## Supplementary material for "Characterization of shared and ancestry-specific signals driving complex traits using multi-ancestry fine-mapping": s1_gwas_temp.txt

locus	alleles	n	sum_x	y_transpose_x	beta	standard_error	t_stat	p_value	p_value_str	chrom	pos	-log10pvalue	rsid
chr1:236040143	['G', 'A']	98663	86074.08607371664	-1837.927521757862	0.0038600353759338	0.0043071117793239	0.896200417751806	0.370148	0.370148	chr1	236040143	0.4316245928745401	chr1:236040143:G:A
chr1:236041440	['C', 'T']	98663	32964.016250684304	-1304.6862324428969	-4.751825707132695e-06	0.0057065767658003	-0.0008326928563566	0.999336	0.999336	chr1	236041440	0.0002884673177354	chr1:236041440:C:T
chr1:236041761	['C', 'T']	98663	86401.76306959297	-1843.418329356724	0.0033495625343709	0.0043040774307922	0.7782300825741445	0.436435	0.436435	chr1	236041761	0.3600804283464034	chr1:236041761:C:T
chr1:236041821	['T', 'C']	98663	87364.9387906128	-1758.7073170455797	0.0031741201045139	0.0043045323179355	0.7373902366323042	0.460887	0.460887	chr1	236041821	0.3364055416213865	chr1:236041821:T:C
chr1:236042404	['C', 'T']	98663	88372.76679982159	-1969.073231574277	0.0030949543237621	0.0042925483327082	0.7210062843507953	0.470907	0.470907	chr1	236042404	0.3270648537518452	chr1:236042404:C:T
chr1:236042780	['A', 'G']	98663	88837.1077815174	-1995.1286135449143	0.0026760905533961	0.0042902011211449	0.6237680886815802	0.532781	0.532781	chr1	236042780	0.2734512713420503	chr1:236042780:A:G
chr1:236042804	['GC', 'G']	98663	88829.209225934	-1995.4643419140568	0.0026768305058503	0.0042903539053015	0.6239183444849697	0.532683	0.532683	chr1	236042804	0.2735311630312045	chr1:236042804:GC:G
chr1:236043143	['T', 'C']	98663	89013.9682658772	-1964.2117145408752	0.0028611125942114	0.0042894565994478	0.6670105007193196	0.504767	0.504767	chr1	236043143	0.2969090455752787	chr1:236043143:T:C
chr1:236043301	['T', 'C']	98663	89118.29126577788	-1960.0016612697048	0.0025296575992474	0.0042897115897278	0.5897034209257824	0.555391	0.555391	chr1	236043301	0.2554011621839002	chr1:236043301:T:C
chr1:236043445	['C', 'A']	98663	58501.69201042687	-1038.2633701139307	0.0028630093169526	0.0046790626816806	0.6118766752498954	0.540621	0.540621	chr1	236043445	0.2671070884800894	chr1:236043445:C:A
chr1:236043521	['G', 'A']	98663	88824.70368981248	-1971.582536105218	0.0031393563631552	0.0042886693549152	0.7320117508143333	0.464163	0.464163	chr1	236043521	0.3333294815799425	chr1:236043521:G:A
chr1:236043564	['T', 'C']	98663	91062.45783230252	-1844.1945563690583	0.0035865731558994	0.0042897461992501	0.8360805020414643	0.403112	0.403112	chr1	236043564	0.3945742734018668	chr1:236043564:T:C
chr1:236043714	['C', 'T']	98663	56284.55709188224	-835.7752991172645	0.005062409192318	0.0047400931091012	1.0679978379745174	0.285524	0.285524	chr1	236043714	0.5443573808349709	chr1:236043714:C:T
chr1:236043776	['C', 'T']	98663	89490.32654468044	-1973.741237258102	0.0013803715174102	0.0042889802577152	0.3218414248764917	0.747574	0.747574	chr1	236043776	0.1263458114302901	chr1:236043776:C:T
chr1:236044058	['G', 'A']	98663	89674.81360313867	-1935.332827107532	0.0017551304171348	0.0042884935113174	0.4092650280344313	0.682346	0.682346	chr1	236044058	0.1659953499970035	chr1:236044058:G:A
chr1:236044260	['G', 'A']	98663	89584.23946346552	-1951.8414971288569	0.0018604143013485	0.0042879620268836	0.4338691177031371	0.664384	0.664384	chr1	236044260	0.177580834973474	chr1:236044260:G:A
chr1:236044379	['G', 'A']	98663	89603.88816909975	-1942.060856906137	0.0020133874010844	0.0042884368855575	0.4694921377682136	0.638719	0.638719	chr1	236044379	0.1946901646742919	chr1:236044379:G:A
chr1:236044472	['A', 'G']	98663	89600.51997242385	-1946.40758475958	0.0019486447857239	0.0042884129423419	0.4543976552453431	0.649544	0.649544	chr1	236044472	0.187391424560206	chr1:236044472:A:G
chr1:236044473	['A', 'T']	98663	89603.24524246453	-1943.899658096469	0.001986459398514	0.0042884944187037	0.4632067118591348	0.643217	0.643217	chr1	236044473	0.19164248585689	chr1:236044473:A:T
chr1:236044641	['A', 'T']	98663	89608.06315458624	-1951.710421304966	0.0018089885080373	0.0042884831073335	0.421824795099207	0.673154	0.673154	chr1	236044641	0.1718855692094863	chr1:236044641:A:T
chr1:236044718	['C', 'T']	98663	89601.61211310157	-1948.230699783924	0.001888169523977	0.0042884663828511	0.4402901539644866	0.659728	0.659728	chr1	236044718	0.1806350833176998	chr1:236044718:C:T
chr1:236045073	['C', 'A']	98663	89628.42876987348	-1942.860605163572	0.001797651609545	0.0042889268927509	0.4191378530101333	0.675116	0.675116	chr1	236045073	0.1706215992702985	chr1:236045073:C:A
chr1:236045388	['A', 'G']	98663	89636.07865817808	-1931.9070529606704	0.0020328364397424	0.0042889701965606	0.4739684228565276	0.635523	0.635523	chr1	236045388	0.1968687274194436	chr1:236045388:A:G
chr1:236045473	['C', 'T']	98663	89630.25345472604	-1939.0919783759407	0.0018822271761116	0.004288940899497	0.438855936749399	0.660767	0.660767	chr1	236045473	0.1799516546643296	chr1:236045473:C:T
chr1:236046033	['T', 'A']	98663	51838.55902717938	-654.0675215110979	0.0055966032925976	0.0048711157859771	1.1489366170906845	0.250585	0.250585	chr1	236046033	0.6010449294001328	chr1:236046033:T:A
chr1:236046741	['TC', 'T']	98663	51660.28324092001	-642.097375125405	0.0056699541231107	0.0048758600002354	1.1628623715276858	0.244888	0.244888	chr1	236046741	0.6110324956489426	chr1:236046741:TC:T
chr1:236046892	['T', 'C']	98663	97283.87419668742	-1724.8429051571277	0.0043171218341351	0.0042993858263097	1.004125242195514	0.315321	0.315321	chr1	236046892	0.5012471047978722	chr1:236046892:T:C
chr1:236047053	['A', 'G']	98663	90961.48735524966	-1820.8674255061733	0.003722990249099	0.0042922882582109	0.8673672468239124	0.385743	0.385743	chr1	236047053	0.4137019462472038	chr1:236047053:A:G
chr1:236047262	['G', 'C']	98663	89484.53485779157	-1906.4585010387905	0.0023094645270513	0.0042911529300346	0.5381920814070623	0.590446	0.590446	chr1	236047262	0.2288198151959397	chr1:236047262:G:C
chr1:236048191	['C', 'T']	98663	88432.26702627075	-1977.5286851847209	0.0023584530421905	0.0042923705069586	0.5494523453572142	0.582696	0.582696	chr1	236048191	0.2345579631761793	chr1:236048191:C:T
chr1:236048738	['G', 'A']	98663	18765.09213193853	-871.504254693529	0.0022970432091354	0.007231963012574	0.3176237496156504	0.750771	0.750771	chr1	236048738	0.1244925112014857	chr1:236048738:G:A
chr1:236050506	['C', 'T']	98663	2206.803300061102	164.63239949223097	0.0319336708289429	0.0204016618973764	1.5652485071840874	0.117528	0.117528	chr1	236050506	0.929858654270176	chr1:236050506:C:T
chr1:236051061	['A', 'G']	98663	2195.689887663233	167.6308253286473	0.0329804468780902	0.0204056163496475	1.6162436023972366	0.106045	0.106045	chr1	236051061	0.974509803560441	chr1:236051061:A:G
chr1:236053442	['A', 'C']	98663	37650.01364530322	-1293.436114399431	0.0014730962361075	0.0054219595386373	0.2716907467881495	0.78586	0.78586	chr1	236053442	0.1046548161017843	chr1:236053442:A:C
chr1:236054317	['G', 'A']	98663	2425.6392124659096	198.24071013773224	0.029732450389965	0.0195436163461643	1.5213382141427645	0.128178	0.128178	chr1	236054317	0.8921865091268951	chr1:236054317:G:A
chr1:236054704	['C', 'T']	98663	52886.3303586288	-696.6004031075506	0.0060232094246381	0.0049320012730548	1.2212505818976431	0.221994	0.221994	chr1	236054704	0.6536587633966817	chr1:236054704:C:T
chr1:236054986	['C', 'T']	98663	52515.000020675085	-648.6374827968896	0.0065868504374455	0.0049168346031256	1.3396526361204433	0.180361	0.180361	chr1	236054986	0.7438573654408832	chr1:236054986:C:T
chr1:236055036	['G', 'A']	98663	6150.80835462878	78.12796315100573	0.0023639255841904	0.0124572781668687	0.1897626072505596	0.849496	0.849496	chr1	236055036	0.0708386617413952	chr1:236055036:G:A
chr1:236055175	['G', 'A']	98663	2212.309557629873	202.813720138866	0.0373725610631762	0.0204730016405407	1.8254558720481349	0.0679353	0.0679353	chr1	236055175	1.1679045024273011	chr1:236055175:G:A
chr1:236057274	['T', 'C']	98663	51779.75810575001	-652.0801788796757	0.0055920578722494	0.0048780741174716	1.1463659094929617	0.251647	0.251647	chr1	236057274	0.5992082426608882	chr1:236057274:T:C
chr1:236061269	['A', 'G']	98663	90548.19054956864	-1785.0747416286868	0.0044864545577935	0.0042927894623613	1.0451140446393472	0.295973	0.295973	chr1	236061269	0.5287479054472856	chr1:236061269:A:G
chr1:236061632	['T', 'G']	98663	2452.0189511468034	216.0613390885009	0.0334304934386116	0.0194784705594801	1.7162791779019335	0.0861141	0.0861141	chr1	236061632	1.064925732973247	chr1:236061632:T:G
chr1:236062410	['G', 'A']	98663	36165.523824015705	-1593.2586539862923	0.0004550228506806	0.0055037320478732	0.0826753277090351	0.93411	0.93411	chr1	236062410	0.0296019786092206	chr1:236062410:G:A
chr1:236062463	['C', 'T']	98663	87966.44656817519	-2216.0934229673862	0.0044535849289789	0.0042921305577086	1.037616370028701	0.299451	0.299451	chr1	236062463	0.5236742322750245	chr1:236062463:C:T
chr1:236063576	['T', 'G']	98663	87923.14948401357	-2228.783793789563	0.0043713128239641	0.0042919889113603	1.0184818540406375	0.308452	0.308452	chr1	236063576	0.5108124094493491	chr1:236063576:T:G
chr1:236063780	['C', 'G']	98663	87876.6109072106	-2229.4328007121685	0.0043863490328434	0.0042916117657388	1.0220749854077988	0.306748	0.306748	chr1	236063780	0.5132182601960531	chr1:236063780:C:G
chr1:236064108	['G', 'C']	98663	91911.31568223976	-1845.2113972510967	0.004938857720845	0.0042868446687548	1.152096262512725	0.249284	0.249284	chr1	236064108	0.6033055952816382	chr1:236064108:G:C
chr1:236065486	['T', 'C']	98663	64984.12937644538	-1061.528049690176	0.0040669617408569	0.0045882215562127	0.8863917513638967	0.375409	0.375409	chr1	236065486	0.4254953198780075	chr1:236065486:T:C
chr1:236067600	['G', 'A']	98663	90787.96237202227	-1976.243780541472	0.0053217462291238	0.0042818406100072	1.2428641590922804	0.213921	0.213921	chr1	236067600	0.6697465799144262	chr1:236067600:G:A
chr1:236068384	['T', 'TAA']	98663	91423.11944126264	-1898.868663273375	0.0049905869189768	0.0042843773136922	1.1648336627653375	0.244089	0.244089	chr1	236068384	0.6124517918525522	chr1:236068384:T:TAA
chr1:236068803	['C', 'T']	98663	91563.15377737084	-1817.328975061418	0.0054478991595072	0.0042952126409001	1.2683654140032383	0.20467	0.20467	chr1	236068803	0.6889458104360625	chr1:236068803:C:T
chr1:236072078	['C', 'T']	98663	2676.2441259350862	244.8605757644885	0.0156573072562847	0.0187492314857329	0.8350906152179622	0.403669	0.403669	chr1	236072078	0.3939746012111378	chr1:236072078:C:T
chr1:236072496	['G', 'A']	98663	35949.736796756195	-1579.5255345535386	0.0002324858279019	0.0055156116384545	0.042150507167889	0.966379	0.966379	chr1	236072496	0.0148525161020957	chr1:236072496:G:A
chr1:236072835	['T', 'C']	98663	93115.00430636769	-1886.6638319653453	0.0056622477334554	0.0043728336820807	1.294869218707886	0.195368	0.195368	chr1	236072835	0.7091465693864999	chr1:236072835:T:C
chr1:236073257	['A', 'C']	98663	51090.89161672401	-601.3433774734892	0.0058449967045715	0.0049032877847924	1.1920566283504233	0.233242	0.233242	chr1	236073257	0.6321932432532235	chr1:236073257:A:C
chr1:236073546	['A', 'G']	98663	2057.1042490218733	151.04259608338822	0.0175201303905904	0.0211614067965725	0.8279284340126265	0.407713	0.407713	chr1	236073546	0.3896454407718936	chr1:236073546:A:G
chr1:236074245	['C', 'A']	98663	87145.3656803414	-2173.3062918954474	0.0043988429482286	0.0042939841451962	1.0244199325117933	0.305639	0.305639	chr1	236074245	0.5147912299257853	chr1:236074245:C:A
chr1:236075018	['G', 'A']	98663	50856.91744393525	-578.4928459982921	0.0063184416662322	0.0049095210014913	1.28697721515255	0.198105	0.198105	chr1	236075018	0.7031045631035214	chr1:236075018:G:A
chr1:236075161	['T', 'C']	98663	91184.6891053314	-1872.2694890485056	0.0039078262260827	0.0042942523072483	0.9100131865765636	0.362818	0.362818	chr1	236075161	0.4403111750111804	chr1:236075161:T:C
chr1:236075190	['A', 'G']	98663	90721.29731182256	-1873.5401203658544	0.004204813119973	0.0042865434371519	0.9809332814709028	0.326628	0.326628	chr1	236075190	0.4859465883554336	chr1:236075190:A:G
chr1:236075242	['C', 'T']	98663	87964.53009702828	-2114.7739551681684	0.0034761549611171	0.0042900769860818	0.8102779909066241	0.417782	0.417782	chr1	236075242	0.3790502753874832	chr1:236075242:C:T
chr1:236075693	['T', 'C']	98663	2087.698276386494	145.43113979689122	0.0141763836167445	0.0210159594302205	0.6745532443481572	0.499961	0.499961	chr1	236075693	0.3010638719547622	chr1:236075693:T:C
chr1:236076931	['T', 'A']	98663	2754.2730759448355	237.7047305918388	0.0122431107304173	0.0185014034392747	0.6617395686009281	0.50814	0.50814	chr1	236076931	0.2940166167497745	chr1:236076931:T:A
chr1:236077027	['A', 'G']	98663	91082.78047146916	-1863.5346430095087	0.0040159242087898	0.0042905186752195	0.9359997037151704	0.349276	0.349276	chr1	236077027	0.4568312552603222	chr1:236077027:A:G
chr1:236077219	['C', 'T']	98663	2065.6539803619207	94.90795002210214	0.0037713989745688	0.0211011243952968	0.1787297635859346	0.85815	0.85815	chr1	236077219	0.0664367931786507	chr1:236077219:C:T
chr1:236078493	['A', 'C']	98663	86287.4948150551	-2058.962750598228	0.0050581034714541	0.0042998788069933	1.1763362872524503	0.239463	0.239463	chr1	236078493	0.6207615809433145	chr1:236078493:A:C
chr1:236078514	['A', 'G']	98663	89493.97773993433	-1905.2037859276547	0.004924660950204	0.0042839923044143	1.1495494389963192	0.250332	0.250332	chr1	236078514	0.601483630874687	chr1:236078514:A:G
chr1:236080512	['C', 'T']	98663	89015.82665152912	-2201.746148565456	0.0048951141719777	0.0042813831537086	1.143348772168984	0.252897	0.252897	chr1	236080512	0.5970563224593652	chr1:236080512:C:T
chr1:236081279	['T', 'C']	98663	89098.21918599926	-2207.786529868363	0.0050339079720849	0.0042817176091988	1.1756749116920104	0.239728	0.239728	chr1	236081279	0.6202812378256989	chr1:236081279:T:C
chr1:236081715	['A', 'C']	98663	152572.55681138564	-3761.0405402645474	0.0078378162162818	0.0051132702885749	1.532838237359483	0.125319	0.125319	chr1	236081715	0.9019830792883746	chr1:236081715:A:C
chr1:236081889	['G', 'A']	98663	89637.54261185104	-2161.6336813072344	0.0048762517637413	0.0042769600470978	1.1401209527430978	0.254239	0.254239	chr1	236081889	0.5947578283467965	chr1:236081889:G:A
chr1:236082347	['C', 'T']	98663	88346.07211436104	-2201.4679844934785	0.0036271310873569	0.0042808398856559	0.847294265667492	0.396833	0.396833	chr1	236082347	0.4013922197789857	chr1:236082347:C:T
chr1:236083596	['C', 'G']	98663	12561.0	-805.72743625799	-0.0114808030240854	0.008702978066639	-1.3191809672707988	0.187112	0.187112	chr1	236083596	0.7278983591239112	chr1:236083596:C:G
chr1:236084228	['T', 'G']	98663	90143.3231101468	-2100.7551634043634	0.0045111910312903	0.0042760622826137	1.054987213266901	0.291434	0.291434	chr1	236084228	0.5354597828645306	chr1:236084228:T:G
chr1:236084286	['G', 'C']	98663	91290.28129562049	-1956.6704770543563	0.0045603645898709	0.0042714626578612	1.0676353640779397	0.285688	0.285688	chr1	236084286	0.5441080012806577	chr1:236084286:G:C
chr1:236084961	['G', 'T']	98663	89846.5702555577	-2108.591999465905	0.005006633242859	0.0042748008268076	1.171196845350529	0.241522	0.241522	chr1	236084961	0.6170433036560109	chr1:236084961:G:T
chr1:236085100	['G', 'A']	98663	37229.6788625304	-1762.200915198586	-0.0012903275372967	0.0054391172655376	-0.237231056861427	0.812478	0.812478	chr1	236085100	0.0901883898665737	chr1:236085100:G:A
chr1:236085744	['C', 'T']	98663	88715.95089398896	-2123.6306258356367	0.0046247779435957	0.004281926415102	1.0800694582897272	0.280114	0.280114	chr1	236085744	0.552665184747289	chr1:236085744:C:T
chr1:236085746	['T', 'C']	98663	87858.55341548767	-2236.798196581436	0.0043867596568851	0.0042865311543365	1.0233821938858905	0.30613	0.30613	chr1	236085746	0.514094108507732	chr1:236085746:T:C
chr1:236086614	['C', 'T']	98663	88760.18593662856	-2143.132927516453	0.004194335475523	0.0042797138606249	0.9800504454544456	0.327064	0.327064	chr1	236086614	0.4853672561249994	chr1:236086614:C:T
chr1:236088550	['G', 'A']	98663	89871.39606670385	-2026.056047033572	0.0038933571958764	0.0042743440214466	0.9108665976209178	0.362368	0.362368	chr1	236088550	0.4408501609870285	chr1:236088550:G:A
chr1:236089347	['G', 'T']	98663	96188.47259542569	-1791.51030835889	0.003144956885479	0.0043028218550397	0.730905668752121	0.464839	0.464839	chr1	236089347	0.3326974417746819	chr1:236089347:G:T
chr1:236090170	['C', 'A']	98663	93198.33904542054	-2289.6509351362843	0.0048134968033035	0.0044526906812117	1.0810310322282652	0.279686	0.279686	chr1	236090170	0.5533292721873495	chr1:236090170:C:A
chr1:236090537	['A', 'AGAGT']	98663	89038.04951248452	-2120.9172129136227	0.003953602684878	0.0042786276871311	0.9240352220337644	0.35547	0.35547	chr1	236090537	0.4491970458040542	chr1:236090537:A:AGAGT
chr1:236090542	['T', 'C']	98663	89024.50087242344	-2121.652428022846	0.0039934326716466	0.0042776821298162	0.9335505889536916	0.350538	0.350538	chr1	236090542	0.4552648955410671	chr1:236090542:T:C
chr1:236090774	['C', 'A']	98663	89246.80492700732	-2069.971453764721	0.0041840249101543	0.0042755331399849	0.9785972352839856	0.327781	0.327781	chr1	236090774	0.4844162241465618	chr1:236090774:C:A
chr1:236091946	['A', 'G']	98663	89002.37713179077	-2102.3232221285034	0.004410812745144	0.0042766091775697	1.0313808351434637	0.302365	0.302365	chr1	236091946	0.5194684816449775	chr1:236091946:A:G
chr1:236092161	['TC', 'T']	98663	37487.71495015854	-1778.3419141877923	-0.0018936873395088	0.0054547266336955	-0.3471644807662617	0.728468	0.728468	chr1	236092161	0.1375895210781476	chr1:236092161:TC:T
chr1:236093650	['A', 'T']	98663	90139.18574238152	-2350.2494991114954	0.0025324414435016	0.0042713636446222	0.5928882797628483	0.553257	0.553257	chr1	236093650	0.2570730825210998	chr1:236093650:A:T
chr1:236093869	['T', 'G']	98663	50437.62332238577	-467.5500423193541	0.0074254938398431	0.0049165477489287	1.5103064627941671	0.130968	0.130968	chr1	236093869	0.882834804505248	chr1:236093869:T:G
chr1:236094184	['T', 'C']	98663	88849.91132580445	-2204.5954480976243	0.003708303585166	0.0042761784703309	0.8672003778362082	0.385834	0.385834	chr1	236094184	0.4135995046294873	chr1:236094184:T:C
chr1:236095099	['G', 'A']	98663	89809.4745047949	-2026.7988960913087	0.0040706872941376	0.0042742725437578	0.952369614352851	0.340912	0.340912	chr1	236095099	0.4673577114667394	chr1:236095099:G:A
chr1:236096271	['T', 'C']	98663	100626.3183877868	-2515.9864035352284	0.0021033485697618	0.0042572452443357	0.4940632848343379	0.621263	0.621263	chr1	236096271	0.2067245105013566	chr1:236096271:T:C
chr1:236098248	['T', 'C']	98663	122297.45646023272	-2863.516011410537	0.0067630923042465	0.004385339253	1.5422050414046833	0.123027	0.123027	chr1	236098248	0.90999956608739	chr1:236098248:T:C
chr1:236099073	['G', 'A']	98663	35126.62834262544	-1174.4890733695331	0.0036240323533616	0.0055558015299999	0.6522969428970291	0.514211	0.514211	chr1	236099073	0.2888586371676754	chr1:236099073:G:A
chr1:236099437	['G', 'A']	98663	34331.65531574091	-1740.0446226402294	-0.0065101085744805	0.0056087822871655	-1.1606991038638608	0.245767	0.245767	chr1	236099437	0.6094764317833516	chr1:236099437:G:A
chr1:236099667	['T', 'C']	98663	2583.0523611153344	155.83209493694832	0.0393545886188355	0.0188201938339093	2.091083065676412	0.0365232	0.0365232	chr1	236099667	1.4374311785238614	chr1:236099667:T:C
chr1:236100121	['G', 'A']	98663	36657.45850523564	-1355.2447950424896	0.0011106932190087	0.005464832227171	0.2032437909962494	0.838945	0.838945	chr1	236100121	0.0762665099453873	chr1:236100121:G:A
chr1:236100381	['T', 'A']	98663	34712.332890668564	-1738.8949128946497	-0.0069102342959516	0.0055836004468097	-1.2375946957128414	0.215869	0.215869	chr1	236100381	0.6658097203132133	chr1:236100381:T:A
chr1:236100913	['G', 'A']	98663	47760.93632613345	-387.75374292301245	0.0064451683825627	0.0050220527098373	1.2833733046922688	0.199364	0.199364	chr1	236100913	0.7003532613346267	chr1:236100913:G:A
chr1:236101864	['C', 'T']	98663	122896.83961757224	-3178.795738131057	0.001377013084347	0.004493292176958	0.306459724878015	0.759255	0.759255	chr1	236101864	0.1196123393961845	chr1:236101864:C:T
chr1:236102029	['G', 'T']	98663	31204.691432061984	-1141.0370553661633	0.0036354900893849	0.0058305032383591	0.6235293834444432	0.532938	0.532938	chr1	236102029	0.273323312219332	chr1:236102029:G:T
chr1:236102365	['A', 'C']	98663	31987.31989860582	-1006.4914024839276	0.0068103645086299	0.005765153742921	1.181297986544129	0.237487	0.237487	chr1	236102365	0.6243601585982211	chr1:236102365:A:C
chr1:236103739	['TATAC', 'T']	98663	82207.9972830219	-1613.9289068502742	0.0033120066036647	0.0043371332511021	0.7636395775534761	0.445084	0.445084	chr1	236103739	0.3515580175723551	chr1:236103739:TATAC:T
chr1:236104574	['G', 'A']	98663	4256.604000040547	-73.8395253958681	-0.0282835755462585	0.0147620209773885	-1.915969066131352	0.0553719	0.0553719	chr1	236104574	1.2567105740976308	chr1:236104574:G:A
chr1:236105956	['G', 'A']	98663	2140.106244676106	214.33743539752592	-0.0066781781774723	0.0211964636079291	-0.3150609602148038	0.752716	0.752716	chr1	236105956	0.1233688523490699	chr1:236105956:G:A
chr1:236106909	['A', 'T']	98663	2385.2901136329087	281.245849010655	-0.0199459114455986	0.0203972060338358	-0.9778746859992218	0.328139	0.328139	chr1	236106909	0.4839421497473666	chr1:236106909:A:T
chr1:236107691	['G', 'A']	98663	6048.613057889776	192.67315915186245	-0.0239996552519768	0.0127882109008536	-1.876701552550628	0.060562	0.060562	chr1	236107691	1.217799791126519	chr1:236107691:G:A
chr1:236108010	['T', 'C']	98663	2392.4976663961024	285.4563675580978	-0.0181538339421853	0.0203840821497355	-0.8905887353098646	0.373152	0.373152	chr1	236108010	0.4281142263291652	chr1:236108010:T:C
chr1:236109004	['T', 'C']	98663	39741.0255484129	-1114.5211637012665	0.0002898368725838	0.0053429788190137	0.0542463076126027	0.956739	0.956739	chr1	236109004	0.0192065223271513	chr1:236109004:T:C
chr1:236109009	['A', 'G']	98663	36050.75524860752	-1035.805223549013	0.0028915918256652	0.0055227864863508	0.5235747992089891	0.600575	0.600575	chr1	236109009	0.2214327500391738	chr1:236109009:A:G
chr1:236109073	['A', 'G']	98663	35958.05391644779	-1022.2077925877948	0.0027011421832852	0.00551145299265	0.4900962027413628	0.624067	0.624067	chr1	236109073	0.2047687818427978	chr1:236109073:A:G
chr1:236109411	['C', 'T']	98663	35213.63980739991	-1128.305113052986	0.0024011431288879	0.0055470716564322	0.4328667948797128	0.665112	0.665112	chr1	236109411	0.1771052165219324	chr1:236109411:C:T
chr1:236109689	['G', 'A']	98663	35181.49607727863	-1131.9935629799795	0.002336864402696	0.0055490654305071	0.421127563183634	0.673663	0.673663	chr1	236109689	0.1715573050105444	chr1:236109689:G:A
chr1:236109861	['T', 'A']	98663	2754.279160289093	-237.98546275140524	-0.0443320553855244	0.018122443744372	-2.446251510605006	0.0144368	0.0144368	chr1	236109861	1.840529059976416	chr1:236109861:T:A
chr1:236110394	['G', 'A']	98663	41637.06415545713	-676.9114660120774	0.0094138601959755	0.0052246156325602	1.8018282794446083	0.0715755	0.0715755	chr1	236110394	1.1452356094749632	chr1:236110394:G:A
chr1:236110445	['A', 'AG']	98663	2752.08368132982	-236.2419292035207	-0.0439101457963023	0.0181287706516871	-2.422124844533565	0.0154318	0.0154318	chr1	236110445	1.8115834138931528	chr1:236110445:A:AG
chr1:236111112	['T', 'C']	98663	2751.25096802968	-236.81192669902603	-0.0442733719737532	0.0181320484819838	-2.4417192584579475	0.0146193	0.0146193	chr1	236111112	1.8350734217294176	chr1:236111112:T:C
chr1:236111318	['G', 'A']	98663	19450.1685115355	-928.189750161678	0.0004322851460761	0.0071203282899395	0.0607114066196768	0.951589	0.951589	chr1	236111318	0.0215505868816317	chr1:236111318:G:A
chr1:236111505	['G', 'A']	98663	42344.72103961399	-610.4904883793256	0.0082868056570882	0.0051897532325609	1.596762945316181	0.110322	0.110322	chr1	236111505	0.957337873544584	chr1:236111505:G:A
chr1:236111626	['C', 'T']	98663	76783.56481453325	-1805.5581294189665	0.0080244582101771	0.0043503164831262	1.8445688356932013	0.0651033	0.0651033	chr1	236111626	1.186396997062117	chr1:236111626:C:T
chr1:236111948	['A', 'T']	98663	80276.08642363292	-1928.0294411247785	0.005491843276764	0.0043203168286238	1.2711667904489012	0.203672	0.203672	chr1	236111948	0.6910686719390877	chr1:236111948:A:T
chr1:236112080	['A', 'G']	98663	81586.84618659958	-1749.3955477674083	0.0058155438010139	0.0043196441407835	1.3463015960289306	0.178208	0.178208	chr1	236112080	0.7490728037903349	chr1:236112080:A:G
chr1:236112438	['T', 'A']	98663	2845.3172262093017	-208.2112196419164	-0.0373511861540969	0.0178432106125109	-2.09329962893044	0.036325	0.036325	chr1	236112438	1.4397943770299408	chr1:236112438:T:A
chr1:236112831	['A', 'G']	98663	86873.57880274972	-2197.043575673438	0.0099953977347	0.0042618641936656	2.3453111785110385	0.0190132	0.0190132	chr1	236112831	1.7209447834298832	chr1:236112831:A:G
chr1:236113079	['C', 'T']	98663	33818.74216207998	-1239.2554120068935	0.0033575855139058	0.0056269291794374	0.5966994441969411	0.550709	0.550709	chr1	236113079	0.2590778259730514	chr1:236113079:C:T
chr1:236113455	['T', 'C']	98663	45221.0417224182	-623.3371732465487	0.0079937854811579	0.005074234625911	1.5753677294184578	0.115175	0.115175	chr1	236113455	0.9386417790752828	chr1:236113455:T:C
chr1:236113488	['G', 'A']	98663	44056.91193285488	-786.6853591610313	0.0081653392317845	0.0051143920549665	1.5965415134444432	0.110371	0.110371	chr1	236113488	0.9571450225709424	chr1:236113488:G:A
chr1:236113880	['G', 'A']	98663	45183.95351241764	-599.276077066002	0.0084794476447982	0.0050763620530892	1.6703788177673535	0.0948476	0.0948476	chr1	236113880	1.0229736539154723	chr1:236113880:G:A
chr1:236113936	['G', 'A']	98663	44083.57447671177	-759.0976641435909	0.0087145614951244	0.0051142359329993	1.703981124315021	0.0883878	0.0883878	chr1	236113936	1.0536076756919714	chr1:236113936:G:A
chr1:236114178	['T', 'A']	98663	26561.03814573028	-904.497532623368	0.0038021275112468	0.0061993567466935	0.6133100040217423	0.539673	0.539673	chr1	236114178	0.2678693092728127	chr1:236114178:T:A
chr1:236114250	['A', 'G']	98663	44213.19423818215	-763.7264612130527	0.0082429467233217	0.0051121609649487	1.6124192449805668	0.106874	0.106874	chr1	236114250	0.9711279358568816	chr1:236114250:A:G
chr1:236114613	['T', 'C']	98663	44159.35863831858	-766.1566099875698	0.0084306425887221	0.0051130991397028	1.6488322166998175	0.0991852	0.0991852	chr1	236114613	1.0035531266145208	chr1:236114613:T:C
chr1:236114962	['C', 'T']	98663	45238.794811751126	-588.4883227149518	0.0082161824168451	0.0050762128428041	1.6185653894501402	0.105544	0.105544	chr1	236114962	0.9765664505700316	chr1:236114962:C:T
chr1:236115282	['T', 'G']	98663	46876.25344458753	-388.887161269397	0.0086498789271494	0.0050297640988813	1.7197384921239458	0.0854831	0.0854831	chr1	236115282	1.0681197367597002	chr1:236115282:T:G
chr1:236115728	['A', 'G']	98663	75658.90202212032	-1389.655887259779	0.006075434023004	0.0043728901782635	1.3893406363606775	0.164732	0.164732	chr1	236115728	0.7832220287992067	chr1:236115728:A:G
chr1:236116883	['G', 'A']	98663	43982.25300081105	-762.5833760839151	0.0082452385914411	0.0051190648126527	1.61069236143708	0.10725	0.10725	chr1	236116883	0.9696026991432382	chr1:236116883:G:A
chr1:236117199	['C', 'A']	98663	43960.59470941317	-767.5789926355455	0.0081798437451703	0.0051215562355515	1.5971402770879757	0.110238	0.110238	chr1	236117199	0.9576686745805256	chr1:236117199:C:A
chr1:236117219	['T', 'A']	98663	43959.26753665508	-772.8281284256843	0.0080536458792999	0.0051216165739506	1.5724812201409366	0.115842	0.115842	chr1	236117219	0.9361339530334468	chr1:236117219:T:A
chr1:236117253	['G', 'C']	98663	28789.760318506844	-997.1969916535292	0.000699935223337	0.0059996395447234	0.1166628791812426	0.907127	0.907127	chr1	236117253	0.042331906392963	chr1:236117253:G:C
chr1:236117303	['C', 'T']	98663	43947.57232933925	-777.0273020283862	0.0079855926368979	0.0051211106113074	1.5593478139811596	0.118917	0.118917	chr1	236117303	0.9247560555710348	chr1:236117303:C:T
chr1:236117393	['T', 'C']	98663	44004.3847238711	-780.5968182526391	0.007770721593622	0.0051216110373949	1.5172416524575536	0.129209	0.129209	chr1	236117393	0.8887072346829916	chr1:236117393:T:C
chr1:236117501	['T', 'C']	98663	44004.150114560296	-756.0386751544211	0.0084618712990167	0.0051185559698456	1.653175494976919	0.0982983	0.0982983	chr1	236117501	1.0074539929206965	chr1:236117501:T:C
chr1:236117665	['A', 'G']	98663	44923.38303696347	-647.513740780879	0.0072662584834649	0.0050857465564795	1.4287496246165228	0.153079	0.153079	chr1	236117665	0.8150843834994095	chr1:236117665:A:G
chr1:236118010	['T', 'C']	98663	75671.47513560095	-1368.236300193739	0.0069917176900344	0.0043686350419726	1.6004352899383731	0.109505	0.109505	chr1	236118010	0.9605660504783464	chr1:236118010:T:C
chr1:236118155	['T', 'C']	98663	92873.29582062016	-1930.907066857221	0.0078595997857685	0.0042565618760158	1.8464667059239623	0.0648275	0.0648275	chr1	236118155	1.1882407261549182	chr1:236118155:T:C
chr1:236118469	['G', 'A']	98663	128058.87324885964	-3195.563884137785	0.0079402338762328	0.0044647538199044	1.7784259102560642	0.075337	0.075337	chr1	236118469	1.1229916778596754	chr1:236118469:G:A
chr1:236118653	['T', 'G']	98663	39613.21950329448	-948.874371036812	-0.0020365798194918	0.0053142855304215	-0.3832273986471802	0.701552	0.701552	chr1	236118653	0.1539401329377094	chr1:236118653:T:G
chr1:236118744	['T', 'C']	98663	16506.53240984868	-149.28003546239918	0.0036343276646204	0.0076809048746873	0.4731639987623707	0.636097	0.636097	chr1	236118744	0.1964766526651246	chr1:236118744:T:C
chr1:236118757	['T', 'C']	98663	7218.85236482712	226.55526544577867	0.0022329207610835	0.0115434097140589	0.1934368454724417	0.846617	0.846617	chr1	236118757	0.0723130151768363	chr1:236118757:T:C
chr1:236118802	['A', 'G']	98663	137960.56771825964	-2828.8010183522188	0.0091236694549914	0.0047132685613712	1.935741478804493	0.0529022	0.0529022	chr1	236118802	1.2765262669441488	chr1:236118802:A:G
chr1:236119121	['G', 'C']	98663	75193.71828273096	-1661.986833920762	0.0101049086103349	0.0043646191218039	2.315186807447801	0.0206048	0.0206048	chr1	236119121	1.6860315965879695	chr1:236119121:G:C
chr1:236119186	['C', 'T']	98663	137240.3770686299	-2922.3667727419897	0.0081249269192651	0.004688893303489	1.7328026878366725	0.0831339	0.0831339	chr1	236119186	1.0802218452800136	chr1:236119186:C:T
chr1:236119357	['T', 'G']	98663	127756.01283376916	-2974.1781666932907	0.0071461199882755	0.0044920369785151	1.590841754521291	0.111648	0.111648	chr1	236119357	0.9521490522319832	chr1:236119357:T:G
chr1:236119550	['G', 'C']	98663	111771.12572100524	-2697.910223623337	0.0069998852884475	0.0043022141308427	1.627042512427526	0.103731	0.103731	chr1	236119550	0.984091435346628	chr1:236119550:G:C
chr1:236120023	['G', 'A']	98663	14990.367415411436	-147.51783588620586	0.0022787064531852	0.0080023302662003	0.2847553621736733	0.775832	0.775832	chr1	236120023	0.1102323114376765	chr1:236120023:G:A
chr1:236121000	['G', 'T']	98663	54044.503142677575	-1312.877745772858	-0.0006104524999706	0.0047606076866619	-0.1282299530123092	0.897967	0.897967	chr1	236121000	0.0467396232227208	chr1:236121000:G:T
chr1:236121144	['G', 'A']	98663	41276.02024307914	-898.4262954264645	0.0027393393065583	0.0052241474659566	0.5243610224269863	0.600029	0.600029	chr1	236121144	0.2218277592236614	chr1:236121144:G:A
chr1:236121195	['G', 'A']	98663	53914.01090702673	-1430.1378406898914	-0.0015347807665991	0.0047646482508208	-0.3221183780638521	0.747364	0.747364	chr1	236121195	0.1264678256433204	chr1:236121195:G:A
chr1:236122262	['G', 'T']	98663	11053.336093654976	-425.1887297696617	-0.0054267930370257	0.0092390613425503	-0.5873749329959322	0.556953	0.556953	chr1	236122262	0.2541814524059473	chr1:236122262:G:T
chr1:236122464	['C', 'T']	98663	11050.784037463509	-426.669697587253	-0.0059531520596512	0.0092392087979663	-0.6443356990656584	0.519359	0.519359	chr1	236122464	0.2845323380655458	chr1:236122464:C:T
chr1:236124157	['G', 'A']	98663	10926.99675634034	-448.7753075783803	-0.0060081244836949	0.0092826941728805	-0.6472393005521706	0.517479	0.517479	chr1	236124157	0.2861072697728266	chr1:236124157:G:A
chr1:236124543	['T', 'C']	98663	145176.77152703865	-3631.144677385276	0.004954519346427	0.0048714204369237	1.017058455655662	0.309128	0.309128	chr1	236124543	0.5098616559048117	chr1:236124543:T:C
chr1:236125486	['GAT', 'G']	98663	101440.98547065748	-2748.091619268668	0.003103436999671	0.0042416597979512	0.7316562731339478	0.46438	0.46438	chr1	236125486	0.3331264928022796	chr1:236125486:GAT:G
chr1:236125490	['T', 'G']	98663	101445.95902827772	-2753.4142728837714	0.0029729692550793	0.0042417257463795	0.7008867222537645	0.483375	0.483375	chr1	236125490	0.3157158149188781	chr1:236125490:T:G
chr1:236125525	['G', 'A']	98663	18784.07913975876	-382.929172523938	0.0050339664713224	0.0072204146748045	0.6971852307719102	0.485689	0.485689	chr1	236125525	0.3136417324203107	chr1:236125525:G:A
chr1:236125889	['C', 'T']	98663	7945.483189231378	-470.44912597491	-0.0051000946728102	0.0107884646043468	-0.4727359137606403	0.636403	0.636403	chr1	236125889	0.1962677817589965	chr1:236125889:C:T
chr1:236126296	['T', 'C']	98663	145024.68051235226	-3685.29842225367	0.0054232743013939	0.0048858265224865	1.1100014043547737	0.267001	0.267001	chr1	236126296	0.5734871120673776	chr1:236126296:T:C
chr1:236126662	['C', 'T']	98663	6318.320197044334	-379.787271851855	-0.0083588286544561	0.0120408084770959	-0.6942082560615752	0.487553	0.487553	chr1	236126662	0.3119781669266382	chr1:236126662:C:T
chr1:236127405	['C', 'T']	98663	87262.88025670144	-2496.467845439221	0.0056530806586069	0.0042619955268342	1.3263929121966855	0.184713	0.184713	chr1	236127405	0.733502538075812	chr1:236127405:C:T
chr1:236127732	['G', 'A']	98663	144563.95689069582	-3663.268478332202	0.0055133801446225	0.0048491691365332	1.1369741886471223	0.255552	0.255552	chr1	236127732	0.5925207158217753	chr1:236127732:G:A
chr1:236128007	['G', 'A']	98663	53498.13346443923	-1412.6918937944995	-0.0014855270542631	0.0047712509392931	-0.3113495963981382	0.755536	0.755536	chr1	236128007	0.1217448374416182	chr1:236128007:G:A
chr1:236128292	['A', 'G']	98663	10665.729642057036	-461.32380366056617	-0.0079829990292979	0.0093991720567887	-0.8493300240771805	0.3957	0.3957	chr1	236128292	0.4026339497339722	chr1:236128292:A:G
chr1:236128322	['G', 'T']	98663	144237.4668876522	-3690.288964289366	0.0057782417547801	0.0048371709137629	1.1945498428305577	0.232266	0.232266	chr1	236128322	0.6340143592616894	chr1:236128322:G:T
chr1:236128593	['A', 'G']	98663	13069.529865496304	-370.9186365853423	-0.0058472832334685	0.0085591623477727	-0.6831606874462564	0.494507	0.494507	chr1	236128593	0.3058275563623399	chr1:236128593:A:G
chr1:236129183	['A', 'G']	98663	88906.10998033533	-2497.930406865771	0.0056083432157275	0.0042592520712936	1.3167436727979789	0.187928	0.187928	chr1	236129183	0.7260085081402878	chr1:236129183:A:G
chr1:236129317	['T', 'C']	98663	110168.74924985813	-2044.977998204287	-0.0002105789776716	0.0043881336720462	-0.0479882777986265	0.961726	0.961726	chr1	236129317	0.0169486427623677	chr1:236129317:T:C
chr1:236129368	['C', 'T']	98663	98843.01824577052	-1678.4927827959064	0.0006754762510184	0.0043438922340314	0.1555002321941914	0.876427	0.876427	chr1	236129368	0.0572842516380445	chr1:236129368:C:T
chr1:236129551	['C', 'T']	98663	54303.85278138177	-664.1577212065345	0.0006811255606172	0.0048174417796146	0.1413873984942527	0.887564	0.887564	chr1	236129551	0.0518003212647448	chr1:236129551:C:T
chr1:236129560	['G', 'A']	98663	54827.445633774274	-677.3553689044238	-7.424138580597358e-05	0.0048109892291573	-0.0154316258610659	0.987688	0.987688	chr1	236129560	0.0053802226973685	chr1:236129560:G:A
chr1:236130050	['C', 'T']	98663	119222.75090475952	-2412.8880647939736	-0.0003695213854896	0.0044213432571369	-0.0835767240856414	0.933393	0.933393	chr1	236130050	0.0299354604390488	chr1:236130050:C:T
chr1:236130131	['G', 'A']	98663	110916.34678793038	-2195.4485609259045	0.0001612913476545	0.0043566083955858	0.0370222276158654	0.970467	0.970467	chr1	236130131	0.0130192278815634	chr1:236130131:G:A
chr1:236130136	['A', 'G']	98663	111775.51219907928	-2138.655649653447	0.001048926225238	0.0043648452677666	0.240312350356167	0.810089	0.810089	chr1	236130136	0.0914672649663387	chr1:236130136:A:G
chr1:236130299	['A', 'C']	98663	2133.0216192657763	-11.376488501044228	-0.0267113138905984	0.0205885060324717	-1.297389613819958	0.1945	0.1945	chr1	236130299	0.7110803943382734	chr1:236130299:A:C
chr1:236130351	['T', 'C']	98663	8384.424902187355	-316.73076677163044	-0.0087495500137338	0.0105102610883608	-0.8324769423114681	0.405142	0.405142	chr1	236130351	0.3923927323218625	chr1:236130351:T:C
chr1:236130421	['C', 'T']	98663	11497.281839192314	-244.47152969169807	-0.0113364993148384	0.0091104497077791	-1.2443402552519958	0.213377	0.213377	chr1	236130421	0.6708523951805814	chr1:236130421:C:T
chr1:236130454	['G', 'A']	98663	119147.32190537984	-2382.1863529428456	-0.0002582107525536	0.0044247237411521	-0.0583563557092089	0.953465	0.953465	chr1	236130454	0.0206952445014063	chr1:236130454:G:A
chr1:236131198	['C', 'T']	98663	2972.3313870980824	42.95289172725727	-0.02135797053524	0.0176340159875539	-1.2111801730425165	0.225829	0.225829	chr1	236131198	0.6462202885790229	chr1:236131198:C:T
chr1:236131245	['C', 'T']	98663	8375.424446066208	-318.7310938301434	-0.0089661520231157	0.010515026118348	-0.8526989778437544	0.393828	0.393828	chr1	236131245	0.4046934100536538	chr1:236131245:C:T
chr1:236131525	['C', 'A']	98663	113362.76766939404	-2033.224031631465	-0.0005635663895594	0.0043963373679785	-0.1281899777902033	0.897999	0.897999	chr1	236131525	0.0467241469571095	chr1:236131525:C:A
chr1:236131577	['A', 'C']	98663	8518.86343040759	-287.55473629973784	-0.0073551465181577	0.0104348775029348	-0.7048617979548957	0.480898	0.480898	chr1	236131577	0.317947029103714	chr1:236131577:A:C
chr1:236131776	['T', 'A']	98663	121968.43288726688	-2337.214183812275	-0.0021308357385283	0.0044811871720959	-0.4755069709645206	0.634427	0.634427	chr1	236131776	0.197618342554433	chr1:236131776:T:A
chr1:236131803	['C', 'T']	98663	113551.81086861769	-2014.636751177796	-0.0004219545323208	0.0043990341532334	-0.0959198127640643	0.923584	0.923584	chr1	236131803	0.0345235993277274	chr1:236131803:C:T
chr1:236132329	['A', 'G']	98663	8386.680026354466	-316.0516979028836	-0.0085807198781823	0.0105091227226418	-0.8165020149298634	0.414215	0.414215	chr1	236132329	0.3827741780179559	chr1:236132329:A:G
chr1:236132533	['A', 'G']	98663	114357.38605952475	-2083.724438845028	-0.0008668192289826	0.0044031483714	-0.1968635067155486	0.843935	0.843935	chr1	236132533	0.0736910015122621	chr1:236132533:A:G
chr1:236132779	['A', 'G']	98663	114038.96102145089	-2121.5963381135684	-0.0006900637243703	0.0043973214499266	-0.1569281964551186	0.875302	0.875302	chr1	236132779	0.0578420792007701	chr1:236132779:A:G
chr1:236132906	['C', 'T']	98663	73447.33278922876	-1470.8044353246355	0.0057650803689397	0.004411048001586	1.3069638704604667	0.191228	0.191228	chr1	236132906	0.7184485171060188	chr1:236132906:C:T
chr1:236133022	['A', 'G']	98663	25287.125959267247	-1102.1546297429295	-0.0074231838807993	0.0063762865810506	-1.1641860487983506	0.244351	0.244351	chr1	236133022	0.6119858792935002	chr1:236133022:A:G
chr1:236133060	['T', 'C']	98663	73744.94885597557	-1421.735271865247	0.0057758367912066	0.0044059919923374	1.3109049678827176	0.189893	0.189893	chr1	236133060	0.7214910443067177	chr1:236133060:T:C
chr1:236133274	['C', 'T']	98663	22579.66170283942	-95.09693851810307	-0.0096405959088367	0.0068172632711116	-1.4141445805223711	0.157323	0.157323	chr1	236133274	0.8032077806005615	chr1:236133274:C:T
chr1:236133650	['T', 'C']	98663	53632.523116846256	-1296.7224352270684	0.0014248625868178	0.0047726154539364	0.2985496318674924	0.765284	0.765284	chr1	236133650	0.116177366488069	chr1:236133650:T:C
chr1:236134633	['G', 'A']	98663	7747.628209416654	-391.0394980550662	-0.009219113616502	0.0109211531463998	-0.8441520316507113	0.398587	0.398587	chr1	236134633	0.3994768700116819	chr1:236134633:G:A
chr1:236135019	['C', 'T']	98663	10114.307541050071	430.6175667270799	0.0015799471264631	0.0099257868891007	0.1591760073146441	0.873531	0.873531	chr1	236135019	0.0587216780994299	chr1:236135019:C:T
chr1:236135443	['T', 'TCCTG']	98663	54873.01648485336	-1849.2616785111245	0.0032431567935864	0.0047318092308009	0.6853946630975002	0.493097	0.493097	chr1	236135443	0.3070676397065606	chr1:236135443:T:TCCTG
chr1:236135545	['A', 'T']	98663	9725.281419158644	400.12412337789567	0.0037721920607728	0.010120337996042	0.3727338021959407	0.709347	0.709347	chr1	236135545	0.1491412636613952	chr1:236135545:A:T
chr1:236135560	['A', 'C']	98663	9727.788768942277	400.6883535358448	0.0037038871415986	0.010118602906252	0.3660472869540239	0.714331	0.714331	chr1	236135560	0.1461005022808848	chr1:236135560:A:C
chr1:236135582	['T', 'TA']	98663	9722.689811060654	401.4795886676992	0.0038048027911304	0.0101207816171501	0.3759396195925213	0.706963	0.706963	chr1	236135582	0.1506033150804956	chr1:236135582:T:TA
chr1:236136340	['T', 'A']	98663	8369.27240288703	-432.06188199212346	-0.0135540829074684	0.0105267478390243	-1.2875850276589078	0.197893	0.197893	chr1	236136340	0.7035695676689964	chr1:236136340:T:A
chr1:236136347	['A', 'G']	98663	8380.953740875915	-435.4743865965805	-0.0137737230538052	0.0105208172936815	-1.309187553525646	0.190474	0.190474	chr1	236136347	0.7201642978212167	chr1:236136347:A:G
chr1:236136706	['G', 'A']	98663	145367.50917328693	-3722.026115011054	0.0043928862945156	0.0048548591343188	0.9048432040926764	0.365551	0.365551	chr1	236136706	0.4370520237035477	chr1:236136706:G:A
chr1:236137172	['C', 'T']	98663	92243.3809969484	-2698.2389675467766	-0.0061542360174723	0.0042782967993024	-1.4384780453931545	0.150302	0.150302	chr1	236137172	0.8230352404165195	chr1:236137172:C:T
chr1:236137514	['A', 'G']	98663	29523.393877654453	-31.500952105355907	-0.0027048212521297	0.0060765736270477	-0.445122764593874	0.656232	0.656232	chr1	236137514	0.1829425958265732	chr1:236137514:A:G
chr1:236138001	['G', 'A']	98663	131715.70513990262	-2871.65534645427	0.0060278608766479	0.0045838573338965	1.315019303082	0.188506	0.188506	chr1	236138001	0.7246748219811527	chr1:236138001:G:A
chr1:236141354	['G', 'GTTTC']	98663	133050.1367810733	-2899.5493389589165	0.0044223447299321	0.0046165848741628	0.9579255771256842	0.338103	0.338103	chr1	236141354	0.4709509757066787	chr1:236141354:G:GTTTC
chr1:236143235	['A', 'C']	98663	97062.90269316924	-3570.836850344575	0.003705553256627	0.00425705574893	0.8704497838813725	0.384057	0.384057	chr1	236143235	0.4156043148293936	chr1:236143235:A:C
chr1:236143525	['A', 'G']	98663	127334.0683433182	-3509.566727729403	0.0037906562725819	0.0044625668075349	0.8494340669996198	0.395642	0.395642	chr1	236143525	0.4026976114124766	chr1:236143525:A:G
chr1:236143661	['G', 'C']	98663	30908.566370694727	126.81931810509452	-0.0011081436083227	0.0059651265416039	-0.1857703437796211	0.852625	0.852625	chr1	236143661	0.0692419374607954	chr1:236143661:G:C
chr1:236145866	['A', 'T']	98663	16570.351285872137	-32.93823313094599	0.0026785406863813	0.0077488327013889	0.3456702176446773	0.729591	0.729591	chr1	236145866	0.136920531963693	chr1:236145866:A:T
chr1:236145872	['T', 'C']	98663	30440.170534148405	63.77046955749645	-0.0008014437104386	0.005988745088281	-0.133824983134939	0.893541	0.893541	chr1	236145872	0.048885515161429	chr1:236145872:T:C
chr1:236146149	['C', 'T']	98663	30405.78623717405	59.48611771865912	-0.0005633624091567	0.0059921455623336	-0.0940168097213827	0.925096	0.925096	chr1	236146149	0.0338131968751061	chr1:236146149:C:T
chr1:236146334	['G', 'A']	98663	30394.08059562304	50.32894291246826	-0.0010249769725708	0.0059921686663159	-0.1710527572984763	0.864183	0.864183	chr1	236146334	0.0633942812772883	chr1:236146334:G:A
chr1:236148586	['T', 'C']	98663	146357.38384892963	-3699.6534369255705	0.0042006257147741	0.0049186368636483	0.8540223300116572	0.393095	0.393095	chr1	236148586	0.4055024801845395	chr1:236148586:T:C
chr1:236149026	['C', 'T']	98663	130686.84240458209	-3202.171804674699	0.0067998657240318	0.0045450515511215	1.4961031019227848	0.13463	0.13463	chr1	236149026	0.8708581542077147	chr1:236149026:C:T
chr1:236149578	['C', 'T']	98663	95309.79608137284	-3614.4956720389473	0.0022471999159053	0.0042594277040891	0.5275825937245078	0.59779	0.59779	chr1	236149578	0.2234513542367578	chr1:236149578:C:T
chr1:236149827	['T', 'C']	98663	5778.409969996757	551.1414885623622	0.0238167602847288	0.0129698727967809	1.836314099444372	0.0663142	0.0663142	chr1	236149827	1.1783934652404535	chr1:236149827:T:C
chr1:236150173	['G', 'A']	98663	33354.084777341006	-294.56969813404925	0.0021525286073715	0.0057431451266453	0.3747996193557478	0.70781	0.70781	chr1	236150173	0.1500833059057091	chr1:236150173:G:A
chr1:236151770	['G', 'A']	98663	39188.94400008109	250.55315340418784	0.0050877360153852	0.0054546722808857	0.932729915455	0.350962	0.350962	chr1	236151770	0.4547399037156913	chr1:236151770:G:A
chr1:236152077	['C', 'T']	98663	33271.034970705696	-342.8706216005169	0.0012795476576155	0.0057341316511025	0.2231458458700507	0.823422	0.823422	chr1	236152077	0.0843775338032357	chr1:236152077:C:T
chr1:236153275	['A', 'C']	98663	39855.50285389865	302.2659221837099	0.0047937514204808	0.0054281375578365	0.8831300550886261	0.377168	0.377168	chr1	236153275	0.4234651611440215	chr1:236153275:A:C
chr1:236156074	['T', 'C']	98663	4835.098012385846	425.5213955245836	0.0242460543603507	0.0140816882511138	1.7218144534930298	0.0851063	0.0851063	chr1	236156074	1.070038290045081	chr1:236156074:T:C
chr1:236156400	['T', 'C']	98663	4831.244835695028	422.2730281965214	0.0237222335671667	0.0140871586909555	1.6839615487825246	0.0921923	0.0921923	chr1	236156400	1.035305350173668	chr1:236156400:T:C
chr1:236156940	['G', 'A']	98663	33411.047742615614	-357.8684164849765	0.0008793578058417	0.0057248295974255	0.1536041887145776	0.877922	0.877922	chr1	236156940	0.0565440677776951	chr1:236156940:G:A
chr1:236157193	['T', 'G']	98663	34508.08882849812	-183.17932841980465	0.0018256652087342	0.0056553951510272	0.3228183283360133	0.746834	0.746834	chr1	236157193	0.126775918794378	chr1:236157193:T:G
chr1:236157517	['C', 'T']	98663	4432.224614324231	379.0480928885398	0.0280566337820549	0.0146769991918581	1.911605595619229	0.0559297	0.0559297	chr1	236157517	1.252357510167443	chr1:236157517:C:T
chr1:236158159	['T', 'C']	98663	42709.12060627568	504.64453296273945	0.0022382279554859	0.0053423623859221	0.4189584670227396	0.675247	0.675247	chr1	236158159	0.1705373366278716	chr1:236158159:T:C
chr1:236158239	['A', 'C']	98663	40408.344877593634	352.0404129994698	0.0038591378959777	0.0054079012631144	0.7136110125197168	0.475469	0.475469	chr1	236158239	0.3228777932750831	chr1:236158239:A:C
chr1:236159227	['T', 'C']	98663	4806.630753785159	413.7502077144013	0.0221763689556672	0.0141384129321326	1.568518974662748	0.116763	0.116763	chr1	236159227	0.932694755181899	chr1:236159227:T:C
chr1:236159788	['T', 'C']	98663	42418.458521304514	455.9554706605692	0.0017684574745522	0.0053512162285769	0.3304776706850733	0.74104	0.74104	chr1	236159788	0.1301583489566784	chr1:236159788:T:C
chr1:236161581	['G', 'C']	98663	37948.76945300461	-28.834587179019984	-0.0024149401076405	0.0054868971364741	-0.4401285549144341	0.659845	0.659845	chr1	236161581	0.1805580698375576	chr1:236161581:G:C
chr1:236161900	['A', 'C']	98663	35770.8008859874	-259.2419155384863	-0.0001017830990369	0.0055816041588894	-0.0182354563561855	0.985451	0.985451	chr1	236161900	0.0063649654572649	chr1:236161900:A:C
chr1:236161986	['AACAG', 'A']	98663	4387.889470109383	378.3918313601746	0.0240424372123526	0.0147832549518477	1.6263290655991496	0.103883	0.103883	chr1	236161986	0.983455517026632	chr1:236161986:AACAG:A
chr1:236162286	['G', 'A']	98663	35795.8049408497	-279.01237382690863	-0.0006658961762577	0.0055802173705236	-0.11933158370769	0.905013	0.905013	chr1	236162286	0.0433451823553326	chr1:236162286:G:A
chr1:236162467	['C', 'T']	98663	35800.265686135375	-273.468751168813	-0.0005709812236102	0.0055795612530236	-0.1023344305613342	0.918491	0.918491	chr1	236162467	0.0369250948502653	chr1:236162467:C:T
chr1:236162606	['G', 'A']	98663	35809.54063614985	-280.77148010381904	-0.0007458692222385	0.0055797439860102	-0.1336744524674631	0.89366	0.89366	chr1	236162606	0.0488276805435848	chr1:236162606:G:A
chr1:236162705	['C', 'G']	98663	40322.26949470377	81.58747802773638	0.0018042603667323	0.0054100357554318	0.3335024846962987	0.738756	0.738756	chr1	236162705	0.1314989788601844	chr1:236162705:C:G
chr1:236162974	['C', 'T']	98663	35720.17225336266	-283.8300362065647	-0.0009430601805893	0.0055840416557927	-0.1688848756368159	0.865888	0.865888	chr1	236162974	0.062538279030713	chr1:236162974:C:T
chr1:236163895	['A', 'G']	98663	36059.54819759949	-326.52422118125287	-0.000853252958786	0.0055651849737853	-0.1533197841231264	0.878146	0.878146	chr1	236163895	0.0564332725642137	chr1:236163895:A:G
chr1:236164499	['A', 'G']	98663	7112.604494336455	731.8019515279243	0.0118406257939071	0.0118959261602911	0.9953513189608896	0.319568	0.319568	chr1	236164499	0.4954367153380468	chr1:236164499:A:G
chr1:236164710	['T', 'G']	98663	7124.299751634647	732.3101240430666	0.0116886619101251	0.0118873369063779	0.9832868372607282	0.325469	0.325469	chr1	236164710	0.4874903704447326	chr1:236164710:T:G
chr1:236165386	['C', 'A']	98663	2455.0497663717174	355.0459620111375	0.0040672132818096	0.0199321197078	0.2040532237129801	0.838312	0.838312	chr1	236165386	0.0765943170972987	chr1:236165386:C:A
chr1:236165663	['C', 'T']	98663	5439.385916720727	-299.73289360749004	-0.0012200137584729	0.0129626830306442	-0.0941173795261981	0.925016	0.925016	chr1	236165663	0.0338507552051683	chr1:236165663:C:T
chr1:236166213	['T', 'C']	98663	7089.005909841966	691.7085057050588	0.0102450803644009	0.0119498423595667	0.8573402105341509	0.391259	0.391259	chr1	236166213	0.40753565939979	chr1:236166213:T:C
chr1:236166610	['A', 'C']	98663	33481.772908002895	-398.1892851774398	0.0009800084686614	0.0057190499617565	0.1713586129190643	0.863942	0.863942	chr1	236166610	0.0635154125274204	chr1:236166610:A:C
chr1:236168115	['CTGTT', 'C']	98663	2802.340837903316	115.1399950385519	0.0265676581306392	0.0180819557074567	1.4692911851168298	0.141757	0.141757	chr1	236168115	0.8484554863235034	chr1:236168115:CTGTT:C
chr1:236169563	['A', 'G']	98663	34178.31395289896	-1476.685321747114	-0.0004255716532979	0.0056152330686178	-0.0757887781499885	0.939587	0.939587	chr1	236169563	0.0270630006931993	chr1:236169563:A:G
chr1:236172267	['A', 'G']	98663	4670.284014312212	375.0340002836589	0.0186418722729206	0.0144698551717974	1.288324731076412	0.197636	0.197636	chr1	236172267	0.7041339444785684	chr1:236172267:A:G
chr1:236172349	['A', 'G']	98663	33303.73835735864	-399.53628435823146	0.0013578384039381	0.0057286949257697	0.2370240380282938	0.812639	0.812639	chr1	236172349	0.0901023389400063	chr1:236172349:A:G
chr1:236172740	['G', 'A']	98663	33451.52764399922	-324.1809315460406	0.0026170254034451	0.0057190314197164	0.4575994100019961	0.647241	0.647241	chr1	236172740	0.1889339797922981	chr1:236172740:G:A
chr1:236173529	['T', 'C']	98663	11475.326166073615	-366.76464467790936	0.0135893513958916	0.0090802290362431	1.4965868527820814	0.134504	0.134504	chr1	236173529	0.8712648000326031	chr1:236173529:T:C
chr1:236173759	['T', 'C']	98663	36765.94339966949	-20.005506197043083	0.0016150545232089	0.0055345876628415	0.2918111739474631	0.770432	0.770432	chr1	236173759	0.1132656870273417	chr1:236173759:T:C
chr1:236174926	['G', 'A']	98663	32566.96099380644	-641.4623219119884	0.002906673228216	0.0057417324732094	0.5062362695890875	0.612692	0.612692	chr1	236174926	0.2127577902711759	chr1:236174926:G:A
chr1:236175322	['T', 'C']	98663	42547.34973996087	415.7557261232763	0.0013695923749176	0.0053422191184193	0.2563714337728073	0.797665	0.797665	chr1	236175322	0.0981794635340053	chr1:236175322:T:C
chr1:236175770	['G', 'A']	98663	5394.437403071309	391.6053091770338	0.0109300277601918	0.0134680011060561	0.8115553061008409	0.417049	0.417049	chr1	236175770	0.379812915818995	chr1:236175770:G:A
chr1:236176196	['G', 'A']	98663	3407.276275911004	-206.5577150830325	-0.016119662499073	0.0163120870800548	-0.9882035585000596	0.323055	0.323055	chr1	236176196	0.4907235328915565	chr1:236176196:G:A
chr1:236176778	['G', 'A']	98663	78396.8918524376	-1585.8418657775474	0.0042786182948943	0.0043738888778065	0.9782183348562864	0.327969	0.327969	chr1	236176778	0.4841672043529368	chr1:236176778:G:A
chr1:236177588	['G', 'A']	98663	2651.671901295648	213.9669082952843	0.017330008460347	0.018774654397351	0.9230533938772342	0.355982	0.355982	chr1	236177588	0.4485719612920386	chr1:236177588:G:A
chr1:236180211	['T', 'C']	98663	2538.051448900781	168.10165860647092	0.0119487007291056	0.0192194112488089	0.6216996230748824	0.534141	0.534141	chr1	236180211	0.2723440848461511	chr1:236180211:T:C
chr1:236180451	['T', 'C']	98663	2542.7216099761754	170.96730505383093	0.0128229495254359	0.0192028167135953	0.6677639909127201	0.504286	0.504286	chr1	236180451	0.2973230885673074	chr1:236180451:T:C
chr1:236180549	['T', 'A']	98663	2538.2058081192035	168.10270444106422	0.0119535079633583	0.0192194248815902	0.6219493058196709	0.533977	0.533977	chr1	236180549	0.272477448941863	chr1:236180549:T:A
chr1:236180721	['A', 'G']	98663	2326.731060913295	129.51170284816538	0.0102320254712652	0.0199984046395461	0.5116420862408064	0.608903	0.608903	chr1	236180721	0.2154518862177124	chr1:236180721:A:G
chr1:236180878	['C', 'A']	98663	137737.9406678291	-3260.373629041352	0.0014339329785973	0.0046941739210358	0.3054707820201282	0.760008	0.760008	chr1	236180878	0.1191818362224069	chr1:236180878:C:A
chr1:236181008	['C', 'T']	98663	2538.2058081192035	168.0189046442202	0.0119203604081239	0.0192194205447492	0.620224755495064	0.535111	0.535111	chr1	236181008	0.2715561213669917	chr1:236181008:C:T
chr1:236181128	['G', 'A']	98663	2536.1542313267178	167.53856775044338	0.0119552923975905	0.0192259991197955	0.6218294468390526	0.534055	0.534055	chr1	236181128	0.272414014569768	chr1:236181128:G:A
chr1:236181352	['C', 'T']	98663	2539.772256749769	167.88174358656508	0.0117519636767714	0.0192155141260052	0.6115872622355156	0.540812	0.540812	chr1	236181352	0.2669536804614585	chr1:236181352:C:T
chr1:236181423	['T', 'C']	98663	2537.3086030552145	168.7330692340203	0.0123010612060658	0.0192214288146581	0.639966015257155	0.522196	0.522196	chr1	236181423	0.2821664591783002	chr1:236181423:T:C
chr1:236181768	['C', 'T']	98663	2536.488463565955	170.17330594674488	0.0129386791033728	0.0192254933960623	0.6729959453744293	0.500951	0.500951	chr1	236181768	0.3002047521174665	chr1:236181768:C:T
chr1:236181864	['A', 'G']	98663	2590.802766732844	169.8040704870106	0.013003750860694	0.0192326416340593	0.6761292134547744	0.49896	0.49896	chr1	236181864	0.3019342689569247	chr1:236181864:A:G
chr1:236182238	['C', 'T']	98663	2538.1286261631094	171.06861743991013	0.0131532560497219	0.0192273059933358	0.6840925116748457	0.493918	0.493918	chr1	236182238	0.3063451464275823	chr1:236182238:C:T
chr1:236182363	['G', 'T']	98663	2535.102778256419	171.81839304404966	0.013919983929542	0.0192363169555166	0.7236304102147822	0.469294	0.469294	chr1	236182363	0.3285549982774881	chr1:236182363:G:T
chr1:236182418	['C', 'A']	98663	2536.257062633676	171.00818038214007	0.0131335693063059	0.0192348688769982	0.682800043519485	0.494735	0.494735	chr1	236182418	0.3056273644100628	chr1:236182418:C:A
chr1:236182913	['C', 'T']	98663	26318.467764825145	-164.32176391477748	0.0040341900204087	0.0063000244424708	0.6403451379033928	0.52195	0.52195	chr1	236182913	0.2823710980784635	chr1:236182913:C:T
chr1:236183924	['C', 'T']	98663	3061.502385339968	255.28732260973965	0.0168270392634458	0.0177943125046776	0.945641437904525	0.344334	0.344334	chr1	236183924	0.4630200923596518	chr1:236183924:C:T
chr1:236184705	['A', 'G']	98663	86554.54549233094	-445.83984866419	0.0083800809788175	0.0044137340704094	1.898637490418657	0.0576151	0.0576151	chr1	236184705	1.23946367999262	chr1:236184705:A:G
chr1:236184963	['T', 'G']	98663	49655.61497749121	-1150.7726901132962	0.0039658620525609	0.0049102210189674	0.8076748556208421	0.41928	0.41928	chr1	236184963	0.377495853305463	chr1:236184963:T:G
chr1:236184968	['T', 'C']	98663	2997.303792079308	211.4597610252285	0.0177083272816867	0.017703051838831	1.0002979962383742	0.317169	0.317169	chr1	236184968	0.4987092670885403	chr1:236184968:T:C
chr1:236185063	['G', 'A']	98663	2999.182389490862	206.19384043986096	0.0158755879469213	0.0176918709398012	0.8973379921739164	0.369541	0.369541	chr1	236185063	0.4323373702977254	chr1:236185063:G:A
chr1:236185354	['G', 'A']	98663	3020.153053984472	213.89299281408745	0.0194278130161844	0.0176280163049956	1.1020986525113825	0.270421	0.270421	chr1	236185354	0.5679595855484891	chr1:236185354:G:A
chr1:236185487	['C', 'T']	98663	3026.0920129738497	210.4192016647603	0.0183648220339095	0.0176136046299789	1.0426498391278738	0.297113	0.297113	chr1	236185487	0.5270783454876586	chr1:236185487:C:T
chr1:236186711	['C', 'T']	98663	56752.11439728178	-600.7086666001991	0.0043604512724322	0.0047475327101184	0.9184668202788338	0.358377	0.358377	chr1	236186711	0.4456598703648449	chr1:236186711:C:T
chr1:236187273	['C', 'T']	98663	56754.98294636517	-602.5179375665477	0.0043204546902464	0.0047472842536951	0.9100897395987074	0.362777	0.362777	chr1	236187273	0.440360254935317	chr1:236187273:C:T
chr1:236187593	['T', 'A']	98663	56923.65425553482	-588.180357228898	0.0048112127679016	0.0047428830123821	1.014406797583047	0.310391	0.310391	chr1	236187593	0.5080908798977525	chr1:236187593:T:A
chr1:236187751	['AATC', 'A']	98663	56743.73045021292	-602.1650545368788	0.0043310034527556	0.0047477970303333	0.9122132696669928	0.361659	0.361659	chr1	236187751	0.4417007228751667	chr1:236187751:AATC:A
chr1:236187802	['C', 'T']	98663	56770.65879299681	-598.6584182127743	0.0043942787425448	0.0047469488443891	0.9257059400879744	0.354601	0.354601	chr1	236187802	0.4502600439920961	chr1:236187802:C:T
chr1:236188013	['C', 'T']	98663	56754.257003234175	-598.6725528431936	0.0043736239305101	0.004747369458117	0.9212731322252912	0.35691	0.35691	chr1	236188013	0.4474412836947246	chr1:236188013:C:T
chr1:236188014	['A', 'G']	98663	86502.05576340095	-512.711022565568	0.0066316164180322	0.0044126966895066	1.5028489118234996	0.132881	0.132881	chr1	236188014	0.8765371122480545	chr1:236188014:A:G
chr1:236188300	['C', 'G']	98663	56778.38695026261	-610.924767596442	0.0042091404635367	0.0047470411249146	0.8866871705503547	0.37525	0.37525	chr1	236188300	0.425679299084692	chr1:236188300:C:G
chr1:236188466	['A', 'G']	98663	30304.12880132231	173.19890174257029	0.0056751355744823	0.0059658903701362	0.9512638051296884	0.341473	0.341473	chr1	236188466	0.4666436299460796	chr1:236188466:A:G
chr1:236188495	['C', 'T']	98663	56753.628406049815	-594.6236230408957	0.0045094338461112	0.0047477106807558	0.9498122672869568	0.34221	0.34221	chr1	236188495	0.4657073037330715	chr1:236188495:C:T
chr1:236188633	['G', 'A']	98663	56760.93072057094	-604.4097158251003	0.0042717334989667	0.0047473189924638	0.899820194460897	0.368218	0.368218	chr1	236188633	0.4338949852247245	chr1:236188633:G:A
chr1:236188928	['C', 'T']	98663	56776.68836303913	-600.5029335730159	0.0042851597666689	0.0047474307814968	0.9026271185185896	0.366726	0.366726	chr1	236188928	0.4356582985034162	chr1:236188928:C:T
chr1:236188961	['C', 'T']	98663	56766.383908838376	-606.2992285532524	0.0042461334307575	0.0047473277957556	0.8944260041520159	0.371096	0.371096	chr1	236188961	0.4305137268349679	chr1:236188961:C:T
chr1:236189234	['C', 'T']	98663	27293.80937126174	-95.83190114173848	0.0036298797767663	0.0062028092171234	0.585199326580245	0.558415	0.558415	chr1	236189234	0.253042924321619	chr1:236189234:C:T
chr1:236189444	['T', 'C']	98663	56758.08071612502	-601.7301387069134	0.0043030987447234	0.0047472575146472	0.9064388715898845	0.364706	0.364706	chr1	236189444	0.4380570917850485	chr1:236189444:T:C
chr1:236189694	['T', 'C']	98663	56761.95809888789	-594.9180185884769	0.0044751838498862	0.0047475096093364	0.9426381867843472	0.345868	0.345868	chr1	236189694	0.4610896174198732	chr1:236189694:T:C
chr1:236189877	['C', 'T']	98663	56794.57182978639	-597.1459108907926	0.0045097061507632	0.00474658587982	0.9500947133256707	0.342066	0.342066	chr1	236189877	0.4658900908140659	chr1:236189877:C:T
chr1:236190221	['A', 'G']	98663	57654.9050908533	-629.0026750634921	0.0041934254018284	0.0047763082069297	0.8779637368761886	0.379966	0.379966	chr1	236190221	0.4202552630490026	chr1:236190221:A:G
chr1:236190247	['C', 'T']	98663	56902.52815999647	-604.5225403039025	0.0043318236048211	0.004751913076721	0.9115957162689248	0.361984	0.361984	chr1	236190247	0.4413106252272699	chr1:236190247:C:T
chr1:236190277	['CTT', 'C']	98663	57103.36590888169	-611.690735190543	0.0044680471906842	0.0047579957882124	0.9390607704516024	0.347702	0.347702	chr1	236190277	0.4587928112250944	chr1:236190277:CTT:C
chr1:236190361	['T', 'C']	98663	56759.930527959135	-603.5975442995322	0.004301192088608	0.0047469588810425	0.9060942376781934	0.364888	0.364888	chr1	236190361	0.4378404189578435	chr1:236190361:T:C
chr1:236190647	['T', 'C']	98663	56772.93303191273	-600.3101283567839	0.0043573765817348	0.0047469535651698	0.9179311577232504	0.358657	0.358657	chr1	236190647	0.4453206885098313	chr1:236190647:T:C
chr1:236190663	['ACT', 'A']	98663	55243.07850372547	-845.5635914117844	0.004276919716742	0.0047790168722978	0.8949371452387493	0.370823	0.370823	chr1	236190663	0.4308333369242381	chr1:236190663:ACT:A
chr1:236190993	['T', 'C']	98663	30327.30335837161	170.19317781800223	0.0057519758484991	0.0059627699603388	0.9646482904351764	0.334723	0.334723	chr1	236190993	0.475314444708569	chr1:236190993:T:C
chr1:236191158	['C', 'T']	98663	56826.4308787298	-591.8711766378359	0.0045601864460351	0.0047453953510692	0.9609708166902668	0.336569	0.336569	chr1	236191158	0.4729258876143154	chr1:236191158:C:T
chr1:236191514	['G', 'A']	98663	56767.507354804686	-601.5257470499891	0.0043079461532708	0.0047471887325441	0.9074731164021108	0.364159	0.364159	chr1	236191514	0.4387089522151711	chr1:236191514:G:A
chr1:236192524	['T', 'G']	98663	56935.9644276388	-679.2900605528595	0.0045937581505188	0.0047352664220198	0.970116090861765	0.331991	0.331991	chr1	236192524	0.4788736894987251	chr1:236192524:T:G
chr1:236192585	['T', 'C']	98663	26386.48833578343	-148.52110603899894	0.0043753062821321	0.0062939385920915	0.6951618955465709	0.486955	0.486955	chr1	236192585	0.3125111705197878	chr1:236192585:T:C
chr1:236192904	['GTTTA', 'G']	98663	58449.51179721169	-463.0572073625284	0.0046833722572801	0.0047171752829152	0.992834053515574	0.320793	0.320793	chr1	236192904	0.4937751169918066	chr1:236192904:GTTTA:G
chr1:236193311	['T', 'C']	98663	28405.030593315707	-9.95944752195334	0.0036001041080924	0.006105002159987	0.58969743396456	0.555395	0.555395	chr1	236193311	0.2553980343484258	chr1:236193311:T:C
chr1:236193922	['A', 'G']	98663	28461.173154117503	-4.688051656940485	0.0036959591488945	0.0061022292770174	0.6056735958470925	0.544733	0.544733	chr1	236193922	0.2638163143105189	chr1:236193922:A:G
chr1:236194091	['T', 'C']	98663	28383.60291747341	-6.4705862998763015	0.0036109928432778	0.0061072457632679	0.5912637190722269	0.554345	0.554345	chr1	236194091	0.2562198653035625	chr1:236194091:T:C
chr1:236194232	['AT', 'A']	98663	58097.89900239266	-523.6858221349677	0.0048111011094424	0.0047190837830185	1.019498981296963	0.307969	0.307969	chr1	236194232	0.5114929971570624	chr1:236194232:AT:A
chr1:236194485	['G', 'A']	98663	28346.01110930912	-8.055135738171716	0.0034540638559741	0.0061101291565882	0.5653012837297907	0.57187	0.57187	chr1	236194485	0.2427026857163003	chr1:236194485:G:A
chr1:236194792	['G', 'A']	98663	58060.7118757477	-507.5165053420967	0.0050787780941704	0.004719235805458	1.0761865487409297	0.281846	0.281846	chr1	236194792	0.5499881243713954	chr1:236194792:G:A
chr1:236194850	['T', 'C']	98663	28389.467093791816	-14.16542784092129	0.0033086891591522	0.0061058907209378	0.5418847651181098	0.587899	0.587899	chr1	236194850	0.2306972785332371	chr1:236194850:T:C
chr1:236195416	['T', 'C']	98663	26269.85768595209	-179.28851230397083	0.0034967230701847	0.0063041970144569	0.5546658935572611	0.579124	0.579124	chr1	236195416	0.2372284367043624	chr1:236195416:T:C
chr1:236195465	['C', 'T']	98663	28380.87654708929	-18.7976104059977	0.0031373682379882	0.0061064781708815	0.5137770332085331	0.607409	0.607409	chr1	236195465	0.2165187774138358	chr1:236195465:C:T
chr1:236195522	['G', 'A']	98663	28377.58859245444	-6.514375616489459	0.0036136844537974	0.0061065014632726	0.5917765639674147	0.554002	0.554002	chr1	236195522	0.2564886674242851	chr1:236195522:G:A
chr1:236195894	['T', 'C']	98663	90723.82737540043	-715.1328826384467	0.0048421248954578	0.0043909133422968	1.102760295634738	0.270134	0.270134	chr1	236195894	0.5684207505659922	chr1:236195894:T:C
chr1:236196264	['T', 'C']	98663	90717.61771833582	-700.6393372124895	0.0050155173522866	0.0043914823593997	1.1421012181800458	0.253415	0.253415	chr1	236196264	0.5961676821738645	chr1:236196264:T:C
chr1:236196459	['A', 'T']	98663	58077.30472337965	-517.2139497380649	0.0049620309620644	0.0047191271023682	1.0514722011988842	0.293044	0.293044	chr1	236196459	0.5330671662583645	chr1:236196459:A:T
chr1:236196466	['T', 'A']	98663	58071.18304205022	-515.9537175865293	0.0049984769984045	0.0047190621924423	1.059209816393103	0.289507	0.289507	chr1	236196466	0.5383409309879434	chr1:236196466:T:A
chr1:236196978	['C', 'T']	98663	28374.889098392232	-16.195674108730962	0.003214973029754	0.006106364479598	0.526495436113514	0.598545	0.598545	chr1	236196978	0.2229031927646486	chr1:236196978:C:T
chr1:236197740	['G', 'T']	98663	57956.81132917039	-520.697351732881	0.0048136890465909	0.0047207525047083	1.019686806666929	0.30788	0.30788	chr1	236197740	0.511618522112558	chr1:236197740:G:T
chr1:236197872	['C', 'T']	98663	29193.7342950115	45.03872748727752	0.0038490708130089	0.006040365567788	0.6372248119443719	0.52398	0.52398	chr1	236197872	0.2806852894578831	chr1:236197872:C:T
chr1:236198269	['A', 'G']	98663	86439.0353235798	-514.3406537304354	0.0064000530007434	0.0044138027854802	1.4500088272627896	0.147059	0.147059	chr1	236198269	0.8325083915531708	chr1:236198269:A:G
chr1:236201199	['G', 'T']	98663	58009.46275662801	-518.5163191647722	0.0049328168687144	0.0047189163539189	1.0453283124245094	0.295874	0.295874	chr1	236201199	0.5288931968962899	chr1:236201199:G:T
chr1:236201551	['A', 'G']	98663	58230.34505307335	-530.1192935798675	0.0044028362728411	0.0047181425613053	0.9331715215538198	0.350734	0.350734	chr1	236201551	0.4550221317613369	chr1:236201551:A:G
chr1:236201679	['G', 'T']	98663	90421.57997283214	-718.2117484293036	0.0045915956264291	0.004390204711695	1.0458727845190583	0.295622	0.295622	chr1	236201679	0.5292632491572052	chr1:236201679:G:T
chr1:236202063	['C', 'A']	98663	10885.44131807539	-453.1884112612885	0.0138276434186059	0.009350269255321	1.4788497572662838	0.139184	0.139184	chr1	236202063	0.8564106865005451	chr1:236202063:C:A
chr1:236202637	['A', 'G']	98663	31660.850787118223	-282.8498702774748	0.0002119052617889	0.0058171625721318	0.0364275983628297	0.970941	0.970941	chr1	236202637	0.0128071595388837	chr1:236202637:A:G
chr1:236203218	['T', 'C']	98663	90489.43774082328	-715.8082459247905	0.0046563292177893	0.0043926825332449	1.0600195171285498	0.289138	0.289138	chr1	236203218	0.5388948273684364	chr1:236203218:T:C
chr1:236203238	['C', 'T']	98663	28054.824400085166	-32.03294767150482	0.0026579181810416	0.0061381634458537	0.4330152177418944	0.665005	0.665005	chr1	236203238	0.1771750893371268	chr1:236203238:C:T
chr1:236204221	['C', 'T']	98663	58126.193635700096	-491.2774664740009	0.0050117412079406	0.0047193449822326	1.061956950977075	0.288258	0.288258	chr1	236204221	0.5402186309278235	chr1:236204221:C:T
chr1:236204927	['C', 'T']	98663	86709.33455662453	-455.0309200887359	0.0072371473012564	0.004416403862358	1.6386968961195174	0.10128	0.10128	chr1	236204927	0.99447630732672	chr1:236204927:C:T
chr1:236205091	['C', 'CT']	98663	56732.750154582216	-759.7942573193883	0.0046137240210919	0.0047411931513829	0.9731145460180604	0.330499	0.330499	chr1	236205091	0.4808298502332243	chr1:236205091:C:CT
chr1:236207354	['C', 'T']	98663	93025.2286073486	-1487.4678500799344	0.0019178027586576	0.0043345529300057	0.4424453431821589	0.658168	0.658168	chr1	236207354	0.181663236841494	chr1:236207354:C:T
chr1:236207960	['C', 'T']	98663	29573.098169396697	176.4485294894812	0.0013841707037882	0.0060314132469388	0.2294935941407658	0.818486	0.818486	chr1	236207960	0.0869887446878929	chr1:236207960:C:T
chr1:236208531	['T', 'C']	98663	32893.00081096423	-111.05014576582948	-0.0007012238775821	0.0057502297134828	-0.1219471069021736	0.902941	0.902941	chr1	236208531	0.0443406264434773	chr1:236208531:T:C
chr1:236209321	['A', 'AACTC']	98663	2955.1198066065945	28.40419488862824	0.0343230127214071	0.0174328286757291	1.9688722558946192	0.0489706	0.0489706	chr1	236209321	1.3100645748649182	chr1:236209321:A:AACTC
chr1:236210207	['C', 'T']	98663	33221.02027225641	-79.06665070527859	-0.0013509145781282	0.0057367930645705	-0.235482535786636	0.813835	0.813835	chr1	236210207	0.0894636366994849	chr1:236210207:C:T
chr1:236210300	['T', 'TAGTA']	98663	33230.062466419986	-83.90564639622069	-0.0014317674901095	0.0057362887377266	-0.2495982255378825	0.802899	0.802899	chr1	236210300	0.0953390829921256	chr1:236210300:T:TAGTA
chr1:236210511	['C', 'T']	98663	54403.43938764128	-893.9374716895608	0.0054265902545669	0.0048044594784633	1.1294902743778754	0.258694	0.258694	chr1	236210511	0.5872136439433311	chr1:236210511:C:T
chr1:236210550	['A', 'G']	98663	33219.794585551346	-74.47811364798913	-0.0011355479920436	0.0057382155828234	-0.1978921801827648	0.84313	0.84313	chr1	236210550	0.0741054574869462	chr1:236210550:A:G
chr1:236210736	['G', 'A']	98663	33024.35549991384	-99.01726557781416	-0.001190557055152	0.0057452378138477	-0.2072250259654114	0.835835	0.835835	chr1	236210736	0.0778794470370792	chr1:236210736:G:A
chr1:236210868	['G', 'C']	98663	34108.98851343816	47.82615443838508	0.0013639052345859	0.0056809339897255	0.2400846827392582	0.810265	0.810265	chr1	236210868	0.0913729203612516	chr1:236210868:G:C
chr1:236211169	['G', 'T']	98663	33160.04140986132	-79.24591931264145	-0.0009437902681185	0.0057412743933702	-0.1643868945209021	0.869427	0.869427	chr1	236211169	0.0607668769483389	chr1:236211169:G:T
chr1:236211519	['A', 'AT']	98663	33206.37532691334	-80.88843052581494	-0.001269184287911	0.0057392896745347	-0.2211396113254945	0.824984	0.824984	chr1	236211519	0.0835544742126115	chr1:236211519:A:AT
chr1:236211685	['G', 'T']	98663	88327.00954949108	-842.1435089084921	0.0047339990479016	0.0043778443116987	1.081353906362353	0.279542	0.279542	chr1	236211685	0.5535529319711094	chr1:236211685:G:T
chr1:236211993	['G', 'A']	98663	33002.34146934803	-115.47659178274112	-0.0014761444143423	0.0057448542334077	-0.2569507170013559	0.797217	0.797217	chr1	236211993	0.0984234488984523	chr1:236211993:G:A
chr1:236212038	['G', 'T']	98663	33026.34738933434	-110.22698296617644	-0.0015572030379327	0.0057438380760643	-0.2711084500139138	0.786308	0.786308	chr1	236212038	0.1044073057426384	chr1:236212038:G:T
chr1:236212040	['C', 'A']	98663	33024.68194258606	-109.9446947198495	-0.0015386088175464	0.0057438374782824	-0.2678712312742061	0.788799	0.788799	chr1	236212040	0.1030336486433629	chr1:236212040:C:A
chr1:236212205	['T', 'TG']	98663	33015.02323483197	-111.824359832457	-0.0014770034634342	0.005745106903731	-0.2570889433711037	0.797111	0.797111	chr1	236212205	0.0984811976366662	chr1:236212205:T:TG
chr1:236212441	['C', 'A']	98663	33012.684406329514	-111.41095024351183	-0.0014517519525309	0.0057447124848211	-0.2527109853394461	0.800492	0.800492	chr1	236212441	0.0966430039985431	chr1:236212441:C:A
chr1:236212489	['G', 'A']	98663	33010.68786367416	-111.87730883677295	-0.0015040888648139	0.0057449340689733	-0.2618113361713058	0.793467	0.793467	chr1	236212489	0.100471130680934	chr1:236212489:G:A
chr1:236212587	['A', 'G']	98663	33013.69987935564	-105.76072505172154	-0.0012772995009438	0.0057454300685374	-0.2223157336712606	0.824069	0.824069	chr1	236212587	0.0840364229331468	chr1:236212587:A:G
chr1:236213039	['A', 'G']	98663	33012.08322768441	-115.61574025332898	-0.0016059111601707	0.0057460269356247	-0.2794820104678325	0.779876	0.779876	chr1	236213039	0.1079744444848969	chr1:236213039:A:G
chr1:236213116	['T', 'C']	98663	54482.81940796472	-869.9435143156043	0.0058237750781096	0.0048005671997721	1.2131431215849018	0.225078	0.225078	chr1	236213116	0.6476669525584877	chr1:236213116:T:C
chr1:236213339	['A', 'G']	98663	33026.054702709305	-106.71352632809312	-0.0011810731184169	0.0057443485923924	-0.205606101269884	0.837099	0.837099	chr1	236213339	0.0772231768798764	chr1:236213339:A:G
chr1:236213677	['TAGAAAC', 'T']	98663	54453.53570196615	-843.0646240168335	0.006433594311609	0.0048023217336496	1.3396841503827348	0.180351	0.180351	chr1	236213677	0.7438814452875206	chr1:236213677:TAGAAAC:T
chr1:236213854	['T', 'C']	98663	33035.68767042748	-112.53462141024636	-0.0014970100468849	0.0057436502688725	-0.2606373955249141	0.794373	0.794373	chr1	236213854	0.0999755255276377	chr1:236213854:T:C
chr1:236214317	['C', 'T']	98663	29515.6924098364	172.64286645460203	0.001504563687302	0.006034890471837	0.2493108523383108	0.803121	0.803121	chr1	236214317	0.0952190180170985	chr1:236214317:C:T
chr1:236214387	['T', 'C']	98663	85285.25433953844	-544.5891872773047	0.0072804294553289	0.0044111802338378	1.6504493286130923	0.0988543	0.0988543	chr1	236214387	1.0050044348413991	chr1:236214387:T:C
chr1:236214755	['C', 'T']	98663	29428.579284548552	171.17062117905863	0.0015226990757582	0.0060429592752227	0.251979039806149	0.801058	0.801058	chr1	236214755	0.0963360380131028	chr1:236214755:C:T
chr1:236214756	['C', 'A']	98663	29433.176484302938	172.9184477579741	0.0015380611017004	0.0060430555444044	0.2545171214129522	0.799097	0.799097	chr1	236214756	0.0974004997750797	chr1:236214756:C:A
chr1:236214836	['G', 'A']	98663	29438.37071316336	176.4067317853238	0.0016379486907429	0.0060425353137195	0.2710697754672626	0.786338	0.786338	chr1	236214836	0.1043907364263922	chr1:236214836:G:A
chr1:236214860	['T', 'C']	98663	29516.085730794955	174.14089207807547	0.0014500539297874	0.0060387111676602	0.2401263927894162	0.810233	0.810233	chr1	236214860	0.091390072401455	chr1:236214860:T:C
chr1:236215370	['T', 'A']	98663	29526.78830577717	176.24982971866268	0.0015411294064107	0.0060349707639361	0.2553665074270508	0.798441	0.798441	chr1	236215370	0.097757170096714	chr1:236215370:T:A
chr1:236215409	['A', 'G']	98663	33218.08037388864	-74.44427319337618	-0.0011871668000345	0.0057379398941945	-0.2068977406395776	0.83609	0.83609	chr1	236215409	0.0777469708868404	chr1:236215409:A:G
chr1:236215616	['T', 'C']	98663	32983.67737096054	-96.09074291579854	-0.0010492047061323	0.0057472503320986	-0.1825576833277101	0.855145	0.855145	chr1	236215616	0.0679602392359334	chr1:236215616:T:C
chr1:236215849	['A', 'C']	98663	55531.005362555385	-862.4848588124512	0.0055188757849447	0.0047750378679508	1.1557763388614124	0.247775	0.247775	chr1	236215849	0.6059425151906744	chr1:236215849:A:C
chr1:236217311	['C', 'T']	98663	89622.8847093654	-1361.2996454719607	0.0033884743332131	0.0043684292788406	0.7756733866852028	0.437944	0.437944	chr1	236217311	0.3585814192809545	chr1:236217311:C:T
chr1:236217444	['T', 'G']	98663	89920.60756721684	-1330.9403756578697	0.003951755665515	0.004369403344755	0.9044153981020512	0.365777	0.365777	chr1	236217444	0.4367836063695074	chr1:236217444:T:G
chr1:236218049	['C', 'G']	98663	88989.62737584769	-1218.4640770790795	0.0050656413913397	0.0043712980053051	1.1588414665831408	0.246524	0.246524	chr1	236218049	0.6081407941953207	chr1:236218049:C:G
chr1:236218525	['G', 'C']	98663	88993.23744852615	-1232.3516068339077	0.004743652645973	0.0043728361145496	1.0848000066111787	0.278013	0.278013	chr1	236218525	0.5559348958219882	chr1:236218525:G:C
chr1:236218597	['T', 'A']	98663	88994.94467040602	-1233.004117524893	0.0047667019442122	0.0043724967814908	1.0901556210149863	0.275647	0.275647	chr1	236218597	0.5596467297964867	chr1:236218597:T:A
chr1:236218617	['T', 'A']	98663	88999.90709961361	-1233.5085597305324	0.0047679397380926	0.0043724484226939	1.0904507674341029	0.275517	0.275517	chr1	236218617	0.5598515990684072	chr1:236218617:T:A
chr1:236218648	['AC', 'A']	98663	9083.774816977952	221.0853178164891	0.0128271094558115	0.0105215511797219	1.2191272215196831	0.222799	0.222799	chr1	236218648	0.6520867627597833	chr1:236218648:AC:A
chr1:236218945	['C', 'T']	98663	9088.197475924988	225.17303640048763	0.0129845979162129	0.0105211830851146	1.2341385765431154	0.217154	0.217154	chr1	236218945	0.6632321664770778	chr1:236218945:C:T
chr1:236218969	['ATCTCCTGCTGAG', 'A']	98663	89007.28110519645	-1229.662630990457	0.0048576673371676	0.0043715672766911	1.111195832000197	0.266487	0.266487	chr1	236218969	0.5743239722508137	chr1:236218969:ATCTCCTGCTGAG:A
chr1:236219019	['T', 'C']	98663	79338.29922241713	-1471.706085472882	0.0024941787650999	0.0043803884884338	0.5693967034398152	0.569088	0.569088	chr1	236219019	0.2448205719891598	chr1:236219019:T:C
chr1:236219144	['A', 'G']	98663	89014.65301756909	-1230.9791542157266	0.0048517821074289	0.0043712720297006	1.1099245424360458	0.267034	0.267034	chr1	236219144	0.573433438739146	chr1:236219144:A:G
chr1:236219831	['G', 'A']	98663	91333.84574284732	-858.1223788279361	0.005576119899362	0.0043830012767014	1.272214984057346	0.2033	0.2033	chr1	236219831	0.6918626213619614	chr1:236219831:G:A
chr1:236219900	['C', 'T']	98663	89007.32381725073	-1234.9142987364785	0.0047044041755108	0.0043724791615535	1.0759123146602645	0.281969	0.281969	chr1	236219900	0.549798635896908	chr1:236219900:C:T
chr1:236220125	['C', 'A']	98663	89615.97002001396	-1276.1896789193363	0.0043606959664393	0.0043948391056098	0.9922310832433128	0.321087	0.321087	chr1	236220125	0.4933772775619803	chr1:236220125:C:A
chr1:236220323	['A', 'G']	98663	89021.67752892147	-1232.5428743679006	0.0047534509908685	0.0043717416715726	1.0873128716131666	0.276901	0.276901	chr1	236220323	0.5576754758409271	chr1:236220323:A:G
chr1:236220350	['C', 'G']	98663	89024.87400513022	-1222.7500449345391	0.0049444779184169	0.0043718385402086	1.1309836520588887	0.258065	0.258065	chr1	236220350	0.588270892540939	chr1:236220350:C:G
chr1:236220589	['T', 'A']	98663	89004.94432391884	-1224.8213850056025	0.0048703499793513	0.0043713278246905	1.1141580258159176	0.265214	0.265214	chr1	236220589	0.5764035543160337	chr1:236220589:T:A
chr1:236220610	['G', 'A']	98663	89014.06609349814	-1224.6508503434395	0.004980795154786	0.0043713896876905	1.1394077194287933	0.254536	0.254536	chr1	236220610	0.594250785053487	chr1:236220610:G:A
chr1:236221102	['A', 'G']	98663	89015.77327385184	-1228.0520904523971	0.0048522658416619	0.00437176538111	1.1099099376714203	0.267041	0.267041	chr1	236221102	0.5734220543404249	chr1:236221102:A:G
chr1:236221328	['C', 'G']	98663	89004.08407775057	-1231.5846951103315	0.004785742266617	0.0043718375569479	1.0946752262126638	0.273662	0.273662	chr1	236221328	0.5627855034157971	chr1:236221328:C:G
chr1:236221424	['G', 'A']	98663	89010.74989862122	-1227.0711202271602	0.0048530353846812	0.0043714534617711	1.1101651720924377	0.266931	0.266931	chr1	236221424	0.5736009865454287	chr1:236221424:G:A
chr1:236221517	['G', 'A']	98663	89017.16480118418	-1226.8124070874212	0.004847690671041	0.0043715897018614	1.1089079720763373	0.267473	0.267473	chr1	236221517	0.5727200511860356	chr1:236221517:G:A
chr1:236221641	['C', 'T']	98663	89029.14476298608	-1229.8266720486947	0.0048411435678701	0.0043713673212285	1.1074666602278591	0.268095	0.268095	chr1	236221641	0.5717112855794422	chr1:236221641:C:T
chr1:236221816	['C', 'T']	98663	89013.55494839716	-1232.108448748693	0.0047504326802229	0.0043714545479968	1.086693828808035	0.277175	0.277175	chr1	236221816	0.5572459437993242	chr1:236221816:C:T
chr1:236221865	['G', 'C']	98663	89019.65423412644	-1229.1749127025375	0.0048288665013435	0.0043713299053383	1.104667596798519	0.269306	0.269306	chr1	236221865	0.5697539706216732	chr1:236221865:G:C
chr1:236221873	['G', 'A']	98663	9118.016573409564	229.89944876465825	0.0132572782320544	0.0105028613846576	1.2622539464740952	0.20686	0.20686	chr1	236221873	0.684323479651987	chr1:236221873:G:A
chr1:236222060	['C', 'T']	98663	89020.94773017574	-1226.0350824181417	0.0049116755183466	0.0043713833389968	1.1235975290773317	0.261187	0.261187	chr1	236222060	0.5830484428976017	chr1:236222060:C:T
chr1:236222079	['A', 'G']	98663	89023.94836884893	-1226.4404976399555	0.0048835596681335	0.0043714680512995	1.117144083137429	0.263935	0.263935	chr1	236222079	0.5785030148615047	chr1:236222079:A:G
chr1:236222271	['C', 'A']	98663	89017.6313495322	-1230.3592470882545	0.0047689439529285	0.004371246073517	1.0909804373221903	0.275284	0.275284	chr1	236222271	0.5602190298476517	chr1:236222271:C:A
chr1:236222309	['C', 'T']	98663	89028.3399124141	-1235.0986276028232	0.0046920329282605	0.0043712631441266	1.073381485753137	0.283103	0.283103	chr1	236222309	0.5480555284570713	chr1:236222309:C:T
chr1:236222355	['T', 'C']	98663	89014.53311775201	-1233.9856337423687	0.0047569620742617	0.0043714937038362	1.0881777251760034	0.276519	0.276519	chr1	236222355	0.5582750223641275	chr1:236222355:T:C
chr1:236222445	['T', 'C']	98663	89020.43628290777	-1232.618927872492	0.0047638485478986	0.0043713722914138	1.0897833060926194	0.275811	0.275811	chr1	236222445	0.5593884171158042	chr1:236222445:T:C
chr1:236222833	['T', 'C']	98663	89015.96889447646	-1229.4012927550027	0.0048415034261001	0.0043714763810537	1.1075213507005388	0.268071	0.268071	chr1	236222833	0.5717501655814291	chr1:236222833:T:C
chr1:236222906	['G', 'A']	98663	89023.26429766315	-1236.8667921911688	0.0046308507658305	0.0043717613358867	1.059264312490474	0.289482	0.289482	chr1	236222906	0.5383784355417582	chr1:236222906:G:A
chr1:236222918	['C', 'T']	98663	89017.55596220528	-1232.6723011178872	0.0047406420855013	0.0043715726580581	1.0844248640733196	0.278179	0.278179	chr1	236222918	0.5556756584142708	chr1:236222918:C:T
chr1:236222972	['A', 'G']	98663	89027.87497845507	-1234.1271308079174	0.0047216764653811	0.0043711824680561	1.080182879549496	0.280063	0.280063	chr1	236222972	0.5527442633907829	chr1:236222972:A:G
chr1:236223169	['T', 'A']	98663	90954.52170893933	-1354.9050726469563	0.0042116943524785	0.004447936064415	0.9468873408890526	0.343699	0.343699	chr1	236223169	0.4638217314505364	chr1:236223169:T:A
chr1:236223555	['T', 'A']	98663	11059.681432973808	-682.0847600258677	-0.0060195682223729	0.0092709216419157	-0.6492955560272691	0.516149	0.516149	chr1	236223555	0.28722490973558	chr1:236223555:T:A
chr1:236223575	['T', 'C']	98663	89015.47982803897	-1235.9388312525446	0.0046665556612652	0.0043716458292146	1.0674596807636625	0.285767	0.285767	chr1	236223575	0.5439879244092019	chr1:236223575:T:C
chr1:236223665	['A', 'C']	98663	89008.86881406461	-1239.8547376177014	0.0046173291114411	0.0043713329019615	1.0562748742767372	0.290845	0.290845	chr1	236223665	0.536338397882717	chr1:236223665:A:C
chr1:236223772	['T', 'C']	98663	89020.45896570252	-1231.99848923399	0.0047402675276918	0.0043713404735743	1.0843967785963464	0.278192	0.278192	chr1	236223772	0.5556553632217976	chr1:236223772:T:C
chr1:236224142	['T', 'C']	98663	9170.74360143936	228.68310573014185	0.0129795940936157	0.0104783754011907	1.23870290924495	0.215458	0.215458	chr1	236224142	0.6666373758325053	chr1:236224142:T:C
chr1:236224342	['A', 'G']	98663	89436.77089525724	-1171.5046024699989	0.0047616761798577	0.0043740852708412	1.088610734591822	0.276328	0.276328	chr1	236224342	0.5585751062909421	chr1:236224342:A:G
chr1:236224437	['G', 'A']	98663	89411.78002961882	-1269.5552526067995	0.0042128893121541	0.0043730141641567	0.9633834133639452	0.335358	0.335358	chr1	236224437	0.4744913290596817	chr1:236224437:G:A
chr1:236224793	['C', 'A']	98663	9938.309488089206	297.56416796614315	0.0134415715475654	0.0100472636634767	1.3378340608724646	0.180954	0.180954	chr1	236224793	0.7424318123417599	chr1:236224793:C:A
chr1:236226092	['T', 'A']	98663	9389.571008646117	276.64764543700204	0.0127636653382231	0.0103267389288807	1.2359821843202614	0.216468	0.216468	chr1	236226092	0.6646062953872136	chr1:236226092:T:A
chr1:236226154	['T', 'C']	98663	9398.666822088877	277.4135353508461	0.012654427714025	0.0103255623763443	1.2255436801211033	0.220373	0.220373	chr1	236226154	0.6568416161238422	chr1:236226154:T:C
chr1:236226626	['T', 'C']	98663	9396.5714343635	280.5843110318586	0.013061249301361	0.0103263988879004	1.2648406712881362	0.205931	0.205931	chr1	236226626	0.6862782715677563	chr1:236226626:T:C
chr1:236226699	['C', 'T']	98663	9405.143911364305	284.30227822018657	0.0134628649957903	0.0103241752741766	1.3040136028554568	0.192232	0.192232	chr1	236226699	0.7161743155923652	chr1:236226699:C:T
chr1:236226960	['A', 'T']	98663	9431.05147386774	290.98999809517323	0.0134798070603298	0.0103064505543383	1.3079000369002591	0.19091	0.19091	chr1	236226960	0.7191713223602683	chr1:236226960:A:T
chr1:236227062	['G', 'A']	98663	9429.337996330429	294.1062202319785	0.0138328413519015	0.010307431952165	1.3420259688443494	0.179591	0.179591	chr1	236227062	0.7457154313005312	chr1:236227062:G:A
chr1:236227168	['T', 'G']	98663	29410.1540871258	-228.7276156136734	0.0001955404933095	0.0060187099595374	0.0324887716178577	0.974082	0.974082	chr1	236227168	0.0114044818805977	chr1:236227168:T:G
chr1:236228350	['G', 'C']	98663	9436.765171557448	294.6608248052767	0.0137265783218607	0.0103055522207191	1.3319595134614648	0.182877	0.182877	chr1	236228350	0.73784091126054	chr1:236228350:G:C
chr1:236228494	['C', 'T']	98663	9429.382286461449	289.54654701237433	0.0133374113639262	0.0103077652238065	1.2939188150233123	0.195696	0.195696	chr1	236228494	0.708418051172256	chr1:236228494:C:T
chr1:236228985	['T', 'C']	98663	9428.573380500116	287.45987868681306	0.0130928447479725	0.010307894791167	1.27017640490393	0.204025	0.204025	chr1	236228985	0.6903166134720307	chr1:236228985:T:C
chr1:236229246	['G', 'A']	98663	10254.974848951792	276.5215678178029	0.0112846734638107	0.0098773057780105	1.142484976918835	0.253255	0.253255	chr1	236229246	0.5964419716301745	chr1:236229246:G:A
chr1:236229824	['T', 'C']	98663	9429.270336627216	288.66766263727715	0.013351263722007	0.0103103960149664	1.2949321929658657	0.195347	0.195347	chr1	236229824	0.7091932539731104	chr1:236229824:T:C
chr1:236230005	['T', 'C']	98663	9440.741204628655	282.4664638670696	0.0124021255065024	0.0103042498275543	1.2035932468696786	0.22875	0.22875	chr1	236230005	0.6406388972615141	chr1:236230005:T:C
chr1:236230387	['T', 'C']	98663	9428.351425355202	292.14812981199583	0.0135850152600916	0.0103115323958804	1.3174584279557724	0.187688	0.187688	chr1	236230387	0.726563493496828	chr1:236230387:T:C
chr1:236230818	['C', 'G']	98663	9429.15378688026	286.48262678940495	0.0130389371703495	0.0103080976685717	1.264921772142677	0.205902	0.205902	chr1	236230818	0.6863394349033609	chr1:236230818:C:G
chr1:236230893	['G', 'A']	98663	50573.503533658426	-1140.9654390585292	0.0043172076861657	0.0048840336209102	0.8839430727262635	0.376729	0.376729	chr1	236230893	0.4239709472105659	chr1:236230893:G:A
chr1:236230947	['T', 'C']	98663	9429.11641091694	284.2619752281764	0.0128767434629502	0.0103096205255147	1.249002660290195	0.211667	0.211667	chr1	236230947	0.6743468454999073	chr1:236230947:T:C
chr1:236230992	['C', 'A']	98663	9426.547888095432	291.9792899385582	0.0136025434374109	0.0103113959545062	1.319175744722176	0.187113	0.187113	chr1	236230992	0.7278960380898707	chr1:236230992:C:A
chr1:236231092	['TATTG', 'T']	98663	106223.45212965502	-5780.1516140877175	-0.0063013242680225	0.0043848065106557	-1.4370814887063543	0.150698	0.150698	chr1	236231092	0.8218925114194594	chr1:236231092:TATTG:T
chr1:236231160	['A', 'G']	98663	9425.241885453626	288.30986874954857	0.013186937586492	0.0103088131154159	1.2791906729565252	0.200833	0.200833	chr1	236231160	0.6971649242940715	chr1:236231160:A:G
chr1:236231209	['A', 'G']	98663	9431.625103906905	293.6827555416783	0.0136543272595316	0.0103056040322201	1.3249419652493757	0.185193	0.185193	chr1	236231209	0.7323754329825258	chr1:236231209:A:G
chr1:236231418	['G', 'A']	98663	9527.217883899018	285.4476576046864	0.0132859745200983	0.0103090281897679	1.2887708012366406	0.197481	0.197481	chr1	236231418	0.7044746822759705	chr1:236231418:G:A
chr1:236231435	['T', 'G']	98663	28824.73120994563	-236.4227827469961	0.0004890353294339	0.0060651325010423	0.080630609364251	0.935736	0.935736	chr1	236231435	0.0288466618552506	chr1:236231435:T:G
chr1:236231552	['T', 'G']	98663	9428.416238813255	286.7944906851656	0.0129417704870848	0.0103138912859753	1.2547902753912823	0.209558	0.209558	chr1	236231552	0.6786957550661827	chr1:236231552:T:G
chr1:236231626	['T', 'C']	98663	115693.59500704736	-5485.561186873939	-0.0037795310910849	0.0043759336089544	-0.8637085085913756	0.38775	0.38775	chr1	236231626	0.4114481935143574	chr1:236231626:T:C
chr1:236231694	['G', 'A']	98663	8987.546560304894	211.69729038180748	0.0107986285431057	0.0105696170812611	1.02166695917969	0.306941	0.306941	chr1	236231694	0.5129450963043403	chr1:236231694:G:A
chr1:236232061	['T', 'C']	98663	8919.904077929716	204.06778820332264	0.0111947863680643	0.0106099222122491	1.0551242642608598	0.291371	0.291371	chr1	236232061	0.5355536755129	chr1:236232061:T:C
chr1:236232117	['T', 'C']	98663	9435.051919879985	288.0889594247571	0.0130746034683724	0.0103041952729861	1.2688621597311336	0.204493	0.204493	chr1	236232117	0.6893215537368589	chr1:236232117:T:C
chr1:236232748	['C', 'A']	98663	9494.731966342804	293.3444609970116	0.0140687856812116	0.0103117880680377	1.3643400725834285	0.172464	0.172464	chr1	236232748	0.7633015454197632	chr1:236232748:C:A
chr1:236232997	['C', 'T']	98663	9433.434190252212	290.6058150292428	0.0133140901820202	0.0103062293003634	1.2918488221051556	0.196413	0.196413	chr1	236232997	0.7068297709206566	chr1:236232997:C:T
chr1:236233035	['C', 'T']	98663	106229.07052191904	-5785.872368917277	-0.0063780107968229	0.0043844464994792	-1.4546900726421232	0.145758	0.145758	chr1	236233035	0.8363675994471123	chr1:236233035:C:T
chr1:236233324	['G', 'A']	98663	9504.81918103456	277.9603936388631	0.012824587894529	0.0103292125373234	1.241584278393818	0.214393	0.214393	chr1	236233324	0.6687893986014797	chr1:236233324:G:A
chr1:236233381	['C', 'G']	98663	9438.506529244522	289.1896345329892	0.0134891119176885	0.0103099950818696	1.308352895474164	0.190757	0.190757	chr1	236233381	0.7195195162533243	chr1:236233381:C:G
chr1:236233492	['A', 'G']	98663	10354.230184895629	252.65285363951293	0.0134773737917933	0.0103557409930706	1.3014398294445149	0.193111	0.193111	chr1	236233492	0.7141929872084993	chr1:236233492:A:G
chr1:236233511	['C', 'A']	98663	109021.54664321298	-6030.882999570314	-0.0086438213722523	0.0044151604009374	-1.9577593082274105	0.0502611	0.0502611	chr1	236233511	1.2987680107951265	chr1:236233511:C:A
chr1:236233530	['G', 'A']	98663	9425.776753572052	283.1731844880799	0.0127034406174774	0.0103106713954183	1.2320672563691957	0.217927	0.217927	chr1	236233530	0.661688959636306	chr1:236233530:G:A
chr1:236233622	['C', 'T']	98663	9434.797638250624	288.3448159941952	0.0132194122389753	0.0103093077920207	1.282279325213959	0.199748	0.199748	chr1	236233622	0.6995175604160346	chr1:236233622:C:T
chr1:236233658	['A', 'AAT']	98663	9431.963531105524	289.01548416308646	0.0133068849124776	0.010307326063818	1.2910123178492487	0.196702	0.196702	chr1	236233658	0.706191224297501	chr1:236233658:A:AAT
chr1:236233752	['G', 'A']	98663	9428.76452283209	288.0501049764692	0.01315144633997	0.0103078743679217	1.2758640501961778	0.202007	0.202007	chr1	236233752	0.6946335810053554	chr1:236233752:G:A
chr1:236234322	['T', 'C']	98663	9425.146344183027	287.61752676797306	0.0130227782673771	0.0103104161633277	1.2630700896145006	0.206567	0.206567	chr1	236234322	0.6849390577564747	chr1:236234322:T:C
chr1:236234476	['T', 'C']	98663	9428.242280790677	288.1479762409735	0.0131477388678402	0.0103083123236526	1.2754501857372431	0.202153	0.202153	chr1	236234476	0.694319809246072	chr1:236234476:T:C
chr1:236234497	['T', 'G']	98663	9427.76444174142	287.3369307348583	0.0130714539287836	0.0103083462293437	1.26804568239806	0.204785	0.204785	chr1	236234497	0.688701857539006	chr1:236234497:T:G
chr1:236234848	['C', 'G']	98663	9424.668666882904	291.2629088064536	0.0135162114221227	0.0103094232007409	1.3110540870173355	0.189843	0.189843	chr1	236234848	0.7216054117842318	chr1:236234848:C:G
chr1:236234947	['T', 'G']	98663	9030.366109528784	218.91948923350927	0.0117945924075573	0.0105554178480512	1.1173970161432267	0.263827	0.263827	chr1	236234947	0.578680760908777	chr1:236234947:T:G
chr1:236235592	['T', 'C']	98663	9425.955368817977	289.7893157347869	0.0134093730955125	0.0103093608478607	1.3006987817576636	0.193365	0.193365	chr1	236235592	0.7136221325407531	chr1:236235592:T:C
chr1:236235638	['C', 'T']	98663	50537.31776108359	-1143.92941776435	0.0040900189677255	0.0048837475727621	0.8374755056007699	0.402327	0.402327	chr1	236235638	0.3954208211261269	chr1:236235638:C:T
chr1:236236027	['T', 'C']	98663	9432.059159899014	286.3378789711957	0.0130422446058962	0.0103072579942553	1.265345702335695	0.20575	0.20575	chr1	236236027	0.6866601561156925	chr1:236236027:T:C
chr1:236236142	['G', 'T']	98663	106203.52854231924	-5777.584761561851	-0.0061863186906233	0.0043828591372017	-1.411480154156399	0.158106	0.158106	chr1	236236142	0.8010516486165109	chr1:236236142:G:T
chr1:236236452	['T', 'C']	98663	9426.859914448476	292.228595920333	0.0136209812876272	0.0103077631140048	1.3214294058738003	0.186361	0.186361	chr1	236236452	0.7296449678239632	chr1:236236452:T:C
chr1:236236472	['C', 'T']	98663	8932.543215382588	206.9133421184349	0.0116599040167673	0.010601623264472	1.099822520183468	0.271412	0.271412	chr1	236236472	0.566370954691861	chr1:236236472:C:T
chr1:236236596	['TAAGAG', 'T']	98663	9426.197404703971	291.34952309264395	0.0136155216462446	0.0103088787961559	1.3207567879565758	0.186586	0.186586	chr1	236236596	0.7291209455350929	chr1:236236596:TAAGAG:T
chr1:236236658	['A', 'T']	98663	8987.093065452966	212.2845735661407	0.0106560137731907	0.0105699532139457	1.0081420000167494	0.313389	0.313389	chr1	236236658	0.5039162514001053	chr1:236236658:A:T
chr1:236237094	['AC', 'A']	98663	9667.13205546682	288.1520639377424	0.0143007814516727	0.0103175412366247	1.386064869884747	0.16573	0.16573	chr1	236237094	0.78059886964244	chr1:236237094:AC:A
chr1:236237367	['G', 'A']	98663	9441.559908301544	285.6054509866108	0.0128772666853892	0.0103046107134103	1.249660665844554	0.211426	0.211426	chr1	236237367	0.6748416066113347	chr1:236237367:G:A
chr1:236237845	['G', 'A']	98663	9444.442233261236	293.9360503713227	0.0139393680474883	0.010310087868775	1.3520125361593536	0.176374	0.176374	chr1	236237845	0.7535654355804056	chr1:236237845:G:A
chr1:236238281	['T', 'C']	98663	9429.477862920392	288.6075006858027	0.013218445417989	0.0103073213288554	1.2824326511470938	0.199694	0.199694	chr1	236238281	0.6996349837323892	chr1:236238281:T:C
chr1:236238470	['G', 'A']	98663	50183.89850749285	-1186.7948392182675	0.0026945278601002	0.0048972778012641	0.5502093141223761	0.582177	0.582177	chr1	236238470	0.2349449561806052	chr1:236238470:G:A
chr1:236239686	['T', 'C']	98663	9547.419006764225	317.21622759451594	0.0139375687862124	0.0102448959213794	1.360440251728371	0.173694	0.173694	chr1	236239686	0.7602151833485091	chr1:236239686:T:C
chr1:236239950	['T', 'C']	98663	9625.114769925884	318.07206324132574	0.0144627430561539	0.0102658119850659	1.4088260214772488	0.15889	0.15889	chr1	236239950	0.7989034349605331	chr1:236239950:T:C
chr1:236240010	['T', 'C']	98663	52382.03623931333	-2999.288886270248	-0.0014039761723118	0.0048996062335451	-0.28654877665465	0.774458	0.774458	chr1	236240010	0.1110021296966822	chr1:236240010:T:C
chr1:236240487	['T', 'C']	98663	9435.295157087969	288.00974336963094	0.0129227609701316	0.0103060272007436	1.253903246946529	0.20988	0.20988	chr1	236240487	0.6780289444736987	chr1:236240487:T:C
chr1:236240527	['A', 'G']	98663	9433.24293968576	290.12759174624136	0.0132041686470031	0.0103062777130991	1.2811772605565257	0.200134	0.200134	chr1	236240527	0.6986791244670221	chr1:236240527:A:G
chr1:236240767	['T', 'C']	98663	8917.994272797307	209.11881651031945	0.0117768966135559	0.0106112025601444	1.109855037334763	0.267064	0.267064	chr1	236240767	0.5733846505599325	chr1:236240767:T:C
chr1:236241081	['G', 'A']	98663	50960.19809226465	-1140.7090360704087	0.0036791479498379	0.0048682740999758	0.7557396880870229	0.449807	0.449807	chr1	236241081	0.3469737902571715	chr1:236241081:G:A
chr1:236241091	['C', 'T']	98663	50844.12264963763	-1164.641830392285	0.0035666672276643	0.0048718940577738	0.7320904735137187	0.464115	0.464115	chr1	236241091	0.3333743951406429	chr1:236241091:C:T
chr1:236241165	['C', 'CTT']	98663	9434.286863977297	289.687358322055	0.0131130122920256	0.0103052606636899	1.272458089122262	0.203213	0.203213	chr1	236241165	0.6920485126889421	chr1:236241165:C:CTT
chr1:236241234	['C', 'A']	98663	50958.52770427149	-1134.9569198951162	0.0038823503725255	0.0048688368721295	0.797387646061651	0.425228	0.425228	chr1	236241234	0.3713781462062985	chr1:236241234:C:A
chr1:236241315	['A', 'G']	98663	9434.338705916938	289.5354218806693	0.0130393208765624	0.0103057377127456	1.2652486643858585	0.205785	0.205785	chr1	236241315	0.6865862848439744	chr1:236241315:A:G
chr1:236241341	['T', 'C']	98663	60530.33337058442	-852.2311120545382	0.0063122429767884	0.0046875055299572	1.3466102464194776	0.178109	0.178109	chr1	236241341	0.7493141347109185	chr1:236241341:T:C
chr1:236241408	['C', 'A']	98663	9435.068350065929	289.6798380631747	0.0131793673519069	0.0103072905527774	1.278645176870032	0.201025	0.201025	chr1	236241408	0.6967499292118768	chr1:236241408:C:A
chr1:236241420	['T', 'C']	98663	60422.2329229709	-854.2192983849656	0.0061027249797068	0.0046836367696583	1.302988527898155	0.192582	0.192582	chr1	236241420	0.7153843073775873	chr1:236241420:T:C
chr1:236241502	['C', 'T']	98663	9433.816714650657	287.10821710086594	0.0128213590331584	0.0103062663653183	1.2440352867556033	0.21349	0.21349	chr1	236241502	0.6706224627772736	chr1:236241502:C:T
chr1:236241701	['A', 'C']	98663	50844.21464992044	-1166.794839297848	0.0035134640702639	0.0048720057475588	0.7211535150639913	0.470817	0.470817	chr1	236241701	0.3271478642803871	chr1:236241701:A:C
chr1:236241766	['AT', 'A']	98663	9438.452822343474	288.7459590753364	0.0131163938552372	0.0103058795355024	1.2727097973591657	0.203124	0.203124	chr1	236241766	0.6922387597474551	chr1:236241766:AT:A
chr1:236241795	['G', 'A']	98663	28664.992521259053	-249.270960540932	0.0005070274547765	0.0060819200290603	0.0833663468697162	0.93356	0.93356	chr1	236241795	0.029857764665592	chr1:236241795:G:A
chr1:236242022	['T', 'C']	98663	9434.868816724622	288.0522763402629	0.0130506056527211	0.0103060437735141	1.2663060568654252	0.205407	0.205407	chr1	236242022	0.6873847603026545	chr1:236242022:T:C
chr1:236242347	['A', 'AGAGT']	98663	9432.147195669582	290.7818642734936	0.0134015271694685	0.0103069336081215	1.3002438629185131	0.19352	0.19352	chr1	236242347	0.7132741446461768	chr1:236242347:A:AGAGT
chr1:236242372	['TGATAA', 'T']	98663	9432.007562701485	288.8525771863463	0.0132600951388932	0.0103082582078683	1.28635651838559	0.198322	0.198322	chr1	236242372	0.7026291065277295	chr1:236242372:TGATAA:T
chr1:236242594	['C', 'T']	98663	9461.67129216672	282.1639133355173	0.012393969906077	0.0102904355645975	1.204416453343947	0.228432	0.228432	chr1	236242594	0.6412430578256553	chr1:236242594:C:T
chr1:236242656	['A', 'G']	98663	9430.764685013432	284.7005772190035	0.0125417970365779	0.0103084471068544	1.2166524120047597	0.223739	0.223739	chr1	236242656	0.6502583073270634	chr1:236242656:A:G
chr1:236242796	['C', 'T']	98663	9431.955977010328	285.98513473075144	0.0128379447660177	0.0103063540159432	1.2456339794032203	0.212902	0.212902	chr1	236242796	0.671820258782983	chr1:236242796:C:T
chr1:236243256	['T', 'C']	98663	9433.147317310517	283.2373212287013	0.0125333729786056	0.0103064089646842	1.216075649777947	0.223959	0.223959	chr1	236243256	0.6498314803423132	chr1:236243256:T:C
chr1:236243293	['T', 'C']	98663	50969.265593479766	-1142.6946215880928	0.0036248726259697	0.004868286271061	0.74458904512608	0.456522	0.456522	chr1	236243293	0.3405382887794503	chr1:236243293:T:C
chr1:236243644	['G', 'A']	98663	9425.878599466492	284.9896872060416	0.0128250224079584	0.0103110238065262	1.2438165839400852	0.21357	0.21357	chr1	236243644	0.6704597523433361	chr1:236243644:G:A
chr1:236244005	['C', 'T']	98663	9427.337712495815	289.4410893208463	0.013338875064324	0.0103088011690403	1.2939307728995293	0.195692	0.195692	chr1	236244005	0.7084269281839564	chr1:236244005:C:T
chr1:236244165	['T', 'G']	98663	60163.2446318863	-829.9236353181542	0.0066652113643371	0.0046904436717363	1.4210193812795189	0.155314	0.155314	chr1	236244165	0.8087893952134417	chr1:236244165:T:G
chr1:236244242	['A', 'G']	98663	29333.270384786927	-122.91316746487932	0.0017290033380455	0.006030859587793	0.2866926866520261	0.774348	0.774348	chr1	236244242	0.1110638190148921	chr1:236244242:A:G
chr1:236244583	['T', 'C']	98663	9433.573684583962	287.6503267703951	0.0130014439492825	0.0103055561954511	1.2615955609481175	0.207097	0.207097	chr1	236244583	0.6838261922358686	chr1:236244583:T:C
chr1:236244875	['A', 'G']	98663	9428.197871046228	287.1075156275529	0.0130582645470526	0.0103082534604157	1.2667775969224166	0.205238	0.205238	chr1	236244875	0.6877422261019963	chr1:236244875:A:G
chr1:236244995	['T', 'C']	98663	6741.19273332183	-331.04060823236654	0.0012915803633444	0.0117368264373561	0.1100451105959608	0.912374	0.912374	chr1	236244995	0.0398270993460878	chr1:236244995:T:C
chr1:236245749	['CTAAT', 'C']	98663	9447.17264840784	290.63294272126154	0.0134019998168758	0.0103171972433924	1.2989961809113413	0.193948	0.193948	chr1	236245749	0.7123146945039467	chr1:236245749:CTAAT:C
chr1:236245889	['A', 'G']	98663	167359.28070282162	-6565.445006068286	-0.000557302671701	0.005989924016942	-0.0930400235670413	0.925872	0.925872	chr1	236245889	0.0334490495341455	chr1:236245889:A:G
chr1:236245973	['A', 'G']	98663	9264.535321789195	260.7448041279813	0.0116577292919134	0.0104047693696443	1.120421691029938	0.262537	0.262537	chr1	236245973	0.5808094817305489	chr1:236245973:A:G
chr1:236246158	['T', 'C']	98663	9435.434494363804	285.9141505936752	0.0127460012313358	0.0103052518600315	1.2368451935435545	0.216148	0.216148	chr1	236246158	0.6652487786035299	chr1:236246158:T:C
chr1:236246168	['T', 'G']	98663	60708.45933916643	-842.260082253597	0.0061886710103327	0.0046790061443166	1.3226464807809284	0.185956	0.185956	chr1	236246168	0.7305898042646616	chr1:236246168:T:G
chr1:236246248	['G', 'A']	98663	8987.72876184684	214.1817878304833	0.0109119900105889	0.0105702186011369	1.0323334286970387	0.301918	0.301918	chr1	236246248	0.5201109940731579	chr1:236246248:G:A
chr1:236246290	['A', 'T']	98663	167008.85440426588	-6590.165615825745	-0.0004206175593985	0.0059662148718759	-0.0704999012659239	0.943796	0.943796	chr1	236246290	0.0251218676177875	chr1:236246290:A:T
chr1:236246327	['C', 'T']	98663	9425.15244854507	285.614963545858	0.0124256859071985	0.0103111481212766	1.205072971608144	0.228178	0.228178	chr1	236246327	0.6417262308169679	chr1:236246327:C:T
chr1:236247835	['A', 'G']	98663	17315.930564002752	-923.559409440691	-0.0016207473908363	0.0075152131709429	-0.2156621979936463	0.829252	0.829252	chr1	236247835	0.0813134723705345	chr1:236247835:A:G
chr1:236248435	['T', 'TG']	98663	50693.95570313293	-1114.0790256144571	0.0043502396780762	0.0048795528881293	0.8915242395792573	0.37265	0.37265	chr1	236248435	0.4286988744337306	chr1:236248435:T:TG
chr1:236248462	['T', 'C']	98663	50687.41228594889	-1114.976643341995	0.0043237991492222	0.0048795976920385	0.8860974658375755	0.375567	0.375567	chr1	236248462	0.4253125749456709	chr1:236248462:T:C
chr1:236248463	['G', 'A']	98663	50684.41137347543	-1115.1718916168463	0.0043488695385899	0.0048795942679588	0.8912358896611758	0.372805	0.372805	chr1	236248463	0.4285182715920698	chr1:236248463:G:A
chr1:236248511	['T', 'C']	98663	50689.81664639088	-1120.0468171137516	0.0041951639246186	0.0048793608609322	0.859777344653522	0.389914	0.389914	chr1	236248511	0.4090311710351718	chr1:236248511:T:C
chr1:236249083	['C', 'T']	98663	50972.362169878405	-1132.368747708977	0.0040905797081661	0.0048889940253128	0.8366914925620851	0.402768	0.402768	chr1	236249083	0.3949450415332231	chr1:236249083:C:T
chr1:236249114	['C', 'T']	98663	50566.62593167232	-1140.3344029688326	0.0041217226981187	0.0048838558262716	0.8439484793852357	0.3987	0.3987	chr1	236249114	0.3993537643376055	chr1:236249114:C:T
chr1:236249244	['C', 'T']	98663	50687.87118293523	-1117.7748293849338	0.0042627259830547	0.0048797052284005	0.8735621894218384	0.382359	0.382359	chr1	236249244	0.4175286828927688	chr1:236249244:C:T
chr1:236249369	['G', 'A']	98663	28535.916844068688	-220.67564496990576	0.0019084240765402	0.0060896974470521	0.3133856966020693	0.753988	0.753988	chr1	236249369	0.1226355660337463	chr1:236249369:G:A
chr1:236249511	['G', 'A']	98663	50690.24788889452	-1117.862122077388	0.0042744717488162	0.0048790347960797	0.8760896217118109	0.380983	0.380983	chr1	236249511	0.4190944027257192	chr1:236249511:G:A
chr1:236249577	['G', 'A']	98663	9007.456475906669	213.8422812573698	0.0111437533370706	0.0105587513351226	1.055404468140283	0.291243	0.291243	chr1	236249577	0.5357445040703258	chr1:236249577:G:A
chr1:236249847	['T', 'C']	98663	50680.11510069152	-1120.5321408963043	0.0041937278840191	0.0048804745671021	0.8592869046563391	0.390184	0.390184	chr1	236249847	0.4087305433837841	chr1:236249847:T:C
chr1:236249930	['T', 'A']	98663	106572.1263586956	-5793.900900785938	-0.0069666915803659	0.0043822368878952	-1.5897569571397565	0.111893	0.111893	chr1	236249930	0.9511970819833936	chr1:236249930:T:A
chr1:236250062	['C', 'T']	98663	50684.356509220655	-1122.9970680841698	0.0040886737919576	0.0048797121439247	0.8378924148318989	0.402093	0.402093	chr1	236250062	0.3956734874239112	chr1:236250062:C:T
chr1:236250084	['T', 'C']	98663	50697.03977733616	-1128.4695664539156	0.0040069645206591	0.0048797690228121	0.8211381526312526	0.41157	0.41157	chr1	236250084	0.3855562891799932	chr1:236250084:T:C
chr1:236250356	['G', 'C']	98663	9420.01001815029	278.8934510773201	0.011817453873091	0.0103149298407542	1.1456649783889366	0.251937	0.251937	chr1	236250356	0.5987080464128967	chr1:236250356:G:C
chr1:236250863	['G', 'T']	98663	8976.184237741816	208.942124668874	0.0102104238507576	0.01057671612965	0.965368052389574	0.334363	0.334363	chr1	236250863	0.4757817868098004	chr1:236250863:G:T
chr1:236250944	['A', 'G']	98663	50715.68352901794	-1111.308048229719	0.0045530626738018	0.0048808109546836	0.9328496260304118	0.3509	0.3509	chr1	236250944	0.4548166317845938	chr1:236250944:A:G
chr1:236250989	['G', 'A']	98663	50697.6092335148	-1126.9183600427114	0.004098961101557	0.0048794306925946	0.8400490466598616	0.400883	0.400883	chr1	236250989	0.396982360219255	chr1:236250989:G:A
chr1:236251193	['TTATTAA', 'T']	98663	9449.819796439724	294.4959032843184	0.0132338370216642	0.0103052741039555	1.284180982297653	0.199082	0.199082	chr1	236251193	0.7009680049352436	chr1:236251193:TTATTAA:T
chr1:236251241	['T', 'C']	98663	9422.578571718235	280.9381916235809	0.0119202828188651	0.0103137431463265	1.1557668879034209	0.247779	0.247779	chr1	236251241	0.6059355041366716	chr1:236251241:T:C
chr1:236251590	['A', 'T']	98663	50701.79166075303	-1127.6732880735613	0.0040696669377902	0.0048787847689238	0.8341558667872725	0.404195	0.404195	chr1	236251590	0.3934090631261089	chr1:236251590:A:T
chr1:236251642	['A', 'C']	98663	60131.79879767237	-844.0775028949087	0.0063342828448769	0.0046908900221632	1.3503371033959617	0.176911	0.176911	chr1	236251642	0.7522451626200797	chr1:236251642:A:C
chr1:236252047	['T', 'C']	98663	50703.27807345683	-1125.9032361268182	0.0040979443004393	0.004879029544332	0.8399097122090361	0.400961	0.400961	chr1	236252047	0.3968978675506179	chr1:236252047:T:C
chr1:236252144	['G', 'A']	98663	50585.3558371775	-1149.4051868971624	0.0040029793167896	0.0048829317217448	0.819790147579466	0.412338	0.412338	chr1	236252144	0.3847466399019077	chr1:236252144:G:A
chr1:236252366	['T', 'C']	98663	50705.19492341536	-1124.8468109133487	0.0041352329828625	0.0048790911196708	0.8475416591812934	0.396695	0.396695	chr1	236252366	0.4015432734005513	chr1:236252366:T:C
chr1:236252596	['G', 'C']	98663	50701.680537252905	-1128.2869568778524	0.00402998152167	0.0048787922424351	0.8260203184340986	0.408795	0.408795	chr1	236252596	0.3884944247267907	chr1:236252596:G:C
chr1:236252678	['A', 'G']	98663	50699.76349296459	-1128.5775302381237	0.0040749899685931	0.0048790277662872	0.8352053244603805	0.403604	0.403604	chr1	236252678	0.3940445382494996	chr1:236252678:A:G
chr1:236252702	['G', 'A']	98663	50700.47175779939	-1125.553719748893	0.0041181275052445	0.0048792829194798	0.8440026071871167	0.39867	0.39867	chr1	236252702	0.3993864438576859	chr1:236252702:G:A
chr1:236252777	['G', 'A']	98663	8988.186396861278	213.60933714766708	0.0109707001303147	0.0105712802824906	1.037783488579489	0.299373	0.299373	chr1	236252777	0.5237873705920594	chr1:236252777:G:A
chr1:236252882	['A', 'G']	98663	50702.66707904483	-1127.866920348526	0.004055575025491	0.0048803097011942	0.8310077175017463	0.405971	0.405971	chr1	236252882	0.3915049885651743	chr1:236252882:A:G
chr1:236252978	['T', 'C']	98663	27829.975267955844	-345.0986118467615	0.0028942699290309	0.0061485162163703	0.4707265667324717	0.637837	0.637837	chr1	236252978	0.1952902915688283	chr1:236252978:T:C
chr1:236253120	['A', 'G']	98663	50579.84161969263	-1148.0253761907552	0.0040698691017918	0.0048831090043774	0.8334585810276686	0.404588	0.404588	chr1	236253120	0.392987002462566	chr1:236253120:A:G
chr1:236253257	['A', 'G']	98663	50699.16634398029	-1121.351129248398	0.0042195227690825	0.0048790397964184	0.8648264710158705	0.387136	0.387136	chr1	236253257	0.4121364415087621	chr1:236253257:A:G
chr1:236253621	['C', 'T']	98663	50698.16622233937	-1126.9255762013145	0.0041293512874413	0.0048789114043867	0.8463673441023317	0.39735	0.39735	chr1	236253621	0.4008267826470877	chr1:236253621:C:T
chr1:236253623	['C', 'T']	98663	28977.937062228222	-120.3989592343181	0.0026089901132761	0.0060587905912759	0.4306123596733743	0.666751	0.666751	chr1	236253623	0.1760363242782719	chr1:236253623:C:T
chr1:236253763	['A', 'G']	98663	50701.16658726215	-1124.3859639426	0.0041559867118956	0.0048789142819575	0.8518261382998114	0.394313	0.394313	chr1	236253763	0.4041589045519459	chr1:236253763:A:G
chr1:236253842	['G', 'A']	98663	50699.735752083216	-1124.0611156687949	0.0041080408173127	0.0048791166134604	0.8419640567678983	0.39981	0.39981	chr1	236253842	0.3981463475603081	chr1:236253842:G:A
chr1:236253985	['G', 'A']	98663	50582.7409573821	-1151.852745873854	0.0039248817604943	0.0048825290868529	0.8038624431470919	0.421478	0.421478	chr1	236253985	0.3752250894329669	chr1:236253985:G:A
chr1:236254242	['G', 'C']	98663	50703.19463958073	-1124.978317604141	0.0041474022803634	0.0048788087633571	0.8500850272125722	0.39528	0.39528	chr1	236254242	0.4030951591186396	chr1:236254242:G:C
chr1:236254492	['G', 'C']	98663	50699.62479980539	-1122.766080208779	0.0041983737684069	0.0048789975970072	0.8604992490634036	0.389516	0.389516	chr1	236254492	0.4094746982764137	chr1:236254492:G:C
chr1:236254677	['G', 'A']	98663	50755.50619138478	-1137.1117457782843	0.0037782677375639	0.0048813390333238	0.77402280640015	0.438919	0.438919	chr1	236254677	0.3576156189350327	chr1:236254677:G:A
chr1:236255095	['T', 'C']	98663	50671.16533149447	-1117.2433105706364	0.0041925250346025	0.0048807646847654	0.8589893808420686	0.390348	0.390348	chr1	236255095	0.4085480414592499	chr1:236255095:T:C
chr1:236255100	['TTC', 'T']	98663	50466.33965919465	-1133.6166542347205	0.0043120792108636	0.0048891563403105	0.8819679533074223	0.377796	0.377796	chr1	236255100	0.4227426445802094	chr1:236255100:TTC:T
chr1:236255276	['C', 'T']	98663	50695.95637230049	-1128.0256270075688	0.0040529804315611	0.0048792561411743	0.8306553938333838	0.40617	0.40617	chr1	236255276	0.3912921570405293	chr1:236255276:C:T
chr1:236255472	['T', 'C']	98663	50868.79604436153	-1093.331881397539	0.0045620704555998	0.0048748349258531	0.9358410130782884	0.349357	0.349357	chr1	236255472	0.4567305504462302	chr1:236255472:T:C
chr1:236255852	['C', 'T']	98663	50697.27685694878	-1121.8118530926008	0.0042186445135896	0.0048791959859843	0.8646187867238442	0.38725	0.38725	chr1	236255852	0.4120085735687564	chr1:236255852:C:T
chr1:236255891	['T', 'C']	98663	8986.728680756172	215.1585381393693	0.0109906402063272	0.0105708558074733	1.0397114866099246	0.298477	0.298477	chr1	236255891	0.5250891290502927	chr1:236255891:T:C
chr1:236255901	['T', 'C']	98663	50700.22196316159	-1126.5914331673912	0.0040736089527	0.0048789782340357	0.8349307492873373	0.403759	0.403759	chr1	236255901	0.3938777839010292	chr1:236255901:T:C
chr1:236255917	['T', 'A']	98663	50700.62489103331	-1127.2907841388535	0.0040818524302555	0.0048788588434569	0.8366408131954465	0.402797	0.402797	chr1	236255917	0.3949137726971127	chr1:236255917:T:A
chr1:236256123	['C', 'G']	98663	50581.6393788266	-1151.2912292141343	0.0039535116918612	0.0048825213080314	0.8097274834946445	0.418099	0.418099	chr1	236256123	0.3787208711843408	chr1:236256123:C:G
chr1:236256198	['A', 'G']	98663	60142.70534809228	-833.15646950944	0.0065875654818352	0.0046905092128382	1.4044456972399837	0.160189	0.160189	chr1	236256198	0.7953673097456702	chr1:236256198:A:G
chr1:236256281	['T', 'G']	98663	50710.30744822133	-1122.3224494065455	0.0042118217360348	0.0048789801798286	0.8632586279911431	0.387997	0.387997	chr1	236256281	0.4111716323657996	chr1:236256281:T:G
chr1:236256336	['T', 'C']	98663	50703.65298220007	-1124.3604746316776	0.0041400760192653	0.0048786305080254	0.8486143831665187	0.396098	0.396098	chr1	236256336	0.4021973504539667	chr1:236256336:T:C
chr1:236256516	['T', 'C']	98663	50441.134960618736	-1162.6619342688325	0.0041455257561668	0.0048872678637995	0.8482297004576265	0.396312	0.396312	chr1	236256516	0.4019627773885417	chr1:236256516:T:C
chr1:236256544	['C', 'G']	98663	9435.66944737269	291.9860842579457	0.0133498489545172	0.0103056905775584	1.2953861610776205	0.19519	0.19519	chr1	236256544	0.7095424359319618	chr1:236256544:C:G
chr1:236256638	['G', 'A']	98663	50696.67987835784	-1123.1721852907808	0.004186172942257	0.0048789196388624	0.8580122756916464	0.390888	0.390888	chr1	236256638	0.4079476619130517	chr1:236256638:G:A
chr1:236256721	['C', 'CA']	98663	60137.31426949549	-833.8772885368868	0.0065650831879112	0.0046905587851839	1.3996377592896645	0.161625	0.161625	chr1	236256721	0.7914914621115495	chr1:236256721:C:CA
chr1:236256817	['G', 'T']	98663	103174.86887190302	-5618.247319897337	-0.0055919467062616	0.0043638659577291	-1.281420364518157	0.200049	0.200049	chr1	236256817	0.6988636152200871	chr1:236256817:G:T
chr1:236256966	['T', 'C']	98663	50693.70709999188	-1124.4160534076689	0.0041624067782681	0.0048790952603868	0.8531103731592546	0.3936	0.3936	chr1	236256966	0.4049449102406961	chr1:236256966:T:C
chr1:236257612	['G', 'T']	98663	51390.57510239405	-1093.2571234853622	0.0046210072373221	0.0049123104562264	0.9406993467737657	0.346861	0.346861	chr1	236257612	0.4598445281687741	chr1:236257612:G:T
chr1:236257685	['T', 'C']	98663	28922.588714339345	-230.12651194854	0.0008286067578591	0.0060574544287064	0.1367912491313829	0.891196	0.891196	chr1	236257685	0.0500267714318208	chr1:236257685:T:C
chr1:236257718	['T', 'C']	98663	9002.19712625612	204.6445783212694	0.0115332426843085	0.0105617666945997	1.0919804439730203	0.274844	0.274844	chr1	236257718	0.560913739488987	chr1:236257718:T:C
chr1:236257791	['G', 'A']	98663	50660.237298800304	-1107.668664392441	0.0042563434756575	0.0048825419345487	0.8717474489138034	0.383348	0.383348	chr1	236257791	0.4164067981993982	chr1:236257791:G:A
chr1:236257889	['A', 'G']	98663	50678.53427939194	-1120.5482971342683	0.004057578095359	0.0048832099840356	0.8309243527565449	0.406018	0.406018	chr1	236257889	0.3914547124144574	chr1:236257889:A:G
chr1:236257915	['G', 'A']	98663	50656.58478867526	-1108.3240998355302	0.0042991695978776	0.0048828996578276	0.8804542176052714	0.378615	0.378615	chr1	236257915	0.4218021841171178	chr1:236257915:G:A
chr1:236258382	['T', 'TA']	98663	50542.24543049178	-1132.7519206143809	0.0042017809747887	0.0048841666588372	0.860286158988076	0.389633	0.389633	chr1	236258382	0.4093442676276812	chr1:236258382:T:TA
chr1:236258658	['G', 'A']	98663	50702.41684831652	-1113.4834290129293	0.0041143370766807	0.0048792666691439	0.8432285742239685	0.399103	0.399103	chr1	236258658	0.3989150076743859	chr1:236258658:G:A
chr1:236258681	['A', 'G']	98663	50667.10916871157	-1110.4835064151084	0.004215527990524	0.0048808926495457	0.8636797186917051	0.387766	0.387766	chr1	236258681	0.4114302732865054	chr1:236258681:A:G
chr1:236258840	['G', 'C']	98663	50657.67473897617	-1105.5820997266485	0.0043375537274698	0.0048803830332987	0.8887732167485198	0.374127	0.374127	chr1	236258840	0.4269809485035272	chr1:236258840:G:C
chr1:236259294	['C', 'T']	98663	9472.864110933158	268.6434559788202	0.0115417617827333	0.0102838447821287	1.1223197186708416	0.261729	0.261729	chr1	236259294	0.5821481541572087	chr1:236259294:C:T
chr1:236259539	['T', 'C']	98663	50654.34860143763	-1107.0135651593637	0.0042933638469798	0.0048809181268137	0.8796221807929762	0.379066	0.379066	chr1	236259539	0.4212851674980638	chr1:236259539:T:C
chr1:236259675	['T', 'C']	98663	9654.861089594728	271.0037029732438	0.0118754816317343	0.010296553346232	1.1533453217216785	0.248771	0.248771	chr1	236259675	0.6042002480730146	chr1:236259675:T:C
chr1:236260033	['A', 'T']	98663	50655.18782755019	-1105.0501977242964	0.0043650043101466	0.0048802991851232	0.8944132612714772	0.371103	0.371103	chr1	236260033	0.4305055347965162	chr1:236260033:A:T
chr1:236260302	['C', 'A']	98663	50648.67355296504	-1105.7889724712822	0.0043898740344455	0.004880709816869	0.8994335248682221	0.368424	0.368424	chr1	236260302	0.4336520865966142	chr1:236260302:C:A
chr1:236260374	['G', 'A']	98663	50545.75844974755	-1138.0800033655537	0.0039874951175341	0.0048842152185631	0.8164044660397279	0.414271	0.414271	chr1	236260374	0.3827154673311764	chr1:236260374:G:A
chr1:236260606	['A', 'C']	98663	50660.323239286656	-1104.2740366352325	0.0043741760340873	0.0048806228485808	0.8962331591262572	0.37013	0.37013	chr1	236260606	0.4316457127799696	chr1:236260606:A:C
chr1:236260619	['C', 'T']	98663	50683.41805955626	-1108.6803279910453	0.004302770734516	0.0048814103940355	0.8814605589756336	0.378071	0.378071	chr1	236260619	0.4224266339915929	chr1:236260619:C:T
chr1:236260682	['C', 'A']	98663	44913.16192375383	-737.7324111252814	0.0063069194858531	0.0051056902994325	1.2352726303344583	0.216732	0.216732	chr1	236260682	0.6640769613271201	chr1:236260682:C:A
chr1:236260837	['A', 'C']	98663	50653.86187598847	-1107.8276257026685	0.004294667785775	0.0048807705726151	0.8799159316914864	0.378907	0.378907	chr1	236260837	0.421467371412017	chr1:236260837:A:C
chr1:236260860	['C', 'T']	98663	60140.553545718176	-842.8914605614217	0.0063246596957829	0.0046912381230468	1.348185602583594	0.177602	0.177602	chr1	236260860	0.7505521478813303	chr1:236260860:C:T
chr1:236261224	['C', 'T']	98663	50654.86214972224	-1113.2085267161265	0.0041191145721942	0.0048803927208808	0.8440129325188327	0.398664	0.398664	chr1	236261224	0.3993929800567981	chr1:236261224:C:T
chr1:236261266	['T', 'C']	98663	50661.35044658701	-1110.3124467580956	0.0041853669991645	0.0048802922710168	0.8576058085743431	0.391112	0.391112	chr1	236261266	0.407698858929402	chr1:236261266:T:C
chr1:236261292	['G', 'A']	98663	106299.012267202	-5784.166577658039	-0.0063679379877513	0.0043831038720891	-1.452837572091604	0.146272	0.146272	chr1	236261292	0.8348388003907632	chr1:236261292:G:A
chr1:236261480	['A', 'G']	98663	50555.297691582426	-1135.455390215217	0.0041264941671566	0.004883925131846	0.8449134775325479	0.398161	0.398161	chr1	236261480	0.3999412815117313	chr1:236261480:A:G
chr1:236261977	['A', 'G']	98663	9491.827886136	268.9579142962576	0.0119928007015944	0.0102767973302471	1.1669784190738708	0.243222	0.243222	chr1	236261977	0.6139971446687256	chr1:236261977:A:G
chr1:236262196	['T', 'C']	98663	50663.78357089272	-1112.3946519321478	0.0042222698362209	0.0048804682916851	0.8651362090425608	0.386966	0.386966	chr1	236262196	0.4123271917280108	chr1:236262196:T:C
chr1:236262328	['G', 'A']	98663	9478.192132656268	268.20749711791353	0.0115882616514395	0.0102810369393128	1.1271491114994552	0.259682	0.259682	chr1	236262328	0.5855581526872096	chr1:236262328:G:A
chr1:236262435	['C', 'T']	98663	50912.28839779002	-1130.4583105192353	0.0036584025701395	0.0048699907692189	0.7512134506009209	0.452526	0.452526	chr1	236262435	0.3443564632385774	chr1:236262435:C:T
chr1:236262657	['G', 'A']	98663	51105.52489706504	-1139.7102880469504	0.0032343483715828	0.0048681224408964	0.6643933900288717	0.50644	0.50644	chr1	236262657	0.2954719998840208	chr1:236262657:G:A
chr1:236262820	['G', 'A']	98663	50904.25505083784	-1137.2654163401892	0.0034688910589826	0.0048702182688194	0.7122660356295643	0.476302	0.476302	chr1	236262820	0.3221175948748462	chr1:236262820:G:A
chr1:236262858	['C', 'T']	98663	50898.83360029193	-1130.3871935532925	0.0036782612489621	0.0048702103770527	0.7552571581493183	0.450097	0.450097	chr1	236262858	0.3466938817244576	chr1:236262858:C:T
chr1:236262914	['T', 'C']	98663	50912.99690769733	-1137.0713860937	0.0035192626992903	0.0048700055805171	0.7226403832819923	0.469903	0.469903	chr1	236262914	0.3279917823035289	chr1:236262914:T:C
chr1:236263135	['A', 'T']	98663	50907.707683730354	-1138.0531670550142	0.0034887846519061	0.0048698250061603	0.7164086281319818	0.473741	0.473741	chr1	236263135	0.324459027551501	chr1:236263135:A:T
chr1:236263317	['C', 'T']	98663	9060.017621279769	189.4308362534536	0.0092682710838348	0.010544343236427	0.8789804045657557	0.379414	0.379414	chr1	236263317	0.4208866481163862	chr1:236263317:C:T
chr1:236263318	['G', 'A']	98663	50915.155683581615	-1139.762616631482	0.003459419264116	0.0048717881885923	0.7100922967497982	0.477649	0.477649	chr1	236263318	0.3208911271507956	chr1:236263318:G:A
chr1:236263350	['A', 'G']	98663	51083.74877649209	-1149.9972379509004	0.0033918126991411	0.0048763197577556	0.6955681472172834	0.486701	0.486701	chr1	236263350	0.3127377614326067	chr1:236263350:A:G
chr1:236263748	['G', 'A']	98663	51924.284479446	-1120.9676485794942	0.0047684829793217	0.0049096711501661	0.9712428456965854	0.33143	0.33143	chr1	236263748	0.4796081831684178	chr1:236263748:G:A
chr1:236264087	['A', 'T']	98663	50893.474942463465	-1116.112750362674	0.0041477871596578	0.0048712483636384	0.8514834083638717	0.394503	0.394503	chr1	236264087	0.4039496898474841	chr1:236264087:A:T
chr1:236264134	['G', 'A']	98663	60547.90413063357	-862.1005599518454	0.0062925820062325	0.0046907612082458	1.341484191344233	0.179766	0.179766	chr1	236264134	0.7452924450203641	chr1:236264134:G:A
chr1:236264757	['A', 'G']	98663	9473.241049514174	272.6200372611354	0.0122634228055475	0.0102826983145519	1.1926269185776348	0.233018	0.233018	chr1	236264757	0.6326105296231914	chr1:236264757:A:G
chr1:236265246	['T', 'G']	98663	54358.32468546284	-1413.6917897864948	0.0013622339706322	0.0047643084108981	0.2859248086282939	0.774936	0.774936	chr1	236265246	0.110734163293126	chr1:236265246:T:G
chr1:236266202	['A', 'G']	98663	51434.25575006843	-1245.7311803179043	0.0027032985044716	0.0048570244730799	0.556575022311425	0.577819	0.577819	chr1	236266202	0.2382081816688916	chr1:236266202:A:G
chr1:236266653	['T', 'C']	98663	61112.14925236962	-925.8961221592006	0.0055443937076241	0.0046675722231477	1.1878538654695014	0.234894	0.234894	chr1	236266653	0.6291280764542855	chr1:236266653:T:C
chr1:236268019	['G', 'A']	98663	9249.750007602252	311.0002374469649	0.0111757642032985	0.0104172751039683	1.0728107006640566	0.283359	0.283359	chr1	236268019	0.5476629888165083	chr1:236268019:G:A
chr1:236268482	['A', 'G']	98663	10104.554549234792	446.1474092887402	0.0156849234667422	0.0099928113478126	1.569620692396596	0.116507	0.116507	chr1	236268482	0.9336479804744888	chr1:236268482:A:G
chr1:236268563	['G', 'A']	98663	17323.580250167248	-929.373563235337	-0.001882710988315	0.0075120649352009	-0.2506249619186299	0.802105	0.802105	chr1	236268563	0.0957687764343369	chr1:236268563:G:A
chr1:236268867	['C', 'T']	98663	153905.51849035945	-6117.016061407577	-0.0063581036016097	0.0051683179721033	-1.2302075135331048	0.218622	0.218622	chr1	236268867	0.6603061369981611	chr1:236268867:C:T
chr1:236269835	['AT', 'A']	98663	169054.1286519474	-6437.466289482555	-0.0011119494759369	0.0061223703526256	-0.1816207468501325	0.855881	0.855881	chr1	236269835	0.0675866145705044	chr1:236269835:AT:A
chr1:236270824	['T', 'C']	98663	66675.89485796547	-3529.56157168164	0.001710129421595	0.0045546762478849	0.375466735399513	0.707314	0.707314	chr1	236270824	0.1503877457595241	chr1:236270824:T:C
chr1:236270869	['A', 'G']	98663	195300.89737274213	-6849.451724657296	-0.0197472636822931	0.0216176623422477	-0.9134782183964792	0.360993	0.360993	chr1	236270869	0.4425012193986301	chr1:236270869:A:G
chr1:236271555	['G', 'A']	98663	194861.8751241663	-6853.14479976524	-0.0048232499985248	0.0198089364767026	-0.2434885893140977	0.807627	0.807627	chr1	236271555	0.0927891704676226	chr1:236271555:G:A
chr1:236272205	['C', 'T']	98663	167476.5796867873	-6456.133552204267	-0.000905194985463	0.0059904582691655	-0.1511061332523273	0.879892	0.879892	chr1	236272205	0.0555706308980916	chr1:236272205:C:T
chr1:236272314	['A', 'G']	98663	195031.9534973293	-6822.278875725583	-0.0048223620573318	0.0204898225348657	-0.2353540177874175	0.813934	0.813934	chr1	236272314	0.0894108096045329	chr1:236272314:A:G
chr1:236272632	['A', 'T']	98663	195013.95313244345	-6822.3965016927295	-0.0050521024812401	0.0204003436111243	-0.2476479111109281	0.804407	0.804407	chr1	236272632	0.0945241588011212	chr1:236272632:A:T
chr1:236272732	['A', 'C']	98663	195209.95710564457	-6790.224474188349	0.0007104465459124	0.0212568864347708	0.0334219476635265	0.973338	0.973338	chr1	236272732	0.0117363210424184	chr1:236272732:A:C
chr1:236272768	['G', 'A']	98663	195015.95317298628	-6828.98313707817	-0.0070449667197545	0.0204130769902076	-0.3451202737898891	0.730005	0.730005	chr1	236272768	0.136674165269992	chr1:236272768:G:A
chr1:236273002	['C', 'T']	98663	65820.00543329515	-3405.441671954076	0.0032873498427273	0.004569072723338	0.7194785554487069	0.471848	0.471848	chr1	236273002	0.326197881435203	chr1:236273002:C:T
chr1:236273110	['G', 'A']	98663	195010.9530716291	-6823.043894173652	-0.0049622949470041	0.0204035080561352	-0.2432079294085912	0.807845	0.807845	chr1	236273110	0.0926719586587771	chr1:236273110:G:A
chr1:236273135	['T', 'C']	98663	195000.9528689148	-6823.814463070049	-0.0053353770039421	0.0203565733883865	-0.2620960267795346	0.793248	0.793248	chr1	236273135	0.1005910142039873	chr1:236273135:T:C
chr1:236273273	['A', 'G']	98663	195009.95305135768	-6826.167099663611	-0.0061034339585744	0.0203905099603497	-0.2993271855604833	0.764691	0.764691	chr1	236273273	0.1165140211924462	chr1:236273273:A:G
chr1:236273365	['A', 'G']	98663	195012.953112172	-6825.3599255287045	-0.0056136955972973	0.0204042047590276	-0.2751244492786999	0.783221	0.783221	chr1	236273365	0.106115676590705	chr1:236273365:A:G
chr1:236273497	['G', 'A']	98663	195009.9295763228	-6826.652608718397	-0.0063875207011871	0.0203883824515596	-0.3132921758929697	0.754059	0.754059	chr1	236273497	0.1225946722045249	chr1:236273497:G:A
chr1:236273861	['A', 'G']	98663	195008.9765157812	-6825.795113655861	-0.0059498241458818	0.0203864806986598	-0.291851459495555	0.770401	0.770401	chr1	236273861	0.1132831621579247	chr1:236273861:A:G
chr1:236273935	['T', 'C']	98663	195014.8594524464	-6821.657323913038	-0.0046983042640388	0.0204332796369417	-0.2299339287436103	0.818144	0.818144	chr1	236273935	0.0871702502389006	chr1:236273935:T:C
chr1:236274349	['A', 'G']	98663	195007.9295155078	-6825.616053190039	-0.0056767592165929	0.0203828168004582	-0.2785071009648349	0.780624	0.780624	chr1	236274349	0.107558100624156	chr1:236274349:A:G
chr1:236276407	['A', 'G']	98663	50334.18292868366	-621.9157103969104	-0.0010933792171404	0.0049249328396818	-0.2220089598645302	0.824307	0.824307	chr1	236276407	0.0839110121198236	chr1:236276407:A:G
chr1:236276413	['T', 'G']	98663	169044.13348808448	-6323.41706316704	-0.0030169890164153	0.0061063936683955	-0.4940705071194787	0.621257	0.621257	chr1	236276413	0.206728704827229	chr1:236276413:T:G
chr1:236276616	['G', 'A']	98663	21561.403894497827	-349.0575512944249	-0.0048150361986117	0.0068832579689815	-0.699528656387717	0.484223	0.484223	chr1	236276616	0.3149545859478738	chr1:236276616:G:A
chr1:236276955	['C', 'T']	98663	73889.72711421095	-3844.092154327936	0.0011450045496795	0.0044587417281748	0.2567999268592514	0.797334	0.797334	chr1	236276955	0.0983597162809645	chr1:236276955:C:T
chr1:236277487	['A', 'G']	98663	4830.2447850149	-231.56380870276573	-0.0085526624261184	0.0137111711451532	-0.6237732966480918	0.532778	0.532778	chr1	236277487	0.2734537167879537	chr1:236277487:A:G
chr1:236277737	['A', 'G']	98663	95882.1826347913	-3751.7133252956114	0.0032340038336786	0.0042830523869684	0.7550698757545987	0.450209	0.450209	chr1	236277737	0.3465858273913217	chr1:236277737:A:G
chr1:236278573	['A', 'G']	98663	96099.01248162224	-3746.423308998395	0.0032475275996428	0.004284086586899	0.7580443424215381	0.448426	0.448426	chr1	236278573	0.3483092147006711	chr1:236278573:A:G
chr1:236279164	['G', 'A']	98663	24670.25041052568	-1249.5204690975686	-0.0068589417344234	0.0064114628220012	-1.0697935751708196	0.284715	0.284715	chr1	236279164	0.5455896517655074	chr1:236279164:G:A
chr1:236279273	['C', 'T']	98663	100288.43002891792	-2904.2935838708136	-0.0028025080566879	0.0042986925418196	-0.6519442899030173	0.514439	0.514439	chr1	236279273	0.2886661146507931	chr1:236279273:C:T
chr1:236279638	['G', 'A']	98663	3486.017224754124	-179.57665287911723	-0.0009611919927707	0.016134711077406	-0.0595729287099977	0.952496	0.952496	chr1	236279638	0.0211368394650205	chr1:236279638:G:A
chr1:236280734	['G', 'C']	98663	22740.996391282308	-1282.7738485921682	0.0051353613498961	0.0066823665028375	0.7684944170176018	0.442195	0.442195	chr1	236280734	0.354386172396577	chr1:236280734:G:C
chr1:236281673	['C', 'T']	98663	58203.568227899465	-2165.7725806670605	0.0025140339487535	0.0046723217230103	0.5380695289822243	0.59053	0.59053	chr1	236281673	0.2287580345390231	chr1:236281673:C:T
chr1:236286202	['A', 'G']	98663	96530.6542013442	-3745.787429514408	0.0023945697914606	0.0042787658151745	0.5596403016422086	0.575726	0.575726	chr1	236286202	0.2397841572018784	chr1:236286202:A:G
chr1:236286331	['T', 'C']	98663	27957.833374080765	-430.6958174010926	-0.0009158653036577	0.0061465012264435	-0.1490059580103011	0.881549	0.881549	chr1	236286331	0.0547535428789225	chr1:236286331:T:C
chr1:236287896	['C', 'A']	98663	67285.18363726672	-3399.1960034405565	0.002968982928062	0.0045379154453704	0.6542614034580483	0.512945	0.512945	chr1	236287896	0.2899291991709232	chr1:236287896:C:A
chr1:236288111	['C', 'T']	98663	27162.028311640912	-423.9196409877274	0.0009329156306647	0.0062022465619873	0.1504157600541851	0.880437	0.880437	chr1	236288111	0.0553017146895876	chr1:236288111:C:T
chr1:236288619	['T', 'C']	98663	28398.43916357517	-366.6972300308946	0.0009536021725045	0.0060919176127675	0.1565356318191201	0.875611	0.875611	chr1	236288619	0.0576887911775488	chr1:236288619:T:C
chr1:236289119	['G', 'A']	98663	58219.851319844296	-2162.807680813439	0.0025130681172453	0.0046700789090061	0.5381211251910483	0.590495	0.590495	chr1	236289119	0.2287837754113519	chr1:236289119:G:A
chr1:236291566	['A', 'G']	98663	69258.74142860036	-3593.073195185357	0.0006878965726835	0.0045137491161658	0.1524002674893596	0.878872	0.878872	chr1	236291566	0.0560743715036602	chr1:236291566:A:G
chr1:236293993	['T', 'C']	98663	13343.35241705777	279.36208644043376	0.0051593817390506	0.0086935511851933	0.5934722910285543	0.552866	0.552866	chr1	236293993	0.2573801173617041	chr1:236293993:T:C
chr1:236294032	['G', 'A']	98663	67759.42230490054	-3562.772246215659	0.001902088475498	0.0045430246917735	0.4186832792131454	0.675449	0.675449	chr1	236294032	0.1704074369524473	chr1:236294032:G:A
chr1:236294394	['G', 'A']	98663	27451.286423908205	-395.7453784436422	0.0010857343032865	0.0061789097855793	0.1757161604496095	0.860517	0.860517	chr1	236294394	0.065240545518566	chr1:236294394:G:A
chr1:236298320	['A', 'G']	98663	80380.77640368571	-4349.46503675508	-0.0004593586557998	0.0044188935350229	-0.1039533204769643	0.917207	0.917207	chr1	236298320	0.0375326394525952	chr1:236298320:A:G
chr1:236298444	['G', 'T']	98663	15781.599545883044	-285.8028818592577	-0.0104789918343556	0.00791125189534	-1.3245680927601375	0.185318	0.185318	chr1	236298444	0.7320823954624653	chr1:236298444:G:T
chr1:236299736	['C', 'T']	98663	15833.246692819996	-303.7337604090868	-0.0112677052768184	0.0078970927022086	-1.426816893471083	0.153636	0.153636	chr1	236299736	0.8135070084617015	chr1:236299736:C:T
chr1:236300393	['T', 'C']	98663	16173.81964969896	-286.14466598355784	-0.0112629890049184	0.0078289581169922	-1.4386319145676398	0.150258	0.150258	chr1	236300393	0.8231623961081634	chr1:236300393:T:C
chr1:236301859	['G', 'C']	98663	32114.301979545708	-414.0982711381811	-0.0015100854601449	0.0058017279314251	-0.2602820190801338	0.794647	0.794647	chr1	236301859	0.0998257518442091	chr1:236301859:G:C
chr1:236302116	['C', 'T']	98663	81674.31776335805	-4297.955163178697	-0.0011511183446385	0.0043982537977546	-0.2617216735483104	0.793537	0.793537	chr1	236302116	0.1004328187248797	chr1:236302116:C:T
chr1:236303282	['C', 'T']	98663	30844.001915922432	-585.1447537288382	-0.0014904062154838	0.0058838826229306	-0.2533031861776793	0.800034	0.800034	chr1	236303282	0.0968915558847866	chr1:236303282:C:T
chr1:236304233	['G', 'A']	98663	81569.88154493386	-4228.662296965484	-0.0003236019910746	0.004397301454891	-0.0735910408677373	0.941336	0.941336	chr1	236304233	0.0262553320456562	chr1:236304233:G:A
chr1:236305747	['A', 'G']	98663	19005.467342490752	-493.5263614769348	-0.0129265601032787	0.0072503760360819	-1.782881334560972	0.0746087	0.0746087	chr1	236305747	1.1272105271963708	chr1:236305747:A:G
chr1:236307434	['C', 'T']	98663	84668.01415118249	-4220.064348398792	0.0023226786660452	0.0043799398623389	0.5302992139268544	0.595906	0.595906	chr1	236307434	0.2248222417714322	chr1:236307434:C:T
chr1:236308258	['G', 'A']	98663	85586.84318875567	-4107.722295292815	0.0024810125111908	0.0043691112207886	0.5678529077918533	0.570136	0.570136	chr1	236308258	0.2440215355478209	chr1:236308258:G:A
chr1:236308277	['C', 'T']	98663	84746.80656512389	-4225.399370732946	0.0024345286951353	0.0043815262974954	0.555634847273874	0.578462	0.578462	chr1	236308277	0.237725165203778	chr1:236308277:C:T
chr1:236308281	['C', 'T']	98663	84745.94717734984	-4230.309813527646	0.0022995936894017	0.0043814817372096	0.5248438376160559	0.599693	0.599693	chr1	236308281	0.2220710204954139	chr1:236308281:C:T
chr1:236308863	['G', 'A']	98663	84690.75152332382	-4225.937869320316	0.0023707969100175	0.004380710780071	0.5411900098045634	0.588378	0.588378	chr1	236308863	0.2303435743150463	chr1:236308863:G:A
chr1:236309287	['T', 'A']	98663	85393.63770554955	-4077.9523584784033	0.0029118850760354	0.0043689036322681	0.6665024731899984	0.505092	0.505092	chr1	236309287	0.2966295100926192	chr1:236309287:T:A
chr1:236309403	['C', 'G']	98663	37378.0615325352	5.16396366832358	-0.0019878068871604	0.0055537424271141	-0.3579220522463838	0.720402	0.720402	chr1	236309403	0.1424250901504525	chr1:236309403:C:G
chr1:236309492	['TTC', 'T']	98663	68961.87371252613	-3343.116539203967	0.0001222912352426	0.0045406469833751	0.0269325573404896	0.978514	0.978514	chr1	236309492	0.0094329563327546	chr1:236309492:TTC:T
chr1:236310563	['A', 'G']	98663	37400.54888445125	2.0416026741370867	-0.0019423226840689	0.0055509964564954	-0.3499052286002083	0.726411	0.726411	chr1	236310563	0.1388175879408121	chr1:236310563:A:G
chr1:236310731	['A', 'G']	98663	84629.68219525812	-4203.049926128159	0.0026382052948733	0.0043845734472816	0.6017016995140058	0.547374	0.547374	chr1	236310731	0.2617158352136177	chr1:236310731:A:G
chr1:236310997	['C', 'T']	98663	37398.03238558612	8.935858053586315	-0.0017915123452723	0.0055516131706221	-0.3227012203862864	0.746922	0.746922	chr1	236310997	0.1267247485705239	chr1:236310997:C:T
chr1:236311496	['C', 'T']	98663	85406.04394724303	-4080.247027202457	0.0027269389686206	0.0043678425126901	0.6243217242146364	0.532418	0.532418	chr1	236311496	0.27374727031132	chr1:236311496:C:T
chr1:236311497	['T', 'C']	98663	85408.64150732984	-4074.97355980227	0.0028113554602605	0.0043678344639015	0.6436497269975153	0.519804	0.519804	chr1	236311497	0.2841603828356918	chr1:236311497:T:C
chr1:236311515	['C', 'A']	98663	85405.58132698058	-4076.728598277575	0.00280436322026	0.0043674862159224	0.6421000735013844	0.52081	0.52081	chr1	236311515	0.283320685532175	chr1:236311515:C:A
chr1:236311592	['A', 'G']	98663	85409.37302810338	-4074.088295425946	0.0028464977189563	0.0043675599937928	0.6517363752305211	0.514573	0.514573	chr1	236311592	0.2885530052586695	chr1:236311592:A:G
chr1:236312292	['T', 'C']	98663	85100.22644264405	-4143.836554403186	0.0022757056712964	0.0043725604264154	0.520451508811285	0.60275	0.60275	chr1	236312292	0.2198627809505086	chr1:236312292:T:C
chr1:236312322	['A', 'G']	98663	120965.06877185871	-3954.807053786096	0.001919747166822	0.0043701059876018	0.4392907568531433	0.660452	0.660452	chr1	236312322	0.1801587403395909	chr1:236312322:A:G
chr1:236312396	['G', 'A']	98663	85077.5576147124	-4147.429649339425	0.0022336963497671	0.004372174048484	0.5108891652063989	0.60943	0.60943	chr1	236312396	0.2150761708652798	chr1:236312396:G:A
chr1:236312486	['G', 'A']	98663	58258.40005271586	-2343.6750815531245	0.0020627024865278	0.0046772456676453	0.4410079420878962	0.659208	0.659208	chr1	236312486	0.1809775307788211	chr1:236312486:G:A
chr1:236312499	['A', 'G']	98663	39288.35339679835	177.3815919442122	-0.0025441159835	0.005477926711479	-0.4644304528881057	0.64234	0.64234	chr1	236312499	0.192235032620222	chr1:236312499:A:G
chr1:236312506	['T', 'C']	98663	57720.45560624493	-2372.551406086117	0.0022062118874995	0.0046903277726219	0.4703747785767666	0.638088	0.638088	chr1	236312506	0.1951194227225185	chr1:236312506:T:C
chr1:236312646	['A', 'G']	98663	122603.36766181764	-4070.976768302088	0.0021462357922757	0.0043869911155319	0.4892272940050113	0.624682	0.624682	chr1	236312646	0.2043410079219142	chr1:236312646:A:G
chr1:236313081	['T', 'C']	98663	101183.76647775088	-4381.256940347244	-0.0008211241552496	0.0042832718779025	-0.1917048879119326	0.847974	0.847974	chr1	236313081	0.0716174635801213	chr1:236313081:T:C
chr1:236313208	['T', 'C']	98663	101231.97888159704	-4381.796255061118	-0.0009301411324764	0.0042845889635779	-0.2170899333362754	0.828139	0.828139	chr1	236313208	0.0818967624101436	chr1:236313208:T:C
chr1:236313308	['T', 'C']	98663	102196.53324796274	-4395.986267589853	-0.001406806194016	0.0043271584786335	-0.3251108553020557	0.745098	0.745098	chr1	236313308	0.1277866023387311	chr1:236313308:T:C
chr1:236313505	['G', 'A']	98663	100412.26594558432	-4503.75204502305	-0.0009375294376242	0.0042853599121001	-0.2187749586626514	0.826826	0.826826	chr1	236313505	0.0825858752002991	chr1:236313505:G:A
chr1:236313537	['C', 'A']	98663	101163.65898192364	-4389.128517703155	-0.0010036099507683	0.0042831087877456	-0.2343181087624466	0.814739	0.814739	chr1	236313537	0.0889814943443157	chr1:236313537:C:A
chr1:236313590	['A', 'G']	98663	101200.15719239888	-4393.951028295564	-0.0010695051866402	0.0042834423674213	-0.2496835710396436	0.802833	0.802833	chr1	236313590	0.0953747843866569	chr1:236313590:A:G
chr1:236313868	['T', 'C']	98663	101218.46621724364	-4383.948026700517	-0.0008349464279689	0.004283106209633	-0.1949394638150822	0.845441	0.845441	chr1	236313868	0.0729166947114064	chr1:236313868:T:C
chr1:236313902	['A', 'G']	98663	101215.69856847392	-4375.8612890213735	-0.0006916044795466	0.0042831228725173	-0.1614720147265192	0.871722	0.871722	chr1	236313902	0.0596219934108751	chr1:236313902:A:G
chr1:236314582	['A', 'G']	98663	101214.54308509556	-4383.071073739381	-0.0008132226835695	0.0042830998101387	-0.1898677872611142	0.849413	0.849413	chr1	236314582	0.0708810965534148	chr1:236314582:A:G
chr1:236315093	['C', 'G']	98663	37522.86131142548	60.88518672705074	-0.0006863124384784	0.0055467762214965	-0.1237317697834438	0.901528	0.901528	chr1	236315093	0.0450207802486756	chr1:236315093:C:G
chr1:236315462	['T', 'C']	98663	100742.611259809	-4447.734200455231	-0.0004878252574289	0.0042847391270872	-0.113851798898336	0.909356	0.909356	chr1	236315462	0.0412660633478648	chr1:236315462:T:C
chr1:236315714	['C', 'T']	98663	100709.3318499296	-4453.900087488916	-0.0005785759111875	0.0042836635727048	-0.1350656748289391	0.89256	0.89256	chr1	236315714	0.0493625799294213	chr1:236315714:C:T
chr1:236316531	['C', 'T']	98663	101050.77444211254	-4404.743139367058	-0.00055328921216	0.004284350679247	-0.1291419058762297	0.897246	0.897246	chr1	236316531	0.0470884691126382	chr1:236316531:C:T
chr1:236316593	['G', 'A']	98663	101081.6618881544	-4395.986783673671	-0.0003700136268158	0.0042843908487454	-0.0863631820435403	0.931178	0.931178	chr1	236316593	0.0309672932090793	chr1:236316593:G:A
chr1:236316843	['C', 'T']	98663	101077.3214006834	-4406.179957616966	-0.0005842884035801	0.0042853632837215	-0.1363451275647217	0.891549	0.891549	chr1	236316843	0.0498547827804821	chr1:236316843:C:T
chr1:236317463	['A', 'G']	98663	27801.38137474531	-577.1789586690943	-0.0061547386600906	0.0061518475189952	-1.0004699630617413	0.317086	0.317086	chr1	236317463	0.4988229325455056	chr1:236317463:A:G
chr1:236317504	['T', 'C']	98663	57799.6157729346	-2369.4231209411405	0.0014857869260672	0.0046889271984961	0.3168714000387534	0.751342	0.751342	chr1	236317504	0.1241623334304242	chr1:236317504:T:C
chr1:236317736	['T', 'G']	98663	102068.932063344	-4551.221089212771	-0.0019817154935046	0.0042889466721428	-0.4620517914983896	0.644045	0.644045	chr1	236317736	0.1910837870362787	chr1:236317736:T:G
chr1:236318216	['C', 'T']	98663	36559.92885744118	182.95261891751244	0.0013423231326439	0.0056093909832972	0.2392992637954701	0.810874	0.810874	chr1	236318216	0.0910466246495075	chr1:236318216:C:T
chr1:236319497	['G', 'A']	98663	138996.49680695782	-4332.164969445086	-0.0015653096543488	0.0046718332831121	-0.3350525499287677	0.737586	0.737586	chr1	236319497	0.1321873351491792	chr1:236319497:G:A
chr1:236319511	['A', 'G']	98663	13878.421994729377	-852.395799782671	-0.0087940511902257	0.0083261646801119	-1.0561947220707015	0.290882	0.290882	chr1	236319511	0.5362831523952218	chr1:236319511:A:G
chr1:236319707	['C', 'T']	98663	15959.64703676299	-303.7233989386294	-0.0116437695579298	0.007871438628624	-1.4792428814204164	0.139079	0.139079	chr1	236319707	0.856738440623545	chr1:236319707:C:T
chr1:236320412	['C', 'T']	98663	12289.498241417408	-787.4297065739097	-0.011106443690417	0.0088141705885174	-1.2600667957216405	0.207648	0.207648	chr1	236320412	0.6826722475213401	chr1:236320412:C:T
chr1:236320865	['CT', 'C']	98663	17854.80967634031	-106.77427115025134	-0.0102751980650662	0.0075112485895955	-1.3679747038727046	0.171323	0.171323	chr1	236320865	0.7661843293721389	chr1:236320865:CT:C
chr1:236321353	['A', 'G']	98663	42886.9548997942	-252.68919950723625	-0.0006632444123414	0.0052411096452086	-0.1265465630828285	0.8993	0.8993	chr1	236321353	0.0460954065865403	chr1:236321353:A:G
chr1:236321650	['G', 'A']	98663	36600.03184293522	156.2743744766949	0.0004004150777658	0.0056082644342065	0.0713973248699888	0.943082	0.943082	chr1	236321650	0.0254505441669647	chr1:236321650:G:A
chr1:236321781	['A', 'C']	98663	36646.85738620806	162.95502093379633	0.0002962731081338	0.0056062038995239	0.0528473657832919	0.957854	0.957854	chr1	236321781	0.0187006828071427	chr1:236321781:A:C
chr1:236321913	['G', 'A']	98663	84156.56183161186	-4421.504214315378	0.0021130568893191	0.0044023333496204	0.479985662489941	0.631239	0.631239	chr1	236321913	0.1998061768430642	chr1:236321913:G:A
chr1:236322668	['G', 'A']	98663	138848.81180931523	-4356.087009106097	-0.0018560235534215	0.0046696123115141	-0.3974684469725761	0.691023	0.691023	chr1	236322668	0.1605074973336903	chr1:236322668:G:A
chr1:236323312	['T', 'C']	98663	138972.12830467935	-4335.41823203448	-0.001794839424291	0.0046717368666822	-0.384191035477926	0.700838	0.700838	chr1	236323312	0.1543823584054778	chr1:236323312:T:C
chr1:236323927	['T', 'C']	98663	36218.3418286143	72.03942367460766	-0.0001756880172401	0.0056263737063847	-0.0312257994951133	0.97509	0.97509	chr1	236323927	0.0109552974301915	chr1:236323927:T:C
chr1:236324452	['C', 'T']	98663	17690.351331345955	-108.1400009235328	-0.0111260934324902	0.007542611622778	-1.4750982801355434	0.140189	0.140189	chr1	236324452	0.8532860621662237	chr1:236324452:C:T
chr1:236324577	['G', 'A']	98663	36557.892790883925	163.2745833384531	0.0005554987605569	0.0056101562281648	0.0990166294778363	0.921125	0.921125	chr1	236324577	0.0356814304691523	chr1:236324577:G:A
chr1:236324803	['C', 'T']	98663	36592.33793865428	161.6453953180757	0.0007518620346464	0.0056078671570413	0.1340727256176892	0.893345	0.893345	chr1	236324803	0.0489807889716155	chr1:236324803:C:T
chr1:236324820	['G', 'A']	98663	17682.792241492913	-108.90479945739742	-0.01143113441547	0.0075442010970821	-1.5152213293851873	0.12972	0.12972	chr1	236324820	0.8869930599990649	chr1:236324820:G:A
chr1:236326015	['T', 'C']	98663	138977.31188038524	-4328.268222645479	-0.0016295812522428	0.0046718391867002	-0.3488093633192585	0.727233	0.727233	chr1	236326015	0.1383264221503226	chr1:236326015:T:C
chr1:236326185	['A', 'G']	98663	36645.714230687365	158.17321422680854	0.0006411827664349	0.0056046683047579	0.1144015544846147	0.90892	0.90892	chr1	236326185	0.041474340196637	chr1:236326185:A:G
chr1:236326346	['C', 'T']	98663	138961.98591863422	-4327.041336670884	-0.0015932541251736	0.004672045209837	-0.3410185590282854	0.73309	0.73309	chr1	236326346	0.1348427046167342	chr1:236326346:C:T
chr1:236326382	['C', 'T']	98663	138968.31069437406	-4320.92217775325	-0.0014450092478371	0.00467171239446	-0.3093104039432438	0.757086	0.757086	chr1	236326382	0.1208547846953773	chr1:236326382:C:T
chr1:236326684	['C', 'T']	98663	138809.35878953774	-4341.404878209606	-0.0013736938023563	0.0046682654331114	-0.2942621455525827	0.768558	0.768558	chr1	236326684	0.1143233524590091	chr1:236326684:C:T
chr1:236326879	['T', 'C']	98663	138950.858366445	-4329.366287046989	-0.0015798706244941	0.0046707834826781	-0.3382453137365835	0.735179	0.735179	chr1	236326879	0.1336069068373631	chr1:236326879:T:C
chr1:236327087	['G', 'A']	98663	138965.66313164093	-4333.596597086217	-0.0016712626556902	0.0046719456634731	-0.3577230507530824	0.720551	0.720551	chr1	236327087	0.1423352747601736	chr1:236327087:G:A
chr1:236327378	['A', 'G']	98663	75055.25736270647	-3716.144328360522	0.0061389645367993	0.0044557283238043	1.3777690403614595	0.168278	0.168278	chr1	236327378	0.7739726582555013	chr1:236327378:A:G
chr1:236328669	['T', 'C']	98663	92712.79383230436	-3825.895628707888	0.002131493280822	0.004279213273445	0.4981040075868971	0.618412	0.618412	chr1	236328669	0.208722091723595	chr1:236328669:T:C
chr1:236331171	['G', 'A']	98663	46309.73432145825	-494.21730906446834	-0.0049514843763474	0.005108424433593	-0.9692781875731526	0.332409	0.332409	chr1	236331171	0.4783272261712504	chr1:236331171:G:A
chr1:236332593	['C', 'T']	98663	73355.58741053146	-3713.0124277167	0.0055944439977969	0.0044750776138819	1.2501334011375844	0.211254	0.211254	chr1	236332593	0.6751950591286551	chr1:236332593:C:T
chr1:236332642	['C', 'T']	98663	46339.51479517878	-511.777758660967	-0.0051631656395904	0.0051067920938004	-1.0110389349624052	0.312	0.312	chr1	236332642	0.5058454059815571	chr1:236332642:C:T
chr1:236332915	['T', 'C']	98663	137753.71649719687	-4323.857278734374	-0.0026034623561162	0.004643791714381	-0.5606328871412927	0.575049	0.575049	chr1	236332915	0.2402951474443983	chr1:236332915:T:C
chr1:236333045	['C', 'T']	98663	46629.50705053473	-544.3372382980438	-0.0050215312959361	0.005092761967476	-0.986013351498684	0.324129	0.324129	chr1	236333045	0.4892821106631366	chr1:236333045:C:T
chr1:236333385	['G', 'A']	98663	137745.29909668784	-4324.394702775681	-0.00242906563618	0.0046452596964152	-0.5229127745117377	0.601036	0.601036	chr1	236333385	0.2210995144646322	chr1:236333385:G:A
chr1:236334314	['G', 'A']	98663	73514.15696849277	-3691.080184626068	0.0058661795564838	0.0044726840021577	1.31155689819667	0.189673	0.189673	chr1	236334314	0.721994486642006	chr1:236334314:G:A
chr1:236334736	['A', 'G']	98663	137795.50221019128	-4307.104502811203	-0.0022614030197443	0.0046462142587965	-0.4867194868301321	0.626458	0.626458	chr1	236334736	0.2031080403596576	chr1:236334736:A:G
chr1:236334938	['C', 'T']	98663	46628.39725874637	-547.6563593252864	-0.0052531004976387	0.0050927257083503	-1.0314909536607169	0.302313	0.302313	chr1	236334938	0.5195431769807253	chr1:236334938:C:T
chr1:236335106	['G', 'A']	98663	73506.41045161945	-3693.259124191448	0.0058749731572951	0.0044732217456907	1.3133650624306146	0.189063	0.189063	chr1	236335106	0.7233934551215656	chr1:236335106:G:A
chr1:236335641	['T', 'A']	98663	19427.362875186267	-206.22830736086647	-0.0080455423252746	0.0071969267873399	-1.1179135988193476	0.263607	0.263607	chr1	236335641	0.5790430613731377	chr1:236335641:T:A
chr1:236337539	['T', 'C']	98663	73561.42048760707	-3703.515264149316	0.005658314109122	0.0044721639859905	1.2652295682464456	0.205792	0.205792	chr1	236337539	0.6865715120973261	chr1:236337539:T:C
chr1:236337690	['G', 'A']	98663	19481.987299560096	-171.3885574862705	-0.0067372682103222	0.0071936968419084	-0.936551589312574	0.348992	0.348992	chr1	236337690	0.4571845283292915	chr1:236337690:G:A
chr1:236337774	['G', 'A']	98663	19495.97601694829	-173.1808625466813	-0.0065926577154651	0.0071918789624089	-0.916680849319645	0.359312	0.359312	chr1	236337774	0.444528278351274	chr1:236337774:G:A
chr1:236337845	['A', 'G']	98663	19508.54776966748	-175.11275214146295	-0.006824447598368	0.0071905978491288	-0.949079303495588	0.342583	0.342583	chr1	236337845	0.4652341918356946	chr1:236337845:A:G
chr1:236337923	['G', 'GA']	98663	19492.148820989023	-176.7320489998808	-0.0069158939089063	0.0071926375215615	-0.9615240429083778	0.336291	0.336291	chr1	236337923	0.4732847553515534	chr1:236337923:G:GA
chr1:236337979	['A', 'G']	98663	19507.36486404217	-173.86618537954374	-0.0067340687207624	0.0071932403105394	-0.9361662380298632	0.34919	0.34919	chr1	236337979	0.4569382019853809	chr1:236337979:A:G
chr1:236339223	['A', 'G']	98663	19816.00845387368	-103.6872905404458	-0.0058828146026824	0.0071506297111338	-0.8226988167940862	0.410681	0.410681	chr1	236339223	0.3864953891503204	chr1:236339223:A:G
chr1:236339663	['C', 'T']	98663	46240.84216662273	-653.7914111700917	-0.0063996198760101	0.0051058954250933	-1.2533785640337816	0.210071	0.210071	chr1	236339663	0.6776338971859763	chr1:236339663:C:T
chr1:236340330	['A', 'G']	98663	139926.1097865093	-4421.6824906061465	-0.002092697841035	0.0046955389559305	-0.4456778786579813	0.655831	0.655831	chr1	236340330	0.1832080588305075	chr1:236340330:A:G
chr1:236340556	['A', 'G']	98663	73535.1610133409	-3706.1201167521895	0.0056933909849295	0.004473076883809	1.2728131290426965	0.203087	0.203087	chr1	236340556	0.6923178757530525	chr1:236340556:A:G
chr1:236340808	['G', 'A']	98663	24664.499873293265	-1276.1106568686412	0.0007869168818569	0.0064437862086452	0.1221202653808069	0.902804	0.902804	chr1	236340808	0.044406525387276	chr1:236340808:G:A
chr1:236341592	['T', 'C']	98663	11898.738593965456	-515.8119227926767	-0.0189618742365329	0.0089439803514856	-2.120071097135539	0.0340025	0.0340025	chr1	236341592	1.468489150713923	chr1:236341592:T:C
chr1:236341628	['C', 'T']	98663	35506.59877550607	-65.31654955567701	-0.0015035667439493	0.0056569571939976	-0.2657907232433544	0.790401	0.790401	chr1	236341628	0.1021525189591337	chr1:236341628:C:T
chr1:236342049	['T', 'A']	98663	35441.02791589723	-95.69052549175714	-0.0015681910798705	0.0056662699389279	-0.2767589784413346	0.781966	0.781966	chr1	236342049	0.1068121297194285	chr1:236342049:T:A
chr1:236342956	['T', 'G']	98663	11838.679875112775	-526.3894339934006	-0.0193103701710575	0.0089591420526935	-2.155381626665028	0.0311344	0.0311344	chr1	236342956	1.506759499276127	chr1:236342956:T:G
chr1:236343109	['C', 'A']	98663	17592.604790479858	-371.3604319545909	-0.006839619619525	0.0074997667677533	-0.9119776429492746	0.361783	0.361783	chr1	236343109	0.4415518442745784	chr1:236343109:C:A
chr1:236343393	['A', 'G']	98663	178081.8297029101	-6477.775390139262	0.0047632064079008	0.0072354872198748	0.6583117712953754	0.510339	0.510339	chr1	236343393	0.2921412417057889	chr1:236343393:A:G
chr1:236343430	['A', 'T']	98663	35515.07989053315	-69.32954361668644	-0.0015612880620139	0.0056568477888122	-0.2759996592274875	0.782549	0.782549	chr1	236343430	0.1064884591957594	chr1:236343430:A:T
chr1:236344178	['C', 'T']	98663	11792.107495159022	-534.2989701321977	-0.0197135379463722	0.0089719805496109	-2.1972336918660647	0.0280061	0.0280061	chr1	236344178	1.5527473648074828	chr1:236344178:C:T
chr1:236344427	['G', 'T']	98663	83066.09944034391	-4349.231048627396	0.0034992246526189	0.0044093289019231	0.7935957444890871	0.427433	0.427433	chr1	236344427	0.3691319511362735	chr1:236344427:G:T
chr1:236345101	['G', 'A']	98663	47519.18773188979	-1545.7501121355644	0.0048925900411413	0.0049729927936721	0.9838321196376748	0.3252	0.3252	chr1	236345101	0.4878494630779695	chr1:236345101:G:A
chr1:236345244	['C', 'T']	98663	17689.151463239097	-370.68242583184576	-0.0068571119676131	0.0074825087887422	-0.9164188324014988	0.35945	0.35945	chr1	236345244	0.4443615120524462	chr1:236345244:C:T
chr1:236345801	['G', 'A']	98663	166206.69179769477	-5974.698636856388	0.010897398337454	0.0058759482109315	1.8545769884732028	0.0636596	0.0636596	chr1	236345801	1.1961360945610495	chr1:236345801:G:A
chr1:236345987	['G', 'A']	98663	35358.39288683416	-90.97087184557073	-0.0014339818930674	0.0056668448712318	-0.2530476703795427	0.800232	0.800232	chr1	236345987	0.0967840858668575	chr1:236345987:G:A
chr1:236346174	['G', 'A']	98663	166201.89903699947	-5969.309865303694	0.0111192028038067	0.0058758068506626	1.892370373364608	0.0584446	0.0584446	chr1	236346174	1.233255609370252	chr1:236346174:G:A
chr1:236346612	['G', 'A']	98663	178019.6302404314	-6487.353587791445	0.0046423759089537	0.0072260815924013	0.6424472031751504	0.520584	0.520584	chr1	236346612	0.2835091839380636	chr1:236346612:G:A
chr1:236346651	['G', 'A']	98663	178021.0216708224	-6488.544566624122	0.0045608394360634	0.0072258781983025	0.6311813333823978	0.527923	0.527923	chr1	236346651	0.2774294166967297	chr1:236346651:G:A
chr1:236347396	['T', 'C']	98663	47591.0479883075	-1573.9873853129388	0.0044592364290711	0.0049745496669384	0.8964100727967177	0.370036	0.370036	chr1	236347396	0.431756022309233	chr1:236347396:T:C
chr1:236347522	['G', 'T']	98663	96528.47357360412	-4890.066129369773	-0.0012524819470708	0.0043606700522072	-0.2872223608013715	0.773943	0.773943	chr1	236347522	0.1112910234217929	chr1:236347522:G:T
chr1:236347695	['C', 'T']	98663	33791.739972631905	-69.16189376476284	-0.0011741254423765	0.0057678239614737	-0.2035647152581439	0.838694	0.838694	chr1	236347695	0.0763964639054122	chr1:236347695:C:T
chr1:236348054	['C', 'T']	98663	83684.93732768406	-4410.40758380084	0.003324098388936	0.0044055438675736	0.7545262262401996	0.450535	0.450535	chr1	236348054	0.3462714650258056	chr1:236348054:C:T
chr1:236348974	['CAAAAT', 'C']	98663	10634.323352929252	-571.7530242614794	-0.019833201478425	0.0093915993215875	-2.1118023458301125	0.0347059	0.0347059	chr1	236348974	1.4595966889084833	chr1:236348974:CAAAAT:C
chr1:236349327	['C', 'A']	98663	58949.09412802543	-2008.662738007559	-0.000454758360974	0.0046372749743969	-0.0980658605506032	0.92188	0.92188	chr1	236349327	0.0353256068526356	chr1:236349327:C:A
chr1:236349409	['G', 'A']	98663	58940.35042171851	-2019.2911048952733	-0.0007233870328308	0.0046373501273829	-0.1559914634349832	0.87604	0.87604	chr1	236349409	0.0574760634864029	chr1:236349409:G:A
chr1:236349558	['T', 'C']	98663	32352.230221807724	197.5300081488756	0.0002086406396194	0.0058997175498526	0.0353645132765065	0.971789	0.971789	chr1	236349558	0.0124280211675776	chr1:236349558:T:C
chr1:236349699	['CA', 'C']	98663	30722.67084989052	-776.5958287279617	0.003975185187196	0.005889437966744	0.6749685130640288	0.499697	0.499697	chr1	236349699	0.3012932578965301	chr1:236349699:CA:C
chr1:236349820	['G', 'A']	98663	58970.75857874194	-2010.7460733942305	-0.0005010723555252	0.0046366682917689	-0.1080673285200853	0.913943	0.913943	chr1	236349820	0.0390808891210864	chr1:236349820:G:A
chr1:236349839	['C', 'T']	98663	30998.39858488176	191.46418380697284	0.0005159321985952	0.0060056720207882	0.0859074882560059	0.93154	0.93154	chr1	236349839	0.0307984919150259	chr1:236349839:C:T
chr1:236349892	['G', 'A']	98663	58960.53747579511	-2011.484547216956	-0.0005739710719572	0.0046369000831512	-0.123783359931097	0.901487	0.901487	chr1	236349892	0.0450405316914102	chr1:236349892:G:A
chr1:236350061	['G', 'A']	98663	58963.95259673772	-2004.491194682569	-0.0003709001822924	0.0046364021217879	-0.0799974144929081	0.936239	0.936239	chr1	236350061	0.0286132718477401	chr1:236350061:G:A
chr1:236350200	['T', 'C']	98663	58956.18285760623	-2007.738386880293	-0.0004566446539519	0.0046363796064008	-0.0984916449294933	0.921542	0.921542	chr1	236350200	0.0354848666819404	chr1:236350200:T:C
chr1:236350518	['T', 'G']	98663	59002.302908309095	-2006.4842439652807	-0.0003716126087433	0.004636661264305	-0.0801465941892635	0.936121	0.936121	chr1	236350518	0.028668012120906	chr1:236350518:T:G
chr1:236350583	['A', 'T']	98663	58948.96216851837	-2005.1923826470136	-0.0003273466568768	0.0046364836417047	-0.0706023534586415	0.943714	0.943714	chr1	236350583	0.025159602143738	chr1:236350583:A:T
chr1:236350702	['A', 'G']	98663	57628.76145486986	-1941.914424226247	-0.0005982277135769	0.0046659599526131	-0.1282110690302768	0.897982	0.897982	chr1	236350702	0.0467323686545469	chr1:236350702:A:G
chr1:236350820	['C', 'T']	98663	58896.95426161708	-2004.7983007906605	-0.0004253597929159	0.0046388256849454	-0.0916955759506948	0.92694	0.92694	chr1	236350820	0.0329483764404445	chr1:236350820:C:T
chr1:236351009	['G', 'A']	98663	91274.52876406773	-1810.4358765466343	-0.000299325155284	0.0043190682173237	-0.0693031784224895	0.944748	0.944748	chr1	236351009	0.0246840187969052	chr1:236351009:G:A
chr1:236351100	['C', 'T']	98663	58885.90516358624	-2004.2815512098427	-0.0003958505604351	0.0046392782589768	-0.085325893024244	0.932002	0.932002	chr1	236351100	0.030583155684611	chr1:236351100:C:T
chr1:236351176	['A', 'G']	98663	91307.98723589764	-1815.6323859268057	-0.0005476077006628	0.0043194257228934	-0.1267778949781313	0.899116	0.899116	chr1	236351176	0.04618427388415	chr1:236351176:A:G
chr1:236351980	['G', 'C']	98663	58728.833637506585	-2032.5329862671404	-0.0005313129623965	0.0046430616552681	-0.1144315974770019	0.908896	0.908896	chr1	236351980	0.0414858078782574	chr1:236351980:G:C
chr1:236352083	['C', 'T']	98663	58896.55114701915	-2000.3258407475328	-0.0003552079421004	0.0046384705379783	-0.0765786780776428	0.938959	0.938959	chr1	236352083	0.0273533709527462	chr1:236352083:C:T
chr1:236352226	['G', 'A']	98663	91258.79927417963	-1806.702681677508	-0.0002280214138214	0.0043187224765045	-0.0527983483685261	0.957893	0.957893	chr1	236352226	0.0186830004254957	chr1:236352226:G:A
chr1:236352614	['A', 'G']	98663	58894.13228779107	-2006.853518949572	-0.0004858372631032	0.0046391256832178	-0.1047260402667659	0.916593	0.916593	chr1	236352614	0.0378234637756984	chr1:236352614:A:G
chr1:236352622	['T', 'C']	98663	58887.34021329221	-2001.702280366825	-0.0003810410960469	0.004639274575754	-0.0821337667829382	0.934541	0.934541	chr1	236352622	0.0294016405846033	chr1:236352622:T:C
chr1:236352693	['C', 'G']	98663	32386.78677969197	189.71363183812764	-2.847179740305501e-05	0.0059005868607706	-0.0048252484159408	0.99615	0.99615	chr1	236352693	0.0016752607054746	chr1:236352693:C:G
chr1:236352997	['A', 'C']	98663	59013.16771984698	-2012.2962219754213	-0.000824980035453	0.0046430430046263	-0.1776808947561002	0.858974	0.858974	chr1	236352997	0.0660199814858932	chr1:236352997:A:C
chr1:236353021	['C', 'A']	98663	59007.440476554	-2004.7470333644155	-0.0002265771736381	0.0046448157597337	-0.0487806589881018	0.961094	0.961094	chr1	236353021	0.0172341339913407	chr1:236353021:C:A
chr1:236353183	['T', 'G']	98663	91484.39930657638	-1773.7656559091176	-0.0003182547260356	0.0043220215187814	-0.0736356181135735	0.9413	0.9413	chr1	236353183	0.0262719413119725	chr1:236353183:T:G
chr1:236353810	['A', 'G']	98663	173339.3257105786	-6004.802399592557	0.0056092565438817	0.006511383278868	0.8614539036714298	0.38899	0.38899	chr1	236353810	0.410061563200364	chr1:236353810:A:G
chr1:236353824	['A', 'G']	98663	91250.52073405654	-1825.076300930815	-0.0005811163921736	0.0043198001599359	-0.1345239063517854	0.892989	0.892989	chr1	236353824	0.0491538907964751	chr1:236353824:A:G
chr1:236354455	['G', 'T']	98663	60252.8245574907	-2135.9706430124884	-0.0015575282493391	0.0046087472351751	-0.3379504602577624	0.735401	0.735401	chr1	236354455	0.1334757839121025	chr1:236354455:G:T
chr1:236354774	['T', 'C']	98663	91124.08973215189	-1847.117523755908	-0.0007070768668315	0.0043197766960322	-0.1636836615839411	0.869981	0.869981	chr1	236354774	0.0604902320770838	chr1:236354774:T:C
chr1:236354775	['T', 'C']	98663	58684.516761787	-2029.33292751452	-0.0004478685648531	0.004644109303575	-0.096437989628801	0.923173	0.923173	chr1	236354775	0.0347169057941538	chr1:236354775:T:C
chr1:236354926	['C', 'T']	98663	91290.65499518476	-1817.7274593071013	-0.000591146276837	0.0043198101922662	-0.1368454285087255	0.891153	0.891153	chr1	236354926	0.0500477265452419	chr1:236354926:C:T
chr1:236355188	['A', 'G']	98663	58724.11838290453	-2028.452930445335	-0.0004836151301586	0.0046432206185225	-0.104155104805797	0.917046	0.917046	chr1	236355188	0.0376088791117545	chr1:236355188:A:G
chr1:236355352	['T', 'C']	98663	58685.11166190215	-2038.8495707800728	-0.0006525154430893	0.0046440120607155	-0.1405068364505443	0.88826	0.88826	chr1	236355352	0.0514598945390311	chr1:236355352:T:C
chr1:236355882	['G', 'A']	98663	47063.35631368175	-1536.206938084883	0.0044306426752972	0.004989037354206	0.8880756668542472	0.374502	0.374502	chr1	236355882	0.4265458586410314	chr1:236355882:G:A
chr1:236356016	['A', 'G']	98663	58712.33111334125	-2039.3793333828569	-0.0007141716855791	0.0046431834664866	-0.1538107832124008	0.877759	0.877759	chr1	236356016	0.0566247088517326	chr1:236356016:A:G
chr1:236356151	['A', 'G']	98663	91251.59621214432	-1827.2173055316584	-0.0007428231507488	0.0043207486537594	-0.1719200097655524	0.863501	0.863501	chr1	236356151	0.0637371551501062	chr1:236356151:A:G
chr1:236356202	['C', 'T']	98663	58711.49649236635	-2043.183451149688	-0.0007910622630178	0.004643252670398	-0.1703681275113644	0.864721	0.864721	chr1	236356202	0.0631239939289965	chr1:236356202:C:T
chr1:236356325	['A', 'G']	98663	173348.59767458367	-6011.541625463213	0.0052463936967146	0.0065138974387055	0.8054154591904762	0.420582	0.420582	chr1	236356325	0.3761493181165395	chr1:236356325:A:G
chr1:236356509	['A', 'T']	98663	58719.61582762994	-2044.549859718236	-0.0008468954860339	0.0046435606991783	-0.1823806214450473	0.855284	0.855284	chr1	236356509	0.0678896523444372	chr1:236356509:A:T
chr1:236356849	['C', 'T']	98663	32097.85590754728	139.17947807279484	-0.0005506365170328	0.0059220368055726	-0.0929809346194408	0.925919	0.925919	chr1	236356849	0.0334270040218238	chr1:236356849:C:T
chr1:236357116	['A', 'G']	98663	91190.471132975	-1835.706833080079	-0.0007503637033697	0.0043209678582548	-0.173656395507842	0.862136	0.862136	chr1	236357116	0.0644242198009439	chr1:236357116:A:G
chr1:236357146	['A', 'T']	98663	58867.21906722518	-2009.435985982968	-0.0005365558854172	0.0046402898964154	-0.1156298199885518	0.907946	0.907946	chr1	236357146	0.0419399803328892	chr1:236357146:A:T
chr1:236357401	['A', 'G']	98663	11553.053865023214	-506.9899418282519	-0.0172141777929355	0.0090582675063055	-1.900383023680032	0.0573858	0.0573858	chr1	236357401	1.2411955595982576	chr1:236357401:A:G
chr1:236357433	['G', 'A']	98663	58708.11562557023	-2042.902249038068	-0.0007727131304784	0.0046432502481083	-0.1664164301274141	0.86783	0.86783	chr1	236357433	0.0615653408290035	chr1:236357433:G:A
chr1:236357630	['A', 'G']	98663	58887.29299698868	-2014.7571669906952	-0.000715841187532	0.0046394866935152	-0.1542931869020341	0.877379	0.877379	chr1	236357630	0.0568127646122504	chr1:236357630:A:G
chr1:236357708	['C', 'T']	98663	32090.505073852168	141.3446626266101	-0.0003951694570436	0.0059223717015491	-0.0667248658067688	0.946801	0.946801	chr1	236357708	0.0237412920460256	chr1:236357708:C:T
chr1:236357722	['T', 'C']	98663	58896.29609952444	-2005.863613414812	-0.0004795718952982	0.0046394683496173	-0.1033678557884259	0.917671	0.917671	chr1	236357722	0.037312992539941	chr1:236357722:T:C
chr1:236357814	['G', 'A']	98663	11241.911540215904	-708.7148908415638	-0.0089210973927404	0.009190783865394	-0.9706568583699292	0.331722	0.331722	chr1	236357814	0.4792257248574681	chr1:236357814:G:A
chr1:236357906	['T', 'C']	98663	58711.66203680239	-2041.126418129165	-0.0007599243211245	0.0046434217354711	-0.1636561062975354	0.870002	0.870002	chr1	236357906	0.0604797490044096	chr1:236357906:T:C
chr1:236357976	['A', 'G']	98663	58716.28286985876	-2040.295303945235	-0.0007035134550447	0.0046434307863428	-0.1515072556080485	0.879576	0.879576	chr1	236357976	0.0557266292541367	chr1:236357976:A:G
chr1:236357997	['T', 'C']	98663	90492.5156387822	-1804.0744061851813	-0.0006024836600763	0.0043243997181986	-0.139321917338235	0.889196	0.889196	chr1	236357997	0.0510024996188352	chr1:236357997:T:C
chr1:236358118	['A', 'G']	98663	58890.74398094178	-2010.6474948659964	-0.0005813812825406	0.0046393233126061	-0.1253159660075725	0.900274	0.900274	chr1	236358118	0.0456252921409231	chr1:236358118:A:G
chr1:236358153	['G', 'A']	98663	47098.637900797774	-1523.895960472464	0.0047170223689073	0.0049875932493519	0.945751213678116	0.344278	0.344278	chr1	236358153	0.463090728628088	chr1:236358153:G:A
chr1:236358198	['G', 'A']	98663	58886.54952507428	-2012.042147835413	-0.000627740899344	0.004639151743932	-0.1353137241447471	0.892364	0.892364	chr1	236358198	0.0494579584651967	chr1:236358198:G:A
chr1:236358256	['T', 'C']	98663	91191.93987774836	-1831.675791253914	-0.0006909391827379	0.0043198616830999	-0.1599447467128388	0.872925	0.872925	chr1	236358256	0.059023068419708	chr1:236358256:T:C
chr1:236358278	['A', 'G']	98663	81246.5878059906	-4291.956176724837	0.0032832620637846	0.0044319854233402	0.7408106638830456	0.45881	0.45881	chr1	236358278	0.3383671249959435	chr1:236358278:A:G
chr1:236358490	['A', 'G']	98663	58886.35580695191	-2011.6718156647944	-0.0006087247601801	0.004639219693151	-0.1312127470657988	0.895607	0.895607	chr1	236358490	0.0478825206652573	chr1:236358490:A:G
chr1:236358555	['T', 'A']	98663	91199.63839018704	-1828.903118878529	-0.0006319994483234	0.0043200899050956	-0.1462931240338262	0.88369	0.88369	chr1	236358555	0.0537000595356545	chr1:236358555:T:A
chr1:236358619	['T', 'G']	98663	58711.09147311969	-2038.1380782657552	-0.0006989229190918	0.0046432378086502	-0.1505249026422349	0.880351	0.880351	chr1	236358619	0.0553441381107756	chr1:236358619:T:G
chr1:236358842	['A', 'AT']	98663	58662.45892514981	-2034.2239834344905	-0.0007227244947192	0.0046447135591816	-0.1556015210648539	0.876347	0.876347	chr1	236358842	0.0573238957205975	chr1:236358842:A:AT
chr1:236358847	['A', 'G']	98663	58841.12046714855	-2005.6999687218288	-0.0005696318644709	0.0046406501140096	-0.1227482896741717	0.902307	0.902307	chr1	236358847	0.0446456734097079	chr1:236358847:A:G
chr1:236359598	['T', 'C']	98663	58883.564965738144	-2010.8066792486409	-0.0006072953335178	0.0046391515558835	-0.1309065518128302	0.895849	0.895849	chr1	236359598	0.0477651867589154	chr1:236359598:T:C
chr1:236359745	['C', 'T']	98663	58887.13072657412	-2008.371172819834	-0.0005630126199622	0.0046392120370291	-0.121359535944565	0.903407	0.903407	chr1	236359745	0.0441165486544171	chr1:236359745:C:T
chr1:236359986	['T', 'C']	98663	58713.47236838103	-2043.4664611513408	-0.0008002999810297	0.0046434394919698	-0.172350685825408	0.863162	0.863162	chr1	236359986	0.0639076873631169	chr1:236359986:T:C
chr1:236360030	['T', 'C']	98663	58888.9060760597	-2015.8528105243515	-0.0006944223714304	0.0046396976862385	-0.1496697453996057	0.881025	0.881025	chr1	236360030	0.0550117678558276	chr1:236360030:T:C
chr1:236360127	['C', 'T']	98663	9976.61789005241	-630.4304687923528	-0.0152930706940744	0.0096797791807418	-1.5798987155100026	0.114133	0.114133	chr1	236360127	0.9425887670998158	chr1:236360127:C:T
chr1:236360872	['G', 'T']	98663	10681.264671849918	-547.950449688048	-0.0174690112948604	0.0093797374138832	-1.862420078946343	0.0625469	0.0625469	chr1	236360872	1.2037942102912147	chr1:236360872:G:T
chr1:236360931	['A', 'G']	98663	11487.869264051642	-523.6320141597748	-0.0178805641942986	0.0090894977334485	-1.9671674627850768	0.0491667	0.0491667	chr1	236360931	1.3083289399686435	chr1:236360931:A:G
chr1:236360973	['C', 'A']	98663	32440.24717164755	164.7442160760501	-0.0007086143210221	0.0058986214985293	-0.1201321904107366	0.904379	0.904379	chr1	236360973	0.0436495306809526	chr1:236360973:C:A
chr1:236361166	['G', 'C']	98663	90390.40690766796	-1864.599997745247	-0.0005241271999254	0.0043178478164965	-0.1213862141975094	0.903385	0.903385	chr1	236361166	0.0441271248343009	chr1:236361166:G:C
chr1:236361233	['C', 'T']	98663	58681.8954208611	-2007.4213721350927	-0.0004368754160422	0.0046444320121613	-0.0940643365858889	0.925058	0.925058	chr1	236361233	0.0338310366768898	chr1:236361233:C:T
chr1:236361711	['C', 'T']	98663	33235.75914192748	67.66582966441783	-0.0010263911014872	0.0059502672021134	-0.1724949597427551	0.863049	0.863049	chr1	236361711	0.0639645463178161	chr1:236361711:C:T
chr1:236361820	['C', 'T']	98663	10797.00372214728	-512.8331108394436	-0.0202304710804164	0.0093439677899574	-2.1650835635541674	0.0303837	0.0303837	chr1	236361820	1.5173593406859078	chr1:236361820:C:T
chr1:236362147	['T', 'C']	98663	60717.8473551842	-2075.0578771593428	0.0009068313857748	0.0045981564330226	0.1972162972234378	0.843659	0.843659	chr1	236362147	0.073833056151084	chr1:236362147:T:C
chr1:236362268	['T', 'C']	98663	180172.9568707745	-6508.651252641101	0.0096017123314936	0.0075983375303559	1.2636596220073235	0.206355	0.206355	chr1	236362268	0.6853850036651608	chr1:236362268:T:C
chr1:236362304	['T', 'C']	98663	100729.43983293124	-2064.569281334317	0.0014960057278776	0.0042990655247332	0.3479839326176412	0.727853	0.727853	chr1	236362304	0.1379563236199605	chr1:236362304:T:C
chr1:236362489	['T', 'C']	98663	59409.48367537316	-1952.9702546070937	0.0001140567216496	0.004623260092348	0.0246701936234236	0.980318	0.980318	chr1	236362489	0.0086330230389796	chr1:236362489:T:C
chr1:236362778	['C', 'A']	98663	32103.451558918325	100.38067754116275	-0.0022724356037264	0.005928122167929	-0.3833314394261816	0.701475	0.701475	chr1	236362778	0.1539878022628758	chr1:236362778:C:A
chr1:236362808	['T', 'C']	98663	59569.73530516327	-1883.0048346655688	0.0019021604285365	0.0046201060455993	0.4117135861737188	0.68055	0.68055	chr1	236362808	0.167139961678302	chr1:236362808:T:C
chr1:236363199	['C', 'T']	98663	60037.61984823232	-1903.962233154721	0.0024024386151785	0.0046626493909727	0.5152518265323174	0.606378	0.606378	chr1	236363199	0.2172565637281183	chr1:236363199:C:T
chr1:236363313	['G', 'A']	98663	59314.92227069817	-1929.6093255722933	0.0014704608307322	0.004624502526513	0.3179716785323126	0.750507	0.750507	chr1	236363313	0.1246452527249134	chr1:236363313:G:A
chr1:236363335	['A', 'G']	98663	59505.81833774818	-1887.277271127827	0.0019038811945489	0.004621680758809	0.4119456305847337	0.68038	0.68038	chr1	236363335	0.1672484611048817	chr1:236363335:A:G
chr1:236363810	['T', 'G']	98663	59387.09593055685	-1929.3655872755528	0.0014197326101747	0.0046230955386306	0.3070956674616571	0.758771	0.758771	chr1	236363810	0.1198892760710027	chr1:236363810:T:G
chr1:236363971	['G', 'T']	98663	59345.86453052121	-1925.87438615916	0.001550892850431	0.0046243359421288	0.3353763372383999	0.737342	0.737342	chr1	236363971	0.1323310273898188	chr1:236363971:G:T
chr1:236364121	['C', 'T']	98663	59352.63295553619	-1921.4548720223904	0.0016643061326005	0.0046234169694078	0.3599731851167383	0.718868	0.718868	chr1	236364121	0.1433508483299509	chr1:236364121:C:T
chr1:236364140	['A', 'G']	98663	32336.91626794257	156.06751840902712	-0.0016745960833115	0.0059100378565137	-0.2833477761002635	0.776911	0.776911	chr1	236364140	0.1096287294908883	chr1:236364140:A:G
chr1:236364220	['C', 'T']	98663	59350.83567518251	-1921.9565629970264	0.0016648567745123	0.0046234454745727	0.3600900634966807	0.718781	0.718781	chr1	236364220	0.143403411396418	chr1:236364220:C:T
chr1:236364314	['G', 'A']	98663	59351.22643594267	-1925.0436985655328	0.0015820057391888	0.0046233630499371	0.3421764032159037	0.732219	0.732219	chr1	236364314	0.1353590060088487	chr1:236364314:G:A
chr1:236364710	['G', 'GA']	98663	91922.67723489032	-1742.3011747927867	0.0003363456344861	0.004313776173706	0.077970117350144	0.937852	0.937852	chr1	236364710	0.0278656911034907	chr1:236364710:G:GA
chr1:236364720	['CATTT', 'C']	98663	12747.067168793785	-544.7910548457675	-0.014362589444003	0.008635086579957	-1.6632826215477854	0.0962591	0.0962591	chr1	236364720	1.0165582031911864	chr1:236364720:CATTT:C
chr1:236364941	['A', 'G']	98663	12762.422890564814	-544.7723163095881	-0.0145356878787447	0.0086317611454054	-1.6839770741897595	0.0921893	0.0921893	chr1	236364941	1.0353194826407457	chr1:236364941:A:G
chr1:236365124	['G', 'T']	98663	75467.6095073816	-4284.70327469413	-0.0016344948953224	0.0044777323979541	-0.3650273732457108	0.715092	0.715092	chr1	236365124	0.1456380805457471	chr1:236365124:G:T
chr1:236365311	['G', 'A']	98663	59354.242811955046	-1920.1646981345584	0.001693488571675	0.0046235094266074	0.3662777374107475	0.714159	0.714159	chr1	236365311	0.1462050863539246	chr1:236365311:G:A
chr1:236365597	['A', 'G']	98663	91922.19881973606	-1745.4573136490717	0.0003378574719467	0.0043136297188599	0.0783232437567694	0.937571	0.937571	chr1	236365597	0.027995834276874	chr1:236365597:A:G
chr1:236365752	['C', 'T']	98663	59349.63231686303	-1921.3283312493188	0.0016451091467019	0.0046235068093193	0.3558141502865431	0.721981	0.721981	chr1	236365752	0.1414742313828978	chr1:236365752:C:T
chr1:236365757	['T', 'C']	98663	59354.44604294665	-1920.9724846906893	0.0016388654777223	0.0046235836769593	0.3544578388165109	0.722997	0.722997	chr1	236365757	0.140863504761	chr1:236365757:T:C
chr1:236365773	['T', 'C']	98663	59351.85152590488	-1917.2275150713576	0.0017444682823997	0.0046236148411008	0.3772953289475075	0.705955	0.705955	chr1	236365773	0.1512229814900509	chr1:236365773:T:C
chr1:236365811	['G', 'T']	98663	59350.21081333116	-1923.1673319664344	0.0016536279518003	0.00462324584946	0.3576768369334027	0.720586	0.720586	chr1	236365811	0.1423141798790214	chr1:236365811:G:T
chr1:236366577	['GA', 'G']	98663	12720.160328015085	-556.4061813412202	-0.0152967521591081	0.0086440319603791	-1.7696316058550523	0.0767916	0.0767916	chr1	236366577	1.1146862835253444	chr1:236366577:GA:G
chr1:236366651	['C', 'T']	98663	59363.8302904354	-1927.57287332772	0.0016004255945581	0.004622289278653	0.3462408988440709	0.729162	0.729162	chr1	236366651	0.1371759725188901	chr1:236366651:C:T
chr1:236366802	['C', 'T']	98663	59334.34808636699	-1916.905292760623	0.0017791409271306	0.0046234752043231	0.3848059843528751	0.700382	0.700382	chr1	236366802	0.1546650239265794	chr1:236366802:C:T
chr1:236367015	['C', 'T']	98663	59482.00407145448	-1946.6200342903844	0.0012865884805201	0.0046296510392701	0.2779018266402549	0.781088	0.781088	chr1	236367015	0.1073000342898606	chr1:236367015:C:T
chr1:236367062	['C', 'T']	98663	59508.304477885584	-1955.0822194528537	0.0010221070500394	0.0046395627048407	0.2203024541457348	0.825636	0.825636	chr1	236367062	0.0832113788703428	chr1:236367062:C:T
chr1:236367219	['T', 'G']	98663	59463.221432054335	-1924.123895620628	0.0015510104248011	0.0046256771761904	0.3353045112582905	0.737396	0.737396	chr1	236367219	0.1322992225512194	chr1:236367219:T:G
chr1:236367253	['G', 'A']	98663	59376.04931743221	-1925.72682047638	0.0016568683873252	0.0046239330640477	0.3583244749384108	0.720101	0.720101	chr1	236367253	0.1426065859765013	chr1:236367253:G:A
chr1:236367306	['T', 'C']	98663	32136.6803114955	113.09506896133628	-0.0019222923292364	0.0059243161329859	-0.3244749750158283	0.745579	0.745579	chr1	236367306	0.1275063328329356	chr1:236367306:T:C
chr1:236367644	['T', 'C']	98663	170433.0050491736	-6013.811606554296	-0.0007695806163405	0.0062038690977101	-0.1240484936448182	0.901277	0.901277	chr1	236367644	0.0451417117034498	chr1:236367644:T:C
chr1:236368502	['G', 'A']	98663	32153.499923897267	102.33901129252816	-0.0022503174736965	0.0059270127674792	-0.3796714402310198	0.70419	0.70419	chr1	236368502	0.1523101465132861	chr1:236368502:G:A
chr1:236368548	['C', 'T']	98663	50734.62570947411	-1360.712483430509	0.0048474463066201	0.0050288583949277	0.9639257910919676	0.335085	0.335085	chr1	236368548	0.4748450128183678	chr1:236368548:C:T
chr1:236368741	['T', 'C']	98663	170403.8170391769	-6012.3755569637215	-0.0005275715658187	0.006197389030414	-0.0851280375057385	0.93216	0.93216	chr1	236368741	0.0305095370524267	chr1:236368741:T:C
chr1:236368849	['T', 'C']	98663	48395.37665484035	-1221.3195903273586	0.005800521981836	0.0049388919461635	1.1744581669460863	0.240214	0.240214	chr1	236368849	0.6194016849199392	chr1:236368849:T:C
chr1:236368850	['G', 'A']	98663	48230.39955805138	-1248.0796529515203	0.0056934198041122	0.0049437805821374	1.151632785784085	0.249475	0.249475	chr1	236368850	0.602972968702074	chr1:236368850:G:A
chr1:236368862	['A', 'G']	98663	48227.86576922686	-1252.1006930786705	0.005605814469819	0.0049438418041082	1.1338984320171168	0.25684	0.25684	chr1	236368862	0.590337338755543	chr1:236368862:A:G
chr1:236369136	['A', 'G']	98663	48236.62269717835	-1253.4657424449267	0.0055698854804282	0.0049443098179476	1.126524365485707	0.259946	0.259946	chr1	236369136	0.5851168610205277	chr1:236369136:A:G
chr1:236369223	['C', 'T']	98663	80728.36446580089	-1066.4828935071062	0.0034193348432553	0.004393355255841	0.7782969152584103	0.436396	0.436396	chr1	236369223	0.3601192388029648	chr1:236369223:C:T
chr1:236369324	['G', 'A']	98663	48234.88885284786	-1246.3955087782988	0.0057490738738163	0.0049436040922412	1.1629316924547517	0.24486	0.24486	chr1	236369324	0.6110821548430855	chr1:236369324:G:A
chr1:236369486	['G', 'A']	98663	32406.62766205464	86.11164080675941	-0.0023894832585763	0.0059049481824855	-0.404657786102801	0.68573	0.68573	chr1	236369486	0.1638468501708309	chr1:236369486:G:A
chr1:236369559	['C', 'T']	98663	11169.1697470472	-671.7394620717363	-0.0127276627600845	0.0091799596835019	-1.3864617273819315	0.165609	0.165609	chr1	236369559	0.7809160652315272	chr1:236369559:C:T
chr1:236369564	['A', 'G']	98663	48703.66828890857	-1250.7163148660284	0.0050258970570762	0.0049422737531147	1.0169200064866384	0.309194	0.309194	chr1	236369564	0.5097689422833831	chr1:236369564:A:G
chr1:236369661	['A', 'G']	98663	46361.50662070364	-1399.1214580930437	0.0070050612135232	0.0050120630825723	1.3976402727014514	0.162224	0.162224	chr1	236369661	0.7898848942893839	chr1:236369661:A:G
chr1:236369746	['A', 'G']	98663	48232.6213182735	-1252.705138275667	0.0055915150366349	0.0049442987992927	1.1309015218567875	0.258099	0.258099	chr1	236369746	0.5882136781191425	chr1:236369746:A:G
chr1:236369845	['A', 'T']	98663	48231.73247903976	-1247.4047117615098	0.0057306812405378	0.0049440306056639	1.159111198456729	0.246414	0.246414	chr1	236369845	0.6083346213857679	chr1:236369845:A:T
chr1:236369947	['G', 'A']	98663	48230.910759718216	-1248.5246438232057	0.0056707765616275	0.0049437657240272	1.1470560860250625	0.251361	0.251361	chr1	236369947	0.5997021045287279	chr1:236369947:G:A
chr1:236370248	['C', 'T']	98663	48230.19861916541	-1250.2436862025545	0.0056056231213372	0.0049443786466672	1.1337366172624666	0.256908	0.256908	chr1	236370248	0.5902223717875279	chr1:236370248:C:T
chr1:236370450	['A', 'G']	98663	48233.73296566268	-1249.279108222041	0.0056745363960128	0.004944155538502	1.1477261084977974	0.251084	0.251084	chr1	236370450	0.6001809612540412	chr1:236370450:A:G
chr1:236370529	['G', 'A']	98663	48231.86625579061	-1250.070549939587	0.0056173850674846	0.0049438358662046	1.1362402028522671	0.255859	0.255859	chr1	236370529	0.591999301843743	chr1:236370529:G:A
chr1:236371045	['T', 'C']	98663	48231.71017974998	-1250.7925327705505	0.0055428312530954	0.0049439652381937	1.1211307090663272	0.262235	0.262235	chr1	236371045	0.5813093443299786	chr1:236371045:T:C
chr1:236371353	['A', 'G']	98663	32137.23445514444	102.5709162827902	-0.0024232385638196	0.0059243634055339	-0.4090293585900105	0.682519	0.682519	chr1	236371353	0.1658852542061793	chr1:236371353:A:G
chr1:236371405	['T', 'C']	98663	48232.68816343081	-1242.773076802805	0.0057780217209825	0.0049439430181432	1.1687071836747345	0.242524	0.242524	chr1	236371405	0.6152452774665875	chr1:236371405:T:C
chr1:236371477	['G', 'T']	98663	48236.82247812907	-1248.2897461801856	0.005624470532267	0.0049434964469991	1.137751506968569	0.255227	0.255227	chr1	236371477	0.5930733842974427	chr1:236371477:G:T
chr1:236371483	['G', 'A']	98663	48254.81249492903	-1246.8499929020434	0.0056880711356686	0.0049443530334707	1.1504176779375082	0.249975	0.249975	chr1	236371483	0.6021034229477699	chr1:236371483:G:A
chr1:236371521	['C', 'A']	98663	48256.14986052642	-1255.2903638289713	0.0054547188802673	0.0049444756625349	1.1031946059717792	0.269945	0.269945	chr1	236371521	0.5687247122472663	chr1:236371521:C:A
chr1:236371753	['A', 'G']	98663	48631.9734493368	-1245.1885155925577	0.0061570170848819	0.0049570813204735	1.242064974696397	0.214216	0.214216	chr1	236371753	0.6691480944182575	chr1:236371753:A:G
chr1:236372158	['A', 'G']	98663	36932.65070943975	117.58897870146448	-0.0059134499808682	0.0058826690953094	-1.005232469319635	0.314787	0.314787	chr1	236372158	0.5019832113347112	chr1:236372158:A:G
chr1:236372341	['A', 'G']	98663	32343.63909667741	153.89881106971387	-0.0018586911961258	0.0059089001375823	-0.3145578961986468	0.753098	0.753098	chr1	236372341	0.1231485057516204	chr1:236372341:A:G
chr1:236372872	['T', 'C']	98663	80799.11973637511	-1067.2637566995502	0.0034012656391639	0.0043930339010494	0.7742406992013883	0.43879	0.43879	chr1	236372872	0.3577432785319354	chr1:236372872:T:C
chr1:236373061	['G', 'A']	98663	47101.199368774265	-1398.3553805929216	0.0067090576450722	0.0050183144433154	1.3369145598297223	0.181254	0.181254	chr1	236373061	0.7417124004327809	chr1:236373061:G:A
chr1:236373291	['T', 'C']	98663	48346.62423164875	-1255.0303393507031	0.0056564032291271	0.0049471237167063	1.143372099231233	0.252887	0.252887	chr1	236373291	0.5970734955799843	chr1:236373291:T:C
chr1:236373331	['G', 'A']	98663	32074.92969558076	101.62679323318116	-0.0025182599684522	0.0059294998055462	-0.424700236282451	0.671056	0.671056	chr1	236373331	0.1732412362003387	chr1:236373331:G:A
chr1:236373423	['C', 'G']	98663	32524.26335104012	187.90941452120663	-0.0014501708940653	0.0058980531694034	-0.2458728079272331	0.805781	0.805781	chr1	236373423	0.093782977320488	chr1:236373423:C:G
chr1:236374470	['C', 'T']	98663	47345.513679599215	-1278.1322547382476	0.0062062661584885	0.0049725233150572	1.248112027890438	0.211993	0.211993	chr1	236374470	0.673678479220136	chr1:236374470:C:T
chr1:236375817	['G', 'A']	98663	47941.60555583719	-1219.9141913004785	0.0063828272396928	0.0049524257173027	1.2888284658955378	0.197461	0.197461	chr1	236375817	0.7045186679227009	chr1:236375817:G:A
chr1:236376049	['T', 'C']	98663	50666.746258893545	-1351.074246686441	0.0053615463761119	0.0048875470059046	1.096981035606352	0.272652	0.272652	chr1	236376049	0.5643913122600204	chr1:236376049:T:C
chr1:236378324	['G', 'A']	98663	143031.09448020684	-5200.854500360378	-0.0019454753394657	0.004786532383176	-0.4064477546007514	0.684415	0.684415	chr1	236378324	0.164680480799784	chr1:236378324:G:A
chr1:236378370	['C', 'T']	98663	12424.133324548424	-169.52692837549458	0.0100565103708902	0.0087837938632166	1.144893713068941	0.252256	0.252256	chr1	236378370	0.59815849511721	chr1:236378370:C:T
chr1:236378387	['C', 'T']	98663	17363.879959050457	-752.897330343347	0.0024773566474198	0.0074995134832363	0.3303356481667154	0.741147	0.741147	chr1	236378387	0.1300956449798599	chr1:236378387:C:T
chr1:236378500	['C', 'T']	98663	122864.86835301873	-4914.215119088401	-0.0093565622187118	0.0043881473342166	-2.132235202258096	0.03299	0.03299	chr1	236378500	1.481617684454656	chr1:236378500:C:T
chr1:236378515	['T', 'C']	98663	166940.38039291216	-5856.966077419993	-0.0144109873445452	0.0059057928901275	-2.440144382414002	0.0146831	0.0146831	chr1	236378515	1.833182243414339	chr1:236378515:T:C
chr1:236378880	['A', 'G']	98663	12471.51686247479	229.75232994171697	0.0017088611682513	0.0088977435942554	0.1920555644415997	0.847699	0.847699	chr1	236378880	0.0717583291639579	chr1:236378880:A:G
chr1:236379070	['G', 'A']	98663	11993.011325154625	234.16054705570065	-0.0018409955732283	0.0090702197472497	-0.2029714411038979	0.839158	0.839158	chr1	236379070	0.0761562607829197	chr1:236379070:G:A
chr1:236379302	['G', 'A']	98663	12004.006679185924	235.4933343855264	-0.0022458310106523	0.0090727258551059	-0.2475365228178363	0.804494	0.804494	chr1	236379302	0.0944771905663294	chr1:236379302:G:A
chr1:236379336	['C', 'T']	98663	36920.723154447456	-1587.70830400075	-0.0024729301090092	0.0054523618453023	-0.4535520897498512	0.650152	0.650152	chr1	236379336	0.1869850971355487	chr1:236379336:C:T
chr1:236379347	['C', 'G']	98663	12068.60360369552	237.10959382162795	-0.0021287937226412	0.0090775656457482	-0.2345115205681061	0.814588	0.814588	chr1	236379347	0.0890619919570787	chr1:236379347:C:G
chr1:236379390	['ACAAC', 'A']	98663	12056.43894173832	228.7890881821025	-0.002756988557804	0.0090791978354288	-0.3036599276475484	0.761388	0.761388	chr1	236379390	0.1183939722482753	chr1:236379390:ACAAC:A
chr1:236379465	['C', 'T']	98663	12337.522800191364	289.912151306566	-0.0008549063344798	0.0089882434549803	-0.0951138382890764	0.924225	0.924225	chr1	236379465	0.0342222881272011	chr1:236379465:C:T
chr1:236379501	['A', 'G']	98663	12770.304975296462	271.31963790658534	-0.0012722494168008	0.0090011840085111	-0.1413424517927712	0.8876	0.8876	chr1	236379501	0.0517827064400293	chr1:236379501:A:G
chr1:236379596	['C', 'T']	98663	6271.64033877676	-246.81443878875453	-0.0070432457961992	0.0121385721615568	-0.5802367611658115	0.561756	0.561756	chr1	236379596	0.250452280274253	chr1:236379596:C:T
chr1:236379647	['C', 'T']	98663	5827.272795565766	484.49337710449134	0.0017501546849488	0.0131316323624626	0.1332777705498193	0.893974	0.893974	chr1	236379647	0.0486751118760387	chr1:236379647:C:T
chr1:236379682	['G', 'A']	98663	37284.87086714952	-1545.7779944521103	-0.0014371779084567	0.0054372247967465	-0.2643219587530536	0.791532	0.791532	chr1	236379682	0.1015315228199511	chr1:236379682:G:A
chr1:236379684	['C', 'T']	98663	37279.66030736565	-1541.459199305254	-0.0016492584768239	0.0054484331731982	-0.302703258789498	0.762117	0.762117	chr1	236379684	0.1179783507682396	chr1:236379684:C:T
chr1:236379685	['A', 'G']	98663	37298.98690865515	-1550.178669953919	-0.0015677722752271	0.0054357926833855	-0.2884164953566005	0.773029	0.773029	chr1	236379685	0.1118042133213495	chr1:236379685:A:G
chr1:236379723	['T', 'G']	98663	174085.92044186583	-6100.559148527576	-0.014606873860818	0.0066038466528521	-2.211873568340588	0.0269777	0.0269777	chr1	236379723	1.5689950791224951	chr1:236379723:T:G
chr1:236379897	['G', 'A']	98663	174012.0548049342	-6097.001093381069	-0.0153290139334003	0.0065900930453258	-2.326069423901783	0.0200169	0.0200169	chr1	236379897	1.6986031804600803	chr1:236379897:G:A
chr1:236380436	['G', 'A']	98663	5053.174191117306	395.7160082077727	-0.0033789948941433	0.0141367608777922	-0.239021861043962	0.811089	0.811089	chr1	236380436	0.0909314884668004	chr1:236380436:G:A
chr1:236380449	['T', 'G']	98663	162005.6301496229	-6347.161237848456	-0.0093778841361739	0.0055774501871514	-1.6813927191635605	0.0926898	0.0926898	chr1	236380449	1.0329680549325706	chr1:236380449:T:G
chr1:236380451	['CTG', 'C']	98663	16782.871132871107	-710.5582436038212	0.0015330447372561	0.0076341241434778	0.2008147507747711	0.840844	0.840844	chr1	236380451	0.0752845704607553	chr1:236380451:CTG:C
chr1:236381050	['C', 'G']	98663	37018.62804111589	-1546.8272489224114	-0.0022236845227965	0.0054482809939051	-0.4081442431629689	0.683169	0.683169	chr1	236381050	0.1654718487511224	chr1:236381050:C:G
chr1:236381568	['A', 'T']	98663	7368.448097955543	-139.94446322939274	-0.0087151711903304	0.011261230344607	-0.773909326391146	0.438986	0.438986	chr1	236381568	0.3575493299166447	chr1:236381568:A:T
chr1:236382842	['G', 'A']	98663	173310.3224769898	-6236.504842785684	-0.0155478604260264	0.0065169338389825	-2.3857631226855984	0.0170456	0.0170456	chr1	236382842	1.7683877071307206	chr1:236382842:G:A
chr1:236383086	['G', 'A']	98663	123779.109550989	-4975.654874835754	-0.0054624289191822	0.0044083521951273	-1.2391090088536696	0.215308	0.215308	chr1	236383086	0.6669398331987715	chr1:236383086:G:A
chr1:236383212	['T', 'C']	98663	6289.33865898907	-239.0338778193951	-0.0047469574491062	0.0121157086539873	-0.3918018817284795	0.695205	0.695205	chr1	236383212	0.1578871130487444	chr1:236383212:T:C
chr1:236383382	['G', 'A']	98663	173387.04511659496	-6241.363113698992	-0.0163261101317601	0.0065389093299295	-2.496763498009244	0.0125349	0.0125349	chr1	236383382	1.9018791263744064	chr1:236383382:G:A
chr1:236384122	['T', 'G']	98663	174603.38786287708	-6052.447187470722	-0.0163056270063397	0.0066623828255764	-2.447416702586256	0.0143902	0.0143902	chr1	236384122	1.8419331700458283	chr1:236384122:T:G
chr1:236384822	['C', 'T']	98663	166830.20000811026	-5984.958953585464	-0.0109747143334576	0.0059119422415124	-1.856363591713648	0.0634047	0.0634047	chr1	236384822	1.1978785479793137	chr1:236384822:C:T
chr1:236385155	['T', 'C']	98663	167946.83807767602	-5880.721831618324	-0.0108758783872854	0.0060811943395267	-1.7884444699610982	0.0737074	0.0737074	chr1	236385155	1.132488908099784	chr1:236385155:T:C
chr1:236385225	['G', 'A']	98663	6906.3495681822105	-203.40806126560568	-0.0069522249929354	0.0116293350698193	-0.5978179277831582	0.549963	0.549963	chr1	236385225	0.2596665276627632	chr1:236385225:G:A
chr1:236385282	['G', 'A']	98663	6275.7810310741625	-241.8114629385257	-0.0053923919678763	0.012127954817705	-0.4446250047043559	0.656592	0.656592	chr1	236385282	0.1827044130733572	chr1:236385282:G:A
chr1:236388214	['A', 'T']	98663	6966.776730324777	-184.5796265318317	-0.0069406368378486	0.011535582809663	-0.601671970317324	0.547394	0.547394	chr1	236388214	0.2616999672130203	chr1:236388214:A:T
chr1:236388288	['A', 'G']	98663	6964.352936406575	-185.3712873484524	-0.0070365316098972	0.0115370800653312	-0.6099057621210341	0.541926	0.541926	chr1	236388288	0.2660600123283452	chr1:236388288:A:G
chr1:236388696	['A', 'G']	98663	166831.90926783776	-5970.92345887671	-0.0104639023240953	0.0059107762002603	-1.7703093417129272	0.0766787	0.0766787	chr1	236388696	1.115325258699718	chr1:236388696:A:G
chr1:236388712	['A', 'G']	98663	6261.380773792025	-244.0255834239356	-0.0058570748385151	0.0121392145252802	-0.4824920777466779	0.629457	0.629457	chr1	236388712	0.2010339324354942	chr1:236388712:A:G
chr1:236389230	['A', 'G']	98663	175117.52396302152	-6085.899416898071	-0.0165977565978555	0.0067283979349847	-2.466821486814048	0.0136335	0.0136335	chr1	236389230	1.8653926375212777	chr1:236389230:A:G
chr1:236389781	['T', 'C']	98663	173666.8418209094	-6130.043553618707	-0.0134746071828036	0.0065554725373757	-2.0554745834078005	0.0398358	0.0398358	chr1	236389781	1.399726456718652	chr1:236389781:T:C
chr1:236389945	['C', 'T']	98663	6894.559039075568	-166.16402744848676	-0.0047963477245753	0.0115776365757629	-0.4142769289041437	0.678672	0.678672	chr1	236389945	0.1683400681451145	chr1:236389945:C:T
chr1:236390194	['A', 'T']	98663	166777.2844776029	-5973.009911808723	-0.0099701003268945	0.0059082929263488	-1.687475629793427	0.0915151	0.0915151	chr1	236390194	1.038507241391209	chr1:236390194:A:T
chr1:236390251	['C', 'G']	98663	6903.839687382795	-165.0855929878795	-0.0045983846510369	0.0115747206004518	-0.397278241935054	0.691163	0.691163	chr1	236390251	0.1604195189752431	chr1:236390251:C:G
chr1:236390273	['T', 'C']	98663	6216.638229062119	-222.8852210691244	-0.0030151410161379	0.0121682043623305	-0.2477884925627988	0.804299	0.804299	chr1	236390273	0.0945824712635799	chr1:236390273:T:C
chr1:236390283	['T', 'C']	98663	166782.046742425	-5971.141146482881	-0.0098065861061723	0.0059091051603695	-1.6595721077942454	0.0970037	0.0970037	chr1	236390283	1.013211700177704	chr1:236390283:T:C
chr1:236390327	['G', 'A']	98663	6903.839687382795	-159.73831347920515	-0.0036670001714561	0.0115728096134743	-0.3168634319523136	0.751348	0.751348	chr1	236390327	0.1241588652940935	chr1:236390327:G:A
chr1:236392010	['A', 'T']	98663	166178.89600608213	-6025.3685310571655	-0.0098201525835985	0.0058683555903806	-1.6734078963612349	0.0942502	0.0942502	chr1	236392010	1.025717719543345	chr1:236392010:A:T
chr1:236392108	['T', 'C']	98663	167421.66594696508	-5850.992282017322	-0.0097775243722821	0.0059471149368702	-1.644078595431971	0.100163	0.100163	chr1	236392108	0.9992926763068276	chr1:236392108:T:C
chr1:236392124	['G', 'C']	98663	166594.50816481677	-5968.2306017514375	-0.009515462600808	0.005892811288847	-1.614757733514628	0.106366	0.106366	chr1	236392124	0.9731971725308084	chr1:236392124:G:C
chr1:236393043	['C', 'T']	98663	166175.8427721408	-6016.338576078965	-0.0095050397961574	0.0058678982017971	-1.6198372005237422	0.10527	0.10527	chr1	236393043	0.9776953770649314	chr1:236393043:C:T
chr1:236393489	['A', 'G']	98663	174613.0157262073	-5996.234269461223	-0.0143609264292235	0.0067033200909295	-2.1423602385712948	0.0321669	0.0321669	chr1	236393489	1.4925907910646292	chr1:236393489:A:G
chr1:236393587	['G', 'A']	98663	166166.73625304137	-6021.472617658495	-0.009697984447749	0.0058676338883072	-1.6527930392989647	0.0983762	0.0983762	chr1	236393587	1.00710995704508	chr1:236393587:G:A
chr1:236394112	['T', 'G']	98663	167000.69692546295	-5901.2377920215295	-0.0099438221038419	0.0059184016566163	-1.6801533050271176	0.0929307	0.0929307	chr1	236394112	1.0318407915168502	chr1:236394112:T:G
chr1:236394471	['G', 'A']	98663	166666.8925425481	-5948.244337293881	-0.0102524082085968	0.0058962922531881	-1.7387890166151838	0.082075	0.082075	chr1	236394471	1.0857891085986222	chr1:236394471:G:A
chr1:236394628	['G', 'A']	98663	166551.88088552805	-5944.506661135905	-0.0091580764847396	0.0058890099064534	-1.5551131056349248	0.119922	0.119922	chr1	236394628	0.921101137150097	chr1:236394628:G:A
chr1:236396715	['G', 'T']	98663	102467.0434641516	-5791.09073794331	-0.0060270944825785	0.0043845011122072	-1.374636321974696	0.169247	0.169247	chr1	236396715	0.7714790206929972	chr1:236396715:G:T
chr1:236396721	['T', 'G']	98663	108768.5740436328	-5267.258478224692	-0.0050792309481754	0.004321305062367	-1.1753928211199427	0.23984	0.23984	chr1	236396721	0.6200783844957958	chr1:236396721:T:G
chr1:236399375	['C', 'T']	98663	1981.281138176768	92.68432805857393	0.0122543789460453	0.0214500248620837	0.5712990555878947	0.567798	0.567798	chr1	236399375	0.2458061415574203	chr1:236399375:C:T
chr1:236399578	['G', 'T']	98663	114273.26574426028	-5371.430305693106	-0.0044182938762817	0.0043581813526597	-1.0137930294216362	0.310684	0.310684	chr1	236399578	0.5076811120190332	chr1:236399578:G:T
chr1:236399987	['C', 'T']	98663	119788.35527916317	-5616.587682785814	-0.0041174736335001	0.0044179077098199	-0.9319962986886232	0.351341	0.351341	chr1	236399987	0.4542711669322241	chr1:236399987:C:T
chr1:236402325	['T', 'C']	98663	143380.20835783973	-5477.509410860593	-0.005066472360406	0.0047924217652868	-1.0571841562660953	0.29043	0.29043	chr1	236402325	0.5369585251567701	chr1:236402325:T:C
chr1:236402449	['A', 'G']	98663	119551.86954582318	-5467.872686523031	-0.0046753965824498	0.0044015444269073	-1.0622172876112133	0.28814	0.28814	chr1	236402449	0.540396448163763	chr1:236402449:A:G
chr1:236403063	['C', 'A']	98663	23596.71907639888	-59.609607728608296	0.0010075449727822	0.0066002715263333	0.1526520490501588	0.878673	0.878673	chr1	236403063	0.0561727184617956	chr1:236403063:C:A
chr1:236404138	['C', 'A']	98663	143108.71248111763	-5509.4615690059645	-0.0059263927385956	0.0047850010361781	-1.238535309352664	0.215521	0.215521	chr1	236404138	0.6665104065251618	chr1:236404138:C:A
chr1:236404467	['C', 'T']	98663	120518.43031943469	-5378.661112049986	-0.0045048823092799	0.0044033832855886	-1.0230502359454805	0.306287	0.306287	chr1	236404467	0.5138714359328279	chr1:236404467:C:T
chr1:236404750	['C', 'T']	98663	139111.7395614755	-5912.043609100188	-0.0073762142196138	0.0047087439595931	-1.5664929507552248	0.117236	0.117236	chr1	236404750	0.9309390077665504	chr1:236404750:C:T
chr1:236405470	['C', 'T']	98663	118530.2286551368	-5493.456147195139	-0.0053069196878241	0.0043921893626624	-1.2082629526262485	0.226949	0.226949	chr1	236405470	0.6440717265383988	chr1:236405470:C:T
chr1:236405595	['C', 'G']	98663	142440.98682143042	-5585.822031387217	-0.0049947090704929	0.004767047311959	-1.0477573943859877	0.294753	0.294753	chr1	236405595	0.530541765955298	chr1:236405595:C:G
chr1:236406571	['T', 'A']	98663	131947.6988596625	-5389.681883881983	-0.0090624908902596	0.00453456927067	-1.998534006057971	0.0456615	0.0456615	chr1	236406571	1.3404498258501054	chr1:236406571:T:A
chr1:236408208	['A', 'T']	98663	23743.774124732205	-340.74240294792185	-0.0002065010358059	0.0065899525961732	-0.0313357391866269	0.975002	0.975002	chr1	236408208	0.0109944934419011	chr1:236408208:A:T
chr1:236408276	['C', 'T']	98663	106172.75064882396	-5102.772149947116	-0.0073959606641184	0.004302929223062	-1.7188199667517112	0.0856503	0.0856503	chr1	236408276	1.0672711115295694	chr1:236408276:C:T
chr1:236408446	['T', 'C']	98663	133453.75226111297	-5133.751499611729	-0.0081483755664576	0.0045582306419798	-1.787618092733991	0.0738407	0.0738407	chr1	236408446	1.1317041949087918	chr1:236408446:T:C
chr1:236408526	['A', 'C']	98663	133515.3090534814	-5129.257074639203	-0.0081077798043559	0.0045597879792267	-1.7781045612851023	0.0753898	0.0753898	chr1	236408526	1.1226874088168448	chr1:236408526:A:C
chr1:236409175	['A', 'G']	98663	109633.44692391924	-4968.100732411343	-0.0074344445839432	0.004301876376047	-1.7281864781931862	0.0839579	0.0839579	chr1	236409175	1.0759384327601689	chr1:236409175:A:G
chr1:236409960	['G', 'A']	98663	133978.93739609944	-5204.931906579963	-0.008598416357311	0.0045660371331234	-1.8831244921192984	0.0596864	0.0596864	chr1	236409960	1.2241246148976397	chr1:236409960:G:A
chr1:236410190	['C', 'G']	98663	2053.24972884208	131.64741222251473	0.0275135761946188	0.0211086414683484	1.3034271407695428	0.192432	0.192432	chr1	236410190	0.7157227063738911	chr1:236410190:C:G
chr1:236410361	['T', 'C']	98663	2957.2997374636343	305.3752851117542	0.0350641198276151	0.0179134694697391	1.9574164506126643	0.0503013	0.0503013	chr1	236410361	1.2984207907784504	chr1:236410361:T:C
chr1:236410726	['G', 'A']	98663	2219.044982313173	139.22554418263553	0.017358142068663	0.0203299484330386	0.8538212541874411	0.393206	0.393206	chr1	236410726	0.4053798638129173	chr1:236410726:G:A
chr1:236410967	['T', 'C']	98663	133563.7822203749	-5202.030325808663	-0.0073054289101769	0.0045604259155568	-1.6019181202475203	0.109177	0.109177	chr1	236410967	0.9618688435466912	chr1:236410967:T:C
chr1:236411048	['C', 'G']	98663	23530.19245271544	-391.6388712229945	-0.0020130665190125	0.0065901274476264	-0.3054670087962636	0.760011	0.760011	chr1	236411048	0.1191801219235124	chr1:236411048:C:G
chr1:236411447	['C', 'T']	98663	107191.29657975836	-5209.6283815659945	-0.0078864331045836	0.004312090255044	-1.828911882203408	0.0674158	0.0674158	chr1	236411447	1.1712383074905364	chr1:236411447:C:T
chr1:236411583	['C', 'A']	98663	25721.86014035654	-235.1092288023636	0.0004323746059394	0.0063471573960496	0.0681209837664649	0.945689	0.945689	chr1	236411583	0.0242516625308952	chr1:236411583:C:A
chr1:236411586	['A', 'AG']	98663	25763.703407302084	-236.46245110002465	0.00035585643259	0.0063481111835365	0.0560570573358754	0.955296	0.955296	chr1	236411586	0.0198620407212868	chr1:236411586:A:AG
chr1:236411824	['T', 'C']	98663	25703.823649854035	-243.88256335641293	1.8009878375015945e-05	0.0063471504399261	0.0028374746345583	0.997736	0.997736	chr1	236411824	0.0009843574205654	chr1:236411824:T:C
chr1:236412133	['G', 'A']	98663	25625.07778622472	-247.75081569324524	0.0003857195119935	0.0063543584874085	0.0607015661388684	0.951597	0.951597	chr1	236412133	0.0215469357872508	chr1:236412133:G:A
chr1:236412589	['G', 'A']	98663	107020.86364696226	-5207.599305948704	-0.0078269174009661	0.0043114617535217	-1.815374424827686	0.0694694	0.0694694	chr1	236412589	1.1582064520658264	chr1:236412589:G:A
chr1:236412693	['C', 'T']	98663	2040.0620312183253	123.3367372657505	0.0244321599402906	0.0211618783220264	1.1545364531682536	0.248283	0.248283	chr1	236412693	0.6050530156808153	chr1:236412693:C:T
chr1:236412694	['T', 'A']	98663	2040.1033874597088	123.25393233111588	0.0243874930532621	0.0211618804027452	1.1524256157358506	0.249149	0.249149	chr1	236412694	0.6035408516009052	chr1:236412694:T:A
chr1:236412741	['T', 'C']	98663	1990.121025370729	121.17381748437478	0.0285955664662267	0.0214183279961528	1.3350979811011896	0.181847	0.181847	chr1	236412741	0.7402938592735131	chr1:236412741:T:C
chr1:236413206	['G', 'A']	98663	1990.0806819448808	118.663078067572	0.027062835478567	0.0214175355053042	1.2635830799423575	0.206383	0.206383	chr1	236413206	0.6853260788968479	chr1:236413206:G:A
chr1:236413259	['C', 'A']	98663	1991.0	119.50802969719426	0.027513753535605	0.0214129791845547	1.2849101144903197	0.198827	0.198827	chr1	236413259	0.7015246402867733	chr1:236413259:C:A
chr1:236413417	['C', 'T']	98663	2992.2426232831576	297.1954621243833	0.028636269813852	0.0178163665201717	1.607301341798841	0.107991	0.107991	chr1	236413417	0.9666124372279264	chr1:236413417:C:T
chr1:236414050	['T', 'C']	98663	2023.287098703484	122.2186158153404	0.0245274490173741	0.0212266147802804	1.1555045056058673	0.247887	0.247887	chr1	236414050	0.6057462484492215	chr1:236414050:T:C
chr1:236414500	['G', 'A']	98663	106811.23879855651	-5263.100680532965	-0.0078301305536549	0.004314548957954	-1.814820188613183	0.0695546	0.0695546	chr1	236414500	1.1576741426157962	chr1:236414500:G:A
chr1:236414662	['G', 'A']	98663	106931.68183431168	-5227.747461978914	-0.0075608938951349	0.004313042447612	-1.7530302534631954	0.0795999	0.0795999	chr1	236414662	1.0990874778587565	chr1:236414662:G:A
chr1:236415018	['G', 'A']	98663	2348.214203174731	231.05006539942568	0.0379983730002733	0.0199050367788693	1.908982807839442	0.0562672	0.0562672	chr1	236415018	1.2497446959141625	chr1:236415018:G:A
chr1:236415101	['C', 'A']	98663	106965.84153548292	-5213.089065997505	-0.0074302079590911	0.0043124550277578	-1.722964740795051	0.084898	0.084898	chr1	236415101	1.0711025406063972	chr1:236415101:C:A
chr1:236415227	['C', 'T']	98663	23440.900684202526	-370.7182341179928	-0.0012365167113184	0.0066025067789587	-0.187279885158018	0.851442	0.851442	chr1	236415227	0.069844930717079	chr1:236415227:C:T
chr1:236415548	['C', 'T']	98663	106995.11125529712	-5214.180844543013	-0.0074821281217683	0.0043125101621075	-1.7349821427694372	0.0827471	0.0827471	chr1	236415548	1.08224721780683	chr1:236415548:C:T
chr1:236415874	['T', 'C']	98663	2033.2679067410031	126.43202592241478	0.0259592343117216	0.021170839954345	1.2261787613388395	0.220134	0.220134	chr1	236415874	0.6573128748841327	chr1:236415874:T:C
chr1:236416041	['T', 'TC']	98663	1985.1207212868835	122.7293226499858	0.0295585377197082	0.021418091056752	1.380073398763048	0.167567	0.167567	chr1	236416041	0.7758115055686711	chr1:236416041:T:TC
chr1:236416053	['T', 'C']	98663	133790.4767340484	-5208.630531129115	-0.0080059929427035	0.0045655189274996	-1.7535778670154496	0.079506	0.079506	chr1	236416053	1.0996000956383027	chr1:236416053:T:C
chr1:236416875	['C', 'T']	98663	26684.409202883115	16.646860667813034	0.0018554962785993	0.00627192432104	0.2958416242962045	0.767352	0.767352	chr1	236416875	0.1150053706147803	chr1:236416875:C:T
chr1:236417296	['G', 'A']	98663	107866.67911196713	-5076.144869584421	-0.0072814884935012	0.0043086083698021	-1.689986155282807	0.0910338	0.0910338	chr1	236417296	1.040797328249954	chr1:236417296:G:A
chr1:236418823	['C', 'T']	98663	108578.70851326968	-4996.135017057766	-0.0075488317923193	0.0043053027816173	-1.7533800002525255	0.0795399	0.0795399	chr1	236418823	1.099414959358028	chr1:236418823:C:T
chr1:236419334	['C', 'T']	98663	106952.51233209996	-5213.209085090998	-0.0074141600270266	0.004312054079608	-1.719403302961488	0.0855441	0.0855441	chr1	236419334	1.067809938499313	chr1:236419334:C:T
chr1:236419487	['CATT', 'C']	98663	106938.51629779072	-5207.167191670918	-0.0073800807368061	0.0043124708030327	-1.7113346556726143	0.0870225	0.0870225	chr1	236419487	1.0603684443642742	chr1:236419487:CATT:C
chr1:236420572	['G', 'A']	98663	130552.14104253684	-5537.126755286022	-0.0097544250799481	0.0045274913081223	-2.154487864493217	0.0312043	0.0312043	chr1	236420572	1.5057855554175692	chr1:236420572:G:A
chr1:236421709	['A', 'T']	98663	131160.9027335272	-5547.305779305975	-0.0094803640538848	0.0045414602064279	-2.0875145047987886	0.0368442	0.0368442	chr1	236421709	1.433630868897125	chr1:236421709:A:T
chr1:236421747	['T', 'C']	98663	134270.57135468442	-5221.710186048432	-0.00733789697698	0.0045746939261771	-1.604019218639169	0.108713	0.108713	chr1	236421747	0.9637185194768644	chr1:236421747:T:C
chr1:236422080	['T', 'C']	98663	130888.92889105326	-5524.256906490313	-0.0092556021403476	0.0045370579436057	-2.040000867388476	0.0413529	0.0413529	chr1	236422080	1.383494028799828	chr1:236422080:T:C
chr1:236422117	['A', 'G']	98663	130904.25310251776	-5515.480162273372	-0.0091146104791812	0.0045374548253028	-2.0087495810104925	0.0445664	0.0445664	chr1	236422117	1.350992446086137	chr1:236422117:A:G
chr1:236422242	['G', 'A']	98663	130676.54263094404	-5507.150125601189	-0.0094113067334695	0.004528345876118	-2.078310047627673	0.0376834	0.0376834	chr1	236422242	1.4238499197161296	chr1:236422242:G:A
chr1:236422478	['A', 'G']	98663	23458.853209800207	-367.7110100681402	-0.0007419743647167	0.0066011576735918	-0.1124006426456163	0.910506	0.910506	chr1	236422478	0.040717187970867	chr1:236422478:A:G
chr1:236422530	['T', 'C']	98663	131073.89852192774	-5531.837718549403	-0.009244483990553	0.0045344184046309	-2.0387364300373827	0.041479	0.041479	chr1	236422530	1.3821717223822487	chr1:236422530:T:C
chr1:236423003	['T', 'C']	98663	107011.03067752102	-5210.996339668252	-0.0073097843453328	0.0043138467410295	-1.6944932873503562	0.0901747	0.0901747	chr1	236423003	1.0449152938508668	chr1:236423003:T:C
chr1:236423762	['T', 'A']	98663	131320.2889684116	-5497.63077988081	-0.0093620835485672	0.0045368052058313	-2.063585083294702	0.0390597	0.0390597	chr1	236423762	1.408271096656073	chr1:236423762:T:A
chr1:236423834	['G', 'A']	98663	107005.69114889044	-5213.14480702055	-0.0074874581017234	0.0043134880823328	-1.735824455477342	0.082598	0.082598	chr1	236423834	1.0830304684118162	chr1:236423834:G:A
chr1:236423913	['T', 'C']	98663	131126.91672584869	-5544.619600581961	-0.0094480739490776	0.0045402992937431	-2.080936373973795	0.0374423	0.0374423	chr1	236423913	1.4266374813380909	chr1:236423913:T:C
chr1:236424606	['T', 'A']	98663	23945.15505321845	-315.7397367259064	-0.0018297725993358	0.0065459057982898	-0.2795293204210007	0.779839	0.779839	chr1	236424606	0.1079950493977604	chr1:236424606:T:A
chr1:236424797	['A', 'G']	98663	1991.181634804468	121.31378962099328	0.0298231365701205	0.0213978680356916	1.3937433636087282	0.163398	0.163398	chr1	236424797	0.7867532635580683	chr1:236424797:A:G
chr1:236425191	['C', 'T']	98663	106791.65910496176	-5252.686280567129	-0.0077155913039847	0.0043158811084031	-1.7877210030096156	0.0738241	0.0738241	chr1	236425191	1.1318018388758029	chr1:236425191:C:T
chr1:236425379	['T', 'C']	98663	107400.2397895569	-5200.738606693249	-0.0078090797267604	0.0043123806436266	-1.8108512147000528	0.0701669	0.0701669	chr1	236425379	1.153867710340698	chr1:236425379:T:C
chr1:236425396	['T', 'C']	98663	107408.95018298682	-5199.431080180807	-0.007836558313501	0.0043125471641434	-1.817153068761289	0.0691967	0.0691967	chr1	236425396	1.1599146166120835	chr1:236425396:T:C
chr1:236425532	['C', 'T']	98663	110065.50241256968	-4981.052438881986	-0.006581141829296	0.0043097195013539	-1.5270464417066123	0.126753	0.126753	chr1	236425532	0.8970417529569363	chr1:236425532:C:T
chr1:236425763	['C', 'G']	98663	107382.85598426637	-5193.023066365395	-0.0077544623374781	0.0043120717456094	-1.7983147765047662	0.0721302	0.0721302	chr1	236425763	1.1418828636122913	chr1:236425763:C:G
chr1:236425793	['G', 'T']	98663	106893.00196676773	-5265.978839676509	-0.0078963127698927	0.0043156893197357	-1.829675906878368	0.0673014	0.0673014	chr1	236425793	1.1719759015122684	chr1:236425793:G:T
chr1:236425967	['TA', 'T']	98663	107062.6607990266	-5228.191990645351	-0.0077352975899261	0.0043153934393684	-1.7924895374216858	0.0730576	0.0730576	chr1	236425967	1.1363345988073308	chr1:236425967:TA:T
chr1:236426398	['T', 'C']	98663	107102.1974982007	-5221.830025534218	-0.0077668158146218	0.0043139287272175	-1.8004042963480684	0.0717999	0.0717999	chr1	236426398	1.1438761606250871	chr1:236426398:T:C
chr1:236426462	['G', 'A']	98663	2111.0427929982466	157.60211603878358	0.0352810902889655	0.0208131103245768	1.695137811637141	0.0900524	0.0900524	chr1	236426462	1.0455047082429254	chr1:236426462:G:A
chr1:236426526	['A', 'G']	98663	107822.32086011484	-5135.636170507122	-0.0078409419914204	0.004309260318952	-1.819556353311092	0.0688296	0.0688296	chr1	236426526	1.1622247543209947	chr1:236426526:A:G
chr1:236426810	['A', 'G']	98663	107130.71649280738	-5214.121562735648	-0.0076759187842109	0.0043134755048453	-1.779520661607687	0.0751575	0.0751575	chr1	236426810	1.1240276744770767	chr1:236426810:A:G
chr1:236427263	['C', 'T']	98663	107125.62968857709	-5214.451697178691	-0.0076517408962097	0.0043134901375691	-1.7739094450606243	0.0760812	0.0760812	chr1	236427263	1.118722646053972	chr1:236427263:C:T
chr1:236427329	['C', 'T']	98663	107119.88572703033	-5217.497687531145	-0.0077108393165621	0.0043135468030022	-1.7875867977589563	0.0738458	0.0738458	chr1	236427329	1.1316742002666464	chr1:236427329:C:T
chr1:236427516	['T', 'G']	98663	107820.32035321069	-5137.288417155705	-0.007889900720061	0.0043092023589112	-1.830942263304285	0.0671122	0.0671122	chr1	236427516	1.173198524375486	chr1:236427516:T:G
chr1:236427703	['T', 'A']	98663	107134.31825094287	-5213.618706727577	-0.0075891984816176	0.0043135825111863	-1.7593725081035765	0.0785174	0.0785174	chr1	236427703	1.1050340899221098	chr1:236427703:T:A
chr1:236427821	['T', 'A']	98663	107129.40271708822	-5214.078046495439	-0.0076055134028164	0.004313475650049	-1.763198408858511	0.0778701	0.0778701	chr1	236427821	1.1086292675868838	chr1:236427821:T:A
chr1:236427848	['A', 'T']	98663	107822.5782292237	-5136.06113932848	-0.0078549513970763	0.0043092332096624	-1.8228188206345943	0.0683339	0.0683339	chr1	236427848	1.1653637922124056	chr1:236427848:A:T
chr1:236427862	['A', 'G']	98663	2122.08603371208	152.3504368002386	0.0325462134250488	0.0207685168455381	1.5670937730943904	0.117096	0.117096	chr1	236427862	0.9314579401761276	chr1:236427862:A:G
chr1:236427908	['T', 'G']	98663	107819.9281015276	-5134.103793980709	-0.0078027055520256	0.0043090554975197	-1.810769333678048	0.0701796	0.0701796	chr1	236427908	1.153789111445318	chr1:236427908:T:G
chr1:236427946	['T', 'A']	98663	107128.65991767374	-5215.999375195979	-0.0076281490583227	0.0043137344388194	-1.7683399769992525	0.0770072	0.0770072	chr1	236427946	1.113468667371867	chr1:236427946:T:A
chr1:236428384	['G', 'A']	98663	107141.40612358702	-5217.60407211328	-0.0076795095719351	0.0043138045595597	-1.7802173153433023	0.0750435	0.0750435	chr1	236428384	1.1246869188288948	chr1:236428384:G:A
chr1:236428589	['C', 'T']	98663	107132.81197500286	-5215.02352632476	-0.0076697199702078	0.0043142568001455	-1.7777615764432593	0.0754461	0.0754461	chr1	236428589	1.1223632050899257	chr1:236428589:C:T
chr1:236428622	['C', 'T']	98663	107115.30663174116	-5214.9504543864905	-0.0075990518550693	0.0043172336056254	-1.7601669377278009	0.0783826	0.0783826	chr1	236428622	1.1057803347986517	chr1:236428622:C:T
chr1:236428900	['G', 'A']	98663	107132.74704707452	-5213.838548432985	-0.007606810475501	0.0043134553746703	-1.7635074006259792	0.077818	0.077818	chr1	236428900	1.108919935188991	chr1:236428900:G:A
chr1:236428951	['G', 'C']	98663	107140.35096933812	-5210.986715467622	-0.0075545698109118	0.00431379907601	-1.7512567641187775	0.0799048	0.0799048	chr1	236428951	1.097427131187899	chr1:236428951:G:C
chr1:236429401	['A', 'G']	98663	107214.70770464036	-5241.0524987207455	-0.0081322217878738	0.0043170327211312	-1.883752640573665	0.0596014	0.0596014	chr1	236429401	1.224743538831346	chr1:236429401:A:G
chr1:236429523	['G', 'A']	98663	107141.74996704888	-5214.591147508732	-0.0076736609119226	0.0043140114241249	-1.778776214872744	0.0752795	0.0752795	chr1	236429523	1.1233232741180217	chr1:236429523:G:A
chr1:236429573	['C', 'T']	98663	107189.83973754397	-5202.836830510417	-0.0074171641247816	0.004314592842278	-1.7190878481283047	0.0856015	0.0856015	chr1	236429573	1.0675186250890245	chr1:236429573:C:T
chr1:236429931	['A', 'G']	98663	107154.23763901988	-5212.619876499335	-0.0076352371835946	0.0043138708979171	-1.7699271406757158	0.0767424	0.0767424	chr1	236429931	1.1149646230363457	chr1:236429931:A:G
chr1:236430034	['C', 'T']	98663	107136.71770931542	-5208.980251992078	-0.007509764717477	0.0043136749291839	-1.740920407949638	0.0817006	0.0817006	chr1	236430034	1.0877747540461362	chr1:236430034:C:T
chr1:236430235	['T', 'C']	98663	107134.91948615524	-5212.659047152471	-0.0076075694423637	0.0043139353989501	-1.7634871037278708	0.0778215	0.0778215	chr1	236430235	1.1089004024779896	chr1:236430235:T:C
chr1:236430502	['T', 'G']	98663	107143.32071454648	-5217.173883718759	-0.0076750089046611	0.0043135767063484	-1.7792679780947604	0.0751989	0.0751989	chr1	236430502	1.123788512166657	chr1:236430502:T:G
chr1:236430508	['T', 'C']	98663	107145.14927309964	-5217.276429763386	-0.0076509251452987	0.0043138159123528	-1.7735863793793003	0.0761347	0.0761347	chr1	236430508	1.1184173592115516	chr1:236430508:T:C
chr1:236430613	['GTCT', 'G']	98663	107138.0307852936	-5205.936074356469	-0.0074602612046376	0.0043135694933062	-1.7294867316301286	0.0837251	0.0837251	chr1	236430613	1.0771443250729895	chr1:236430613:GTCT:G
chr1:236431237	['T', 'A']	98663	107142.1172225038	-5211.751074807438	-0.0075571826468904	0.0043134757444032	-1.751993773628128	0.079778	0.079778	chr1	236431237	1.0981168554647764	chr1:236431237:T:A
chr1:236432119	['T', 'C']	98663	110896.60387056228	-4843.6562569483485	-0.0064515799109929	0.0043122744925043	-1.4960967633686335	0.134632	0.134632	chr1	236432119	0.8708517025809435	chr1:236432119:T:C
chr1:236432357	['T', 'C']	98663	108108.68063060776	-5111.368101025652	-0.0081045093167094	0.0043093471984955	-1.8806814451011904	0.0600182	0.0600182	chr1	236432357	1.2217170335994318	chr1:236432357:T:C
chr1:236432840	['A', 'G']	98663	107888.17112082503	-5077.659319303522	-0.007948922497792	0.0043094792742417	-1.844520414636544	0.0651103	0.0651103	chr1	236432840	1.1863503036080347	chr1:236432840:A:G
chr1:236433174	['AG', 'A']	98663	146121.87365913007	-6616.507307417071	-0.0083059414856871	0.0049727571166423	-1.6702889947891368	0.0948654	0.0948654	chr1	236433174	1.022892157741773	chr1:236433174:AG:A
chr1:236434032	['T', 'C']	98663	2582.157028898101	215.7531131294645	0.0236365997987015	0.0189702584255849	1.2459819612590597	0.212774	0.212774	chr1	236434032	0.6720814419145624	chr1:236434032:T:C
chr1:236434520	['G', 'A']	98663	2116.0214469603293	154.36558251678213	0.0283754126665826	0.0207638223292438	1.3665794388260912	0.17176	0.17176	chr1	236434520	0.7650779685718078	chr1:236434520:G:A
chr1:236435684	['A', 'G']	98663	166746.04090342333	-6829.629789679852	-4.425549187134449e-05	0.0060732100854216	-0.0072870016430976	0.994186	0.994186	chr1	236435684	0.002532356833266	chr1:236435684:A:G
chr1:236435808	['G', 'A']	98663	166734.2792470426	-6829.051949969614	-4.582207396713615e-05	0.0060719182177493	-0.0075465565121067	0.993979	0.993979	chr1	236435808	0.0026227909351427	chr1:236435808:G:A
chr1:236436214	['G', 'A']	98663	2554.4660347711483	211.63171722288385	0.023825486431519	0.0190791397355092	1.24877152543603	0.211752	0.211752	chr1	236436214	0.6741724790616622	chr1:236436214:G:A
chr1:236436437	['C', 'T']	98663	2557.233269811665	212.57469992736048	0.0239618957074001	0.0190676596825194	1.2566773325290497	0.208873	0.208873	chr1	236436437	0.6801176955336079	chr1:236436437:C:T
chr1:236437425	['A', 'T']	98663	2139.084218883609	161.60456888565042	0.0306629809818259	0.0207079486462609	1.4807348378933918	0.13868	0.13868	chr1	236437425	0.857986167015641	chr1:236437425:A:T
chr1:236437620	['G', 'A']	98663	164164.30278149457	-7049.51196503572	-0.0027055864367812	0.0059220833461602	-0.4568639579406617	0.64777	0.64777	chr1	236437620	0.1885791692251208	chr1:236437620:G:A
chr1:236437756	['T', 'A']	98663	2132.605221270341	164.13313581175117	0.0317543577690763	0.0206993750306986	1.5340732617280686	0.125015	0.125015	chr1	236437756	0.9030378747807852	chr1:236437756:T:A
chr1:236437804	['TGATCTCA', 'T']	98663	2199.0957797474466	161.94473522397135	0.0318699007028815	0.0207150007834843	1.5384938207818368	0.123931	0.123931	chr1	236437804	0.906820045964772	chr1:236437804:TGATCTCA:T
chr1:236438435	['G', 'A']	98663	164196.96330386825	-7041.280849532289	-0.0024153306852161	0.0059235965993118	-0.4077473279488245	0.68346	0.68346	chr1	236438435	0.1652868977568967	chr1:236438435:G:A
chr1:236439023	['T', 'C']	98663	166186.15943600866	-6900.013684536599	7.672114065361704e-05	0.0060357366138337	0.012711147878417	0.989858	0.989858	chr1	236439023	0.0044271026142056	chr1:236439023:T:C
chr1:236439055	['C', 'T']	98663	2104.021325332955	146.08129214576115	0.0264765722063742	0.0208304936269577	1.2710487173529854	0.203714	0.203714	chr1	236439055	0.6909791236075075	chr1:236439055:C:T
chr1:236439421	['G', 'A']	98663	166162.20966842704	-6912.598842893842	-0.0004435587618191	0.0060339071438071	-0.0735110354282478	0.9414	0.9414	chr1	236439421	0.0262258060294196	chr1:236439421:G:A
chr1:236439737	['C', 'T']	98663	166165.99937147723	-6902.124576804646	-3.931254112591487e-05	0.0060345602500712	-0.0065145660158833	0.994802	0.994802	chr1	236439737	0.0022633502737434	chr1:236439737:C:T
chr1:236440714	['T', 'G']	98663	2114.128566650111	150.84182760915814	0.0279890082159473	0.0207730840479409	1.347368939121083	0.177865	0.177865	chr1	236440714	0.7499095033062659	chr1:236440714:T:G
chr1:236440951	['G', 'A']	98663	2097.3401218486115	153.0873302276432	0.0304004341827159	0.0208531781367257	1.45783218190497	0.14489	0.14489	chr1	236440951	0.838961587577038	chr1:236440951:G:A
chr1:236441573	['G', 'T']	98663	30884.95621932921	211.65037901598305	0.000808936460182	0.0060455827259977	0.1338062014606809	0.893556	0.893556	chr1	236441573	0.0488782246593144	chr1:236441573:G:T
chr1:236442533	['G', 'C']	98663	163654.56339584384	-7015.980498939465	-0.0022939106061857	0.0058862109562795	-0.389709207370246	0.696752	0.696752	chr1	236442533	0.1569217759871487	chr1:236442533:G:C
chr1:236442992	['A', 'G']	98663	164077.63010754867	-7046.783835585695	-0.0022296015135804	0.0059173609626495	-0.3767898439276689	0.706331	0.706331	chr1	236442992	0.1509917326791815	chr1:236442992:A:G
chr1:236443516	['A', 'G']	98663	155966.1311518617	-6900.477881275046	-0.0019762626595383	0.0054039460730992	-0.3657073243895068	0.714584	0.714584	chr1	236443516	0.1459467121603112	chr1:236443516:A:G
chr1:236444320	['T', 'TG']	98663	2110.128323383034	149.0847787050551	0.0274390328783508	0.0207886439835879	1.3199048913441982	0.18687	0.18687	chr1	236444320	0.7284604144061966	chr1:236444320:T:TG
chr1:236446116	['G', 'A']	98663	2292.0464621278925	176.56551389951244	0.027833357557874	0.0199734514873715	1.3935176689653277	0.163466	0.163466	chr1	236446116	0.7865725643975889	chr1:236446116:G:A
chr1:236446229	['G', 'A']	98663	113214.5072785516	-5906.348245131523	-0.0044699267121261	0.0044259955151515	-1.0099257210776993	0.312533	0.312533	chr1	236446229	0.5051041192439336	chr1:236446229:G:A
chr1:236447578	['A', 'C']	98663	7865.514699322816	-171.55338110414354	-0.0002429379026307	0.0109131168575713	-0.0222610923901369	0.98224	0.98224	chr1	236447578	0.0077823839637778	chr1:236447578:A:C
chr1:236447794	['C', 'T']	98663	2102.63933977472	140.91774940964547	0.0252691349186976	0.0208225012377084	1.2135494497143628	0.224923	0.224923	chr1	236447794	0.6479661325485639	chr1:236447794:C:T
chr1:236448278	['G', 'A']	98663	7893.160002432573	-164.90481936146384	-5.885999342854445e-05	0.0108912241458789	-0.005404350570713	0.995688	0.995688	chr1	236448278	0.0018767269434292	chr1:236448278:G:A
chr1:236448444	['T', 'C']	98663	10117.820394303384	-20.9842742992519	0.0040359669206938	0.0097217206937326	0.4151494419393977	0.678033	0.678033	chr1	236448444	0.1687491684203505	chr1:236448444:T:C
chr1:236448563	['A', 'G']	98663	10131.718831089847	-22.852968691490737	0.0034572309442578	0.0097190125696552	0.3557183324417122	0.722052	0.722052	chr1	236448563	0.1414315247297396	chr1:236448563:A:G
chr1:236448659	['G', 'T']	98663	186880.51781569	-6604.771813004154	-0.0024827896788989	0.009599489251218	-0.2586376851855838	0.795915	0.795915	chr1	236448659	0.0991333104056323	chr1:236448659:G:T
chr1:236448812	['A', 'G']	98663	7658.310483584872	-192.6714219765789	0.0011929904041798	0.0110376565011104	0.1080836683094694	0.91393	0.91393	chr1	236448812	0.0390870666052604	chr1:236448812:A:G
chr1:236450424	['C', 'T']	98663	9815.596916589802	-48.37836044884446	0.0068422152741938	0.0098379001208277	0.6954955010885138	0.486746	0.486746	chr1	236450424	0.3126976087551634	chr1:236450424:C:T
chr1:236450876	['T', 'C']	98663	10090.397667815849	-51.4541407950159	0.0027305667717769	0.0097334455102705	0.2805344488645582	0.779068	0.779068	chr1	236450876	0.1084246338089521	chr1:236450876:T:C
chr1:236450989	['C', 'A']	98663	8098.246239610785	-127.94213685329964	0.0027102581185334	0.0107511409376593	0.252090278999129	0.800972	0.800972	chr1	236450989	0.0963826655113139	chr1:236450989:C:A
chr1:236451289	['C', 'T']	98663	187074.48047801497	-6581.439407069493	-0.0041239350458241	0.0096620573350435	-0.4268174885349634	0.669513	0.669513	chr1	236451289	0.1742409858312827	chr1:236451289:C:T
chr1:236451809	['C', 'T']	98663	8115.740314634987	-133.91075213114465	0.0016753098894307	0.0107384421521925	0.1560105149040371	0.876025	0.876025	chr1	236451809	0.0574834997598616	chr1:236451809:C:T
chr1:236451822	['G', 'A']	98663	8139.416934107856	-129.21499045645012	0.0025260360999627	0.0107348345424552	0.2353120665225451	0.813967	0.813967	chr1	236451822	0.0893932020007477	chr1:236451822:G:A
chr1:236452035	['G', 'A']	98663	7975.161664690202	-125.38140146820416	0.0027945899821946	0.0108263069842226	0.2581295714473369	0.796307	0.796307	chr1	236452035	0.09891946655679	chr1:236452035:G:A
chr1:236452219	['G', 'A']	98663	151565.21714627446	-4279.48602513047	0.003862356887965	0.0050753153567868	0.7610082559303813	0.446654	0.446654	chr1	236452219	0.3500287723431512	chr1:236452219:G:A
chr1:236452507	['T', 'C']	98663	5327.400281881689	-221.26446495992	-0.0008123306987725	0.0132822751639643	-0.0611590024107024	0.951233	0.951233	chr1	236452507	0.0217130916638567	chr1:236452507:T:C
chr1:236452834	['G', 'A']	98663	31767.795691621468	-1361.3512337918935	-0.0018478152626382	0.0058073373730824	-0.3181863122337392	0.750344	0.750344	chr1	236452834	0.1247395858743447	chr1:236452834:G:A
chr1:236453014	['A', 'G']	98663	149805.62849699968	-5676.644346372807	0.0003941655205476	0.0049902682222909	0.0789868405844408	0.937043	0.937043	chr1	236453014	0.0282404792998053	chr1:236453014:A:G
chr1:236453287	['T', 'C']	98663	13441.99462578206	220.82561601149112	0.0017185201024343	0.0085726095305804	0.2004663919783175	0.841116	0.841116	chr1	236453287	0.0751441056457687	chr1:236453287:T:C
chr1:236453916	['G', 'A']	98663	183347.7166458885	-6679.542623093635	-0.0068131436927677	0.0083057104770628	-0.8202963143951383	0.412049	0.412049	chr1	236453916	0.3850511355099452	chr1:236453916:G:A
chr1:236454023	['A', 'C']	98663	10735.590753320485	-120.76517362002092	0.0061839567680012	0.0093575869754246	0.660849510054441	0.50871	0.50871	chr1	236454023	0.2935297251126341	chr1:236454023:A:C
chr1:236454303	['C', 'A']	98663	147117.82228845434	-6214.323777386878	-0.0011245749517538	0.0049585706346639	-0.2267941781230846	0.820584	0.820584	chr1	236454303	0.0858769552943487	chr1:236454303:C:A
chr1:236454458	['T', 'C']	98663	79511.34131530128	-2467.1340228947656	0.0029744468719484	0.0043251491504689	0.687709664677331	0.491637	0.491637	chr1	236454458	0.3083554400834832	chr1:236454458:T:C
chr1:236454557	['G', 'A']	98663	75148.37834002351	-2757.930875287991	-0.0032754773508092	0.0043707665940876	-0.7494056889791234	0.453615	0.453615	chr1	236454557	0.3433125927625947	chr1:236454557:G:A
chr1:236454815	['A', 'T']	98663	76336.79538726683	-2586.049824254087	-0.0034393821846958	0.0043664904202393	-0.7876765671473318	0.430888	0.430888	chr1	236454815	0.3656356006119139	chr1:236454815:A:T
chr1:236454861	['A', 'G']	98663	74662.6213898322	-2737.628982058985	-0.0046319206733927	0.004377386174371	-1.0581475997050416	0.289991	0.289991	chr1	236454861	0.537615480414802	chr1:236454861:A:G
chr1:236454935	['T', 'G']	98663	74131.02711799112	-2618.5579898944743	-0.0035169282873955	0.0043815138796323	-0.8026742317864514	0.422165	0.422165	chr1	236454935	0.3745177751424015	chr1:236454935:T:G
chr1:236455670	['A', 'T']	98663	66180.36617505449	-2155.9207150725565	-8.112687337980284e-05	0.004505223983983	-0.0180072896859788	0.985633	0.985633	chr1	236455670	0.0062847643131929	chr1:236455670:A:T
chr1:236455740	['A', 'T']	98663	134550.4560660125	-4545.3059840086335	-0.0059346255372031	0.004571136100898	-1.2982823976816662	0.194193	0.194193	chr1	236455740	0.7117664289911685	chr1:236455740:A:T
chr1:236455982	['A', 'G']	98663	35982.023316876344	-1108.7144597673712	-0.0016059816635863	0.0055149079934958	-0.2912073357307875	0.770893	0.770893	chr1	236455982	0.1130058978691467	chr1:236455982:A:G
chr1:236456229	['G', 'A']	98663	81734.59790773346	-3281.829793043363	-0.0047298994750319	0.0043049767930805	-1.0987049878257984	0.271899	0.271899	chr1	236456229	0.5655923896735537	chr1:236456229:G:A
chr1:236456236	['C', 'T']	98663	179084.7058060331	-5986.760173423869	0.0079902709341008	0.007375484213549	1.0833554384703823	0.278653	0.278653	chr1	236456236	0.55493627693424	chr1:236456236:C:T
chr1:236456356	['G', 'A']	98663	49119.45916629497	-1615.4373757575624	0.0041068316790114	0.004907451287512	0.8368563309964994	0.402675	0.402675	chr1	236456356	0.3950453326450621	chr1:236456356:G:A
chr1:236456572	['A', 'G']	98663	24693.75652879157	264.229668949975	0.0045405176906152	0.0065094561312132	0.6975264291041444	0.485475	0.485475	chr1	236456572	0.3138331295903696	chr1:236456572:A:G
chr1:236456576	['T', 'A']	98663	23593.21736265296	226.2053710994272	0.0033043443422487	0.0066439105947441	0.4973493088336787	0.618944	0.618944	chr1	236456576	0.2083486427265251	chr1:236456576:T:A
chr1:236456610	['C', 'G']	98663	55670.49171668424	-423.5008494799713	-0.0006244393037521	0.0048120764488297	-0.1297650422623768	0.896753	0.896753	chr1	236456610	0.0473271617595883	chr1:236456610:C:G
chr1:236456671	['C', 'T']	98663	193960.04257866816	-7062.742322196254	-0.0191417804535208	0.0168582722629438	-1.1354532751020052	0.256188	0.256188	chr1	236456671	0.5914412167296488	chr1:236456671:C:T
chr1:236456825	['G', 'A']	98663	29558.212747613943	-1153.848188076386	0.0048118771704941	0.0060572718869122	0.7943967615010089	0.426966	0.426966	chr1	236456825	0.3696067071770603	chr1:236456825:G:A
chr1:236457113	['A', 'T']	98663	47774.66369536563	-2295.054781993269	-0.0016768725359369	0.0049820690627201	-0.3365815517261059	0.736433	0.736433	chr1	236457113	0.1328667587383764	chr1:236457113:A:T
chr1:236457193	['C', 'T']	98663	2599.3424936644706	115.94442304245612	0.0379010736293251	0.0186253409378689	2.034919723389592	0.0418616	0.0418616	chr1	236457193	1.3781841764299296	chr1:236457193:C:T
chr1:236457225	['A', 'T']	98663	72884.2518222646	-2238.4714783298127	-0.0020599879671983	0.004404901516446	-0.4676581211877853	0.64003	0.64003	chr1	236457225	0.1937996689393888	chr1:236457225:A:T
chr1:236457751	['G', 'A']	98663	73409.03497489465	-2500.225233758817	-0.0015314796001399	0.0043947285403249	-0.3484810463461993	0.72748	0.72748	chr1	236457751	0.1381789418733732	chr1:236457751:G:A
chr1:236458224	['C', 'T']	98663	76631.54369906338	-3378.4494597541643	-0.004826111214936	0.0043714115055701	-1.1040166794607575	0.269589	0.269589	chr1	236458224	0.5692978322285653	chr1:236458224:C:T
chr1:236458267	['G', 'A']	98663	13088.663301506213	343.4973310045694	0.0140933711454129	0.0086218449697843	1.634611987898616	0.102134	0.102134	chr1	236458267	0.99082965894797	chr1:236458267:G:A
chr1:236458407	['A', 'G']	98663	76654.5386596109	-3368.0562746018454	-0.0046551919254692	0.0043713524951175	-1.064931718654284	0.286909	0.286909	chr1	236458407	0.5422558282300155	chr1:236458407:A:G
chr1:236458490	['A', 'C']	98663	28177.998378087963	-1185.4673730686409	-0.0052842737213833	0.0060804862912841	-0.8690544585155725	0.384819	0.384819	chr1	236458490	0.4147434933092603	chr1:236458490:A:C
chr1:236458889	['G', 'A']	98663	46291.322097302334	-2233.1984170932724	-0.0014369707031138	0.0050353867386443	-0.2853744464324346	0.775358	0.775358	chr1	236458889	0.1104977277836165	chr1:236458889:G:A
chr1:236459290	['T', 'C']	98663	57456.14103226982	-1563.999444898216	0.0017014950689781	0.004673801282986	0.3640495104428309	0.715822	0.715822	chr1	236459290	0.1451949581787929	chr1:236459290:T:C
chr1:236459939	['C', 'T']	98663	27309.875193869186	-1045.5871975706427	-0.007675158229784	0.0061568990263998	-1.2465947869007026	0.212549	0.212549	chr1	236459939	0.6725409339596368	chr1:236459939:C:T
chr1:236460008	['G', 'A']	98663	27311.044925597045	-1048.5825682006916	-0.0078430684172715	0.006156509334967	-1.2739472955438087	0.202685	0.202685	chr1	236460008	0.6931783907163505	chr1:236460008:G:A
chr1:236460018	['A', 'G']	98663	27315.045371609296	-1048.5600849376124	-0.0078104377179655	0.0061562636378634	-1.2686977324896025	0.204552	0.204552	chr1	236460018	0.6891962698457956	chr1:236460018:A:G
chr1:236460073	['A', 'G']	98663	27316.04548311236	-1052.218034049106	-0.0079652424724167	0.0061559545801753	-1.2939085837423148	0.1957	0.1957	chr1	236460073	0.7084091743419988	chr1:236460073:A:G
chr1:236460312	['A', 'G']	98663	27360.344574348008	-1056.7266235718484	-0.0081092203236557	0.0061587551179087	-1.3166979638588554	0.187943	0.187943	chr1	236460312	0.7259738450924229	chr1:236460312:A:G
chr1:236460388	['G', 'A']	98663	27352.86176264792	-1059.9359113904034	-0.0081114810636023	0.0061527842127487	-1.318343173289754	0.187392	0.187392	chr1	236460388	0.7272489536297586	chr1:236460388:G:A
chr1:236460523	['G', 'A']	98663	27314.26003608937	-1051.76501040138	-0.0079134368364158	0.0061565295809316	-1.2853729901543525	0.198665	0.198665	chr1	236460523	0.7018786384047919	chr1:236460523:G:A
chr1:236461900	['T', 'G']	98663	142747.80868727824	-5548.207406777551	-0.0082781101411941	0.0047773680118715	-1.7327763154572444	0.0831386	0.0831386	chr1	236461900	1.0801972930050976	chr1:236461900:T:G
chr1:236461901	['T', 'A']	98663	142748.25557278836	-5548.33416566494	-0.0082756088902588	0.0047773731705536	-1.7322508824027871	0.083232	0.083232	chr1	236461901	1.0797096694842212	chr1:236461901:T:A
chr1:236461990	['A', 'G']	98663	32770.31787126204	-399.1302315064461	0.0103077107959554	0.0057243037016364	1.8006925092057362	0.0717544	0.0717544	chr1	236461990	1.144151462717582	chr1:236461990:A:G
chr1:236462444	['G', 'A']	98663	41686.760266404446	66.98154541294126	0.0013858505780031	0.0053557164234179	0.2587610075738047	0.79582	0.79582	chr1	236462444	0.0991851506627478	chr1:236462444:G:A
chr1:236462938	['A', 'G']	98663	6191.376516618182	-70.19214674454277	0.0245284355877075	0.0122385885941064	2.0041882606887658	0.0450526	0.0450526	chr1	236462938	1.3462801406878024	chr1:236462938:A:G
chr1:236463278	['G', 'A']	98663	53450.66799801312	-1251.6461812635062	-0.00112981319945	0.0047734320788712	-0.2366878130414705	0.812899	0.812899	chr1	236463278	0.0899634107005462	chr1:236463278:G:A
chr1:236463362	['T', 'C']	98663	113920.78361802424	-3432.825066970437	0.0098947487736987	0.0042912269501814	2.3058087788343107	0.0211234	0.0211234	chr1	236463362	1.6752361769338686	chr1:236463362:T:C
chr1:236463650	['C', 'T']	98663	14687.190897572347	-202.8651219106483	9.573391010840112e-05	0.0080732026615758	0.0118582319955925	0.990539	0.990539	chr1	236463650	0.0041284205279033	chr1:236463650:C:T
chr1:236464156	['C', 'T']	98663	14735.746771675897	-264.656643452392	0.0017830669043814	0.0080661724396619	0.221054895332261	0.82505	0.82505	chr1	236464156	0.0835197313699539	chr1:236464156:C:T
chr1:236465562	['A', 'G']	98663	2452.198834321626	350.7619012448466	-0.0015087397266732	0.0202109501271358	-0.0746496190027008	0.940494	0.940494	chr1	236465562	0.0266439707411443	chr1:236465562:A:G
chr1:236465697	['A', 'G']	98663	16149.473148579884	-733.045049131844	-0.0063391083640183	0.0077517256698981	-0.8177673764481499	0.413492	0.413492	chr1	236465697	0.3835328885043363	chr1:236465697:A:G
chr1:236465834	['C', 'A']	98663	96762.51844116874	-3410.4651984891384	0.003129975299531	0.004243814325946	0.7375382283797903	0.460797	0.460797	chr1	236465834	0.3364903570320815	chr1:236465834:C:A
chr1:236465877	['A', 'G']	98663	76233.22591796596	-3054.116285940904	-0.0030321634525595	0.00436519646181	-0.694622448058673	0.487294	0.487294	chr1	236465877	0.3122089360082675	chr1:236465877:A:G
chr1:236467243	['G', 'A']	98663	3983.573523055885	63.41800579062527	-0.0231159687774606	0.015694419766064	-1.472878202700055	0.140787	0.140787	chr1	236467243	0.851437445257253	chr1:236467243:G:A
chr1:236467400	['T', 'C']	98663	32550.44990692397	-1078.1471088506091	-0.0049294271792768	0.005762305944009	-0.8554608566735191	0.392298	0.392298	chr1	236467400	0.4063839059698215	chr1:236467400:T:C
chr1:236467732	['A', 'G']	98663	4567.3240451670445	428.96305867603286	-0.009926919074229	0.0147200449937202	-0.6743810279427769	0.500071	0.500071	chr1	236467732	0.3009683302256933	chr1:236467732:A:G
chr1:236468333	['A', 'G']	98663	7280.295158069715	-102.61694029612832	-0.0006308037787898	0.011279207492072	-0.0559262500697161	0.955401	0.955401	chr1	236468333	0.0198143084846781	chr1:236468333:A:G
chr1:236468964	['T', 'G']	98663	86654.71382659474	-3134.4484224519088	-0.0021631345603266	0.0043017634741903	-0.5028483256471484	0.615072	0.615072	chr1	236468964	0.211074042968571	chr1:236468964:T:G
chr1:236468986	['G', 'A']	98663	39892.064897413016	-2106.3917881507223	-0.0088148689407016	0.0053001266012446	-1.6631430914558991	0.096287	0.096287	chr1	236468986	1.0164323443331789	chr1:236468986:G:A
chr1:236469683	['A', 'G']	98663	12661.668322351748	-411.3497236396519	-0.0065368096439692	0.0086959266191375	-0.7517093842056284	0.452228	0.452228	chr1	236469683	0.3446425515239836	chr1:236469683:A:G
chr1:236470459	['G', 'A']	98663	15802.480498682344	-751.6920612011914	-0.0087628409607073	0.0078385030997413	-1.1179227524954942	0.263603	0.263603	chr1	236470459	0.5790496514527175	chr1:236470459:G:A
chr1:236471395	['ATTCCAATGAGT', 'A']	98663	12079.673010047349	-463.2450720877128	-0.0065710615489323	0.0088793049158089	-0.7400423356599732	0.459276	0.459276	chr1	236471395	0.3379262485509328	chr1:236471395:ATTCCAATGAGT:A
chr1:236471575	['C', 'A']	98663	40027.86843519073	-2111.635558334017	-0.0087542442311238	0.0052954295678516	-1.6531697983994702	0.0982995	0.0982995	chr1	236471575	1.0074486911993314	chr1:236471575:C:A
chr1:236472041	['A', 'G']	98663	49588.03640178814	-2530.971605282846	-0.0040337364727972	0.0049195956706596	-0.8199325194251976	0.412257	0.412257	chr1	236472041	0.3848319614310154	chr1:236472041:A:G
chr1:236472076	['T', 'G']	98663	12104.84033127889	-469.43567655099946	-0.0071401445085556	0.0088717819015596	-0.8048151530078114	0.420928	0.420928	chr1	236472076	0.3757921841568565	chr1:236472076:T:G
chr1:236472490	['T', 'C']	98663	85454.11751525843	-3022.5984922568737	-0.0050699830128056	0.0042925347097663	-1.181116369605682	0.237559	0.237559	chr1	236472490	0.6242285115453611	chr1:236472490:T:C
chr1:236472604	['C', 'G']	98663	40609.46958654733	-1974.252130322704	0.0044133830026475	0.0052837458450089	0.8352754148491942	0.403565	0.403565	chr1	236472604	0.3940865058790974	chr1:236472604:C:G
chr1:236472684	['TTC', 'T']	98663	9025.561403153031	-228.42709697702483	-0.0086364395889472	0.0101821639997486	-0.8481929370967101	0.396333	0.396333	chr1	236472684	0.401939765361412	chr1:236472684:TTC:T
chr1:236472859	['T', 'C']	98663	85541.34010522798	-3034.978712057483	-0.0048696011364225	0.0042924252326022	-1.1344638223250856	0.256603	0.256603	chr1	236472859	0.5907382705026742	chr1:236472859:T:C
chr1:236473292	['G', 'A']	98663	12321.119161579498	-441.6846251383764	-0.008277734135317	0.0088013971030132	-0.940502290537837	0.346962	0.346962	chr1	236473292	0.4597180874397061	chr1:236473292:G:A
chr1:236473409	['G', 'A']	98663	41933.10016117424	-2073.008258985121	-0.0079763987042541	0.005203327437608	-1.5329419107095024	0.125293	0.125293	chr1	236473409	0.9020731919451508	chr1:236473409:G:A
chr1:236473565	['T', 'G']	98663	32983.354669964814	-1493.6795277300164	-0.0012394587908157	0.0056910317199594	-0.2177915801222401	0.827592	0.827592	chr1	236473565	0.0821837161366169	chr1:236473565:T:G
chr1:236473566	['C', 'T']	98663	32980.677036451365	-1492.318756928845	-0.0011882764472761	0.0056908896415008	-0.208803284219509	0.834602	0.834602	chr1	236473566	0.0785205789007021	chr1:236473566:C:T
chr1:236473925	['T', 'C']	98663	85562.423195871	-3001.524487309902	-0.0046695301256357	0.004293084232123	-1.0876865845528985	0.276736	0.276736	chr1	236473925	0.55793434073484	chr1:236473925:T:C
chr1:236474878	['G', 'A']	98663	130611.20954891032	-5337.8463266948975	-0.0097085326837112	0.0045182987119204	-2.1487142180523824	0.0316595	0.0316595	chr1	236474878	1.499495948253058	chr1:236474878:G:A
chr1:236475068	['G', 'A']	98663	12044.854565358415	-453.10018952947416	-0.0061760341657569	0.008892577184861	-0.6945156659726462	0.487361	0.487361	chr1	236475068	0.3121492272285796	chr1:236475068:G:A
chr1:236475484	['G', 'A']	98663	12049.465529999698	-451.9247644960543	-0.0061461612870595	0.0088914761056082	-0.6912419506118781	0.489415	0.489415	chr1	236475484	0.3103227241599593	chr1:236475484:G:A
chr1:236475964	['G', 'A']	98663	40313.17189258233	-2101.3390435321985	-0.0079182447075766	0.0052785440060181	-1.5000812153027232	0.133597	0.133597	chr1	236475964	0.8742032940915667	chr1:236475964:G:A
chr1:236476013	['A', 'C']	98663	16119.862088196238	-783.4470227048936	-0.0094930924530122	0.0077696851382155	-1.221811731638907	0.221782	0.221782	chr1	236476013	0.6540737044352573	chr1:236476013:A:C
chr1:236476539	['G', 'T']	98663	70913.03984008337	-3210.507837314866	-0.0104891635751287	0.0046324692681363	-2.2642705149231306	0.0235596	0.0235596	chr1	236476539	1.6278320873682748	chr1:236476539:G:T
chr1:236477049	['A', 'G']	98663	16298.386828214456	-117.70886330584516	-0.008023915575338	0.0077883854250176	-1.0302412037241828	0.302899	0.302899	chr1	236477049	0.5187021604578304	chr1:236477049:A:G
chr1:236477331	['G', 'C']	98663	134616.72062016756	-5505.051860148306	-0.0081462481178114	0.0046038769597717	-1.769432195732528	0.0768249	0.0768249	chr1	236477331	1.1144979963755406	chr1:236477331:G:C
chr1:236477437	['A', 'G']	98663	12201.684855866812	-813.6677295282786	-0.0125608330632945	0.0088292247340654	-1.4226428074518929	0.154843	0.154843	chr1	236477437	0.8101084230491281	chr1:236477437:A:G
chr1:236478240	['G', 'C']	98663	38556.81586123697	-1901.2135803288893	0.0071424956702311	0.0054118439601087	1.3197896544836312	0.186908	0.186908	chr1	236478240	0.7283721096350801	chr1:236478240:G:C
chr1:236478696	['C', 'T']	98663	16105.305884141708	-787.6027901242886	-0.0097925050467112	0.007769900275131	-1.2603128354238835	0.20756	0.20756	chr1	236478696	0.6828563379771104	chr1:236478696:C:T
chr1:236478876	['G', 'A']	98663	45969.44363898129	-2259.5942597014887	0.0037100803783655	0.0050672260410101	0.7321718724089066	0.464065	0.464065	chr1	236478876	0.3334211850394043	chr1:236478876:G:A
chr1:236478938	['G', 'A']	98663	70447.42247566904	-3241.342568598594	-0.0077024967318166	0.0044475765769655	-1.7318412844668445	0.083305	0.083305	chr1	236478938	1.0793289312793843	chr1:236478938:G:A
chr1:236479181	['A', 'G']	98663	45199.2854188211	-2270.688698238344	-0.0048585161050634	0.0050763845247624	-0.9570819707143428	0.338528	0.338528	chr1	236479181	0.4704054045487447	chr1:236479181:A:G
chr1:236479255	['A', 'G']	98663	70011.77065122606	-3220.840998221683	-0.0079116326693925	0.004453265263801	-1.7765913775007656	0.0756386	0.0756386	chr1	236479255	1.1212565181387577	chr1:236479255:A:G
chr1:236479294	['A', 'G']	98663	70034.4654932792	-3218.8966697132328	-0.0077968332854702	0.0044547694992583	-1.7502214843592288	0.0800832	0.0800832	chr1	236479294	1.0964585814506191	chr1:236479294:A:G
chr1:236479515	['C', 'A']	98663	25523.653264914035	-988.2450179777996	-0.0087937105427371	0.0064441759818195	-1.3645981375347582	0.172383	0.172383	chr1	236479515	0.763505565484784	chr1:236479515:C:A
chr1:236479522	['A', 'G']	98663	70020.03288779817	-3220.151999620836	-0.0079114074369373	0.0044537274928266	-1.7763564227222757	0.0756773	0.0756773	chr1	236479522	1.1210343710039736	chr1:236479522:A:G
chr1:236479623	['G', 'GC']	98663	70007.02936972189	-3215.510087705916	-0.0077422717245988	0.004452792438685	-1.7387452550753273	0.0820827	0.0820827	chr1	236479623	1.0857483664645269	chr1:236479623:G:GC
chr1:236479722	['C', 'A']	98663	45675.95363670739	-2256.195446215182	-0.0047539899128317	0.0050776576277029	-0.9362564909643842	0.349143	0.349143	chr1	236479722	0.4569966607455434	chr1:236479722:C:A
chr1:236481049	['C', 'G']	98663	116433.70172735384	-5154.804020855461	-0.0037588258356469	0.0043728651727131	-0.8595796319315282	0.390023	0.390023	chr1	236481049	0.4089097814900274	chr1:236481049:C:G
chr1:236481317	['T', 'G']	98663	133449.22470953222	-5361.841284426712	-0.0069856884486075	0.0045658591468223	-1.5299833446393731	0.126024	0.126024	chr1	236481317	0.899546740001337	chr1:236481317:T:G
chr1:236482046	['C', 'T']	98663	45342.153567772766	-2250.961532371046	-0.0055616966528671	0.0051327565136863	-1.0835691578272024	0.278559	0.278559	chr1	236482046	0.5550828052993367	chr1:236482046:C:T
chr1:236482370	['C', 'T']	98663	44793.6261201898	-2212.2894707636	0.0045907682189184	0.0051125458236163	0.8979417255709196	0.369219	0.369219	chr1	236482370	0.4327159582884898	chr1:236482370:C:T
chr1:236484211	['T', 'C']	98663	70795.50361922142	-3169.521095767041	-0.0071366784395332	0.0044409051415964	-1.6070323981222503	0.10805	0.10805	chr1	236484211	0.96637522878074	chr1:236484211:T:C
chr1:236484242	['G', 'T']	98663	9086.460479636726	-216.7492384171644	-0.0048162067461362	0.0101416849005107	-0.4748921696328509	0.634865	0.634865	chr1	236484242	0.1973186148469805	chr1:236484242:G:T
chr1:236484262	['T', 'C']	98663	8987.910970776356	-218.16649896247296	-0.0028377076555534	0.0101932762182532	-0.2783901460917828	0.780713	0.780713	chr1	236484262	0.1075085889441904	chr1:236484262:T:C
chr1:236484436	['C', 'T']	98663	45552.157277399856	-2316.670928714713	-0.005228536289201	0.0050617455645982	-1.0329512265036256	0.301629	0.301629	chr1	236484436	0.5205269057249848	chr1:236484436:C:T
chr1:236485454	['G', 'A']	98663	44593.67269035536	-2171.2709363173863	0.0041571596938812	0.0051261622250822	0.810969202952724	0.417385	0.417385	chr1	236485454	0.3794631626838011	chr1:236485454:G:A
chr1:236485616	['T', 'A']	98663	24566.457732126026	-956.7732459359622	-0.008421392544686	0.0064371474630084	-1.3082491263529776	0.190792	0.190792	chr1	236485616	0.7194398394259223	chr1:236485616:T:A
chr1:236486064	['C', 'T']	98663	43930.24087591241	-2149.6248064166184	0.0044123523760357	0.0051432107878264	0.857898413667851	0.390951	0.390951	chr1	236486064	0.4078776716659059	chr1:236486064:C:T
chr1:236486326	['T', 'C']	98663	45726.024936644695	-2301.9806913005605	-0.00465848831584	0.0050550910954426	-0.9215438906807952	0.356769	0.356769	chr1	236486326	0.4476128889198891	chr1:236486326:T:C
chr1:236486546	['T', 'C']	98663	5999.608090985577	-259.6327117367187	-0.0058198228195859	0.0123959846069354	-0.4694925820035123	0.638719	0.638719	chr1	236486546	0.1946901646742919	chr1:236486546:T:C
chr1:236486722	['T', 'G']	98663	9023.64626691672	-207.077033466135	-0.0041415036260177	0.0101752227975808	-0.4070184710847183	0.683995	0.683995	chr1	236486722	0.1649470729587525	chr1:236486722:T:G
chr1:236487558	['G', 'A']	98663	15515.100774408042	-747.547879791245	-0.0098304574209664	0.007902080447043	-1.2440340853078815	0.21349	0.21349	chr1	236487558	0.6706224627772736	chr1:236487558:G:A
chr1:236487869	['G', 'A']	98663	10948.109646944338	-604.3755654307611	-0.0085145634477941	0.0092826531473746	-0.9172553700557402	0.359011	0.359011	chr1	236487869	0.4448922445522838	chr1:236487869:G:A
chr1:236487921	['G', 'A']	98663	15514.887015843737	-755.8610716896204	-0.0104778710295879	0.0079028345970088	-1.3258370652922145	0.184897	0.184897	chr1	236487921	0.7330701353200885	chr1:236487921:G:A
chr1:236487939	['A', 'C']	98663	15535.046923466802	-749.7200775519284	-0.010047671838715	0.0078980958460326	-1.2721638271536293	0.203318	0.203318	chr1	236487939	0.6918241710194809	chr1:236487939:A:C
chr1:236488009	['A', 'G']	98663	13092.857839410435	-550.4904762070981	-0.0100885779826082	0.0085347515145034	-1.1820587823165554	0.237185	0.237185	chr1	236488009	0.6249127799924962	chr1:236488009:A:G
chr1:236488827	['G', 'GTTTAT']	98663	15573.631386898303	-749.5966353114977	-0.0099176174505297	0.0078890144208263	-1.2571427711360226	0.208705	0.208705	chr1	236488827	0.6804671463039852	chr1:236488827:G:GTTTAT
chr1:236489940	['C', 'G']	98663	61242.035106749616	-2847.044600739426	-0.0070022047609481	0.0046060343274494	-1.520224180531787	0.128458	0.128458	chr1	236489940	0.8912388439265065	chr1:236489940:C:G
chr1:236489941	['C', 'CAG']	98663	61242.1729737949	-2848.444952426382	-0.0070244591183167	0.0046059935424268	-1.525069250230793	0.127245	0.127245	chr1	236489941	0.8953592739426549	chr1:236489941:C:CAG
chr1:236490970	['A', 'G']	98663	13707.555732371096	-296.0094437672724	0.0146663066649097	0.0083934352106593	1.7473544855965637	0.080579	0.080579	chr1	236490970	1.0937781265874615	chr1:236490970:A:G
chr1:236491659	['A', 'T']	98663	33923.43831409082	-976.495703977324	-0.0014273958342796	0.005643818221887	-0.2529131481846958	0.800336	0.800336	chr1	236491659	0.0967276476197083	chr1:236491659:A:T
chr1:236492031	['A', 'G']	98663	5416.329383622044	-256.2685944236464	-0.0057084336631541	0.0129968274467822	-0.4392174695346477	0.660505	0.660505	chr1	236492031	0.1801238904428067	chr1:236492031:A:G
chr1:236492428	['C', 'T']	98663	56829.67195182533	-2872.9097165461303	-0.0083738344533849	0.004705188118697	-1.779702371539566	0.0751278	0.0751278	chr1	236492428	1.1241993286079923	chr1:236492428:C:T
chr1:236492682	['C', 'T']	98663	130900.8859388674	-5419.74214353466	-0.0056135876590381	0.0045537264413954	-1.232745912887518	0.217674	0.217674	chr1	236492682	0.6621934420239803	chr1:236492682:C:T
chr1:236492720	['G', 'A']	98663	19472.50635894067	-866.7006693496281	-0.0064786977557076	0.0071643233101134	-0.9043000260139084	0.365839	0.365839	chr1	236492720	0.4367099987448998	chr1:236492720:G:A
chr1:236492836	['G', 'A']	98663	73369.88489873882	-3044.8550093172616	-0.0047766926574966	0.0044068984773823	-1.083912570714361	0.278406	0.278406	chr1	236492836	0.5553214093674653	chr1:236492836:G:A
chr1:236493042	['C', 'G']	98663	19502.18598781637	-820.197374067636	-0.0058907714727709	0.0071058238668038	-0.8290061199364641	0.407103	0.407103	chr1	236493042	0.3902956972309048	chr1:236493042:C:G
chr1:236493078	['C', 'T']	98663	73209.09822188884	-3028.217974708441	-0.0044118885553772	0.0044007480765948	-1.0025314965975136	0.316089	0.316089	chr1	236493078	0.500190617486661	chr1:236493078:C:T
chr1:236493080	['C', 'T']	98663	14345.599399910794	-728.0680504198914	-0.0127508814993975	0.0081860643351931	-1.5576327008058624	0.119324	0.119324	chr1	236493080	0.9232721965703646	chr1:236493080:C:T
chr1:236493157	['T', 'C']	98663	73410.29773190439	-3043.407263571992	-0.0045014399909194	0.0043987391559988	-1.0233477892819705	0.306146	0.306146	chr1	236493157	0.514071410535863	chr1:236493157:T:C
chr1:236493385	['T', 'C']	98663	73404.6876920425	-3028.954818337636	-0.0041919761735766	0.0043988572484242	-0.9529693592758236	0.340608	0.340608	chr1	236493385	0.4677451558007428	chr1:236493385:T:C
chr1:236493682	['A', 'G']	98663	12331.999005591028	-527.4666035518903	0.0114280755421199	0.0088130625457831	1.296720122290297	0.194731	0.194731	chr1	236493682	0.7105649059157275	chr1:236493682:A:G
chr1:236493687	['T', 'C']	98663	12453.641875281872	-536.950822299201	0.0107844641654735	0.0088170456959536	1.223138059772431	0.22128	0.22128	chr1	236493687	0.6550578372347646	chr1:236493687:T:C
chr1:236493692	['A', 'G']	98663	40482.92351997932	-1759.5527418841066	-0.0011260845256313	0.0055046091524712	-0.2045712046832332	0.837908	0.837908	chr1	236493692	0.0768036630949437	chr1:236493692:A:G
chr1:236493735	['T', 'C']	98663	12711.665285797702	-551.86841297848	0.0104855999202699	0.0088316251369506	1.18727864437987	0.235121	0.235121	chr1	236493735	0.6287085798209562	chr1:236493735:T:C
chr1:236493864	['T', 'C']	98663	73616.0838775096	-3008.7515279446707	-0.0042361735694749	0.0043961940353038	-0.9636002267998552	0.335249	0.335249	chr1	236493864	0.4746325089129917	chr1:236493864:T:C
chr1:236493946	['T', 'G']	98663	73584.3577142625	-3001.7998367087384	-0.0040013961069913	0.0043966601450802	-0.9100990240214184	0.362773	0.362773	chr1	236493946	0.4403650435175722	chr1:236493946:T:G
chr1:236494187	['C', 'G']	98663	6638.134561782264	-36.780758473444784	-0.0029163219760186	0.0118086680669918	-0.2469645144968141	0.804936	0.804936	chr1	236494187	0.0942386487647882	chr1:236494187:C:G
chr1:236494632	['A', 'T']	98663	12363.127759644818	-535.5897381837751	0.0098753977538075	0.0087966984077037	1.1226254778905531	0.261599	0.261599	chr1	236494632	0.5823639204980455	chr1:236494632:A:T
chr1:236494813	['A', 'T']	98663	16784.381656174923	-57.38376736246903	0.0079400346371055	0.0076398449572877	1.0392926402951974	0.298671	0.298671	chr1	236494813	0.5248069439556313	chr1:236494813:A:T
chr1:236494982	['G', 'A']	98663	36468.87113616319	-1658.6412473608834	-0.0007162806256382	0.0054744829257417	-0.1308398684139071	0.895902	0.895902	chr1	236494982	0.0477394938947311	chr1:236494982:G:A
chr1:236495063	['G', 'A']	98663	78938.60515613429	-3454.124400831631	-0.0012149620665482	0.0043508200366779	-0.2792489821012922	0.780054	0.780054	chr1	236495063	0.1078753318091815	chr1:236495063:G:A
chr1:236495379	['T', 'C']	98663	54526.05298906157	-1686.2478656126968	0.0056607985276947	0.0047333314435096	1.1959438284121928	0.231721	0.231721	chr1	236495379	0.6350346059560601	chr1:236495379:T:C
chr1:236495423	['T', 'C']	98663	54545.58542272868	-1678.2956479142372	0.0058237705899099	0.0047330359066864	1.2304513856914967	0.218531	0.218531	chr1	236495423	0.6604869469133352	chr1:236495423:T:C
chr1:236495462	['A', 'G']	98663	12255.850798929348	-515.9859633651221	0.0114513146950893	0.0088328967321407	1.2964393270240346	0.194827	0.194827	chr1	236495462	0.7103508568082432	chr1:236495462:A:G
chr1:236495468	['T', 'C']	98663	54532.50474616155	-1687.200699164904	0.0055654059696542	0.0047338584241756	1.1756595721646026	0.239734	0.239734	chr1	236495468	0.6202703682807024	chr1:236495468:T:C
chr1:236495617	['T', 'G']	98663	137732.92420219927	-5344.872325557604	-0.0043183441682045	0.004805783589835	-0.8985723321663003	0.368883	0.368883	chr1	236495617	0.4331113588049475	chr1:236495617:T:G
chr1:236495618	['T', 'C']	98663	136660.4876221122	-5289.4562627311525	-0.0032250525952144	0.0047220491310699	-0.6829773485401435	0.494623	0.494623	chr1	236495618	0.3057256927849907	chr1:236495618:T:C
chr1:236495766	['A', 'G']	98663	30831.812465789524	-1649.090495745428	0.0021579887388933	0.0058848496346956	0.3667024431975962	0.713842	0.713842	chr1	236495766	0.1463979032399419	chr1:236495766:A:G
chr1:236495833	['G', 'T']	98663	112280.86467278351	-4028.1758025469658	0.0032699480100795	0.0043005598838233	0.760354023293457	0.447045	0.447045	chr1	236495833	0.3496487581476363	chr1:236495833:G:T
chr1:236495966	['C', 'T']	98663	118132.15727797098	-4446.873698171777	-0.0001253520790687	0.0043491379493514	-0.028822281686294	0.977006	0.977006	chr1	236495966	0.0101027691789852	chr1:236495966:C:T
chr1:236496046	['A', 'G']	98663	118176.14216774637	-4427.396595708834	7.391303474992368e-05	0.0043500781312658	0.0169911970588938	0.986444	0.986444	chr1	236496046	0.0059275644222364	chr1:236496046:A:G
chr1:236496171	['T', 'C']	98663	57064.0846020765	-2484.2069771644965	-0.0023713067428841	0.0046959880929746	-0.5049643857555193	0.613585	0.613585	chr1	236496171	0.2121252659053192	chr1:236496171:T:C
chr1:236496235	['C', 'T']	98663	3598.3282380846194	-50.2417474751382	0.0191406620452972	0.0158885406237727	1.2046834569978448	0.228328	0.228328	chr1	236496235	0.6414408274503968	chr1:236496235:C:T
chr1:236496237	['C', 'T']	98663	112389.78255933015	-4030.2829187462007	0.0029181807853556	0.0043011831490525	0.6784600153561136	0.497482	0.497482	chr1	236496237	0.3032226283697053	chr1:236496237:C:T
chr1:236496313	['G', 'A']	98663	55626.2018002676	-1501.0114327390422	0.0066418569258406	0.0047092960674551	1.4103714930435292	0.158433	0.158433	chr1	236496313	0.8001543541529468	chr1:236496313:G:A
chr1:236496314	['T', 'C']	98663	112399.22757914588	-4021.630131532771	0.0030478493310759	0.0043012303299323	0.7085994232547463	0.478575	0.478575	chr1	236496314	0.3200499919859085	chr1:236496314:T:C
chr1:236496503	['T', 'C']	98663	112514.52706168585	-4033.620925880548	0.0028059658410383	0.0043019131795866	0.6522599884983955	0.514235	0.514235	chr1	236496503	0.2888383676200909	chr1:236496503:T:C
chr1:236496515	['C', 'G']	98663	8435.256486924793	458.53249759156	0.0090194773535504	0.0107314899790996	0.8404683199738848	0.400648	0.400648	chr1	236496515	0.3972370208778486	chr1:236496515:C:G
chr1:236496540	['T', 'C']	98663	112407.08955072577	-4023.559351279903	0.0030013681709348	0.0043014368502462	0.6977594407233967	0.485329	0.485329	chr1	236496540	0.3139637573892577	chr1:236496540:T:C
chr1:236496605	['G', 'A']	98663	46907.13141675452	-2039.4595908907504	0.0045132090862536	0.0049975694016396	0.9030808226040686	0.366485	0.366485	chr1	236496605	0.4359437960584391	chr1:236496605:G:A
chr1:236496641	['G', 'A']	98663	112384.22514622843	-4024.786009421901	0.0029460671432577	0.0043007395445912	0.6850140801859996	0.493337	0.493337	chr1	236496641	0.3068563114723079	chr1:236496641:G:A
chr1:236497286	['A', 'G']	98663	85107.44341229928	-3770.455503421129	0.0002224257206527	0.0043236235793264	0.0514442843073416	0.958972	0.958972	chr1	236497286	0.0181940731453098	chr1:236497286:A:G
chr1:236497300	['C', 'G']	98663	14262.602057884327	313.6525210906702	0.0024839816180088	0.0083787350355499	0.2964626053299907	0.766877	0.766877	chr1	236497300	0.1152742872960518	chr1:236497300:C:G
chr1:236497326	['T', 'A']	98663	14179.017781162762	324.4161249882568	0.0033231636826256	0.0084115121258289	0.3950732796807535	0.69279	0.69279	chr1	236497326	0.1593983897207368	chr1:236497326:T:A
chr1:236497419	['G', 'A']	98663	16662.71547328191	-806.1517761317824	0.0071814341809955	0.0076429473879526	0.9396158074194576	0.347417	0.347417	chr1	236497419	0.4591489342321708	chr1:236497419:G:A
chr1:236497759	['A', 'G']	98663	97875.137578002	-4258.59456366154	-0.0034784371042632	0.0042782143163978	-0.8130581703050226	0.416187	0.416187	chr1	236497759	0.3807114895170883	chr1:236497759:A:G
chr1:236497796	['C', 'T']	98663	91223.24944219072	-4593.352183324927	-0.0043662755873784	0.004339439528991	-1.006184222226868	0.314329	0.314329	chr1	236497796	0.5026155491161423	chr1:236497796:C:T
chr1:236498393	['A', 'G']	98663	138729.30855308415	-4875.914615781734	-0.0042362243798991	0.0046815175696431	-0.9048827259281316	0.36553	0.36553	chr1	236498393	0.4370769735630638	chr1:236498393:A:G
chr1:236498577	['G', 'A']	98663	137142.66103947494	-4920.9700257334825	-0.0052925885509882	0.0046433737316409	-1.139815327576047	0.254366	0.254366	chr1	236498577	0.5945409394041079	chr1:236498577:G:A
chr1:236498620	['C', 'A']	98663	116815.45039062752	-4358.140232392821	-0.0079113982231595	0.0044100351489715	-1.7939535527295054	0.0728236	0.0728236	chr1	236498620	1.1377278557304222	chr1:236498620:C:A
chr1:236499283	['T', 'C']	98663	109706.90290533824	-4024.5367272381736	-0.004640444351397	0.0042979450976203	-1.0796890714044605	0.280283	0.280283	chr1	236499283	0.5524032426966832	chr1:236499283:T:C
chr1:236499359	['G', 'A']	98663	137603.13081601623	-4794.891402723719	-0.0043406587583482	0.0046548966754377	-0.9324930414142988	0.351084	0.351084	chr1	236499359	0.454588962246541	chr1:236499359:G:A
chr1:236499592	['G', 'A']	98663	132193.05859873904	-4934.004674306861	-0.0047764738740161	0.0045491075721601	-1.0499804188512614	0.29373	0.29373	chr1	236499592	0.5320516947128587	chr1:236499592:G:A
chr1:236499664	['T', 'C']	98663	21897.773067331666	-602.0375291443214	0.0061670711812369	0.0067813143188996	0.9094212259191722	0.36313	0.36313	chr1	236499664	0.439937870348321	chr1:236499664:T:C
chr1:236499809	['T', 'C']	98663	116085.17848851942	-4194.78278533029	-0.0056805604476791	0.0043339764033988	-1.3107040553391534	0.189961	0.189961	chr1	236499809	0.7213355528542919	chr1:236499809:T:C
chr1:236499871	['T', 'C']	98663	21910.32569058532	-604.2990614503789	0.006238083332431	0.0067811468605997	0.9199156810297072	0.357619	0.357619	chr1	236499871	0.4465794155585805	chr1:236499871:T:C
chr1:236500183	['A', 'G']	98663	21841.87792194627	-607.9507500424899	0.0058308678691748	0.006788921888929	0.8588797992628971	0.390409	0.390409	chr1	236500183	0.4084801792090235	chr1:236500183:A:G
chr1:236500362	['G', 'A']	98663	138281.75407856822	-4748.16588400656	-0.0036645426465853	0.0046764388102688	-0.7836182178923149	0.433266	0.433266	chr1	236500362	0.3632453903372882	chr1:236500362:G:A
chr1:236500498	['A', 'C']	98663	4799.057210135602	-179.71269004351703	-0.0021480218686893	0.0138877603186043	-0.1546701425867628	0.877082	0.877082	chr1	236500498	0.0569598017505594	chr1:236500498:A:C
chr1:236500794	['C', 'G']	98663	4840.520895855301	-159.22153703456473	-0.0008299174801116	0.0137655899865698	-0.0602892778966484	0.951925	0.951925	chr1	236500794	0.0213972673395269	chr1:236500794:C:G
chr1:236501022	['T', 'C']	98663	129325.04008109478	-4094.377816125715	-0.0009590834463361	0.004496870897059	-0.2132779588943423	0.831111	0.831111	chr1	236501022	0.0803409696356269	chr1:236501022:T:C
chr1:236501067	['C', 'T']	98663	129341.42035640436	-4101.532347139379	-0.000960265220686	0.0044976178817141	-0.2135052923437962	0.830933	0.830933	chr1	236501067	0.0804339929467719	chr1:236501067:C:T
chr1:236501791	['T', 'C']	98663	4849.24574793732	-160.00770802395436	-0.0010534063781751	0.0137517775215013	-0.0766014703574205	0.938941	0.938941	chr1	236501791	0.0273616965299063	chr1:236501791:T:C
chr1:236501913	['T', 'C']	98663	5293.697506335529	150.16525849163935	0.0087195143016329	0.0132695060780645	0.6571091832910775	0.511112	0.511112	chr1	236501913	0.2914839224636564	chr1:236501913:T:C
chr1:236502179	['C', 'T']	98663	4742.162891155772	-184.9214707654272	-0.0036046317459676	0.013899373339248	-0.2593377167436138	0.795375	0.795375	chr1	236502179	0.0994280637557192	chr1:236502179:C:T
chr1:236503275	['A', 'C']	98663	5404.793797915059	-228.29669429625244	-0.00605298900664	0.0130270186427092	-0.4646488327571116	0.642184	0.642184	chr1	236503275	0.1923405190720283	chr1:236503275:A:C
chr1:236504711	['G', 'C']	98663	17613.428168871324	-933.496431666067	0.0020009403827223	0.007475608686869	0.2676625364616862	0.78896	0.78896	chr1	236504711	0.1029450148129374	chr1:236504711:G:C
chr1:236504870	['G', 'T']	98663	4484.136347050477	-174.46002796833776	-0.0015389135355423	0.0142690742153929	-0.1078495711993837	0.914115	0.914115	chr1	236504870	0.0389991645247029	chr1:236504870:G:T
chr1:236504886	['T', 'C']	98663	16354.65762825256	-900.3904735361294	0.0003551721405696	0.0077392900046105	0.0458920831701696	0.963396	0.963396	chr1	236504886	0.0161951611994277	chr1:236504886:T:C
chr1:236504959	['GC', 'G']	98663	16177.655875287608	-883.043084935669	0.0001046367464626	0.007769166709996	0.0134682071280528	0.989254	0.989254	chr1	236504959	0.0046921850099604	chr1:236504959:GC:G
chr1:236504976	['A', 'C']	98663	38720.41883028013	-1363.8939852813216	-0.0001526714783361	0.0053507595859556	-0.028532673891179	0.977237	0.977237	chr1	236504976	0.0100000981950933	chr1:236504976:A:C
chr1:236505049	['T', 'G']	98663	4612.280486939599	-200.41021933437327	-0.0018261351481938	0.014081919592126	-0.1296794187927989	0.89682	0.89682	chr1	236505049	0.0472947150955261	chr1:236505049:T:G
chr1:236505189	['A', 'C']	98663	15089.83531844583	-845.1172130600988	-0.0028717921841607	0.0080100251776309	-0.3585247387462227	0.719951	0.719951	chr1	236505189	0.1426970607267479	chr1:236505189:A:C
chr1:236505202	['G', 'A']	98663	105086.23695308383	-2877.086578405272	0.0005733882019949	0.0042799544718864	0.1339706311740814	0.893426	0.893426	chr1	236505202	0.0489414130772694	chr1:236505202:G:A
chr1:236505218	['A', 'G']	98663	10823.87764431605	-505.5597400770933	0.0058856342711724	0.0093390072738159	0.6302205468534309	0.528552	0.528552	chr1	236505218	0.2769122794972798	chr1:236505218:A:G
chr1:236505222	['A', 'C']	98663	122621.09937957462	-3838.883424630184	-0.0007163399144362	0.0043917328640989	-0.1631109943621928	0.870431	0.870431	chr1	236505222	0.0602656501720964	chr1:236505222:A:C
chr1:236505269	['C', 'T']	98663	8724.680152872957	14.159052317008122	-0.0050275647608488	0.0104222899975086	-0.4823858060033502	0.629533	0.629533	chr1	236505269	0.2009814993253588	chr1:236505269:C:T
chr1:236505858	['G', 'C']	98663	119776.69184967264	-3593.319191830673	-0.0017593673452104	0.0043723162808947	-0.4023879408948858	0.687399	0.687399	chr1	236505858	0.1627911039922148	chr1:236505858:G:C
chr1:236505880	['A', 'G']	98663	15633.736400527529	-796.7764786060873	0.0004863512970619	0.007885874428323	0.0616737308566758	0.950823	0.950823	chr1	236505880	0.0219003214198031	chr1:236505880:A:G
chr1:236506061	['T', 'C']	98663	15965.492763184651	-807.8604696311736	0.0013132820996367	0.0078128378519847	0.1680928395695702	0.866511	0.866511	chr1	236506061	0.062225919725623	chr1:236506061:T:C
chr1:236506166	['T', 'C']	98663	15944.494590840412	-806.2822664295953	0.0013154160982977	0.0078138255753898	0.1683446969229396	0.866312	0.866312	chr1	236506166	0.0623256697892806	chr1:236506166:T:C
chr1:236506478	['C', 'T']	98663	15953.169353611427	-797.32164125488	0.0019653943975423	0.0078133863986817	0.2515419431802285	0.801396	0.801396	chr1	236506478	0.0961528295877	chr1:236506478:C:T
chr1:236506555	['G', 'A']	98663	15988.996431947848	-801.4669448579233	0.0017767750573926	0.0078145482772481	0.2273675962263504	0.820138	0.820138	chr1	236506555	0.0861130651821904	chr1:236506555:G:A
chr1:236506573	['A', 'G']	98663	61849.89666784998	-2205.7669249492865	-0.0002602925551778	0.0045782054748165	-0.0568547123124203	0.954661	0.954661	chr1	236506573	0.0201508189567859	chr1:236506573:A:G
chr1:236506937	['C', 'T']	98663	15943.494246114236	-796.9147084352755	0.0020004971970432	0.0078128211732132	0.256053114834127	0.79791	0.79791	chr1	236506937	0.0980460919922068	chr1:236506937:C:T
chr1:236507035	['C', 'A']	98663	15951.173545842585	-798.5027794866685	0.002021232430257	0.0078119404264197	0.2587362831674085	0.795839	0.795839	chr1	236507035	0.0991747821162733	chr1:236507035:C:A
chr1:236507240	['T', 'C']	98663	16037.315852813052	-819.2355950759862	0.0007767505203641	0.0078171035942231	0.0993655144775348	0.920848	0.920848	chr1	236507240	0.0358120508120064	chr1:236507240:T:C
chr1:236507399	['A', 'G']	98663	15949.778250821066	-803.1143297713369	0.0016377446340451	0.0078113691424523	0.2096616616342549	0.833932	0.833932	chr1	236507399	0.078869360907559	chr1:236507399:A:G
chr1:236507633	['T', 'A']	98663	4517.274709346524	-222.86923520596977	-0.0049553193436713	0.0142247272257519	-0.348359533720998	0.727571	0.727571	chr1	236507633	0.1381246196566196	chr1:236507633:T:A
chr1:236508021	['G', 'A']	98663	4528.514660853695	-225.380314012682	-0.0055463390546075	0.0142100881125216	-0.3903099692759993	0.696308	0.696308	chr1	236508021	0.1571986151132372	chr1:236508021:G:A
chr1:236508301	['G', 'A']	98663	36014.58576150212	-1087.683969355209	-0.0063227682000018	0.0055046970849541	-1.148613284695308	0.250718	0.250718	chr1	236508301	0.6008144852677482	chr1:236508301:G:A
chr1:236508386	['C', 'A']	98663	115866.91807565988	-3416.34891497899	-0.0018292834261456	0.0043297276471634	-0.4224938784184486	0.672665	0.672665	chr1	236508386	0.1722011688718429	chr1:236508386:C:A
chr1:236508395	['G', 'A']	98663	56744.32646069009	-2008.541880079628	-0.002040686864814	0.0046912488005434	-0.4349986435547101	0.663564	0.663564	chr1	236508395	0.1781171835660748	chr1:236508395:G:A
chr1:236508437	['A', 'G']	98663	32493.610751249376	-1290.4116364696472	-0.0040718151073113	0.0057193064916443	-0.711942105788527	0.476502	0.476502	chr1	236508437	0.32193527217751	chr1:236508437:A:G
chr1:236508565	['A', 'G']	98663	4808.487364803909	-155.62329087773873	-0.0001504429561744	0.0138104683609947	-0.0108934000094725	0.991309	0.991309	chr1	236508565	0.0037909508855371	chr1:236508565:A:G
chr1:236508882	['C', 'G']	98663	121191.88180970342	-3554.221943707545	-0.0007383967517869	0.0043841294779591	-0.1684249417128787	0.866249	0.866249	chr1	236508882	0.0623572537304774	chr1:236508882:C:G
chr1:236509031	['T', 'C']	98663	3683.1493224135656	239.48287377706632	-0.01665596445108	0.0159229122666255	-1.0460375697723945	0.295546	0.295546	chr1	236509031	0.5293749141350339	chr1:236509031:T:C
chr1:236509610	['T', 'C']	98663	53863.28084260895	-1769.2263237560087	-0.0011355796987872	0.0047694370234346	-0.2380951238495468	0.811808	0.811808	chr1	236509610	0.0905466732223105	chr1:236509610:T:C
chr1:236510282	['A', 'G']	98663	36584.78691632368	-1485.544080371845	-0.0041503156109795	0.0054628123265765	-0.7597397389597856	0.447412	0.447412	chr1	236510282	0.3492923719070396	chr1:236510282:A:G
chr1:236510373	['A', 'G']	98663	15969.265993573175	-802.9229103825088	0.0018685928877463	0.0078068060996744	0.2393543356769541	0.810831	0.810831	chr1	236510373	0.0910696555493644	chr1:236510373:A:G
chr1:236510395	['A', 'G']	98663	3718.2261167479246	251.82346494603584	-0.0152538820662956	0.0158613092147184	-0.9617038454896798	0.336201	0.336201	chr1	236510395	0.4734009991242812	chr1:236510395:A:G
chr1:236511632	['T', 'TA']	98663	57058.16870695858	-1527.8594865084883	0.0006671273742945	0.0046801585788131	0.1425437542468441	0.886651	0.886651	chr1	236511632	0.0522472917806938	chr1:236511632:T:TA
chr1:236511744	['G', 'A']	98663	3461.2455704670774	215.9810831981797	-0.0151098877167865	0.0163841176324686	-0.9222277363806892	0.356412	0.356412	chr1	236511744	0.4480476821715025	chr1:236511744:G:A
chr1:236512001	['T', 'C']	98663	3641.18452634353	230.2530244217198	-0.018371005624968	0.0160116804340289	-1.1473502547505816	0.25124	0.25124	chr1	236512001	0.5999112152679644	chr1:236512001:T:C
chr1:236512121	['T', 'TC']	98663	57147.927595794856	-1519.3282663260288	0.000298022581249	0.0046835082326653	0.0636323385043842	0.949263	0.949263	chr1	236512121	0.0226134465562397	chr1:236512121:T:TC
chr1:236512446	['G', 'A']	98663	56926.962694132446	-1520.379911013713	0.0005974809651199	0.0046845559966517	0.1275427096072598	0.898511	0.898511	chr1	236512446	0.0464766016823772	chr1:236512446:G:A
chr1:236513431	['T', 'A']	98663	56542.87709197067	-1579.7413214009066	0.0001081197827497	0.0046934145450498	0.0230364869141627	0.981621	0.981621	chr1	236513431	0.0080561592393199	chr1:236513431:T:A
chr1:236513650	['C', 'T']	98663	121229.8032481093	-3681.688083452028	-0.0019679535060973	0.0043873629315226	-0.4485504246657786	0.653757	0.653757	chr1	236513650	0.1845836479600838	chr1:236513650:C:T
chr1:236513751	['ATG', 'A']	98663	4586.929817625173	126.68882110305844	0.0097686879604693	0.0141141798757464	0.6921187094445154	0.488864	0.488864	chr1	236513751	0.3108119430532052	chr1:236513751:ATG:A
chr1:236513856	['G', 'A']	98663	6559.997333955071	-123.16146779184548	-0.0020999405019515	0.0119234151729641	-0.176119045717127	0.860201	0.860201	chr1	236513856	0.0654000569060498	chr1:236513856:G:A
chr1:236514070	['G', 'C']	98663	83159.54301963687	-2116.623760138793	0.0006108818576435	0.0043222563772958	0.1413340173091959	0.887606	0.887606	chr1	236514070	0.0517797707053692	chr1:236514070:G:C
chr1:236514183	['A', 'G']	98663	83166.0313510773	-2120.6623213924627	0.000578824461629	0.0043226698557133	0.1339043880170558	0.893478	0.893478	chr1	236514183	0.0489161366068319	chr1:236514183:A:G
chr1:236514286	['A', 'C']	98663	83170.73570037732	-2114.149061666592	0.0007195792678775	0.0043227190818113	0.1664644993715405	0.867792	0.867792	chr1	236514286	0.061584357861877	chr1:236514286:A:C
chr1:236514366	['C', 'A']	98663	83083.63142689159	-2108.961474218785	0.000680783953831	0.0043228824904055	0.1574837982161139	0.874864	0.874864	chr1	236514366	0.0580594539949838	chr1:236514366:C:A
chr1:236514511	['T', 'C']	98663	83163.07250755289	-2117.699098934321	0.0006182789647202	0.0043224215773645	0.1430399496333378	0.886259	0.886259	chr1	236514511	0.0524393415064896	chr1:236514511:T:C
chr1:236514597	['C', 'T']	98663	15805.684570154091	-772.5099600451143	0.0041967009377116	0.0078410301333415	0.5352231615418098	0.592497	0.592497	chr1	236514597	0.2273138442828275	chr1:236514597:C:T
chr1:236514685	['A', 'G']	98663	83170.01644296662	-2108.047701377855	0.0007570090448776	0.0043221522828825	0.1751463149217797	0.860965	0.860965	chr1	236514685	0.0650145031524129	chr1:236514685:A:G
chr1:236514741	['G', 'A']	98663	83155.38491484185	-2109.968024943226	0.0007592422283052	0.0043223472416029	0.1756550748624341	0.860565	0.860565	chr1	236514741	0.0652163210654176	chr1:236514741:G:A
chr1:236515705	['GT', 'G']	98663	83329.04706824539	-2083.657449881184	0.0003042240266543	0.0043303478068091	0.0702539473101889	0.943992	0.943992	chr1	236515705	0.0250316861792373	chr1:236515705:GT:G
chr1:236516293	['G', 'A']	98663	22842.398868659016	-813.876072824555	0.0019165088484321	0.0066556120809381	0.2879538087745673	0.773383	0.773383	chr1	236516293	0.1116053785356918	chr1:236516293:G:A
chr1:236516303	['G', 'A']	98663	6487.986385937879	-125.42160424052334	-7.449160270059327e-06	0.0119777613831524	-0.0006219159016255	0.999504	0.999504	chr1	236516303	0.000215463502391	chr1:236516303:G:A
chr1:236516542	['AGAAAG', 'A']	98663	56575.93000862476	-1519.4867982486278	0.000992232967163	0.0046966227341669	0.2112652055156045	0.832681	0.832681	chr1	236516542	0.0795213449001233	chr1:236516542:AGAAAG:A
chr1:236516609	['AAGAAAG', 'A']	98663	15733.584665023012	-783.844134565504	0.0027338237156403	0.0078643387069743	0.3476228348628865	0.728124	0.728124	chr1	236516609	0.1377946537502374	chr1:236516609:AAGAAAG:A
chr1:236516877	['G', 'A']	98663	22973.32846441568	-810.4826596564493	0.0015932501071408	0.0066397762348949	0.2399553916843744	0.810365	0.810365	chr1	236516877	0.091319324601275	chr1:236516877:G:A
chr1:236516953	['A', 'G']	98663	22977.49332981915	-805.2736766040581	0.0019171085600164	0.0066395993977331	0.2887385887574814	0.772782	0.772782	chr1	236516953	0.111943002265073	chr1:236516953:A:G
chr1:236516984	['A', 'T']	98663	6624.738596277826	-132.14682536657827	-0.0021844734386699	0.0118644191644977	-0.1841197119203828	0.85392	0.85392	chr1	236516984	0.0685828145404877	chr1:236516984:A:T
chr1:236517936	['C', 'T']	98663	47702.9649386223	-2347.665220045034	0.0031038583444635	0.0050067242784639	0.6199379418224756	0.5353	0.5353	chr1	236517936	0.2714027566165684	chr1:236517936:C:T
chr1:236518006	['T', 'C']	98663	46029.53146002495	-2193.307085961947	0.0047410829364781	0.0050614989481639	0.9366954305498748	0.348918	0.348918	chr1	236518006	0.4572766255675637	chr1:236518006:T:C
chr1:236518281	['G', 'A']	98663	31609.048225382965	-1515.2152480224895	0.0007804406698674	0.0058115800723967	0.1342906163462076	0.893173	0.893173	chr1	236518281	0.0490644138229947	chr1:236518281:G:A
chr1:236518334	['A', 'G']	98663	54966.06991624254	-3270.7235845439463	-0.0062559746765057	0.0047917736592519	-1.305565563270447	0.191703	0.191703	chr1	236518334	0.717371090704352	chr1:236518334:A:G
chr1:236518690	['A', 'G']	98663	43453.65317543999	-1561.428040396176	0.0033146721273605	0.0051215594470236	0.6471997760929754	0.517504	0.517504	chr1	236518690	0.2860862890184574	chr1:236518690:A:G
chr1:236518814	['G', 'A']	98663	62380.54195052715	-1047.4920718208757	0.0005455825513274	0.0046164629787341	0.1181819401218319	0.905924	0.905924	chr1	236518814	0.0429082347349702	chr1:236518814:G:A
chr1:236518864	['C', 'T']	98663	69583.97915420413	97.05788781672663	0.0096517885492589	0.0046178679215518	2.090096276728364	0.0366117	0.0366117	chr1	236518864	1.4363801049486211	chr1:236518864:C:T
chr1:236518879	['G', 'A']	98663	81905.26333877392	-337.18730985753155	0.0114507648112901	0.0044126026066384	2.595013834706802	0.00946011	0.00946011	chr1	236518879	2.024103813691731	chr1:236518879:G:A
chr1:236518948	['A', 'G']	98663	132509.2623281561	-4611.8709101272025	-0.0099485866166632	0.0045453843891122	-2.188722837279377	0.0286193	0.0286193	chr1	236518948	1.5433409928632846	chr1:236518948:A:G
chr1:236519008	['T', 'C']	98663	47026.6729515758	-530.1012863554639	-0.0017272375198245	0.0050842628145339	-0.3397223123256078	0.734066	0.734066	chr1	236519008	0.1342648908370632	chr1:236519008:T:C
chr1:236519175	['G', 'A']	98663	28589.01104182512	-472.2073003361276	0.0125214331414291	0.0060333983069149	2.0753533091091017	0.0379564	0.0379564	chr1	236519175	1.4207149852404304	chr1:236519175:G:A
chr1:236519553	['G', 'C']	98663	42400.72728378543	-591.2914455241283	-0.0005964796301742	0.0052422081939335	-0.1137840406385371	0.909409	0.909409	chr1	236519553	0.0412407520981461	chr1:236519553:G:C
chr1:236519556	['A', 'G']	98663	97662.7566885309	-3016.2899425462247	-0.002753104821731	0.0042787737426879	-0.6434331393278039	0.519945	0.519945	chr1	236519556	0.2840425937879048	chr1:236519556:A:G
chr1:236519562	['A', 'G']	98663	7287.590907708683	-344.42856786382566	-0.0058673861119374	0.0112347986167341	-0.5222511156718042	0.601497	0.601497	chr1	236519562	0.2207665343868045	chr1:236519562:A:G
chr1:236520757	['A', 'G']	98663	72078.88057053648	-2694.5119095907244	-0.0050230496289827	0.0044220044015515	-1.135921444858887	0.255992	0.255992	chr1	236520757	0.5917736066027721	chr1:236520757:A:G
chr1:236521494	['C', 'T']	98663	35361.65931069437	-1306.3035059112217	0.0062957416023751	0.0055389432358307	1.1366322661782686	0.255695	0.255695	chr1	236521494	0.5922777643226691	chr1:236521494:C:T
chr1:236522287	['T', 'C']	98663	14383.583139906144	-212.22499515298185	0.0136354495988431	0.0081671944296277	1.6695389973059018	0.0950138	0.0950138	chr1	236522287	1.0222133123049186	chr1:236522287:T:C
chr1:236522412	['T', 'C']	98663	67925.22673440003	-1230.1889904328757	9.990447742048044e-05	0.0045312384665504	0.0220479407910163	0.98241	0.98241	chr1	236522412	0.0077072254753877	chr1:236522412:T:C
chr1:236522449	['T', 'A']	98663	66940.74415821503	-907.0684800882976	-0.0003479291378339	0.0045599962772054	-0.0763003118167517	0.93918	0.93918	chr1	236522449	0.0272511643738469	chr1:236522449:T:A
chr1:236522753	['G', 'A']	98663	20432.48512432717	-496.4591743985397	0.0082719305042325	0.006976946613729	1.1856089722623402	0.23578	0.23578	chr1	236522753	0.6274930366371012	chr1:236522753:G:A
chr1:236522825	['G', 'A']	98663	5915.599576292661	420.735843624395	-0.0076208435817547	0.0128895880339786	-0.5912402756135606	0.554361	0.554361	chr1	236522825	0.2562073304896246	chr1:236522825:G:A
chr1:236523043	['G', 'C']	98663	160960.4199136393	-5656.269118889623	0.0032105693249079	0.0054750545653318	0.5863995119313286	0.557608	0.557608	chr1	236523043	0.2536710040439569	chr1:236523043:G:C
chr1:236523275	['T', 'C']	98663	194700.97339401187	-6878.80254844465	-0.0226905288163748	0.0189715936367291	-1.196026504196558	0.231689	0.231689	chr1	236523275	0.6350945849096562	chr1:236523275:T:C
chr1:236523845	['C', 'T']	98663	140865.5664676607	-4836.803417990603	-0.0114715009502523	0.0047093916001832	-2.435877481457703	0.0148575	0.0148575	chr1	236523845	1.828054261069753	chr1:236523845:C:T
chr1:236523930	['C', 'T']	98663	2859.028977721919	-107.93940163710936	-0.0144397415258297	0.0178342573228699	-0.8096631816180451	0.418136	0.418136	chr1	236523930	0.378682439652915	chr1:236523930:C:T
chr1:236524482	['A', 'G']	98663	10254.415735006438	-50.59059787092192	0.0173069892808936	0.009614351808408	1.8001202395941154	0.0718447	0.0718447	chr1	236524482	1.1436052643516443	chr1:236524482:A:G
chr1:236524877	['G', 'T']	98663	47761.26127240287	-1462.9988411777392	0.0085574141565541	0.0049620188542941	1.724583160168488	0.0846058	0.0846058	chr1	236524877	1.0725998636553804	chr1:236524877:G:T
chr1:236525145	['C', 'T']	98663	132278.1105952477	-5803.569290436064	-0.0119036108612494	0.0045486598285704	-2.616949015725912	0.00887331	0.00887331	chr1	236525145	2.0519143456040605	chr1:236525145:C:T
chr1:236525341	['C', 'T']	98663	117538.63497019588	-5826.316014136577	-0.0167147878392115	0.0043741769591484	-3.821241800529626	0.000132863	0.000132863	chr1	236525341	3.876595945566483	chr1:236525341:C:T
chr1:236525358	['G', 'A']	98663	117680.08396606076	-5796.645225562044	-0.0165042920473653	0.0043731576085903	-3.773998909836969	0.000160745	0.000160745	chr1	236525358	3.7938625269958473	chr1:236525358:G:A
chr1:236525510	['C', 'G']	98663	117820.34929020487	-5781.415045938007	-0.016341386107181	0.0043763517670461	-3.734020247236837	0.000188553	0.000188553	chr1	236525510	3.7245665532977097	chr1:236525510:C:G
chr1:236525609	['G', 'C']	98663	7187.655655117886	-406.8019456624672	0.0001725173834067	0.0113462721933548	0.0152047633325548	0.987869	0.987869	chr1	236525609	0.0053006428103346	chr1:236525609:G:C
chr1:236525623	['T', 'C']	98663	117905.48574614763	-5808.418302139146	-0.0167531101844894	0.0043761958788912	-3.828235903538663	0.000129145	0.000129145	chr1	236525623	3.8889224033849294	chr1:236525623:T:C
chr1:236528279	['G', 'A']	98663	7057.807639961042	-409.1113910909591	-0.0019614141535787	0.0114595967374595	-0.1711590903689632	0.864099	0.864099	chr1	236528279	0.0634364974625042	chr1:236528279:G:A
chr1:236529190	['T', 'C']	98663	4002.27164400093	-162.34242921111206	-0.0080512181558113	0.0150831769464555	-0.5337879535851555	0.593489	0.593489	chr1	236529190	0.2265873260498658	chr1:236529190:T:C
chr1:236530336	['A', 'G']	98663	126540.759216076	-6091.039625631072	-0.0182820404505665	0.0044757547941381	-4.08468320796089	4.41718e-05	4.41718e-05	chr1	236530336	4.354854902889232	chr1:236530336:A:G
chr1:236530368	['C', 'T']	98663	126482.89512850413	-6094.4042527494985	-0.0184439874737569	0.0044750257135325	-4.121537764125463	3.76659e-05	3.76659e-05	chr1	236530368	4.424051650948403	chr1:236530368:C:T
chr1:236530516	['G', 'A']	98663	126444.03937630531	-6088.928198673514	-0.0181987257516557	0.0044746848991564	-4.067040732876287	4.76509e-05	4.76509e-05	chr1	236530516	4.321928892269255	chr1:236530516:G:A
chr1:236530828	['T', 'A']	98663	7649.387652293783	-444.6714922235004	-0.0004669584019751	0.0110193198984733	-0.0423763359515355	0.966199	0.966199	chr1	236530828	0.0149334163368791	chr1:236530828:T:A
chr1:236531190	['C', 'T']	98663	49153.98200764296	-1436.514067597677	0.0104332426316849	0.004912837254712	2.123669499061492	0.0337003	0.0337003	chr1	236531190	1.4723662330228853	chr1:236531190:C:T
chr1:236531294	['A', 'G']	98663	133283.71977169733	-5475.879101629284	-0.0120850998724568	0.0045371571946416	-2.663584124158001	0.00773256	0.00773256	chr1	236531294	2.1116767014485704	chr1:236531294:A:G
chr1:236531362	['C', 'T']	98663	11106.026174666737	379.79758270526287	0.0228381247802937	0.0093317338492721	2.447361353118207	0.0143924	0.0143924	chr1	236531362	1.841866779388831	chr1:236531362:C:T
chr1:236531604	['T', 'C']	98663	69428.62931419068	-718.6486148363954	0.0173126720805967	0.0044830378324517	3.861817081996042	0.000112619	0.000112619	chr1	236531604	3.948388333294158	chr1:236531604:T:C
chr1:236531684	['GAC', 'G']	98663	69400.39884826733	-709.6736804547558	0.0174910863081747	0.0044832579038787	3.9014231800142936	9.56922e-05	9.56922e-05	chr1	236531684	4.01912346070816	chr1:236531684:GAC:G
chr1:236532212	['C', 'T']	98663	188195.53729043767	-6390.567231613061	-0.0034675033723178	0.0101266920130174	-0.3424122475395213	0.732041	0.732041	chr1	236532212	0.1354645943854478	chr1:236532212:C:T
chr1:236532253	['G', 'A']	98663	7100.503770677912	205.90834159032173	0.0089558964927184	0.011528503530859	0.7768481372058107	0.43725	0.43725	chr1	236532253	0.3592701818492858	chr1:236532253:G:A
chr1:236532582	['C', 'T']	98663	118411.20411204729	-5725.380179510115	-0.0177330379344481	0.0043708956769467	-4.057071878419988	4.973e-05	4.973e-05	chr1	236532582	4.303381540767775	chr1:236532582:C:T
chr1:236533393	['G', 'T']	98663	58023.45969934277	-1006.15324966085	0.0132547516943579	0.0046652245003146	2.8411819610104496	0.00449559	0.00449559	chr1	236533393	2.3472133035014835	chr1:236533393:G:T
chr1:236533522	['T', 'C']	98663	69855.1088812721	-628.7770595610568	0.0184385623571258	0.0044822146679071	4.113716928630563	3.89654e-05	3.89654e-05	chr1	236533522	4.409320861144262	chr1:236533522:T:C
chr1:236534221	['G', 'A']	98663	69837.03317924698	-621.315282460467	0.018370922051232	0.0044795925689704	4.101025208963169	4.11653e-05	4.11653e-05	chr1	236534221	4.385468715236796	chr1:236534221:G:A
chr1:236534367	['G', 'T']	98663	69822.44603827907	-616.780873322957	0.0183783916232395	0.0044794174758274	4.102853043373602	4.08414e-05	4.08414e-05	chr1	236534367	4.388899379174414	chr1:236534367:G:T
chr1:236534388	['G', 'C']	98663	190940.6116849286	-6481.0837095341785	0.0009986369782467	0.0120603218114623	0.0828035100437893	0.934008	0.934008	chr1	236534388	0.0296494039187548	chr1:236534388:G:C
chr1:236534429	['T', 'A']	98663	5344.325004814662	299.22604015610057	0.0107234188176754	0.0133271819215016	0.8046276310203749	0.421037	0.421037	chr1	236534429	0.37567973744282	chr1:236534429:T:A
chr1:236534982	['AC', 'A']	98663	128081.1484264271	-5948.69629986252	-0.018276150522511	0.0045168436726625	-4.04622162000526	5.20906e-05	5.20906e-05	chr1	236534982	4.283240640163993	chr1:236534982:AC:A
chr1:236535336	['G', 'T']	98663	127448.298022112	-5971.237833119496	-0.0183944443605256	0.0044808445117998	-4.10512891310687	4.04414e-05	4.04414e-05	chr1	236535336	4.393173818418562	chr1:236535336:G:T
chr1:236535466	['TCA', 'T']	98663	127456.71229724251	-5974.884315017271	-0.0184279515061935	0.004479626773464	-4.113724744962084	3.89641e-05	3.89641e-05	chr1	236535466	4.409335350723344	chr1:236535466:TCA:T
chr1:236535733	['T', 'C']	98663	120467.757040326	-6000.828882786763	-0.0167510376761274	0.0044162486193755	-3.79304679601485	0.000148899	0.000148899	chr1	236535733	3.827108218943192	chr1:236535733:T:C
chr1:236536054	['G', 'A']	98663	11184.113356712816	401.4536326151311	0.0234999982512426	0.0092954585582452	2.528116079910632	0.0114692	0.0114692	chr1	236536054	1.940466873964679	chr1:236536054:G:A
chr1:236536155	['C', 'T']	98663	6812.138089011869	506.4548283223459	0.0161348392258217	0.011914562163579	1.3542116784738765	0.175672	0.175672	chr1	236536155	0.7552974542960545	chr1:236536155:C:T
chr1:236536664	['A', 'T']	98663	5232.371229322088	-255.3094013276876	-0.0067601405068005	0.0132430229024627	-0.510468082445388	0.609725	0.609725	chr1	236536664	0.2148659976310941	chr1:236536664:A:T
chr1:236537002	['G', 'T']	98663	5865.644860384156	-155.7843179674814	-0.004127665099994	0.0125832566512487	-0.3280283645477794	0.742891	0.742891	chr1	236537002	0.1290749030243199	chr1:236537002:G:T
chr1:236537016	['A', 'G']	98663	129186.07017237552	-5814.685470314415	-0.0185234650820306	0.004569634644221	-4.0535987062895975	5.04743e-05	5.04743e-05	chr1	236537016	4.296929695331235	chr1:236537016:A:G
chr1:236537110	['A', 'G']	98663	138808.65519235475	-5576.625545257427	-0.0140671327321634	0.0046553670862001	-3.02170214973215	0.00251422	0.00251422	chr1	236537110	2.599596723226949	chr1:236537110:A:G
chr1:236537166	['A', 'G']	98663	127498.12003935064	-5983.483202976215	-0.0184509571237623	0.0044808160241749	-4.117767171027657	3.82872e-05	3.82872e-05	chr1	236537166	4.416946393093761	chr1:236537166:A:G
chr1:236537242	['G', 'C']	98663	138683.38569400794	-5570.811864051682	-0.0139391395919042	0.0046503866285652	-2.9974152054975973	0.00272347	0.00272347	chr1	236537242	2.5648774042741667	chr1:236537242:G:C
chr1:236537328	['C', 'A']	98663	127469.25539054188	-5967.733772845279	-0.0182783232638437	0.0044795150906467	-4.080424531219653	4.49888e-05	4.49888e-05	chr1	236537328	4.3468955907492735	chr1:236537328:C:A
chr1:236537373	['GAGC', 'G']	98663	127460.79444500756	-5968.92878480981	-0.0182527852325213	0.0044792650806637	-4.074950891233422	4.606e-05	4.606e-05	chr1	236537373	4.336676066371788	chr1:236537373:GAGC:G
chr1:236537507	['T', 'A']	98663	127473.54818336642	-5966.266212139861	-0.0182061356861334	0.004479563957157	-4.064265151755544	4.82213e-05	4.82213e-05	chr1	236537507	4.316761085638032	chr1:236537507:T:A
chr1:236537682	['T', 'C']	98663	127499.352678164	-5969.985096975584	-0.0182780306479636	0.0044804942065616	-4.079467533111754	4.51744e-05	4.51744e-05	chr1	236537682	4.34510760696669	chr1:236537682:T:C
chr1:236537805	['T', 'A']	98663	8624.908436963378	306.97216683485186	0.0132193611409184	0.0107109448777315	1.2341918749299097	0.217134	0.217134	chr1	236537805	0.6632721670741204	chr1:236537805:T:A
chr1:236537835	['A', 'C']	98663	138707.0464099939	-5572.084743579985	-0.0138998008465837	0.0046507874500006	-2.9886983647429304	0.00280238	0.00280238	chr1	236537835	2.5524729751481976	chr1:236537835:A:C
chr1:236537869	['A', 'G']	98663	127473.22837815924	-5966.965345600281	-0.0181712317025521	0.0044796899746814	-4.056359213528906	4.98819e-05	4.98819e-05	chr1	236537869	4.302057012615302	chr1:236537869:A:G
chr1:236537895	['T', 'C']	98663	127468.81674410086	-5972.039369292948	-0.0182697048216973	0.0044796426402061	-4.078384435785386	4.53853e-05	4.53853e-05	chr1	236537895	4.343084789492258	chr1:236537895:T:C
chr1:236538019	['T', 'C']	98663	127576.81849873716	-5994.607382715193	-0.0186901525970486	0.0044833300270897	-4.168810345015104	3.06455e-05	3.06455e-05	chr1	236538019	4.513633288475046	chr1:236538019:T:C
chr1:236538059	['C', 'G']	98663	127761.93813753416	-5986.796976900328	-0.0184214007542849	0.0044884455289724	-4.104182758903202	4.06072e-05	4.06072e-05	chr1	236538059	4.391396955510525	chr1:236538059:C:G
chr1:236538225	['C', 'T']	98663	127471.21951170047	-5968.592790951286	-0.0181870853720237	0.0044796296571467	-4.059952889857377	4.91204e-05	4.91204e-05	chr1	236538225	4.308738105281273	chr1:236538225:C:T
chr1:236538390	['C', 'T']	98663	127346.14011253616	-5983.848598460143	-0.0181423416587486	0.004478392219783	-4.051083685481085	5.10199e-05	5.10199e-05	chr1	236538390	4.2922603969510575	chr1:236538390:C:T
chr1:236538400	['T', 'C']	98663	127470.63534421573	-5968.562677128021	-0.0182073468838318	0.0044798307509554	-4.064293473575661	4.82155e-05	4.82155e-05	chr1	236538400	4.3168133251979945	chr1:236538400:T:C
chr1:236538418	['A', 'G']	98663	127469.2991646222	-5968.55822259664	-0.0182101938831625	0.0044796429704842	-4.065099384738211	4.80492e-05	4.80492e-05	chr1	236538418	4.318313838765006	chr1:236538418:A:G
chr1:236538436	['T', 'A']	98663	127473.13211410955	-5971.680779922956	-0.018251607004328	0.004479770088768	-4.074228507862369	4.62032e-05	4.62032e-05	chr1	236538436	4.3353279444825175	chr1:236538436:T:A
chr1:236538448	['C', 'T']	98663	127466.42262345276	-5965.610388295877	-0.0181462368415862	0.0044794576017954	-4.050989752489899	5.10404e-05	5.10404e-05	chr1	236538448	4.292085930738461	chr1:236538448:C:T
chr1:236538549	['C', 'T']	98663	127467.2986577182	-5968.11466521045	-0.0181843936900236	0.0044796019992915	-4.059377081468322	4.92417e-05	4.92417e-05	chr1	236538549	4.307666962079578	chr1:236538549:C:T
chr1:236538562	['C', 'T']	98663	127466.71462895372	-5974.594653028418	-0.0183133893344149	0.0044796525885832	-4.08812714206634	4.35214e-05	4.35214e-05	chr1	236538562	4.361297142664305	chr1:236538562:C:T
chr1:236538817	['T', 'G']	98663	138753.72045942987	-5565.626919094168	-0.0137715026224752	0.0046509368140257	-2.9610169247934457	0.00306698	0.00306698	chr1	236538817	2.513289056074234	chr1:236538817:T:G
chr1:236538853	['G', 'A']	98663	127384.2021449134	-5962.347092263073	-0.0178787469010823	0.0044794611191438	-3.991271812735251	6.57674e-05	6.57674e-05	chr1	236538853	4.181989326879872	chr1:236538853:G:A
chr1:236538909	['C', 'T']	98663	116050.46723230853	-5570.184714284677	-0.0169610915128004	0.004345242859723	-3.903370205153823	9.49254e-05	9.49254e-05	chr1	236538909	4.022617564138898	chr1:236538909:C:T
chr1:236539147	['T', 'G']	98663	125311.5916509539	-5878.500642772737	-0.016553005201201	0.0044540836763658	-3.7163660146382105	0.00020222	0.00020222	chr1	236539147	3.694175893947307	chr1:236539147:T:G
chr1:236539150	['T', 'C']	98663	127344.7791586417	-5968.739364850286	-0.0182675365893556	0.0044775138821869	-4.07983918531892	4.51022e-05	4.51022e-05	chr1	236539150	4.345802273542054	chr1:236539150:T:C
chr1:236539197	['AGTTT', 'A']	98663	85347.49105305315	-3372.566909231151	-0.0129474305803119	0.0042907768264152	-3.0175026817064463	0.00254932	0.00254932	chr1	236539197	2.593575646872213	chr1:236539197:AGTTT:A
chr1:236539217	['T', 'C']	98663	127290.35229300136	-5993.322328913072	-0.0182037062752056	0.0044786898633636	-4.064515925542106	4.81695e-05	4.81695e-05	chr1	236539217	4.317227861644211	chr1:236539217:T:C
chr1:236539252	['G', 'A']	98663	127427.53932322288	-5966.8878747881545	-0.0181912315876492	0.0044794054385754	-4.061081729952641	4.88835e-05	4.88835e-05	chr1	236539252	4.310837706687982	chr1:236539252:G:A
chr1:236539316	['C', 'T']	98663	127439.37494931468	-5966.184431457164	-0.0181065631731571	0.0044788813924475	-4.042652972166015	5.28899e-05	5.28899e-05	chr1	236539316	4.27662725410957	chr1:236539316:C:T
chr1:236539361	['C', 'T']	98663	118776.26173122344	-5757.439012352626	-0.0178413622565714	0.0043751667005074	-4.077870279663192	4.54857e-05	4.54857e-05	chr1	236539361	4.342125117347668	chr1:236539361:C:T
chr1:236539414	['C', 'T']	98663	127268.92890740633	-5943.869982437883	-0.0180355316755978	0.0044762169716901	-4.029190673656703	5.60111e-05	5.60111e-05	chr1	236539414	4.251725898153629	chr1:236539414:C:T
chr1:236539422	['C', 'T']	98663	127279.51081667404	-5947.021913576029	-0.018081269637272	0.0044764812767372	-4.039170169488728	5.36812e-05	5.36812e-05	chr1	236539422	4.270177784427118	chr1:236539422:C:T
chr1:236539428	['G', 'A']	98663	127458.7127635848	-5969.380901476131	-0.0182232659222221	0.0044792352218313	-4.068387798301735	4.73763e-05	4.73763e-05	chr1	236539428	4.324438859871779	chr1:236539428:G:A
chr1:236539449	['G', 'A']	98663	127468.96337408508	-5972.437731705087	-0.0182365237803012	0.0044792627295591	-4.071322644228116	4.67834e-05	4.67834e-05	chr1	236539449	4.329908218876141	chr1:236539449:G:A
chr1:236539450	['A', 'T']	98663	127458.37783837486	-5971.1686188983695	-0.0182173792844249	0.004479366648652	-4.066954262363615	4.76685e-05	4.76685e-05	chr1	236539450	4.321768513941897	chr1:236539450:A:T
chr1:236539499	['C', 'T']	98663	127462.25411323436	-5971.580880999614	-0.0182720983817828	0.0044795976361918	-4.078959733829185	4.52732e-05	4.52732e-05	chr1	236539499	4.344158807620364	chr1:236539499:C:T
chr1:236539530	['G', 'C']	98663	127444.25082872932	-5967.708603836378	-0.018163338184991	0.0044788714291627	-4.055338152090346	5.01002e-05	5.01002e-05	chr1	236539530	4.300160540425709	chr1:236539530:G:C
chr1:236539582	['G', 'A']	98663	127473.0081002444	-5966.939163152046	-0.0181939705194491	0.0044798905112552	-4.061253388612648	4.88476e-05	4.88476e-05	chr1	236539582	4.3111567693528166	chr1:236539582:G:A
chr1:236539592	['T', 'C']	98663	127446.7521417781	-5968.039795922249	-0.0182728093109002	0.0044801251135145	-4.078638173692764	4.53358e-05	4.53358e-05	chr1	236539592	4.343558716263154	chr1:236539592:T:C
chr1:236539594	['T', 'C']	98663	127460.58883583234	-5969.053987760324	-0.0182215183817633	0.004479710228402	-4.067566305123044	4.75436e-05	4.75436e-05	chr1	236539594	4.322907936597304	chr1:236539594:T:C
chr1:236539602	['C', 'T']	98663	127465.67087696538	-5972.555019953061	-0.0182984353621852	0.0044796312371514	-4.084808412448941	4.4148e-05	4.4148e-05	chr1	236539602	4.355088966121248	chr1:236539602:C:T
chr1:236539658	['G', 'T']	98663	127464.67071477088	-5960.381842721773	-0.0180223711873655	0.0044796085578209	-4.023202240718128	5.74549e-05	5.74549e-05	chr1	236539658	4.240672926902338	chr1:236539658:G:T
chr1:236539697	['G', 'A']	98663	127443.33362728704	-5979.295652476519	-0.018379248594964	0.0044788910781446	-4.103526581534457	4.07226e-05	4.07226e-05	chr1	236539697	4.390164501555249	chr1:236539697:G:A
chr1:236539698	['A', 'C']	98663	127442.04183222508	-5979.969274261308	-0.0183829479586727	0.0044789973014994	-4.10425519848355	4.05945e-05	4.05945e-05	chr1	236539698	4.391532803404476	chr1:236539698:A:C
chr1:236539710	['G', 'A']	98663	127236.4752815481	-5992.681072571033	-0.0179852158794865	0.0044802109481281	-4.014368092868638	5.96493e-05	5.96493e-05	chr1	236539710	4.224394648522074	chr1:236539710:G:A
chr1:236539890	['T', 'A']	98663	127464.3787507096	-5964.833192584974	-0.0181495381393542	0.0044794444174648	-4.0517386639716655	5.08773e-05	5.08773e-05	chr1	236539890	4.293475944258517	chr1:236539890:T:A
chr1:236539898	['C', 'T']	98663	127467.67120135434	-5970.894309145336	-0.0182471880843856	0.0044794952954957	-4.073491962974845	4.63496e-05	4.63496e-05	chr1	236539898	4.33395400949235	chr1:236539898:C:T
chr1:236539986	['C', 'G']	98663	127441.5838275698	-5971.787961531794	-0.0182474304382816	0.0044794678004559	-4.073571069407917	4.63338e-05	4.63338e-05	chr1	236539986	4.334102080298569	chr1:236539986:C:G
chr1:236540387	['T', 'C']	98663	129550.55917475894	-5988.127169346033	-0.0169951662603903	0.004606482049043	-3.689402472309804	0.000224902	0.000224902	chr1	236540387	3.648006682469652	chr1:236540387:T:C
chr1:236540400	['A', 'G']	98663	129963.4042338314	-6033.155518927676	-0.0175032151193029	0.0046130233680986	-3.7943044555868624	0.000148146	0.000148146	chr1	236540400	3.829310070146668	chr1:236540400:A:G
chr1:236540434	['T', 'C']	98663	136665.15631115157	-5502.810683230486	-0.0157407283734628	0.0046952398270444	-3.3524865509098705	0.000801192	0.000801192	chr1	236540434	3.09626339584027	chr1:236540434:T:C
chr1:236540996	['C', 'T']	98663	127463.21095365527	-5971.389160702866	-0.01825416649838	0.0044792624271739	-4.075261674252225	4.59986e-05	4.59986e-05	chr1	236540996	4.337255386177713	chr1:236540996:C:T
chr1:236541054	['A', 'G']	98663	127461.37829454224	-5967.558491477568	-0.0181478156754159	0.0044792703643362	-4.051511563112655	5.09267e-05	5.09267e-05	chr1	236541054	4.29305446476675	chr1:236541054:A:G
chr1:236541513	['A', 'C']	98663	138756.689180833	-5561.0579980685325	-0.013693352418267	0.00465112598271	-2.944094068655709	0.00323977	0.00323977	chr1	236541513	2.489485820434253	chr1:236541513:A:C
chr1:236541597	['ATT', 'A']	98663	127368.00338903912	-5958.545355207064	-0.018071902896893	0.0044797597923756	-4.03412319733093	5.48478e-05	5.48478e-05	chr1	236541597	4.260840787725039	chr1:236541597:ATT:A
chr1:236542978	['G', 'T']	98663	11231.91072930921	419.4111573649236	0.0242521733523246	0.0092808969320638	2.6131281846841565	0.00897313	0.00897313	chr1	236542978	2.047056040276026	chr1:236542978:G:T
chr1:236543000	['T', 'A']	98663	11224.02385103493	416.8352638994172	0.0242526959221242	0.009284238828454	2.612243865140057	0.00899637	0.00899637	chr1	236543000	2.045932691336241	chr1:236543000:T:A
chr1:236543052	['A', 'C']	98663	127492.30499401862	-5986.893575818457	-0.0185577939290135	0.0044803254653401	-4.142063801519968	3.44481e-05	3.44481e-05	chr1	236543052	4.46283472679761	chr1:236543052:A:C
chr1:236543125	['G', 'A']	98663	127492.30499401865	-5984.198851294604	-0.018515463739512	0.0044802229359155	-4.132710359362575	3.58806e-05	3.58806e-05	chr1	236543125	4.445140303239137	chr1:236543125:G:A
chr1:236543167	['C', 'T']	98663	127488.34910930644	-5985.131395686645	-0.0186187444548639	0.0044804073098061	-4.155591928910916	3.2472e-05	3.2472e-05	chr1	236543167	4.488490961690771	chr1:236543167:C:T
chr1:236543205	['C', 'T']	98663	15783.91973725558	68.5726965097082	0.0095627413989381	0.0079301084972634	1.205877750882992	0.227868	0.227868	chr1	236543205	0.6423166594584923	chr1:236543205:C:T
chr1:236543371	['T', 'A']	98663	147137.43919275055	-5213.016426797323	-0.0121523558555086	0.0048815035233181	-2.489469852363859	0.012795	0.012795	chr1	236543371	1.892959709776796	chr1:236543371:T:A
chr1:236543480	['C', 'T']	98663	147119.89362500125	-5212.852472306933	-0.0122161715401649	0.0048810607788412	-2.5027698063340096	0.0123242	0.0123242	chr1	236543480	1.909241262465484	chr1:236543480:C:T
chr1:236543562	['G', 'C']	98663	147136.35213794786	-5209.905833063327	-0.0120988860512014	0.0048811766996079	-2.4786822513868887	0.0131885	0.0131885	chr1	236543562	1.8798045963237984	chr1:236543562:G:C
chr1:236543707	['C', 'T']	98663	119553.98744803815	-5804.19628049674	-0.0180999175696683	0.0043855663006255	-4.127156296117682	3.67578e-05	3.67578e-05	chr1	236543707	4.434650489572433	chr1:236543707:C:T
chr1:236543789	['T', 'A']	98663	7937.183265558616	-164.29578374447374	0.0041256997464097	0.010839144754169	0.3806296382214876	0.703479	0.703479	chr1	236543789	0.1527488624371172	chr1:236543789:T:A
chr1:236543831	['G', 'A']	98663	7936.482641880453	-164.06328985955275	0.0043027819260665	0.0108371787316118	0.3970389372203841	0.69134	0.69134	chr1	236543831	0.160308314697615	chr1:236543831:G:A
chr1:236543928	['G', 'A']	98663	6472.125459874299	-93.07040292870217	-0.0005733105208629	0.0121361846419711	-0.0472397658552644	0.962322	0.962322	chr1	236543928	0.0166795855252372	chr1:236543928:G:A
chr1:236544383	['A', 'AG']	98663	11315.802840171911	412.268969555657	0.0235093210717258	0.009250750677124	2.541341983182136	0.0110443	0.0110443	chr1	236544383	1.956861804986865	chr1:236544383:A:AG
chr1:236544516	['C', 'T']	98663	127498.26068224436	-5983.267538642837	-0.0184831950793252	0.0044805609813639	-4.125196634127387	3.70721e-05	3.70721e-05	chr1	236544516	4.430952812066464	chr1:236544516:C:T
chr1:236544737	['T', 'C']	98663	7784.418347581819	-174.83299816544965	0.0048272011445012	0.0109382195921155	0.4413150699571622	0.658986	0.658986	chr1	236544737	0.1811238117904083	chr1:236544737:T:C
chr1:236545016	['A', 'G']	98663	127493.21429874712	-5984.306721954357	-0.0185214719175668	0.0044804710261901	-4.133822495291548	3.57073e-05	3.57073e-05	chr1	236545016	4.447242987651878	chr1:236545016:A:G
chr1:236545018	['T', 'C']	98663	8385.94451322226	-204.6752674148728	0.0043858830067574	0.0105469419107351	0.4158440469168923	0.677525	0.677525	chr1	236545018	0.1690746751225866	chr1:236545018:T:C
chr1:236545057	['C', 'CCCTT']	98663	127490.96716541974	-5984.62872653142	-0.0185469191497886	0.0044803622124591	-4.139602619228589	3.48197e-05	3.48197e-05	chr1	236545057	4.458174975002313	chr1:236545057:C:CCCTT
chr1:236545344	['G', 'A']	98663	127488.09019858284	-5984.9580142544655	-0.0185246597643459	0.0044799968211564	-4.1349716314227205	3.55292e-05	3.55292e-05	chr1	236545344	4.449414571275013	chr1:236545344:G:A
chr1:236545488	['C', 'T']	98663	127445.12615315984	-5982.416916979876	-0.0184717691203467	0.0044793037124065	-4.123803677161861	3.72971e-05	3.72971e-05	chr1	236545488	4.428324935026703	chr1:236545488:C:T
chr1:236545640	['T', 'C']	98663	127491.25940493683	-5990.000294889994	-0.0185845825422746	0.004480422106574	-4.147953496391705	3.35741e-05	3.35741e-05	chr1	236545640	4.473995620365055	chr1:236545640:T:C
chr1:236545668	['G', 'A']	98663	127733.06247972757	-5916.342408808127	-0.0176690510596273	0.0044827913453062	-3.941528770489853	8.10197e-05	8.10197e-05	chr1	236545668	4.091409369256427	chr1:236545668:G:A
chr1:236545795	['G', 'C']	98663	127489.2138527349	-5983.624556415567	-0.0184944137439368	0.0044800441474708	-4.128176673075339	3.65951e-05	3.65951e-05	chr1	236545795	4.436577061748349	chr1:236545795:G:C
chr1:236545904	['A', 'G']	98663	127492.3049940186	-5979.52678935938	-0.0184400148879673	0.0044805162360104	-4.11560050597802	3.86486e-05	3.86486e-05	chr1	236545904	4.41286623326666	chr1:236545904:A:G
chr1:236545923	['C', 'T']	98663	127488.4275301346	-5978.749507345863	-0.018395632228223	0.0044803696125124	-4.105829165711968	4.03191e-05	4.03191e-05	chr1	236545923	4.394489170743983	chr1:236545923:C:T
chr1:236545962	['G', 'A']	98663	119700.4115989336	-5802.349447814605	-0.0184150738672076	0.0043858047074973	-4.19879020963428	2.6858e-05	2.6858e-05	chr1	236545962	4.570926330509561	chr1:236545962:G:A
chr1:236546208	['G', 'A']	98663	19473.7895072928	739.6436257689439	0.0211911506829439	0.0072819083147713	2.9101095162043698	0.00361383	0.00361383	chr1	236546208	2.442032281160376	chr1:236546208:G:A
chr1:236546688	['A', 'G']	98663	16196.656645617735	163.60189427310257	0.0133510891454104	0.0078379133608203	1.703398408580133	0.0884967	0.0884967	chr1	236546688	1.053072923635633	chr1:236546688:A:G
chr1:236546818	['T', 'A']	98663	6643.336668085711	-355.5436909519883	0.0011206446904669	0.0117929298641855	0.09502682568055	0.924294	0.924294	chr1	236546818	0.0341898661512677	chr1:236546818:T:A
chr1:236546901	['A', 'G']	98663	7956.596718252446	-158.3119351023888	0.0032622560482736	0.0108267982985435	0.3013130898275371	0.763176	0.763176	chr1	236546901	0.1173752955778788	chr1:236546901:A:G
chr1:236547026	['G', 'A']	98663	127483.04474132338	-5978.546307971298	-0.0183906789869397	0.0044799556130708	-4.105102946395842	4.0446e-05	4.0446e-05	chr1	236547026	4.393124422477565	chr1:236547026:G:A
chr1:236547070	['A', 'T']	98663	119539.32751490088	-5820.574449245156	-0.0181695716613051	0.0043856970240272	-4.142915381925012	3.43204e-05	3.43204e-05	chr1	236547070	4.464447659145581	chr1:236547070:A:T
chr1:236547680	['A', 'AG']	98663	120598.01897962949	-5702.802919831281	-0.0181943426610131	0.0043972382066393	-4.137675014635715	3.51133e-05	3.51133e-05	chr1	236547680	4.45452835297719	chr1:236547680:A:AG
chr1:236547997	['A', 'T']	98663	127486.38209593704	-5980.15625138023	-0.0184077651787552	0.0044800069272465	-4.108869802589565	3.97921e-05	3.97921e-05	chr1	236547997	4.400203140663966	chr1:236547997:A:T
chr1:236548286	['G', 'A']	98663	127489.84349624404	-5981.100913466524	-0.018423684291276	0.0044802335048454	-4.112215193996151	3.92198e-05	3.92198e-05	chr1	236548286	4.406494625332127	chr1:236548286:G:A
chr1:236548586	['C', 'T']	98663	127497.30626127872	-5980.206044988208	-0.0184266699065476	0.0044806775084139	-4.112474033657986	3.91758e-05	3.91758e-05	chr1	236548586	4.406982126141107	chr1:236548586:C:T
chr1:236548681	['C', 'T']	98663	127497.01393971952	-5980.424736317591	-0.0184398519722569	0.0044805110418167	-4.115568916169872	3.86539e-05	3.86539e-05	chr1	236548681	4.412806681227393	chr1:236548681:C:T
chr1:236548774	['TTTTC', 'T']	98663	127478.88572123765	-5979.538968148193	-0.0184381296242484	0.0044804278087003	-4.115260955314215	3.87055e-05	3.87055e-05	chr1	236548774	4.412227317928567	chr1:236548774:TTTTC:T
chr1:236549437	['C', 'T']	98663	5288.107195345679	321.8631324287184	0.0133645348366374	0.0133889019213744	0.9981800535338836	0.318195	0.318195	chr1	236549437	0.4973066489806701	chr1:236549437:C:T
chr1:236549557	['C', 'T']	98663	119479.16473724756	-5814.854441836499	-0.0181684221216405	0.0043848950161529	-4.1434109721469	3.42463e-05	3.42463e-05	chr1	236549557	4.465386343190089	chr1:236549557:C:T
chr1:236550256	['G', 'A']	98663	127444.417716771	-5979.864937587489	-0.0182229245754304	0.0044802956046914	-4.06734871608665	4.7588e-05	4.7588e-05	chr1	236550256	4.322502547086425	chr1:236550256:G:A
chr1:236550528	['G', 'A']	98663	127433.08239313112	-5991.719643653353	-0.0184619123310789	0.0044801845703033	-4.120792802477947	3.77879e-05	3.77879e-05	chr1	236550528	4.422647242609408	chr1:236550528:G:A
chr1:236551084	['G', 'A']	98663	127434.03988563558	-5986.717435499627	-0.0183656610716271	0.0044804625383673	-4.099054710168288	4.15172e-05	4.15172e-05	chr1	236551084	4.381771943829009	chr1:236551084:G:A
chr1:236551447	['T', 'C']	98663	121276.20875021545	-5881.419543437451	-0.0179837248988626	0.0044086924366882	-4.079151620831115	4.52358e-05	4.52358e-05	chr1	236551447	4.344517724734632	chr1:236551447:T:C
chr1:236552217	['T', 'C']	98663	127442.08367038691	-5982.940270918087	-0.0182807916758449	0.0044803191102191	-4.080243220655458	4.50239e-05	4.50239e-05	chr1	236552217	4.346556888830823	chr1:236552217:T:C
chr1:236552410	['G', 'A']	98663	119581.8164123878	-5828.517312121633	-0.0185497997224122	0.0043851271082118	-4.23016237948373	2.33733e-05	2.33733e-05	chr1	236552410	4.631279966657277	chr1:236552410:G:A
chr1:236552542	['A', 'G']	98663	127445.2089466002	-5983.643765826765	-0.0183022622046941	0.0044803334708718	-4.085022314451202	4.41073e-05	4.41073e-05	chr1	236552542	4.355489526465307	chr1:236552542:A:G
chr1:236553070	['C', 'T']	98663	115598.948053528	-5738.636778996148	-0.0157289627616725	0.0043643810051613	-3.603938964785928	0.000313585	0.000313585	chr1	236553070	3.5036447194985403	chr1:236553070:C:T
chr1:236553258	['G', 'A']	98663	127181.02331333116	-6042.396369470013	-0.0187871899153607	0.0044793474845268	-4.194180063113634	2.74099e-05	2.74099e-05	chr1	236553258	4.562092548901487	chr1:236553258:G:A
chr1:236553441	['G', 'A']	98663	127215.36664267397	-6042.641129387058	-0.018873225692258	0.0044798564372725	-4.212908595738102	2.52327e-05	2.52327e-05	chr1	236553441	4.598036275746289	chr1:236553441:G:A
chr1:236553659	['C', 'T']	98663	127196.22997222176	-6043.250698446537	-0.0188239145735361	0.0044797047862026	-4.202043543474855	2.64749e-05	2.64749e-05	chr1	236553659	4.577165671618219	chr1:236553659:C:T
chr1:236553804	['A', 'G']	98663	127191.09611192792	-6042.852713431256	-0.0188070658423556	0.0044797289953934	-4.198259729929046	2.69209e-05	2.69209e-05	chr1	236553804	4.5699104251872855	chr1:236553804:A:G
chr1:236554001	['G', 'A']	98663	127188.9151207348	-6040.800935658027	-0.0187670696685094	0.0044796910788888	-4.18936693133856	2.79977e-05	2.79977e-05	chr1	236554001	4.552877644312636	chr1:236554001:G:A
chr1:236554626	['T', 'C']	98663	127234.39798649546	-6044.6096075624655	-0.0188754341345601	0.0044802864613196	-4.212997159337975	2.52228e-05	2.52228e-05	chr1	236554626	4.598206703764088	chr1:236554626:T:C
chr1:236555224	['G', 'C']	98663	116711.68317092716	-5638.031884536015	-0.0167538185266908	0.0043574840785879	-3.8448375770359657	0.000120708	0.000120708	chr1	236555224	3.9182639458038926	chr1:236555224:G:C
chr1:236555261	['G', 'A']	98663	127233.37065723176	-6039.021720760401	-0.0187240338667653	0.0044799676689686	-4.179502007673197	2.92399e-05	2.92399e-05	chr1	236555261	4.534024116991963	chr1:236555261:G:A
chr1:236555320	['T', 'C']	98663	127251.9543284096	-6031.795040973007	-0.0185418557657135	0.0044798737064566	-4.138923768987041	3.49228e-05	3.49228e-05	chr1	236555320	4.456890943208177	chr1:236555320:T:C
chr1:236555835	['T', 'C']	98663	163532.1771992783	-5043.9123375278905	-0.0099490792746703	0.0056563439800497	-1.7589240169553535	0.0785935	0.0785935	chr1	236555835	1.1046133703837773	chr1:236555835:T:C
chr1:236555893	['A', 'G']	98663	127231.2119620863	-6046.519926360796	-0.0188837088635437	0.0044799263725185	-4.215182860902116	2.49798e-05	2.49798e-05	chr1	236555893	4.602411043113368	chr1:236555893:A:G
chr1:236555959	['G', 'A']	98663	115280.17896529354	-5794.175350509306	-0.0163341095973239	0.0043653923409515	-3.7417277352357097	0.000182863	0.000182863	chr1	236555959	3.7378741595940537	chr1:236555959:G:A
chr1:236556388	['A', 'G']	98663	138506.05744667907	-5638.980987030553	-0.0145373610466842	0.0046454114022293	-3.1294022828005668	0.00175213	0.00175213	chr1	236556388	2.75643367431627	chr1:236556388:A:G
chr1:236556611	['G', 'T']	98663	5275.10693181703	310.37204320641774	0.0114322127086923	0.0134055642291932	0.8527960862547262	0.393774	0.393774	chr1	236556611	0.4047529627263476	chr1:236556611:G:T
chr1:236556734	['T', 'C']	98663	138602.04802692268	-5630.162155719359	-0.0147872774957283	0.0046473371843742	-3.1818817763961063	0.00146367	0.00146367	chr1	236556734	2.8345568285604186	chr1:236556734:T:C
chr1:236557167	['G', 'A']	98663	6595.267385641451	-343.9051541548591	0.004088095966758	0.0118366114155949	0.3453772218433992	0.729812	0.729812	chr1	236557167	0.1367889999862553	chr1:236557167:G:A
chr1:236557461	['T', 'C']	98663	138432.0461945503	-5635.645981622656	-0.0144299081297772	0.0046450686382547	-3.106500517761746	0.0018937	0.0018937	chr1	236557461	2.72268882082597	chr1:236557461:T:C
chr1:236557533	['C', 'T']	98663	127189.31303025698	-6050.7911860148415	-0.018995142309224	0.0044790630565365	-4.240874055457549	2.22854e-05	2.22854e-05	chr1	236557533	4.651979566368753	chr1:236557533:C:T
chr1:236557881	['T', 'C']	98663	138427.239401926	-5636.850903419045	-0.0144944078064933	0.0046449269414974	-3.1204813313642124	0.00180608	0.00180608	chr1	236557881	2.743263016597784	chr1:236557881:T:C
chr1:236558041	['C', 'T']	98663	138418.82061912096	-5640.662411552884	-0.0145263136175695	0.0046445168670569	-3.1276264105321925	0.00176275	0.00176275	chr1	236558041	2.75380927665092	chr1:236558041:C:T
chr1:236558070	['G', 'C']	98663	147152.44025705478	-5221.032368831429	-0.0123221169791329	0.004881777292314	-2.524104694110717	0.0116009	0.0116009	chr1	236558070	1.935508316818631	chr1:236558070:G:C
chr1:236558310	['G', 'A']	98663	138418.8353488561	-5636.83100552244	-0.0144711322440143	0.0046446983238448	-3.1156237144020387	0.00183609	0.00183609	chr1	236558310	2.736106034711356	chr1:236558310:G:A
chr1:236558360	['T', 'C']	98663	147152.38904206792	-5212.330064046174	-0.0121015323436095	0.0048820846946101	-2.478763294903424	0.0131855	0.0131855	chr1	236558360	1.8799033969191823	chr1:236558360:T:C
chr1:236559774	['G', 'C']	98663	5273.481044863869	307.01580414077443	0.0107991330630792	0.0134082306442502	0.8054107472942494	0.420585	0.420585	chr1	236559774	0.3761462203168262	chr1:236559774:G:C
chr1:236559808	['C', 'T']	98663	12192.359333819892	555.1418113356088	0.0225677671206974	0.0089981099005432	2.5080563996373333	0.0121413	0.0121413	chr1	236559808	1.9157348097517224	chr1:236559808:C:T
chr1:236559877	['G', 'A']	98663	119519.01634159198	-5822.601757933432	-0.0184591237903494	0.0043847510804244	-4.209845314312055	2.55772e-05	2.55772e-05	chr1	236559877	4.592147000557424	chr1:236559877:G:A
chr1:236559878	['C', 'A']	98663	119519.43920439568	-5820.462368118456	-0.0184251185113353	0.0043846686507273	-4.202168961679485	2.64602e-05	2.64602e-05	chr1	236559878	4.577406877511779	chr1:236559878:C:A
chr1:236560767	['A', 'G']	98663	137410.92730074102	-5751.495833880909	-0.0136018170791034	0.0046282673244994	-2.938857271079182	0.00329501	0.00329501	chr1	236560767	2.482143263031055	chr1:236560767:A:G
chr1:236560809	['A', 'G']	98663	125466.1733110334	-6261.399877702125	-0.0181735012748581	0.0044788752974765	-4.057603766083263	4.96169e-05	4.96169e-05	chr1	236560809	4.304370373376002	chr1:236560809:A:G
chr1:236560893	['G', 'C']	98663	137336.0956310188	-5744.8502645727895	-0.0134568886829438	0.0046276324400108	-2.907942421397713	0.00363896	0.00363896	chr1	236560893	2.4390227182183133	chr1:236560893:G:C
chr1:236561204	['G', 'A']	98663	137414.4625522079	-5748.876304503	-0.0135284407074301	0.0046285110921319	-2.922849365193777	0.00346923	0.00346923	chr1	236561204	2.4597669067247807	chr1:236561204:G:A
chr1:236561305	['G', 'T']	98663	137411.06916721584	-5751.6124972732205	-0.0136308406809001	0.004628193228506	-2.945175364966393	0.00322847	0.00322847	chr1	236561305	2.491003244845873	chr1:236561305:G:T
chr1:236561415	['T', 'G']	98663	137419.2850365445	-5749.702691530102	-0.0135969116045188	0.0046288080075867	-2.937454217637286	0.00330996	0.00330996	chr1	236561415	2.480177254527678	chr1:236561415:T:G
chr1:236561466	['C', 'T']	98663	137410.49816014353	-5747.836976271071	-0.0135061101063486	0.0046286418109761	-2.9179423809206213	0.00352429	0.00352429	chr1	236561466	2.4529283624002187	chr1:236561466:C:T
chr1:236561561	['G', 'T']	98663	137410.49816014353	-5751.687545804932	-0.0136205198358815	0.0046283920981132	-2.942818920081129	0.00325314	0.00325314	chr1	236561561	2.487697246303408	chr1:236561561:G:T
chr1:236561566	['T', 'C']	98663	11949.968952409912	512.5494725496656	0.0225799673933076	0.009061537683864	2.4918472097198343	0.0127097	0.0127097	chr1	236561566	1.895864700420203	chr1:236561566:T:C
chr1:236561674	['A', 'C']	98663	11952.817218798156	512.6178748738029	0.0224568103381861	0.0090612426741549	2.4783367078600564	0.0132013	0.0132013	chr1	236561674	1.8793832994739328	chr1:236561674:A:C
chr1:236561748	['A', 'G']	98663	11957.605982282228	502.4529533720722	0.0220303917087975	0.0090581372143087	2.4321106191676023	0.0150129	0.0150129	chr1	236561748	1.8235354081999624	chr1:236561748:A:G
chr1:236563305	['A', 'G']	98663	137417.7479721782	-5749.884415625876	-0.013460482838468	0.0046289441140729	-2.9078948690578104	0.00363952	0.00363952	chr1	236563305	2.438955889729303	chr1:236563305:A:G
chr1:236563338	['T', 'C']	98663	6807.242759795575	-342.684914428328	0.0014707391112708	0.0116513595415251	0.1262289697634976	0.899551	0.899551	chr1	236563338	0.0459742093159879	chr1:236563338:T:C
chr1:236563439	['G', 'A']	98663	5239.835366969662	298.6058635107524	0.0104157726259804	0.0134749647099081	0.7729721635798965	0.439541	0.439541	chr1	236563439	0.3570006080913134	chr1:236563439:G:A
chr1:236563844	['A', 'G']	98663	137420.28519873897	-5752.099716088845	-0.0135038591295675	0.0046288305213813	-2.917337125909217	0.00353114	0.00353114	chr1	236563844	2.4520850635124765	chr1:236563844:A:G
chr1:236564183	['T', 'C']	98663	6681.474041112552	-357.7130741393046	0.0018463190723948	0.0117564685013278	0.1570470819690722	0.875208	0.875208	chr1	236564183	0.0578887212437612	chr1:236564183:T:C
chr1:236564850	['A', 'G']	98663	125525.98994332984	-6250.813267271432	-0.0180400146592352	0.004478381378771	-4.02824438864243	5.62369e-05	5.62369e-05	chr1	236564850	4.249978627355236	chr1:236564850:A:G
chr1:236564859	['G', 'A']	98663	6802.137886297523	-341.27036126845627	0.0015463778554325	0.0116526668197066	0.1327059186844172	0.894426	0.894426	chr1	236564859	0.0484555848015587	chr1:236564859:G:A
chr1:236565033	['G', 'T']	98663	138651.7008130246	-5929.803971992388	-0.0134911480702808	0.0046675306138159	-2.8904251919306105	0.00384805	0.00384805	chr1	236565033	2.41475929355132	chr1:236565033:G:T
chr1:236565228	['G', 'A']	98663	6802.275778185467	-342.7853319688276	0.0013227982768524	0.0116526268035833	0.1135193205059677	0.909619	0.909619	chr1	236565228	0.0411404767405322	chr1:236565228:G:A
chr1:236565491	['C', 'T']	98663	6803.620623593569	-344.22197355748693	0.0011059149014487	0.0116519388557868	0.0949125218675083	0.924385	0.924385	chr1	236565491	0.0341471104344719	chr1:236565491:C:T
chr1:236565492	['G', 'A']	98663	115266.37537638003	-5773.564157071628	-0.0159715611968321	0.0043640849636191	-3.659773201021028	0.00025257	0.00025257	chr1	236565492	3.597618235760902	chr1:236565492:G:A
chr1:236566158	['G', 'C']	98663	115588.74481737916	-5731.200759905126	-0.0156004103520805	0.0043630724963117	-3.5755560709266465	0.000349651	0.000349651	chr1	236566158	3.456365225342058	chr1:236566158:G:C
chr1:236566398	['C', 'G']	98663	119753.5505409488	-5802.8924460449925	-0.0184690254335125	0.0043865168927794	-4.210407912463289	2.55136e-05	2.55136e-05	chr1	236566398	4.593228257586737	chr1:236566398:C:G
chr1:236566534	['G', 'A']	98663	11927.450689805475	505.6625240153104	0.0224266293593016	0.0090674516726107	2.473311153898255	0.0133884	0.0133884	chr1	236566534	1.87327132087374	chr1:236566534:G:A
chr1:236566567	['C', 'T']	98663	119736.19404059443	-5804.626521465431	-0.0184366578758086	0.0043856384830915	-4.203870872368909	2.62619e-05	2.62619e-05	chr1	236566567	4.580673856705583	chr1:236566567:C:T
chr1:236567023	['A', 'G']	98663	138451.69508485915	-5629.679073744701	-0.0143434566323475	0.0046453327961562	-3.0877134667759054	0.00201759	0.00201759	chr1	236567023	2.6951670833064725	chr1:236567023:A:G
chr1:236567169	['C', 'T']	98663	126543.60786381284	-6148.2426621612985	-0.0190159179911796	0.0044763170561173	-4.248116867680911	2.15772e-05	2.15772e-05	chr1	236567169	4.666004912917502	chr1:236567169:C:T
chr1:236567766	['C', 'G']	98663	138430.83680854726	-5641.901104709333	-0.0145829695011051	0.0046440476156286	-3.1401421148286373	0.00168916	0.00168916	chr1	236567766	2.7723292113964075	chr1:236567766:C:G
chr1:236568754	['A', 'G']	98663	146766.85068575075	-5314.219247810992	-0.0130711565910309	0.004868361528014	-2.6849190463393966	0.00725595	0.00725595	chr1	236568754	2.139305718615948	chr1:236568754:A:G
chr1:236568845	['C', 'G']	98663	137986.60533804985	-5593.9125598849705	-0.0147861991711495	0.0046515611755139	-3.178760552260348	0.00147952	0.00147952	chr1	236568845	2.8298791597152912	chr1:236568845:C:G
chr1:236569127	['G', 'A']	98663	5226.867319200728	299.0837784721234	0.0103749969927417	0.0134752911709197	0.7699274814284854	0.441345	0.441345	chr1	236569127	0.3552217891734135	chr1:236569127:G:A
chr1:236569476	['A', 'G']	98663	138497.63369959657	-5636.48696620682	-0.0143843264315267	0.0046458158260321	-3.096189554249255	0.0019608	0.0019608	chr1	236569476	2.7075667017559786	chr1:236569476:A:G
chr1:236569871	['A', 'G']	98663	6682.27091294256	-361.141682612085	0.0014738672988889	0.011754077196334	0.1253920043462547	0.900213	0.900213	chr1	236569871	0.0456547196940309	chr1:236569871:A:G
chr1:236569946	['C', 'T']	98663	134725.75168778503	-5805.308231907286	-0.0171356411432059	0.0045962015926164	-3.728217920365677	0.000192946	0.000192946	chr1	236569946	3.7145642204402622	chr1:236569946:C:T
chr1:236570104	['C', 'T']	98663	15984.374264974247	149.04424750642863	0.013225720511286	0.0078841909166353	1.677498763174334	0.0934482	0.0934482	chr1	236570104	1.0294290595884796	chr1:236570104:C:T
chr1:236570173	['T', 'C']	98663	150506.45827968974	-5313.352194273153	-0.0109813176120311	0.0050028270460131	-2.1950224365206576	0.0281643	0.0281643	chr1	236570173	1.5503010383187497	chr1:236570173:T:C
chr1:236570577	['G', 'A']	98663	4814.292771926979	467.7829249930343	0.0096187216994918	0.0141351336387972	0.6804832515407565	0.4962	0.4962	chr1	236570577	0.3043432400638097	chr1:236570577:G:A
chr1:236570626	['T', 'C']	98663	134800.4940799611	-5819.098700524455	-0.0172538632137133	0.0045986809247482	-3.751915711494571	0.000175589	0.000175589	chr1	236570626	3.755502694517251	chr1:236570626:T:C
chr1:236570754	['G', 'A']	98663	146691.80021296	-5189.366998844628	-0.0119833307368251	0.0048674535444369	-2.461930170966056	0.0138209	0.0138209	chr1	236570754	1.8594636753187588	chr1:236570754:G:A
chr1:236570916	['A', 'G']	98663	134920.98237095008	-5823.872618954545	-0.0175342268261129	0.0045999945353412	-3.811792968752325	0.000138046	0.000138046	chr1	236570916	3.859976172893573	chr1:236570916:A:G
chr1:236570960	['G', 'T']	98663	10216.621304114253	314.33811986799645	0.0216325483079456	0.0096846389696973	2.233696927230078	0.0255053	0.0255053	chr1	236570960	1.5933695638176275	chr1:236570960:G:T
chr1:236572639	['T', 'C']	98663	116108.71324587907	-5740.394743900304	-0.0148114357393327	0.0043664866212083	-3.392071709871358	0.000693935	0.000693935	chr1	236572639	3.158681207446264	chr1:236572639:T:C
chr1:236573451	['T', 'A']	98663	126340.97697478483	-6116.400350080652	-0.0179966137833715	0.0044692277820702	-4.026783744514105	5.65872e-05	5.65872e-05	chr1	236573451	4.247281794925495	chr1:236573451:T:A
chr1:236573616	['T', 'C']	98663	10241.660871592643	311.8328019617049	0.0216312672700469	0.0096733195394694	2.236178302782845	0.0253423	0.0253423	chr1	236573616	1.5961539722473967	chr1:236573616:T:C
chr1:236573697	['A', 'G']	98663	10239.254983675051	313.7151349653429	0.0217279587916882	0.0096753920351392	2.2456928580026743	0.0247259	0.0247259	chr1	236573697	1.6068478915237026	chr1:236573697:A:G
chr1:236573922	['T', 'C']	98663	5187.156638720207	301.9100948083435	0.0098724692547956	0.0135324512180688	0.729540354197894	0.465673	0.465673	chr1	236573922	0.331918941991992	chr1:236573922:T:C
chr1:236574096	['T', 'C']	98663	10240.55689927824	310.8094072079338	0.0214159474944179	0.0096750213717153	2.213529735141132	0.0268634	0.0268634	chr1	236574096	1.570839021161325	chr1:236574096:T:C
chr1:236574357	['A', 'G']	98663	10241.55705133404	306.9901286487896	0.0209907105870619	0.0096743906131633	2.169719150940756	0.0300305	0.0300305	chr1	236574357	1.5224374368508615	chr1:236574357:A:G
chr1:236574683	['A', 'G']	98663	5183.998307043512	303.07350265817087	0.01005643988874	0.0135358966092998	0.7429459738803513	0.457516	0.457516	chr1	236574683	0.3395937134222198	chr1:236574683:A:G
chr1:236574937	['T', 'C']	98663	10242.141902850424	309.7074023954704	0.0212631512908266	0.0096731562532475	2.198160634869105	0.02794	0.02794	chr1	236574937	1.5537735982218368	chr1:236574937:T:C
chr1:236575240	['T', 'C']	98663	10241.519015183763	311.3668691497674	0.0215503112449784	0.009672930005164	2.227899016479334	0.0258895	0.0258895	chr1	236575240	1.5868763369478165	chr1:236575240:T:C
chr1:236575481	['A', 'G']	98663	136822.7353689567	-5831.189356629588	-0.0152933640653736	0.0046211135286365	-3.309454305894527	0.000935115	0.000935115	chr1	236575481	3.029134976513304	chr1:236575481:A:G
chr1:236575910	['C', 'G']	98663	118983.73710462292	-5749.074343131711	-0.0178327513370364	0.0043747156483399	-4.076322387674092	4.57894e-05	4.57894e-05	chr1	236575910	4.339235047199456	chr1:236575910:C:G
chr1:236576001	['T', 'C']	98663	125935.63413051628	-6104.439751268775	-0.0188472019178017	0.0044634511604688	-4.222562595671402	2.41756e-05	2.41756e-05	chr1	236576001	4.616622738611845	chr1:236576001:T:C
chr1:236576566	['A', 'T']	98663	136150.45922794635	-5788.470820932265	-0.0151309915319513	0.0046031047740653	-3.287127335706545	0.0010125	0.0010125	chr1	236576566	2.994604968113294	chr1:236576566:A:T
chr1:236576588	['T', 'A']	98663	136181.08423976396	-5787.736829887876	-0.0150433456507566	0.0046041982229431	-3.267310598356556	0.00108612	0.00108612	chr1	236576588	2.9641221890577243	chr1:236576588:T:A
chr1:236576739	['G', 'C']	98663	136175.22390616767	-5797.430295734504	-0.0152560327578541	0.0046042081288353	-3.31349763758685	0.0009217	0.0009217	chr1	236576739	3.0354104125100965	chr1:236576739:G:C
chr1:236577151	['A', 'G']	98663	126164.71739572052	-6051.78539652851	-0.0181703711499786	0.004476662371577	-4.058910331354174	4.93402e-05	4.93402e-05	chr1	236577151	4.30679909443444	chr1:236577151:A:G
chr1:236577186	['CAT', 'C']	98663	10242.622885350253	308.6184131478765	0.021187024758093	0.0096724208002886	2.190457300768052	0.0284934	0.0284934	chr1	236577186	1.545255725097603	chr1:236577186:CAT:C
chr1:236577238	['G', 'A']	98663	114936.27801603962	-5670.937022392149	-0.0152133340622299	0.0043548430455312	-3.493428787942469	0.000477069	0.000477069	chr1	236577238	3.3214188030309866	chr1:236577238:G:A
chr1:236577426	['C', 'T']	98663	5252.809078113298	302.00299503899254	0.0104270133642315	0.0135375828256209	0.7702271150280693	0.441167	0.441167	chr1	236577426	0.3553969809415188	chr1:236577426:C:T
chr1:236577630	['A', 'T']	98663	6935.600947011937	-341.4757292314248	-0.0004977291393398	0.0115476305478495	-0.043102274295788	0.96562	0.96562	chr1	236577630	0.0151937476749097	chr1:236577630:A:T
chr1:236577638	['G', 'A']	98663	114970.28074017758	-5680.194238850169	-0.0155086587174347	0.0043552961775922	-3.560873494029148	0.000369797	0.000369797	chr1	236577638	3.4320366164021854	chr1:236577638:G:A
chr1:236577942	['G', 'A']	98663	10241.622824533486	303.15661963604015	0.0206283007288612	0.0096726251946947	2.1326475815661228	0.0329561	0.0329561	chr1	236577942	1.4820641880153929	chr1:236577942:G:A
chr1:236577963	['T', 'A']	98663	6934.702867626934	-341.5394463732644	-0.0004813565474935	0.0115467668949377	-0.0416875608448103	0.966748	0.966748	chr1	236577963	0.0146867177186799	chr1:236577963:T:A
chr1:236578127	['G', 'A']	98663	10241.519015183769	307.623893098926	0.0209761104859266	0.0096730392017738	2.1685129201254534	0.0301221	0.0301221	chr1	236578127	1.521114754031098	chr1:236578127:G:A
chr1:236578866	['A', 'G']	98663	10243.284060380574	310.8792938016136	0.0214127241819712	0.0096730582796253	2.213645732609053	0.0268554	0.0268554	chr1	236578866	1.570968374604846	chr1:236578866:A:G
chr1:236579426	['T', 'C']	98663	125899.93242174832	-6095.25290796112	-0.0186519106887428	0.0044625462068404	-4.179656596082337	2.92201e-05	2.92201e-05	chr1	236579426	4.534318302112404	chr1:236579426:T:C
chr1:236579428	['C', 'T']	98663	5186.105127659359	300.0881701091297	0.0093563885567578	0.0135326512864508	0.6913936048973389	0.48932	0.48932	chr1	236579428	0.3104070329379439	chr1:236579428:C:T
chr1:236579646	['T', 'C']	98663	6934.654886371707	-342.8196445238135	-0.0006244239420224	0.0115491373324972	-0.0540667171967417	0.956882	0.956882	chr1	236579646	0.019141614896654	chr1:236579646:T:C
chr1:236579774	['T', 'A']	98663	117897.40812167294	-5863.432627854838	-0.0170214491775905	0.0043816297585554	-3.8847301382219226	0.00010251	0.00010251	chr1	236579774	3.989233766481575	chr1:236579774:T:A
chr1:236580040	['C', 'T']	98663	6810.104382292415	-353.7948435342605	0.0004181316221612	0.0116483521816873	0.0358962036551931	0.971365	0.971365	chr1	236580040	0.0126175489798348	chr1:236580040:C:T
chr1:236580191	['T', 'C']	98663	5188.788865461034	302.62760072988027	0.0098691656225462	0.0135259705185338	0.7296456552986811	0.465609	0.465609	chr1	236580191	0.3319786335717403	chr1:236580191:T:C
chr1:236580506	['T', 'C']	98663	126786.07578171136	-6008.773192338778	-0.0170178027650923	0.0045161474870309	-3.7682123566518486	0.000164516	0.000164516	chr1	236580506	3.783791858359593	chr1:236580506:T:C
chr1:236580665	['C', 'T']	98663	125916.43023585956	-6096.74820566043	-0.0186428945651438	0.0044632711514796	-4.176957646627239	2.95688e-05	2.95688e-05	chr1	236580665	4.529166300227119	chr1:236580665:C:T
chr1:236580968	['T', 'C']	98663	159157.46739758807	-6720.393041520951	-0.0098540903016635	0.0054774883812689	-1.7990161942398597	0.0720192	0.0720192	chr1	236580968	1.1425517071457276	chr1:236580968:T:C
chr1:236581009	['G', 'A']	98663	33187.436636283426	-641.9383039330885	0.0190842973236134	0.0056766997309439	3.3618648560155378	0.000774474	0.000774474	chr1	236581009	3.1109931574348777	chr1:236581009:G:A
chr1:236581554	['T', 'C']	98663	141332.8923307722	-5173.756976668238	-0.0149316278853989	0.0047100967956468	-3.1701318535956644	0.00152416	0.00152416	chr1	236581554	2.816969440168504	chr1:236581554:T:C
chr1:236581671	['G', 'A']	98663	17094.25236695388	272.5111233233145	0.0123866944716813	0.0076237586564051	1.6247490286532855	0.104219	0.104219	chr1	236581671	0.982053098282724	chr1:236581671:G:A
chr1:236582017	['G', 'GCTTA']	98663	38326.10763772744	-344.27135161422285	0.0212459682980304	0.0053755382759169	3.952342483210424	7.74437e-05	7.74437e-05	chr1	236582017	4.111013906071609	chr1:236582017:G:GCTTA
chr1:236582076	['A', 'T']	98663	38331.54721667462	-346.2519547948826	0.0211829035549191	0.0053758502050215	3.940382032061115	8.14079e-05	8.14079e-05	chr1	236582076	4.08933344818292	chr1:236582076:A:T
chr1:236582266	['G', 'A']	98663	118928.70798937176	-5745.868628188157	-0.0176517490421361	0.0043746311400851	-4.035025691741567	5.46374e-05	5.46374e-05	chr1	236582266	4.262509975368234	chr1:236582266:G:A
chr1:236582406	['C', 'T']	98663	131765.32498419052	-5776.127401282884	-0.0183711398049337	0.0045596821592808	-4.029039560913403	5.60471e-05	5.60471e-05	chr1	236582406	4.251446853837615	chr1:236582406:C:T
chr1:236582436	['CT', 'C']	98663	131093.84253782057	-5796.321619921115	-0.0177176942410633	0.0045162173119831	-3.923127036879259	8.74662e-05	8.74662e-05	chr1	236582436	4.058159741142171	chr1:236582436:CT:C
chr1:236582456	['A', 'G']	98663	135424.84640817888	-5891.265904360497	-0.0148016885134065	0.0045968266635964	-3.219979693953932	0.00128241	0.00128241	chr1	236582456	2.891973104091305	chr1:236582456:A:G
chr1:236582496	['G', 'A']	98663	119109.2893442706	-5735.093337887119	-0.0177740882616643	0.0043758636068235	-4.061846953810014	4.87236e-05	4.87236e-05	chr1	236582496	4.3122606308354765	chr1:236582496:G:A
chr1:236583143	['C', 'T']	98663	130982.18928810404	-5801.91882344214	-0.0178218658126712	0.0045088945154373	-3.9526020738904815	7.73598e-05	7.73598e-05	chr1	236583143	4.111484661714722	chr1:236583143:C:T
chr1:236583857	['G', 'C']	98663	135367.18434525194	-5904.237479072112	-0.0150235940998267	0.004592223538877	-3.271529352314712	0.00107004	0.00107004	chr1	236583857	2.970599987310512	chr1:236583857:G:C
chr1:236584010	['A', 'G']	98663	130985.19004846008	-5803.480608159737	-0.0178405443717725	0.0045092503576884	-3.9564324347957	7.61306e-05	7.61306e-05	chr1	236584010	4.118440747434295	chr1:236584010:A:G
chr1:236584112	['G', 'A']	98663	130997.86552986142	-5798.318202103936	-0.0177637254475953	0.0045087326662075	-3.939848902715457	8.1589e-05	8.1589e-05	chr1	236584112	4.088368389791791	chr1:236584112:G:A
chr1:236584334	['T', 'C']	98663	135518.482590141	-5892.505940110895	-0.0152850374003219	0.0045954324196078	-3.3261369126229465	0.000880908	0.000880908	chr1	236584334	3.0550694459337766	chr1:236584334:T:C
chr1:236584591	['C', 'T']	98663	130978.20568526271	-5804.318474474724	-0.0178682026883733	0.0045089644615033	-3.962817369914614	7.41225e-05	7.41225e-05	chr1	236584591	4.1300499412433895	chr1:236584591:C:T
chr1:236584631	['A', 'C']	98663	130977.91292271508	-5800.689981816923	-0.0177737964065183	0.0045089505201477	-3.941892093758448	8.08971e-05	8.08971e-05	chr1	236584631	4.092067046701346	chr1:236584631:A:C
chr1:236584705	['A', 'G']	98663	131024.60801605647	-5796.182302692516	-0.0177813255478514	0.004508643005588	-3.943830887877624	8.02456e-05	8.02456e-05	chr1	236584705	4.095578771360576	chr1:236584705:A:G
chr1:236585270	['T', 'C']	98663	25547.747176465666	-581.2548450970176	0.0188306644558025	0.0063744603907008	2.954079765445394	0.00313677	0.00313677	chr1	236585270	2.503517324270959	chr1:236585270:T:C
chr1:236585330	['C', 'T']	98663	130982.56878129885	-5797.836722958349	-0.0177163436257209	0.0045088681889761	-3.9292218985323615	8.52792e-05	8.52792e-05	chr1	236585330	4.069156882393665	chr1:236585330:C:T
chr1:236585336	['G', 'A']	98663	118927.8755283885	-5756.866828285351	-0.0178491665959454	0.0043742848380185	-4.080476525170833	4.49788e-05	4.49788e-05	chr1	236585336	4.346992135390609	chr1:236585336:G:A
chr1:236585722	['G', 'A']	98663	130985.06963302464	-5796.431938720713	-0.0176880482608442	0.004509589718733	-3.9223187394115406	8.77602e-05	8.77602e-05	chr1	236585722	4.05670239570229	chr1:236585722:G:A
chr1:236585726	['T', 'A']	98663	127562.98913848192	-5654.347051097059	-0.0183406274834788	0.0044534497528191	-4.118296714107692	3.81994e-05	3.81994e-05	chr1	236585726	4.41794345852116	chr1:236585726:T:A
chr1:236586048	['C', 'T']	98663	130986.1731332691	-5799.534142954352	-0.0177840812478818	0.0045096307374932	-3.943578151537835	8.03302e-05	8.03302e-05	chr1	236586048	4.095121151762	chr1:236586048:C:T
chr1:236586151	['TA', 'T']	98663	146256.27096806886	-5190.551031222026	-0.011792023993341	0.00484959494183	-2.431548229240597	0.0150362	0.0150362	chr1	236586151	1.8228619062677016	chr1:236586151:TA:T
chr1:236586326	['C', 'T']	98663	11986.70087887358	-46.49181227154333	0.0047401363733752	0.0089519742125886	0.5295073757819189	0.596455	0.596455	chr1	236586326	0.2244223164343683	chr1:236586326:C:T
chr1:236586349	['T', 'C']	98663	115951.9064936382	-5776.06792512701	-0.0162549751737424	0.0043651059637901	-3.723844348472272	0.000196321	0.000196321	chr1	236586349	3.707033242446249	chr1:236586349:T:C
chr1:236586430	['C', 'T']	98663	5213.26419550366	310.41343252801795	0.0108617668891233	0.0134993217696088	0.8046157484427547	0.421043	0.421043	chr1	236586430	0.3756735485607863	chr1:236586430:C:T
chr1:236586517	['C', 'T']	98663	130982.8618801894	-5797.447773580901	-0.017699865062573	0.0045090851129993	-3.925378345941136	8.66523e-05	8.66523e-05	chr1	236586517	4.062219905378781	chr1:236586517:C:T
chr1:236586932	['T', 'C']	98663	118988.3562050752	-5757.527299279639	-0.017901412454693	0.0043746673026399	-4.092062599569638	4.27893e-05	4.27893e-05	chr1	236586932	4.368664818181268	chr1:236586932:T:C
chr1:236588219	['GA', 'G']	98663	118879.09800999564	-5749.763217731526	-0.0177619242911186	0.0043738459293426	-4.060939634832562	4.89133e-05	4.89133e-05	chr1	236588219	4.310573035942901	chr1:236588219:GA:G
chr1:236588523	['A', 'T']	98663	118887.68977647118	-5756.011651012134	-0.0178706617085353	0.0043737352981173	-4.085903807719598	4.39402e-05	4.39402e-05	chr1	236588523	4.357137970658597	chr1:236588523:A:T
chr1:236589983	['A', 'C']	98663	6711.068020109059	-354.92681176742923	0.002280715966538	0.0117331486546537	0.1943822612043249	0.845877	0.845877	chr1	236589983	0.0726927836570639	chr1:236589983:A:C
chr1:236590215	['G', 'C']	98663	5704.09846518795	348.71518275017735	0.0139537341443845	0.0130665840003999	1.0678945732073126	0.285571	0.285571	chr1	236590215	0.5442858976642356	chr1:236590215:G:C
chr1:236590399	['T', 'A']	98663	4393.667981104535	-117.39917438025722	0.030041350147936	0.0143955222830609	2.0868537839217822	0.0369039	0.0369039	chr1	236590399	1.4329277352236307	chr1:236590399:T:A
chr1:236590418	['T', 'C']	98663	131876.45550868934	-5726.898319496697	-0.0166696597800297	0.0045222036375357	-3.686180702183828	0.000227767	0.000227767	chr1	236590418	3.642509198413536	chr1:236590418:T:C
chr1:236590682	['A', 'G']	98663	136108.07239956618	-5804.265517617323	-0.0140242839858933	0.0046051431736199	-3.04535243686449	0.00232469	0.00232469	chr1	236590682	2.633634952565686	chr1:236590682:A:G
chr1:236590810	['A', 'G']	98663	5741.146524161881	353.42876470330395	0.0144584924882313	0.0130394873466487	1.1088236909825535	0.267509	0.267509	chr1	236590810	0.5726616021115916	chr1:236590810:A:G
chr1:236591546	['T', 'C']	98663	4393.356231311135	-115.591815557279	0.0304533765516911	0.0143954525925021	2.1154858699998647	0.0343911	0.0343911	chr1	236591546	1.4635539330384109	chr1:236591546:T:C
chr1:236592127	['A', 'G']	98663	136086.34470453468	-5808.470114254921	-0.0141552813223388	0.0046049798311223	-3.0739073441042497	0.00211333	0.00211333	chr1	236592127	2.675032681845539	chr1:236592127:A:G
chr1:236592390	['G', 'A']	98663	136081.41168060846	-5813.674232634169	-0.0143211014462993	0.0046049690005073	-3.1099235292835874	0.00187189	0.00187189	chr1	236592390	2.727719675788423	chr1:236592390:G:A
chr1:236592514	['G', 'A']	98663	136079.58257448228	-5811.96253393197	-0.014232949711891	0.0046051049588023	-3.090689536768466	0.00199748	0.00199748	chr1	236592514	2.699517560416034	chr1:236592514:G:A
chr1:236592537	['C', 'T']	98663	136070.40744233213	-5811.796366564176	-0.0142198616689169	0.0046049114831101	-3.087977200228988	0.0020158	0.0020158	chr1	236592537	2.695552559133825	chr1:236592537:C:T
chr1:236592807	['C', 'T']	98663	131692.35631088633	-5702.534657258658	-0.0168256105418656	0.0045196775229423	-3.722745805747666	0.000197177	0.000197177	chr1	236592807	3.705143745356464	chr1:236592807:C:T
chr1:236592834	['C', 'T']	98663	12576.402150995416	13.270546064390258	0.0069933710891653	0.0087899095599576	0.7956135431726864	0.426259	0.426259	chr1	236592834	0.370326438242089	chr1:236592834:C:T
chr1:236592852	['A', 'G']	98663	136083.9306436898	-5812.256127440087	-0.0142182626120787	0.0046044565824294	-3.087934994617054	0.00201608	0.00201608	chr1	236592852	2.695492238660434	chr1:236592852:A:G
chr1:236592896	['T', 'C']	98663	136083.0341695809	-5810.6125715353655	-0.0142117609103808	0.0046045086698319	-3.086488033673194	0.00202592	0.00202592	chr1	236592896	2.6933777081586228	chr1:236592896:T:C
chr1:236592913	['T', 'C']	98663	131689.68639317172	-5694.866220716109	-0.0167129525313629	0.0045198254806402	-3.69769863968185	0.000217681	0.000217681	chr1	236592913	3.662179476127765	chr1:236592913:T:C
chr1:236592961	['A', 'G']	98663	136073.06672275887	-5806.792042678225	-0.0141033096344081	0.0046042037552573	-3.0631375986139178	0.00219088	0.00219088	chr1	236592961	2.659381409187376	chr1:236592961:A:G
chr1:236593155	['T', 'C']	98663	131701.69728211832	-5697.155001752975	-0.0167062524296385	0.0045202454921746	-3.695872814554012	0.000219251	0.000219251	chr1	236593155	3.6590584171478215	chr1:236593155:T:C
chr1:236593732	['G', 'C']	98663	4430.927930588546	-117.6069400180908	0.0297364600539594	0.0143644500797569	2.070142601272675	0.0384416	0.0384416	chr1	236593732	1.4151985446062492	chr1:236593732:G:C
chr1:236593857	['C', 'T']	98663	6702.747293516602	-350.1628347976428	0.0029084279504433	0.0117399437453509	0.2477378097825318	0.804338	0.804338	chr1	236593857	0.0945614130822779	chr1:236593857:C:T
chr1:236593929	['G', 'A']	98663	136084.79227165796	-5814.629588773027	-0.0143643315805329	0.004605165446218	-3.1191781811725257	0.00181408	0.00181408	chr1	236593929	2.741343564689124	chr1:236593929:G:A
chr1:236594168	['C', 'T']	98663	4391.157172257874	-115.436958418305	0.0303762089184124	0.0144000921223357	2.109445457734012	0.0349087	0.0349087	chr1	236594168	1.4570663240113404	chr1:236594168:C:T
chr1:236594281	['T', 'A']	98663	12431.13396314392	-0.4567875145552216	0.0079357341473497	0.0088370382109694	0.8980083550503402	0.369183	0.369183	chr1	236594281	0.4327583054147461	chr1:236594281:T:A
chr1:236594909	['C', 'T']	98663	12570.764466788976	16.683563390900897	0.0072611053118647	0.0087912178565351	0.8259498775209034	0.408835	0.408835	chr1	236594909	0.3884519317182417	chr1:236594909:C:T
chr1:236595070	['ACTTTTTG', 'A']	98663	131996.62261280528	-5715.138388111923	-0.0163742991451661	0.0045272635296913	-3.616820412104988	0.000298393	0.000298393	chr1	236595070	3.525211369192101	chr1:236595070:ACTTTTTG:A
chr1:236595190	['A', 'G']	98663	136094.58776598435	-5810.564012959871	-0.0141878140387188	0.0046047399930722	-3.081132498265728	0.00206272	0.00206272	chr1	236595190	2.6855597205037784	chr1:236595190:A:G
chr1:236595228	['GA', 'G']	98663	12559.16399043043	25.041698125023228	0.0078021554585126	0.0087947616736665	0.8871366556610693	0.375007	0.375007	chr1	236595228	0.4259606255176151	chr1:236595228:GA:G
chr1:236595587	['T', 'C']	98663	136089.8628506544	-5818.813615063025	-0.0144076006025772	0.0046049720492516	-3.128705331646647	0.00175629	0.00175629	chr1	236595587	2.755403771458916	chr1:236595587:T:C
chr1:236595760	['T', 'C']	98663	131696.709593041	-5695.599046877682	-0.0167122615148794	0.0045203045016895	-3.6971539215185	0.000218148	0.000218148	chr1	236595760	3.661248764308816	chr1:236595760:T:C
chr1:236596240	['C', 'T']	98663	4397.178270608865	-111.78805093466354	0.0310828717418846	0.0143894144858283	2.160120675688163	0.0307657	0.0307657	chr1	236596240	1.5119331991301914	chr1:236596240:C:T
chr1:236596339	['A', 'G']	98663	137069.78544853668	-5846.068718026088	-0.0134071438781417	0.0046238211207334	-2.8995810019603248	0.00373744	0.00373744	chr1	236596339	2.427425770675025	chr1:236596339:A:G
chr1:236596484	['C', 'T']	98663	4398.089153768966	-114.00421358387791	0.0305781545728814	0.0143909455785683	2.1248189985805928	0.0336042	0.0336042	chr1	236596484	1.473606439192561	chr1:236596484:C:T
chr1:236596525	['T', 'C']	98663	169488.049873795	-6119.586702306775	-0.0037677312506259	0.0061305764079197	-0.6145802612880847	0.538833	0.538833	chr1	236596525	0.2685458144356298	chr1:236596525:T:C
chr1:236596881	['G', 'A']	98663	2919.0887593756333	-168.55602583752295	-0.0184646167075031	0.017572086310107	-1.050792511580294	0.293356	0.293356	chr1	236596881	0.5326050247469731	chr1:236596881:G:A
chr1:236597032	['T', 'C']	98663	2918.709444500859	-173.0062092354229	-0.020113132235926	0.0175899695210537	-1.1434432681564477	0.252857	0.252857	chr1	236597032	0.5971250190166335	chr1:236597032:T:C
chr1:236597592	['C', 'T']	98663	136096.7264294403	-5807.06528980911	-0.0141937090822693	0.0046044320470174	-3.082618863158894	0.00205244	0.00205244	chr1	236597592	2.687729529969685	chr1:236597592:C:T
chr1:236597810	['T', 'C']	98663	4407.848840274118	-115.50157770092471	0.0300394894582404	0.014371967643804	2.0901445231955296	0.0366074	0.0366074	chr1	236597810	1.4364311153072389	chr1:236597810:T:C
chr1:236598478	['G', 'A']	98663	13541.235226143895	-15.921303760563069	0.0101959124277866	0.0084741796791115	1.203173972451763	0.228912	0.228912	chr1	236598478	0.6403314401905457	chr1:236598478:G:A
chr1:236598498	['C', 'G']	98663	137196.71676822164	-5843.594631309347	-0.0138044798335345	0.0046261781371095	-2.9839922770806986	0.00284584	0.00284584	chr1	236598498	2.545789520650341	chr1:236598498:C:G
chr1:236598757	['G', 'A']	98663	1995.10110685398	275.51429179999	0.0306154464322348	0.0219132069573315	1.3971230451046217	0.16238	0.16238	chr1	236598757	0.7894674629306033	chr1:236598757:G:A
chr1:236598955	['T', 'C']	98663	115108.33363746032	-5664.3928221959	-0.0154372754821866	0.004354374556602	-3.545233714169321	0.000392447	0.000392447	chr1	236598955	3.406218986464552	chr1:236598955:T:C
chr1:236599239	['G', 'A']	98663	7714.781932632562	-382.1790534266981	0.0072761201585818	0.0109615415452379	0.6637862136957249	0.506829	0.506829	chr1	236599239	0.295138543394658	chr1:236599239:G:A
chr1:236599357	['A', 'G']	98663	7733.470296076304	-388.3372515132851	0.006438883190399	0.0109480163281473	0.5881324065844384	0.556445	0.556445	chr1	236599357	0.2545777556364473	chr1:236599357:A:G
chr1:236600535	['T', 'C']	98663	7714.518576730419	-385.3948625787544	0.0067320219662841	0.0109634937436713	0.6140398420138866	0.53919	0.53919	chr1	236600535	0.2682581709703102	chr1:236600535:T:C
chr1:236600689	['C', 'A']	98663	118697.32538378856	-5687.191270781243	-0.0168662997995469	0.0043726658012923	-3.857212182683213	0.00011476	0.00011476	chr1	236600689	3.94020946042604	chr1:236600689:C:A
chr1:236600733	['C', 'G']	98663	5704.271945742646	347.89190829006264	0.0136799950512418	0.0130614711867244	1.0473548389515288	0.294939	0.294939	chr1	236600733	0.5302677965736111	chr1:236600733:C:G
chr1:236601404	['G', 'A']	98663	118772.66879213344	-5698.067803910372	-0.0171751401015655	0.0043726155358242	-3.927887087454197	8.57537e-05	8.57537e-05	chr1	236601404	4.066747132452347	chr1:236601404:G:A
chr1:236601440	['T', 'A']	98663	118881.17225331544	-5693.786729028158	-0.0171959256987221	0.0043727159981334	-3.932550320227175	8.41068e-05	8.41068e-05	chr1	236601440	4.075168890253323	chr1:236601440:T:A
chr1:236602049	['G', 'T']	98663	2738.414705404959	-163.53320787793933	-0.0156480134699024	0.0181380553034452	-0.8627172653360548	0.388295	0.388295	chr1	236602049	0.4108382017444243	chr1:236602049:G:T
chr1:236602265	['C', 'T']	98663	5685.172866409893	349.39073223187336	0.0146197727420091	0.0130738967696524	1.118241408785251	0.263467	0.263467	chr1	236602265	0.5792737736787963	chr1:236602265:C:T
chr1:236602376	['A', 'G']	98663	119096.10649987835	-5715.67659669419	-0.0173539506855484	0.0043749629615632	-3.966650880936307	7.29411e-05	7.29411e-05	chr1	236602376	4.137027691525009	chr1:236602376:A:G
chr1:236602835	['A', 'G']	98663	6749.889376583882	-343.2866861527191	0.0028632873079493	0.0116994739457791	0.2447364147498564	0.806661	0.806661	chr1	236602835	0.093308939578952	chr1:236602835:A:G
chr1:236603004	['AG', 'A']	98663	6752.752868669668	-345.80114841627665	0.002369908127068	0.0116970755545594	0.2026068922966228	0.839443	0.839443	chr1	236603004	0.0760087880618481	chr1:236603004:AG:A
chr1:236603568	['G', 'A']	98663	7933.352802513824	-391.7457698467275	0.0076526458381949	0.011002361816162	0.6955457351851052	0.486715	0.486715	chr1	236603568	0.3127252690906952	chr1:236603568:G:A
chr1:236603772	['A', 'G']	98663	137579.28316538595	-5138.7260925161445	-0.0122765688135703	0.0046301544029807	-2.6514383204298864	0.00801626	0.00801626	chr1	236603772	2.0960282053074053	chr1:236603772:A:G
chr1:236603876	['C', 'G']	98663	122809.49282899094	-5653.655086137761	-0.019439782703916	0.0045861617258872	-4.238791361016607	2.2493e-05	2.2493e-05	chr1	236603876	4.64795261674952	chr1:236603876:C:G
chr1:236604030	['A', 'G']	98663	137660.11460286882	-5126.699248641846	-0.0121740233840705	0.004631743348053	-2.628389025308976	0.00858036	0.00858036	chr1	236604030	2.066494490387473	chr1:236604030:A:G
chr1:236604528	['T', 'C']	98663	8649.789030348493	317.2023010783565	0.0128829560780853	0.0104770233918976	1.2296389533737588	0.218835	0.218835	chr1	236604528	0.659883216656479	chr1:236604528:T:C
chr1:236605104	['A', 'G']	98663	18871.4865382666	525.4881598615245	0.016569332771698	0.0073710733831255	2.247886014760057	0.0245857	0.0245857	chr1	236605104	1.6093174220368465	chr1:236605104:A:G
chr1:236605645	['G', 'T']	98663	3911.039640388397	-57.7215876163641	-0.0245713261374259	0.0153081961949037	-1.6051091731895837	0.108473	0.108473	chr1	236605645	0.9646783485457998	chr1:236605645:G:T
chr1:236606169	['A', 'G']	98663	3898.3160914297296	-60.372150498433655	-0.0254196993340344	0.0153284833525824	-1.6583310135344824	0.0972539	0.0972539	chr1	236606169	1.0120929739146631	chr1:236606169:A:G
chr1:236606345	['A', 'T']	98663	115546.50802139036	-5631.800911185307	-0.0152468134591519	0.0043593207040447	-3.497520484098702	0.000469811	0.000469811	chr1	236606345	3.328076819011427	chr1:236606345:A:T
chr1:236606379	['A', 'G']	98663	18491.811359581552	551.3210902589726	0.0183074483065488	0.0074424569491308	2.459866201669708	0.0139006	0.0139006	chr1	236606379	1.856966453626096	chr1:236606379:A:G
chr1:236606967	['C', 'A']	98663	145094.9416183447	-5353.914135067872	-0.0110934471700287	0.004820089017389	-2.301502551095589	0.0213653	0.0213653	chr1	236606967	1.6702910046754835	chr1:236606967:C:A
chr1:236607872	['A', 'G']	98663	7690.625616263274	-381.7072614582165	0.0077055723813814	0.0109823474507878	0.7016325440358034	0.48291	0.48291	chr1	236607872	0.3161338012265902	chr1:236607872:A:G
chr1:236608104	['A', 'G']	98663	13692.498048557967	-109.9496459265392	0.0036798061801089	0.0084306262353639	0.4364807639880017	0.662489	0.662489	chr1	236608104	0.1788213283782662	chr1:236608104:A:G
chr1:236608140	['C', 'T']	98663	18589.31888582549	564.0018462586992	0.0182586909366461	0.0074281017083682	2.458056129748008	0.0139708	0.0139708	chr1	236608140	1.854778724477239	chr1:236608140:C:T
chr1:236608361	['G', 'A']	98663	3893.473548164743	-56.496584033648	-0.0245766216291447	0.0153378347879293	-1.6023527420236754	0.109081	0.109081	chr1	236608361	0.9622508893177638	chr1:236608361:G:A
chr1:236608659	['G', 'T']	98663	5745.52410444584	343.3912461732572	0.0113221027726012	0.0130169869214836	0.8697944340648405	0.384415	0.384415	chr1	236608659	0.4151996743590345	chr1:236608659:G:T
chr1:236608813	['C', 'T']	98663	18587.375872281707	559.6956219845383	0.0181392814591007	0.0074321763246877	2.440641969008022	0.0146629	0.0146629	chr1	236608813	1.833780127277216	chr1:236608813:C:T
chr1:236608979	['G', 'T']	98663	194113.93488815235	-6675.807871087465	0.0142698174789657	0.017020106587337	0.8384094074700144	0.401803	0.401803	chr1	236608979	0.3959868249830364	chr1:236608979:G:T
chr1:236609116	['G', 'A']	98663	144676.19281420126	-6897.576832082371	-0.0091150923025449	0.0049666288618665	-1.835267453247838	0.0664691	0.0664691	chr1	236609116	1.177380201588126	chr1:236609116:G:A
chr1:236609279	['A', 'C']	98663	22047.5640599682	-878.5500905657977	0.0143795447974713	0.0067811860601587	2.1205058628246483	0.0339659	0.0339659	chr1	236609279	1.4689568733489715	chr1:236609279:A:C
chr1:236609380	['C', 'T']	98663	144445.8490434042	-5450.959764098107	-0.0115703107872664	0.0048077271416433	-2.406607206770812	0.0161033	0.0161033	chr1	236609380	1.793085116208368	chr1:236609380:C:T
chr1:236609834	['G', 'A']	98663	10177.82525974355	228.37186879333464	0.0201946609615095	0.0097286945428445	2.0757832279113653	0.0379166	0.0379166	chr1	236609834	1.4211706129858772	chr1:236609834:G:A
chr1:236610523	['C', 'T']	98663	5757.525199180976	347.69923846915464	0.0120874501324311	0.0130057892284372	0.9293899755042822	0.352689	0.352689	chr1	236610523	0.4526080853106751	chr1:236610523:C:T
chr1:236610614	['A', 'T']	98663	18987.552242798203	559.0324644817688	0.0178087093235318	0.0074215740357933	2.39958656177821	0.0164154	0.0164154	chr1	236610614	1.7847485301946946	chr1:236610614:A:T
chr1:236611541	['ATTAAG', 'A']	98663	5770.292424334571	348.20478206466754	0.0126999700778425	0.0130439511406803	0.9736290745704336	0.330243	0.330243	chr1	236611541	0.4811663791444494	chr1:236611541:ATTAAG:A
chr1:236613132	['T', 'A']	98663	31015.959238191863	552.3887247107089	0.0142207902331817	0.005989887081494	2.3741332749188966	0.0175921	0.0175921	chr1	236613132	1.7546823149498607	chr1:236613132:T:A
chr1:236613378	['G', 'A']	98663	35765.51269354865	-1747.0484924536884	0.0076274135822766	0.0055315868136901	1.3788834631320457	0.167934	0.167934	chr1	236613378	0.7748613674860324	chr1:236613378:G:A
chr1:236614053	['A', 'G']	98663	23170.10586291148	-671.0889663944845	0.0155568854979001	0.0066101252680899	2.353493295051495	0.0185999	0.0185999	chr1	236614053	1.7304893907049297	chr1:236614053:A:G
chr1:236614160	['T', 'C']	98663	52830.4434773788	-296.968341570214	0.0162367980835684	0.0048312870640156	3.3607603664255707	0.000777577	0.000777577	chr1	236614160	3.1092565939161587	chr1:236614160:T:C
chr1:236615876	['C', 'T']	98663	12093.225710317982	-505.8968953945381	0.0175631935029926	0.0088753190026652	1.978880251821747	0.0478323	0.0478323	chr1	236615876	1.320278735722377	chr1:236615876:C:T
chr1:236616097	['G', 'A']	98663	12065.222872087012	-501.339138365044	0.0177876977801459	0.0088838291475325	2.002255726078025	0.04526	0.04526	chr1	236616097	1.3442854503812902	chr1:236616097:G:A
chr1:236616098	['A', 'T']	98663	12065.589782057776	-501.10499203702057	0.0178073625755232	0.0088838433991051	2.004466059961944	0.0450229	0.0450229	chr1	236616098	1.3465665348034046	chr1:236616098:A:T
chr1:236616717	['G', 'A']	98663	190878.7386148248	-6599.482812658196	-0.0168583082740051	0.0119963273303038	-1.4052891197308	0.159938	0.159938	chr1	236616717	0.7960483390702539	chr1:236616717:G:A
chr1:236617057	['T', 'C']	98663	190579.6581118612	-6673.399258448377	-0.0211863212372033	0.0117642761611746	-1.80090308548893	0.0717212	0.0717212	chr1	236617057	1.1443524526706683	chr1:236617057:T:C
chr1:236617301	['T', 'C']	98663	195281.8964098197	-6715.851966427852	0.0127260997988189	0.0211961136981125	0.6003977889565747	0.548243	0.548243	chr1	236617301	0.2610269047134236	chr1:236617301:T:C
chr1:236617919	['G', 'A']	98663	195278.9170070648	-6719.7687920282815	0.0112674403915004	0.021182630786409	0.5319188397849872	0.594783	0.594783	chr1	236617919	0.2256414529135355	chr1:236617919:G:A
chr1:236618221	['C', 'T']	98663	190883.67351861985	-6599.641153619135	-0.017063926843216	0.0120006948154399	-1.4219115730917382	0.155055	0.155055	chr1	236618221	0.8095142246707837	chr1:236618221:C:T
chr1:236618639	['C', 'T']	98663	75982.24142684818	-1077.7534944269614	0.0104741451011471	0.0043883612502793	2.3868010183711426	0.0169976	0.0169976	chr1	236618639	1.7696123951122018	chr1:236618639:C:T
chr1:236619505	['A', 'G']	98663	195281.95856518787	-6717.597827838908	0.0119439189792286	0.0211969088632454	0.5634745639699801	0.573113	0.573113	chr1	236619505	0.2417597402698168	chr1:236619505:A:G
chr1:236619707	['G', 'A']	98663	195280.9378167444	-6713.512321007315	0.0141816347882493	0.0211937184649187	0.6691433035558949	0.503406	0.503406	chr1	236619707	0.2980816124837972	chr1:236619707:G:A
chr1:236620206	['A', 'T']	98663	54710.43315236684	-1304.3925987617345	0.0066219523430501	0.0047398623585602	1.3970769280020972	0.162394	0.162394	chr1	236620206	0.7894300207538871	chr1:236620206:A:T
chr1:236620330	['C', 'T']	98663	114838.91853639248	-5513.349407980187	-0.012654539970634	0.0043413496199492	-2.9148861709926326	0.00355898	0.00355898	chr1	236620330	2.448674452545197	chr1:236620330:C:T
chr1:236621003	['G', 'T']	98663	195281.97928280392	-6716.54140701591	0.0125370962207794	0.0211988932342044	0.5914033380077983	0.554252	0.554252	chr1	236621003	0.256292731073381	chr1:236621003:G:T
chr1:236621004	['A', 'G']	98663	54763.4314405345	-1297.7222193388416	0.0066177867141505	0.0047362566188177	1.397261011545972	0.162338	0.162338	chr1	236621004	0.7895798088328425	chr1:236621004:A:G
chr1:236621271	['C', 'T']	98663	195283.89651118	-6716.002112695125	0.0126653674720248	0.0212087517373399	0.5971764688879032	0.550391	0.550391	chr1	236621271	0.259328676302876	chr1:236621271:C:T
chr1:236621482	['T', 'A']	98663	195283.79301186983	-6715.516074422056	0.0128940929416108	0.0212083659545055	0.6079720129910159	0.543207	0.543207	chr1	236621482	0.2650346421852398	chr1:236621482:T:A
chr1:236621793	['C', 'T']	98663	195284.9172503269	-6719.090397146027	0.0112114758853653	0.0212126461717538	0.5285279259640048	0.597134	0.597134	chr1	236621793	0.2239281999754829	chr1:236621793:C:T
chr1:236621979	['T', 'C']	98663	12732.29048280336	-93.6572617744814	0.011614453633073	0.0086780670860839	1.3383687309467698	0.180779	0.180779	chr1	236621979	0.7428520202866383	chr1:236621979:T:C
chr1:236622214	['G', 'A']	98663	49646.55428501917	-2046.849566400643	-0.0067884065697985	0.0049008993308534	-1.3851348725044106	0.166014	0.166014	chr1	236622214	0.7798552862589188	chr1:236622214:G:A
chr1:236622220	['A', 'G']	98663	195281.97928280392	-6716.516650699362	0.0125504643064671	0.0211988919176614	0.5920339777764995	0.553829	0.553829	chr1	236622220	0.2566243071490807	chr1:236622220:A:G
chr1:236622345	['C', 'A']	98663	195181.847875446	-6714.804409470492	0.013673179290212	0.0206760974719128	0.6613036772914312	0.508419	0.508419	chr1	236622345	0.2937782279036902	chr1:236622345:C:A
chr1:236622508	['C', 'A']	98663	195181.97826924245	-6714.844513847053	0.0136606094907841	0.0206761111948011	0.660695300101646	0.508809	0.508809	chr1	236622508	0.2934452153317964	chr1:236622508:C:A
chr1:236622953	['C', 'T']	98663	195282.89646049988	-6715.825334858136	0.0127929953718001	0.0212025729767593	0.6033699488181385	0.546264	0.546264	chr1	236622953	0.2625974195046643	chr1:236622953:C:T
chr1:236623014	['T', 'C']	98663	195277.97924226147	-6718.257145695511	0.0117950085574788	0.0211782528235528	0.5569396425545218	0.57757	0.57757	chr1	236623014	0.2383953728705874	chr1:236623014:T:C
chr1:236623173	['G', 'C']	98663	12825.519972835726	-93.32282638514906	0.011650630707716	0.0086490067777664	1.347048396084705	0.177968	0.177968	chr1	236623173	0.7496580801224388	chr1:236623173:G:C
chr1:236623263	['A', 'G']	98663	195268.93745185484	-6719.317455770836	0.0122203649932655	0.0211412606566683	0.578033883207007	0.563243	0.563243	chr1	236623263	0.2493041969947471	chr1:236623263:A:G
chr1:236623614	['T', 'C']	98663	195268.97915104093	-6719.357007731354	0.0122051853767073	0.0211412608835624	0.5773158679573851	0.563727	0.563727	chr1	236623614	0.2489311639199279	chr1:236623614:T:C
chr1:236623694	['A', 'T']	98663	12832.040474380416	-98.44983119584222	0.0111851083978714	0.0086468341184807	1.2935495517331157	0.195824	0.195824	chr1	236623694	0.7081340825593414	chr1:236623694:A:T
chr1:236623751	['T', 'C']	98663	195272.8543322252	-6717.91741795996	0.012667416954485	0.0211553378438254	0.5987811231377821	0.54932	0.54932	chr1	236623751	0.2601745886146953	chr1:236623751:T:C
chr1:236624062	['C', 'T']	98663	195265.89559893773	-6721.117533714466	0.0117197680277112	0.0210989040439189	0.5554680946136173	0.578576	0.578576	chr1	236624062	0.2376395853505715	chr1:236624062:C:T
chr1:236624421	['C', 'A']	98663	195265.9791206341	-6721.112831107399	0.011721902760455	0.0210989049649793	0.5555692477837828	0.578507	0.578507	chr1	236624421	0.2376913816681854	chr1:236624421:C:A
chr1:236624467	['G', 'A']	98663	114717.41711441368	-5585.771176809091	-0.0129685082104415	0.0043443190770703	-2.9851647589354973	0.00283495	0.00283495	chr1	236624467	2.547454596353292	chr1:236624467:G:A
chr1:236624506	['G', 'A']	98663	195265.9582408449	-6721.05427317123	0.0117452728742018	0.0210989130791551	0.5566766795113101	0.57775	0.57775	chr1	236624506	0.238260045848853	chr1:236624506:G:A
chr1:236624773	['T', 'G']	98663	195265.9373606325	-6721.099024679616	0.0117314723971404	0.021098908266191	0.5560227216087283	0.578197	0.578197	chr1	236624773	0.2379241660151115	chr1:236624773:T:G
chr1:236624795	['C', 'T']	98663	114515.5707826898	-5563.820097597601	-0.0128346786077624	0.0043425953184478	-2.955531811412209	0.00312204	0.00312204	chr1	236624795	2.50556153699814	chr1:236624795:C:T
chr1:236624849	['C', 'T']	98663	195151.7575923448	-6732.936730753294	0.0133375219161598	0.0206437069824052	0.6460817297749629	0.518228	0.518228	chr1	236624849	0.285479125667105	chr1:236624849:C:T
chr1:236625322	['T', 'C']	98663	195265.9791206341	-6721.106953766383	0.0117282165339338	0.0210989036471713	0.5558685290032208	0.578302	0.578302	chr1	236625322	0.2378453057294992	chr1:236625322:T:C
chr1:236625531	['C', 'A']	98663	140599.1763829183	-5413.342574437418	-0.0056363415582351	0.0046978635762267	-1.1997669721099322	0.230233	0.230233	chr1	236625531	0.6378324274883762	chr1:236625531:C:A
chr1:236625573	['CA', 'C']	98663	55002.59210899801	-1255.2577628412198	0.0067122213520686	0.0047313258356867	1.418676621559381	0.155996	0.155996	chr1	236625573	0.8068865375442532	chr1:236625573:CA:C
chr1:236625579	['G', 'T']	98663	55005.247582361866	-1256.3595521387758	0.0067210256843526	0.0047312291617489	1.4205665070486986	0.155446	0.155446	chr1	236625579	0.808420448920103	chr1:236625579:G:T
chr1:236625624	['G', 'A']	98663	123021.9253642069	-5253.769631926935	-0.0110898554170347	0.0044046183442574	-2.517778965229339	0.0118113	0.0118113	chr1	236625624	1.9277022995282984	chr1:236625624:G:A
chr1:236625892	['A', 'G']	98663	195266.9791307697	-6720.106840136871	0.0120571008361795	0.021103905646344	0.5713208274444799	0.567783	0.567783	chr1	236625892	0.245817614833618	chr1:236625892:A:G
chr1:236626096	['C', 'T']	98663	54847.45041866879	-1271.6660778683124	0.0068577615690384	0.004734012123651	1.4486151260105984	0.147448	0.147448	chr1	236626096	0.8313611138877315	chr1:236626096:C:T
chr1:236626115	['A', 'G']	98663	195266.9791307697	-6722.712324652452	0.0110715541434575	0.0211041338025964	0.5246154259169555	0.599852	0.599852	chr1	236626115	0.2219558888029354	chr1:236626115:A:G
chr1:236626402	['C', 'T']	98663	195267.895700298	-6720.770975595266	0.0114110631474952	0.021116535137002	0.5403852039864195	0.588933	0.588933	chr1	236626402	0.229934109941892	chr1:236626402:C:T
chr1:236626485	['A', 'G']	98663	114726.79096217002	-5586.054761895186	-0.0130005403866221	0.0043439660649602	-2.992781295297984	0.00276516	0.00276516	chr1	236626485	2.5582797341217764	chr1:236626485:A:G
chr1:236626533	['T', 'C']	98663	114728.60533011652	-5580.325853392205	-0.0129111359067675	0.0043438196446455	-2.972300178871981	0.00295649	0.00295649	chr1	236626533	2.52922358561538	chr1:236626533:T:C
chr1:236626606	['T', 'TATGC']	98663	8503.517124988597	308.04425251833715	0.0122505949964253	0.010568799172932	1.159128373618885	0.246407	0.246407	chr1	236626606	0.6083469587714456	chr1:236626606:T:TATGC
chr1:236626660	['A', 'G']	98663	114733.90928537396	-5580.049301129297	-0.0129448881610001	0.0043440903314567	-2.9798846647507813	0.00288427	0.00288427	chr1	236626660	2.539964087218371	chr1:236626660:A:G
chr1:236626827	['T', 'C']	98663	195264.9582205735	-6723.267024621316	0.0107742171005854	0.0210949321976619	0.5107490746891147	0.609528	0.609528	chr1	236626827	0.2150063393217514	chr1:236626827:T:C
chr1:236626959	['A', 'G']	98663	195268.8123441523	-6722.253446524971	0.0116170340128576	0.0211143776511618	0.5501954263008287	0.582187	0.582187	chr1	236626959	0.2349374964088858	chr1:236626959:A:G
chr1:236627123	['G', 'T']	98663	54961.5786718608	-1262.135263754196	0.0065851801132414	0.0047338711478116	1.391077177139819	0.164205	0.164205	chr1	236627123	0.784613622860008	chr1:236627123:G:T
chr1:236627363	['C', 'T']	98663	195266.85390650333	-6720.522911560941	0.0120363650102067	0.0211027489408366	0.5703695307161999	0.568428	0.568428	chr1	236627363	0.2453245374546492	chr1:236627363:C:T
chr1:236627550	['G', 'T']	98663	195268.83319649284	-6721.0745973173125	0.0119932843227176	0.0211110981599265	0.5681032901208098	0.569966	0.569966	chr1	236627550	0.2441510503850385	chr1:236627550:G:T
chr1:236627751	['A', 'G']	98663	195268.93745185484	-6720.481905516132	0.0126408978349474	0.0211114142964231	0.5987707719368272	0.549327	0.549327	chr1	236627751	0.2601690544233247	chr1:236627751:A:G
chr1:236627788	['C', 'T']	98663	114474.88470779057	-5563.2455481865	-0.0129446779979102	0.004342061742704	-2.9812284497476664	0.00287165	0.00287165	chr1	236627788	2.541868493514502	chr1:236627788:C:T
chr1:236628027	['A', 'G']	98663	123007.93496750912	-5255.365878501307	-0.011197605084531	0.0044049494799564	-2.542050739851347	0.0110219	0.0110219	chr1	236628027	1.957743533579574	chr1:236628027:A:G
chr1:236628205	['T', 'A']	98663	12726.902955724943	-96.35847751088504	0.0115753421893499	0.0086781074389087	1.3338555982207965	0.182254	0.182254	chr1	236628205	0.7393229312741073	chr1:236628205:T:A
chr1:236628419	['G', 'T']	98663	195268.9583016592	-6721.141488616086	0.0119725167100924	0.0211110940117234	0.567119671933812	0.570634	0.570634	chr1	236628419	0.2436423554050633	chr1:236628419:G:T
chr1:236628535	['C', 'A']	98663	140488.20663787684	-5407.021508157401	-0.0055716558257335	0.0046942492328978	-1.1869109519551515	0.235266	0.235266	chr1	236628535	0.628440831342063	chr1:236628535:C:A
chr1:236628968	['A', 'G']	98663	195262.0	-6716.044979717943	0.0143125637713256	0.0210759185374167	0.6790956107519643	0.497079	0.497079	chr1	236628968	0.3035745840281031	chr1:236628968:A:G
chr1:236629099	['A', 'AT']	98663	72328.19549901159	-1470.0302294111996	0.0116498529756527	0.0044145947164911	2.638940542408918	0.00831786	0.00831786	chr1	236629099	2.079988393629554	chr1:236629099:A:AT
chr1:236629140	['C', 'T']	98663	195258.9790496848	-6721.079499803191	0.0116940961943962	0.0210731141697538	0.5549296653638758	0.578944	0.578944	chr1	236629140	0.2373634426062129	chr1:236629140:C:T
chr1:236629161	['G', 'T']	98663	195266.9791307697	-6720.620628149896	0.011862462253907	0.0211074702171446	0.5620030317167878	0.574115	0.574115	chr1	236629161	0.241001106098543	chr1:236629161:G:T
chr1:236629276	['A', 'G']	98663	195264.97911049848	-6718.603620965172	0.0126722581284496	0.0210972590561293	0.6006589810901509	0.548069	0.548069	chr1	236629276	0.2611647618936528	chr1:236629276:A:G
chr1:236629538	['C', 'T']	98663	122551.32664916207	-5202.508891131507	-0.0103200510643664	0.004396563233778	-2.347299587341151	0.018912	0.018912	chr1	236629538	1.723262540798839	chr1:236629538:C:T
chr1:236629564	['G', 'A']	98663	195266.0	-6719.475870110272	0.0124196260471341	0.0211024911566378	0.5885383841626451	0.556172	0.556172	chr1	236629564	0.2547908791029033	chr1:236629564:G:A
chr1:236629791	['A', 'G']	98663	195265.9791206341	-6719.506978181315	0.0124036748851002	0.0211024941457894	0.5877824109040262	0.55668	0.55668	chr1	236629791	0.2543943814336156	chr1:236629791:A:G
chr1:236630549	['A', 'G']	98663	54769.43697666406	-1296.157168319496	0.0055360170033924	0.0047377136617557	1.168499702310164	0.242608	0.242608	chr1	236630549	0.6150948823706365	chr1:236630549:A:G
chr1:236631111	['T', 'C']	98663	195200.9138446569	-6707.778333322368	0.0117286375092895	0.0207700906021368	0.5646887986171258	0.572287	0.572287	chr1	236631111	0.2423861193587596	chr1:236631111:T:C
chr1:236631128	['A', 'G']	98663	195265.9373606325	-6715.394435645331	0.0143243285777916	0.021092770517468	0.6791108150505337	0.497069	0.497069	chr1	236631128	0.3035833210467748	chr1:236631128:A:G
chr1:236631220	['T', 'C']	98663	195237.0	-6713.234428773295	0.0146096538908255	0.0209475925775461	0.6974383255136313	0.48553	0.48553	chr1	236631220	0.3137839306747507	chr1:236631220:T:C
chr1:236631256	['G', 'A']	98663	195263.89549757747	-6718.065538743012	0.0133538626100754	0.0210854637734771	0.6333207916855432	0.526526	0.526526	chr1	236631256	0.2785801783669422	chr1:236631256:G:A
chr1:236631462	['C', 'T']	98663	21261.72398763367	221.3348102817017	0.0129399542106483	0.0069458100851495	1.862987045717616	0.0624671	0.0624671	chr1	236631462	1.2043486554631633	chr1:236631462:C:T
chr1:236631670	['A', 'G']	98663	59110.58585664035	-1422.5339717741704	0.0081461707751965	0.0046300044652621	1.75943043604285	0.0785075	0.0785075	chr1	236631670	1.1050888521334092	chr1:236631670:A:G
chr1:236631777	['A', 'G']	98663	195266.87477827223	-6717.233755440078	0.0136007728849571	0.0210989413185747	0.6446187360587414	0.519176	0.519176	chr1	236631777	0.2846853919173868	chr1:236631777:A:G
chr1:236631787	['A', 'G']	98663	195262.9372694101	-6715.531238226709	0.0142476070087779	0.0210785367274959	0.6759296052174552	0.499087	0.499087	chr1	236631787	0.3018237422993637	chr1:236631787:A:G
chr1:236631894	['G', 'C']	98663	115085.1624934107	-5531.890047473837	-0.0116375238174785	0.0043476492987441	-2.676739317690618	0.00743547	0.00743547	chr1	236631894	2.128691574289957	chr1:236631894:G:C
chr1:236631917	['A', 'C']	98663	195266.95826111635	-6720.356269388158	0.0122063020438273	0.0210960255385897	0.5786067153501991	0.562856	0.562856	chr1	236631917	0.2496027000057848	chr1:236631917:A:C
chr1:236631963	['C', 'T']	98663	195268.91660162783	-6720.896812883864	0.01176442248276	0.0211058604936963	0.5574007506717712	0.577255	0.577255	chr1	236631963	0.2386322966732283	chr1:236631963:C:T
chr1:236632014	['G', 'A']	98663	195262.97909022725	-6724.18254459475	0.0107395047118003	0.0210758760111285	0.5095638589888112	0.610358	0.610358	chr1	236632014	0.2144153587291332	chr1:236632014:G:A
chr1:236632299	['G', 'A']	98663	195321.95937604524	-6722.303335903994	0.0087918266861307	0.0213651726508818	0.4115027212648252	0.680705	0.680705	chr1	236632299	0.167041059349222	chr1:236632299:G:A
chr1:236632387	['G', 'A']	98663	195285.9793233464	-6713.970679432742	0.0083559852852836	0.021155004386971	0.3949885867397836	0.692852	0.692852	chr1	236632387	0.1593595250531012	chr1:236632387:G:A
chr1:236632764	['T', 'A']	98663	59085.97166406457	-1443.3679019067008	0.0078787312209048	0.0046313336616572	1.7011797889089235	0.0889124	0.0889124	chr1	236632764	1.051037666745915	chr1:236632764:T:A
chr1:236633519	['A', 'G']	98663	140298.08177873318	-5376.873004500348	-0.0051293936104309	0.0046899548704326	-1.0936978610964267	0.27409	0.27409	chr1	236633519	0.5621068091304866	chr1:236633519:A:G
chr1:236633577	['C', 'T']	98663	140268.02415209118	-5381.773643143913	-0.0052612224042649	0.0046892557392479	-1.1219738689510483	0.261876	0.261876	chr1	236633577	0.5819043012890464	chr1:236633577:C:T
chr1:236633679	['T', 'C']	98663	140284.59341071523	-5383.71969948538	-0.005341867212162	0.0046895926244527	-1.1390898186567957	0.254668	0.254668	chr1	236633679	0.5940256223568259	chr1:236633679:T:C
chr1:236633937	['T', 'C']	98663	140281.12370360602	-5392.309529690995	-0.0055057301055696	0.0046895261353929	-1.1740482826221237	0.240379	0.240379	chr1	236633937	0.6191034758643368	chr1:236633937:T:C
chr1:236633990	['C', 'A']	98663	136238.7595397404	-5286.829280826321	-0.0076787248509956	0.004601109477404	-1.6688854913593345	0.0951432	0.0951432	chr1	236633990	1.0216222458216155	chr1:236633990:C:A
chr1:236634008	['T', 'C']	98663	140274.96572280175	-5384.0078178185695	-0.0053645369899532	0.0046892611210463	-1.14400474861084	0.252624	0.252624	chr1	236634008	0.5975253926071352	chr1:236634008:T:C
chr1:236634059	['G', 'A']	98663	140254.80351802098	-5397.11081388841	-0.0056313501993414	0.0046889129917203	-1.200992684079504	0.229757	0.229757	chr1	236634059	0.6387312481026254	chr1:236634059:G:A
chr1:236634126	['G', 'A']	98663	140259.79444320555	-5403.445503901159	-0.005704945342306	0.0046884877553353	-1.2167986011724097	0.223684	0.223684	chr1	236634126	0.6503650796504574	chr1:236634126:G:A
chr1:236634554	['A', 'G']	98663	140294.90744964467	-5396.736631713668	-0.005595130733497	0.004689968917048	-1.1929995342098434	0.232872	0.232872	chr1	236634554	0.6328827269076728	chr1:236634554:A:G
chr1:236634804	['C', 'T']	98663	4014.081369538116	-113.0781613846257	0.0237646820033145	0.0150333931713088	1.5807929542260246	0.113929	0.113929	chr1	236634804	0.9433657145784612	chr1:236634804:C:T
chr1:236635017	['G', 'C']	98663	140361.1431685236	-5406.953993545852	-0.0056717427990832	0.0046920040591827	-1.2088102924768438	0.226739	0.226739	chr1	236635017	0.6444737730889494	chr1:236635017:G:C
chr1:236635182	['A', 'G']	98663	140347.29481655697	-5402.232813841524	-0.0056014126021529	0.0046921377843228	-1.19378689621354	0.232564	0.232564	chr1	236635182	0.6334575114965374	chr1:236635182:A:G
chr1:236635981	['A', 'G']	98663	147124.89423320594	-6487.871142999225	-0.012358106688657	0.0049107704125072	-2.5165311449263057	0.0118532	0.0118532	chr1	236635981	1.926164387651233	chr1:236635981:A:G
chr1:236636214	['A', 'G']	98663	124609.68176058547	-5772.106916655045	-0.0077773303733886	0.0044534322626593	-1.746367725989478	0.0807502	0.0807502	chr1	236636214	1.092856393346224	chr1:236636214:A:G
chr1:236636586	['C', 'T']	98663	5625.420991247731	490.99442083321713	0.0007484688241405	0.0131478777945683	0.0569269684305791	0.954603	0.954603	chr1	236636586	0.0201772051243962	chr1:236636586:C:T
chr1:236636810	['T', 'C']	98663	3986.2424156420734	-124.01361032081932	0.0224842573168574	0.0150869153060885	1.4903150750626684	0.136145	0.136145	chr1	236636810	0.8659983037348378	chr1:236636810:T:C
chr1:236636827	['C', 'T']	98663	3994.121447395094	-117.27631599728102	0.0240958360978928	0.0150726514445779	1.598646143081927	0.109902	0.109902	chr1	236636827	0.9589944042001632	chr1:236636827:C:T
chr1:236637086	['C', 'T']	98663	4345.396385346767	518.4253907666854	0.0133211992572934	0.0149596248597505	0.8904768256010657	0.373212	0.373212	chr1	236637086	0.4280444006972474	chr1:236637086:C:T
chr1:236637417	['G', 'C']	98663	4711.573050450577	571.072837242959	0.0141811007716774	0.0144219458266351	0.9833000998718996	0.325462	0.325462	chr1	236637417	0.487499711101034	chr1:236637417:G:C
chr1:236637447	['A', 'G']	98663	29928.64010501668	54.40289768259776	0.0120154204769125	0.0059419824993232	2.0221231681986587	0.0431663	0.0431663	chr1	236637447	1.3648551753059366	chr1:236637447:A:G
chr1:236637783	['G', 'A']	98663	120225.70981993264	-5692.047492001645	-0.0098982838403616	0.0044070716172431	-2.2460002241927275	0.0247062	0.0247062	chr1	236637783	1.607194047230073	chr1:236637783:G:A
chr1:236637818	['G', 'A']	98663	120178.36138398066	-5691.019683112916	-0.0098872983912704	0.0044062138040119	-2.243944309345119	0.0248382	0.0248382	chr1	236637818	1.6048798802503828	chr1:236637818:G:A
chr1:236637819	['G', 'A']	98663	16084.304181237649	-88.19811869349664	-0.0009077052033297	0.0077955870865743	-0.1164383379018396	0.907305	0.907305	chr1	236637819	0.0422466957947959	chr1:236637819:G:A
chr1:236637870	['G', 'A']	98663	29912.54768469712	47.84578561330114	0.0117713325898263	0.0059438167892504	1.980433281711344	0.0476576	0.0476576	chr1	236637870	1.321867832174225	chr1:236637870:G:A
chr1:236637884	['A', 'G']	98663	120214.484895807	-5686.604575810387	-0.0096198445357426	0.0044100009562632	-2.1813701700178285	0.0291584	0.0291584	chr1	236637884	1.53523631060905	chr1:236637884:A:G
chr1:236638477	['G', 'A']	98663	120148.87980047848	-5691.070696881372	-0.0097433165039925	0.0044071094912663	-2.210817889435479	0.0270507	0.0270507	chr1	236638477	1.5678214920286182	chr1:236638477:G:A
chr1:236638518	['C', 'T']	98663	119990.97190794809	-5682.259352425261	-0.0095616697736931	0.0044066281661133	-2.169838119590333	0.0300215	0.0300215	chr1	236638518	1.5225676123776184	chr1:236638518:C:T
chr1:236638597	['G', 'C']	98663	5675.460189549441	-288.32401995876694	-0.0202729619938342	0.0127432120903309	-1.5908831972761894	0.111639	0.111639	chr1	236638597	0.952184062334132	chr1:236638597:G:C
chr1:236638647	['T', 'C']	98663	10889.103666386223	135.86994023298908	-0.0110219920783917	0.0094200215648154	-1.1700601747622088	0.24198	0.24198	chr1	236638647	0.6162205276087377	chr1:236638647:T:C
chr1:236638716	['C', 'G']	98663	35287.22604420112	-296.5392332044157	0.006178320664089	0.0055516374547268	1.1128825890510354	0.265762	0.265762	chr1	236638716	0.5755071165840733	chr1:236638716:C:G
chr1:236638793	['G', 'A']	98663	159345.15044651457	-6103.509077599426	-0.0057765135099309	0.0054265050084486	-1.0644998025317003	0.287105	0.287105	chr1	236638793	0.5419592440987533	chr1:236638793:G:A
chr1:236638886	['A', 'G']	98663	159389.00135833758	-6098.555990481631	-0.0058096500351942	0.0054276380947426	-1.0703827215048909	0.28445	0.28445	chr1	236638886	0.5459940618962097	chr1:236638886:A:G
chr1:236639003	['A', 'G']	98663	159371.2296346606	-6103.9987191205255	-0.005846852144536	0.0054267385201567	-1.0774154905048017	0.281297	0.281297	chr1	236639003	0.550834899510566	chr1:236639003:A:G
chr1:236639286	['A', 'G']	98663	3964.200896024651	-128.4747377555426	0.0213578143517964	0.0151322462696	1.4114107034263117	0.158127	0.158127	chr1	236639286	0.8009939684621097	chr1:236639286:A:G
chr1:236639329	['G', 'C']	98663	3960.040137033509	-125.9286812439681	0.021814330461952	0.0151395945779107	1.4408794337055804	0.149622	0.149622	chr1	236639329	0.825004544331614	chr1:236639329:G:C
chr1:236639374	['G', 'A']	98663	3961.120443948916	-127.08000604788607	0.0214920124670099	0.0151378017093995	1.4197578274304377	0.155681	0.155681	chr1	236639374	0.807764387423314	chr1:236639374:G:A
chr1:236639694	['G', 'A']	98663	159379.38469959752	-6110.685458097857	-0.0055908221691869	0.0054284411984992	-1.0299130016794966	0.303053	0.303053	chr1	236639694	0.5184814124393302	chr1:236639694:G:A
chr1:236640102	['A', 'G']	98663	41227.68581913288	-727.9832370095073	0.0073810378689156	0.0052569397913254	1.4040560025236146	0.160305	0.160305	chr1	236640102	0.7950529315538748	chr1:236640102:A:G
chr1:236640132	['A', 'T']	98663	16124.2879907551	-100.1860442664304	-0.0014482917678102	0.0077855980690726	-0.1860219028726161	0.852428	0.852428	chr1	236640132	0.0693422933011308	chr1:236640132:A:T
chr1:236640271	['G', 'A']	98663	21753.42530308559	-747.3617210737708	0.0161021103578945	0.0067804943192557	2.374769389919932	0.0175618	0.0175618	chr1	236640271	1.755430973053819	chr1:236640271:G:A
chr1:236640343	['C', 'T']	98663	178459.85269164885	-6816.199717191532	0.0033310469025438	0.0073249443989764	0.4547538822286897	0.649287	0.649287	chr1	236640343	0.187563292468049	chr1:236640343:C:T
chr1:236640937	['C', 'T']	98663	16125.144056114175	-102.71960097296363	-0.0017054848381829	0.0077847951996352	-0.2190789602612625	0.826589	0.826589	chr1	236640937	0.0827103784773542	chr1:236640937:C:T
chr1:236641075	['G', 'A']	98663	33799.82383472214	-445.8782841036213	0.0076314280173861	0.0056259673098647	1.356465048064701	0.174954	0.174954	chr1	236641075	0.7570761237265519	chr1:236641075:G:A
chr1:236641265	['G', 'A']	98663	29731.5336077374	-1177.5024454720992	0.011866500463144	0.0059477189244939	1.9951347085813376	0.0460309	0.0460309	chr1	236641265	1.3369505336610426	chr1:236641265:G:A
chr1:236641272	['C', 'T']	98663	9861.299341104916	192.14068214199293	-0.0062395787370272	0.0098787881331632	-0.6316137822695991	0.527641	0.527641	chr1	236641272	0.2776614652448242	chr1:236641272:C:T
chr1:236641962	['A', 'G']	98663	16129.250433407338	-107.67803870472969	-0.0019049924775684	0.0077850239612785	-0.2446996293195238	0.80669	0.80669	chr1	236641962	0.093293326683833	chr1:236641962:A:G
chr1:236642085	['C', 'T']	98663	122763.37393173225	-5922.224278353328	-0.0073522381151092	0.0044529477564487	-1.6510946270280706	0.0987224	0.0987224	chr1	236642085	1.0055842952264846	chr1:236642085:C:T
chr1:236642414	['C', 'T']	98663	16125.615061785968	-100.53434755751624	-0.001637434078319	0.0077850885747079	-0.2103295373720839	0.833411	0.833411	chr1	236642414	0.0791407716879872	chr1:236642414:C:T
chr1:236642457	['C', 'T']	98663	16123.73924812944	-108.2199229243267	-0.0020278173707831	0.0077858893693283	-0.2604477503586851	0.794519	0.794519	chr1	236642457	0.099895712683799	chr1:236642457:C:T
chr1:236642549	['C', 'A']	98663	12772.705389646884	-299.87554884559074	0.0026888681409751	0.0087607365139892	0.3069226128056149	0.758903	0.758903	chr1	236642549	0.119813730371787	chr1:236642549:C:A
chr1:236642663	['A', 'G']	98663	16237.480135896094	-108.67276576270098	-0.0019545384913808	0.0077871165043892	-0.2509964362648395	0.801817	0.801817	chr1	236642663	0.0959247401434603	chr1:236642663:A:G
chr1:236643149	['G', 'A']	98663	24171.97998155262	-229.77070123615192	0.0051394165014441	0.0065283355896641	0.7872475963982396	0.431139	0.431139	chr1	236643149	0.3653826899303729	chr1:236643149:G:A
chr1:236643717	['C', 'T']	98663	24171.95996148193	-240.59625192232264	0.0046830857302013	0.0065291336168968	0.7172599007748791	0.473215	0.473215	chr1	236643717	0.3249414975310467	chr1:236643717:C:T
chr1:236643794	['C', 'T']	98663	21690.53891299059	391.6903874631004	-0.0008127130428069	0.0069483783070374	-0.1169644206021101	0.906888	0.906888	chr1	236643794	0.0424463446768531	chr1:236643794:C:T
chr1:236644047	['C', 'T']	98663	24147.44746738568	-233.77358408637383	0.0049478347109715	0.0065324070671005	0.7574290242704863	0.448795	0.448795	chr1	236644047	0.3479519901754814	chr1:236644047:C:T
chr1:236644246	['C', 'T']	98663	22138.01942141221	-438.66035171737775	0.008158361831773	0.0067546213475271	1.2078192709884268	0.22712	0.22712	chr1	236644246	0.6437446204821993	chr1:236644246:C:T
chr1:236644285	['G', 'A']	98663	16196.864829782253	-85.3135585255701	-9.196942636341524e-05	0.0077691763628043	-0.011837731835221	0.990555	0.990555	chr1	236644285	0.0041214055031638	chr1:236644285:G:A
chr1:236644751	['C', 'T']	98663	12172.74026171483	-325.02478309778274	-0.0012841123738098	0.008823076500223	-0.1455402062735624	0.884285	0.884285	chr1	236644751	0.0534077417975777	chr1:236644751:C:T
chr1:236644802	['A', 'G']	98663	22368.36028867693	-415.1448653123856	0.0075829126592217	0.0067225990441662	1.1279733640818677	0.259334	0.259334	chr1	236644802	0.5861405412931517	chr1:236644802:A:G
chr1:236644858	['T', 'C']	98663	35467.235307235394	-314.51483614203914	-0.0038509664243627	0.0056047091793368	-0.6870947806819777	0.492025	0.492025	chr1	236644858	0.3080128299842468	chr1:236644858:T:C
chr1:236645188	['T', 'A']	98663	19721.797919792385	-224.5064462334294	-0.0110969301405562	0.0071460260233057	-1.552881294353707	0.120455	0.120455	chr1	236645188	0.919175168041389	chr1:236645188:T:A
chr1:236645223	['C', 'A']	98663	2002.1217551719592	25.270978019072665	-0.0519149237228923	0.0213117958636591	-2.435971330385044	0.0148536	0.0148536	chr1	236645223	1.82816827559558	chr1:236645223:C:A
chr1:236645258	['A', 'G']	98663	115296.20313450384	-5198.235743404092	-0.0055977923150227	0.0043578006734013	-1.284545286614408	0.198954	0.198954	chr1	236645258	0.7012473248741429	chr1:236645258:A:G
chr1:236645812	['A', 'C']	98663	110453.46556968192	-4989.259606919334	-0.0070111991982788	0.0043243411991494	-1.6213334876669527	0.104949	0.104949	chr1	236645812	0.9790216952097462	chr1:236645812:A:C
chr1:236645942	['G', 'A']	98663	23094.793183271988	-799.3614181709486	0.0133692181769961	0.0066178867747547	2.0201642355072846	0.0433691	0.0433691	chr1	236645942	1.3628195902812432	chr1:236645942:G:A
chr1:236646100	['G', 'C']	98663	16303.792171056635	-85.67990168601278	-0.000374705930579	0.0077588687430811	-0.0482938870325843	0.961482	0.961482	chr1	236646100	0.017058841819519	chr1:236646100:G:C
chr1:236646254	['G', 'A']	98663	108986.04629357446	-5069.038471127148	-0.0071574823244479	0.004329690673987	-1.653116322477822	0.0983104	0.0983104	chr1	236646254	1.0074005368606374	chr1:236646254:G:A
chr1:236646361	['T', 'C']	98663	131407.96528756368	-5508.007987365991	-0.0042000695029088	0.0045321033606367	-0.9267373598290476	0.354065	0.354065	chr1	236646361	0.4509170019573125	chr1:236646361:T:C
chr1:236646598	['C', 'T']	98663	22069.118409049443	-427.56667012119567	0.0092811265923977	0.0067605793986829	1.372830055691065	0.169808	0.169808	chr1	236646598	0.770041853114375	chr1:236646598:C:T
chr1:236646613	['C', 'T']	98663	22023.33930689156	-424.6576556894472	0.0093080943269211	0.0067677754610232	1.375355075021033	0.169025	0.169025	chr1	236646613	0.7720490553918445	chr1:236646613:C:T
chr1:236646750	['A', 'G']	98663	18390.04747801566	-189.71540707295333	-0.0043630564036609	0.007356671370217	-0.5930748002859653	0.553132	0.553132	chr1	236646750	0.2571712158367218	chr1:236646750:A:G
chr1:236646765	['A', 'G']	98663	17192.56213912422	-184.92395019127872	-0.0045576524657973	0.0075817594941607	-0.6011338752314079	0.547752	0.547752	chr1	236646765	0.2614160280303733	chr1:236646765:A:G
chr1:236646767	['G', 'T']	98663	23268.896054259018	-776.20650933221	0.0129763758866116	0.0065904266383956	1.968973573123735	0.0489589	0.0489589	chr1	236646767	1.3101683484053213	chr1:236646767:G:T
chr1:236646771	['T', 'A']	98663	27018.77551206649	-917.7224750827612	0.0148314494596156	0.0061881538452746	2.396748663729669	0.0165431	0.0165431	chr1	236646771	1.781383105016622	chr1:236646771:T:A
chr1:236646941	['A', 'G']	98663	24684.762911274283	-285.2304433795908	0.0069948079187366	0.0064575165529577	1.0832040245460683	0.278721	0.278721	chr1	236646941	0.5548303085004201	chr1:236646941:A:G
chr1:236646955	['A', 'G']	98663	37115.67126662881	-163.0661217964516	-0.0034601774683382	0.0055303197846502	-0.6256740302689484	0.53153	0.53153	chr1	236646955	0.2744722185032978	chr1:236646955:A:G
chr1:236647098	['A', 'G']	98663	109275.45375901349	-5145.30741654622	-0.0080755666565439	0.0043296737169546	-1.865167489393193	0.0621609	0.0621609	chr1	236647098	1.2064827062051453	chr1:236647098:A:G
chr1:236647191	['A', 'G']	98663	40898.47397852512	-627.6174423060734	0.0014321676325389	0.0053051785910976	0.2699565354769027	0.787194	0.787194	chr1	236647191	0.1039182247606859	chr1:236647191:A:G
chr1:236647616	['G', 'A']	98663	21165.719558804143	-1136.6725060332144	-0.001556915676658	0.0068935682454201	-0.225850477028704	0.821318	0.821318	chr1	236647616	0.085488659073317	chr1:236647616:G:A
chr1:236647747	['A', 'G']	98663	141205.15593261571	-4983.666843806058	-0.0030183940619788	0.0047097043700225	-0.6408882224521426	0.521597	0.521597	chr1	236647747	0.2826649151426862	chr1:236647747:A:G
chr1:236648100	['T', 'C']	98663	22234.211363567243	-404.7090353995417	0.008460004441653	0.0067420168780384	1.2548180455036917	0.209548	0.209548	chr1	236648100	0.6787164798700264	chr1:236648100:T:C
chr1:236648226	['C', 'T']	98663	108247.42857722176	-5057.649960936976	-0.0081091776511974	0.0043241533986664	-1.8753214568424392	0.0607515	0.0607515	chr1	236648226	1.2164429945414938	chr1:236648226:C:T
chr1:236648384	['T', 'C']	98663	141800.72228929715	-4939.600414923652	-0.0042727498488464	0.0047300298457359	-0.9033240779015768	0.366356	0.366356	chr1	236648384	0.4360966914033888	chr1:236648384:T:C
chr1:236648640	['A', 'G']	98663	30795.49702498606	3.52174041795467	0.0102366049250685	0.0059550007940857	1.718993041148719	0.0856188	0.0856188	chr1	236648640	1.0674308633626113	chr1:236648640:A:G
chr1:236649097	['G', 'A']	98663	107930.69079020731	-5037.360334094828	-0.0081436737179137	0.004321433505992	-1.884484328318784	0.0595024	0.0595024	chr1	236649097	1.2254655168641255	chr1:236649097:G:A
chr1:236649114	['G', 'A']	98663	107929.50273196348	-5048.128814970737	-0.0083880850535937	0.0043213102524544	-1.9410976216829976	0.0522493	0.0522493	chr1	236649114	1.281919523555162	chr1:236649114:G:A
chr1:236649204	['G', 'A']	98663	26593.695407134088	-469.5154664296577	0.0096294836488501	0.0062549079851866	1.5395084422753291	0.123683	0.123683	chr1	236649204	0.9076899892436312	chr1:236649204:G:A
chr1:236649783	['C', 'T']	98663	22059.906649771925	-434.826087338069	0.0086758166321317	0.0067627892010996	1.2828755080405307	0.199539	0.199539	chr1	236649783	0.6999722086014619	chr1:236649783:C:T
chr1:236649839	['T', 'G']	98663	114766.61149350715	-5230.356887293821	-0.0051500954930658	0.0043839870219875	-1.1747515371819934	0.240097	0.240097	chr1	236649839	0.6196132663968894	chr1:236649839:T:G
chr1:236650193	['C', 'T']	98663	22853.327493917288	-338.1678164733893	0.0064797840626455	0.0066753785473622	0.9706991171618372	0.331701	0.331701	chr1	236650193	0.4792532191834804	chr1:236650193:C:T
chr1:236650962	['G', 'A']	98663	26586.19768856448	-467.4444245840853	0.0097796857660453	0.0062559386471408	1.5632643345239603	0.117994	0.117994	chr1	236650962	0.9281400760255862	chr1:236650962:G:A
chr1:236652576	['C', 'A']	98663	50543.41763578668	-1329.826302597333	0.0008586954636864	0.0048801600803342	0.1759564132223356	0.860329	0.860329	chr1	236652576	0.0653354376389796	chr1:236652576:C:A
chr1:236653273	['T', 'C']	98663	26601.04422796206	-473.4332450604092	0.0095101328204545	0.0062547737029601	1.5204599354176127	0.128399	0.128399	chr1	236653273	0.8914383586361148	chr1:236653273:T:C
chr1:236653710	['T', 'C']	98663	17879.718301435405	-69.56594553984439	-0.0016660153982065	0.0074681082092693	-0.2230839928295011	0.823471	0.823471	chr1	236653710	0.0843516906797061	chr1:236653710:T:C
chr1:236653824	['A', 'G']	98663	16432.165838874476	-642.7965766081309	0.0085054206973259	0.0076864821960672	1.106542691489972	0.268494	0.268494	chr1	236653824	0.5710654149774854	chr1:236653824:A:G
chr1:236654441	['C', 'T']	98663	26592.390549760254	-471.2509438730375	0.0095093846896172	0.0062551497219607	1.5202489328483038	0.128452	0.128452	chr1	236654441	0.8912591293719301	chr1:236654441:C:T
chr1:236654647	['A', 'G']	98663	31469.379165272745	47.79646793012462	0.0094819900837508	0.0059139869230013	1.6033160382672424	0.108868	0.108868	chr1	236654647	0.963099755374464	chr1:236654647:A:G
chr1:236655270	['A', 'G']	98663	115858.75149548818	-5278.8392280825965	-0.0068190668366729	0.0043903877578263	-1.5531809973998825	0.120383	0.120383	chr1	236655270	0.9194348380571556	chr1:236655270:A:G
chr1:236655487	['G', 'A']	98663	142585.1227710929	-5757.344953693566	-0.0022747422224867	0.0047861516073617	-0.4752758393586876	0.634591	0.634591	chr1	236655487	0.1975060915139771	chr1:236655487:G:A
chr1:236655599	['A', 'G']	98663	16193.297783048987	-697.1421489048568	0.0071180223932475	0.0077377055673616	0.9199138337948576	0.35762	0.35762	chr1	236655599	0.4465782011547745	chr1:236655599:A:G
chr1:236655838	['A', 'G']	98663	141517.34350703986	-5883.736387754625	-0.0025769809693917	0.004769878283436	-0.540261368584737	0.589018	0.589018	chr1	236655838	0.2298714332583528	chr1:236655838:A:G
chr1:236655924	['C', 'T']	98663	4869.148053922562	521.7201949107057	0.0061074764981393	0.0142026733836155	0.4300230198340681	0.66718	0.66718	chr1	236655924	0.1757569809851631	chr1:236655924:C:T
chr1:236655983	['G', 'A']	98663	4868.148023515102	523.4671745633019	0.006179177234417	0.0142051349343904	0.4349960252371398	0.663566	0.663566	chr1	236655983	0.1781158745926302	chr1:236655983:G:A
chr1:236655987	['A', 'G']	98663	4874.422619832955	522.9987684511447	0.0061163134990636	0.0142057530396985	0.4305518673998774	0.666795	0.666795	chr1	236655987	0.1760076654135448	chr1:236655987:A:G
chr1:236656210	['A', 'G']	98663	4869.678127122852	524.5665823583109	0.006573417170487	0.0142060192498524	0.4627205591429367	0.643566	0.643566	chr1	236656210	0.191406908019911	chr1:236656210:A:G
chr1:236656297	['C', 'T']	98663	26821.44664179861	-482.9384548038384	0.0098053899894846	0.0062303741809491	1.573804350221372	0.115536	0.115536	chr1	236656297	0.9372826723493828	chr1:236656297:C:T
chr1:236656408	['A', 'G']	98663	26821.718518443435	-484.466519940115	0.0097765010005489	0.0062306675189475	1.569093675889215	0.116629	0.116629	chr1	236656408	0.9331934480845652	chr1:236656408:A:G
chr1:236656541	['C', 'T']	98663	4867.197326143585	526.8867578268131	0.0070059653173648	0.0142063399528667	0.4931576564131919	0.621902	0.621902	chr1	236656541	0.2062780465188981	chr1:236656541:C:T
chr1:236656573	['G', 'A']	98663	4868.148023515102	525.4346954031304	0.0068200118560238	0.0142050281772163	0.4801125186757881	0.631148	0.631148	chr1	236656573	0.1998687896518488	chr1:236656573:G:A
chr1:236657499	['C', 'T']	98663	26808.162574510363	-490.6362117244786	0.0094823789237528	0.0062318551148443	1.5215981034548816	0.128113	0.128113	chr1	236657499	0.8924067988907101	chr1:236657499:C:T
chr1:236658028	['T', 'C']	98663	12825.339844898372	-690.524485520164	0.0084706445078403	0.0086423452731729	0.9801326191091236	0.327023	0.327023	chr1	236658028	0.4854217017072578	chr1:236658028:T:C
chr1:236658239	['G', 'A']	98663	4915.2989144206695	531.2302180784009	0.0081254255908424	0.0141337502860369	0.5748952278341704	0.565363	0.565363	chr1	236658239	0.2476726171794154	chr1:236658239:G:A
chr1:236658452	['G', 'A']	98663	4919.149574295559	530.3878314258094	0.0077585599756995	0.0141305846311806	0.5490614987421998	0.582964	0.582964	chr1	236658452	0.2343582635670293	chr1:236658452:G:A
chr1:236658547	['G', 'A']	98663	31742.573817850087	41.36691394379316	0.0098899556794972	0.0058887606698822	1.6794630031542694	0.093065	0.093065	chr1	236658547	1.0312136183181573	chr1:236658547:G:A
chr1:236658654	['G', 'A']	98663	26826.90333076549	-488.6542959905066	0.0095574836704436	0.0062295764617476	1.534210829440942	0.124981	0.124981	chr1	236658654	0.9031560047706712	chr1:236658654:G:A
chr1:236658738	['T', 'C']	98663	25971.9485848674	-594.7257822275428	0.0111098608481153	0.0063050709572549	1.7620516760928553	0.0780637	0.0780637	chr1	236658738	1.107550868228977	chr1:236658738:T:C
chr1:236658809	['T', 'C']	98663	26824.35005626122	-481.8318555870696	0.0098457739716378	0.0062302044041114	1.5803292047915027	0.114035	0.114035	chr1	236658809	0.9429618331024427	chr1:236658809:T:C
chr1:236658887	['T', 'C']	98663	26824.446915482386	-490.5066351722312	0.0095603721719035	0.0062298091948848	1.5346171725055946	0.124881	0.124881	chr1	236658887	0.9035036322651212	chr1:236658887:T:C
chr1:236658945	['A', 'G']	98663	26825.25341646392	-488.2271463990252	0.0095578463286845	0.0062302359654235	1.534106634440248	0.125007	0.125007	chr1	236658945	0.9030656671819052	chr1:236658945:A:G
chr1:236659022	['C', 'T']	98663	114653.75526630576	-5392.334881520904	-0.0068547412490682	0.0043921151251234	-1.5606925259901168	0.1186	0.1186	chr1	236659022	0.9259153109717562	chr1:236659022:C:T
chr1:236659580	['C', 'T']	98663	26830.35969713556	-485.373640943259	0.0096974317311568	0.0062290479408821	1.5568080103399398	0.119519	0.119519	chr1	236659580	0.9225630491991812	chr1:236659580:C:T
chr1:236659723	['G', 'A']	98663	26827.63147065084	-489.00368642516577	0.0095159352238851	0.0062294390594294	1.5275749763505666	0.126621	0.126621	chr1	236659723	0.8974942609237961	chr1:236659723:G:A
chr1:236659768	['A', 'G']	98663	26824.534445007605	-489.8066138463401	0.0095045580303813	0.0062299923907981	1.5256131041861034	0.127109	0.127109	chr1	236659768	0.8958236979750466	chr1:236659768:A:G
chr1:236659843	['C', 'T']	98663	26825.99084661233	-482.9240896623784	0.009736522158649	0.0062301406882463	1.562809356298763	0.118101	0.118101	chr1	236659843	0.9277464250567372	chr1:236659843:C:T
chr1:236660121	['G', 'A']	98663	26827.54382177355	-487.91425599977424	0.0096111213398996	0.0062292793370439	1.5428945821621218	0.12286	0.12286	chr1	236660121	0.9105894890164556	chr1:236660121:G:A
chr1:236660518	['C', 'T']	98663	26836.720038924308	-484.7958777330922	0.0096396524953194	0.0062280640083838	1.547776722002718	0.121679	0.121679	chr1	236660518	0.9147843681222712	chr1:236660518:C:T
chr1:236660649	['G', 'A']	98663	26827.078592571568	-488.3101328016783	0.0095363968440204	0.0062295036810656	1.5308437609573895	0.125811	0.125811	chr1	236660649	0.9002813856757157	chr1:236660649:G:A
chr1:236660824	['T', 'G']	98663	26831.07061244765	-484.2605041019857	0.0097416957150588	0.0062297369674677	1.563741096282371	0.117882	0.117882	chr1	236660824	0.9285525044678924	chr1:236660824:T:G
chr1:236660904	['T', 'C']	98663	26823.33099112799	-488.6109050909309	0.0095541707806409	0.0062303587148027	1.5334864681131568	0.125159	0.125159	chr1	236660904	0.9025379154540712	chr1:236660904:T:C
chr1:236661242	['A', 'G']	98663	26822.89354756956	-488.5830455910095	0.0095274813534214	0.0062299766419214	1.5292964807141074	0.126194	0.126194	chr1	236661242	0.8989612934978839	chr1:236661242:A:G
chr1:236661402	['C', 'T']	98663	26822.89354756956	-487.1201921381007	0.0096330728856656	0.0062303378711918	1.5461557759503797	0.12207	0.12207	chr1	236661402	0.9133910554270523	chr1:236661402:C:T
chr1:236661555	['G', 'A']	98663	31692.35167330716	36.019954567271725	0.009757558698109	0.005893138278054	1.6557491505750013	0.0977758	0.0977758	chr1	236661555	1.009768621970931	chr1:236661555:G:A
chr1:236661569	['C', 'A']	98663	26825.534576786617	-485.948547480226	0.0096891358723875	0.0062297462121199	1.5553018602166166	0.119877	0.119877	chr1	236661569	0.9212641340926618	chr1:236661569:C:A
chr1:236661577	['A', 'T']	98663	26829.622843298253	-485.5603043935359	0.0097017677862954	0.0062296090808065	1.55736381857195	0.119387	0.119387	chr1	236661577	0.9230429607748198	chr1:236661577:A:T
chr1:236661660	['T', 'C']	98663	114747.91269173444	-5390.286110425488	-0.0066966723463522	0.0043933043553632	-1.524290557784152	0.127439	0.127439	chr1	236661660	0.894697645055213	chr1:236661660:T:C
chr1:236661883	['G', 'A']	98663	26829.89482487709	-492.1245975963165	0.0093776228801034	0.0062294270020732	1.505374872678085	0.132231	0.132231	chr1	236661883	0.8786667176894127	chr1:236661883:G:A
chr1:236661884	['C', 'T']	98663	26836.80806698497	-479.0627942727679	0.0098921429102545	0.0062288799362809	1.588109421187658	0.112265	0.112265	chr1	236661884	0.9497556193045448	chr1:236661884:C:T
chr1:236661943	['G', 'A']	98663	26822.80608014273	-485.966698763383	0.0096809138991884	0.0062300100822987	1.553916249139732	0.120208	0.120208	chr1	236661943	0.9200666285043176	chr1:236661943:G:A
chr1:236662123	['G', 'T']	98663	26822.621636964497	-484.9771787574543	0.0097035050100629	0.0062303598496332	1.557454985627222	0.119366	0.119366	chr1	236662123	0.9231193592631612	chr1:236662123:G:T
chr1:236662536	['C', 'T']	98663	20778.477022450283	-89.16664878590396	0.0075651126480019	0.0069432208512109	1.089568200424238	0.275906	0.275906	chr1	236662536	0.559238855017161	chr1:236662536:C:T
chr1:236662629	['G', 'A']	98663	14912.891486895976	-752.0635505012241	-0.0041544284955473	0.0080640645415067	-0.5151779817936721	0.60643	0.60643	chr1	236662629	0.2172193223625059	chr1:236662629:G:A
chr1:236662919	['T', 'A']	98663	26841.84530476427	-488.7886189195385	0.0095440147908295	0.0062308932074333	1.531724982775143	0.125594	0.125594	chr1	236662919	0.9010311076460604	chr1:236662919:T:A
chr1:236662925	['C', 'T']	98663	26842.34592893406	-492.594216729033	0.009378860867772	0.0062330032558659	1.5047097655444828	0.132402	0.132402	chr1	236662925	0.878105454606262	chr1:236662925:C:T
chr1:236662932	['C', 'T']	98663	15966.35694073978	-598.349774536174	0.0085336015023859	0.0077899430834548	1.0954639091664942	0.273316	0.273316	chr1	236662932	0.5633349438349037	chr1:236662932:C:T
chr1:236663065	['CCACACTCA', 'C']	98663	26823.22455809425	-493.2273269835856	0.0092548904212648	0.0062317807189994	1.4851116941660747	0.137517	0.137517	chr1	236663065	0.8616436105622571	chr1:236663065:CCACACTCA:C
chr1:236663248	['T', 'C']	98663	114065.43445423304	-5433.425659487437	-0.0063911921541889	0.0043920540210561	-1.4551715720136271	0.145625	0.145625	chr1	236663248	0.8367640616299058	chr1:236663248:T:C
chr1:236663263	['T', 'C']	98663	16011.947471389038	-598.1493449275455	0.0090188686547772	0.0077781191981507	1.1595179277943573	0.246248	0.246248	chr1	236663263	0.6086272881095023	chr1:236663263:T:C
chr1:236663360	['G', 'A']	98663	26879.17947392428	-474.4639946013133	0.0095167227375664	0.0062261491226937	1.5285086415419786	0.12639	0.12639	chr1	236663360	0.8982872861534899	chr1:236663360:G:A
chr1:236663532	['T', 'C']	98663	26885.452480386	-478.1806425799493	0.0094144395221031	0.0062254648884417	1.5122468266718556	0.130474	0.130474	chr1	236663532	0.8844760230499781	chr1:236663532:T:C
chr1:236663766	['C', 'G']	98663	26887.997759802136	-478.72815511573	0.0093499166420304	0.0062254643701918	1.50188260442046	0.133131	0.133131	chr1	236663766	0.8757208058224702	chr1:236663766:C:G
chr1:236663804	['C', 'T']	98663	14959.364587345675	-750.4298724196708	0.0059168492822986	0.008033971409928	0.736478757565259	0.461441	0.461441	chr1	236663804	0.3358838201255428	chr1:236663804:C:T
chr1:236664059	['T', 'C']	98663	114138.5096353665	-5435.161612208296	-0.0064771493038719	0.0043908052591101	-1.475162053801647	0.140172	0.140172	chr1	236664059	0.8533387300208926	chr1:236664059:T:C
chr1:236664096	['G', 'A']	98663	4856.246102698211	527.2759542541762	0.0069533737993983	0.0142214862977012	0.4889343950303065	0.624889	0.624889	chr1	236664096	0.2041971202059279	chr1:236664096:G:A
chr1:236664120	['G', 'C']	98663	26881.36228182205	-479.9869653648536	0.0093644655980471	0.0062258111218511	1.5041358330290466	0.13255	0.13255	chr1	236664120	0.8776202679308878	chr1:236664120:G:C
chr1:236664384	['C', 'T']	98663	20868.807288762742	-72.49845981354557	0.0086750750950666	0.0069279929583208	1.2521772391017745	0.210508	0.210508	chr1	236664384	0.676731394888475	chr1:236664384:C:T
chr1:236665139	['A', 'G']	98663	26892.451375160923	-481.3372719272826	0.0093414105580427	0.0062254059226556	1.5005303548234916	0.13348	0.13348	chr1	236665139	0.874583802017245	chr1:236665139:A:G
chr1:236665271	['T', 'C']	98663	27448.24629043265	-529.1404488439881	0.0087762361348964	0.0062439367986084	1.4055613338130435	0.159858	0.159858	chr1	236665271	0.7962656248354104	chr1:236665271:T:C
chr1:236665296	['C', 'T']	98663	27383.3637119628	-712.3158085138718	0.0087955977311776	0.0063456039539802	1.3860930803380214	0.165722	0.165722	chr1	236665296	0.7806198341009793	chr1:236665296:C:T
chr1:236665357	['A', 'T']	98663	26892.9949508263	-483.3152478098608	0.0092457059603327	0.0062256933549055	1.4850885569311951	0.137524	0.137524	chr1	236665357	0.8616215043208314	chr1:236665357:A:T
chr1:236665394	['A', 'G']	98663	26889.543010643683	-481.2850930804624	0.0092948934290049	0.0062254417711998	1.4930496132828714	0.135427	0.135427	chr1	236665394	0.8682947419873901	chr1:236665394:A:G
chr1:236665498	['T', 'G']	98663	26886.815162850104	-478.9336546401706	0.0093762256967037	0.0062260385365593	1.5059697497287214	0.132078	0.132078	chr1	236665498	0.8791695160288795	chr1:236665498:T:G
chr1:236666048	['C', 'A']	98663	20854.268212088347	-72.4696849634651	0.0086108605793793	0.0069297659059955	1.2425903986062907	0.214022	0.214022	chr1	236666048	0.6695415818493257	chr1:236666048:C:A
chr1:236666206	['T', 'C']	98663	26897.18093355633	-483.8322242202476	0.0092478596092973	0.0062244468667618	1.4857319545420606	0.137353	0.137353	chr1	236666206	0.8621618504828286	chr1:236666206:T:C
chr1:236666252	['A', 'G']	98663	26888.9978713052	-478.9670496281315	0.0093493888047351	0.0062253506453705	1.5018252524759843	0.133145	0.133145	chr1	236666252	0.8756751379984662	chr1:236666252:A:G
chr1:236666423	['C', 'T']	98663	26890.63140872915	-479.32658113613405	0.0093186915778897	0.0062255682916448	1.4968419172906984	0.134438	0.134438	chr1	236666423	0.8714779570432674	chr1:236666423:C:T
chr1:236666428	['T', 'C']	98663	26900.086122266806	-481.78321268680105	0.0092866278888894	0.0062257331946154	1.4916520831508406	0.135794	0.135794	chr1	236666428	0.867119418748138	chr1:236666428:T:C
chr1:236666543	['G', 'A']	98663	14961.21311641579	-737.0721124183409	0.0066309720056107	0.008032290647114	0.8255393507197314	0.409067	0.409067	chr1	236666543	0.3882055542243517	chr1:236666543:G:A
chr1:236666900	['C', 'T']	98663	115125.67086708364	-5453.485591405038	-0.0073631872751996	0.004395238890446	-1.675264407403412	0.0938855	0.0938855	chr1	236666900	1.0274014764905302	chr1:236666900:C:T
chr1:236667273	['T', 'C']	98663	164046.94049549915	-5885.168476483332	0.0015153023136798	0.0056969279920452	0.2659858639245092	0.790251	0.790251	chr1	236667273	0.1022349459227931	chr1:236667273:T:C
chr1:236667513	['C', 'T']	98663	15995.404553841156	-603.1713005903738	0.0085352341623601	0.0077813916922138	1.0968775895063323	0.272698	0.272698	chr1	236667513	0.5643180472147653	chr1:236667513:C:T
chr1:236667537	['T', 'C']	98663	26894.27104641616	-481.8981572675129	0.0093245647982963	0.0062249178274816	1.4979418293893798	0.134152	0.134152	chr1	236667537	0.8724028482809791	chr1:236667537:T:C
chr1:236667942	['T', 'C']	98663	26985.918763033533	-479.5511285299498	0.0095472226715419	0.0062285834123707	1.5328080302464786	0.125326	0.125326	chr1	236667942	0.9019588213827784	chr1:236667942:T:C
chr1:236668112	['G', 'A']	98663	47693.28789938132	-586.5966670542471	0.0099732580585127	0.0050100773315413	1.990639544768137	0.0465233	0.0465233	chr1	236668112	1.3323294873881275	chr1:236668112:G:A
chr1:236668199	['G', 'A']	98663	26993.311596260297	-483.2666161743938	0.0094208139672517	0.0062163862435057	1.5154807951474485	0.129654	0.129654	chr1	236668199	0.8872140801200041	chr1:236668199:G:A
chr1:236668492	['GTTCTGT', 'G']	98663	20794.17469140186	-97.23474232223616	0.0079976283861284	0.0069393168811327	1.15250946499837	0.249115	0.249115	chr1	236668492	0.6036001214354011	chr1:236668492:GTTCTGT:G
chr1:236668543	['A', 'G']	98663	26940.15655944989	-483.7527121096661	0.0093877911149066	0.0062268507587086	1.507630659330835	0.131652	0.131652	chr1	236668543	0.8805725388946684	chr1:236668543:A:G
chr1:236668713	['A', 'G']	98663	26914.09919108463	-472.5078809854755	0.0096850147653168	0.0062263735732268	1.5554824411696166	0.119834	0.119834	chr1	236668713	0.9214199439046618	chr1:236668713:A:G
chr1:236668752	['T', 'G']	98663	26973.461696188504	-495.78038264890114	0.0086708922452571	0.0062217185138382	1.3936490739610623	0.163427	0.163427	chr1	236668752	0.7866761914858079	chr1:236668752:T:G
chr1:236668784	['A', 'G']	98663	26945.752084220745	-483.6335269239593	0.009134144710093	0.0062215649821111	1.4681426194786131	0.142069	0.142069	chr1	236668784	0.8475006764545523	chr1:236668784:A:G
chr1:236668810	['G', 'A']	98663	26874.537292551635	-482.5377933038347	0.0091658302085463	0.0062263958626907	1.4720924288590498	0.140999	0.140999	chr1	236668810	0.8507839674582509	chr1:236668810:G:A
chr1:236669254	['A', 'G']	98663	26902.632380237526	-483.5671489006094	0.0092420413522429	0.0062250055840957	1.4846639456606168	0.137636	0.137636	chr1	236669254	0.8612679574051503	chr1:236669254:A:G
chr1:236669375	['C', 'T']	98663	26891.99461624253	-488.7867479061936	0.0089503156688053	0.0062243939206981	1.4379417149423457	0.150454	0.150454	chr1	236669375	0.822596261530847	chr1:236669375:C:T
chr1:236669422	['C', 'T']	98663	16008.271528347985	-614.2430885127646	0.0080136665501138	0.0077784730234285	1.030236464917584	0.302902	0.302902	chr1	236669422	0.5186978590999728	chr1:236669422:C:T
chr1:236669508	['C', 'T']	98663	14876.82509555819	-734.2951188510531	-0.0017627775736238	0.0080612735840949	-0.2186723419363649	0.826906	0.826906	chr1	236669508	0.0825438568338656	chr1:236669508:C:T
chr1:236669509	['G', 'A']	98663	26893.26927210056	-487.3240713748929	0.0090897173238794	0.0062234925262507	1.4605492471532424	0.144142	0.144142	chr1	236669509	0.8412094563091986	chr1:236669509:G:A
chr1:236670127	['G', 'A']	98663	26888.270316570542	-487.62506853584057	0.0089870757001426	0.0062235666600253	1.444039437685733	0.148731	0.148731	chr1	236670127	0.8275985020511349	chr1:236670127:G:A
chr1:236670356	['G', 'A']	98663	26876.53777917457	-483.7582729544973	0.0091590315225657	0.006225840297164	1.471131780675097	0.141259	0.141259	chr1	236670356	0.849983872529274	chr1:236670356:G:A
chr1:236670553	['T', 'C']	98663	26868.25900090239	-479.31250272607855	0.0093180942542663	0.0062273627044067	1.4963146835292676	0.134575	0.134575	chr1	236670553	0.8710356115122745	chr1:236670553:T:C
chr1:236670633	['G', 'A']	98663	26702.21513814613	-469.605177612384	0.0094102466958339	0.0062459146342499	1.5066242891364745	0.13191	0.13191	chr1	236670633	0.8797222796606312	chr1:236670633:G:A
chr1:236671079	['G', 'C']	98663	26882.08695564025	-482.6426971300497	0.0092335930541216	0.0062251243245038	1.4832784973909094	0.138004	0.138004	chr1	236671079	0.8601083255353461	chr1:236671079:G:C
chr1:236671213	['G', 'A']	98663	113544.86587121362	-5450.273629374089	-0.0073850900010187	0.0043822052048999	-1.6852451347465645	0.0919444	0.0919444	chr1	236671213	1.0364747169224866	chr1:236671213:G:A
chr1:236671604	['A', 'G']	98663	26887.45266284185	-487.92313210823227	0.0090498544059727	0.0062244581308402	1.453918432053299	0.145972	0.145972	chr1	236671604	0.8357304415559282	chr1:236671604:A:G
chr1:236672308	['C', 'T']	98663	21098.421492797555	-118.06931777087716	0.0077655221957619	0.0068882156732609	1.127363393383065	0.259592	0.259592	chr1	236672308	0.5857086955750209	chr1:236672308:C:T
chr1:236672543	['T', 'C']	98663	26885.81253675053	-482.3485472417545	0.0092231540296349	0.0062252769756168	1.4815652485439896	0.138459	0.138459	chr1	236672543	0.8586788093420188	chr1:236672543:T:C
chr1:236672753	['G', 'A']	98663	26882.54208819058	-479.9759110268096	0.0092939060988095	0.0062251229835003	1.4929674680232008	0.135449	0.135449	chr1	236672753	0.8682241969511161	chr1:236672753:G:A
chr1:236672766	['C', 'T']	98663	26880.08665152868	-483.6067942310864	0.0091555268796435	0.0062255877101271	1.4706285263237606	0.141395	0.141395	chr1	236672766	0.8495659477583754	chr1:236672766:C:T
chr1:236672897	['A', 'G']	98663	164216.94614706148	-5916.967744414139	0.0006923031570488	0.0057063831841787	0.1213208322512032	0.903437	0.903437	chr1	236672897	0.0441021270059977	chr1:236672897:A:G
chr1:236673007	['C', 'T']	98663	26886.27007328866	-479.64437919599726	0.0092243438838993	0.0062247059995723	1.4818922989347625	0.138372	0.138372	chr1	236673007	0.858951781813812	chr1:236673007:C:T
chr1:236673025	['G', 'A']	98663	26887.81530476741	-479.7480522550732	0.0092058345158154	0.0062248808484011	1.4788772251247229	0.139176	0.139176	chr1	236673025	0.8564356495401786	chr1:236673025:G:A
chr1:236673191	['C', 'T']	98663	26892.543405980745	-487.7777307547772	0.0090328108506986	0.0062241859558899	1.4512437312627096	0.146715	0.146715	chr1	236673191	0.8335254820380851	chr1:236673191:C:T
chr1:236674058	['G', 'A']	98663	26897.08923647717	-484.30770965502586	0.0091070045445362	0.0062237952927643	1.4632557974912728	0.143401	0.143401	chr1	236674058	0.843447820125906	chr1:236674058:G:A
chr1:236674095	['C', 'T']	98663	113886.54886455803	-5460.512013545238	-0.0071538272819861	0.0043864125437366	-1.6309061700548655	0.102913	0.102913	chr1	236674095	0.9875297615674176	chr1:236674095:C:T
chr1:236674133	['T', 'C']	98663	26908.18183569199	-487.9543785884131	0.0090208943844338	0.0062227114486229	1.449672616015348	0.147153	0.147153	chr1	236674133	0.8322308795367472	chr1:236674133:T:C
chr1:236674218	['A', 'G']	98663	26889.81558860201	-484.1227550700135	0.0091137145190939	0.0062245562213119	1.464154904391394	0.143155	0.143155	chr1	236674218	0.8441934786973083	chr1:236674218:A:G
chr1:236674313	['C', 'T']	98663	26890.6333556353	-479.0058315624552	0.0093006433314535	0.0062247384658646	1.49414202419212	0.135142	0.135142	chr1	236674313	0.8692096581316553	chr1:236674313:C:T
chr1:236674639	['A', 'T']	98663	26893.906503117247	-482.6101140699387	0.009201235938348	0.0062245840699588	1.4782089590138634	0.139355	0.139355	chr1	236674639	0.8558774443640011	chr1:236674639:A:T
chr1:236674850	['C', 'T']	98663	26887.08771591923	-475.5199142204905	0.0094459354384258	0.0062247146020632	1.5174889199409831	0.129146	0.129146	chr1	236674850	0.8889190405540002	chr1:236674850:C:T
chr1:236674875	['C', 'T']	98663	26888.99574213563	-480.7253622567144	0.0092609699562871	0.0062250340124284	1.4876978885251655	0.136834	0.136834	chr1	236674875	0.863805977340091	chr1:236674875:C:T
chr1:236675972	['T', 'C']	98663	164236.62782328366	-5910.373077812627	0.0009349692968934	0.0057079984899064	0.1637998500782362	0.869889	0.869889	chr1	236675972	0.0605361609020792	chr1:236675972:T:C
chr1:236676220	['G', 'A']	98663	31696.891377947173	24.30484832083276	0.009014326469837	0.0058945764301368	1.5292577128612803	0.126204	0.126204	chr1	236676220	0.898926880033266	chr1:236676220:G:A
chr1:236676690	['T', 'A']	98663	26001.69683666229	-346.34091639736334	0.0113346810998658	0.0063129443015547	1.795466672670358	0.0725824	0.0725824	chr1	236676690	1.1391686755743713	chr1:236676690:T:A
chr1:236677119	['G', 'A']	98663	4813.585457826073	502.00752775609146	0.0044751719723858	0.0142764659432326	0.3134649702650812	0.753928	0.753928	chr1	236677119	0.1226701272015142	chr1:236677119:G:A
chr1:236677131	['G', 'A']	98663	26904.81662204919	-485.09536836733736	0.0090381122798127	0.0062244565013422	1.4520323626430334	0.146496	0.146496	chr1	236677131	0.8341742333415699	chr1:236677131:G:A
chr1:236677421	['C', 'T']	98663	26892.63370030208	-483.5319514421661	0.0091962425309743	0.0062247669425395	1.4773633480360506	0.139581	0.139581	chr1	236677421	0.8551736945834965	chr1:236677421:C:T
chr1:236677684	['C', 'T']	98663	26893.63548455761	-482.2672315038721	0.009203488188423	0.0062240422292166	1.4786995090136856	0.139224	0.139224	chr1	236677684	0.856285892820797	chr1:236677684:C:T
chr1:236677874	['T', 'C']	98663	4802.438076509823	508.8268810700357	0.0049502485230829	0.0142967457784477	0.3462500207946185	0.729156	0.729156	chr1	236677874	0.13717954617963	chr1:236677874:T:C
chr1:236677981	['A', 'G']	98663	26893.99685729057	-486.80313767452026	0.0091003999006137	0.0062246279300459	1.4619990147020083	0.143745	0.143745	chr1	236677981	0.842407252796072	chr1:236677981:A:G
chr1:236678240	['A', 'T']	98663	145648.14386527022	-4974.360584279916	0.0051434478224777	0.0048411494846352	1.062443504130986	0.288037	0.288037	chr1	236678240	0.5405517210473127	chr1:236678240:A:T
chr1:236678241	['A', 'T']	98663	30728.899499832634	-33.37450866814548	0.0132932842893272	0.0059482090115473	2.23483812749701	0.0254302	0.0254302	chr1	236678241	1.5946502242303149	chr1:236678241:A:T
chr1:236678472	['C', 'T']	98663	22438.599340880668	-444.4719901369355	0.0083837831661154	0.006724439356217	1.246763145891752	0.212487	0.212487	chr1	236678472	0.6726676350299883	chr1:236678472:C:T
chr1:236678880	['A', 'G']	98663	146791.24389205413	-4895.509105060315	0.0044185692300262	0.0048682268606519	0.9076342077933658	0.364074	0.364074	chr1	236678880	0.4388103346878946	chr1:236678880:A:G
chr1:236678911	['C', 'T']	98663	26894.088780309783	-479.3937943271772	0.0093211844471618	0.0062242915255924	1.4975494654830837	0.134254	0.134254	chr1	236678911	0.8720727659483443	chr1:236678911:C:T
chr1:236679254	['T', 'C']	98663	15282.084242215373	-762.04767130413	0.0063321136177983	0.0079535724776456	0.7961345213858863	0.425956	0.425956	chr1	236679254	0.3706352599210352	chr1:236679254:T:C
chr1:236679551	['G', 'A']	98663	26890.81573051932	-487.8557689065863	0.0090017944147842	0.0062243754476519	1.4462164903918104	0.14812	0.14812	chr1	236679551	0.829386296622595	chr1:236679551:G:A
chr1:236679937	['T', 'C']	98663	26892.90632064473	-485.0129489310215	0.0091913613556378	0.0062251326162445	1.4764924576310137	0.139815	0.139815	chr1	236679937	0.8544462329696818	chr1:236679937:T:C
chr1:236680090	['G', 'A']	98663	26892.543405980745	-479.4801546702416	0.0093201875484458	0.0062243557802576	1.497373845178886	0.134299	0.134299	chr1	236680090	0.8719272211071505	chr1:236680090:G:A
chr1:236680418	['C', 'G']	98663	26899.268703482143	-487.8554281487975	0.0090105176122401	0.0062246056468717	1.4475644118545032	0.147742	0.147742	chr1	236680418	0.8304960261821994	chr1:236680418:C:G
chr1:236680623	['CTTCT', 'C']	98663	26905.36167234662	-484.3387146994939	0.0090876547831537	0.0062251938249354	1.4598187684939905	0.144343	0.144343	chr1	236680623	0.8406042726428862	chr1:236680623:CTTCT:C
chr1:236680795	['T', 'C']	98663	15926.519856034884	-687.0638338223166	0.0079758703615413	0.0077944541232347	1.0232750408737274	0.30618	0.30618	chr1	236680795	0.5140231812841249	chr1:236680795:T:C
chr1:236681019	['C', 'T']	98663	4794.242960530317	505.4688427945901	0.0043280302143328	0.0143070524521024	0.3025102639989821	0.762264	0.762264	chr1	236681019	0.1178945904890998	chr1:236681019:C:T
chr1:236681095	['T', 'TA']	98663	26867.53558937135	-482.17763985499215	0.0091771738958819	0.0062272244821242	1.4737181744813903	0.140561	0.140561	chr1	236681095	0.8521351617792879	chr1:236681095:T:TA
chr1:236681432	['T', 'C']	98663	28017.67947041352	191.66806324992865	0.0074572175574377	0.0062195079080607	1.1990044337386918	0.230529	0.230529	chr1	236681432	0.6372744336246133	chr1:236681432:T:C
chr1:236681906	['A', 'C']	98663	16615.357672150752	-604.4905063479864	0.0099636490062832	0.0076472998750697	1.302897646104456	0.192613	0.192613	chr1	236681906	0.7153144044506642	chr1:236681906:A:C
chr1:236681949	['G', 'A']	98663	31677.190259338568	26.14196740145149	0.0090354040612589	0.0058976134152303	1.5320441380449592	0.125515	0.125515	chr1	236681949	0.9013043695777496	chr1:236681949:G:A
chr1:236682019	['C', 'T']	98663	26887.900905468297	-484.3377537654991	0.0091026338733653	0.0062254792767763	1.462157926912064	0.143701	0.143701	chr1	236682019	0.842540209646075	chr1:236682019:C:T
chr1:236683400	['A', 'G']	98663	27981.15061004675	180.9266382645848	0.0070847865737814	0.0062261023608371	1.1379168158791504	0.255158	0.255158	chr1	236683400	0.5931908106302459	chr1:236683400:A:G
chr1:236685007	['A', 'AG']	98663	31677.56854695657	25.150993558062893	0.008836171112107	0.0058963764674196	1.498576483528677	0.133987	0.133987	chr1	236685007	0.8729373367258435	chr1:236685007:A:AG
chr1:236685017	['A', 'C']	98663	4807.243619371972	504.04099085642815	0.0033969937479417	0.0142860458573223	0.2377840433852902	0.812049	0.812049	chr1	236685017	0.090417764123902	chr1:236685017:A:C
chr1:236685451	['T', 'C']	98663	146691.68308681154	-4911.805694484734	0.0037664183214151	0.0048657059478684	0.7740743813475071	0.438889	0.438889	chr1	236685451	0.3576453038649085	chr1:236685451:T:C
chr1:236687450	['T', 'A']	98663	24345.6883642188	-254.8370481570391	0.0053113228933596	0.0065029289064092	0.8167585667628794	0.414068	0.414068	chr1	236687450	0.3829283313435948	chr1:236687450:T:A
chr1:236687558	['A', 'G']	98663	24329.739783093453	-260.24865669240154	0.0051689621217687	0.0065033484603865	0.794815494395568	0.426723	0.426723	chr1	236687558	0.3698539484135123	chr1:236687558:A:G
chr1:236687692	['G', 'A']	98663	147168.42464573155	-4938.133079601062	0.0049457655113321	0.0048876071721993	1.0118991435039146	0.311589	0.311589	chr1	236687692	0.5064178825900546	chr1:236687692:G:A
chr1:236688195	['A', 'T']	98663	9586.34393761156	352.4969968901558	0.0147762902691865	0.0099896580460191	1.4791587661076058	0.139101	0.139101	chr1	236688195	0.8566697478446119	chr1:236688195:A:T
chr1:236688850	['A', 'G']	98663	9556.581165046577	358.1494362574801	0.0149352175737284	0.0100044923223207	1.492851120531809	0.135479	0.135479	chr1	236688850	0.8681280176377167	chr1:236688850:A:G
chr1:236689080	['A', 'T']	98663	9553.968343588134	355.45123803508994	0.0148233807939531	0.0100055470573555	1.481516273820907	0.138472	0.138472	chr1	236689080	0.8586380350822291	chr1:236689080:A:T
chr1:236689867	['G', 'A']	98663	113014.63652953228	-5091.38964756389	-0.001433080988226	0.0043596660621892	-0.3287134766249455	0.742373	0.742373	chr1	236689867	0.1293778317302563	chr1:236689867:G:A
chr1:236689988	['G', 'A']	98663	22373.90708399639	-477.2783884719101	0.0068448293516353	0.0067198503102471	1.0185984859212858	0.308396	0.308396	chr1	236689988	0.5108912635302683	chr1:236689988:G:A
chr1:236690038	['A', 'G']	98663	9555.193693556725	360.04096764125103	0.0152141410826433	0.0100051612659819	1.5206292710515452	0.128356	0.128356	chr1	236690038	0.8915838254266073	chr1:236690038:A:G
chr1:236690233	['T', 'C']	98663	9559.259543841868	360.6219394787916	0.0153394151892816	0.0100032924037147	1.5334366496759892	0.125172	0.125172	chr1	236690233	0.9024928085494544	chr1:236690233:T:C
chr1:236690349	['T', 'C']	98663	9554.452589003326	363.6050144859152	0.0156129564999894	0.0100050495973784	1.560507656461839	0.118643	0.118643	chr1	236690349	0.9257578802958136	chr1:236690349:T:C
chr1:236690726	['G', 'A']	98663	9515.48222141134	355.77194312669286	0.0156042398318388	0.0100232479958233	1.556804724211264	0.11952	0.11952	chr1	236690726	0.9225594155286764	chr1:236690726:G:A
chr1:236690811	['G', 'T']	98663	147211.82547824946	-4943.7284655912335	0.0051693166237973	0.0048911572992109	1.0568698382755424	0.290574	0.290574	chr1	236690811	0.5367432481305376	chr1:236690811:G:T
chr1:236691872	['A', 'G']	98663	16795.042716242104	-725.4543228007932	0.0054161648755497	0.0076020042723405	0.7124653816962659	0.476178	0.476178	chr1	236691872	0.3222306733984063	chr1:236691872:A:G
chr1:236691888	['C', 'T']	98663	12044.976656023517	-294.11656007486505	0.0028694743232933	0.0088735916379721	0.3233723660455854	0.746414	0.746414	chr1	236691888	0.1270202234071542	chr1:236691888:C:T
chr1:236692335	['A', 'T']	98663	15000.60815536342	-730.840048074828	-0.0024258738776725	0.0080285157165567	-0.3021572060536491	0.762533	0.762533	chr1	236692335	0.1177413566922811	chr1:236692335:A:T
chr1:236693769	['C', 'T']	98663	12841.39046219339	-519.7804039629542	0.0102550704917305	0.008631891264887	1.1880444478542374	0.234819	0.234819	chr1	236693769	0.6292667657663528	chr1:236693769:C:T
chr1:236694255	['C', 'T']	98663	18049.06142286205	-733.3775058036965	0.0020077231931306	0.0074687071758514	0.2688180358204771	0.78807	0.78807	chr1	236694255	0.1034352047648455	chr1:236694255:C:T
chr1:236696962	['ATTG', 'A']	98663	37513.23489258981	-1126.7589742871492	-0.0026194245834076	0.0054258062416972	-0.4827714936219809	0.629259	0.629259	chr1	236696962	0.2011705642223725	chr1:236696962:ATTG:A
chr1:236698063	['C', 'T']	98663	171495.1200989336	-6850.887346135721	-0.0070513292193405	0.0064300675043176	-1.0966182259526456	0.272811	0.272811	chr1	236698063	0.5641381224943409	chr1:236698063:C:T
chr1:236698357	['G', 'A']	98663	187822.51838675016	-5990.600383925536	0.0040117071077824	0.009915829556281	0.404576045303368	0.68579	0.68579	chr1	236698357	0.1638088519368557	chr1:236698357:G:A
chr1:236698505	['G', 'A']	98663	181304.0513122016	-6392.567189865048	-0.0019711774275702	0.0078183381669814	-0.2521223034192767	0.800947	0.800947	chr1	236698505	0.0963962209558133	chr1:236698505:G:A
chr1:236698621	['C', 'T']	98663	19438.970239120965	-616.1345503464099	0.0050000209238254	0.0071506501973214	0.699240039136357	0.484404	0.484404	chr1	236698621	0.3147922792970383	chr1:236698621:C:T
chr1:236700313	['G', 'T']	98663	29407.5767300889	-421.8212697346343	-0.0007945749443639	0.0059832183379553	-0.1328005931729773	0.894351	0.894351	chr1	236700313	0.0484920030763485	chr1:236700313:G:T
chr1:236700531	['C', 'T']	98663	13413.81573532542	-631.1962412178133	-0.0022759875329699	0.0084479548185367	-0.269412843920032	0.787613	0.787613	chr1	236700531	0.1036871241976183	chr1:236700531:C:T
chr1:236700651	['A', 'G']	98663	36101.48860595247	-1104.405860624951	-0.0047115939054762	0.0055014521405239	-0.8564273186656384	0.391764	0.391764	chr1	236700651	0.4069754747212578	chr1:236700651:A:G
chr1:236701085	['C', 'T']	98663	112734.2802514193	-5092.47977984939	-0.0009673253709492	0.0043449701180263	-0.2226310756283427	0.823823	0.823823	chr1	236701085	0.0841660873084115	chr1:236701085:C:T
chr1:236701159	['C', 'T']	98663	99413.1444588622	-4477.493177403158	-0.0013229811176229	0.0042959694784864	-0.3079586864497514	0.758114	0.758114	chr1	236701159	0.1202654832224385	chr1:236701159:C:T
chr1:236701314	['G', 'A']	98663	132078.4028687278	-4976.13763725436	-0.0021292374919808	0.0045224309144009	-0.4708170301066847	0.637772	0.637772	chr1	236701314	0.19533455143427	chr1:236701314:G:A
chr1:236701529	['T', 'C']	98663	11758.90692063621	-532.6227243494582	0.0019651934869914	0.0089984652570257	0.2183920736324565	0.827124	0.827124	chr1	236701529	0.0824293774137788	chr1:236701529:T:C
chr1:236701720	['A', 'T']	98663	28762.20671653894	-720.8526370119394	-0.0031641228213176	0.006025091507919	-0.5251576373834198	0.599475	0.599475	chr1	236701720	0.2222289236384229	chr1:236701720:A:T
chr1:236702268	['G', 'A']	98663	29259.93128757237	-1456.653611111528	-0.0009713181837343	0.0059906280987208	-0.1621396233796907	0.871196	0.871196	chr1	236702268	0.0598841272627447	chr1:236702268:G:A
chr1:236702708	['A', 'G']	98663	11274.514005332476	-618.8410942595638	-0.0013416445469843	0.0091585412461586	-0.1464910743888516	0.883534	0.883534	chr1	236702708	0.0537767333917733	chr1:236702708:A:G
chr1:236703536	['C', 'T']	98663	11937.423718694634	-523.5910265863633	0.0030441284365081	0.0090061917107268	0.3380039570868191	0.735361	0.735361	chr1	236703536	0.1334994067406504	chr1:236703536:C:T
chr1:236704094	['C', 'T']	98663	186136.31952116927	-7198.255479936212	-0.0135447364320082	0.0093637289333518	-1.446510949688471	0.148037	0.148037	chr1	236704094	0.8296297245540079	chr1:236704094:C:T
chr1:236704878	['T', 'C']	98663	10901.76791995702	-806.2573053494219	-0.011886378705922	0.0093357370653507	-1.2732126689854937	0.202946	0.202946	chr1	236704878	0.6926195040660705	chr1:236704878:T:C
chr1:236705377	['A', 'G']	98663	137671.13977698935	-5819.329631453209	-0.0061023322272129	0.0046847118575854	-1.3026056698304909	0.192712	0.192712	chr1	236705377	0.715091241382322	chr1:236705377:A:G
chr1:236705433	['A', 'G']	98663	108967.1932037064	-5112.981869869052	-0.0038542883014415	0.0043344975347329	-0.8892122490684695	0.373891	0.373891	chr1	236705433	0.427254988703442	chr1:236705433:A:G
chr1:236706955	['G', 'A']	98663	137554.51859623514	-5453.362537273513	-0.0007226644733919	0.0046399611965705	-0.155747956238533	0.876232	0.876232	chr1	236706955	0.0573808904300976	chr1:236706955:G:A
chr1:236707288	['C', 'T']	98663	11244.34190147983	-631.9598199938492	-0.0028304249381723	0.0091701514338098	-0.3086562919491932	0.757584	0.757584	chr1	236707288	0.1205692061075912	chr1:236707288:C:T
chr1:236707659	['CTTTTCTTTTCTT', 'C']	98663	100258.47709025384	-4371.752304410114	-0.0005790157301634	0.0043655214390749	-0.1326338074945076	0.894483	0.894483	chr1	236707659	0.0484279089550211	chr1:236707659:CTTTTCTTTTCTT:C
chr1:236708028	['G', 'T']	98663	7314.00154101951	530.1973779684758	0.0064284846443088	0.0115141412349752	0.5583121235982141	0.576633	0.576633	chr1	236708028	0.2391005070955709	chr1:236708028:G:T
chr1:236708222	['G', 'T']	98663	24987.30540518621	-320.1051080856722	0.003584626581956	0.0064010998380318	0.5600016673163183	0.57548	0.57548	chr1	236708222	0.2399697650673245	chr1:236708222:G:T
chr1:236708718	['G', 'T']	98663	138350.84964669868	-5502.943760534408	-0.0013376500670704	0.0046591497899132	-0.2871017519046812	0.774035	0.774035	chr1	236708718	0.1112394011217575	chr1:236708718:G:T
chr1:236709112	['G', 'A']	98663	11248.971478723162	-616.8331553228371	-0.0018652064693421	0.0091705266332	-0.203391423845769	0.83883	0.83883	chr1	236709112	0.0763260457776617	chr1:236709112:G:A
chr1:236709132	['C', 'T']	98663	11978.812034809634	-515.9448295818224	0.0034195216954583	0.0090042878623744	0.3797659234937692	0.70412	0.70412	chr1	236709132	0.1523533196978239	chr1:236709132:C:T
chr1:236709529	['G', 'A']	98663	100757.1036902577	-4623.326300344251	-0.0026894287761513	0.0042974742146222	-0.6258161519621389	0.531437	0.531437	chr1	236709529	0.2745482121831016	chr1:236709529:G:A
chr1:236709945	['T', 'C']	98663	100807.26079816726	-4613.245772905306	-0.0024852623780114	0.0042967576353865	-0.5784041337458088	0.562993	0.562993	chr1	236709945	0.2494970049359941	chr1:236709945:T:C
chr1:236710004	['T', 'C']	98663	100809.21753013087	-4619.145652786635	-0.0025732761799225	0.0042968953856011	-0.5988687061233995	0.549262	0.549262	chr1	236710004	0.2602204460563315	chr1:236710004:T:C
chr1:236710638	['G', 'A']	98663	5523.167940401378	668.0268104261311	0.0015106002565746	0.0134278238383822	0.1124977714003639	0.910429	0.910429	chr1	236710638	0.0407539170964278	chr1:236710638:G:A
chr1:236710823	['G', 'A']	98663	192424.95032535325	-6547.84418166734	-0.0293321867548237	0.0136400544749842	-2.1504449860239774	0.0315225	0.0315225	chr1	236710823	1.5013793466028629	chr1:236710823:G:A
chr1:236712340	['T', 'C']	98663	36895.35720657704	-1201.78356936501	-0.0041297083646899	0.0054558564318444	-0.7569312749114713	0.449093	0.449093	chr1	236712340	0.3476637142204423	chr1:236712340:T:C
chr1:236712471	['C', 'T']	98663	101233.54713002578	-4541.802193868217	-0.0023659793973235	0.004289527179387	-0.5515711402163633	0.581243	0.581243	chr1	236712471	0.2356422643465991	chr1:236712471:C:T
chr1:236712651	['C', 'T']	98663	100708.53904721356	-4635.169069452766	-0.0029033991857627	0.0042970968417922	-0.6756652904643061	0.499255	0.499255	chr1	236712651	0.3016775770100171	chr1:236712651:C:T
chr1:236712799	['T', 'C']	98663	17311.754634932546	161.53289633887846	0.0031738789281637	0.0075955492914608	0.4178603556337865	0.67605	0.67605	chr1	236712799	0.1700211828733412	chr1:236712799:T:C
chr1:236712957	['C', 'A']	98663	101409.0695363226	-4552.6521750662205	-0.0022304687244892	0.0042996944681593	-0.5187505161137893	0.603936	0.603936	chr1	236712957	0.2190090817754252	chr1:236712957:C:A
chr1:236713082	['G', 'A']	98663	143630.0134006406	-4691.588364794854	0.0005312699909971	0.0047756040323135	0.1112466585174147	0.911421	0.911421	chr1	236713082	0.0402809690835564	chr1:236713082:G:A
chr1:236713337	['T', 'C']	98663	155560.92027450306	-5342.716886373524	-0.0003268127219758	0.0051982418163494	-0.0628698574483362	0.94987	0.94987	chr1	236713337	0.0223358285489785	chr1:236713337:T:C
chr1:236713584	['A', 'G']	98663	29302.424876822297	-481.3777366702017	0.0007198765299476	0.006007569980036	0.1198282387620705	0.904619	0.904619	chr1	236713584	0.04353429486945	chr1:236713584:A:G
chr1:236715119	['C', 'T']	98663	168840.41711984092	-6209.359855803288	-0.0098440844515339	0.0060504395635358	-1.6270031868199033	0.10374	0.10374	chr1	236715119	0.984053756342434	chr1:236715119:C:T
chr1:236715240	['T', 'A']	98663	23796.864851943305	-309.60003778255924	0.0050371632038747	0.0065389573227857	0.7703312554621191	0.441105	0.441105	chr1	236715240	0.3554580193920699	chr1:236715240:T:A
chr1:236715487	['A', 'G']	98663	18954.068585798173	243.1535769475551	0.0043294262881898	0.0073174833168389	0.5916550951646145	0.554083	0.554083	chr1	236715487	0.2564251743653649	chr1:236715487:A:G
chr1:236716032	['C', 'A']	98663	167878.82152885478	-6035.914630487899	0.0013314184541054	0.0059926303762602	0.2221759678988052	0.824177	0.824177	chr1	236716032	0.0839795093363746	chr1:236716032:C:A
chr1:236716437	['G', 'A']	98663	8370.781685286187	448.1860043371186	0.0107716525774746	0.0107298570281959	1.0038952568677169	0.315432	0.315432	chr1	236716437	0.5010942503905562	chr1:236716437:G:A
chr1:236716915	['A', 'G']	98663	11647.914819488082	-557.2994881037805	-8.507758082749253e-05	0.009322403061863	-0.0091261427190952	0.992719	0.992719	chr1	236716915	0.0031736659252688	chr1:236716915:A:G
chr1:236717078	['GC', 'G']	98663	186188.2907267916	-6096.186743498824	-0.0009827766047385	0.0092122489051478	-0.1066815079420406	0.915042	0.915042	chr1	236717078	0.0385589715623808	chr1:236717078:GC:G
chr1:236717259	['C', 'T']	98663	11073.928397615284	-649.3853356797212	-0.0039665536392295	0.0092369780574858	-0.4294211390937443	0.667618	0.667618	chr1	236717259	0.1754719625930153	chr1:236717259:C:T
chr1:236718103	['C', 'T']	98663	112283.93277174632	-5210.720992810118	-0.0046718277304377	0.0043433402040939	-1.075630162710744	0.282095	0.282095	chr1	236718103	0.5496046114400026	chr1:236718103:C:T
chr1:236718107	['T', 'C']	98663	4973.151216298398	595.9721033325968	0.002645723692586	0.0139856947631338	0.1891735617997431	0.849957	0.849957	chr1	236718107	0.07060304503288	chr1:236718107:T:C
chr1:236718484	['G', 'A']	98663	26960.098815992224	-374.5808275182682	0.0118119570015474	0.0061944296640489	1.9068675636275785	0.0565406	0.0565406	chr1	236718484	1.24763958715696	chr1:236718484:G:A
chr1:236719109	['C', 'T']	98663	12031.8536429614	-325.20652573714057	-0.002031834141752	0.0088762055791025	-0.2289079633909798	0.818941	0.818941	chr1	236719109	0.086747385538017	chr1:236719109:C:T
chr1:236719861	['A', 'G']	98663	191520.88232432268	-7355.459121340357	-0.0116036751980296	0.0131639635841748	-0.8814727512600472	0.378064	0.378064	chr1	236719861	0.4224346750460961	chr1:236719861:A:G
chr1:236720121	['C', 'T']	98663	192132.89473044057	-7251.842065787481	-0.0068602653412478	0.01376860738509	-0.4982541189079755	0.618306	0.618306	chr1	236720121	0.2087965391161201	chr1:236720121:C:T
chr1:236720264	['G', 'A']	98663	192150.5803557853	-7244.789650145395	-0.0062239935299102	0.0137857999018905	-0.45147859204432	0.651646	0.651646	chr1	236720264	0.1859882662281097	chr1:236720264:G:A
chr1:236720386	['G', 'T']	98663	190422.51020718456	-7353.507673083714	-0.0110624098170846	0.0120176070781511	-0.9205168504133332	0.357305	0.357305	chr1	236720386	0.4469609063914138	chr1:236720386:G:T
chr1:236720525	['T', 'C']	98663	192133.9473758894	-7251.0423492707905	-0.0067567791428475	0.0137717673838137	-0.4906254189850011	0.623692	0.623692	chr1	236720525	0.2050298265407196	chr1:236720525:T:C
chr1:236721213	['A', 'G']	98663	190435.3238272893	-7352.629633622599	-0.011235841816949	0.012028334861468	-0.934114484369924	0.350247	0.350247	chr1	236721213	0.4556255759252015	chr1:236721213:A:G
chr1:236721929	['C', 'T']	98663	4688.760367776009	582.7080649015257	0.008685967458624	0.0143980694774301	0.6032730618670673	0.546328	0.546328	chr1	236721929	0.2625465407743174	chr1:236721929:C:T
chr1:236723231	['A', 'G']	98663	190424.86010683049	-7348.058346261367	-0.0103692055827347	0.01201792199115	-0.8628118563567482	0.388243	0.388243	chr1	236723231	0.4108963658345081	chr1:236723231:A:G
chr1:236723339	['A', 'G']	98663	192197.84407054528	-7234.531331862319	-0.0056732496879121	0.0138356770414897	-0.4100449635315643	0.681774	0.681774	chr1	236723339	0.1663595649608016	chr1:236723339:A:G
chr1:236724059	['C', 'A']	98663	192197.8440705453	-7232.6711224173405	-0.0052754104518877	0.0138381538616979	-0.3812221272152004	0.703039	0.703039	chr1	236724059	0.1530205824979638	chr1:236724059:C:A
chr1:236727514	['AGAT', 'A']	98663	4581.464354859964	612.9177317831881	0.0241501350887802	0.0145777723466512	1.656640981523353	0.0975953	0.0975953	chr1	236727514	1.0105710966080406	chr1:236727514:AGAT:A
chr1:236728596	['T', 'A']	98663	66980.54099507327	-1508.1843159567093	0.0024581533750325	0.0045157144606979	0.5443553609128401	0.586198	0.586198	chr1	236728596	0.2319556676281284	chr1:236728596:T:A
chr1:236728938	['T', 'A']	98663	180678.3002726895	-6629.622482659696	-0.0101832995995306	0.0076880369587358	-1.32456433992028	0.185319	0.185319	chr1	236728938	0.732080051959351	chr1:236728938:T:A
chr1:236728940	['T', 'C']	98663	66968.0880261328	-1487.1544136844072	0.002582496956647	0.0045174701756021	0.5716688447871783	0.567548	0.567548	chr1	236728940	0.2459974024104653	chr1:236728940:T:C
chr1:236729279	['G', 'A']	98663	113419.31430834653	-5199.874446622005	-0.0048899179787954	0.004352516128362	-1.1234692381566551	0.261241	0.261241	chr1	236729279	0.5829586624796061	chr1:236729279:G:A
chr1:236730379	['GTGTTTCAC', 'G']	98663	15821.583750012662	-137.97561484341605	0.0071329636680301	0.0078507698101222	0.9085686933316152	0.36358	0.36358	chr1	236730379	0.4394000146924592	chr1:236730379:GTGTTTCAC:G
chr1:236731347	['G', 'A']	98663	66855.48660402032	-1485.320185239138	0.0024387663845569	0.0045173547085944	0.5398660370674765	0.589291	0.589291	chr1	236731347	0.2296701916558852	chr1:236731347:G:A
chr1:236731789	['A', 'G']	98663	66887.91475147253	-1471.1804807985711	0.002727318214301	0.0045171549490184	0.603769019456298	0.545999	0.545999	chr1	236731789	0.2628081527071302	chr1:236731789:A:G
chr1:236731905	['C', 'CT']	98663	16073.303289240284	-90.1347016227521	0.0081864682355294	0.0077906002106496	1.0508135463476438	0.293347	0.293347	chr1	236731905	0.5326183488661184	chr1:236731905:C:CT
chr1:236731960	['T', 'C']	98663	16078.32592412402	-87.46053373001264	0.0083685032265601	0.0077893643853648	1.0743499485379608	0.282668	0.282668	chr1	236731960	0.5487233539089033	chr1:236731960:T:C
chr1:236731985	['T', 'G']	98663	66790.95489430726	-1506.6372245062707	0.0023980131081756	0.004517036163204	0.5308819813553667	0.595502	0.595502	chr1	236731985	0.2251167755959724	chr1:236731985:T:G
chr1:236732429	['T', 'TTC']	98663	16089.356089479685	-91.02251466941546	0.0082285018374011	0.007799432421604	1.0550129025554078	0.291422	0.291422	chr1	236732429	0.535477665613558	chr1:236732429:T:TTC
chr1:236732553	['T', 'C']	98663	82927.35731818655	-1550.9254614310794	0.0052748994973964	0.004337991835337	1.2159772764963264	0.223996	0.223996	chr1	236732553	0.6497597369936868	chr1:236732553:T:C
chr1:236732869	['G', 'A']	98663	13804.839514682182	-760.7689211016722	0.0008020139231349	0.0083829567259457	0.095671962692196	0.923781	0.923781	chr1	236732869	0.0344309744125003	chr1:236732869:G:A
chr1:236732892	['C', 'T']	98663	16072.30320814961	-84.37041421245158	0.008685821474078	0.0077915889104932	1.1147689609728373	0.264952	0.264952	chr1	236732892	0.5768327978492722	chr1:236732892:C:T
chr1:236732999	['C', 'G']	98663	82920.12788281211	-1572.8872535735904	0.0051080197218536	0.004336678777314	1.1778644405425325	0.238853	0.238853	chr1	236732999	0.6218692995961871	chr1:236732999:C:G
chr1:236733185	['A', 'G']	98663	16077.607276450375	-85.43695518508163	0.0085950319302337	0.0077902587026904	1.10330507089134	0.269897	0.269897	chr1	236733185	0.5688019427524373	chr1:236733185:A:G
chr1:236733206	['G', 'A']	98663	8576.260774376648	472.7015594377807	0.0119145190822341	0.0106548116914689	1.1182289680233213	0.263472	0.263472	chr1	236733206	0.5792655318427978	chr1:236733206:G:A
chr1:236733283	['G', 'A']	98663	16074.814632366357	-88.92273378099756	0.008365829144402	0.0077903296843446	1.0738735693322397	0.282882	0.282882	chr1	236733283	0.5483946861569342	chr1:236733283:G:A
chr1:236733319	['C', 'T']	98663	28270.438424344404	-643.646455001874	-0.0031778412342308	0.006058979169118	-0.5244845947693646	0.599943	0.599943	chr1	236733319	0.2218900095520151	chr1:236733319:C:T
chr1:236733948	['C', 'A']	98663	113105.61021570775	-5203.47015925523	-0.0043182654711715	0.0043436211003892	-0.9941625596174896	0.320146	0.320146	chr1	236733948	0.4946519200112332	chr1:236733948:C:A
chr1:236734076	['C', 'T']	98663	153392.76599864167	-5485.256095721144	5.469715056694424e-05	0.0050971793547791	0.0107308663791985	0.991438	0.991438	chr1	236734076	0.0037344394009709	chr1:236734076:C:T
chr1:236734207	['C', 'T']	98663	8469.25752077843	432.468739581219	0.007754190689831	0.0107067549141989	0.7242335097768691	0.468924	0.468924	chr1	236734207	0.3288975390657366	chr1:236734207:C:T
chr1:236734567	['T', 'C']	98663	10930.44314254148	361.7630307579369	0.0076148182152623	0.009458335596685	0.8050907199709861	0.420769	0.420769	chr1	236734567	0.3759562641605729	chr1:236734567:T:C
chr1:236734735	['T', 'C']	98663	181503.5566829525	-5617.681480361043	0.0054753500973932	0.007845742188603	0.6978753527418888	0.485257	0.485257	chr1	236734735	0.3140281910463564	chr1:236734735:T:C
chr1:236734863	['A', 'C']	98663	40110.87853138844	-1110.094165206663	-0.0020314068444793	0.0052745578818011	-0.3851331030963479	0.70014	0.70014	chr1	236734863	0.1548151097740942	chr1:236734863:A:C
chr1:236735095	['G', 'A']	98663	11000.891997364552	-512.3619984461302	0.000130095956368	0.009251778350113	0.014061724291796	0.988781	0.988781	chr1	236735095	0.0048998873952626	chr1:236735095:G:A
chr1:236735383	['AG', 'A']	98663	11040.118972560384	-505.5203303984472	0.000848258054159	0.0092356420736705	0.0918461377555279	0.92682	0.92682	chr1	236735383	0.0330046030694592	chr1:236735383:AG:A
chr1:236735742	['G', 'A']	98663	28834.584506542604	-614.6135654288693	-0.0026023156185025	0.0060108927847759	-0.4329332948831784	0.665064	0.665064	chr1	236735742	0.177136559945871	chr1:236735742:G:A
chr1:236736083	['G', 'A']	98663	111538.1744683439	-5105.8292956898185	-0.0031481024152982	0.004330615029871	-0.7269411835463843	0.467264	0.467264	chr1	236736083	0.3304376775753251	chr1:236736083:G:A
chr1:236736169	['G', 'A']	98663	111545.56685689958	-5106.905445156446	-0.0031918421613415	0.004330574044209	-0.7370482824580172	0.461095	0.461095	chr1	236736169	0.3362095871368772	chr1:236736169:G:A
chr1:236736599	['TC', 'T']	98663	139519.69617404346	-5527.1460213937335	5.138970386690304e-05	0.0047054087094718	0.010921411303434	0.991286	0.991286	chr1	236736599	0.003801027349045	chr1:236736599:TC:T
chr1:236736718	['G', 'A']	98663	107136.49061175664	-4978.388043913885	-0.0056845611226721	0.0043018086111104	-1.321435153574801	0.186359	0.186359	chr1	236736718	0.7296496286361751	chr1:236736718:G:A
chr1:236737601	['T', 'C']	98663	111752.31073233669	-5100.441243138031	-0.0030012366978109	0.0043362071352266	-0.6921340711400368	0.488855	0.488855	chr1	236737601	0.3108199385004396	chr1:236737601:T:C
chr1:236737863	['A', 'G']	98663	111507.95285256668	-5103.2186689402615	-0.0032347292498427	0.0043296318300688	-0.747114160464619	0.454996	0.454996	chr1	236737863	0.3419924213331373	chr1:236737863:A:G
chr1:236737869	['G', 'A']	98663	10615.96838445476	-591.8102055232623	-0.0016854716816864	0.0094130674225643	-0.1790565823045234	0.857894	0.857894	chr1	236737869	0.0665663695626967	chr1:236737869:G:A
chr1:236738099	['C', 'T']	98663	111439.8489978812	-5101.161773745546	-0.0032184294652334	0.0043296290632453	-0.7433499309571462	0.457272	0.457272	chr1	236738099	0.3398253908296571	chr1:236738099:C:T
chr1:236738114	['A', 'G']	98663	111600.58951818947	-5062.605825332919	-0.0027602942296397	0.0043298575437649	-0.6375023200508318	0.523799	0.523799	chr1	236738114	0.2808353350343003	chr1:236738114:A:G
chr1:236738225	['C', 'T']	98663	111423.29332103432	-5103.573815334995	-0.0032240174307102	0.0043296679492272	-0.7446338768971028	0.456495	0.456495	chr1	236738225	0.3405639749408576	chr1:236738225:C:T
chr1:236738549	['C', 'T']	98663	106770.38300180458	-5000.02843681186	-0.0056057989777098	0.0043046873218045	-1.3022546258620962	0.192832	0.192832	chr1	236738549	0.7148208943427556	chr1:236738549:C:T
chr1:236739064	['C', 'T']	98663	106708.36477279649	-4996.486614078743	-0.0054624597670524	0.0043051577952295	-1.268817550219717	0.204509	0.204509	chr1	236739064	0.6892875748726285	chr1:236739064:C:T
chr1:236739565	['A', 'C']	98663	122149.95220912434	-5639.073126257809	-0.0031562058278412	0.0044290556084913	-0.7126137278091934	0.476087	0.476087	chr1	236739565	0.322313677179861	chr1:236739565:A:C
chr1:236740387	['G', 'T']	98663	28922.724378676176	-598.654762339294	-0.0018773254843294	0.0060179214611448	-0.3119557967731063	0.755075	0.755075	chr1	236740387	0.1220099086775255	chr1:236740387:G:T
chr1:236740491	['C', 'T']	98663	150576.15699848975	-6213.207916802042	-0.0053005046551788	0.0050569542859251	-1.0481614733855955	0.294567	0.294567	chr1	236740491	0.5308159082763333	chr1:236740491:C:T
chr1:236740575	['C', 'T']	98663	111298.4578044528	-5109.476784395526	-0.0034225822874094	0.0043296788202014	-0.7904933436263963	0.429242	0.429242	chr1	236740575	0.3672977902572769	chr1:236740575:C:T
chr1:236740689	['C', 'T']	98663	111249.20973334684	-5109.366199268551	-0.0035465289065328	0.0043301326068041	-0.8190347106137275	0.412769	0.412769	chr1	236740689	0.3842929267744592	chr1:236740689:C:T
chr1:236740825	['A', 'G']	98663	122181.48836431102	-5679.770364325763	-0.00416763516987	0.0044326509958456	-0.9402127922491637	0.347111	0.347111	chr1	236740825	0.4595316232528046	chr1:236740825:A:G
chr1:236740835	['G', 'A']	98663	122678.27584179096	-5627.768481494544	-0.0031169656029456	0.0044302333911183	-0.7035669066994266	0.481704	0.481704	chr1	236740835	0.3172197473523399	chr1:236740835:G:A
chr1:236740870	['C', 'T']	98663	52042.40672209267	-1388.867765707019	-0.0050870126457885	0.0048571640944157	-1.0473215536689373	0.294954	0.294954	chr1	236740870	0.5302457097977722	chr1:236740870:C:T
chr1:236741254	['C', 'T']	98663	3307.2179532703567	-108.36170192968162	0.0018454175045088	0.0165516852798268	0.11149423598321	0.911225	0.911225	chr1	236741254	0.0403743736380132	chr1:236741254:C:T
chr1:236741690	['T', 'A']	98663	102597.6380731294	-4690.57104980459	-0.0013992374219787	0.0043019700553908	-0.3252550352426038	0.744989	0.744989	chr1	236741690	0.1278501397007937	chr1:236741690:T:A
chr1:236743364	['G', 'A']	98663	17591.06976697041	-958.908909310873	-0.0023695923642575	0.0074626677035912	-0.3175261794273998	0.750845	0.750845	chr1	236743364	0.1244497069270415	chr1:236743364:G:A
chr1:236743507	['A', 'T']	98663	116686.75916087038	-5386.799243293019	-0.0031620376846836	0.0043990917388196	-0.7187933038041319	0.47227	0.47227	chr1	236743507	0.3258096412288549	chr1:236743507:A:T
chr1:236744294	['G', 'C']	98663	21519.18107913596	-842.9815783262541	0.0066625567751688	0.0068272088833643	0.9758829543656355	0.329125	0.329125	chr1	236744294	0.4826391278858754	chr1:236744294:G:C
chr1:236744666	['G', 'A']	98663	2950.0299000628406	130.55096969705895	0.0539756502938189	0.017546569226202	3.0761369700247667	0.00209759	0.00209759	chr1	236744666	2.678279396094099	chr1:236744666:G:A
chr1:236744844	['T', 'C']	98663	2567.078055949726	17.23025203046137	0.0345246036165638	0.0187244998610171	1.8438198014805889	0.0652124	0.0652124	chr1	236744844	1.1856698162382324	chr1:236744844:T:C
chr1:236744899	['A', 'C']	98663	2884.116928004541	-86.86876107477389	0.017602755905004	0.0176687232715418	0.996266432751028	0.319123	0.319123	chr1	236744899	0.4960418939791092	chr1:236744899:A:C
chr1:236747539	['A', 'G']	98663	4742.432602834148	-97.51494330865918	-0.0066423906130034	0.0138564502893976	-0.4793717347714878	0.631675	0.631675	chr1	236747539	0.1995063109747112	chr1:236747539:A:G
chr1:236747822	['C', 'T']	98663	8505.603460509243	-76.3906406038647	-0.0067600618984442	0.0104848352458823	-0.6447466021079412	0.519093	0.519093	chr1	236747822	0.2847548275686	chr1:236747822:C:T
chr1:236747837	['A', 'G']	98663	17954.81981287949	-117.2451645587168	0.0031382516224766	0.0074509658304099	0.4211872251068932	0.673619	0.673619	chr1	236747837	0.1715856716883602	chr1:236747837:A:G
chr1:236747921	['G', 'T']	98663	14802.500309164445	-102.13299497555936	0.004710644223497	0.0081033438730644	0.5813210320686517	0.561025	0.561025	chr1	236747921	0.2510177855885178	chr1:236747921:G:T
chr1:236748043	['C', 'T']	98663	37227.90521033959	-1233.0829414819975	-0.0057064515190398	0.0054058523727158	-1.0556062440478795	0.291151	0.291151	chr1	236748043	0.5358817139065104	chr1:236748043:C:T
chr1:236748156	['T', 'C']	98663	6058.49124727586	-82.97180143486821	0.0182216262367842	0.0123397060985663	1.476666145144352	0.139768	0.139768	chr1	236748156	0.8545922492928613	chr1:236748156:T:C
chr1:236748451	['C', 'G']	98663	109185.55963665484	-4546.471435565725	0.0032972560492031	0.004316313339918	0.7639056272188304	0.444925	0.444925	chr1	236748451	0.3517131908871356	chr1:236748451:C:G
chr1:236748523	['C', 'T']	98663	5577.28264307	-131.57475379253674	0.0168605251753225	0.0128316517272003	1.3139793328073124	0.188856	0.188856	chr1	236748523	0.723869212978378	chr1:236748523:C:T
chr1:236748757	['T', 'C']	98663	24313.6964763604	-237.3762564654842	0.003907208764524	0.0065182197915138	0.5994288148446545	0.548888	0.548888	chr1	236748757	0.2605162638271492	chr1:236748757:T:C
chr1:236748919	['G', 'T']	98663	170828.388598883	-5894.171581079475	0.0044166283309417	0.0062594048017799	0.7055987702993477	0.480439	0.480439	chr1	236748919	0.3183617456543958	chr1:236748919:G:T
chr1:236748986	['G', 'A']	98663	181118.67146086093	-5766.015369831534	0.0061326134643443	0.0077546893150544	0.7908264554762815	0.429047	0.429047	chr1	236748986	0.3674951303733177	chr1:236748986:G:A
chr1:236749356	['G', 'T']	98663	8499.861504465145	134.45895930142905	0.0167867537368212	0.010559921664239	1.5896665023254155	0.111913	0.111913	chr1	236749356	0.9511194621728328	chr1:236749356:G:T
chr1:236749522	['C', 'T']	98663	8656.789668943988	-39.06138065796935	-0.0065636331901202	0.0104113105388421	-0.6304329474788858	0.528413	0.528413	chr1	236749522	0.2770265064268992	chr1:236749522:C:T
chr1:236749539	['A', 'G']	98663	110429.50445043696	-4365.800195097518	0.005473822306292	0.0043138173746304	1.2689045063621869	0.204478	0.204478	chr1	236749539	0.6893534113366959	chr1:236749539:A:G
chr1:236750200	['T', 'C']	98663	24322.451286885826	-219.40525572662784	0.0042528248224392	0.0065205820134486	0.6522155251889893	0.514264	0.514264	chr1	236750200	0.288813876512217	chr1:236750200:T:C
chr1:236751276	['C', 'T']	98663	147621.92447512748	-5870.016544446075	0.0009254561230611	0.0049640579754727	0.1864313687780738	0.852107	0.852107	chr1	236751276	0.0695058669799804	chr1:236751276:C:T
chr1:236751310	['G', 'C']	98663	147776.45801062416	-5839.157092762286	0.0012221583329086	0.0049682313759863	0.2459946488836741	0.805687	0.805687	chr1	236751310	0.0938336437703897	chr1:236751310:G:C
chr1:236751438	['ATTGT', 'A']	98663	5496.5013886917895	-143.12707915407418	0.0186604565797749	0.0129173225212233	1.4446071582648397	0.148571	0.148571	chr1	236751438	0.8280659534898273	chr1:236751438:ATTGT:A
chr1:236751907	['G', 'A']	98663	163933.93865242114	-5890.631742450753	-0.0003670325400742	0.0057191837068299	-0.0641756864071252	0.94883	0.94883	chr1	236751907	0.0228115922887472	chr1:236751907:G:A
chr1:236752378	['A', 'G']	98663	165247.4973591638	-5749.5853343415	0.001725638232953	0.0057953170744583	0.2977642484064348	0.765884	0.765884	chr1	236752378	0.1158370031804772	chr1:236752378:A:G
chr1:236752743	['AGGTTTCACTATGTT', 'A']	98663	165030.2519747315	-5783.869260717036	0.0015049977582603	0.0057841853319268	0.260191828562826	0.794716	0.794716	chr1	236752743	0.0997880432536981	chr1:236752743:AGGTTTCACTATGTT:A
chr1:236752784	['G', 'C']	98663	182302.4772890839	-5872.143576735583	0.0065135669076885	0.0080266634007004	0.8114912240022549	0.417086	0.417086	chr1	236752784	0.3797743875331877	chr1:236752784:G:C
chr1:236752930	['G', 'A']	98663	164774.04083080764	-5809.364761674903	0.0014777543354213	0.0057673613139093	0.2562271123637469	0.797776	0.797776	chr1	236752930	0.0981190329852491	chr1:236752930:G:A
chr1:236753052	['G', 'A']	98663	164776.37102136802	-5814.014364390335	0.0012753675628051	0.0057675701505855	0.2211273603105978	0.824994	0.824994	chr1	236753052	0.0835492099668833	chr1:236753052:G:A
chr1:236754425	['T', 'C']	98663	20299.44021650989	-928.6133896369764	-0.0058753776639292	0.0070060270227496	-0.8386176137846804	0.401686	0.401686	chr1	236754425	0.3961133045110494	chr1:236754425:T:C
chr1:236754568	['G', 'A']	98663	148010.00219971823	-5058.477630019427	0.0047300244768153	0.0049055491742038	0.9642191544401272	0.334938	0.334938	chr1	236754568	0.475035577291122	chr1:236754568:G:A
chr1:236754705	['T', 'C']	98663	185193.87703472463	-5994.232256350751	0.003260364737701	0.0088398251918093	0.3688268338973509	0.712258	0.712258	chr1	236754705	0.1473626641153815	chr1:236754705:T:C
chr1:236757880	['A', 'G']	98663	10009.71017474862	46.56124789757708	-0.0007063183250305	0.0097568616558112	-0.0723919585976608	0.94229	0.94229	chr1	236757880	0.0258154177833117	chr1:236757880:A:G
chr1:236758347	['A', 'G']	98663	14358.169568401008	-706.8587250998728	0.0005297155525519	0.0082442645558341	0.0642526145254672	0.948769	0.948769	chr1	236758347	0.022839513850052	chr1:236758347:A:G
chr1:236758348	['T', 'G']	98663	14325.650857299494	-711.2968973395778	0.0001775754651694	0.0082445160295625	0.0215386160367327	0.982816	0.982816	chr1	236758348	0.0075277819282728	chr1:236758348:T:G
chr1:236758487	['C', 'T']	98663	31757.92530375526	-885.2133544087214	-0.0071443290035572	0.006042821772311	-1.1822835874944089	0.237096	0.237096	chr1	236758487	0.6250757728568238	chr1:236758487:C:T
chr1:236758912	['C', 'T']	98663	14431.585086003302	-690.6721063284325	0.0015439502298151	0.0082159543012959	0.1879209855843111	0.850939	0.850939	chr1	236758912	0.0701015714229543	chr1:236758912:C:T
chr1:236759897	['C', 'T']	98663	14435.877890063552	-698.6007777393451	0.0009985255876862	0.0082155543013714	0.1215408663928571	0.903263	0.903263	chr1	236759897	0.0441857792339103	chr1:236759897:C:T
chr1:236759999	['A', 'G']	98663	126980.45322574106	-4773.33550602642	0.0060252932029211	0.0044865613436109	1.3429646318112731	0.179287	0.179287	chr1	236759999	0.7464511997459472	chr1:236759999:A:G
chr1:236760090	['C', 'A']	98663	172595.99218456983	-6069.902762465236	0.0047824217956149	0.0064594944462747	0.7403709122117069	0.459077	0.459077	chr1	236760090	0.3381144650717074	chr1:236760090:C:A
chr1:236760377	['C', 'T']	98663	14443.731973078717	-689.5568982158943	0.0014349617730135	0.0082135997882847	0.1747055870752604	0.861311	0.861311	chr1	236760377	0.0648400062741424	chr1:236760377:C:T
chr1:236761206	['A', 'G']	98663	173361.02841099142	-6004.674891658952	0.0026731659630364	0.0065306135150362	0.4093284584796947	0.6823	0.6823	chr1	236761206	0.1660246287200938	chr1:236761206:A:G
chr1:236762544	['G', 'A']	98663	29228.258676965488	-846.4434518449325	-0.008230955239357	0.0059765244382627	-1.377214353322316	0.168449	0.168449	chr1	236762544	0.7735315628708752	chr1:236762544:G:A
chr1:236763066	['C', 'G']	98663	126954.4554578911	-4810.158354662393	0.0058737727474675	0.0044876137741245	1.3088855331837068	0.190576	0.190576	chr1	236763066	0.7199317927000402	chr1:236763066:C:G
chr1:236763145	['T', 'C']	98663	143275.234685292	-5301.914765584482	0.0053201224698099	0.0047950975009228	1.10949203197351	0.267221	0.267221	chr1	236763145	0.5731294151121047	chr1:236763145:T:C
chr1:236763367	['A', 'G']	98663	126771.27337604408	-4832.26708640499	0.0059632002149766	0.0044885490961658	1.3285362568653922	0.184004	0.184004	chr1	236763367	0.7351727359086944	chr1:236763367:A:G
chr1:236763573	['G', 'A']	98663	11036.671173865005	-24.994975122831526	-0.0011735265116249	0.0093029075581518	-0.1261462079773834	0.899616	0.899616	chr1	236763573	0.0459428290813171	chr1:236763573:G:A
chr1:236765068	['G', 'A']	98663	30551.95369476617	-815.0659850393102	-0.00819678092952	0.005989673840462	-1.3684853546028362	0.171163	0.171163	chr1	236765068	0.7665901101757905	chr1:236765068:G:A
chr1:236765215	['C', 'T']	98663	127714.94158237116	-4764.809495168537	0.0071450803711298	0.0045369759686042	1.5748552385054753	0.115293	0.115293	chr1	236765215	0.9381970600397322	chr1:236765215:C:T
chr1:236765289	['C', 'T']	98663	29736.21948524568	-762.6069567935217	-0.0079747465706505	0.0059352396384285	-1.3436267204809955	0.179072	0.179072	chr1	236765289	0.746972315860304	chr1:236765289:C:T
chr1:236765375	['G', 'GA']	98663	29745.75805077872	-760.7573803564673	-0.007950132566191	0.0059358305128827	-1.3393462884320284	0.180461	0.180461	chr1	236765375	0.7436166403780973	chr1:236765375:G:GA
chr1:236765441	['G', 'C']	98663	29206.03230744277	-843.0331715884691	-0.0083685593748213	0.0059777600819957	-1.3999490210432373	0.161532	0.161532	chr1	236765441	0.7917414296996385	chr1:236765441:G:C
chr1:236765700	['T', 'C']	98663	174060.93455651292	-5928.743434856127	0.0018736350582056	0.0066140886303979	0.2832793999152882	0.776963	0.776963	chr1	236765700	0.1095996623811132	chr1:236765700:T:C
chr1:236765716	['T', 'C']	98663	29227.03416177407	-861.3488739767336	-0.0087690890545263	0.0059760665167385	-1.467368047187012	0.142279	0.142279	chr1	236765716	0.8468591958900252	chr1:236765716:T:C
chr1:236765770	['A', 'G']	98663	29754.01572177228	-767.0726025889492	-0.0082488444683963	0.0059341294594857	-1.3900681683326863	0.164511	0.164511	chr1	236765770	0.7838050577165435	chr1:236765770:A:G
chr1:236766143	['C', 'T']	98663	29455.553507517907	-783.0011197291469	-0.0075303324820276	0.0059580445160514	-1.2638932894409256	0.206271	0.206271	chr1	236766143	0.6855618259545163	chr1:236766143:C:T
chr1:236766400	['G', 'A']	98663	29170.547901187023	-845.6670928242254	-0.008649720728572	0.0059785629710398	-1.4467892653253396	0.147959	0.147959	chr1	236766400	0.829858612582039	chr1:236766400:G:A
chr1:236767456	['G', 'T']	98663	136176.74508313055	-4398.970798509919	0.0084301807751097	0.0046079962732074	1.8294677936538168	0.0673326	0.0673326	chr1	236767456	1.171774615238698	chr1:236767456:G:T
chr1:236767949	['A', 'G']	98663	14004.980900630557	-839.8039881281574	-0.0023846387916633	0.0083274860318859	-0.2863575852943646	0.774605	0.774605	chr1	236767949	0.1109197040122118	chr1:236767949:A:G
chr1:236768010	['C', 'T']	98663	126275.4369221411	-4791.626544238075	0.0072122876023983	0.0044804796391086	1.6097132859269558	0.107464	0.107464	chr1	236768010	0.968736998258328	chr1:236768010:C:T
chr1:236768295	['A', 'T']	98663	13950.5553562016	-825.9441594943521	-0.0021260625003655	0.0083430920233365	-0.2548290842793971	0.798856	0.798856	chr1	236768295	0.0975314985853479	chr1:236768295:A:T
chr1:236770628	['A', 'G']	98663	11565.820578576064	280.462776700008	0.0089360668121623	0.0091540507892337	0.976187156692662	0.328974	0.328974	chr1	236770628	0.4828384245507183	chr1:236770628:A:G
chr1:236771659	['A', 'G']	98663	128291.50750217964	-4916.514767238166	0.005968730594326	0.0045245647345932	1.3191833788322516	0.187111	0.187111	chr1	236771659	0.7279006801703563	chr1:236771659:A:G
chr1:236771779	['C', 'T']	98663	43904.89997262857	-1459.7921579141582	-0.0068402237549994	0.0051235277249538	-1.3350613331678791	0.181859	0.181859	chr1	236771779	0.7402652013256941	chr1:236771779:C:T
chr1:236771865	['A', 'G']	98663	44197.660829867134	-1483.1326896551925	-0.0075167621882029	0.0051142666192537	-1.4697634573654197	0.141629	0.141629	chr1	236771865	0.8488478112616725	chr1:236771865:A:G
chr1:236772638	['C', 'A']	98663	42841.07902766374	-1434.900645493784	-0.0082799000749113	0.0051649637278717	-1.603089684876288	0.108918	0.108918	chr1	236772638	0.962900341964266	chr1:236772638:C:A
chr1:236773265	['C', 'T']	98663	37343.78498373086	-1597.410967410408	-0.0095030186646274	0.0054183379239213	-1.7538623094496757	0.0794572	0.0794572	chr1	236773265	1.099866743156504	chr1:236773265:C:T
chr1:236773419	['T', 'C']	98663	42981.06905396772	-1429.985045217113	-0.0082762682152665	0.0051594688889676	-1.604093055578556	0.108697	0.108697	chr1	236773419	0.963782442127368	chr1:236773419:T:C
chr1:236773462	['G', 'A']	98663	10760.218120635303	-71.8395689515281	0.0033242460478849	0.0093760765605605	0.3545455315358671	0.722931	0.722931	chr1	236773462	0.1409031518745845	chr1:236773462:G:A
chr1:236773868	['A', 'T']	98663	5223.317645985587	126.78595317798192	0.0040274751037949	0.0133617846003088	0.3014174546491262	0.763097	0.763097	chr1	236773868	0.1174202538050124	chr1:236773868:A:T
chr1:236773878	['C', 'T']	98663	5522.111938861353	181.00635632354465	0.0059007564782045	0.0130397352101419	0.4525211887443157	0.650895	0.650895	chr1	236773878	0.1864890645784884	chr1:236773878:C:T
chr1:236774323	['A', 'G']	98663	43064.98377041369	-1405.9374689460833	-0.0079745811572956	0.0051564705966595	-1.5465192727874355	0.121982	0.121982	chr1	236774323	0.9137042502876872	chr1:236774323:A:G
chr1:236774457	['G', 'A']	98663	42982.653862145184	-1419.586964888288	-0.0085617506906161	0.0051607398218147	-1.65901614617833	0.0971157	0.0971157	chr1	236774457	1.012710555136348	chr1:236774457:G:A
chr1:236774679	['T', 'C']	98663	45360.25223051343	-1174.3388026716905	-0.0090724248716814	0.0050889255947625	-1.7827780545698542	0.0746255	0.0746255	chr1	236774679	1.1271127460265478	chr1:236774679:T:C
chr1:236774730	['G', 'A']	98663	42995.22934384851	-1387.024955142001	-0.0075818991777341	0.0051591233325761	-1.46960998777834	0.141671	0.141671	chr1	236774730	0.848719040570719	chr1:236774730:G:A
chr1:236775067	['A', 'G']	98663	46310.08129125142	-1204.8994618197205	-0.0081190371777924	0.005056180082767	-1.6057650330660769	0.108329	0.108329	chr1	236775067	0.9652552658675092	chr1:236775067:A:G
chr1:236775321	['A', 'G']	98663	129685.60302913567	-4788.92621731943	0.005093547775961	0.0045201861642854	1.126844689762078	0.259811	0.259811	chr1	236775321	0.5853424655102233	chr1:236775321:A:G
chr1:236775505	['A', 'G']	98663	43704.41636592191	-1499.1202379232957	-0.0074200401579772	0.0051333141810404	-1.4454677614284035	0.14833	0.14833	chr1	236775505	0.8287710032749487	chr1:236775505:A:G
chr1:236775819	['A', 'T']	98663	44225.30966139497	-1420.5275789696382	-0.0061774868693017	0.0051175158529738	-1.2071260835883637	0.227386	0.227386	chr1	236775819	0.6432362780384216	chr1:236775819:A:T
chr1:236776095	['T', 'C']	98663	5250.691839837809	21.99245774981448	-0.0033923552320559	0.0132628719178342	-0.2557783301438912	0.798123	0.798123	chr1	236776095	0.0979301736807501	chr1:236776095:T:C
chr1:236776520	['G', 'C']	98663	45439.75054742307	-1183.151189349779	-0.0086561396919626	0.0050839581172574	-1.7026378841673429	0.088639	0.088639	chr1	236776520	1.052375152174893	chr1:236776520:G:C
chr1:236777754	['T', 'A']	98663	43555.94631253485	-1312.8251233127044	-0.0083211824003245	0.0051460886193602	-1.6169916641192674	0.105883	0.105883	chr1	236777754	0.9751737622612434	chr1:236777754:T:A
chr1:236777828	['A', 'C']	98663	42557.60746071972	-1422.2870939239951	-0.007457783833845	0.0051768606047661	-1.4405996999376272	0.149701	0.149701	chr1	236777828	0.8247752985678938	chr1:236777828:A:C
chr1:236779632	['T', 'A']	98663	43679.62516854389	-1488.646477352386	-0.0071678805532721	0.005133824569908	-1.396206756905302	0.162655	0.162655	chr1	236779632	0.7887325820038077	chr1:236779632:T:A
chr1:236779748	['T', 'C']	98663	129505.25204018524	-5090.687842733038	0.0049857611992791	0.0045424696241638	1.0975882310268348	0.272387	0.272387	chr1	236779748	0.5648136234956314	chr1:236779748:T:C
chr1:236779986	['A', 'G']	98663	43704.323186009446	-1500.2848256293842	-0.0075076783797019	0.0051339480777686	-1.462359623817045	0.143646	0.143646	chr1	236779986	0.8427064629690356	chr1:236779986:A:G
chr1:236781000	['T', 'C']	98663	37484.179134736245	-1484.7453038414722	-0.0085625064504976	0.0054105088843197	-1.58256952045911	0.113523	0.113523	chr1	236781000	0.9449161405753328	chr1:236781000:T:C
chr1:236781129	['G', 'T']	98663	174929.9570417824	-6215.780404693537	-0.0032444422684801	0.0067165908023257	-0.483048969926333	0.629062	0.629062	chr1	236781129	0.2013065486232272	chr1:236781129:G:T
chr1:236782261	['C', 'T']	98663	37443.83122307263	-1494.3357616781132	-0.0088983801510543	0.0054125406697384	-1.6440301688272296	0.100173	0.100173	chr1	236782261	0.9992493196977048	chr1:236782261:C:T
chr1:236783066	['A', 'G']	98663	186484.13190600733	-6086.621972660277	0.0001874592476219	0.0093266245928382	0.0200993666846988	0.983964	0.983964	chr1	236783066	0.0070207906818234	chr1:236783066:A:G
chr1:236783160	['T', 'C']	98663	43225.038905059904	-1407.2537844776807	-0.0075463108782733	0.0051557589457576	-1.4636663501273026	0.143288	0.143288	chr1	236783160	0.843790179121169	chr1:236783160:T:C
chr1:236783834	['GAAC', 'G']	98663	129825.94875356094	-5052.226331823854	0.0054961693165244	0.0045478216459069	1.2085278941119164	0.226847	0.226847	chr1	236783834	0.6442669598057708	chr1:236783834:GAAC:G
chr1:236784385	['T', 'C']	98663	42979.11491499623	-1495.2221700094055	-0.0085767411409468	0.0051622602453194	-1.6614313756698549	0.09663	0.09663	chr1	236784385	1.014888020460646	chr1:236784385:T:C
chr1:236784954	['T', 'A']	98663	43941.68891614879	-1342.723444980952	-0.0084718852275542	0.0051295295965043	-1.6515910607724262	0.0986211	0.0986211	chr1	236784954	1.0060301577441848	chr1:236784954:T:A
chr1:236785182	['A', 'G']	98663	37215.90362899138	-1591.9318681900925	-0.0092496582328532	0.0054270116734194	-1.7043741177408014	0.0883144	0.0883144	chr1	236785182	1.053968477275711	chr1:236785182:A:G
chr1:236785242	['A', 'G']	98663	174835.860254617	-6212.533900507411	-0.003164996640911	0.0067026446202683	-0.4722011713615671	0.636784	0.636784	chr1	236785242	0.1960078573291299	chr1:236785242:A:G
chr1:236785784	['C', 'T']	98663	6283.063682066044	161.22202098167554	-0.0044040724945102	0.0123055729836162	-0.3578925175100655	0.720425	0.720425	chr1	236785784	0.1424112248174394	chr1:236785784:C:T
chr1:236786004	['A', 'G']	98663	175549.33784715182	-6215.634879049603	-0.0029387835534972	0.0067938795602469	-0.4325633870068787	0.665333	0.665333	chr1	236786004	0.1769609353507704	chr1:236786004:A:G
chr1:236786290	['C', 'G']	98663	134584.64084214365	-5010.541893522261	0.0053241167436917	0.0046039247709292	1.1564300045279063	0.247508	0.247508	chr1	236786290	0.6064107591558459	chr1:236786290:C:G
chr1:236786345	['A', 'G']	98663	174825.3158321508	-6222.541498806976	-0.0035754590697747	0.0067010204976345	-0.5335693378399385	0.593641	0.593641	chr1	236786345	0.2264761120099375	chr1:236786345:A:G
chr1:236786561	['T', 'C']	98663	5223.211759697544	18.482120530214665	-0.0027033466268196	0.013296628917569	-0.2033106769827685	0.838893	0.838893	chr1	236786561	0.0762934294847781	chr1:236786561:T:C
chr1:236788032	['C', 'T']	98663	10669.2976655077	-97.40507231781169	0.0001643799003792	0.0094129096730027	0.0174632399640198	0.986067	0.986067	chr1	236788032	0.0060935751787505	chr1:236788032:C:T
chr1:236788347	['G', 'C']	98663	172330.94659746368	-6518.71686824102	-0.0026442425719806	0.0064838744897993	-0.4078182845983001	0.683408	0.683408	chr1	236788347	0.1653199416398025	chr1:236788347:G:C
chr1:236790487	['T', 'C']	98663	5717.5052349647	88.53250437947212	0.0012118517101887	0.0127595603973473	0.0949759766363623	0.924334	0.924334	chr1	236790487	0.0341710719111298	chr1:236790487:T:C
chr1:236791108	['A', 'C']	98663	6965.906281682148	-49.65120865359994	-0.0134526575768706	0.0115597650758313	-1.1637483537616955	0.244529	0.244529	chr1	236791108	0.6116696281840469	chr1:236791108:A:C
chr1:236792960	['C', 'A']	98663	5589.642962872842	-18.69369126776596	-0.0195542951790962	0.0128913974484033	-1.5168483678639608	0.129308	0.129308	chr1	236792960	0.8883746054492452	chr1:236792960:C:A
chr1:236793215	['G', 'A']	98663	78219.78392627215	-2355.236766443675	0.00237475534537	0.0043524045726528	0.5456191642411073	0.585329	0.585329	chr1	236793215	0.2325999583256398	chr1:236793215:G:A
chr1:236793266	['A', 'G']	98663	4043.778729573012	-110.111537750165	-0.0169146907242151	0.0149778359858204	-1.1293147247859012	0.258768	0.258768	chr1	236793266	0.5870894307957766	chr1:236793266:A:G
chr1:236795083	['A', 'C']	98663	6593.804452735305	-46.3169313291704	-0.0188309093710858	0.0119352897276271	-1.5777505029892227	0.114626	0.114626	chr1	236795083	0.9407168625098178	chr1:236795083:A:C
chr1:236795952	['G', 'A']	98663	124085.83440781735	-3373.4361611449035	0.0027833501058949	0.0043950210085871	0.6332962005088815	0.526542	0.526542	chr1	236795952	0.2785669812862011	chr1:236795952:G:A
chr1:236796703	['G', 'C']	98663	37065.47324346823	-1289.2344941931408	0.0012527285267239	0.0054342713408971	0.2305237350399058	0.817685	0.817685	chr1	236796703	0.0874139690780031	chr1:236796703:G:C
chr1:236797498	['A', 'G']	98663	5926.961164556447	234.4677177596864	-4.045340457978654e-05	0.0126010751526781	-0.0032103137303477	0.997439	0.997439	chr1	236797498	0.0011136548126017	chr1:236797498:A:G
chr1:236797929	['T', 'G']	98663	12643.070064486295	175.4322173569905	-0.0094618750900538	0.0089500086194434	-1.0571917293463104	0.290427	0.290427	chr1	236797929	0.5369630112297475	chr1:236797929:T:G
chr1:236797951	['T', 'TA']	98663	79856.00206420387	-2361.4177686273592	0.0037057840323162	0.0043527949088128	0.851357371516254	0.394573	0.394573	chr1	236797951	0.4038726361446393	chr1:236797951:T:TA
chr1:236797968	['C', 'A']	98663	120851.30993392292	-3335.1514374078365	0.0040937867349055	0.0044594286289133	0.9180070084232088	0.358617	0.358617	chr1	236797968	0.4453691268452349	chr1:236797968:C:A
chr1:236798483	['G', 'T']	98663	124475.23240371842	-3384.557501541681	0.0028729052327072	0.004399300496027	0.653036826036719	0.513734	0.513734	chr1	236798483	0.2892616907994101	chr1:236798483:G:T
chr1:236798497	['A', 'C']	98663	6456.392633062023	-46.73009329509526	-0.0162498474424144	0.0120387415193207	-1.3497961906014375	0.177084	0.177084	chr1	236798497	0.7518206766733815	chr1:236798497:A:C
chr1:236798516	['C', 'T']	98663	6401.454174099901	-39.844405529470336	-0.0145828708051677	0.0120817430408996	-1.2070171295483794	0.227428	0.227428	chr1	236798516	0.643156067806143	chr1:236798516:C:T
chr1:236799475	['T', 'C']	98663	124685.64883305952	-3406.6917740011054	0.0026174429519419	0.0044011901548583	0.5947125345294588	0.552037	0.552037	chr1	236799475	0.2580318129278417	chr1:236799475:T:C
chr1:236800710	['T', 'C']	98663	124647.26727694816	-3413.551175641788	0.002538298817827	0.0044013664499608	0.576706994676543	0.564139	0.564139	chr1	236800710	0.2486138756347898	chr1:236800710:T:C
chr1:236800711	['G', 'A']	98663	5565.338445320657	108.70487523720811	-0.0018630713112091	0.0129047789006899	-0.1443706494738584	0.885208	0.885208	chr1	236800711	0.0529546698236821	chr1:236800711:G:A
chr1:236801499	['G', 'A']	98663	5881.298049828702	2.0367075611632366	-0.0200499527800493	0.0125902287534965	-1.5925010714742671	0.111275	0.111275	chr1	236801499	0.95360239704544	chr1:236801499:G:A
chr1:236801844	['A', 'C']	98663	4571.138992499493	-65.46904945473905	-0.0148149792841243	0.0141179061905882	-1.0493751045038708	0.294008	0.294008	chr1	236801844	0.5316408522117	chr1:236801844:A:C
chr1:236803886	['A', 'T']	98663	6546.260644337213	-21.343486750354675	-0.012446051810467	0.0119604024165961	-1.0406047703877426	0.298062	0.298062	chr1	236803886	0.5256933887518898	chr1:236803886:A:T
chr1:236804053	['TCA', 'T']	98663	76567.53656286746	-2454.7749411332607	0.0016521878656685	0.0043763049414379	0.3775303338724081	0.70578	0.70578	chr1	236804053	0.1513306525964872	chr1:236804053:TCA:T
chr1:236804516	['T', 'G']	98663	5766.409118553356	11.66637636142071	-0.014618930274075	0.0127000866970211	-1.1510890140225565	0.249698	0.249698	chr1	236804516	0.6025849361926745	chr1:236804516:T:G
chr1:236807980	['G', 'A']	98663	5731.52282725485	-12.396207399894015	-0.0203558557052604	0.0127352836489486	-1.5983825933033633	0.109961	0.109961	chr1	236807980	0.958761319278668	chr1:236807980:G:A
chr1:236808698	['C', 'T']	98663	5218.264448904295	-38.53271388639575	-0.0130947001040678	0.0132726143549352	-0.9865953876071698	0.323843	0.323843	chr1	236808698	0.4896654859629649	chr1:236808698:C:T
chr1:236808886	['A', 'G']	98663	49205.4808409699	-2771.353371523649	-0.0010405395758349	0.0049688244166985	-0.2094136336027517	0.834126	0.834126	chr1	236808886	0.0787683414827319	chr1:236808886:A:G
chr1:236809027	['G', 'A']	98663	77628.16242080183	-2445.4616549232624	0.0025100207092391	0.0043656782394187	0.574944045709914	0.56533	0.56533	chr1	236809027	0.2476979675051128	chr1:236809027:G:A
chr1:236809422	['T', 'G']	98663	6534.529846434544	-46.42703399299354	-0.0154463523647882	0.0119663440091441	-1.2908163389741092	0.19677	0.19677	chr1	236809422	0.7060411143783025	chr1:236809422:T:G
chr1:236809428	['C', 'T']	98663	25698.64656509444	-1120.718066867341	-0.002231178517373	0.0063088637171474	-0.3536577452622338	0.723596	0.723596	chr1	236809428	0.1405038425622641	chr1:236809428:C:T
chr1:236809435	['C', 'T']	98663	7106.360132984655	32.48598606093421	-0.0157093898399306	0.0115549569763337	-1.3595368526343978	0.17398	0.17398	chr1	236809435	0.7595006734924887	chr1:236809435:C:T
chr1:236810824	['G', 'A']	98663	77534.35945704843	-2442.9106859093263	0.0027936089029776	0.0043673379278265	0.6396594330789473	0.522396	0.522396	chr1	236810824	0.2820001571245951	chr1:236810824:G:A
chr1:236813330	['A', 'G']	98663	5949.386691234432	-23.365069565069167	-0.0181660778562216	0.0127441703823943	-1.4254421677630371	0.154033	0.154033	chr1	236813330	0.8123862260298945	chr1:236813330:A:G
chr1:236813466	['C', 'T']	98663	78479.72691516214	-2288.3748972491653	0.0040150091369978	0.0043533230850688	0.922286046438574	0.356382	0.356382	chr1	236813466	0.4480842392538146	chr1:236813466:C:T
chr1:236813843	['T', 'C']	98663	38899.13608201424	-1155.8584208126897	0.0016181864248638	0.0053166950187011	0.3043594599976075	0.760855	0.760855	chr1	236813843	0.1186981010480978	chr1:236813843:T:C
chr1:236813977	['A', 'C']	98663	78285.39080005276	-2496.3588906279992	0.0025861734227496	0.0043637160108208	0.5926539253096809	0.553414	0.553414	chr1	236813977	0.2569498584841164	chr1:236813977:A:C
chr1:236814209	['G', 'A']	98663	123355.2567164784	-3382.9738845835427	0.0015786387991104	0.0043869913839386	0.3598454295784616	0.718963	0.718963	chr1	236814209	0.143293459143265	chr1:236814209:G:A
chr1:236816297	['A', 'G']	98663	79295.05543954262	-2327.1088720023954	0.0036265333239448	0.0043492432942278	0.8338308709374342	0.404378	0.404378	chr1	236816297	0.3932124800308403	chr1:236816297:A:G
chr1:236817204	['T', 'A']	98663	79220.46761962691	-2318.627572330129	0.0039306392270237	0.0043503666852031	0.9035190620581468	0.366253	0.366253	chr1	236817204	0.4362188092914595	chr1:236817204:T:A
chr1:236818285	['C', 'G']	98663	79018.61072873056	-2317.3630557250576	0.0038940097286115	0.0043515515463023	0.894855475610856	0.370867	0.370867	chr1	236818285	0.4307818087730532	chr1:236818285:C:G
chr1:236818395	['C', 'A']	98663	2740.055543730552	235.74005873880031	0.0051308426146633	0.0184261858869256	0.2784538615940012	0.780665	0.780665	chr1	236818395	0.1075352911715023	chr1:236818395:C:A
chr1:236818576	['G', 'A']	98663	126150.78602779435	-3186.207473074398	0.0034919605755835	0.0044336982875618	0.7875954449538874	0.430935	0.430935	chr1	236818576	0.3655882316262412	chr1:236818576:G:A
chr1:236819331	['T', 'A']	98663	85463.72571619728	-2181.9415983300064	0.0018377397007056	0.0043002622533006	0.4273552617157492	0.669122	0.669122	chr1	236819331	0.174494690757948	chr1:236819331:T:A
chr1:236820234	['C', 'G']	98663	79224.8477500583	-2293.5704801088623	0.0045749153369476	0.0043470895977818	1.0524087976659209	0.292615	0.292615	chr1	236820234	0.53370341488106	chr1:236820234:C:G
chr1:236820294	['A', 'G']	98663	79222.48289146858	-2300.098043387321	0.0044658234132012	0.0043471842982247	1.0272910249112226	0.304286	0.304286	chr1	236820294	0.5167180287874646	chr1:236820294:A:G
chr1:236820473	['A', 'G']	98663	5702.890085485693	-15.952947793169574	-0.0189610871860016	0.0127664733262443	-1.4852251441298898	0.137487	0.137487	chr1	236820473	0.8617383643440841	chr1:236820473:A:G
chr1:236820577	['G', 'A']	98663	79188.99919867721	-2280.1351787002227	0.0048117139804865	0.0043483189665437	1.106568772325166	0.268483	0.268483	chr1	236820577	0.5710832080647186	chr1:236820577:G:A
chr1:236820849	['A', 'G']	98663	5703.520272872869	-12.649140123513732	-0.018369368186169	0.0127630860379652	-1.439257569174669	0.150081	0.150081	chr1	236820849	0.8236742852214405	chr1:236820849:A:G
chr1:236821249	['T', 'C']	98663	110963.36874011596	-3727.318573266156	0.0045006258924224	0.0042983586174995	1.0470568635430937	0.295076	0.295076	chr1	236821249	0.5300661123957848	chr1:236821249:T:C
chr1:236821903	['T', 'C']	98663	79171.06098055516	-2303.387509991521	0.0041684904907159	0.0043503608056002	0.958194199743103	0.337967	0.337967	chr1	236821903	0.4711257033246341	chr1:236821903:T:C
chr1:236822459	['G', 'A']	98663	79532.88700616537	-2302.1636900629974	0.0046166761624848	0.0043458769489948	1.062311753569708	0.288097	0.288097	chr1	236822459	0.5404612640737323	chr1:236822459:G:A
chr1:236822506	['T', 'C']	98663	79552.28363990344	-2303.6550367273994	0.0046288428027979	0.0043461034405688	1.0650558289961254	0.286853	0.286853	chr1	236822506	0.5423406037678302	chr1:236822506:T:C
chr1:236824490	['G', 'T']	98663	79390.48393735113	-2305.015894739955	0.004653714350108	0.0043469114848954	1.0705795059960863	0.284361	0.284361	chr1	236824490	0.5461299671765394	chr1:236824490:G:T
chr1:236825769	['G', 'C']	98663	79326.90448817382	-2330.278454956209	0.0038081440545304	0.0043487825896642	0.8756804866679938	0.381206	0.381206	chr1	236825769	0.4188402723926185	chr1:236825769:G:C
chr1:236825803	['A', 'T']	98663	79623.56158759123	-2337.31533039348	0.0042612627545399	0.0043463143860819	0.9804313208878072	0.326876	0.326876	chr1	236825803	0.4856169651651167	chr1:236825803:A:T
chr1:236826278	['T', 'C']	98663	2469.2002128630083	138.26009220542875	0.0094885770751492	0.0198586884382673	0.4778048210306245	0.63279	0.63279	chr1	236826278	0.1987403926253209	chr1:236826278:T:C
chr1:236826308	['T', 'C']	98663	41170.09375950365	-985.2779086515972	0.0033591735712734	0.0052193761882151	0.6435967537381437	0.519838	0.519838	chr1	236826308	0.2841319768798147	chr1:236826308:T:C
chr1:236826591	['C', 'T']	98663	79210.8454793354	-2318.359503501062	0.0041506775764026	0.0043495697966711	0.9542731282480476	0.339948	0.339948	chr1	236826591	0.4685875095465517	chr1:236826591:C:T
chr1:236827275	['GT', 'G']	98663	79217.64949415078	-2318.3341778888166	0.0042030552976125	0.0043495178144813	0.9663267233022618	0.333883	0.333883	chr1	236827275	0.4764056929376804	chr1:236827275:GT:G
chr1:236828102	['T', 'G']	98663	32223.43103378352	-1415.822291522223	0.0015697010087877	0.005748367316846	0.2730690163427037	0.784801	0.784801	chr1	236828102	0.1052404522460931	chr1:236828102:T:G
chr1:236828256	['T', 'C']	98663	79669.41721921449	-2342.572110270862	0.0038926784943275	0.0043466877899693	0.8955505162598796	0.370495	0.370495	chr1	236828256	0.4312176486483829	chr1:236828256:T:C
chr1:236829828	['G', 'A']	98663	5633.285481157129	-20.137656127086505	-0.0199007245970058	0.0128472241522003	-1.549029141333804	0.121378	0.121378	chr1	236829828	0.9158600228524708	chr1:236829828:G:A
chr1:236830829	['T', 'C']	98663	79984.53889508362	-2346.729660537375	0.004479851474505	0.0043412413625249	1.03192868131605	0.302108	0.302108	chr1	236830829	0.5198377741975793	chr1:236830829:T:C
chr1:236833275	['C', 'T']	98663	79163.0471599607	-2333.372573408689	0.0038327645159319	0.0043498608330814	0.8811234802693296	0.378253	0.378253	chr1	236833275	0.4222176188149436	chr1:236833275:C:T
chr1:236835862	['G', 'T']	98663	5735.348784171423	-16.9436820903487	-0.0196178879516045	0.012736664062011	-1.540268931966081	0.123498	0.123498	chr1	236835862	0.9083400755702832	chr1:236835862:G:T
chr1:236837763	['T', 'A']	98663	126267.1967399238	-3296.392579926321	0.0037678794108127	0.0044289017243774	0.8507480285854413	0.394911	0.394911	chr1	236837763	0.4035007690926105	chr1:236837763:T:A
chr1:236838026	['C', 'T']	98663	80561.49595977004	-2285.30418561293	0.0041991759697047	0.0043344363397573	0.9687940116199376	0.33265	0.33265	chr1	236838026	0.4780124722179319	chr1:236838026:C:T
chr1:236838702	['A', 'C']	98663	4082.289632662991	-100.69241225931025	-0.0122806899163884	0.0148965863703619	-0.8243962483124286	0.409716	0.409716	chr1	236838702	0.3875170758905724	chr1:236838702:A:C
chr1:236838732	['A', 'C']	98663	80326.21220906658	-2353.801868050348	0.0040356301181557	0.0043377220605163	0.9303570080917812	0.352189	0.352189	chr1	236838732	0.4532242125763071	chr1:236838732:A:C
chr1:236839577	['A', 'G']	98663	80270.15305615535	-2361.7247607075137	0.0037518990064137	0.0043378447250892	0.8649223852374249	0.387083	0.387083	chr1	236839577	0.4121959017069148	chr1:236839577:A:G
chr1:236840823	['C', 'T']	98663	80190.62991535303	-2336.646830731122	0.0044914827893481	0.0043390463907945	1.0351313133865143	0.30061	0.30061	chr1	236840823	0.5219965764018628	chr1:236840823:C:T
chr1:236840904	['T', 'C']	98663	4111.375038011635	-107.60279076767038	-0.0143997250863006	0.014838766177822	-0.9704125608382718	0.331843	0.331843	chr1	236840904	0.4790673390689087	chr1:236840904:T:C
chr1:236841076	['C', 'T']	98663	5571.451756119811	-28.47616390935444	-0.0183662137910605	0.0129036820943599	-1.4233312365226574	0.154643	0.154643	chr1	236841076	0.8106697337932128	chr1:236841076:C:T
chr1:236842142	['C', 'T']	98663	79679.92154855188	-2340.13886352953	0.0041306795866126	0.00434197795994	0.9513359175756156	0.341436	0.341436	chr1	236842142	0.4666906900839491	chr1:236842142:C:T
chr1:236842457	['C', 'T']	98663	5566.846342551295	-27.60904119224089	-0.0183702731896613	0.0129097502284826	-1.4229766544306282	0.154746	0.154746	chr1	236842457	0.8103805681584384	chr1:236842457:C:T
chr1:236843614	['A', 'G']	98663	38359.44309623005	-1081.3348218224387	0.0020555141830238	0.00534811593851	0.3843436093489899	0.700725	0.700725	chr1	236843614	0.1544523877606497	chr1:236843614:A:G
chr1:236843673	['G', 'C']	98663	79737.93095583239	-2346.90140638304	0.0034001112621621	0.0043421165949922	0.783053883463983	0.433597	0.433597	chr1	236843673	0.3629137312850591	chr1:236843673:G:C
chr1:236844311	['A', 'G']	98663	5613.227571736994	-25.632119035431284	-0.017308657656361	0.0128543814928655	-1.3465181242650786	0.178139	0.178139	chr1	236844311	0.7492409899663142	chr1:236844311:A:G
chr1:236844356	['T', 'C']	98663	6358.38448279359	-55.98979183886263	-0.0139117542125844	0.0121168053101082	-1.1481371414772847	0.250915	0.250915	chr1	236844356	0.6004733752636883	chr1:236844356:T:C
chr1:236845064	['AC', 'A']	98663	6281.5730026152	-71.73037268538863	-0.0164794476357033	0.0121846189587751	-1.3524795228688855	0.176225	0.176225	chr1	236845064	0.7539324807600876	chr1:236845064:AC:A
chr1:236845077	['C', 'T']	98663	79208.26759192608	-2312.975251868206	0.003730526826673	0.0043481761822835	0.8579520861810725	0.390921	0.390921	chr1	236845077	0.4079109989482833	chr1:236845077:C:T
chr1:236845382	['A', 'G']	98663	86042.95342990663	-2387.817301636617	0.0018421913659585	0.0042927984963917	0.4291352989214348	0.667826	0.667826	chr1	236845382	0.175336676870864	chr1:236845382:A:G
chr1:236846385	['TAGC', 'T']	98663	32150.146454713187	-1336.7952152194318	0.0025118748568181	0.005749779372154	0.4368645637053673	0.662211	0.662211	chr1	236846385	0.1790036094498167	chr1:236846385:TAGC:T
chr1:236846557	['C', 'T']	98663	85750.64427999391	-2356.8582379403883	0.0013888549139795	0.0042957810607801	0.3233067268394125	0.746464	0.746464	chr1	236846557	0.126991132317188	chr1:236846557:C:T
chr1:236848284	['C', 'T']	98663	79891.7702712294	-2345.4860225259454	0.0038042211401916	0.0043415577177101	0.8762341508609606	0.380905	0.380905	chr1	236848284	0.4191833264775221	chr1:236848284:C:T
chr1:236848627	['C', 'T']	98663	79899.05526323794	-2340.899305833112	0.0038827540399377	0.004341191685397	0.8943982024563872	0.371111	0.371111	chr1	236848627	0.4304961726560678	chr1:236848627:C:T
chr1:236849292	['C', 'T']	98663	70601.74286554272	-3396.9373194909654	-0.0037015287525439	0.0044406924838465	-0.8335476428526819	0.404538	0.404538	chr1	236849292	0.3930406769808062	chr1:236849292:C:T
chr1:236849589	['A', 'G']	98663	80585.77045290936	-2371.801564060219	0.0040617931775274	0.0043365636291265	0.9366386671341196	0.348947	0.348947	chr1	236849589	0.4572405310794251	chr1:236849589:A:G
chr1:236849697	['G', 'T']	98663	4394.13361037908	-103.99394086612983	-0.0196474317903969	0.0143728899609101	-1.3669785160696213	0.171635	0.171635	chr1	236849697	0.7653941456427358	chr1:236849697:G:T
chr1:236850073	['T', 'C']	98663	79906.72655378685	-2340.535612934272	0.0039578134683293	0.0043412594178925	0.9116740298949174	0.361943	0.361943	chr1	236850073	0.4413598182364464	chr1:236850073:T:C
chr1:236850250	['AT', 'A']	98663	79903.34514539478	-2335.5562544398454	0.0040406866374739	0.004341676502393	0.9306742764567691	0.352024	0.352024	chr1	236850250	0.4534277265438861	chr1:236850250:AT:A
chr1:236850614	['CTGA', 'C']	98663	87333.40675096074	-2125.2186850189823	0.0017157666581267	0.004302477130028	0.3987857706789384	0.690052	0.690052	chr1	236850614	0.16111818105675	chr1:236850614:CTGA:C
chr1:236851126	['C', 'A']	98663	85181.26711474708	-2348.108656640234	0.0014381996072929	0.0043003277006898	0.3344395374943802	0.738049	0.738049	chr1	236851126	0.1319148038637058	chr1:236851126:C:A
chr1:236851311	['T', 'G']	98663	2060.1044010622554	232.23405758093315	0.0201290649512031	0.0219674724563744	0.9163122881422886	0.359505	0.359505	chr1	236851311	0.4442950650660526	chr1:236851311:T:G
chr1:236851335	['G', 'A']	98663	47093.546343886526	-2655.7070490269107	-0.000808049278748	0.0050410409827839	-0.1602941300234847	0.87265	0.87265	chr1	236851335	0.0591599069783622	chr1:236851335:G:A
chr1:236852328	['C', 'T']	98663	85139.0654080525	-2345.264207572177	0.0013980888458953	0.0043010322666915	0.325058906607751	0.745137	0.745137	chr1	236852328	0.1277638710449444	chr1:236852328:C:T
chr1:236853323	['G', 'T']	98663	85148.57560980559	-2344.586011688995	0.0015317160318177	0.0043003223229876	0.3561863313430831	0.721702	0.721702	chr1	236853323	0.1416420911720059	chr1:236853323:G:T
chr1:236853608	['A', 'C']	98663	79799.41138900435	-2363.674067414838	0.0038425561695873	0.0043434520562199	0.8846779289493267	0.376333	0.376333	chr1	236853608	0.4244276974666824	chr1:236853608:A:C
chr1:236854164	['A', 'G']	98663	79384.94281774682	-2365.383098649528	0.0033538731779444	0.004349307650319	0.7711280616579119	0.440633	0.440633	chr1	236854164	0.3559229806731721	chr1:236854164:A:G
chr1:236854287	['C', 'T']	98663	79440.90865959735	-2340.0451071947487	0.0038125004179422	0.0043488108287519	0.8766765371204707	0.380664	0.380664	chr1	236854287	0.4194581931636201	chr1:236854287:C:T
chr1:236856459	['C', 'G']	98663	123480.38678556222	-3453.8677706360136	0.0037986636146622	0.0043852819078403	0.8662301978513123	0.386366	0.386366	chr1	236856459	0.4130010982556805	chr1:236856459:C:G
chr1:236858419	['G', 'C']	98663	85687.7643188776	-2309.8789222232863	0.0024072252389292	0.0042969877904128	0.5602122594576947	0.575336	0.575336	chr1	236858419	0.2400784503927292	chr1:236858419:G:C
chr1:236858777	['G', 'A']	98663	117440.99681677176	-3477.7212169922736	0.0050106693272245	0.0043227766474711	1.159132135627657	0.246405	0.246405	chr1	236858777	0.6083504838031567	chr1:236858777:G:A
chr1:236858830	['A', 'G']	98663	37753.97452610238	-1175.8082095415518	0.0008043370439094	0.0053777804196182	0.1495667322107885	0.881107	0.881107	chr1	236858830	0.0549713484689238	chr1:236858830:A:G
chr1:236858856	['C', 'T']	98663	3127.0950841273057	-174.85154352356275	-0.0062513178760908	0.0169711906197359	-0.3683488104141092	0.712614	0.712614	chr1	236858856	0.1471456497607241	chr1:236858856:C:T
chr1:236858934	['G', 'A']	98663	2158.109367714732	220.39663758608563	0.0050492250697504	0.0214233355010787	0.2356880920571969	0.813675	0.813675	chr1	236858934	0.0895490274096229	chr1:236858934:G:A
chr1:236859062	['T', 'C']	98663	79779.55491915457	-2287.5255602661973	0.0046151958970644	0.0043425610583072	1.0627820392382772	0.287883	0.287883	chr1	236859062	0.5407839802215284	chr1:236859062:T:C
chr1:236859120	['T', 'G']	98663	38206.09790684709	-1164.7230788955617	0.0019005048648402	0.0053506662629216	0.3551903205045971	0.722448	0.722448	chr1	236859120	0.1411934068769988	chr1:236859120:T:G
chr1:236859570	['T', 'C']	98663	37618.625680484176	-1172.6477307727157	0.0008379765780644	0.0053849354038626	0.1556149731087459	0.876337	0.876337	chr1	236859570	0.0573288514853777	chr1:236859570:T:C
chr1:236860142	['G', 'A']	98663	38856.32254408013	-1274.8491337583823	-0.0009949885710624	0.0054303800309783	-0.1832263240116476	0.854621	0.854621	chr1	236860142	0.068226439775238	chr1:236860142:G:A
chr1:236860176	['G', 'T']	98663	80098.16965814454	-2536.729731900116	0.00303197207647	0.004406216282595	0.6881124034802052	0.491384	0.491384	chr1	236860176	0.3085789887286242	chr1:236860176:G:T
chr1:236860409	['TG', 'T']	98663	43229.2694710536	-1185.7624818770985	-0.0027081539493838	0.0051279541800471	-0.528115863421954	0.59742	0.59742	chr1	236860409	0.22372024248809	chr1:236860409:TG:T
chr1:236860802	['A', 'G']	98663	85452.52715606375	-2312.958113398636	0.0023603446611582	0.0042995978543619	0.5489687038437053	0.583028	0.583028	chr1	236860802	0.23431058768783	chr1:236860802:A:G
chr1:236860814	['C', 'G']	98663	123140.4732840678	-3475.707541157598	0.0029894109374183	0.0043789465529878	0.6826781056230591	0.494812	0.494812	chr1	236860814	0.3055597765639594	chr1:236860814:C:G
chr1:236862637	['C', 'G']	98663	2160.0875743723327	222.443286808414	0.0060404688330089	0.0214271816720245	0.2819068286939206	0.778016	0.778016	chr1	236862637	0.1090114715960959	chr1:236862637:C:G
chr1:236862957	['G', 'T']	98663	2091.1059721462025	232.1719217596977	0.0198465780319202	0.0217812334083222	0.9111778777567856	0.362204	0.362204	chr1	236862957	0.4410467578642151	chr1:236862957:G:T
chr1:236863753	['C', 'A']	98663	2061.062669774985	227.10648296933448	0.0171784183305238	0.0219529358931233	0.7825112055242198	0.433916	0.433916	chr1	236863753	0.3625943356195845	chr1:236863753:C:A
chr1:236863924	['T', 'C']	98663	126722.51349131513	-3202.2034258273093	0.0040333109645414	0.004441786274146	0.9080380539734164	0.36386	0.36386	chr1	236863924	0.4390656848207493	chr1:236863924:T:C
chr1:236864115	['A', 'G']	98663	6035.550560544934	202.0898580840795	0.0027288331485625	0.0124607628250558	0.2189940685714241	0.826655	0.826655	chr1	236864115	0.0826757030926912	chr1:236864115:A:G
chr1:236864153	['T', 'A']	98663	38147.02631525597	-1155.4273319450638	0.0020712941305215	0.0053549158647752	0.3868023668021668	0.698903	0.698903	chr1	236864153	0.1555830953386673	chr1:236864153:T:A
chr1:236864312	['T', 'C']	98663	78606.49494580811	-2519.12026335088	0.0021185881247445	0.0043613863537765	0.4857602498136872	0.627138	0.627138	chr1	236864312	0.2026368833415125	chr1:236864312:T:C
chr1:236864368	['G', 'C']	98663	126705.53718572584	-3230.929210107191	0.0035870019740984	0.0044404650130711	0.8077987245794398	0.419208	0.419208	chr1	236864368	0.3775704380407815	chr1:236864368:G:C
chr1:236864784	['T', 'G']	98663	5774.409686182289	-3.773187495772501	-0.0185595891565722	0.0126903383965309	-1.4624975770264472	0.143608	0.143608	chr1	236864784	0.8428213660889823	chr1:236864784:T:G
chr1:236864785	['C', 'G']	98663	37911.99534718703	-1136.8637102602777	0.002303515139543	0.0053679570379291	0.4291232443305244	0.667834	0.667834	chr1	236864785	0.1753314744153659	chr1:236864785:C:G
chr1:236865209	['G', 'A']	98663	79494.66862981621	-2336.02663460421	0.0035265683858847	0.004347375660902	0.8111947669028857	0.417256	0.417256	chr1	236865209	0.379597409596214	chr1:236865209:G:A
chr1:236865264	['G', 'T']	98663	123164.4833507344	-3488.648178958389	0.0025960937320952	0.0043793298063244	0.5928061705574524	0.553312	0.553312	chr1	236865264	0.2570299108860289	chr1:236865264:G:T
chr1:236866278	['T', 'C']	98663	2161.306683291265	220.6995600784916	0.0047444454920987	0.0214275058744242	0.2214184665216529	0.824767	0.824767	chr1	236866278	0.0836687240637909	chr1:236866278:T:C
chr1:236866497	['TG', 'T']	98663	79473.88813648668	-2322.8997537801247	0.0037111481152381	0.0043483514792777	0.8534609340858823	0.393406	0.393406	chr1	236866497	0.4051590207587754	chr1:236866497:TG:T
chr1:236867123	['G', 'C']	98663	126642.3881229472	-3180.5997438767754	0.0039615125500479	0.0044401429361907	0.8922038337456213	0.372286	0.372286	chr1	236867123	0.4291232953343024	chr1:236867123:G:C
chr1:236867488	['T', 'C']	98663	31766.47348093183	-1368.2364869194157	0.0021813665164938	0.0057784923970881	0.3774975143331716	0.705805	0.705805	chr1	236867488	0.1513152693754289	chr1:236867488:T:C
chr1:236868234	['A', 'C']	98663	5667.57443767549	-5.984197589819788	-0.0179006599088831	0.0128046491675385	-1.3979812859116498	0.162122	0.162122	chr1	236868234	0.7901580472717821	chr1:236868234:A:C
chr1:236868867	['T', 'G']	98663	38124.40974566392	-1148.150882480067	0.0021240404667932	0.0053561929288159	0.3965578714250664	0.691694	0.691694	chr1	236868867	0.1600859915299254	chr1:236868867:T:G
chr1:236869508	['G', 'A']	98663	6022.366238584186	202.4323876333829	0.0031427098280076	0.0124735432245814	0.2519500491098873	0.80108	0.80108	chr1	236869508	0.0963241108525181	chr1:236869508:G:A
chr1:236871329	['CA', 'C']	98663	90208.94353146316	-2180.986770643039	0.0021638294197247	0.0042773020712838	0.5058865106235657	0.612937	0.612937	chr1	236871329	0.2125841616290933	chr1:236871329:CA:C
chr1:236871939	['T', 'C']	98663	2066.921769638712	230.5781566611181	0.0183612946469571	0.0219279568678224	0.8373463500332281	0.4024	0.4024	chr1	236871939	0.395342027952129	chr1:236871939:T:C
chr1:236873935	['C', 'T']	98663	2060.1252825445736	232.0425733646564	0.0195300162769357	0.0219569206659416	0.8894697291150488	0.373753	0.373753	chr1	236873935	0.4274153127057299	chr1:236873935:C:T
chr1:236873938	['GAGGGT', 'G']	98663	2060.1044010622554	232.0522137980228	0.0195376877981028	0.0219569166735863	0.8898192805734984	0.373565	0.373565	chr1	236873938	0.4276338203940772	chr1:236873938:GAGGGT:G
chr1:236873957	['C', 'A']	98663	5620.341790242963	-19.152107854659743	-0.0197223819169691	0.0128528578587637	-1.5344744440258025	0.124916	0.124916	chr1	236873957	0.9033819309879554	chr1:236873957:C:A
chr1:236874019	['C', 'T']	98663	2165.087777090788	225.5422577751225	0.0073796924825705	0.0213999227990587	0.3448466871523053	0.73021	0.73021	chr1	236874019	0.1365522238170209	chr1:236874019:C:T
chr1:236874417	['A', 'C']	98663	2159.328288459979	228.3719999553053	0.0086136353987848	0.021414670935109	0.402230574772123	0.687515	0.687515	chr1	236874417	0.1627178220850987	chr1:236874417:A:C
chr1:236874528	['G', 'A']	98663	123234.70138522686	-3491.988390017791	0.0027790156249762	0.004380728689589	0.6343729141639384	0.525839	0.525839	chr1	236874528	0.2791472066346088	chr1:236874528:G:A
chr1:236874861	['T', 'C']	98663	70638.17121829573	-3378.790028008071	-0.0036083255305162	0.0044401754641177	-0.8126538150746769	0.416419	0.416419	chr1	236874861	0.3804694631026517	chr1:236874861:T:C
chr1:236876158	['G', 'T']	98663	123206.74134365878	-3489.7318728724003	0.002435105354027	0.0043795802659695	0.5560134090813234	0.578203	0.578203	chr1	236876158	0.2379196593273019	chr1:236876158:G:T
chr1:236877558	['G', 'A']	98663	125702.48117960725	-3225.3134297887354	0.0010020391469529	0.0044314512267033	0.2261198636046748	0.821109	0.821109	chr1	236877558	0.0855991876352655	chr1:236877558:G:A
chr1:236877613	['T', 'C']	98663	125718.30704582318	-3223.451763057069	0.0010304485887078	0.004431866029559	0.2325089661634792	0.816143	0.816143	chr1	236877613	0.0882337399350759	chr1:236877613:T:C
chr1:236878004	['A', 'G']	98663	125740.84226905492	-3221.7578665094325	0.000991836176945	0.0044323409541701	0.2237725362738472	0.822935	0.822935	chr1	236878004	0.0846344664355332	chr1:236878004:A:G
chr1:236881633	['G', 'T']	98663	125440.5993308663	-3267.900878786504	0.0027336308516832	0.0044203227640215	0.6184233590210165	0.536298	0.536298	chr1	236881633	0.27059382263526	chr1:236881633:G:T
chr1:236882028	['C', 'G']	98663	80025.59980739013	-2344.83231891288	0.0040211213719537	0.0043422882530724	0.9260374110605376	0.354429	0.354429	chr1	236882028	0.4504707505978889	chr1:236882028:C:G
chr1:236882430	['G', 'T']	98663	4051.620238423545	-113.80043094490836	-0.0153434574578835	0.0150105225871299	-1.022180098582249	0.306698	0.306698	chr1	236882430	0.5132890560742339	chr1:236882430:G:T
chr1:236882794	['C', 'T']	98663	79766.82889614343	-2374.584582069113	0.0038031780627625	0.0043450063530438	0.8752986195516731	0.381414	0.381414	chr1	236882794	0.4186033699917483	chr1:236882794:C:T
chr1:236882860	['A', 'G']	98663	37651.34261877972	-1128.7901370915756	0.001483170951547	0.0053837703477456	0.2754892678823336	0.782941	0.782941	chr1	236882860	0.1062709637911715	chr1:236882860:A:G
chr1:236882904	['C', 'G']	98663	80037.3570740707	-2341.066460536146	0.0041015351181104	0.0043420476099482	0.9446085088319276	0.344861	0.344861	chr1	236882904	0.4623559168024559	chr1:236882904:C:G
chr1:236884132	['C', 'T']	98663	2055.124978460728	228.5792294828497	0.0181215834870694	0.0219879583686671	0.8241594414192068	0.409851	0.409851	chr1	236884132	0.3873740009361459	chr1:236884132:C:T
chr1:236884565	['T', 'C']	98663	2056.062517737685	227.4102893449744	0.0173426285064574	0.0219823559819696	0.7889340214798717	0.430152	0.430152	chr1	236884565	0.3663780534980266	chr1:236884565:T:C
chr1:236884786	['A', 'C']	98663	116080.36926659604	-3431.909017070096	0.0046049927915974	0.0043766814257705	1.0521654065298478	0.292726	0.292726	chr1	236884786	0.5335387017033769	chr1:236884786:A:C
chr1:236885200	['A', 'G']	98663	37562.949356310186	-1139.253892563668	0.0010936757917029	0.005387578663002	0.202999503137374	0.839136	0.839136	chr1	236885200	0.0761676467243608	chr1:236885200:A:G
chr1:236885376	['G', 'T']	98663	43318.58584056445	-1145.3719738761097	-0.0019718413146172	0.0051205044090801	-0.3850873189603295	0.700174	0.700174	chr1	236885376	0.1547940202007733	chr1:236885376:G:T
chr1:236885646	['A', 'G']	98663	80055.85095447127	-2324.927723863905	0.0044240928843487	0.0043416484384026	1.0189892035515604	0.308211	0.308211	chr1	236885646	0.5111518654422248	chr1:236885646:A:G
chr1:236886579	['C', 'T']	98663	79878.28646583008	-2351.890499530301	0.0039147283634425	0.004342875378156	0.9014139303036371	0.36737	0.36737	chr1	236886579	0.4348963117384847	chr1:236886579:C:T
chr1:236886960	['CTT', 'C']	98663	5601.170312183254	195.9486081487362	-0.001613988073022	0.0129086535144979	-0.125031481494902	0.900499	0.900499	chr1	236886960	0.0455167651262058	chr1:236886960:CTT:C
chr1:236887382	['C', 'T']	98663	43190.25306383108	-1144.476966984981	-0.0020537732308083	0.0051257768254858	-0.4006755074853858	0.68866	0.68866	chr1	236887382	0.1619951417624306	chr1:236887382:C:T
chr1:236887570	['A', 'G']	98663	80054.7937372017	-2333.6585954828693	0.0042926338075912	0.004341273338003	0.988796022128796	0.322765	0.322765	chr1	236887570	0.4911135654338038	chr1:236887570:A:G
chr1:236887651	['C', 'T']	98663	70556.01169804053	-3384.646689906328	-0.0034736374433922	0.0044416225445285	-0.7820649793106035	0.434178	0.434178	chr1	236887651	0.3623321862262849	chr1:236887651:C:T
chr1:236887685	['C', 'T']	98663	79974.7799505302	-2331.4477202088924	0.0042140546921653	0.0043423502072078	0.9704548207950768	0.331822	0.331822	chr1	236887685	0.4790948233693404	chr1:236887685:C:T
chr1:236887719	['G', 'C']	98663	123453.26135787704	-3479.846988344044	0.0021906807551292	0.0043830227617905	0.4998104902002173	0.61721	0.61721	chr1	236887719	0.2095670461383177	chr1:236887719:G:C
chr1:236887758	['A', 'G']	98663	80052.77540302141	-2332.3043222254105	0.0043004070440421	0.004341543507491	0.9905249219827036	0.32192	0.32192	chr1	236887758	0.4922520409601855	chr1:236887758:A:G
chr1:236888798	['T', 'A']	98663	79125.44546836987	-2514.2802947715763	0.0029047465261655	0.0043544067000691	0.6670820449820279	0.504721	0.504721	chr1	236888798	0.2969486251367621	chr1:236888798:T:A
chr1:236888811	['A', 'G']	98663	5816.47162333384	-13.557765023251491	-0.0206971139047494	0.0126454682774811	-1.636721824023445	0.101692	0.101692	chr1	236888811	0.9927132112120988	chr1:236888811:A:G
chr1:236889798	['T', 'C']	98663	80079.16094168225	-2338.736943438449	0.0039288802573046	0.0043419055899167	0.9048746399343052	0.365534	0.365534	chr1	236889798	0.4370722210983614	chr1:236889798:T:C
chr1:236889886	['C', 'T']	98663	37425.41393151824	-1128.4343305176617	0.0013493673671468	0.0053945406838308	0.2501357291068987	0.802483	0.802483	chr1	236889886	0.0955641590282536	chr1:236889886:C:T
chr1:236890230	['G', 'A']	98663	5669.172379890533	-6.645845719548083	-0.0158832399945726	0.0127920105246816	-1.2416531368487054	0.214368	0.214368	chr1	236890230	0.6688400438889937	chr1:236890230:G:A
chr1:236890345	['C', 'T']	98663	37370.92405473897	-1127.8735663994023	0.0016330603744593	0.0053975611013071	0.3025552363017976	0.762229	0.762229	chr1	236890345	0.1179145319474985	chr1:236890345:C:T
chr1:236890362	['T', 'C']	98663	3269.430785605676	189.9569415345948	-0.0044831643866138	0.0172181468276122	-0.2603743847406586	0.794576	0.794576	chr1	236890362	0.0998645568555079	chr1:236890362:T:C
chr1:236890422	['C', 'T']	98663	80047.79253086796	-2328.200365742184	0.0043267116901193	0.0043410251600974	0.9967027442942132	0.318911	0.318911	chr1	236890422	0.4963305006475682	chr1:236890422:C:T
chr1:236892005	['G', 'C']	98663	122695.89737143554	-3358.536617215795	0.0036799916206581	0.0043757565084736	0.8409955200961932	0.400352	0.400352	chr1	236892005	0.397557997588198	chr1:236892005:G:C
chr1:236892625	['A', 'G']	98663	2067.125708261958	226.31996305676424	0.0158239537911909	0.0219256845361741	0.7217085407337573	0.470475	0.470475	chr1	236892625	0.3274634490709657	chr1:236892625:A:G
chr1:236892702	['A', 'T']	98663	71490.21638855661	-3465.3381279131395	-0.0043533387264478	0.0044287746171404	-0.9829668707003952	0.325626	0.325626	chr1	236892702	0.487280925632592	chr1:236892702:A:T
chr1:236893219	['A', 'G']	98663	18765.09213193853	-755.9253860379856	-0.0018277250775539	0.0072389864093956	-0.2524835625028516	0.800668	0.800668	chr1	236893219	0.0965475284319253	chr1:236893219:A:G
chr1:236893301	['C', 'T']	98663	37148.88261468913	-1177.9613791339648	0.0009657311989616	0.0054089411221143	0.1785434851589166	0.858297	0.858297	chr1	236893301	0.0663624054591395	chr1:236893301:C:T
chr1:236893310	['A', 'G']	98663	46080.20341800635	-911.2227089887754	1.5571148409702415e-05	0.0050284027475156	0.0030966390704076	0.997529	0.997529	chr1	236893310	0.0010744697195096	chr1:236893310:A:G
chr1:236893340	['A', 'G']	98663	2196.090666639627	237.31686186325305	0.0140393671665308	0.0212928392338158	0.6593468824126791	0.509675	0.509675	chr1	236893340	0.2927066684091823	chr1:236893340:A:G
chr1:236893410	['A', 'G']	98663	31061.09266092245	-1281.111694860505	0.0020155808281643	0.0058327364259696	0.3455635024394654	0.729672	0.729672	chr1	236893410	0.1368723187861229	chr1:236893410:A:G
chr1:236893889	['C', 'G']	98663	79171.24638092534	-2278.8582655162545	0.0047297936386398	0.0043482157741307	1.0877550435236594	0.276706	0.276706	chr1	236893889	0.5579814236612166	chr1:236893889:C:G
chr1:236894308	['G', 'A']	98663	116511.0752894188	-3406.507038539757	0.0056083900141329	0.0043143926625132	1.2999257260153665	0.193629	0.193629	chr1	236894308	0.7130295974574806	chr1:236894308:G:A
chr1:236894582	['G', 'A']	98663	5255.319592122201	133.42458025442528	-0.0024610284076551	0.0132570865496741	-0.1856387071498483	0.852728	0.852728	chr1	236894582	0.0691894763789075	chr1:236894582:G:A
chr1:236894912	['G', 'A']	98663	4374.354690588414	-100.76274010870044	-0.0185513885735541	0.0144009833213976	-1.288202906671632	0.197678	0.197678	chr1	236894912	0.7040416615424286	chr1:236894912:G:A
chr1:236895062	['C', 'T']	98663	116484.96094494568	-3402.161923529436	0.0058127450070547	0.0043145218440697	1.347251263785882	0.177902	0.177902	chr1	236895062	0.7498191694872869	chr1:236895062:C:T
chr1:236895444	['C', 'A']	98663	79178.42011048604	-2269.226523019652	0.004832116922256	0.0043489009897902	1.1111121944602147	0.266523	0.266523	chr1	236895444	0.5742653069298167	chr1:236895444:C:A
chr1:236895528	['C', 'T']	98663	111926.53773097234	-3134.5674905646824	0.0060101658393574	0.0042806886064771	1.4040184633526964	0.160316	0.160316	chr1	236895528	0.7950231316386926	chr1:236895528:C:T
chr1:236895898	['C', 'T']	98663	2083.0633387391035	227.3895506369313	0.0154174564835518	0.0218209615930408	0.7065434040481867	0.479852	0.479852	chr1	236895898	0.3188926907379783	chr1:236895898:C:T
chr1:236895956	['G', 'A']	98663	116539.44255099149	-3400.073140052593	0.0058024005529745	0.004314713520889	1.3447939300913163	0.178695	0.178695	chr1	236895956	0.7478875991607734	chr1:236895956:G:A
chr1:236896087	['A', 'T']	98663	125775.02273648782	-3126.170926736153	0.0045702322077643	0.0044281460864302	1.0320870446820936	0.302034	0.302034	chr1	236896087	0.5199441657142145	chr1:236896087:A:T
chr1:236896207	['A', 'G']	98663	119179.07940964797	-3104.39916777513	0.0064534778554741	0.004345259747896	1.4851765440717035	0.1375	0.1375	chr1	236896207	0.8616973018337185	chr1:236896207:A:G
chr1:236896761	['G', 'A']	98663	2083.105566705184	226.8414258668744	0.0149023970920085	0.0218218483318409	0.6829117710558003	0.494664	0.494664	chr1	236896761	0.3056896949931098	chr1:236896761:G:A
chr1:236897133	['G', 'T']	98663	124921.3874126867	-3099.898178506338	0.0046069882234742	0.0044161029347705	1.0432248277549891	0.296847	0.296847	chr1	236897133	0.5274673357897308	chr1:236897133:G:T
chr1:236897550	['T', 'C']	98663	8349.677025999697	301.0985606243735	-0.0086720072413361	0.0108882730654006	-0.7964538719085739	0.42577	0.42577	chr1	236897550	0.3708249424595937	chr1:236897550:T:C
chr1:236897797	['A', 'G']	98663	5667.263693595967	201.65757554735475	-0.0011149335504702	0.0128431428442932	-0.086811582179487	0.930821	0.930821	chr1	236897797	0.0311338272748218	chr1:236897797:A:G
chr1:236898549	['G', 'A']	98663	68837.62884256631	-3200.948554813792	-0.0035299492221771	0.0044632185538616	-0.7908976850625007	0.429006	0.429006	chr1	236898549	0.3675366338090532	chr1:236898549:G:A
chr1:236898898	['A', 'C']	98663	125817.77977940431	-3112.292771837961	0.0049066113400246	0.004429375052103	1.1077434812604112	0.267975	0.267975	chr1	236898898	0.57190572040586	chr1:236898898:A:C
chr1:236899005	['A', 'G']	98663	125794.67488798332	-3104.5061597756016	0.0050994043428921	0.0044284089969629	1.1515206356028456	0.249521	0.249521	chr1	236899005	0.6028928977346749	chr1:236899005:A:G
chr1:236899113	['T', 'C']	98663	2972.150621338361	235.04869031479487	0.0008403481685316	0.01813263842925	0.0463445058925404	0.963036	0.963036	chr1	236899113	0.0163574778711869	chr1:236899113:T:C
chr1:236899132	['T', 'C']	98663	3046.2161247161857	229.4521521862017	-0.0041244980009231	0.0179099012767179	-0.2302914983839043	0.817866	0.817866	chr1	236899132	0.0873178457513133	chr1:236899132:T:C
chr1:236899328	['C', 'T']	98663	35094.55701296464	-1053.0357960208669	0.0011156970881581	0.0055371100947286	0.2014944743866094	0.840312	0.840312	chr1	236899328	0.0755594345091658	chr1:236899328:C:T
chr1:236900204	['A', 'G']	98663	78807.3713199513	-2218.9002891935074	0.0052233567092348	0.0043531037181153	1.1999155194713178	0.230175	0.230175	chr1	236900204	0.6379418481764774	chr1:236900204:A:G
chr1:236900417	['AAG', 'A']	98663	71496.18969785521	-3469.3748448604865	-0.0045305567636978	0.0044322248590619	-1.0221856759895211	0.306696	0.306696	chr1	236900417	0.5132918881494215	chr1:236900417:AAG:A
chr1:236901108	['A', 'G']	98663	4794.583146648285	-7.45379343103414	-0.0125576456523778	0.0138289205147516	-0.9080712871971728	0.363843	0.363843	chr1	236901108	0.439085976082964	chr1:236901108:A:G
chr1:236901245	['G', 'A']	98663	4781.290764973595	-8.57163495647187	-0.0123038827405005	0.0138437682023521	-0.8887668849013278	0.374131	0.374131	chr1	236901245	0.4269763052443102	chr1:236901245:G:A
chr1:236901466	['TC', 'T']	98663	7814.316808400654	228.0005298413201	-0.0089271092623492	0.0111757801031027	-0.798790704540689	0.424414	0.424414	chr1	236901466	0.3722102986103197	chr1:236901466:TC:T
chr1:236901709	['A', 'G']	98663	2971.301156579121	237.06999830913105	0.0020101513096673	0.0181496911063615	0.110754023189011	0.911812	0.911812	chr1	236901709	0.0400946965171567	chr1:236901709:A:G
chr1:236901930	['T', 'C']	98663	7823.951597044126	229.65675256548644	-0.0089406079725176	0.0111710450574981	-0.80033765207281	0.423517	0.423517	chr1	236901930	0.3731291523745654	chr1:236901930:T:C
chr1:236902026	['C', 'T']	98663	117270.4517486062	-3411.525588201277	0.0062197613472114	0.0043195975107156	1.4398937243069554	0.149901	0.149901	chr1	236902026	0.8241954699333529	chr1:236902026:C:T
chr1:236902283	['G', 'T']	98663	125745.33277230842	-3121.6691888965465	0.0046083864136659	0.0044284203347003	1.0406388882183175	0.298046	0.298046	chr1	236902283	0.525716702351815	chr1:236902283:G:T
chr1:236903179	['G', 'A']	98663	4775.3388035193	-11.018341061883364	-0.0128775028929983	0.0138578261772599	-0.9292585091108856	0.352757	0.352757	chr1	236903179	0.4525243594837206	chr1:236903179:G:A
chr1:236903553	['C', 'T']	98663	9140.185280911404	267.4986577966936	-0.0088452430770319	0.0104237188637861	-0.8485688450176747	0.396123	0.396123	chr1	236903553	0.4021699405215081	chr1:236903553:C:T
chr1:236904076	['A', 'G']	98663	9191.024713133034	273.0785059116667	-0.00797616395257	0.0103952680715348	-0.7672879523339092	0.442912	0.442912	chr1	236904076	0.3536825530338616	chr1:236904076:A:G
chr1:236904196	['A', 'G']	98663	7879.798657922214	226.753476541005	-0.0100460604207643	0.0111373497526738	-0.902015348701112	0.367051	0.367051	chr1	236904196	0.4352735883916296	chr1:236904196:A:G
chr1:236904281	['C', 'G']	98663	4773.887045749517	-10.264618335146782	-0.0124585973811259	0.0138599420799689	-0.8988924563495648	0.368712	0.368712	chr1	236904281	0.4333127277343355	chr1:236904281:C:G
chr1:236904307	['G', 'T']	98663	125703.48138235862	-3130.191172574026	0.0044822525718028	0.0044277749411253	1.0123036133050702	0.311395	0.311395	chr1	236904307	0.5066883650814594	chr1:236904307:G:T
chr1:236904343	['TGAG', 'T']	98663	77923.71845733946	-2398.7187708936085	0.0041085539317248	0.0043710022136325	0.9399569551602576	0.347242	0.347242	chr1	236904343	0.4593677510500364	chr1:236904343:TGAG:T
chr1:236904659	['GATCAAAT', 'G']	98663	3031.8338854366984	219.2244658759465	-0.0055590073803852	0.018064856760638	-0.3077249631172239	0.758292	0.758292	chr1	236904659	0.1201635258071634	chr1:236904659:GATCAAAT:G
chr1:236904874	['A', 'G']	98663	8359.626601914193	308.4712023621479	-0.0071391713525264	0.0108739535740739	-0.656538700840874	0.511479	0.511479	chr1	236904874	0.2911721925898326	chr1:236904874:A:G
chr1:236905509	['G', 'T']	98663	3265.825809423502	221.328588212396	-0.0040561105430589	0.0180054993754966	-0.2252706497315401	0.821769	0.821769	chr1	236905509	0.0852502458715117	chr1:236905509:G:T
chr1:236905891	['G', 'A']	98663	8365.593527002919	305.1842060081741	-0.0078099775446453	0.0108696630450977	-0.718511467397114	0.472444	0.472444	chr1	236905891	0.3256496621437442	chr1:236905891:G:A
chr1:236907856	['A', 'G']	98663	3031.522342517688	215.5481128509419	-0.0083691296990423	0.0179519514162043	-0.4661960978508414	0.641076	0.641076	chr1	236907856	0.1930904815200549	chr1:236907856:A:G
chr1:236908247	['A', 'G']	98663	9091.290028282092	273.6924681127101	-0.0059530204746296	0.0104436426743401	-0.5700138026797991	0.56867	0.56867	chr1	236908247	0.2451396822069796	chr1:236908247:A:G
chr1:236908932	['G', 'A']	98663	125727.05216465576	-3128.823501612926	0.0044241759459398	0.004428132071446	0.999106592702676	0.317746	0.317746	chr1	236908932	0.4979199079300894	chr1:236908932:G:A
chr1:236909205	['C', 'T']	98663	9174.650928478752	262.972087260964	-0.0089842636057483	0.0104028094309239	-0.8636381994119086	0.387789	0.387789	chr1	236909205	0.4114045142543627	chr1:236909205:C:T
chr1:236909318	['C', 'T']	98663	9140.37056933478	264.03830135581063	-0.0091381399034982	0.0104235125451736	-0.8766852693749042	0.38066	0.38066	chr1	236909318	0.4194627567342618	chr1:236909318:C:T
chr1:236909407	['T', 'C']	98663	125785.04770835652	-3139.800211227593	0.0041896814277859	0.004429259403256	0.94591015028517	0.344197	0.344197	chr1	236909407	0.4631929192761042	chr1:236909407:T:C
chr1:236910170	['T', 'G']	98663	8566.38919581944	188.76756862256715	-0.0091837297512458	0.0107016991867802	-0.8581562227604423	0.390808	0.390808	chr1	236910170	0.4080365546761554	chr1:236910170:T:G
chr1:236910831	['C', 'T']	98663	4899.618393020179	16.5507180897395	-0.0124230441388591	0.0137151742522775	-0.9057882831343662	0.36505	0.36505	chr1	236910831	0.4376476472231935	chr1:236910831:C:T
chr1:236911467	['G', 'A']	98663	125794.12433068316	-3133.069078519078	0.0047277754164827	0.0044303786747777	1.067126709370931	0.285917	0.285917	chr1	236911467	0.5437600216734932	chr1:236911467:G:A
chr1:236911666	['C', 'A']	98663	117805.91034790364	-3314.8945678365662	0.005591936427291	0.0043317090520098	1.2909307527698486	0.196731	0.196731	chr1	236911666	0.7061272004865954	chr1:236911666:C:A
chr1:236912327	['T', 'G']	98663	126334.50125780284	-3206.77960369866	0.0036287129670852	0.0044444552367307	0.8164584350171992	0.41424	0.41424	chr1	236912327	0.3827479669092032	chr1:236912327:T:G
chr1:236912862	['CTG', 'C']	98663	77830.75356219267	-2388.8749048310906	0.0040363580986793	0.0043699700450954	0.9236580701987828	0.355667	0.355667	chr1	236912862	0.4489564282715014	chr1:236912862:CTG:C
chr1:236913353	['A', 'G']	98663	113075.39400517322	-3240.9850567811964	0.0055649678351519	0.0042897526091775	1.297270109060896	0.194541	0.194541	chr1	236913353	0.7109888560488697	chr1:236913353:A:G
chr1:236913655	['T', 'A']	98663	113220.32791371863	-3218.7900119326423	0.0055437981454201	0.0042882462225138	1.2927891398386675	0.196087	0.196087	chr1	236913655	0.707551197843749	chr1:236913655:T:A
chr1:236914063	['T', 'C']	98663	12403.760058388836	-41.91906999752295	-0.0093902892283234	0.0088717636023776	-1.0584467360927965	0.289854	0.289854	chr1	236914063	0.5378207019658299	chr1:236914063:T:C
chr1:236914180	['G', 'T']	98663	125552.54301064368	-3269.11481773764	0.0034925642239834	0.0044204483416843	0.7900927584763179	0.429475	0.429475	chr1	236914180	0.3670621116419316	chr1:236914180:G:T
chr1:236914357	['C', 'T']	98663	11671.946409203789	-23.43620464259696	-0.0119290515493008	0.009120179534093	-1.307984289641184	0.190882	0.190882	chr1	236914357	0.7192350232524561	chr1:236914357:C:T
chr1:236914515	['C', 'T']	98663	11644.180197257054	-23.829408529828072	-0.0119577672053561	0.0091293304366015	-1.309818643152048	0.19026	0.19026	chr1	236914515	0.7206525075892676	chr1:236914515:C:T
chr1:236914654	['G', 'A']	98663	113139.81497815228	-3221.768289753148	0.0056526573036342	0.0042886802771717	1.31804120109461	0.187493	0.187493	chr1	236914654	0.7270149418995826	chr1:236914654:G:A
chr1:236916028	['C', 'A']	98663	11694.066728161048	-24.23411029139298	-0.0121990203751927	0.009113053932361	-1.338631425396621	0.180694	0.180694	chr1	236916028	0.7430562680818661	chr1:236916028:C:A
chr1:236917189	['T', 'C']	98663	113119.6374575498	-3207.0752378710167	0.0059910717823991	0.0042873695964875	1.3973770274686343	0.162303	0.162303	chr1	236917189	0.7896734526235252	chr1:236917189:T:C
chr1:236917702	['A', 'G']	98663	12426.393009204818	-49.38231618772567	-0.0103342409760668	0.0088647106518813	-1.1657730727932614	0.243709	0.243709	chr1	236917702	0.6131284323328612	chr1:236917702:A:G
chr1:236917947	['C', 'T']	98663	12461.427365637865	-47.642026092620064	-0.0100016106844456	0.0088688299993884	-1.127726056890858	0.259438	0.259438	chr1	236917947	0.5859664122857149	chr1:236917947:C:T
chr1:236917957	['T', 'C']	98663	126705.692384483	-3231.467793838064	0.003754186503668	0.0044685316122142	0.840138736717523	0.400833	0.400833	chr1	236917957	0.3970365308335956	chr1:236917957:T:C
chr1:236917958	['G', 'A']	98663	12458.315307625922	-45.675914957015536	-0.010109153623005	0.0088676532118522	-1.1400032659704682	0.254288	0.254288	chr1	236917958	0.5946741339522839	chr1:236917958:G:A
chr1:236918050	['T', 'C']	98663	125637.11566929624	-3264.7731451131667	0.0034723494941217	0.0044235914221733	0.7849616211652205	0.432478	0.432478	chr1	236918050	0.3640359800410495	chr1:236918050:T:C
chr1:236918170	['G', 'A']	98663	113203.71608317876	-3227.841713752209	0.0054722101601269	0.0042893446402962	1.2757683560137203	0.20204	0.20204	chr1	236918170	0.694562640159688	chr1:236918170:G:A
chr1:236918402	['G', 'A']	98663	125597.2759120536	-3257.4224134970527	0.0035673758079126	0.004422011137031	0.806731529470488	0.419823	0.419823	chr1	236918402	0.376933772281819	chr1:236918402:G:A
chr1:236918492	['A', 'G']	98663	12425.007470477927	-44.70172344909199	-0.0100002855238696	0.0088646985546608	-1.1281021528489146	0.25928	0.25928	chr1	236918492	0.5862309819758464	chr1:236918492:A:G
chr1:236918544	['C', 'T']	98663	12474.88507541356	-52.429264609300255	-0.0095122339209539	0.0088502333016243	-1.0748003579982546	0.282467	0.282467	chr1	236918544	0.5490322825526551	chr1:236918544:C:T
chr1:236918663	['C', 'G']	98663	124869.78114450804	-3242.6029312180244	0.0030769111216892	0.0044128704284444	0.6972584333897899	0.485643	0.485643	chr1	236918663	0.3136828667516875	chr1:236918663:C:G
chr1:236918903	['G', 'C']	98663	12390.148800470475	-48.09206642397088	-0.0100314943783034	0.0088770097078693	-1.130053329716502	0.258457	0.258457	chr1	236918903	0.5876117009882433	chr1:236918903:G:C
chr1:236920279	['C', 'T']	98663	116872.39930055756	-3025.5226377338404	0.0057428064218884	0.0043233785789459	1.3283144922479906	0.184077	0.184077	chr1	236920279	0.735000472208071	chr1:236920279:C:T
chr1:236920419	['A', 'G']	98663	116833.57835355656	-3028.00538027846	0.0057589763738553	0.0043223736362154	1.3323643114984602	0.182744	0.182744	chr1	236920419	0.7381568732465358	chr1:236920419:A:G
chr1:236920685	['A', 'G']	98663	2918.029575723176	222.77711789631343	-0.0012861158514195	0.0183161865151643	-0.0702174467569829	0.944021	0.944021	chr1	236920685	0.0250183445973984	chr1:236920685:A:G
chr1:236920820	['T', 'G']	98663	8743.443096353056	-242.0387543915986	-0.0146878486405381	0.0103179884004731	-1.4235186230549146	0.154589	0.154589	chr1	236920820	0.8108214121593661	chr1:236920820:T:G
chr1:236920873	['T', 'A']	98663	8743.949736924804	-244.89369880162693	-0.0149930389827323	0.010318456090026	-1.453031233735129	0.146218	0.146218	chr1	236920873	0.8349991607606169	chr1:236920873:T:A
chr1:236921190	['T', 'C']	98663	8745.177273694773	-244.92470942167992	-0.014991878903736	0.0103169527706255	-1.4531305160590675	0.146191	0.146191	chr1	236921190	0.8350793631555138	chr1:236921190:T:C
chr1:236921331	['C', 'T']	98663	2924.029636536863	217.54101054133187	-0.0027493573253701	0.0182916053268262	-0.1503070548618245	0.880523	0.880523	chr1	236921331	0.0552592954120648	chr1:236921331:C:T
chr1:236922217	['C', 'T']	98663	7751.6285337793315	-350.17342315277654	-0.0130580768705114	0.010908220554423	-1.197085886315039	0.231276	0.231276	chr1	236922217	0.6358694325487012	chr1:236922217:C:T
chr1:236922827	['G', 'A']	98663	113090.92468801636	-3221.956501746617	0.0058104853834271	0.0042869728249827	1.3553819024851372	0.175299	0.175299	chr1	236922827	0.7562205613489924	chr1:236922827:G:A
chr1:236923762	['G', 'A']	98663	2918.82801169948	219.3388110064205	-0.0020843104340264	0.0183299791123089	-0.113710464221251	0.909468	0.909468	chr1	236923762	0.0412125771589486	chr1:236923762:G:A
chr1:236923777	['GA', 'G']	98663	8675.61552262407	-252.09378539289904	-0.014632820600631	0.0103557436664113	-1.4130149482255272	0.157654	0.157654	chr1	236923777	0.8022950058492223	chr1:236923777:GA:G
chr1:236924995	['T', 'C']	98663	113181.8862537136	-3215.493951215112	0.0060084587694519	0.004288165412015	1.4011723411174395	0.161166	0.161166	chr1	236924995	0.7927265727655028	chr1:236924995:T:C
chr1:236926163	['G', 'A']	98663	6064.4917338198775	144.22506786596855	-0.0052663797723433	0.0124088166467751	-0.424406284841995	0.67127	0.67127	chr1	236926163	0.1731027616123255	chr1:236926163:G:A
chr1:236926360	['C', 'T']	98663	2910.474957662782	220.15431029167044	-0.0019332528057998	0.0183440051268732	-0.1053888064481479	0.916068	0.916068	chr1	236926360	0.0380722873270657	chr1:236926360:C:T
chr1:236926678	['T', 'C']	98663	113151.4964215478	-3213.7421906059844	0.0058337380036592	0.004287336723376	1.3606904192646585	0.173615	0.173615	chr1	236926678	0.7604127553357716	chr1:236926678:T:C
chr1:236927833	['A', 'G']	98663	121794.39231549072	-3490.0192707543265	0.0035344472627033	0.0043630079800072	0.8100941549727546	0.417888	0.417888	chr1	236927833	0.3789400998030333	chr1:236927833:A:G
chr1:236927967	['A', 'G']	98663	8648.438281740962	-263.43964266863884	-0.0143222495650009	0.0103675251652138	-1.3814530793767763	0.167143	0.167143	chr1	236927967	0.776911807076389	chr1:236927967:A:G
chr1:236928195	['G', 'C']	98663	8618.436761337145	-268.31780247063983	-0.0146240348274107	0.0103850685743145	-1.4081789371695168	0.159081	0.159081	chr1	236928195	0.7983816876564062	chr1:236928195:G:C
chr1:236928845	['A', 'G']	98663	6090.555578080968	138.48515040462894	-0.0063683107353876	0.0123845639585097	-0.5142135610686412	0.607104	0.607104	chr1	236928845	0.2167369057002601	chr1:236928845:A:G
chr1:236929527	['C', 'T']	98663	8638.576015003297	-272.4715063107796	-0.0151293987920294	0.0103751795018445	-1.45823007585938	0.14478	0.14478	chr1	236929527	0.8392914277075705	chr1:236929527:C:T
chr1:236929758	['A', 'G']	98663	8588.522294413979	-269.88616840749944	-0.014615481638679	0.0104034488575759	-1.4048688890353775	0.160063	0.160063	chr1	236929758	0.7957090475492956	chr1:236929758:A:G
chr1:236929760	['C', 'T']	98663	8594.261321710926	-266.8930304245453	-0.0142649614750189	0.0104002665633106	-1.3715957555686018	0.170192	0.170192	chr1	236929760	0.7690608581028485	chr1:236929760:C:T
chr1:236930085	['T', 'A']	98663	113137.61378380567	-3210.701828468681	0.0061024396346515	0.0042870398750162	1.42346229859326	0.154605	0.154605	chr1	236930085	0.8107764648983155	chr1:236930085:T:A
chr1:236930318	['G', 'A']	98663	121767.40504981903	-3484.0455450089207	0.0036606679391638	0.0043625919390794	0.8391039066414087	0.401413	0.401413	chr1	236930318	0.3964085667343279	chr1:236930318:G:A
chr1:236930397	['C', 'T']	98663	8247.417959009914	-329.88676906299384	-0.0156564658912666	0.0105885182825813	-1.478626704269123	0.139243	0.139243	chr1	236930397	0.8562266283825046	chr1:236930397:C:T
chr1:236931449	['G', 'A']	98663	28229.28894632811	-1144.6529403339518	0.003122249024414	0.0060595566848743	0.5152603048021117	0.606372	0.606372	chr1	236931449	0.2172608610142719	chr1:236931449:G:A
chr1:236931527	['C', 'G']	98663	8758.532633264746	-260.4376379871935	-0.0152504205152312	0.0103062829953223	-1.4797207220248871	0.138951	0.138951	chr1	236931527	0.8571383233528264	chr1:236931527:C:G
chr1:236931843	['G', 'A']	98663	124995.40203134187	-3390.17279691866	0.0026979552131737	0.0044099893024748	0.6117827115044613	0.540683	0.540683	chr1	236931843	0.2670572851724025	chr1:236931843:G:A
chr1:236932060	['A', 'G']	98663	8396.425510348883	-327.63806342984213	-0.0162158266019566	0.0104948991178091	-1.5451150525534283	0.122322	0.122322	chr1	236932060	0.9124954266975764	chr1:236932060:A:G
chr1:236932154	['T', 'C']	98663	78382.50559576668	-2243.3791448391585	0.0047204580931692	0.0043602201645368	1.082619206149802	0.27898	0.27898	chr1	236932154	0.554426930063231	chr1:236932154:T:C
chr1:236932325	['G', 'A']	98663	10505.638880160555	-230.5159693010781	-0.0161702208792187	0.009549052170801	-1.693384912972178	0.0903854	0.0903854	chr1	236932325	1.04390171566973	chr1:236932325:G:A
chr1:236932531	['G', 'T']	98663	8367.593668910153	-321.1999518335668	-0.0155434129562352	0.0105135367250395	-1.478419048008487	0.139299	0.139299	chr1	236932531	0.8560520012791288	chr1:236932531:G:T
chr1:236932882	['G', 'A']	98663	28117.984793495663	-1171.0893671207536	0.0022311504457289	0.0060673513203015	0.3677305512643476	0.713075	0.713075	chr1	236932882	0.1468647894003858	chr1:236932882:G:A
chr1:236933086	['G', 'A']	98663	2130.086358061606	81.95216689693588	-0.0199119697915821	0.0214973976029612	-0.926250244766338	0.354318	0.354318	chr1	236933086	0.4506067841553794	chr1:236933086:G:A
chr1:236933426	['A', 'G']	98663	2128.2588519122964	81.01298530424388	-0.0199863537744261	0.0215086458769515	-0.929224177512884	0.352775	0.352775	chr1	236933426	0.4525021994663833	chr1:236933426:A:G
chr1:236933431	['G', 'A']	98663	78176.317208444	-2215.5085923283686	0.0047717649886356	0.004360739644539	1.0942558780392404	0.273845	0.273845	chr1	236933431	0.5624951842302965	chr1:236933431:G:A
chr1:236933817	['G', 'A']	98663	2118.622726443213	81.3832111137779	-0.0203683662810683	0.0215313207078368	-0.9459877801947744	0.344157	0.344157	chr1	236933817	0.463243392664203	chr1:236933817:G:A
chr1:236933840	['T', 'G']	98663	2122.096935464244	78.0220998585681	-0.0219602966746272	0.0215183762360902	-1.0205368859475477	0.307476	0.307476	chr1	236933840	0.5121887773660951	chr1:236933840:T:G
chr1:236934099	['G', 'A']	98663	2093.4668038645186	74.79973840337632	-0.0217839659916662	0.0217510652127673	-1.0015126054093024	0.316582	0.316582	chr1	236934099	0.4995137815864405	chr1:236934099:G:A
chr1:236934103	['T', 'G']	98663	2097.51022415069	78.34312517601194	-0.0206601195646106	0.0217233195904062	-0.9510572027736904	0.341578	0.341578	chr1	236934103	0.4665101086688719	chr1:236934103:T:G
chr1:236934424	['T', 'C']	98663	2127.2371670113125	81.62674554365073	-0.0197049683527401	0.0215200811046429	-0.9156549297803896	0.35985	0.35985	chr1	236934424	0.4438784929764881	chr1:236934424:T:C
chr1:236934457	['T', 'C']	98663	2131.8426853504225	79.39942543240832	-0.0210247145725239	0.0214960897372806	-0.9780715855526388	0.328041	0.328041	chr1	236934457	0.4840718728707259	chr1:236934457:T:C
chr1:236934489	['T', 'G']	98663	8445.027136065522	-308.6029680880306	-0.0148111511463607	0.0104657320986013	-1.415204498530986	0.157012	0.157012	chr1	236934489	0.8040671543765874	chr1:236934489:T:G
chr1:236934509	['G', 'C']	98663	2101.106478947476	80.12896543253325	-0.0200929827490797	0.0216603697366446	-0.9276380317316004	0.353598	0.353598	chr1	236934509	0.4514902000826643	chr1:236934509:G:C
chr1:236934766	['T', 'C']	98663	8409.045519520674	-309.3735703834726	-0.0149515427820762	0.0104972581385978	-1.4243283898202217	0.154355	0.154355	chr1	236934766	0.8114792979134113	chr1:236934766:T:C
chr1:236934785	['T', 'C']	98663	31060.481336730587	-1083.4791920975488	0.0012000601467208	0.0058419819489625	0.2054200367623456	0.837244	0.837244	chr1	236934785	0.0771479560917424	chr1:236934785:T:C
chr1:236934898	['G', 'A']	98663	8424.768504064712	-313.4548519254653	-0.0153925227328487	0.0104761848467714	-1.4692870503895696	0.141758	0.141758	chr1	236934898	0.8484524226797322	chr1:236934898:G:A
chr1:236935596	['T', 'C']	98663	85274.43630224495	-2055.9565251473177	0.0032475204251723	0.0043029226845631	0.7547243265194772	0.450416	0.450416	chr1	236935596	0.3463861905628149	chr1:236935596:T:C
chr1:236935650	['T', 'C']	98663	126285.1171792585	-3187.4368474196776	0.0030192826451908	0.0044338560908998	0.6809609024947033	0.495898	0.495898	chr1	236935650	0.3046076432529823	chr1:236935650:T:C
chr1:236935714	['T', 'C']	98663	85195.62609674707	-2062.5777254841755	0.002930256621939	0.0043040573438158	0.6808126351172566	0.495992	0.495992	chr1	236935714	0.3045253283160012	chr1:236935714:T:C
chr1:236935761	['C', 'T']	98663	29698.35140753664	-1197.601944099622	0.0016364425052523	0.0059308652768331	0.2759196894329328	0.78261	0.78261	chr1	236935761	0.1064546070907534	chr1:236935761:C:T
chr1:236935858	['T', 'A']	98663	126329.54882889884	-3192.754744231632	0.0029502730619582	0.004434811618376	0.6652532995389344	0.50589	0.50589	chr1	236935858	0.2959439052677374	chr1:236935858:T:A
chr1:236935913	['A', 'G']	98663	28174.56374477753	-1149.196286686053	0.0029124289652439	0.0060628764418081	0.4803708261577746	0.630965	0.630965	chr1	236935913	0.1999947306583122	chr1:236935913:A:G
chr1:236936958	['C', 'A']	98663	113383.43157948092	-3209.245833881696	0.0044231111863263	0.0042878489379172	1.0315454789493648	0.302288	0.302288	chr1	236936958	0.5195790927733017	chr1:236936958:C:A
chr1:236937077	['G', 'A']	98663	126296.08082958276	-3189.026292696893	0.0029692351509317	0.0044337511271383	0.6696891787086369	0.503058	0.503058	chr1	236937077	0.2983819401372954	chr1:236937077:G:A
chr1:236937174	['C', 'T']	98663	78616.51410235617	-2175.002088816465	0.0042360469411065	0.0043562558381864	0.9724054551557452	0.330851	0.330851	chr1	236937174	0.480367548359586	chr1:236937174:C:T
chr1:236937220	['A', 'G']	98663	8431.341823857936	-307.7143062405213	-0.0147573178973453	0.0104738454432277	-1.4089684612338094	0.158848	0.158848	chr1	236937220	0.7990182488534019	chr1:236937220:A:G
chr1:236937432	['C', 'A']	98663	8428.256274072573	-306.90282210559144	-0.0146133430971208	0.010475429462446	-1.3950113596305616	0.163016	0.163016	chr1	236937432	0.7877697675549888	chr1:236937432:C:A
chr1:236938370	['T', 'C']	98663	124757.61205620554	-3451.088092789267	0.0014587821978649	0.0044057986687492	0.331105052124199	0.740566	0.740566	chr1	236938370	0.1304362306491734	chr1:236938370:T:C
chr1:236940431	['C', 'T']	98663	2962.3352293503426	342.5810006964944	0.0169913662294216	0.0183585781301173	0.9255273534254358	0.354694	0.354694	chr1	236940431	0.4501461579868417	chr1:236940431:C:T
chr1:236941340	['T', 'C']	98663	52938.51182475239	-2063.0697077879654	0.0020033859130047	0.004785081371696	0.4186733218069958	0.675456	0.675456	chr1	236941340	0.1704029361750079	chr1:236941340:T:C
chr1:236942057	['A', 'C']	98663	97896.87575901952	-3370.0514534287	-0.0006315170422354	0.0042668895609645	-0.1480040749150998	0.88234	0.88234	chr1	236942057	0.0543640320217051	chr1:236942057:A:C
chr1:236943440	['T', 'C']	98663	12609.578526892072	101.65985863635268	-0.0091088300086536	0.0087743274811272	-1.038122867905933	0.299215	0.299215	chr1	236943440	0.5240166385684782	chr1:236943440:T:C
chr1:236943452	['T', 'C']	98663	4165.314785341211	-126.13754451028208	-0.0009170133388476	0.0148010094050109	-0.0619561351361053	0.950598	0.950598	chr1	236943452	0.0220031037693031	chr1:236943452:T:C
chr1:236943736	['T', 'C']	98663	101881.81560858892	-3621.4462170838015	-0.0017490563014071	0.0042730188382839	-0.4093256705859984	0.682302	0.682302	chr1	236943736	0.1660233556910878	chr1:236943736:T:C
chr1:236944241	['C', 'A']	98663	66288.45295012167	-2023.9321187242729	-0.0006560648206246	0.0044956058562674	-0.1459346841338541	0.883973	0.883973	chr1	236944241	0.0535609998399674	chr1:236944241:C:A
chr1:236944789	['A', 'G']	98663	12733.355535955065	106.89433317713736	-0.009707169266494	0.0087370349182464	-1.1110370231234423	0.266555	0.266555	chr1	236944789	0.574213166629757	chr1:236944789:A:G
chr1:236946198	['T', 'C']	98663	12143.600060821083	45.21295999857762	-0.0089618453286238	0.0089009759628279	-1.0068385046819632	0.314015	0.314015	chr1	236946198	0.5030496058706246	chr1:236946198:T:C
chr1:236946378	['G', 'C']	98663	4096.041515477084	-125.07714791958055	-0.0010744295804024	0.0148726592698273	-0.0722419280176888	0.94241	0.94241	chr1	236946378	0.0257601141934578	chr1:236946378:G:C
chr1:236947014	['G', 'A']	98663	23624.15498611308	-1126.4061699364215	0.0023293264116759	0.0065446461514064	0.3559132698374148	0.721906	0.721906	chr1	236947014	0.1415193486062983	chr1:236947014:G:A
chr1:236947198	['A', 'G']	98663	12171.960857267406	42.28834659579275	-0.0095851031327187	0.0088939504890621	-1.0777104217643876	0.281166	0.281166	chr1	236947198	0.5510371975396204	chr1:236947198:A:G
chr1:236947326	['A', 'G']	98663	12670.311561660492	80.28817109001672	-0.0109970323344285	0.0087538928812122	-1.2562447911637782	0.20903	0.20903	chr1	236947326	0.6797913794417558	chr1:236947326:A:G
chr1:236947559	['A', 'G']	98663	24790.28155477606	-1185.8839606816257	0.0028823093210518	0.0064141822527427	0.4493650488056141	0.653169	0.653169	chr1	236947559	0.1849744354608136	chr1:236947559:A:G
chr1:236947598	['C', 'T']	98663	7102.0	-375.2088505885003	-0.0116092156407767	0.0113594846619042	-1.0219843581205728	0.306791	0.306791	chr1	236947598	0.5131573849696947	chr1:236947598:C:T
chr1:236947888	['G', 'A']	98663	95078.2733392131	-3204.59067745764	0.000234533823766	0.0042647890383488	0.054993065696128	0.956144	0.956144	chr1	236947888	0.0194766959081451	chr1:236947888:G:A
chr1:236947920	['C', 'T']	98663	52135.9832228372	-2189.747044682008	0.0027780741424817	0.0048079900545867	0.5778036374745732	0.563398	0.563398	chr1	236947920	0.2491846990444334	chr1:236947920:C:T
chr1:236948048	['A', 'T']	98663	1988.9601764438844	165.05720577502836	-0.0071467070466111	0.0224828231265199	-0.3178740946541183	0.750581	0.750581	chr1	236948048	0.1246024333942854	chr1:236948048:A:T
chr1:236948382	['C', 'T']	98663	52415.96894006973	-2086.872942584577	0.0018562986851239	0.0048010362866869	0.3866454186716708	0.69902	0.69902	chr1	236948382	0.1555103982666522	chr1:236948382:C:T
chr1:236948672	['G', 'T']	98663	118897.07624077532	-3491.974177847912	-0.0031459299732935	0.0043364728220963	-0.7254582473718245	0.468173	0.468173	chr1	236948672	0.3295936361095535	chr1:236948672:G:T
chr1:236951041	['G', 'A']	98663	51092.28554340222	-2144.759297821059	0.0024018231052611	0.0048377005160432	0.4964803210318661	0.619557	0.619557	chr1	236951041	0.2079187318275491	chr1:236951041:G:A
chr1:236953272	['T', 'C']	98663	4095.332066291623	-183.6481396216492	-0.0118537705660269	0.0148655387284866	-0.7973993262223121	0.425221	0.425221	chr1	236953272	0.3713852955153655	chr1:236953272:T:C
chr1:236954381	['T', 'C']	98663	194816.0	-6849.133903971869	-0.0050933496489341	0.0198781401665657	-0.2562286816701804	0.797775	0.797775	chr1	236954381	0.0981195773670732	chr1:236954381:T:C
chr1:236954393	['C', 'T']	98663	104716.55220264764	-3439.7701913921896	-0.0008378482674474	0.0042628822643725	-0.1965450170767984	0.844184	0.844184	chr1	236954393	0.0735628833798578	chr1:236954393:C:T
chr1:236954698	['T', 'C']	98663	26337.53805526833	-1362.9056340686552	0.0005505604866693	0.0062566697685857	0.0879957720373299	0.92988	0.92988	chr1	236954698	0.0315730930593955	chr1:236954698:T:C
chr1:236955104	['C', 'T']	98663	100017.3569046098	-3397.403667053728	-0.0006036978859846	0.0042665447818058	-0.1414957341029267	0.887479	0.887479	chr1	236955104	0.0518419146582456	chr1:236955104:C:T
chr1:236955833	['C', 'T']	98663	194792.9743264884	-6849.440593774055	-0.0040082679581663	0.0198070100383592	-0.2023661294866674	0.839631	0.839631	chr1	236955833	0.0759115352154113	chr1:236955833:C:T
chr1:236956849	['G', 'A']	98663	195158.0	-6850.520221193711	-0.0311300636923284	0.0213457460845397	-1.4583731844761003	0.144741	0.144741	chr1	236956849	0.8394084312057394	chr1:236956849:G:A
chr1:236957097	['C', 'T']	98663	102587.11364120238	-3737.910038113799	-0.0020945430347311	0.0042723917410941	-0.4902506983581853	0.623958	0.623958	chr1	236957097	0.2048446426607267	chr1:236957097:C:T
chr1:236957430	['C', 'T']	98663	103298.9397524406	-3657.871220017081	-0.0025787466545299	0.0042663838588433	-0.6044338108922623	0.545557	0.545557	chr1	236957430	0.2631598674546883	chr1:236957430:C:T
chr1:236957968	['T', 'A']	98663	12354.128662084628	100.46712045652986	-0.0057752707655246	0.0088467345190498	-0.6528138436943794	0.513878	0.513878	chr1	236957968	0.2891399748097109	chr1:236957968:T:A
chr1:236959486	['T', 'A']	98663	120629.57362603942	-3611.0755792106615	-0.0046357742817343	0.0043556117494635	-1.0643222005049588	0.287185	0.287185	chr1	236959486	0.5418382475333351	chr1:236959486:T:A
chr1:236959739	['C', 'T']	98663	12209.237468703435	89.26456160883063	-0.005191869625697	0.0088942168755869	-0.5837354427400867	0.5594	0.5594	chr1	236959739	0.2522775379644916	chr1:236959739:C:T
chr1:236959842	['C', 'A']	98663	3961.441663625673	-95.99034587878876	0.001778138039479	0.015117600948791	0.117620384709338	0.906369	0.906369	chr1	236959842	0.0426949568065877	chr1:236959842:C:A
chr1:236960023	['T', 'C']	98663	12231.190223619486	88.87794908838582	-0.0053002071633091	0.0088893227693559	-0.5962442022670705	0.551013	0.551013	chr1	236960023	0.2588381547568112	chr1:236960023:T:C
chr1:236960161	['A', 'G']	98663	51416.76086669978	-2074.428409618261	0.0034027252682042	0.0048277898009395	0.7048205096961753	0.480924	0.480924	chr1	236960161	0.3179235493818273	chr1:236960161:A:G
chr1:236960400	['C', 'T']	98663	3964.160715190708	-96.2676073026938	0.0016139172774826	0.015112259467874	0.1067952334271123	0.914952	0.914952	chr1	236960400	0.0386016891924963	chr1:236960400:C:T
chr1:236960447	['G', 'A']	98663	26285.262633430302	-1320.853318172662	0.0007930946649078	0.006258493545704	0.1267229340601032	0.89916	0.89916	chr1	236960447	0.0461630213542741	chr1:236960447:G:A
chr1:236960448	['G', 'C']	98663	26285.72987055115	-1318.6252061538396	0.0008766390269305	0.006258374757343	0.1400745498504959	0.888601	0.888601	chr1	236960448	0.0512932023552902	chr1:236960448:G:C
chr1:236960879	['C', 'T']	98663	117357.14741431765	-3427.32254657888	-0.0041689206183942	0.0043301350514187	-0.9627691905425436	0.335666	0.335666	chr1	236960879	0.474092646718007	chr1:236960879:C:T
chr1:236961417	['A', 'G']	98663	104739.5913359796	-3804.806097776804	-0.0021299186973463	0.0043395784275812	-0.490812352602998	0.62356	0.62356	chr1	236961417	0.2051217516237425	chr1:236961417:A:G
chr1:236962855	['C', 'T']	98663	145303.78182555374	-4675.160241299747	-0.0048730218372173	0.0048039426211007	-1.0143796921747594	0.310404	0.310404	chr1	236962855	0.5080726908715343	chr1:236962855:C:T
chr1:236963085	['G', 'T']	98663	117092.5490653258	-3517.7816473678927	-0.0048266287221123	0.004327310760111	-1.1153875905109318	0.264687	0.264687	chr1	236963085	0.5772673883809669	chr1:236963085:G:T
chr1:236963365	['A', 'G']	98663	115846.83167242828	-3591.134293495549	-0.0044562451398148	0.0043131400226775	-1.0331788711669283	0.301523	0.301523	chr1	236963365	0.5206795545284562	chr1:236963365:A:G
chr1:236963789	['T', 'C']	98663	51280.51361051125	-2077.5187259438712	0.0032769397768496	0.0048309086508681	0.6783278289190374	0.497565	0.497565	chr1	236963789	0.3031501766320857	chr1:236963789:T:C
chr1:236964153	['T', 'C']	98663	3944.759661003201	-86.58952878318246	0.004278544407576	0.0151625991170042	0.2821775062810822	0.777808	0.777808	chr1	236964153	0.1091275943101998	chr1:236964153:T:C
chr1:236964404	['A', 'G']	98663	27447.789527044144	-1240.7435540365088	0.0003744141609554	0.0061440478491856	0.0609393302503422	0.951408	0.951408	chr1	236964404	0.0216332010964324	chr1:236964404:A:G
chr1:236964726	['T', 'C']	98663	36149.25895473211	-1695.3679830919186	-0.0012221860991334	0.0054974189670332	-0.2223199844258897	0.824065	0.824065	chr1	236964726	0.0840385309873798	chr1:236964726:T:C
chr1:236964784	['C', 'T']	98663	12767.55286819191	-70.20838631815379	-0.0089119315964192	0.0086737853060743	-1.0274558663768305	0.304208	0.304208	chr1	236964784	0.5168293691450492	chr1:236964784:C:T
chr1:236965080	['A', 'G']	98663	4216.299140447616	-65.93730579628628	0.0004931186784534	0.0146855352023789	0.0335785295978567	0.973213	0.973213	chr1	236965080	0.0117920984767754	chr1:236965080:A:G
chr1:236965115	['C', 'T']	98663	4202.127772146767	-62.65013201377305	0.0010731280588032	0.0147113390698792	0.0729456410260041	0.94185	0.94185	chr1	236965115	0.0260182578859698	chr1:236965115:C:T
chr1:236966335	['A', 'T']	98663	112080.35173525568	-3592.4882626627664	0.002916269545969	0.0043001947909984	0.6781714986664382	0.497665	0.497665	chr1	236966335	0.3030629014327117	chr1:236966335:A:T
chr1:236966996	['T', 'C']	98663	70713.90098839272	-2774.2290905443083	-0.0043573952136249	0.0044296674990508	-0.9836844897633252	0.325273	0.325273	chr1	236966996	0.4877519847896714	chr1:236966996:T:C
chr1:236967558	['C', 'T']	98663	132783.5707594988	-4144.928898075882	0.0061122829211961	0.0045207125745493	1.3520618310500423	0.176359	0.176359	chr1	236967558	0.7536023723979558	chr1:236967558:C:T
chr1:236968040	['A', 'G']	98663	107974.19055249078	-3450.1733381188333	-0.0067252468567581	0.0042637829305338	-1.5772957878782186	0.114731	0.114731	chr1	236968040	0.9403192210706156	chr1:236968040:A:G
chr1:236968215	['G', 'A']	98663	27909.67742524075	-1316.722992347859	-0.0035305499844095	0.006069675854957	-0.5816702685245055	0.56079	0.56079	chr1	236968215	0.2511997393059135	chr1:236968215:G:A
chr1:236968405	['C', 'T']	98663	26970.553684744034	-995.0576748064152	-0.0014125748141921	0.0061602812957347	-0.2293036220878665	0.818633	0.818633	chr1	236968405	0.0869107524478525	chr1:236968405:C:T
chr1:236968811	['C', 'A']	98663	28655.613953818392	-717.8008030839544	-0.0017053237842592	0.0060258850288623	-0.2829997213838752	0.777178	0.777178	chr1	236968811	0.1094795017081692	chr1:236968811:C:A
chr1:236968829	['C', 'T']	98663	12671.41274378624	-706.4400733651065	0.0080164795530698	0.0086966535628274	0.9217889956356392	0.356641	0.356641	chr1	236968829	0.4477687311264187	chr1:236968829:C:T
chr1:236968858	['A', 'T']	98663	139111.7395614755	-4945.837049234884	0.0012138380144485	0.0046589728285359	0.2605376891262113	0.79445	0.79445	chr1	236968858	0.0999334306245142	chr1:236968858:A:T
chr1:236969297	['G', 'A']	98663	12414.88081819656	-570.9776951656976	-0.0026169125927259	0.0087189655451239	-0.300140260812178	0.764071	0.764071	chr1	236969297	0.1168662834720456	chr1:236969297:G:A
chr1:236969324	['T', 'A']	98663	32128.21017364948	-1460.4305783215975	-0.0061138619064265	0.0057601089134504	-1.0614142889121445	0.288504	0.288504	chr1	236969324	0.5398481611360317	chr1:236969324:T:A
chr1:236969331	['C', 'G']	98663	48056.68989953265	-2186.3821396926705	-0.0073304775327533	0.004941570398111	-1.4834307603015218	0.137963	0.137963	chr1	236969331	0.8602373704855686	chr1:236969331:C:G
chr1:236969420	['C', 'A']	98663	164398.3288732109	-5302.343028144987	-0.0031346931810005	0.0057128527224061	-0.5487089083718308	0.583206	0.583206	chr1	236969420	0.23417801666284	chr1:236969420:C:A
chr1:236969573	['G', 'A']	98663	190506.6544122119	-6338.542537435753	0.0064260230021502	0.0116899286834236	0.5497059200422988	0.582522	0.582522	chr1	236969573	0.2346876680733108	chr1:236969573:G:A
chr1:236969608	['C', 'T']	98663	3248.3621619429923	312.0106220395606	0.0112450304439118	0.0172715045318089	0.6510741680437807	0.515	0.515	chr1	236969608	0.2881927709588089	chr1:236969608:C:T
chr1:236970627	['A', 'G']	98663	33915.68961960708	-1725.0404844830264	-0.0048169228732798	0.005663816104615	-0.8504730351952698	0.395064	0.395064	chr1	236970627	0.4033325433726522	chr1:236970627:A:G
chr1:236971011	['G', 'A']	98663	33716.88518507252	-1719.0008153179072	-0.0045610356983562	0.0056543650754159	-0.8066397619401567	0.419876	0.419876	chr1	236971011	0.3768789488091903	chr1:236971011:G:A
chr1:236971168	['G', 'C']	98663	99801.16150189054	-3752.3334713169306	-0.0001167001494474	0.0042428765615136	-0.0275049598439965	0.978057	0.978057	chr1	236971168	0.0096358343083957	chr1:236971168:G:C
chr1:236971337	['G', 'A']	98663	26173.0611094781	-1482.9050459818577	-0.0061887214499215	0.0062986700450567	-0.9825441570444724	0.325834	0.325834	chr1	236971337	0.4870036000706069	chr1:236971337:G:A
chr1:236971516	['C', 'A']	98663	33713.100394319365	-1719.058911491707	-0.0046082301579368	0.0056543201934838	-0.8149927843222327	0.415078	0.415078	chr1	236971516	0.3818702845251207	chr1:236971516:C:A
chr1:236971746	['T', 'C']	98663	33726.81125438436	-1718.499790970087	-0.0045770157641683	0.0056534982954907	-0.8095900139952295	0.418178	0.418178	chr1	236971746	0.3786388187921969	chr1:236971746:T:C
chr1:236971795	['A', 'T']	98663	33721.44319310696	-1717.1412274532788	-0.0045432169868579	0.0056535622782956	-0.8036025364573501	0.421628	0.421628	chr1	236971795	0.3750705556662215	chr1:236971795:A:T
chr1:236971979	['C', 'T']	98663	33734.10294877904	-1713.0644707788845	-0.0044686555388609	0.0056529682113366	-0.790497199311936	0.429239	0.429239	chr1	236971979	0.3673008255800056	chr1:236971979:C:T
chr1:236972086	['C', 'T']	98663	33476.750255957995	-1715.8904802972363	-0.0036898920826016	0.0056702911576144	-0.6507412018246347	0.515215	0.515215	chr1	236972086	0.2880115013889332	chr1:236972086:C:T
chr1:236972190	['G', 'T']	98663	33723.44345666497	-1714.482697751065	-0.0044019786317595	0.0056532728800069	-0.7786602071390033	0.436182	0.436182	chr1	236972190	0.360332260494987	chr1:236972190:G:T
chr1:236972248	['T', 'C']	98663	33732.102705497164	-1721.4391194908703	-0.0046786668763858	0.005652738965124	-0.8276813957361373	0.407853	0.407853	chr1	236972248	0.3894963388523342	chr1:236972248:T:C
chr1:236972673	['T', 'C']	98663	36843.84205510836	-1443.0516541652803	-0.0042045633449824	0.005451780850883	-0.77122750528415	0.440574	0.440574	chr1	236972673	0.3559811358500387	chr1:236972673:T:C
chr1:236972705	['G', 'A']	98663	33641.16037793231	-1729.7512978301102	-0.0049733441908065	0.0056578215389473	-0.8790210430942328	0.379392	0.379392	chr1	236972705	0.4209118310448411	chr1:236972705:G:A
chr1:236972869	['C', 'G']	98663	33719.93660208248	-1717.0969039339298	-0.0045390223809673	0.0056537036380707	-0.8028405221671993	0.422069	0.422069	chr1	236972869	0.3746165446078398	chr1:236972869:C:G
chr1:236972907	['G', 'A']	98663	33711.441875316785	-1714.201016068286	-0.004461474263949	0.0056537969297543	-0.7891111618228703	0.430049	0.430049	chr1	236972907	0.3664820578687489	chr1:236972907:G:A
chr1:236973065	['C', 'G']	98663	3083.156246832492	266.21649252313097	9.672804987650532e-05	0.0177139904110234	0.0054605454576915	0.995643	0.995643	chr1	236973065	0.0018963552741176	chr1:236973065:C:G
chr1:236973144	['A', 'G']	98663	36819.97102800896	-1448.8654281750494	-0.0043558000413354	0.0054520997352057	-0.7989215628629907	0.424338	0.424338	chr1	236973144	0.3722880748764443	chr1:236973144:A:G
chr1:236973274	['A', 'G']	98663	99022.12011558344	-3755.453056643107	-0.0005799555896781	0.0042426513077937	-0.1366965012214795	0.891271	0.891271	chr1	236973274	0.0499902242349729	chr1:236973274:A:G
chr1:236973360	['T', 'C']	98663	36819.22454358381	-1445.9118156029672	-0.0042980295570056	0.0054518452795425	-0.7883623501080609	0.430487	0.430487	chr1	236973360	0.3660399589920018	chr1:236973360:T:C
chr1:236973521	['CA', 'C']	98663	33710.10002939656	-1713.114230585303	-0.0044483792228862	0.0056538480983124	-0.7867878912795692	0.431408	0.431408	chr1	236973521	0.3651118056320808	chr1:236973521:CA:C
chr1:236973532	['T', 'G']	98663	33707.12458438083	-1718.863681886264	-0.0046553897442069	0.005653975164551	-0.8233834795375469	0.410292	0.410292	chr1	236973532	0.3869069509583299	chr1:236973532:T:G
chr1:236974209	['C', 'T']	98663	98327.82674522362	-3773.2899460311055	-0.0003549281057555	0.0042482390754869	-0.0835471119795276	0.933417	0.933417	chr1	236974209	0.0299242937241006	chr1:236974209:C:T
chr1:236974566	['A', 'G']	98663	33605.60256930219	-1720.3816450617578	-0.003863881184337	0.0056617500216424	-0.6824535116469509	0.494954	0.494954	chr1	236974566	0.3054351616209256	chr1:236974566:A:G
chr1:236974588	['A', 'G']	98663	34053.41371792377	-1732.6772581456787	-0.0047731628007702	0.0056637376441656	-0.8427584575156339	0.399366	0.399366	chr1	236974588	0.3986289115257034	chr1:236974588:A:G
chr1:236974611	['A', 'G']	98663	37347.76191895765	-1468.931794460938	-0.0043869454897208	0.0054690418992923	-0.8021415031193017	0.422473	0.422473	chr1	236974611	0.3742010413313367	chr1:236974611:A:G
chr1:236975047	['C', 'T']	98663	2981.6648553846794	229.35233747058456	-0.0082335456767713	0.0180208621109374	-0.4568896663259064	0.647751	0.647751	chr1	236975047	0.1885919078764538	chr1:236975047:C:T
chr1:236975169	['C', 'T']	98663	33692.85563748116	-1705.4555756610253	-0.0042784490530413	0.0056562477717031	-0.7564111802961435	0.449405	0.449405	chr1	236975169	0.3473621000069438	chr1:236975169:C:T
chr1:236975282	['G', 'A']	98663	34882.30324993917	-294.93783310337204	-0.002817183263265	0.0056156815269774	-0.5016636448722119	0.615905	0.615905	chr1	236975282	0.2104862702341565	chr1:236975282:G:A
chr1:236976996	['G', 'A']	98663	98512.5944998317	-3741.860742215983	0.0002052188062218	0.0042541759006681	0.0482393796151183	0.961526	0.961526	chr1	236976996	0.0170389677917385	chr1:236976996:G:A
chr1:236977055	['G', 'A']	98663	3003.2536117691407	205.4932338273255	-0.0169899546722707	0.0179018834212379	-0.9490596197333458	0.342593	0.342593	chr1	236977055	0.4652215149619589	chr1:236977055:G:A
chr1:236977660	['T', 'G']	98663	35083.46736684173	-317.936788332972	-0.0032845481081648	0.0056032071497195	-0.5861907333426379	0.557749	0.557749	chr1	236977660	0.2535611996992052	chr1:236977660:T:G
chr1:236978636	['A', 'G']	98663	37258.54841567727	-1839.9862554897225	-0.005569665176165	0.0057831559464323	-0.9630840371166196	0.335508	0.335508	chr1	236978636	0.4742971198632966	chr1:236978636:A:G
chr1:236979030	['G', 'A']	98663	35532.76228369843	-361.1096794968788	-0.0029676555673963	0.0055701683716169	-0.5327766360740827	0.594189	0.594189	chr1	236979030	0.2260753923901809	chr1:236979030:G:A
chr1:236979876	['A', 'G']	98663	1987.302134863353	160.04984717487417	0.0170507880624272	0.0219579364445886	0.7765205125470367	0.437444	0.437444	chr1	236979876	0.3590775358933956	chr1:236979876:A:G
chr1:236980871	['G', 'A']	98663	1985.0402387974984	156.0042554556928	0.0146816902614016	0.0219634141039941	0.6684612051608015	0.503841	0.503841	chr1	236980871	0.2977064947393452	chr1:236980871:G:A
chr1:236980928	['A', 'G']	98663	35681.97820621984	-1540.370647993531	-0.0028424891466722	0.0055214742668962	-0.5148061929246496	0.60669	0.60669	chr1	236980928	0.2170331634218838	chr1:236980928:A:G
chr1:236981010	['G', 'A']	98663	35667.25355282097	-1537.4381370791764	-0.0028033268716273	0.0055218813889229	-0.5076760390491032	0.611682	0.611682	chr1	236981010	0.2134742993218693	chr1:236981010:G:A
chr1:236981213	['T', 'G']	98663	171712.66356153833	-5382.185788899927	-0.0099460301456116	0.0063571688150007	-1.5645376794371573	0.117695	0.117695	chr1	236981213	0.9292419867617808	chr1:236981213:T:G
chr1:236981298	['G', 'T']	98663	33701.98029911282	-1715.604968580371	-0.0048835812924671	0.0056573590975915	-0.8632263231347986	0.388015	0.388015	chr1	236981298	0.4111514849952031	chr1:236981298:G:T
chr1:236981311	['G', 'C']	98663	35709.667751551264	-1556.3149231278346	-0.0035303863531517	0.0055207660432911	-0.6394740015186592	0.522516	0.522516	chr1	236981311	0.281900406450744	chr1:236981311:G:C
chr1:236981431	['G', 'C']	98663	99225.0740598074	-3547.1526763974616	0.0002405458984305	0.0042364340326519	0.0567802771332106	0.95472	0.95472	chr1	236981431	0.0201239794999772	chr1:236981431:G:C
chr1:236982261	['T', 'C']	98663	36390.74561545794	-1529.6442990001788	-0.0027851994616737	0.0054886003935844	-0.5074516747346562	0.611839	0.611839	chr1	236982261	0.2133628435576723	chr1:236982261:T:C
chr1:236982961	['C', 'T']	98663	99780.29443312345	-4084.674650567732	-0.0038028518727299	0.0042479791376947	-0.8952143476847818	0.370675	0.370675	chr1	236982961	0.4310067037685863	chr1:236982961:C:T
chr1:236983079	['A', 'G']	98663	168318.05989681007	-5340.860416229662	-0.0034633790240451	0.0060360658984485	-0.5737808503607287	0.566117	0.566117	chr1	236983079	0.2470938034348928	chr1:236983079:A:G
chr1:236983215	['A', 'G']	98663	141326.48624401912	-4141.403870521622	-0.002841947019022	0.0047401718599601	-0.5995451437167874	0.548811	0.548811	chr1	236983215	0.2605771925064346	chr1:236983215:A:G
chr1:236983317	['A', 'G']	98663	141307.48335495903	-4144.430524477293	-0.0028903468643615	0.0047399548714218	-0.6097836251117132	0.542007	0.542007	chr1	236983317	0.2659951045285095	chr1:236983317:A:G
chr1:236983321	['G', 'A']	98663	141301.4824426243	-4142.472511698165	-0.0028157959449186	0.0047401032222811	-0.5940368411562872	0.552489	0.552489	chr1	236983321	0.2576763643158974	chr1:236983321:G:A
chr1:236983775	['A', 'C']	98663	139015.35967269307	-3965.4192741094566	-0.0023695286063221	0.0046873915550782	-0.5055111309732749	0.613201	0.613201	chr1	236983775	0.2123971455754449	chr1:236983775:A:C
chr1:236984549	['A', 'G']	98663	138660.0539061154	-3974.052945090066	-0.0013639685205608	0.0046762418680542	-0.2916804902412825	0.770532	0.770532	chr1	236984549	0.1132093204305214	chr1:236984549:A:G
chr1:236984830	['A', 'G']	98663	166011.46088895644	-5167.577939039953	-0.0029898622359949	0.0058556611110333	-0.5105934546590086	0.609637	0.609637	chr1	236984830	0.2149286827311281	chr1:236984830:A:G
chr1:236985160	['G', 'A']	98663	26589.15595763013	-1173.348733465383	0.0012166467600207	0.006258006273576	0.1944144359774773	0.845852	0.845852	chr1	236985160	0.0727056194742053	chr1:236985160:G:A
chr1:236985352	['A', 'G']	98663	37047.260844881945	-103.32450814496968	0.0036181597670654	0.0054949061269116	0.658457066144464	0.510246	0.510246	chr1	236985352	0.2922203911875641	chr1:236985352:A:G
chr1:236985413	['G', 'A']	98663	165818.80658469588	-5154.133043333054	-0.002996220642778	0.0058412634020108	-0.512940512449165	0.607994	0.607994	chr1	236985413	0.2161007065492204	chr1:236985413:G:A
chr1:236986023	['T', 'C']	98663	139347.42243398048	-3962.912365881239	-0.0022317429099605	0.0046978677761311	-0.4750544324170965	0.634749	0.634749	chr1	236986023	0.1973979746524662	chr1:236986023:T:C
chr1:236986179	['A', 'G']	98663	37344.19154738251	-97.01059410193774	0.0022755031368272	0.0054830919018729	0.4150036471301777	0.67814	0.67814	chr1	236986179	0.1686806380637366	chr1:236986179:A:G
chr1:236986644	['AT', 'A']	98663	138954.12556767496	-3967.4060911973256	-0.0013808779936739	0.0046855711844122	-0.2947085721945172	0.768217	0.768217	chr1	236986644	0.1145160864906787	chr1:236986644:AT:A
chr1:236987676	['G', 'A']	98663	99824.21185057527	-3978.141500012893	-0.002546843727254	0.0042495276487851	-0.5993239573302152	0.548958	0.548958	chr1	236987676	0.2604608815353262	chr1:236987676:G:A
chr1:236987721	['C', 'A']	98663	101682.76517163776	-3868.95925432833	-0.0028217959549819	0.0042576883933386	-0.662753046793372	0.50749	0.50749	chr1	236987721	0.2945725110257982	chr1:236987721:C:A
chr1:236988122	['A', 'G']	98663	139133.9223221255	-3977.921153809751	-0.0012101278362909	0.004689050778611	-0.2580752253336449	0.796349	0.796349	chr1	236988122	0.0988965609597946	chr1:236988122:A:G
chr1:236988164	['C', 'T']	98663	36887.60812180682	-98.23805964037147	0.0038194503267961	0.005501785406539	0.694220156652524	0.487546	0.487546	chr1	236988164	0.3119844023168363	chr1:236988164:C:T
chr1:236988881	['G', 'A']	98663	139051.9591671228	-4003.377285165036	-0.0017945876501419	0.0046875004567112	-0.38284532806234	0.701835	0.701835	chr1	236988881	0.1537649776312336	chr1:236988881:G:A
chr1:236988938	['C', 'G']	98663	26585.77244574198	-1174.5723488944182	0.0015148308312964	0.0062574058896089	0.2420860749679083	0.808714	0.808714	chr1	236988938	0.0922050385635293	chr1:236988938:C:G
chr1:236990227	['C', 'T']	98663	102613.60062038762	-3921.94796593972	-0.0014730618275911	0.0042612312201616	-0.3456892507079881	0.729577	0.729577	chr1	236990227	0.1369288656480211	chr1:236990227:C:T
chr1:236990619	['A', 'G']	98663	166912.3834848623	-5235.16917871511	-0.0039258429573614	0.0059253262647872	-0.6625530446638518	0.507618	0.507618	chr1	236990619	0.2944629863368425	chr1:236990619:A:G
chr1:236990927	['T', 'C']	98663	141525.34431796294	-4158.555967720051	-0.0019878101306143	0.0047446108540221	-0.4189616792132181	0.675245	0.675245	chr1	236990927	0.1705386229575408	chr1:236990927:T:C
chr1:236991592	['T', 'C']	98663	25471.58167516447	-1407.5216189884195	-0.0022527084737067	0.0063853645999897	-0.3527924581957842	0.724245	0.724245	chr1	236991592	0.1401144943705314	chr1:236991592:T:C
chr1:236991775	['G', 'GTAATATGACTT']	98663	58019.44738311008	-2686.938155512541	0.0012157667072687	0.0046963896372286	0.2588726236918915	0.795734	0.795734	chr1	236991775	0.0992320850746245	chr1:236991775:G:GTAATATGACTT
chr1:236992707	['G', 'A']	98663	26521.225674346937	-1194.345823057401	0.0005691374306369	0.0062633494030229	0.0908679037388973	0.927598	0.927598	chr1	236992707	0.0326401964181599	chr1:236992707:G:A
chr1:236993139	['T', 'C']	98663	165985.14109919514	-5135.2933609850215	-0.0030641789941553	0.0058532019911915	-0.5235047412965739	0.600624	0.600624	chr1	236993139	0.2213973180589189	chr1:236993139:T:C
chr1:236995929	['A', 'G']	98663	26509.83643367632	-1215.9026939953053	-0.0001604936659035	0.0062667102856487	-0.0256105131062284	0.979568	0.979568	chr1	236995929	0.0089654106138968	chr1:236995929:A:G
chr1:236996055	['G', 'A']	98663	25890.411363405976	-1356.7883300740818	-0.0032481041278988	0.0063345314896925	-0.5127615409575486	0.608119	0.608119	chr1	236996055	0.2160114273285739	chr1:236996055:G:A
chr1:236996627	['A', 'G']	98663	166357.48894632809	-5220.694527740699	-0.0044491318528489	0.0058829537679324	-0.756275168623768	0.449486	0.449486	chr1	236996627	0.3472838305546312	chr1:236996627:A:G
chr1:236996774	['A', 'G']	98663	139837.68514219095	-4001.8515854139846	-0.001929145103543	0.0047078091206011	-0.4097755567661508	0.681971	0.681971	chr1	236996774	0.1662340928035728	chr1:236996774:A:G
chr1:236996847	['G', 'A']	98663	116979.14603171346	-4912.344364761985	-0.0043556691255879	0.0043587165775345	-0.9993008373239236	0.317651	0.317651	chr1	236996847	0.4980497731201618	chr1:236996847:G:A
chr1:236997490	['C', 'T']	98663	13899.84529227526	-597.9434034637794	-0.0002317260863277	0.0082897125219611	-0.0279534526334758	0.977699	0.977699	chr1	236997490	0.0097948290155656	chr1:236997490:C:T
chr1:236997494	['A', 'G']	98663	140433.50375063356	-4078.13254907799	-0.001957616069715	0.0047190947188464	-0.4148287301581361	0.678268	0.678268	chr1	236997494	0.1685986720271921	chr1:236997494:A:G
chr1:236998167	['C', 'T']	98663	111376.31940797812	-4831.492044368781	-0.0054475337513016	0.0043001786569538	-1.266815680435135	0.205224	0.205224	chr1	236998167	0.6877718518541927	chr1:236998167:C:T
chr1:236998792	['T', 'C']	98663	183897.0472348361	-6047.536495039936	-0.0019277876798838	0.0084376076720321	-0.2284756242310099	0.819277	0.819277	chr1	236998792	0.0865692371499933	chr1:236998792:T:C
chr1:236999312	['T', 'A']	98663	128038.52455486404	-4764.110500371761	0.00194285113294	0.0044716311634562	0.4344837626183633	0.663938	0.663938	chr1	236999312	0.1778724741185121	chr1:236999312:T:A
chr1:236999840	['A', 'G']	98663	171047.8692615681	-5328.399073207823	0.0036017298002904	0.0062590818364373	0.575440598862747	0.564995	0.564995	chr1	236999840	0.2479553955115665	chr1:236999840:A:G
chr1:237000152	['G', 'A']	98663	3167.0963004257046	-66.83587948696531	0.0184115132797859	0.0169321896047136	1.0873675354226189	0.276877	0.276877	chr1	237000152	0.5577131193282893	chr1:237000152:G:A
chr1:237000198	['C', 'T']	98663	39231.14543795622	-548.0307251694039	-0.0028769775041115	0.0053670951871477	-0.5360399627345622	0.591932	0.591932	chr1	237000198	0.227728181319302	chr1:237000198:C:T
chr1:237000262	['C', 'T']	98663	123797.62355911062	-5283.493195243129	0.000271715580949	0.004431164349376	0.0613192288810777	0.951105	0.951105	chr1	237000262	0.0217715352146532	chr1:237000262:C:T
chr1:237001010	['T', 'C']	98663	170296.26039755507	-5367.23305029041	0.0044962825031567	0.0061938024082191	0.725932505885267	0.467882	0.467882	chr1	237001010	0.3298636623330237	chr1:237001010:T:C
chr1:237001043	['A', 'C']	98663	124352.90570513337	-5257.0885240899615	-0.0002287498249427	0.004431939874966	-0.0516139278501635	0.958836	0.958836	chr1	237001043	0.0182556685184002	chr1:237001043:A:C
chr1:237001777	['A', 'G']	98663	170672.2985109424	-5288.510451205739	0.0061764044885943	0.006223073717495	0.9925006144841992	0.320956	0.320956	chr1	237001777	0.4935545011370955	chr1:237001777:A:G
chr1:237002168	['T', 'C']	98663	2050.187017252216	362.34837825937575	0.0691191226996292	0.0217271297809594	3.1812357820130432	0.00146694	0.00146694	chr1	237002168	2.833587649075467	chr1:237002168:T:C
chr1:237002678	['A', 'G']	98663	182671.81177841977	-6103.218330859262	-0.0018240578618172	0.0081138652866333	-0.2248075112637416	0.822129	0.822129	chr1	237002678	0.0850600321040097	chr1:237002678:A:G
chr1:237002737	['CT', 'C']	98663	6798.620167453931	369.7902506228119	0.0259265933944024	0.0120062054955999	2.159432753662593	0.030819	0.030819	chr1	237002737	1.511181457166195	chr1:237002737:CT:C
chr1:237002906	['G', 'A']	98663	5319.21565189187	122.59574218945922	0.0164187697672929	0.0134677882406062	1.2191140426302038	0.222804	0.222804	chr1	237002906	0.6520770165398987	chr1:237002906:G:A
chr1:237003918	['A', 'G']	98663	123495.26518944996	-5289.111768896122	0.0006517317281399	0.0044325066285064	0.1470345749622789	0.883105	0.883105	chr1	237003918	0.0539876563210177	chr1:237003918:A:G
chr1:237003938	['C', 'A']	98663	6788.412824229403	287.2399190353831	0.0169371484211579	0.0119752321843487	1.4143482281115345	0.157263	0.157263	chr1	237003938	0.8033734438483232	chr1:237003938:C:A
chr1:237005074	['A', 'G']	98663	125193.52921376782	-5281.4700260757145	0.0009209193163075	0.0044542196263052	0.2067521122822291	0.836204	0.836204	chr1	237005074	0.0776877593235463	chr1:237005074:A:G
chr1:237005137	['T', 'C']	98663	125172.6424646702	-5285.311847777421	0.0008970143470504	0.0044539279783412	0.2013984849805674	0.840387	0.840387	chr1	237005137	0.0755206743431106	chr1:237005137:T:C
chr1:237005388	['C', 'T']	98663	12249.6207808794	-879.3056667127782	-0.0151037949532159	0.0088321898276107	-1.7100849560546334	0.0872533	0.0872533	chr1	237005388	1.0592181386416994	chr1:237005388:C:T
chr1:237005436	['G', 'A']	98663	50167.6440707175	-1341.1318808228643	-0.0071251570342119	0.004904661769143	-1.452731578564466	0.146301	0.146301	chr1	237005436	0.8347527053647941	chr1:237005436:G:A
chr1:237006457	['G', 'C']	98663	170897.8570979677	-5214.087924108168	0.0073439448443032	0.0062439359298438	1.1761723577594332	0.239529	0.239529	chr1	237006457	0.6206418986271715	chr1:237006457:G:C
chr1:237006630	['C', 'T']	98663	37586.285818565215	-412.9395121549036	-0.0015958144416874	0.0054600988198318	-0.2922684175405792	0.770082	0.770082	chr1	237006630	0.1134630277477525	chr1:237006630:C:T
chr1:237006979	['C', 'G']	98663	169197.2937151546	-5447.8276629059865	0.0037433782953112	0.0060978339227842	0.6138865608202716	0.539292	0.539292	chr1	237006979	0.2681760221031316	chr1:237006979:C:G
chr1:237006984	['C', 'T']	98663	169198.8685082873	-5449.848577475258	0.0036499374098688	0.0060984360715897	0.5985038404964982	0.549505	0.549505	chr1	237006984	0.260028351534339	chr1:237006984:C:T
chr1:237007161	['G', 'A']	98663	165578.06931084464	-5483.66955615797	0.0020655138069934	0.0058230749693324	0.3547118692222963	0.722806	0.722806	chr1	237007161	0.1409782510252228	chr1:237007161:G:A
chr1:237007234	['G', 'A']	98663	3196.1295776361003	-17.46624402663355	0.0105715527003632	0.0168844580697716	0.6261114604139755	0.531243	0.531243	chr1	237007234	0.2747067794478007	chr1:237007234:G:A
chr1:237008086	['A', 'G']	98663	70686.16440452902	-1943.519862199348	-0.002980392660966	0.0044321012192321	-0.6724559105359105	0.501295	0.501295	chr1	237008086	0.2999066270909932	chr1:237008086:A:G
chr1:237009607	['A', 'G']	98663	77652.46323387773	-2345.517902475199	-0.0015516643644444	0.0043511359710635	-0.356611325126011	0.721384	0.721384	chr1	237009607	0.1418334943835687	chr1:237009607:A:G
chr1:237010526	['C', 'G']	98663	8685.176057408702	35.599327305927204	0.0159355538672425	0.0104039575106158	1.5316819442007903	0.125604	0.125604	chr1	237010526	0.900996529784602	chr1:237010526:C:G
chr1:237010685	['A', 'G']	98663	16279.650025848176	-679.18412837552	-0.007629956492236	0.0077597824532797	-0.9832693813485932	0.325477	0.325477	chr1	237010685	0.4874796956549485	chr1:237010685:A:G
chr1:237010735	['A', 'G']	98663	16267.154131527732	-685.0371480714049	-0.008001090008036	0.0077616999828314	-1.030842473392959	0.302617	0.302617	chr1	237010735	0.5191066784317603	chr1:237010735:A:G
chr1:237010942	['C', 'A']	98663	29347.27194582978	-314.3780435114337	0.002295923468784	0.0060598698219499	0.3788733976541596	0.704783	0.704783	chr1	237010942	0.1519445800432758	chr1:237010942:C:A
chr1:237011899	['C', 'T']	98663	25029.820110701112	-1107.9020170439371	-0.0043262829472572	0.0064117534167534	-0.6747425651075312	0.499841	0.499841	chr1	237011899	0.3011681232726804	chr1:237011899:C:T
chr1:237012470	['A', 'G']	98663	26054.640771187907	-1417.4596173841005	-0.0042091381028254	0.0062971339120435	-0.6684212471288431	0.503866	0.503866	chr1	237012470	0.2976849460906808	chr1:237012470:A:G
chr1:237013029	['A', 'T']	98663	19531.791858826866	-334.2724245795627	-0.0002317107179192	0.0071753327230249	-0.0322926792196954	0.974239	0.974239	chr1	237013029	0.0113344890674973	chr1:237013029:A:T
chr1:237014677	['G', 'A']	98663	37677.11002868814	-1332.1039677255071	-0.0080218043769087	0.0054289771785217	-1.4775903661273098	0.139521	0.139521	chr1	237014677	0.8553604196468468	chr1:237014677:G:A
chr1:237015017	['C', 'T']	98663	2546.7766584084266	-67.0534300055505	0.0145356677252731	0.0189522271816868	0.7669635650694724	0.443105	0.443105	chr1	237015017	0.3534933493586881	chr1:237015017:C:T
chr1:237015444	['G', 'C']	98663	40476.11221295404	-1477.6861974135788	-0.0071641160083019	0.005329961927704	-1.344121422531076	0.178912	0.178912	chr1	237015444	0.7473605294214212	chr1:237015444:G:C
chr1:237015543	['G', 'A']	98663	2642.32137535352	-51.082987533585545	0.0115618009148194	0.0184925815104685	0.6252129216396519	0.531833	0.531833	chr1	237015543	0.2742247183898311	chr1:237015543:G:A
chr1:237015703	['G', 'A']	98663	35980.12345490931	-1174.8755277072578	-0.0049395057773957	0.0055282355327176	-0.8935049435144958	0.371589	0.371589	chr1	237015703	0.4299371507333194	chr1:237015703:G:A
chr1:237016146	['T', 'A']	98663	6693.746289989052	-466.65280306220825	-0.0269875708963703	0.0117524645895786	-2.296332883257635	0.0216589	0.0216589	chr1	237016146	1.664363603853869	chr1:237016146:T:A
chr1:237016149	['A', 'T']	98663	6694.085567731407	-468.921547802195	-0.0273524157936694	0.0117523424395644	-2.327401191237165	0.0199459	0.0199459	chr1	237016149	1.700146362652449	chr1:237016149:A:T
chr1:237016197	['A', 'T']	98663	37579.71334441651	-1307.941158787319	-0.0066036365712275	0.005433544599688	-1.215345977211011	0.224237	0.224237	chr1	237016197	0.6492927255053564	chr1:237016197:A:T
chr1:237016237	['T', 'G']	98663	23541.14741419506	-1365.136794899258	-0.0053120488009372	0.0065838642380252	-0.8068284230797697	0.419767	0.419767	chr1	237016237	0.3769917064902366	chr1:237016237:T:G
chr1:237016558	['CTTCT', 'C']	98663	37606.62324746815	-1322.4110286040218	-0.0068920393807141	0.0054304044501935	-1.2691576555533557	0.204388	0.204388	chr1	237016558	0.6895446060264113	chr1:237016558:CTTCT:C
chr1:237016915	['C', 'T']	98663	44144.05360636627	-1292.260021204661	0.0009063421121818	0.0051124254142361	0.1772822170975875	0.859287	0.859287	chr1	237016915	0.0658617585216995	chr1:237016915:C:T
chr1:237017324	['A', 'T']	98663	7236.026771685473	-360.67578765387407	-0.0179123648573885	0.0113212834372985	-1.5821850019561752	0.113611	0.113611	chr1	237017324	0.9445796174980328	chr1:237017324:A:T
chr1:237017905	['C', 'T']	98663	167672.69393423348	-6124.967201151204	-0.0011384476757782	0.0059647308517053	-0.1908632097712832	0.848633	0.848633	chr1	237017905	0.071280084236564	chr1:237017905:C:T
chr1:237018204	['A', 'G']	98663	167554.3614825479	-6204.83115159629	-0.0014114168855042	0.0059550851694436	-0.2370103609510805	0.812649	0.812649	chr1	237018204	0.0900969947243116	chr1:237018204:A:G
chr1:237026228	['A', 'G']	98663	29491.679352013296	-527.1542563637455	0.0030121626190528	0.0060173484797359	0.500579720319765	0.616668	0.616668	chr1	237026228	0.2099485873025677	chr1:237026228:A:G
chr1:237028272	['T', 'C']	98663	136132.59547053516	-5785.612182716703	-0.0020163621599545	0.0046577635497078	-0.4329035036742106	0.665086	0.665086	chr1	237028272	0.1771221939291019	chr1:237028272:T:C
chr1:237028351	['A', 'G']	98663	21467.04611298645	-248.972363570052	0.0098893555706224	0.0068868942025054	1.4359674012452084	0.151015	0.151015	chr1	237028351	0.8209799130135444	chr1:237028351:A:G
chr1:237030036	['A', 'G']	98663	53688.25068426494	-963.9941399906502	0.0008105267140522	0.0047895786771434	0.1692271426545797	0.865618	0.865618	chr1	237030036	0.0626737212539155	chr1:237030036:A:G
chr1:237030197	['GT', 'G']	98663	116552.98913230804	-3431.097836413129	0.0017084391600787	0.0043151841337336	0.3959133856474706	0.69217	0.69217	chr1	237030197	0.1597872278052551	chr1:237030197:GT:G
chr1:237030801	['G', 'A']	98663	73046.47053754286	-3062.9495390865845	0.0016080658202929	0.0044310491213194	0.3629085970985853	0.716674	0.716674	chr1	237030801	0.1446783508832576	chr1:237030801:G:A
chr1:237030884	['G', 'A']	98663	80454.23167220823	-3407.5655175640627	0.0004796835634932	0.0043607698588719	0.1099997429392774	0.91241	0.91241	chr1	237030884	0.0398099635082565	chr1:237030884:G:A
chr1:237030936	['G', 'A']	98663	47200.348797843	-2251.221488127504	0.0026936703298928	0.0050282198539268	0.5357105313899828	0.59216	0.59216	chr1	237030936	0.2275609322489634	chr1:237030936:G:A
chr1:237031104	['C', 'T']	98663	79890.95577158962	-3344.6292182215016	0.0012284337837	0.0043668603104087	0.2813082389587783	0.778475	0.778475	chr1	237031104	0.1087553298349524	chr1:237031104:C:T
chr1:237031223	['C', 'T']	98663	79978.15929365014	-3353.0688891212844	0.0012320526210448	0.0043662108195295	0.2821789125559419	0.777807	0.777807	chr1	237031223	0.1091281526674822	chr1:237031223:C:T
chr1:237031263	['C', 'A']	98663	47112.25257470705	-2258.0321487186006	0.0037444561106848	0.0050375039624268	0.743315764833846	0.457292	0.457292	chr1	237031263	0.3398063962275529	chr1:237031263:C:A
chr1:237031622	['A', 'G']	98663	147985.49972633287	-5322.79101115811	-0.0026286496666431	0.0049436007022271	-0.5317277476433151	0.594916	0.594916	chr1	237031622	0.2255443507619261	chr1:237031622:A:G
chr1:237032141	['A', 'G']	98663	38940.9202923526	-1628.657133213669	-0.005875301057548	0.0053374674779966	-1.1007656874292049	0.271001	0.271001	chr1	237032141	0.5670291065658872	chr1:237032141:A:G
chr1:237032219	['C', 'T']	98663	44436.05343929287	-2136.2880277930444	0.0039267445510033	0.0051298491360006	0.7654697919761321	0.443994	0.443994	chr1	237032219	0.3526228987693849	chr1:237032219:C:T
chr1:237032415	['T', 'C']	98663	3448.069895906184	268.3806099089154	-0.0183381883702153	0.0168604326150979	-1.0876463723590415	0.276754	0.276754	chr1	237032415	0.5579060934289195	chr1:237032415:T:C
chr1:237032448	['C', 'A']	98663	37662.29035952847	-727.8878536307013	-0.0038942939117096	0.0054404220960468	-0.715807311079642	0.474112	0.474112	chr1	237032448	0.3241190523422349	chr1:237032448:C:A
chr1:237032590	['T', 'C']	98663	2683.0543882587854	158.57878909833497	-0.022039839567265	0.0190826072213647	-1.1549700369344431	0.248105	0.248105	chr1	237032590	0.6053644834080457	chr1:237032590:T:C
chr1:237032806	['C', 'T']	98663	38010.31152376416	-1604.6589080780652	-0.0006739213184016	0.0053912837163327	-0.1250020132236789	0.900522	0.900522	chr1	237032806	0.04550567278127	chr1:237032806:C:T
chr1:237033113	['A', 'G']	98663	64167.811955673154	-2939.152173827257	0.0036211332411358	0.0045846789014646	0.7898335562778552	0.429627	0.429627	chr1	237033113	0.3669084331219465	chr1:237033113:A:G
chr1:237033260	['C', 'G']	98663	2028.020555026252	354.0482342525011	0.0542356471870592	0.0214921386593336	2.523510947269346	0.0116205	0.0116205	chr1	237033260	1.9347751849775947	chr1:237033260:C:G
chr1:237033575	['T', 'A']	98663	56329.13479375956	-2773.425956274229	-0.0042776680422138	0.0047178113457543	-0.906706039880833	0.364564	0.364564	chr1	237033575	0.4382262193158934	chr1:237033575:T:A
chr1:237034032	['G', 'A']	98663	63793.05205323925	-2817.9583601338263	0.0047718060046218	0.0045892365033661	1.039782107791087	0.298444	0.298444	chr1	237034032	0.5251371478598752	chr1:237034032:G:A
chr1:237034208	['G', 'A']	98663	33777.42351474359	-708.7301167965069	-0.0009938529567465	0.0056464733608003	-0.1760130426978061	0.860284	0.860284	chr1	237034208	0.0653581542541511	chr1:237034208:G:A
chr1:237035293	['G', 'A']	98663	84937.66128002107	-2843.633121745612	0.0031824168168261	0.0042968410856842	0.7406410321826904	0.458913	0.458913	chr1	237035293	0.3382696395197729	chr1:237035293:G:A
chr1:237035340	['T', 'C']	98663	35174.63466801825	-809.1243148958278	-0.0046242931178848	0.005575393429187	-0.8294110858036977	0.406874	0.406874	chr1	237035340	0.3905400614794762	chr1:237035340:T:C
chr1:237035439	['G', 'A']	98663	32324.24196376982	-971.2275775343248	-0.0036809619831345	0.005740803641487	-0.6411928038321	0.521399	0.521399	chr1	237035439	0.2828298061076561	chr1:237035439:G:A
chr1:237035457	['A', 'T']	98663	32504.6123123397	-973.4825254547104	-0.0033980387913098	0.0057269324331899	-0.5933436147450989	0.552953	0.552953	chr1	237035457	0.2573117813681942	chr1:237035457:A:T
chr1:237035883	['C', 'T']	98663	64596.65993320856	-2859.983122839555	0.0055080563345565	0.0045857750558876	1.2011178628320989	0.229708	0.229708	chr1	237035883	0.6388238794442681	chr1:237035883:C:T
chr1:237036475	['T', 'G']	98663	99712.20204979516	-3694.223779995302	0.0019473183121874	0.004266094994278	0.4564638890599717	0.648057	0.648057	chr1	237036475	0.1883867939800545	chr1:237036475:T:G
chr1:237037751	['A', 'G']	98663	86576.91752326497	-2812.4365029702017	0.0025389363875625	0.0042862823863594	0.5923399717299016	0.553624	0.553624	chr1	237037751	0.2567850911639455	chr1:237037751:A:G
chr1:237038866	['G', 'A']	98663	80376.59055245819	-3384.6867648954053	0.0021358036297511	0.0043557025236472	0.4903465326559384	0.62389	0.62389	chr1	237038866	0.2048919753884285	chr1:237038866:G:A
