## Supplementary material for "Characterization of shared and ancestry-specific signals driving complex traits using multi-ancestry fine-mapping": s2_gwas_temp.txt

locus	alleles	n	sum_x	y_transpose_x	beta	standard_error	t_stat	p_value	p_value_str	chrom	pos	-log10pvalue	rsid
chr1:236040143	['G', 'A']	19959	20415.02284798076	2727.760599708495	-0.0083186946035376	0.0100649673383055	-0.8264999104247631	0.40853	0.40853	chr1	236040143	0.3887760459710625	chr1:236040143:G:A
chr1:236041440	['C', 'T']	19959	9618.445730607336	1282.120895569052	-0.0015951077697881	0.0118096757028168	-0.135067872304717	0.89256	0.89256	chr1	236041440	0.0493625799294213	chr1:236041440:C:T
chr1:236041761	['C', 'T']	19959	21028.26786609201	2807.7014558210817	-0.0090890533670236	0.0100783110961211	-0.9018429060521628	0.367151	0.367151	chr1	236041761	0.4351552845775325	chr1:236041761:C:T
chr1:236041821	['T', 'C']	19959	25002.010674016536	3325.736884363682	-0.0088999665656714	0.0104447871560556	-0.8520964987315728	0.394171	0.394171	chr1	236041821	0.4043153308512671	chr1:236041821:T:C
chr1:236042404	['C', 'T']	19959	20862.18100726635	2765.0563532259416	-0.0102856091174231	0.0100794977563401	-1.0204485745287608	0.307528	0.307528	chr1	236042404	0.512115336175102	chr1:236042404:C:T
chr1:236042780	['A', 'G']	19959	21106.344910539767	2804.754910972555	-0.0101630614918938	0.010082988672279	-1.0079413775237958	0.313495	0.313495	chr1	236042780	0.5037693814352617	chr1:236042780:A:G
chr1:236042804	['GC', 'G']	19959	21103.171978352373	2803.2493863064965	-0.0102135600408453	0.0100832971570505	-1.012918679452352	0.311111	0.311111	chr1	236042804	0.5070846332023055	chr1:236042804:GC:G
chr1:236043143	['T', 'C']	19959	22239.228491256203	2973.6466702254984	-0.0075549942538109	0.010133820519603	-0.7455228005268555	0.455965	0.455965	chr1	236043143	0.3410684926211825	chr1:236043143:T:C
chr1:236043301	['T', 'C']	19959	22651.07904365696	3016.6468849090725	-0.009615802377533	0.0101473529555092	-0.947616823785788	0.343336	0.343336	chr1	236043301	0.4642806568665654	chr1:236043301:T:C
chr1:236043445	['C', 'A']	19959	4267.068958604791	525.6804010371487	-0.0200334522622446	0.0163379266329838	-1.226193060617623	0.220141	0.220141	chr1	236043445	0.6572990650544872	chr1:236043445:C:A
chr1:236043521	['G', 'A']	19959	21075.335588633287	2796.3625686760224	-0.0105265974296073	0.0100867188124638	-1.043609683715978	0.296679	0.296679	chr1	236043521	0.5277131935109032	chr1:236043521:G:A
chr1:236043564	['T', 'C']	19959	27796.785388585457	3731.943649892377	-0.0050254626497395	0.0110216447030172	-0.4559630422820427	0.648422	0.648422	chr1	236043564	0.1881422586037271	chr1:236043564:T:C
chr1:236043714	['C', 'T']	19959	3310.4975947083585	402.3900896765825	-0.0159153984848054	0.0184429958654194	-0.8629508243097731	0.388175	0.388175	chr1	236043714	0.4109724383234121	chr1:236043714:C:T
chr1:236043776	['C', 'T']	19959	23139.637434227014	3002.195602869837	-0.015047592889936	0.0102136232207462	-1.4732864689360174	0.14069	0.14069	chr1	236043776	0.851736770363121	chr1:236043776:C:T
chr1:236044058	['G', 'A']	19959	24694.898250714243	3257.1677042251667	-0.0112250676192098	0.010391358019628	-1.0802310533432715	0.280052	0.280052	chr1	236044058	0.5527613214567213	chr1:236044058:G:A
chr1:236044260	['G', 'A']	19959	24215.27950684108	3167.7726866865205	-0.0135151070502566	0.0103394088454497	-1.30714504593795	0.191179	0.191179	chr1	236044260	0.7185598143873433	chr1:236044260:G:A
chr1:236044379	['G', 'A']	19959	24212.27860472109	3165.66691071108	-0.0137466753750958	0.0103380704185017	-1.3297138458733837	0.183628	0.183628	chr1	236044379	0.7360610959107255	chr1:236044379:G:A
chr1:236044472	['A', 'G']	19959	24213.27890542776	3169.809202723861	-0.0133391990885051	0.010338888635184	-1.2901966119560304	0.196997	0.196997	chr1	236044472	0.7055403875103169	chr1:236044472:A:G
chr1:236044473	['A', 'T']	19959	24215.85311951892	3169.789691514201	-0.0133945197120602	0.0103389492661149	-1.295539746573637	0.195149	0.195149	chr1	236044473	0.7096336698277472	chr1:236044473:A:T
chr1:236044641	['A', 'T']	19959	24212.06545053624	3165.284295666598	-0.0137470769873402	0.0103391360824793	-1.3296156349693382	0.18366	0.18366	chr1	236044641	0.7359854200190218	chr1:236044641:A:T
chr1:236044718	['C', 'T']	19959	24211.065199959907	3164.091876009926	-0.0138772406546802	0.0103383836964687	-1.3423027295282324	0.179513	0.179513	chr1	236044718	0.7459040951423217	chr1:236044718:C:T
chr1:236045073	['C', 'A']	19959	24680.18272025659	3254.2224910158493	-0.0112500061803192	0.010386770022918	-1.0831092009832275	0.278773	0.278773	chr1	236045073	0.5547492912585325	chr1:236045073:C:A
chr1:236045388	['A', 'G']	19959	24677.418433318293	3251.9263266791468	-0.0114714972415709	0.0103888456685642	-1.1042128844288	0.269514	0.269514	chr1	236045388	0.5694186703109092	chr1:236045388:A:G
chr1:236045473	['C', 'T']	19959	24674.65386928629	3254.585021791248	-0.0111421865661182	0.01038633046949	-1.0727741235317425	0.283385	0.283385	chr1	236045473	0.5476231413490895	chr1:236045473:C:T
chr1:236046033	['T', 'A']	19959	3143.314977200982	376.2137180337565	-0.0198531538467279	0.0188159941509774	-1.055121174434289	0.291383	0.291383	chr1	236046033	0.5355357896338375	chr1:236046033:T:A
chr1:236046741	['TC', 'T']	19959	3147.315378062835	378.7631625120365	-0.0191282452749907	0.0187932406261157	-1.0178258053275508	0.308773	0.308773	chr1	236046741	0.5103606826357571	chr1:236046741:TC:T
chr1:236046892	['T', 'C']	19959	30365.04274189507	4078.8273107190776	-0.006176419235607	0.0118968916259782	-0.5191624358517422	0.603653	0.603653	chr1	236046892	0.2192126366945718	chr1:236046892:T:C
chr1:236047053	['A', 'G']	19959	28484.42714700872	3810.012660108743	-0.0065794351840239	0.0112127723687743	-0.5867804114481595	0.557358	0.557358	chr1	236047053	0.2538657608747398	chr1:236047053:A:G
chr1:236047262	['G', 'C']	19959	24674.0	3247.8777195776406	-0.012093180787504	0.0103727769737477	-1.165857592244633	0.243686	0.243686	chr1	236047262	0.6131694207430467	chr1:236047262:G:C
chr1:236048191	['C', 'T']	19959	20214.127825956188	2614.578179217233	-0.0133426169411961	0.0100833500008281	-1.3232325506999487	0.185773	0.185773	chr1	236048191	0.7310174055366028	chr1:236048191:C:T
chr1:236048738	['G', 'A']	19959	1793.1796863256	243.3294437337887	0.0069872979592135	0.0242761183933937	0.2878259961491604	0.773483	0.773483	chr1	236048738	0.1115492270031727	chr1:236048738:G:A
chr1:236050506	['C', 'T']	19959	7753.639571708652	1069.8326370116654	0.0029879020872673	0.0128134658081283	0.2331845366436271	0.815621	0.815621	chr1	236050506	0.0885116008601688	chr1:236050506:C:T
chr1:236051061	['A', 'G']	19959	7733.16235718581	1064.0268107083907	0.0025307594949205	0.0128028769351544	0.1976711568609648	0.843304	0.843304	chr1	236051061	0.0740158397015845	chr1:236051061:A:G
chr1:236053442	['A', 'C']	19959	16833.216948982656	2343.68087724567	0.0078801343253421	0.0102640871274217	0.7677384483895671	0.442652	0.442652	chr1	236053442	0.3539375692010484	chr1:236053442:A:C
chr1:236054317	['G', 'A']	19959	9375.697478570351	1318.4423132127652	0.0076860109253367	0.0119111404225827	0.6452791800493392	0.518754	0.518754	chr1	236054317	0.2850385415160338	chr1:236054317:G:A
chr1:236054704	['C', 'T']	19959	3262.849905897155	393.2748943802404	-0.0194342968958004	0.0189126984605149	-1.027579270952505	0.30416	0.30416	chr1	236054704	0.516897900478632	chr1:236054704:C:T
chr1:236054986	['C', 'T']	19959	3264.380485527528	406.0465313327141	-0.015180747622746	0.0188403356143563	-0.8057578131027678	0.420392	0.420392	chr1	236054986	0.376345557127414	chr1:236054986:C:T
chr1:236055036	['G', 'A']	19959	1293.965298701294	153.21054461806685	-0.0193139120339187	0.0289931799798361	-0.6661536281067107	0.505321	0.505321	chr1	236055036	0.2964326530884859	chr1:236055036:G:A
chr1:236055175	['G', 'A']	19959	8548.42258113056	1194.3717699778615	0.0058146268549319	0.0123197234519507	0.4719770600054512	0.636948	0.636948	chr1	236055175	0.1958960217225412	chr1:236055175:G:A
chr1:236057274	['T', 'C']	19959	3151.526500702672	383.62039783600426	-0.0183872066658552	0.0188013249888294	-0.9779739819815768	0.328099	0.328099	chr1	236057274	0.4839950932809554	chr1:236057274:T:C
chr1:236061269	['A', 'G']	19959	27524.653418203685	3716.713681647034	-0.0020246135179237	0.0109215650188453	-0.1853776005938931	0.852935	0.852935	chr1	236061269	0.0690840640457616	chr1:236061269:A:G
chr1:236061632	['T', 'G']	19959	9549.349137931036	1354.7401371689075	0.0089365238870357	0.0118492354830886	0.7541856940719992	0.450747	0.450747	chr1	236061632	0.3460671550942602	chr1:236061632:T:G
chr1:236062410	['G', 'A']	19959	5213.395668304422	771.8691342477669	0.0162490188274544	0.0150223406497859	1.0816569272569352	0.279418	0.279418	chr1	236062410	0.5537456202373161	chr1:236062410:G:A
chr1:236062463	['C', 'T']	19959	10296.190404572111	1398.4606511075033	-0.0005638969055167	0.0115012933644426	-0.049028999404548	0.960897	0.960897	chr1	236062463	0.0173231625177329	chr1:236062463:C:T
chr1:236063576	['T', 'G']	19959	9759.466927239928	1301.5657160676542	-0.0034893649270045	0.0117037487528422	-0.2981407923813469	0.765599	0.765599	chr1	236063576	0.1159986424918783	chr1:236063576:T:G
chr1:236063780	['C', 'G']	19959	9758.95580055124	1296.623817698632	-0.0041189878366282	0.0117042848728319	-0.3519213588340868	0.724901	0.724901	chr1	236063780	0.1397213011386709	chr1:236063780:C:G
chr1:236064108	['G', 'C']	19959	27738.7795760886	3749.568806590986	-0.0018973596356043	0.0109753202792114	-0.172875104082216	0.862751	0.862751	chr1	236064108	0.0641145286528415	chr1:236064108:G:C
chr1:236065486	['T', 'C']	19959	9459.58321215464	1368.287636301291	0.0100711226334561	0.0118478153180797	0.8500404811414968	0.395313	0.395313	chr1	236065486	0.403058903503143	chr1:236065486:T:C
chr1:236067600	['G', 'A']	19959	21318.136192814552	2882.3658407156177	-0.0003922131627095	0.0101276654323124	-0.0387269075317343	0.969109	0.969109	chr1	236067600	0.013627373169808	chr1:236067600:G:A
chr1:236068384	['T', 'TAA']	19959	25438.0	3429.427673367386	-0.0026827814082278	0.0104624666397361	-0.2564195901986207	0.79763	0.79763	chr1	236068384	0.0981985199553807	chr1:236068384:T:TAA
chr1:236068803	['C', 'T']	19959	27413.22867886688	3697.529607096883	-0.0027695596369854	0.0108748397926748	-0.2546759023384414	0.798976	0.798976	chr1	236068803	0.0974662660228177	chr1:236068803:C:T
chr1:236072078	['C', 'T']	19959	11460.148368993336	1572.8478926531188	0.0019886859074372	0.0111756225402421	0.1779485572527335	0.858765	0.858765	chr1	236072078	0.0661256640688301	chr1:236072078:C:T
chr1:236072496	['G', 'A']	19959	6123.306794267963	917.3790700500472	0.0161130353870259	0.0140133726088812	1.1498327944847502	0.250227	0.250227	chr1	236072496	0.601665830860178	chr1:236072496:G:A
chr1:236072835	['T', 'C']	19959	28146.426270199	3791.034532111148	-0.0036928052508285	0.0112549882548523	-0.3281038742298534	0.742837	0.742837	chr1	236072835	0.1291064726010299	chr1:236072835:T:C
chr1:236073257	['A', 'C']	19959	3139.258282792842	384.21852438795446	-0.018918061812875	0.0188216908447948	-1.0051202077897712	0.314851	0.314851	chr1	236073257	0.5018949229946252	chr1:236073257:A:C
chr1:236073546	['A', 'G']	19959	7821.783785138046	1088.9203230142766	0.0032360235766434	0.0127262066278464	0.2542802950851567	0.799282	0.799282	chr1	236073546	0.0972999673237513	chr1:236073546:A:G
chr1:236074245	['C', 'A']	19959	10569.588695129283	1436.7590471345472	-0.001030844103705	0.0114093312971714	-0.0903509659641991	0.928009	0.928009	chr1	236074245	0.032447811893871	chr1:236074245:C:A
chr1:236075018	['G', 'A']	19959	3132.941813261163	384.5608491042163	-0.0184216183018728	0.0188353937171687	-0.9780320272828292	0.32807	0.32807	chr1	236075018	0.484033481379093	chr1:236075018:G:A
chr1:236075161	['T', 'C']	19959	28072.09732250301	3792.3648334295744	-0.0010325955139168	0.011062313346758	-0.093343542308849	0.925632	0.925632	chr1	236075161	0.0335616398134434	chr1:236075161:T:C
chr1:236075190	['A', 'G']	19959	26458.97699939868	3591.910441273343	0.0002505574416499	0.0106641317805832	0.0234953437190448	0.981255	0.981255	chr1	236075190	0.0082181172868162	chr1:236075190:A:G
chr1:236075242	['C', 'T']	19959	14881.47361299053	1991.8230472642024	-0.0028634684390293	0.0104352026378957	-0.2744046798507375	0.783776	0.783776	chr1	236075242	0.1058080391829307	chr1:236075242:C:T
chr1:236075693	['T', 'C']	19959	7949.788141539695	1114.7002122971503	0.0043750684046033	0.0126594435965191	0.3455972113818926	0.729649	0.729649	chr1	236075693	0.1368860084035334	chr1:236075693:T:C
chr1:236076931	['T', 'A']	19959	11463.548549051116	1568.992677956334	0.0019999510156807	0.0112003822597682	0.1785609606258345	0.858284	0.858284	chr1	236076931	0.0663689834513984	chr1:236076931:T:A
chr1:236077027	['A', 'G']	19959	28099.89457061213	3781.3972121991496	-0.0035234385913635	0.0110660808237505	-0.318399860572257	0.750185	0.750185	chr1	236077027	0.1248316238461281	chr1:236077027:A:G
chr1:236077219	['C', 'T']	19959	6134.918016346588	770.6000572109318	-0.0091652310008982	0.0139929276381425	-0.6549902377766408	0.512482	0.512482	chr1	236077219	0.290321383809685	chr1:236077219:C:T
chr1:236078493	['A', 'C']	19959	10843.086536052511	1475.3376270037677	-0.0006762255446507	0.0113241123588494	-0.0597155453091489	0.952383	0.952383	chr1	236078493	0.0211883653378057	chr1:236078493:A:C
chr1:236078514	['A', 'G']	19959	21799.0	2953.654555074216	-0.0006781606208097	0.0100893650399501	-0.0672153914666109	0.946411	0.946411	chr1	236078514	0.0239202206080019	chr1:236078514:A:G
chr1:236080512	['C', 'T']	19959	10954.0	1480.7897462700705	-0.0015400339247879	0.0113029743654538	-0.1362503244716592	0.891625	0.891625	chr1	236080512	0.0498177629712603	chr1:236080512:C:T
chr1:236081279	['T', 'C']	19959	10920.9245112782	1475.832394033106	-0.0013939129599564	0.0113252807098294	-0.1230797713249287	0.902045	0.902045	chr1	236081279	0.0447717964223555	chr1:236081279:T:C
chr1:236081715	['A', 'C']	19959	38330.92048301433	5149.243977030378	-0.027540913426265	0.0260635589621704	-1.0566827602569122	0.290669	0.290669	chr1	236081715	0.536601283492174	chr1:236081715:A:C
chr1:236081889	['G', 'A']	19959	13712.0	1733.826845568946	-0.0129598396545707	0.0106430376293893	-1.2176824047660897	0.223359	0.223359	chr1	236081889	0.6509965434312797	chr1:236081889:G:A
chr1:236082347	['C', 'T']	19959	12746.554547732398	1694.8073342439982	-0.006430512761168	0.0108043178459195	-0.5951798950080585	0.55173	0.55173	chr1	236082347	0.2582734008886747	chr1:236082347:C:T
chr1:236083596	['C', 'G']	19959	404.0202425092695	72.25715346646841	0.0313045589451265	0.0506140179579129	0.6184958279968437	0.536256	0.536256	chr1	236083596	0.2706278355954453	chr1:236083596:C:G
chr1:236084228	['T', 'G']	19959	17206.448358807316	2276.978524821392	-0.0080138658145321	0.0101810027243862	-0.7871391484197108	0.43121	0.43121	chr1	236084228	0.3653111761736809	chr1:236084228:T:G
chr1:236084286	['G', 'C']	19959	23188.64725632673	3094.3087748205035	-0.0024241606629736	0.0102612012335741	-0.2362453096662739	0.813245	0.813245	chr1	236084286	0.0897785981710209	chr1:236084286:G:C
chr1:236084961	['G', 'T']	19959	16281.815763102515	2201.487741978372	-0.0024895438868066	0.0102410314109366	-0.2430950347587017	0.807934	0.807934	chr1	236084961	0.0926241152235938	chr1:236084961:G:T
chr1:236085100	['G', 'A']	19959	5744.014534883721	752.2139341185476	-0.0057606416967924	0.0143877480114218	-0.4003852230536253	0.688877	0.688877	chr1	236085100	0.1618583150879347	chr1:236085100:G:A
chr1:236085744	['C', 'T']	19959	13175.575728105729	1712.6688532280964	-0.0110296660922024	0.0109005439123705	-1.0118454804521588	0.311624	0.311624	chr1	236085744	0.506369102134953	chr1:236085744:C:T
chr1:236085746	['T', 'C']	19959	8861.103342060724	1123.3046491646128	-0.0144628013059892	0.0123672089668971	-1.1694474755542086	0.242237	0.242237	chr1	236085746	0.6157595206951859	chr1:236085746:T:C
chr1:236086614	['C', 'T']	19959	13533.780791017094	1774.7970221491505	-0.0091622732965725	0.0106681081851566	-0.8588470549371341	0.390435	0.390435	chr1	236086614	0.4084512575382835	chr1:236086614:C:T
chr1:236088550	['G', 'A']	19959	20283.08118672948	2761.141004391483	-0.0001031773983125	0.0101153261433257	-0.0102001059432565	0.991862	0.991862	chr1	236088550	0.0035487480147638	chr1:236088550:G:A
chr1:236089347	['G', 'T']	19959	29639.49063989964	3997.4473304728153	-0.0017094912888969	0.0116186815170243	-0.147132984615516	0.883029	0.883029	chr1	236089347	0.0540250333044686	chr1:236089347:G:T
chr1:236090170	['C', 'A']	19959	16659.475910319867	2309.2371387872445	0.0007563304713505	0.010680712207097	0.0708127376419705	0.943548	0.943548	chr1	236090170	0.025236001588205	chr1:236090170:C:A
chr1:236090537	['A', 'AGAGT']	19959	15802.96136477672	2139.68828414128	-0.0026995351386035	0.0102833144886434	-0.2625160537086364	0.792926	0.792926	chr1	236090537	0.1007673414229353	chr1:236090537:A:AGAGT
chr1:236090542	['T', 'C']	19959	15790.77902076854	2132.106296294131	-0.003465967771359	0.0102842907861079	-0.3370157304420896	0.736109	0.736109	chr1	236090542	0.1330578723560626	chr1:236090542:T:C
chr1:236090774	['C', 'A']	19959	17814.677690920027	2445.679783077315	0.0025189789844962	0.0101324212632831	0.2486058286605408	0.803668	0.803668	chr1	236090774	0.0949233238210612	chr1:236090774:C:A
chr1:236091946	['A', 'G']	19959	15839.55523255814	2148.198386151854	-0.0024803906510534	0.0102694659528794	-0.2415306367862261	0.809146	0.809146	chr1	236091946	0.091973108457536	chr1:236091946:A:G
chr1:236092161	['TC', 'T']	19959	6387.505510577278	913.122434322629	0.0045933974192781	0.0140716856812715	0.3264283699423182	0.744104	0.744104	chr1	236092161	0.1283663608659427	chr1:236092161:TC:T
chr1:236093650	['A', 'T']	19959	13165.29808559687	1754.6010826332083	-0.0065064104023892	0.010713281769347	-0.6073218778773719	0.543644	0.543644	chr1	236093650	0.2646854007550545	chr1:236093650:A:T
chr1:236093869	['T', 'G']	19959	3230.3236959462847	377.5753537795752	-0.0240506201670556	0.0185751057014053	-1.2947770286570233	0.195412	0.195412	chr1	236093869	0.7090487703318682	chr1:236093869:T:G
chr1:236094184	['T', 'C']	19959	13114.942565027815	1743.9655702800435	-0.0068390331686317	0.0107213430614299	-0.6378895936307785	0.523553	0.523553	chr1	236094184	0.2810393475239175	chr1:236094184:T:C
chr1:236095099	['G', 'A']	19959	20155.02946482261	2725.580417890591	-0.0014829632148805	0.0101037928353553	-0.1467729236976601	0.883313	0.883313	chr1	236095099	0.053885377865235	chr1:236095099:G:A
chr1:236096271	['T', 'C']	19959	26667.680615415466	3640.394175456444	0.0039929473810342	0.0107390002005035	0.3718174230825529	0.710033	0.710033	chr1	236096271	0.1487214662318372	chr1:236096271:T:C
chr1:236098248	['T', 'C']	19959	31647.92823494036	4255.721055546382	-0.0070889143092331	0.0124521634707378	-0.569291780170719	0.569165	0.569165	chr1	236098248	0.2447618140941091	chr1:236098248:T:C
chr1:236099073	['G', 'A']	19959	4778.718280216476	650.2055981461613	-0.0048522183730095	0.0155640185172212	-0.3117587124199768	0.755227	0.755227	chr1	236099073	0.121922492039698	chr1:236099073:G:A
chr1:236099437	['G', 'A']	19959	6975.747519294377	866.7530888490849	-0.0143497293197992	0.0133256979573999	-1.076846358492663	0.281562	0.281562	chr1	236099437	0.5504259585636933	chr1:236099437:G:A
chr1:236099667	['T', 'C']	19959	6695.670942526432	917.1004836700178	0.0029296120880234	0.0135473777111057	0.2162493842348425	0.828796	0.828796	chr1	236099667	0.0815523536197394	chr1:236099667:T:C
chr1:236100121	['G', 'A']	19959	4700.2354945385305	638.0394000014466	-0.0056917267246482	0.0157018253071018	-0.3624882211671252	0.716991	0.716991	chr1	236100121	0.1444862957615842	chr1:236100121:G:A
chr1:236100381	['T', 'A']	19959	7548.75642631658	979.2256515795466	-0.0092798921281874	0.0128946000708472	-0.7196727372078684	0.471735	0.471735	chr1	236100381	0.3263019004281048	chr1:236100381:T:A
chr1:236100913	['G', 'A']	19959	3406.1706583826035	416.9893621720428	-0.0157327996141191	0.0181459292482988	-0.8670153729158903	0.385944	0.385944	chr1	236100913	0.4134757063524365	chr1:236100913:G:A
chr1:236101864	['C', 'T']	19959	31514.42265751204	4242.729175226975	-0.0088972291697114	0.0125937677899456	-0.7064787375875367	0.479899	0.479899	chr1	236101864	0.3188501550372272	chr1:236101864:C:T
chr1:236102029	['G', 'T']	19959	8721.579831932793	1150.6441006371865	-0.0050459877004389	0.0122193306462067	-0.4129512365724692	0.679647	0.679647	chr1	236102029	0.1677165957611179	chr1:236102029:G:T
chr1:236102365	['A', 'C']	19959	11446.440986317846	1594.4625238565782	0.0042389616457586	0.0111725043408724	0.3794101587637056	0.704387	0.704387	chr1	236102365	0.1521886678671165	chr1:236102365:A:C
chr1:236103739	['TATAC', 'T']	19959	12575.780484137724	1585.5542080635232	-0.0158221091523688	0.0109356696121077	-1.446834964257792	0.147959	0.147959	chr1	236103739	0.829858612582039	chr1:236103739:TATAC:T
chr1:236104574	['G', 'A']	19959	9589.324060150377	1260.0683682708573	-0.0056037376757482	0.0118892646768441	-0.4713275234474592	0.637412	0.637412	chr1	236104574	0.1955797647017495	chr1:236104574:G:A
chr1:236105956	['G', 'A']	19959	10738.766289093826	1599.1785715755657	0.0173145513248384	0.0115017572682268	1.5053831272086826	0.132241	0.132241	chr1	236105956	0.8786338753104759	chr1:236105956:G:A
chr1:236106909	['A', 'T']	19959	13628.731345527436	1943.297007070771	0.0112975243003377	0.0107414072579136	1.0517732015061998	0.292916	0.292916	chr1	236106909	0.53325690512985	chr1:236106909:A:T
chr1:236107691	['G', 'A']	19959	20824.30347834804	2959.5043565103965	0.015105047324398	0.0102666176195358	1.471277872047686	0.141232	0.141232	chr1	236107691	0.8500668907567368	chr1:236107691:G:A
chr1:236108010	['T', 'C']	19959	13640.568012033093	1952.387155088031	0.0120478200316608	0.0107440343203577	1.121349734413323	0.262153	0.262153	chr1	236108010	0.5814451679865318	chr1:236108010:T:C
chr1:236109004	['T', 'C']	19959	24049.065862848547	3241.1713331543483	0.0002672442540396	0.0104664791359177	0.0255333479930797	0.97963	0.97963	chr1	236109004	0.0089379235933026	chr1:236109004:T:C
chr1:236109009	['A', 'G']	19959	17116.02623642944	2263.876758683841	-0.0036425538444218	0.0103019560126854	-0.353578858222317	0.723658	0.723658	chr1	236109009	0.1404666324279069	chr1:236109009:A:G
chr1:236109073	['A', 'G']	19959	17650.727842390217	2380.9898036332843	0.000747925815031	0.0102360908477687	0.0730675241314517	0.941753	0.941753	chr1	236109073	0.0260629876562896	chr1:236109073:A:G
chr1:236109411	['C', 'T']	19959	13610.727737409172	1886.4479537232487	0.0055631145426918	0.0107371342275584	0.5181191205017518	0.604381	0.604381	chr1	236109411	0.2186891970875754	chr1:236109411:C:T
chr1:236109689	['G', 'A']	19959	13610.68193205732	1884.331617178629	0.0053133194469085	0.0107379184033828	0.4948183853990407	0.620734	0.620734	chr1	236109689	0.2070944659759989	chr1:236109689:G:A
chr1:236109861	['T', 'A']	19959	898.0449944884257	101.40981549944232	-0.0242056024528251	0.0338374048788845	-0.7153504395347452	0.474401	0.474401	chr1	236109861	0.323854404184215	chr1:236109861:T:A
chr1:236110394	['G', 'A']	19959	2986.0	429.0862328073368	0.0084747736430287	0.0193420274040519	0.4381533262254289	0.66128	0.66128	chr1	236110394	0.179614612062367	chr1:236110394:G:A
chr1:236110445	['A', 'AG']	19959	890.0	103.7714593240864	-0.0206686870837219	0.0339773110708472	-0.6083084985926334	0.54299	0.54299	chr1	236110445	0.2652081685415579	chr1:236110445:A:AG
chr1:236111112	['T', 'C']	19959	898.0449944884257	101.95867832035202	-0.0223365780991584	0.033838080905779	-0.6601017995480842	0.509196	0.509196	chr1	236111112	0.293115016614515	chr1:236111112:T:C
chr1:236111318	['G', 'A']	19959	1818.182191712181	220.23766644986256	-0.0070614820066857	0.0241683319148061	-0.2921791223150058	0.770153	0.770153	chr1	236111318	0.1134229885222617	chr1:236111318:G:A
chr1:236111505	['G', 'A']	19959	7434.489952392883	1009.6894198766292	-0.0001342804253558	0.0129954541338414	-0.0103328767100302	0.991756	0.991756	chr1	236111505	0.0035951634184611	chr1:236111505:G:A
chr1:236111626	['C', 'T']	19959	15072.26548406494	2009.7850552249329	-0.0030482340416868	0.0104497454603205	-0.2917041427718485	0.770516	0.770516	chr1	236111626	0.1132183385944082	chr1:236111626:C:T
chr1:236111948	['A', 'T']	19959	19978.0019040938	2606.9566443118047	-0.0087723539171115	0.0101162734321144	-0.8671527095405895	0.385869	0.385869	chr1	236111948	0.4135601104405907	chr1:236111948:A:T
chr1:236112080	['A', 'G']	19959	28652.0	3888.439928731569	0.0018947079012415	0.0112902582475233	0.1678179417780063	0.866728	0.866728	chr1	236112080	0.0621171731499165	chr1:236112080:A:G
chr1:236112438	['T', 'A']	19959	1860.1864007616373	227.2162909716621	-0.0122188505147739	0.0238840354075695	-0.5115907050992469	0.608943	0.608943	chr1	236112438	0.2154233575215022	chr1:236112438:T:A
chr1:236112831	['A', 'G']	19959	20731.30955841812	2751.245277424033	-0.0048663471142562	0.0101186786921282	-0.4809271311324465	0.630574	0.630574	chr1	236112831	0.2002639401680644	chr1:236112831:A:G
chr1:236113079	['C', 'T']	19959	7144.431821598597	916.0499722142496	-0.0049927082273608	0.0131627676476811	-0.3793053528708583	0.704465	0.704465	chr1	236113079	0.1521405791116999	chr1:236113079:C:T
chr1:236113455	['T', 'C']	19959	15313.0	2085.830304827106	-0.0017600484016991	0.0103848459373551	-0.1694823796439857	0.865419	0.865419	chr1	236113455	0.0627735742348506	chr1:236113455:T:C
chr1:236113488	['G', 'A']	19959	8136.222940469031	1158.3904337261483	0.0041201208705235	0.0125997803380375	0.3269994206236523	0.743672	0.743672	chr1	236113488	0.1286185698294626	chr1:236113488:G:A
chr1:236113880	['G', 'A']	19959	15517.109797043347	2119.002819169672	-0.0001392655464435	0.0103502216518603	-0.0134553201977544	0.989265	0.989265	chr1	236113880	0.004687355903643	chr1:236113880:G:A
chr1:236113936	['G', 'A']	19959	8181.0	1172.633689633726	0.005281401446755	0.012571417223571	0.4201118579417268	0.674408	0.674408	chr1	236113936	0.1710772866406564	chr1:236113936:G:A
chr1:236114178	['T', 'A']	19959	3914.784565271862	512.1137248271802	-0.0012993283244652	0.0170096801150375	-0.0763875814052839	0.939112	0.939112	chr1	236114178	0.0272826099901647	chr1:236114178:T:A
chr1:236114250	['A', 'G']	19959	8252.615654615656	1177.1234716853965	0.0047104689972912	0.0125432778812893	0.3755373230085144	0.707265	0.707265	chr1	236114250	0.1504178330570476	chr1:236114250:A:G
chr1:236114613	['T', 'C']	19959	8189.796288866596	1176.1643149985105	0.0056302757533206	0.0125744582530548	0.447754936237736	0.654335	0.654335	chr1	236114613	0.1841998489201432	chr1:236114613:T:C
chr1:236114962	['C', 'T']	19959	16343.732056936647	2263.78287263926	0.0038362375403673	0.0102498542699274	0.3742723983523022	0.708206	0.708206	chr1	236114962	0.1498403981711678	chr1:236114962:C:T
chr1:236115282	['T', 'G']	19959	23750.519723322137	3324.758843792436	0.0090401936310062	0.0103201468046547	0.8759752939685675	0.381054	0.381054	chr1	236115282	0.4190134751374148	chr1:236115282:T:G
chr1:236115728	['A', 'G']	19959	29932.487649362367	4154.726163981674	0.0123585476867175	0.0117121156332907	1.055193448704468	0.29135	0.29135	chr1	236115728	0.5355849775738312	chr1:236115728:A:G
chr1:236116883	['G', 'A']	19959	8271.072015635964	1184.9527113162117	0.0058288255927285	0.0125143902027468	0.465769845617338	0.641385	0.641385	chr1	236116883	0.1928812010857884	chr1:236116883:G:A
chr1:236117199	['C', 'A']	19959	8274.145571206574	1181.6901111909071	0.0052956250613534	0.0125130142178171	0.4232093857779713	0.672147	0.672147	chr1	236117199	0.172535735417578	chr1:236117199:C:A
chr1:236117219	['T', 'A']	19959	8229.535542410265	1177.4695974822075	0.0056339021155468	0.0125363743902376	0.4494044242914539	0.653145	0.653145	chr1	236117219	0.1849903934426876	chr1:236117219:T:A
chr1:236117253	['G', 'C']	19959	5086.173919590422	635.5085417871463	-0.0079687145886345	0.0151360398206644	-0.5264728874295994	0.598566	0.598566	chr1	236117253	0.2228879557747271	chr1:236117253:G:C
chr1:236117303	['C', 'T']	19959	8227.648910047606	1177.7726368088142	0.0056166523931579	0.0125370554344696	0.4480041124900336	0.654155	0.654155	chr1	236117303	0.1843193347507352	chr1:236117303:C:T
chr1:236117393	['T', 'C']	19959	8252.163305237806	1180.141182458953	0.005601249835109	0.0125340082821827	0.44688416578369	0.654964	0.654964	chr1	236117393	0.1837825702845794	chr1:236117393:T:C
chr1:236117501	['T', 'C']	19959	8285.660536206466	1182.094697859745	0.0051138568490939	0.012507593980119	0.4088601578547012	0.682647	0.682647	chr1	236117501	0.1658038140093878	chr1:236117501:T:C
chr1:236117665	['A', 'G']	19959	14068.934242181236	1921.223699522279	0.0001195211372905	0.0105783403405908	0.0112986662786698	0.990985	0.990985	chr1	236117665	0.0039329191439183	chr1:236117665:A:G
chr1:236118010	['T', 'C']	19959	29387.36193244462	4088.763016227848	0.0123010665027281	0.0114932415442945	1.07028695562694	0.284503	0.284503	chr1	236118010	0.5459131497378857	chr1:236118010:T:C
chr1:236118155	['T', 'C']	19959	22063.421748935103	3026.897533515542	-0.0007483176785207	0.0101520646663174	-0.0737108857278604	0.941241	0.941241	chr1	236118155	0.0262991634276563	chr1:236118155:T:C
chr1:236118469	['G', 'A']	19959	24101.83026810323	3263.720567298618	-0.0008156796713878	0.0103656548324168	-0.0786906070648736	0.93728	0.93728	chr1	236118469	0.0281306499984953	chr1:236118469:G:A
chr1:236118653	['T', 'G']	19959	5849.0	708.9604866603709	-0.0140470921726557	0.0142997985129027	-0.9823279789558628	0.32595	0.32595	chr1	236118653	0.4868490146237941	chr1:236118653:T:G
chr1:236118744	['T', 'C']	19959	6556.270329890704	1018.4464554446192	0.0193876023148322	0.0136638633105205	1.418896096531106	0.155945	0.155945	chr1	236118744	0.8070285452878612	chr1:236118744:T:C
chr1:236118757	['T', 'C']	19959	17997.4447398786	2450.8950778156227	0.0030354029998823	0.0102651052035376	0.2957011097008827	0.767461	0.767461	chr1	236118757	0.1149436847955867	chr1:236118757:T:C
chr1:236118802	['A', 'G']	19959	37039.85579717407	5025.135611350991	-0.0004585979642374	0.0197679378432469	-0.0231990796346079	0.981492	0.981492	chr1	236118802	0.0081132359213511	chr1:236118802:A:G
chr1:236119121	['G', 'C']	19959	12153.826819001804	1690.1316008889737	0.0044175007878765	0.0110342091373291	0.4003459362512894	0.688906	0.688906	chr1	236119121	0.1618400327604897	chr1:236119121:G:C
chr1:236119186	['C', 'T']	19959	33930.09996993386	4578.42970216391	-0.003004911959703	0.014139731548835	-0.2125154886657358	0.831707	0.831707	chr1	236119186	0.0800296432940806	chr1:236119186:C:T
chr1:236119357	['T', 'G']	19959	17633.951578947363	2479.6962785339665	0.0053055178601169	0.0101990681898188	0.5201963317995197	0.602933	0.602933	chr1	236119357	0.2197309454833111	chr1:236119357:T:G
chr1:236119550	['G', 'C']	19959	13906.574056438272	1856.4108731733447	-0.0057862983669454	0.0106169213827897	-0.5450071784769144	0.585755	0.585755	chr1	236119550	0.2322839955809498	chr1:236119550:G:C
chr1:236120023	['G', 'A']	19959	4620.462995440197	680.5351785522543	0.0076596702796553	0.0157953720604159	0.4849312982535486	0.62773	0.62773	chr1	236120023	0.2022271153780928	chr1:236120023:G:A
chr1:236121000	['G', 'T']	19959	13023.872781954886	1767.3723829178125	0.0020621893735473	0.010835600907749	0.1903161062412832	0.849063	0.849063	chr1	236121000	0.0710600841526716	chr1:236121000:G:T
chr1:236121144	['G', 'A']	19959	2782.139392724722	259.5838647573946	-0.0383746087328367	0.0200065900443735	-1.918098418957153	0.0551128	0.0551128	chr1	236121144	1.2587475241286064	chr1:236121144:G:A
chr1:236121195	['G', 'A']	19959	11483.15067394899	1517.4479231009204	-0.0029661366872363	0.0111798741716445	-0.265310382004061	0.790773	0.790773	chr1	236121195	0.1019481675718117	chr1:236121195:G:A
chr1:236122262	['G', 'T']	19959	6386.0	903.86308746247	0.0079496024067503	0.0137879904541996	0.5765599006727621	0.564243	0.564243	chr1	236122262	0.2485338200751551	chr1:236122262:G:T
chr1:236122464	['C', 'T']	19959	6405.962868310282	909.3549344417914	0.0084236731925843	0.0137841227951572	0.6111142013000485	0.541131	0.541131	chr1	236122464	0.2666975857434528	chr1:236122464:C:T
chr1:236124157	['G', 'A']	19959	5719.859741431148	841.7972914930718	0.0151555195450598	0.014389623372898	1.0532255884892987	0.29225	0.29225	chr1	236124157	0.5342454801661223	chr1:236124157:G:A
chr1:236124543	['T', 'C']	19959	37948.0	5102.080289175973	-0.0203895991509661	0.0235149486441625	-0.8670909496554557	0.385903	0.385903	chr1	236124543	0.4135218452213439	chr1:236124543:T:C
chr1:236125486	['GAT', 'G']	19959	30199.0	4162.3540018559415	0.0111256508458448	0.0117180988674488	0.9494416262991524	0.342408	0.342408	chr1	236125486	0.4654560970460888	chr1:236125486:GAT:G
chr1:236125490	['T', 'G']	19959	30199.0	4162.3540018559415	0.0111256508458448	0.0117180988674488	0.9494416262991524	0.342408	0.342408	chr1	236125490	0.4654560970460888	chr1:236125490:T:G
chr1:236125525	['G', 'A']	19959	2040.4854095391445	311.86907619501665	0.0213467111021189	0.0229368121403602	0.9306747150165948	0.352033	0.352033	chr1	236125525	0.4534166233225919	chr1:236125525:G:A
chr1:236125889	['C', 'T']	19959	530.0	58.04314250479508	-0.0397022554271977	0.0440602178411043	-0.9010907656057712	0.367551	0.367551	chr1	236125889	0.4346823913230555	chr1:236125889:C:T
chr1:236126296	['T', 'C']	19959	35436.42822774659	4810.677668354976	0.003634677757044	0.0160068246252272	0.2270705053715472	0.820371	0.820371	chr1	236126296	0.0859897002814628	chr1:236126296:T:C
chr1:236126662	['C', 'T']	19959	1005.0	159.44226817744436	0.0389925308862387	0.0321980091381484	1.2110230393108397	0.225901	0.225901	chr1	236126662	0.6460818465762255	chr1:236126662:C:T
chr1:236127405	['C', 'T']	19959	12263.614440324682	1674.5248753201024	0.000798453835074	0.010924241289081	0.073090095132937	0.941735	0.941735	chr1	236127405	0.0260712885328277	chr1:236127405:C:T
chr1:236127732	['G', 'A']	19959	35413.64591790708	4800.107480282291	0.002429160855972	0.0159356902787558	0.1524352452563941	0.878845	0.878845	chr1	236127732	0.056087713755015	chr1:236127732:G:A
chr1:236128007	['G', 'A']	19959	10896.091847472064	1407.0737933322596	-0.0080040931306017	0.0113895415540263	-0.7027581481339065	0.482215	0.482215	chr1	236128007	0.316759284385966	chr1:236128007:G:A
chr1:236128292	['A', 'G']	19959	5409.355116768568	765.7014951089816	0.0092858337091562	0.0147128105717694	0.6311393505584636	0.527957	0.527957	chr1	236128292	0.2774014475858652	chr1:236128292:A:G
chr1:236128322	['G', 'T']	19959	33934.0	4578.465459622272	-0.0001328182044251	0.0140921280657102	-0.0094249927197509	0.99248	0.99248	chr1	236128322	0.0032782361791087	chr1:236128322:G:T
chr1:236128593	['A', 'G']	19959	10350.037129829132	1471.090705761254	0.0138475947812272	0.0114912709622805	1.205053368481278	0.228197	0.228197	chr1	236128593	0.6416900693481717	chr1:236128593:A:G
chr1:236129183	['A', 'G']	19959	15189.52207245578	2032.552151485443	-0.0032437391056486	0.0103673102180567	-0.3128814550180072	0.754374	0.754374	chr1	236129183	0.1224132882600102	chr1:236129183:A:G
chr1:236129317	['T', 'C']	19959	32966.65171860908	4532.729053276924	0.0088736582734523	0.0133207707006049	0.6661520172439734	0.505322	0.505322	chr1	236129317	0.2964317936465624	chr1:236129317:T:C
chr1:236129368	['C', 'T']	19959	24286.0	3263.781786220679	-0.0061208301183891	0.0102764279697131	-0.5956184519006548	0.551437	0.551437	chr1	236129368	0.2585040972133288	chr1:236129368:C:T
chr1:236129551	['C', 'T']	19959	19172.0	2584.786389162477	-0.0049711178230147	0.0100680253211102	-0.493753011585247	0.621486	0.621486	chr1	236129551	0.2065686501136132	chr1:236129551:C:T
chr1:236129560	['G', 'A']	19959	19236.92764443553	2588.9417844360423	-0.0058993379007916	0.0100773522530433	-0.5854055462842473	0.558282	0.558282	chr1	236129560	0.2531463743467669	chr1:236129560:G:A
chr1:236130050	['C', 'T']	19959	27842.39497945686	3759.5023220231433	-0.0033496044157566	0.0110536371603718	-0.3030318769432037	0.761869	0.761869	chr1	236130050	0.1181196972536571	chr1:236130050:C:T
chr1:236130131	['G', 'A']	19959	21220.44241178829	2821.9899715801885	-0.0087918422849606	0.0100748987057459	-0.8726482063731823	0.382865	0.382865	chr1	236130131	0.4169543333170324	chr1:236130131:G:A
chr1:236130136	['A', 'G']	19959	22084.171245237623	2946.0873287094123	-0.0066360709196295	0.0100992955514111	-0.6570825545057256	0.511135	0.511135	chr1	236130136	0.2914643796856674	chr1:236130136:A:G
chr1:236130299	['A', 'C']	19959	3010.150816715101	424.19133842227234	0.0112751179923384	0.0190164074526158	0.5929152507082729	0.553245	0.553245	chr1	236130299	0.2570825023572736	chr1:236130299:A:C
chr1:236130351	['T', 'C']	19959	5339.267511774727	729.7605693289931	0.004099199608815	0.0148261736526544	0.2764839873625182	0.782179	0.782179	chr1	236130351	0.1066938481979364	chr1:236130351:T:C
chr1:236130421	['C', 'T']	19959	13196.66118849584	1907.9467299400824	0.0168187187965959	0.0107054290031097	1.5710457555423811	0.116188	0.116188	chr1	236130421	0.9348387239499868	chr1:236130421:C:T
chr1:236130454	['G', 'A']	19959	27766.78238212156	3734.641900329701	-0.0057221404974791	0.0110245911534718	-0.5190342587604396	0.603743	0.603743	chr1	236130454	0.2191478915679627	chr1:236130454:G:A
chr1:236131198	['C', 'T']	19959	7072.708723756075	1037.9864177561706	0.0185160574375533	0.0132737315163559	1.3949398791694594	0.16305	0.16305	chr1	236131198	0.7876791968580242	chr1:236131198:C:T
chr1:236131245	['C', 'T']	19959	5336.53474971188	729.89830978667	0.0042130362253915	0.0148287163848518	0.284113345757651	0.776326	0.776326	chr1	236131245	0.1099558685996354	chr1:236131245:C:T
chr1:236131525	['C', 'A']	19959	28943.35042092604	3964.742560003606	0.0053914664892678	0.0112993674800132	0.4771476366977634	0.633262	0.633262	chr1	236131525	0.1984165717949674	chr1:236131525:C:A
chr1:236131577	['A', 'C']	19959	6119.533025959707	865.1635146928808	0.0076137778798422	0.0140310579436247	0.5426374768341454	0.587385	0.587385	chr1	236131577	0.2310771482122768	chr1:236131577:A:C
chr1:236131776	['T', 'A']	19959	35070.54277552248	4833.0853884460175	0.0199187078082825	0.0155919766700194	1.2774972814436478	0.201442	0.201442	chr1	236131776	0.6958499753584726	chr1:236131776:T:A
chr1:236131803	['C', 'T']	19959	29672.46001202646	4096.389520874038	0.0089966556760468	0.0115419841084519	0.7794721939929526	0.435711	0.435711	chr1	236131803	0.3608014756873878	chr1:236131803:C:T
chr1:236132329	['A', 'G']	19959	5341.070408418942	730.7997568488648	0.0042951877796796	0.0148258398335887	0.2897095765157723	0.772041	0.772041	chr1	236132329	0.1123596354143349	chr1:236132329:A:G
chr1:236132533	['A', 'G']	19959	29694.92677792813	4094.971378984598	0.0085404982152999	0.0115501747268	0.739425888985331	0.459657	0.459657	chr1	236132533	0.337566121736276	chr1:236132533:A:G
chr1:236132779	['A', 'G']	19959	27147.16087806345	3736.0504581174378	0.0033008965498776	0.0108617702636794	0.3039004204420943	0.761207	0.761207	chr1	236132779	0.1184972266285862	chr1:236132779:A:G
chr1:236132906	['C', 'T']	19959	9134.576670509798	1308.3308820733346	0.006897636632673	0.0119628013438494	0.5765904184490512	0.564223	0.564223	chr1	236132906	0.2485492142290578	chr1:236132906:C:T
chr1:236133022	['A', 'G']	19959	8643.732297669758	1109.5135757167534	-0.0063715524396019	0.0122851596820852	-0.5186381458999884	0.604019	0.604019	chr1	236133022	0.2189494000123552	chr1:236133022:A:G
chr1:236133060	['T', 'C']	19959	10348.629460705695	1453.0958457551333	0.0033819466758902	0.0114441885892223	0.2955165103688755	0.767602	0.767602	chr1	236133060	0.1148639023734704	chr1:236133060:T:C
chr1:236133274	['C', 'T']	19959	6235.93731208659	867.4455901268748	-0.0029875424155564	0.0138651849021516	-0.2154707951347142	0.829402	0.829402	chr1	236133274	0.081234921723488	chr1:236133274:C:T
chr1:236133650	['T', 'C']	19959	7702.543673264846	948.2245888175786	-0.0116257183073503	0.0126985845344609	-0.9155129279016028	0.359933	0.359933	chr1	236133650	0.4437783337836265	chr1:236133650:T:C
chr1:236134633	['G', 'A']	19959	1514.303482836382	225.78320676386403	0.0207424922465768	0.0264288915312177	0.7848415519839675	0.432556	0.432556	chr1	236134633	0.3639576594902266	chr1:236134633:G:A
chr1:236135019	['C', 'T']	19959	6012.301232588436	907.8805894254784	0.0068985799564604	0.0141716487828834	0.4867873923599158	0.626414	0.626414	chr1	236135019	0.2031385446046428	chr1:236135019:C:T
chr1:236135443	['T', 'TCCTG']	19959	3310.4975947083585	427.77911657365047	-0.0096621843575002	0.0185614261682427	-0.5205518299036508	0.602685	0.602685	chr1	236135443	0.2199096173893893	chr1:236135443:T:TCCTG
chr1:236135545	['A', 'T']	19959	3922.5895971136497	542.5669516854342	-0.0026153417793593	0.0169408195355523	-0.1543810660322981	0.877311	0.877311	chr1	236135545	0.0568464252871095	chr1:236135545:A:T
chr1:236135560	['A', 'C']	19959	3924.786569782009	542.3193212571432	-0.0027938251208582	0.0169379052761644	-0.1649451378612801	0.868989	0.868989	chr1	236135560	0.0609857209846325	chr1:236135560:A:C
chr1:236135582	['T', 'TA']	19959	3925.393345693241	542.3120046180852	-0.0028450366693248	0.0169363009148648	-0.1679845370973404	0.866597	0.866597	chr1	236135582	0.0621828187469485	chr1:236135582:T:TA
chr1:236136340	['T', 'A']	19959	1529.1532294433032	216.5138723538748	0.01551662369845	0.0261774986542423	0.592746614311655	0.553357	0.553357	chr1	236136340	0.256994591830925	chr1:236136340:T:A
chr1:236136347	['A', 'G']	19959	1527.382630049113	215.21042435438108	0.014338439989768	0.0261925698020638	0.5474239487810105	0.584094	0.584094	chr1	236136347	0.2335172549489294	chr1:236136347:A:G
chr1:236136706	['G', 'A']	19959	36273.60233356917	5047.0458987882	0.0384510113401106	0.0169458867970789	2.2690468666850028	0.0232761	0.0232761	chr1	236136706	1.6330897856359177	chr1:236136706:G:A
chr1:236137172	['C', 'T']	19959	25993.186176086736	3427.0710650942106	-0.0114350312603292	0.010618354499716	-1.0769118002827087	0.281533	0.281533	chr1	236137172	0.5504706918324537	chr1:236137172:C:T
chr1:236137514	['A', 'G']	19959	9295.931502730871	1234.7690036519646	-0.0017033466048013	0.0119043823184705	-0.1430856771256782	0.886224	0.886224	chr1	236137514	0.0524564929340278	chr1:236137514:A:G
chr1:236138001	['G', 'A']	19959	33199.663393125564	4570.788267379547	0.0162243188071871	0.013526742979765	1.1994253776727666	0.230377	0.230377	chr1	236138001	0.6375608814627515	chr1:236138001:G:A
chr1:236141354	['G', 'GTTTC']	19959	37110.85935464475	5085.274645069821	0.0277122018253282	0.0200902168531404	1.3793878895337244	0.167791	0.167791	chr1	236141354	0.7752313376381985	chr1:236141354:G:GTTTC
chr1:236143235	['A', 'C']	19959	11553.0	1703.5381989536097	0.0172033202551515	0.0111001013017987	1.5498345273987555	0.121197	0.121197	chr1	236143235	0.9165081301661911	chr1:236143235:A:C
chr1:236143525	['A', 'G']	19959	24296.6519843656	3439.653855234072	0.0154882119806655	0.0103000854697655	1.5036974233009113	0.132675	0.132675	chr1	236143525	0.8772109036985769	chr1:236143525:A:G
chr1:236143661	['G', 'C']	19959	16930.544798556824	2290.262381143373	0.0006286959237966	0.0102348969150359	0.0614266981891173	0.95102	0.95102	chr1	236143661	0.021810349731035	chr1:236143661:G:C
chr1:236145866	['A', 'T']	19959	560.0561206594177	72.69448513234374	-0.0063756289971556	0.042992785097515	-0.1482953240338954	0.882111	0.882111	chr1	236145866	0.0544767621988699	chr1:236145866:A:T
chr1:236145872	['T', 'C']	19959	12754.278047802774	1733.3326517701112	0.0001736234357993	0.0108225770388494	0.0160427073123221	0.9872	0.9872	chr1	236145872	0.0055948533108335	chr1:236145872:T:C
chr1:236146149	['C', 'T']	19959	12661.903187011423	1734.5500775552011	0.0017162748404686	0.0108390456661719	0.1583418774426799	0.874189	0.874189	chr1	236146149	0.0583946625791013	chr1:236146149:C:T
chr1:236146334	['G', 'A']	19959	12691.17931241856	1730.7149912467823	0.0009562195062984	0.0108344013574282	0.0882577149168295	0.929673	0.929673	chr1	236146334	0.0316697818422646	chr1:236146334:G:A
chr1:236148586	['T', 'C']	19959	35639.14247055876	4864.564204887223	0.016226962810524	0.0163814546781531	0.9905690995906994	0.321908	0.321908	chr1	236148586	0.4922682301715382	chr1:236148586:T:C
chr1:236149026	['C', 'T']	19959	20713.11334936861	2918.942665783124	0.0111380382788196	0.0100295586834408	1.1105212732050724	0.266788	0.266788	chr1	236149026	0.5738337086797287	chr1:236149026:C:T
chr1:236149578	['C', 'T']	19959	11745.82746690734	1723.377077465618	0.0176959757996627	0.0110335354558425	1.6038354950218892	0.108766	0.108766	chr1	236149578	0.963506842873638	chr1:236149578:C:T
chr1:236149827	['T', 'C']	19959	7318.0	1001.936633413434	0.0022621955317512	0.0130273306326314	0.1736499667924914	0.862142	0.862142	chr1	236149827	0.0644211973568932	chr1:236149827:T:C
chr1:236150173	['G', 'A']	19959	3342.1910377358645	408.5965673508488	-0.0167754714032094	0.0185582882807087	-0.9039341963799272	0.366041	0.366041	chr1	236150173	0.4364702668555954	chr1:236150173:G:A
chr1:236151770	['G', 'A']	19959	12107.63975342054	1553.521596113851	-0.0123439050518707	0.0110123289386617	-1.1209168487997296	0.262337	0.262337	chr1	236151770	0.5811404522133105	chr1:236151770:G:A
chr1:236152077	['C', 'T']	19959	2081.0	250.8568950398953	-0.0195520149685935	0.0228086736065722	-0.8572184119886614	0.391334	0.391334	chr1	236152077	0.4074524179543836	chr1:236152077:C:T
chr1:236153275	['A', 'C']	19959	14019.214403849042	1879.1420765206203	-0.0054074463491939	0.0105847185045978	-0.510872948283422	0.609446	0.609446	chr1	236153275	0.2150647690299646	chr1:236153275:A:C
chr1:236156074	['T', 'C']	19959	3266.327303702961	465.5626767542316	0.0044221604028033	0.0184083091296183	0.2402263223452868	0.810157	0.810157	chr1	236156074	0.0914308112120485	chr1:236156074:T:C
chr1:236156400	['T', 'C']	19959	3266.1636436516683	465.4797068171595	0.0044290929025805	0.0184082334487942	0.2406039077514324	0.809865	0.809865	chr1	236156400	0.0915873695675389	chr1:236156400:T:C
chr1:236156940	['G', 'A']	19959	1950.09770518088	228.25254912061584	-0.0214878358250615	0.0234808280173014	-0.9151225761386552	0.360138	0.360138	chr1	236156940	0.4435310515817451	chr1:236156940:G:A
chr1:236157193	['T', 'G']	19959	7806.342448569991	986.825540812735	-0.0129973444737	0.0127596380269705	-1.01862956035485	0.308391	0.308391	chr1	236157193	0.5108983047694953	chr1:236157193:T:G
chr1:236157517	['C', 'T']	19959	966.0	129.11912820105357	-0.0038159355034245	0.0328721002221388	-0.1160843231079777	0.907587	0.907587	chr1	236157517	0.0421117334445488	chr1:236157517:C:T
chr1:236158159	['T', 'C']	19959	24802.698777064965	3237.270221520356	-0.0127822927223738	0.0104475971854345	-1.2234672236592508	0.221168	0.221168	chr1	236158159	0.6552777093237429	chr1:236158159:T:C
chr1:236158239	['A', 'C']	19959	17466.12570168404	2254.260053953353	-0.010720968686317	0.0101870813211723	-1.0524082755710498	0.292625	0.292625	chr1	236158239	0.5336885732953192	chr1:236158239:A:C
chr1:236159227	['T', 'C']	19959	3293.1449413416226	461.8037772021054	0.0012897447160899	0.018333967950927	0.0703472766802101	0.943918	0.943918	chr1	236159227	0.0250657320730323	chr1:236159227:T:C
chr1:236159788	['T', 'C']	19959	23899.98727072266	3123.2545814387245	-0.0101228980659562	0.0103407803907338	-0.9789297986665704	0.327627	0.327627	chr1	236159788	0.4846203148852892	chr1:236159788:T:C
chr1:236161581	['G', 'C']	19959	20177.032772098613	2569.9728096628323	-0.0156421363555773	0.0100744789807263	-1.5526496591538443	0.120523	0.120523	chr1	236161581	0.9189300666167504	chr1:236161581:G:C
chr1:236161900	['A', 'C']	19959	7198.442645953393	869.3395652494563	-0.0167022901722325	0.0131264489021475	-1.2724149765668868	0.203241	0.203241	chr1	236161900	0.6919886769116461	chr1:236161900:A:C
chr1:236161986	['AACAG', 'A']	19959	1304.2613881232774	162.09231583774928	-0.0178876399829327	0.0285900674977081	-0.6256592428250346	0.531546	0.531546	chr1	236161986	0.274459145662389	chr1:236161986:AACAG:A
chr1:236162286	['G', 'A']	19959	7204.721952197224	876.2588810879035	-0.0162857889954924	0.0131170781590603	-1.241571392501262	0.214409	0.214409	chr1	236162286	0.6687569887166672	chr1:236162286:G:A
chr1:236162467	['C', 'T']	19959	7198.721350904445	873.1766139549064	-0.0164758179134745	0.0131256230470918	-1.2552408258535952	0.209406	0.209406	chr1	236162467	0.6790108788674906	chr1:236162467:C:T
chr1:236162606	['G', 'A']	19959	7206.0	871.6093916905672	-0.0169233585148613	0.0131185183377001	-1.2900358164859846	0.197053	0.197053	chr1	236162606	0.705416948905316	chr1:236162606:G:A
chr1:236162705	['C', 'G']	19959	9129.829716862943	1107.4602826519208	-0.018799241714078	0.0119859989933441	-1.5684334467671333	0.116796	0.116796	chr1	236162705	0.9325720305769968	chr1:236162705:C:G
chr1:236162974	['C', 'T']	19959	7187.440440992232	863.7316386899839	-0.0175271696337011	0.0131296162193515	-1.3349338884611135	0.181913	0.181913	chr1	236162974	0.7401362639572598	chr1:236162974:C:T
chr1:236163895	['A', 'G']	19959	6587.260871745997	796.6063183235369	-0.0169688997663937	0.0136014990443057	-1.2475757055247398	0.212201	0.212201	chr1	236163895	0.6732525738114048	chr1:236163895:A:G
chr1:236164499	['A', 'G']	19959	17338.080793905374	2334.0722295893147	-0.0001538460262926	0.0102745560336862	-0.014973496255048	0.988053	0.988053	chr1	236164499	0.0052197588635987	chr1:236164499:A:G
chr1:236164710	['T', 'G']	19959	17371.74074259658	2337.577467723971	-0.0003040164588336	0.010276465562277	-0.0295837568852151	0.976399	0.976399	chr1	236164710	0.0103726740466395	chr1:236164710:T:G
chr1:236165386	['C', 'A']	19959	14092.118159951897	1913.244155600515	0.0043797261861749	0.0106245869888383	0.4122255472872558	0.680179	0.680179	chr1	236165386	0.1673767807021909	chr1:236165386:C:A
chr1:236165663	['C', 'T']	19959	793.0	116.7260655996092	0.0227947251063674	0.036204078399579	0.6296176042595398	0.528952	0.528952	chr1	236165663	0.2765837364354172	chr1:236165663:C:T
chr1:236166213	['T', 'C']	19959	15355.616147947678	2018.1785896102945	-0.0052146837139108	0.0104480372171051	-0.4991065408317621	0.61771	0.61771	chr1	236166213	0.2092153678873907	chr1:236166213:T:C
chr1:236166610	['A', 'C']	19959	1724.7652933206195	226.6600380508935	-0.0067664466231774	0.0248293073678788	-0.2725185412111439	0.785226	0.785226	chr1	236166610	0.1050053286981322	chr1:236166610:A:C
chr1:236168115	['CTGTT', 'C']	19959	5386.619305367614	732.3794606545864	0.0008196912372519	0.0148560098347776	0.0551757333475299	0.955999	0.955999	chr1	236168115	0.0195425620070683	chr1:236168115:CTGTT:C
chr1:236169563	['A', 'G']	19959	1992.3992984214483	242.79977813623992	-0.0156180322559678	0.02342089058577	-0.6668419460298836	0.504881	0.504881	chr1	236169563	0.2968109726406571	chr1:236169563:A:G
chr1:236172267	['A', 'G']	19959	1568.0785649864715	194.14143841987723	-0.0202651465979187	0.026123433926741	-0.7757458936964067	0.437908	0.437908	chr1	236172267	0.3586171207495984	chr1:236172267:A:G
chr1:236172349	['A', 'G']	19959	1748.0	223.49460922386515	-0.0119327728562051	0.0246662328494966	-0.4837695698817919	0.628555	0.628555	chr1	236172349	0.2016567145549116	chr1:236172349:A:G
chr1:236172740	['G', 'A']	19959	3177.592059752369	373.93364820906754	-0.0221150082519594	0.0187157164913958	-1.181627658344062	0.237368	0.237368	chr1	236172740	0.6245778294427036	chr1:236172740:G:A
chr1:236173529	['T', 'C']	19959	4434.333032626672	528.1936028539116	-0.0107929218803942	0.0159675834444086	-0.6759270692381212	0.499095	0.499095	chr1	236173529	0.3018167809318871	chr1:236173529:T:C
chr1:236173759	['T', 'C']	19959	16514.61941757305	2306.44043624218	0.0065978845590091	0.0103008384582184	0.640519175771084	0.521842	0.521842	chr1	236173759	0.2824609700150426	chr1:236173759:T:C
chr1:236174926	['G', 'A']	19959	5869.0	900.8835949967432	0.0203232218299096	0.0141974991603586	1.4314649080349882	0.152313	0.152313	chr1	236174926	0.8172630278043345	chr1:236174926:G:A
chr1:236175322	['T', 'C']	19959	23284.166599859705	3165.798130651444	0.0020473816174166	0.0102691124969509	0.1993727907864013	0.841973	0.841973	chr1	236175322	0.0747018350312537	chr1:236175322:T:C
chr1:236175770	['G', 'A']	19959	2996.450390859892	343.4522638488616	-0.0242312229442736	0.0191706210531248	-1.263976940398808	0.206253	0.206253	chr1	236175770	0.685599725813333	chr1:236175770:G:A
chr1:236176196	['G', 'A']	19959	1550.233012627781	221.99263318197345	0.0097486420636428	0.0260365848538395	0.3744209203460596	0.708095	0.708095	chr1	236176196	0.1499084722424138	chr1:236176196:G:A
chr1:236176778	['G', 'A']	19959	14610.124047714511	1919.2360271314665	-0.0034456110892394	0.0105007590271661	-0.3281297171304847	0.742817	0.742817	chr1	236176778	0.1291181656192409	chr1:236176778:G:A
chr1:236177588	['G', 'A']	19959	10220.072319951889	1399.813911408964	0.0045659167658451	0.0116763618547658	0.3910393342239092	0.695772	0.695772	chr1	236177588	0.1575330525791927	chr1:236177588:G:A
chr1:236180211	['T', 'C']	19959	10292.06264094212	1388.2441885945843	0.0023462940343488	0.0116383954917329	0.2015994417800495	0.840232	0.840232	chr1	236180211	0.0756007824995528	chr1:236180211:T:C
chr1:236180451	['T', 'C']	19959	10279.605252606256	1384.299675369322	0.0019886869955376	0.0116383885211579	0.170873054454427	0.864325	0.864325	chr1	236180451	0.0633229251521573	chr1:236180451:T:C
chr1:236180549	['T', 'A']	19959	10274.088558111562	1382.5324206718758	0.0017894930622373	0.0116422405426856	0.1537069308674982	0.877842	0.877842	chr1	236180549	0.0565836443478678	chr1:236180549:T:A
chr1:236180721	['A', 'G']	19959	8335.088052520798	1125.9182605725568	0.0006223934024721	0.0124799441872468	0.0498714892577971	0.960225	0.960225	chr1	236180721	0.0176269911176262	chr1:236180721:A:G
chr1:236180878	['C', 'A']	19959	37676.66310883945	5130.5207286670575	0.0185195916353379	0.0222996584587111	0.830487680769991	0.406273	0.406273	chr1	236180878	0.3911820389599361	chr1:236180878:C:A
chr1:236181008	['C', 'T']	19959	10269.543595911004	1378.6591853408854	0.0011899500768244	0.0116399725798797	0.1022296288636742	0.918575	0.918575	chr1	236181008	0.0368853785455649	chr1:236181008:C:T
chr1:236181128	['G', 'A']	19959	10270.08735528492	1379.7964340873707	0.0013646511745766	0.0116407753806179	0.117230264304282	0.906679	0.906679	chr1	236181128	0.0425464430433536	chr1:236181128:G:A
chr1:236181352	['C', 'T']	19959	10274.11808931883	1378.0612688322642	0.0011150722870602	0.0116410903469044	0.095787615578191	0.92369	0.92369	chr1	236181352	0.034473758085841	chr1:236181352:C:T
chr1:236181423	['T', 'C']	19959	10270.5145806193	1379.6904310092996	0.0013968054992431	0.011639644517228	0.1200041373407639	0.904481	0.904481	chr1	236181423	0.0436005517249239	chr1:236181423:T:C
chr1:236181768	['C', 'T']	19959	10260.59858660786	1382.0024975246686	0.0016357705396042	0.0116481672979545	0.1404315801586623	0.88832	0.88832	chr1	236181768	0.0514305598972767	chr1:236181768:C:T
chr1:236181864	['A', 'G']	19959	10554.004019996835	1431.3233095688656	0.0024999517191272	0.0117585004151062	0.2126080393649138	0.831635	0.831635	chr1	236181864	0.0800672413379183	chr1:236181864:A:G
chr1:236182238	['C', 'T']	19959	10269.05803056878	1381.739502771053	0.0015888026649277	0.0116414177464811	0.1364784512958453	0.891444	0.891444	chr1	236182238	0.0499059337616161	chr1:236182238:C:T
chr1:236182363	['G', 'T']	19959	10270.116485389204	1380.1688465017146	0.001464894813101	0.0116424199375308	0.1258239112625357	0.899873	0.899873	chr1	236182363	0.0458187786618836	chr1:236182363:G:T
chr1:236182418	['C', 'A']	19959	10270.058231019791	1382.1384740708452	0.0017435148744822	0.0116399898502778	0.1497866318535194	0.880934	0.880934	chr1	236182418	0.0550566279211166	chr1:236182418:C:A
chr1:236182913	['C', 'T']	19959	2004.2008317883449	271.5081463033779	0.0037446136432629	0.0229703016050713	0.1630197856190178	0.870505	0.870505	chr1	236182913	0.060228730042143	chr1:236182913:C:T
chr1:236183924	['C', 'T']	19959	12942.926228269056	1721.146391577824	-0.0026085771985464	0.0108865053311002	-0.2396156635402873	0.810631	0.810631	chr1	236183924	0.0911767920679151	chr1:236183924:C:T
chr1:236184705	['A', 'G']	19959	33141.302345394404	4498.5343823794665	-0.0007366653580096	0.0136879942245262	-0.0538183568699715	0.95708	0.95708	chr1	236184705	0.0190517590816236	chr1:236184705:A:G
chr1:236184963	['T', 'G']	19959	5994.204562547003	848.474481667237	0.0039218612222809	0.0141976169864797	0.2762337669776354	0.782371	0.782371	chr1	236184963	0.1065872558347085	chr1:236184963:T:G
chr1:236184968	['T', 'C']	19959	10641.732257417803	1398.9099736597725	-0.0039865384967769	0.0114567001702262	-0.3479656827484368	0.72787	0.72787	chr1	236184968	0.1379461801981794	chr1:236184968:T:C
chr1:236185063	['G', 'A']	19959	10645.533370077164	1404.2293689394292	-0.0034113904182731	0.0114544798445157	-0.297821504300472	0.765843	0.765843	chr1	236185063	0.1158602528506368	chr1:236185063:G:A
chr1:236185354	['G', 'A']	19959	10638.065991882548	1396.981383256194	-0.0041229237386308	0.0114586315563674	-0.359809434342077	0.718993	0.718993	chr1	236185354	0.1432753378176348	chr1:236185354:G:A
chr1:236185487	['C', 'T']	19959	10637.263645932531	1397.743488469458	-0.0040367201751708	0.0114595701036164	-0.352257557541087	0.724649	0.724649	chr1	236185487	0.1398723027744091	chr1:236185487:C:T
chr1:236186711	['C', 'T']	19959	17085.984758084734	2412.1150364696146	0.0065461944473007	0.0102250531546328	0.6402112877364042	0.522043	0.522043	chr1	236186711	0.2822937232552149	chr1:236186711:C:T
chr1:236187273	['C', 'T']	19959	17086.8487795098	2415.478462838192	0.006823859828586	0.0102260470883471	0.667301819523401	0.504587	0.504587	chr1	236187273	0.2970639426828768	chr1:236187273:C:T
chr1:236187593	['T', 'A']	19959	17087.568400481057	2409.706231318008	0.0062367882927933	0.0102228921967643	0.6100806085744845	0.541815	0.541815	chr1	236187593	0.2661489758125352	chr1:236187593:T:A
chr1:236187751	['AATC', 'A']	19959	17082.838447653434	2405.567760193875	0.0059085905574709	0.0102262551039495	0.5777863447968291	0.563415	0.563415	chr1	236187751	0.2491715948182789	chr1:236187751:AATC:A
chr1:236187802	['C', 'T']	19959	17093.564339064615	2411.734122437049	0.0063338800492988	0.0102245705887895	0.6194763872277895	0.53561	0.53561	chr1	236187802	0.2711513231755686	chr1:236187802:C:T
chr1:236188013	['C', 'T']	19959	17089.424906038585	2413.1241512189445	0.0065605805218781	0.0102246843407861	0.6416413752459902	0.521113	0.521113	chr1	236188013	0.2830680925253478	chr1:236188013:C:T
chr1:236188014	['A', 'G']	19959	31327.98731956696	4296.78069451547	0.0059166899548397	0.0124207801006638	0.4763541345139443	0.633827	0.633827	chr1	236188014	0.1980292645126248	chr1:236188014:A:G
chr1:236188300	['C', 'G']	19959	17089.856248121054	2413.679535389466	0.0066080365453259	0.0102234949750188	0.6463578806927277	0.518055	0.518055	chr1	236188300	0.2856241303541784	chr1:236188300:C:G
chr1:236188466	['A', 'G']	19959	17742.222534081797	2349.6126621755907	-0.0032633935856489	0.0102169215218149	-0.3194106540488731	0.749418	0.749418	chr1	236188466	0.1252758799548002	chr1:236188466:A:G
chr1:236188495	['C', 'T']	19959	17089.993785084203	2414.427366025249	0.0066451934413789	0.0102241704295014	0.649949400511215	0.515732	0.515732	chr1	236188495	0.2875759207704033	chr1:236188495:C:T
chr1:236188633	['G', 'A']	19959	17089.568701142514	2414.483722732441	0.0066749647849882	0.0102237369045618	0.6528889433774359	0.513835	0.513835	chr1	236188633	0.2891763169844867	chr1:236188633:G:A
chr1:236188928	['C', 'T']	19959	17088.705714285712	2414.2454994235145	0.0066213822098586	0.0102260405186362	0.6475020510422969	0.517315	0.517315	chr1	236188928	0.2862449286607376	chr1:236188928:C:T
chr1:236188961	['C', 'T']	19959	17089.41848806898	2417.1495509121355	0.0069464561541572	0.0102262816162031	0.6792748737870521	0.496972	0.496972	chr1	236188961	0.3036680792506684	chr1:236188961:C:T
chr1:236189234	['C', 'T']	19959	6147.616024452573	820.4810803987483	-0.0037859646306168	0.0139311363661777	-0.2717628003275087	0.785807	0.785807	chr1	236189234	0.1046841067944687	chr1:236189234:C:T
chr1:236189444	['T', 'C']	19959	17087.424505136558	2413.1165023331064	0.0065069086182652	0.0102251999564547	0.6363600365739278	0.524549	0.524549	chr1	236189444	0.2802139365731082	chr1:236189444:T:C
chr1:236189694	['T', 'C']	19959	17081.134866937304	2413.428959417621	0.0066367413121577	0.0102280045761894	0.6488793843139175	0.516424	0.516424	chr1	236189694	0.286993582777879	chr1:236189694:T:C
chr1:236189877	['C', 'T']	19959	17087.28059536935	2412.550168870216	0.0064265253463283	0.0102250675712547	0.6285068828684292	0.529679	0.529679	chr1	236189877	0.2759872450461089	chr1:236189877:C:T
chr1:236190221	['A', 'G']	19959	17627.577434200226	2486.352125293943	0.0054081836605676	0.0104802752353429	0.5160345066443944	0.605836	0.605836	chr1	236190221	0.217644923580219	chr1:236190221:A:G
chr1:236190247	['C', 'T']	19959	17231.770933346837	2457.3001780096065	0.0087399970928356	0.0102920433525116	0.8491994051601708	0.395781	0.395781	chr1	236190247	0.4025450585207732	chr1:236190247:C:T
chr1:236190277	['CTT', 'C']	19959	17234.476508032763	2427.4100820177346	0.0060673805963299	0.0102853464521859	0.5899053205971901	0.555261	0.555261	chr1	236190277	0.2555028291019002	chr1:236190277:CTT:C
chr1:236190361	['T', 'C']	19959	17086.70481203007	2410.7755915113003	0.0062610403575177	0.0102262627474169	0.6122510747241611	0.540379	0.540379	chr1	236190361	0.2673015367065025	chr1:236190361:T:C
chr1:236190647	['T', 'C']	19959	17089.13727259059	2414.0332008117894	0.0065814266948065	0.0102259207273984	0.6436023581889149	0.519841	0.519841	chr1	236190647	0.2841294705611419	chr1:236190647:T:C
chr1:236190663	['ACT', 'A']	19959	7966.798316380217	1103.4017812598747	-0.00010175641739	0.0127015718620011	-0.008011324778982	0.993608	0.993608	chr1	236190663	0.002784920446613	chr1:236190663:ACT:A
chr1:236190993	['T', 'C']	19959	17738.443720557283	2352.029628627889	-0.0030143668581993	0.0102172773598641	-0.2950264294517883	0.767977	0.767977	chr1	236190993	0.1146517863781992	chr1:236190993:T:C
chr1:236191158	['C', 'T']	19959	17094.56022465149	2407.956695781291	0.0059465229069264	0.0102270915776919	0.5814480941871525	0.560945	0.560945	chr1	236191158	0.2510797187215091	chr1:236191158:C:T
chr1:236191514	['G', 'A']	19959	17089.568701142514	2410.9513823760467	0.0062299134752243	0.0102240049014401	0.6093417927007012	0.542305	0.542305	chr1	236191514	0.265756391392686	chr1:236191514:G:A
chr1:236192524	['T', 'G']	19959	20863.31716118685	2929.4532268009	0.0084183861879143	0.0101202447102765	0.8318362281660965	0.405511	0.405511	chr1	236192524	0.3919973605045982	chr1:236192524:T:G
chr1:236192585	['T', 'C']	19959	2003.5019043800744	268.52398841755013	0.0030826788139231	0.0229884982675805	0.1340965720353521	0.893328	0.893328	chr1	236192585	0.0489890535014903	chr1:236192585:T:C
chr1:236192904	['GTTTA', 'G']	19959	24153.89157894737	3362.372961828148	0.0083433416301135	0.0103129029413163	0.8090196986813292	0.418513	0.418513	chr1	236192904	0.3782910472511812	chr1:236192904:GTTTA:G
chr1:236193311	['T', 'C']	19959	9994.001453124216	1291.9033645365864	-0.007869748042044	0.0116432844890679	-0.6759044708933338	0.499109	0.499109	chr1	236193311	0.3018045988072972	chr1:236193311:T:C
chr1:236193922	['A', 'G']	19959	9996.003307441744	1288.097353907376	-0.0082995762209041	0.0116437943595475	-0.7127896598499015	0.475984	0.475984	chr1	236193922	0.3224076456587046	chr1:236193922:A:G
chr1:236194091	['T', 'C']	19959	9991.00230518667	1289.7384872756743	-0.0080739954157566	0.0116436769824838	-0.693423171039762	0.488052	0.488052	chr1	236194091	0.3115339031818485	chr1:236194091:T:C
chr1:236194232	['AT', 'A']	19959	21474.68345864661	3031.056062464927	0.0105919732826713	0.010158971347568	1.0426226160394632	0.297136	0.297136	chr1	236194232	0.5270447273474892	chr1:236194232:AT:A
chr1:236194485	['G', 'A']	19959	9991.503006915907	1290.8997830539518	-0.0079430385272102	0.0116438960527504	-0.6821632975102001	0.495144	0.495144	chr1	236194485	0.305268479226709	chr1:236194485:G:A
chr1:236194792	['G', 'A']	19959	21422.29325983463	3025.2535642835924	0.0108650687723421	0.0101641777298364	1.0689569841393265	0.285102	0.285102	chr1	236194792	0.5449997360896378	chr1:236194792:G:A
chr1:236194850	['T', 'C']	19959	9994.502254960917	1289.4718196366955	-0.0082062762241516	0.0116434945131005	-0.7047949578125742	0.480946	0.480946	chr1	236194850	0.3179036829162893	chr1:236194850:T:C
chr1:236195416	['T', 'C']	19959	1405.2816336757703	162.59917751462874	-0.0152361330402607	0.0272932393881621	-0.5582383543255441	0.576688	0.576688	chr1	236195416	0.2390590855025837	chr1:236195416:T:C
chr1:236195465	['C', 'T']	19959	9992.500651367873	1288.1428602866813	-0.0083436737380299	0.0116415492298565	-0.7167150671519957	0.473558	0.473558	chr1	236195465	0.3246268222840553	chr1:236195465:C:T
chr1:236195522	['G', 'A']	19959	9989.500501052207	1287.474170877299	-0.0084051661144416	0.0116432633933299	-0.7218909192809936	0.47037	0.47037	chr1	236195522	0.327560385167324	chr1:236195522:G:A
chr1:236195894	['T', 'C']	19959	35306.30682501504	4824.187834137102	0.0095162740331471	0.0161913141132204	0.5877394488552938	0.556714	0.556714	chr1	236195894	0.2543678571081937	chr1:236195894:T:C
chr1:236196264	['T', 'C']	19959	35297.30547203849	4834.220569097094	0.0116834230118197	0.0161663451584505	0.722700331912219	0.469872	0.469872	chr1	236196264	0.3280204341168754	chr1:236196264:T:C
chr1:236196459	['A', 'T']	19959	21355.41978649827	3032.32853545091	0.012764656230352	0.0101588375546733	1.2565075641434935	0.208947	0.208947	chr1	236196459	0.6799638599489213	chr1:236196459:A:T
chr1:236196466	['T', 'A']	19959	21356.280030067654	3031.702945213856	0.0127254614078255	0.0101595068782178	1.2525668381709665	0.210378	0.210378	chr1	236196466	0.6769996779125852	chr1:236196466:T:A
chr1:236196978	['C', 'T']	19959	9990.50055115743	1287.793458388508	-0.0083922066104136	0.0116447386619176	-0.720686556741641	0.471111	0.471111	chr1	236196978	0.3268767552745482	chr1:236196978:C:T
chr1:236197740	['G', 'T']	19959	21349.417982258303	3031.094955689543	0.0125995307735154	0.0101602644205355	1.240079022751586	0.214961	0.214961	chr1	236197740	0.6676403262293737	chr1:236197740:G:T
chr1:236197872	['C', 'T']	19959	13487.3787711737	1744.7963171842423	-0.0093027693326438	0.0106911821108218	-0.8701347742666647	0.384237	0.384237	chr1	236197872	0.4154008171887172	chr1:236197872:C:T
chr1:236198269	['A', 'G']	19959	31397.438580664555	4324.422032121842	0.0091510289844632	0.012469608748754	0.7338665686184876	0.463039	0.463039	chr1	236198269	0.3343824284820804	chr1:236198269:A:G
chr1:236201199	['G', 'T']	19959	21702.485006518906	3079.725345937698	0.0129882076650574	0.0100188594358743	1.2963758747378762	0.194861	0.194861	chr1	236201199	0.7102750730406024	chr1:236201199:G:T
chr1:236201551	['A', 'G']	19959	21778.00501579977	3097.2063600981064	0.0134322048804958	0.0100224882014001	1.34020660444573	0.180193	0.180193	chr1	236201551	0.744262084169506	chr1:236201551:A:G
chr1:236201679	['G', 'T']	19959	34905.9866145285	4759.81544435859	0.0048077474000837	0.015351378562073	0.3131801734055152	0.754147	0.754147	chr1	236201679	0.1225439922384581	chr1:236201679:G:T
chr1:236202063	['C', 'A']	19959	414.1867669172933	60.36780954360831	0.0248355824084554	0.0497329547850728	0.4993787824549236	0.617518	0.617518	chr1	236202063	0.2093503786565717	chr1:236202063:C:A
chr1:236202637	['A', 'G']	19959	10276.208122336426	1296.7938616096912	-0.0111000729618961	0.0113412723434848	-0.9787325994576502	0.327724	0.327724	chr1	236202637	0.4844917530457491	chr1:236202637:A:G
chr1:236203218	['T', 'C']	19959	34938.75052610482	4754.898714907702	0.0035757018644894	0.0156276385384448	0.2288062816204153	0.819022	0.819022	chr1	236203218	0.0867044323662264	chr1:236203218:T:C
chr1:236203238	['C', 'T']	19959	8917.020902255641	1173.449048812604	-0.0066822257542432	0.0120691069803553	-0.5536636443043993	0.579815	0.579815	chr1	236203238	0.2367105534981604	chr1:236203238:C:T
chr1:236204221	['C', 'T']	19959	22596.13212746768	3159.1846418831205	0.0102380302539956	0.0102176552327673	1.0019940995036631	0.316359	0.316359	chr1	236204221	0.4998198059187928	chr1:236204221:C:T
chr1:236204927	['C', 'T']	19959	33146.321441098364	4544.363624655063	0.0076622980714724	0.0136940578611467	0.5595345184871865	0.575803	0.575803	chr1	236204927	0.2397260767277325	chr1:236204927:C:T
chr1:236205091	['C', 'CT']	19959	13058.962868310284	1761.2187928779242	1.746621159970598e-05	0.0107971683072997	0.001617665956721	0.998709	0.998709	chr1	236205091	0.000561036403108	chr1:236205091:C:CT
chr1:236207354	['C', 'T']	19959	19365.851408238945	2724.8505659328416	0.006476984921151	0.0101321917696305	0.6392481575965281	0.522669	0.522669	chr1	236207354	0.2817732575609191	chr1:236207354:C:T
chr1:236207960	['C', 'T']	19959	18536.50110264635	2598.000460427722	0.0067703625806948	0.0101814433126493	0.6649708074574586	0.506077	0.506077	chr1	236207960	0.2957833998974233	chr1:236207960:C:T
chr1:236208531	['T', 'C']	19959	17345.214253495713	2363.101704548727	-0.0001556570992517	0.0102296887696489	-0.0152162106547758	0.98786	0.98786	chr1	236208531	0.0053045994767977	chr1:236208531:T:C
chr1:236209321	['A', 'AACTC']	19959	1217.0	99.81012565445826	-0.0457221647064008	0.0293282138628872	-1.5589822455658953	0.119016	0.119016	chr1	236209321	0.924394649997284	chr1:236209321:A:AACTC
chr1:236210207	['C', 'T']	19959	19839.982110643417	2701.801922386552	0.0017859434066099	0.0101395989562714	0.1761355073619914	0.860189	0.860189	chr1	236210207	0.0654061154553124	chr1:236210207:C:T
chr1:236210300	['T', 'TAGTA']	19959	19845.97734903533	2707.1402621292523	0.002303023074148	0.0101405268349166	0.2271107913464687	0.82034	0.82034	chr1	236210300	0.0860061116164763	chr1:236210300:T:TAGTA
chr1:236210511	['C', 'T']	19959	4235.6977595108	599.3495121393427	0.0022214306791285	0.0164781823754381	0.134810419530238	0.892763	0.892763	chr1	236210511	0.0492638170946779	chr1:236210511:C:T
chr1:236210550	['A', 'G']	19959	19837.94541353384	2704.798043868792	0.0019960950093751	0.0101424607260917	0.1968057913441177	0.843982	0.843982	chr1	236210550	0.0736668156777042	chr1:236210550:A:G
chr1:236210736	['G', 'A']	19959	18675.742821348034	2589.5701968087005	0.0046578910891285	0.0101786888909814	0.4576120892402567	0.647236	0.647236	chr1	236210736	0.1889373347725867	chr1:236210736:G:A
chr1:236210868	['G', 'C']	19959	22617.932538091416	3105.5399321785267	0.0035319610218384	0.0102797624838237	0.3435839132855816	0.731163	0.731163	chr1	236210868	0.1359857938912945	chr1:236210868:G:C
chr1:236211169	['G', 'T']	19959	19820.97233775996	2706.8760920552445	0.0021590597382421	0.0101454936680797	0.2128097270451301	0.831478	0.831478	chr1	236211169	0.0801492372502361	chr1:236211169:G:T
chr1:236211519	['A', 'AT']	19959	19841.9882747908	2709.5638313086783	0.0023062893374907	0.0101402651404396	0.2274387607768931	0.820085	0.820085	chr1	236211519	0.086141131618948	chr1:236211519:A:AT
chr1:236211685	['G', 'T']	19959	27965.00561290969	3820.079573026445	0.0029633729735687	0.0110750244192326	0.2675725904877159	0.789031	0.789031	chr1	236211685	0.1029059335910091	chr1:236211685:G:T
chr1:236211993	['G', 'A']	19959	18677.67901172697	2591.5081051863576	0.0048412028615029	0.0101772712887847	0.4756877088299562	0.634302	0.634302	chr1	236211993	0.1977039192385216	chr1:236211993:G:A
chr1:236212038	['G', 'T']	19959	18687.61780183432	2596.613960157828	0.0049926732654341	0.0101786435845073	0.4905047734487308	0.623782	0.623782	chr1	236212038	0.2049671615017062	chr1:236212038:G:T
chr1:236212040	['C', 'A']	19959	18687.681517490226	2596.6905243362594	0.0050011743001942	0.0101786420529801	0.4913400308374129	0.623191	0.623191	chr1	236212040	0.2053788272844023	chr1:236212040:C:A
chr1:236212205	['T', 'TG']	19959	18687.808929645224	2595.590513063216	0.0049257195177056	0.0101774887532761	0.4839818188077168	0.628404	0.628404	chr1	236212205	0.2017610591947652	chr1:236212205:T:TG
chr1:236212441	['C', 'A']	19959	18688.745427211223	2596.0081688179457	0.0049703153959138	0.0101770446854853	0.4883849437157918	0.625283	0.625283	chr1	236212441	0.2039233786223138	chr1:236212441:C:A
chr1:236212489	['G', 'A']	19959	18686.7450263092	2595.908105304576	0.0049587207739156	0.0101771623555694	0.4872400184518979	0.626094	0.626094	chr1	236212489	0.2033604581369042	chr1:236212489:G:A
chr1:236212587	['A', 'G']	19959	18694.68327152451	2600.4657962990505	0.0052675786556834	0.0101786783252148	0.5175110645391453	0.604805	0.604805	chr1	236212587	0.2183846271241885	chr1:236212587:A:G
chr1:236213039	['A', 'G']	19959	18698.43157894737	2601.8551831304308	0.0054753849991502	0.0101786542087061	0.5379281864656511	0.590633	0.590633	chr1	236213039	0.2286822916792326	chr1:236213039:A:G
chr1:236213116	['T', 'C']	19959	4427.655125696221	619.692474728895	0.0014933111310409	0.0161596364033963	0.0924099462242263	0.926373	0.926373	chr1	236213116	0.0332141113475237	chr1:236213116:T:C
chr1:236213339	['A', 'G']	19959	18708.310707840385	2597.728671716608	0.0049463405511215	0.0101766909346351	0.4860460618183076	0.62694	0.62694	chr1	236213339	0.2027740204384576	chr1:236213339:A:G
chr1:236213677	['TAGAAAC', 'T']	19959	4422.089878054902	622.1768716363445	0.00175459428991	0.0161752717241926	0.1084738680022157	0.913621	0.913621	chr1	236213677	0.0392339265245588	chr1:236213677:TAGAAAC:T
chr1:236213854	['T', 'C']	19959	18700.7478326234	2596.6183899549	0.0048864434130233	0.0101784065247539	0.4800794113636047	0.631176	0.631176	chr1	236213854	0.1998495232107525	chr1:236213854:T:C
chr1:236214317	['C', 'T']	19959	18545.645935652	2604.5138578229994	0.0071144900608367	0.0101821219313676	0.6987237148397792	0.484733	0.484733	chr1	236214317	0.3144974130603039	chr1:236214317:C:T
chr1:236214387	['T', 'C']	19959	27127.79588052521	3775.620835436603	0.0079907298119858	0.0108734140535275	0.7348869244424155	0.462417	0.462417	chr1	236214387	0.3349662081721323	chr1:236214387:T:C
chr1:236214755	['C', 'T']	19959	18540.644682770373	2604.982074525308	0.0073464970219875	0.0101802253238773	0.7216438524947567	0.470522	0.470522	chr1	236214755	0.3274200656368709	chr1:236214755:C:T
chr1:236214756	['C', 'A']	19959	18542.503207698475	2606.508219053592	0.0074948466426762	0.0101811036455082	0.7361526710302063	0.461646	0.461646	chr1	236214756	0.3356909230957854	chr1:236214756:C:A
chr1:236214836	['G', 'A']	19959	18543.645434499347	2605.634529964344	0.0073565316047495	0.0101826518555428	0.7224573430491091	0.470022	0.470022	chr1	236214836	0.3278818138621689	chr1:236214836:G:A
chr1:236214860	['T', 'C']	19959	18570.652200060136	2609.2941828143903	0.0073921776815793	0.0101843162946259	0.7258393659160102	0.467946	0.467946	chr1	236214860	0.32980426071887	chr1:236214860:T:C
chr1:236215370	['T', 'A']	19959	18720.81389055923	2631.5500368458656	0.0075859038216751	0.010177748313786	0.7453420528585782	0.456074	0.456074	chr1	236215370	0.3409646854402334	chr1:236215370:T:A
chr1:236215409	['A', 'G']	19959	20066.00536125864	2737.445556910503	0.0024983628056778	0.0101409320782478	0.2463642184367622	0.805403	0.805403	chr1	236215409	0.0939867570466662	chr1:236215409:A:G
chr1:236215616	['T', 'C']	19959	18867.83598917619	2626.887063496567	0.0058343830824222	0.0101745741403585	0.5734277427179539	0.566362	0.566362	chr1	236215616	0.2469058932842829	chr1:236215616:T:C
chr1:236215849	['A', 'C']	19959	6285.889640655541	858.8813188345703	-0.0018276781703887	0.013858357252487	-0.1318827431772811	0.895078	0.895078	chr1	236215849	0.048139117205252	chr1:236215849:A:C
chr1:236217311	['C', 'T']	19959	19900.97965116279	2706.23744069743	0.0018432815114687	0.0101659698921533	0.1813188048974518	0.856119	0.856119	chr1	236217311	0.0674658644684497	chr1:236217311:C:T
chr1:236217444	['T', 'G']	19959	20051.02305302195	2718.2640568093057	0.0012010276168981	0.0101612182018257	0.1181972075633987	0.905913	0.905913	chr1	236217444	0.0429135081004009	chr1:236217444:T:G
chr1:236218049	['C', 'G']	19959	19707.92452262817	2707.080735747977	0.0040156094139455	0.0101736912736088	0.3947052555410575	0.693065	0.693065	chr1	236218049	0.1592260326067661	chr1:236218049:C:G
chr1:236218525	['G', 'C']	19959	19709.88766917293	2699.7084645593136	0.0034767345915206	0.0101759124585339	0.3416631781855525	0.732608	0.732608	chr1	236218525	0.1351283431968828	chr1:236218525:G:C
chr1:236218597	['T', 'A']	19959	19715.841622380423	2699.6543342465525	0.0033451741110745	0.01017488408548	0.3287677857527858	0.742335	0.742335	chr1	236218597	0.1294000626205269	chr1:236218597:T:A
chr1:236218617	['T', 'A']	19959	19710.90055636309	2700.15244135302	0.003468890555217	0.0101723769415178	0.3410108153836704	0.733099	0.733099	chr1	236218617	0.1348373729025594	chr1:236218617:T:A
chr1:236218648	['AC', 'A']	19959	2482.2487347797764	350.5876329551733	0.0083742944709735	0.020946172809495	0.3998006961528267	0.689308	0.689308	chr1	236218648	0.1615866811232603	chr1:236218648:AC:A
chr1:236218945	['C', 'T']	19959	2482.497519418692	351.69382516106214	0.0088080740561057	0.0209462397560547	0.4205086048229578	0.674118	0.674118	chr1	236218945	0.1712640763676524	chr1:236218945:C:T
chr1:236218969	['ATCTCCTGCTGAG', 'A']	19959	19710.937857071265	2702.122702677136	0.0036080604875008	0.0101733743795213	0.3546572015243839	0.72285	0.72285	chr1	236218969	0.1409518146431103	chr1:236218969:ATCTCCTGCTGAG:A
chr1:236219019	['T', 'C']	19959	15143.034828363818	2074.7656723768164	0.0020137249095001	0.0104410764601597	0.1928656415058307	0.847066	0.847066	chr1	236219019	0.0720827498592501	chr1:236219019:T:C
chr1:236219144	['A', 'G']	19959	19715.926928281464	2700.9684811631305	0.0032882152125734	0.0101738194285698	0.3232036144989562	0.746544	0.746544	chr1	236219144	0.1269445906260711	chr1:236219144:A:G
chr1:236219831	['G', 'A']	19959	33729.13952789054	4638.035973016366	0.013130168600172	0.0141607067282338	0.9272255157994992	0.353821	0.353821	chr1	236219831	0.4512163943955896	chr1:236219831:G:A
chr1:236219900	['C', 'T']	19959	19713.88947368421	2699.506979753934	0.0032772903605093	0.0101760176898458	0.3220602066935834	0.74741	0.74741	chr1	236219900	0.1264410957882736	chr1:236219900:C:T
chr1:236220125	['C', 'A']	19959	20199.88978480827	2730.69609995264	-0.000115664964715	0.010431730268099	-0.0110878024778662	0.991154	0.991154	chr1	236220125	0.0038588620090559	chr1:236220125:C:A
chr1:236220323	['A', 'G']	19959	19715.93910995289	2703.609794058428	0.003607698954525	0.0101728159453438	0.354641131217587	0.722862	0.722862	chr1	236220323	0.1409446049999961	chr1:236220323:A:G
chr1:236220350	['C', 'G']	19959	19714.9266275748	2703.283682486418	0.0035850790142434	0.0101733289053095	0.3523997943654766	0.724542	0.724542	chr1	236220350	0.1399364344308272	chr1:236220350:C:G
chr1:236220589	['T', 'A']	19959	19713.93860880024	2703.437268552531	0.0036041289350389	0.0101738209394519	0.3542551963995019	0.723151	0.723151	chr1	236220589	0.1407710089023937	chr1:236220589:T:A
chr1:236220610	['G', 'A']	19959	19714.95108995239	2704.3548202629013	0.0037250918741491	0.0101743550817097	0.3661256014983911	0.714275	0.714275	chr1	236220610	0.1461345501443252	chr1:236220610:G:A
chr1:236221102	['A', 'G']	19959	19719.892180451123	2707.065730563745	0.0038505463524445	0.0101728230476813	0.3785130572306766	0.705054	0.705054	chr1	236221102	0.151777619173267	chr1:236221102:A:G
chr1:236221328	['C', 'G']	19959	19713.93860880024	2704.453076578639	0.0037392571244396	0.0101738519582181	0.3675360266490992	0.713223	0.713223	chr1	236221328	0.1467746601517262	chr1:236221328:C:G
chr1:236221424	['G', 'A']	19959	19715.91474538893	2704.5552584223306	0.0036892894486946	0.0101726841063719	0.3626662747134471	0.716858	0.716858	chr1	236221424	0.1445668637520195	chr1:236221424:G:A
chr1:236221517	['G', 'A']	19959	19713.95088950138	2705.657458574186	0.0038394967451581	0.0101728231982959	0.3774268627612986	0.70586	0.70586	chr1	236221517	0.1512814282069977	chr1:236221517:G:A
chr1:236221641	['C', 'T']	19959	19712.92602616148	2709.288272551709	0.0041783951293288	0.0101734495178931	0.410715669447203	0.681285	0.681285	chr1	236221641	0.1666711729113915	chr1:236221641:C:T
chr1:236221816	['C', 'T']	19959	19714.877688104665	2710.25443654295	0.0042415214869631	0.010174310558026	0.416885396093717	0.676767	0.676767	chr1	236221816	0.1695608261914225	chr1:236221816:C:T
chr1:236221865	['G', 'C']	19959	19715.926928281464	2706.440679405336	0.0038604603930835	0.0101739985273887	0.3794437735263098	0.704362	0.704362	chr1	236221865	0.1522040820566545	chr1:236221865:G:C
chr1:236221873	['G', 'A']	19959	2459.246429824122	358.8386786260056	0.0129836101791591	0.0210249823398727	0.6175325129541921	0.536891	0.536891	chr1	236221873	0.2701138761319338	chr1:236221873:G:A
chr1:236222060	['C', 'T']	19959	19714.987774326084	2706.48433759042	0.0038803486545693	0.0101723328620819	0.3814610382082185	0.702865	0.702865	chr1	236222060	0.1531280823560438	chr1:236222060:C:T
chr1:236222079	['A', 'G']	19959	19717.92752969478	2703.489599371126	0.0035845999158528	0.0101727884563253	0.3523714202101561	0.724563	0.724563	chr1	236222079	0.1399238470970997	chr1:236222079:A:G
chr1:236222271	['C', 'A']	19959	19710.92542474816	2699.9761074125504	0.0033433496592537	0.0101733697358058	0.3286373882084155	0.742433	0.742433	chr1	236222271	0.1293427326413135	chr1:236222271:C:A
chr1:236222309	['C', 'T']	19959	19745.93594948128	2702.2896658712384	0.0030339475230622	0.0101700026354319	0.2983231796314478	0.76546	0.76546	chr1	236222309	0.1160774989345763	chr1:236222309:C:T
chr1:236222355	['T', 'C']	19959	19714.963319302464	2703.088149134895	0.0036396725703508	0.0101733880366069	0.3577640563059443	0.720524	0.720524	chr1	236222355	0.1423515486543329	chr1:236222355:T:C
chr1:236222445	['T', 'C']	19959	19715.987824431308	2703.3064755244973	0.0036372522577884	0.0101728687883025	0.3575443990755849	0.720688	0.720688	chr1	236222445	0.142252709211781	chr1:236222445:T:C
chr1:236222833	['T', 'C']	19959	19716.963619963924	2706.1314302328096	0.0038338894095864	0.0101723029997848	0.3768949282839438	0.706256	0.706256	chr1	236222833	0.1510378496067383	chr1:236222833:T:C
chr1:236222906	['G', 'A']	19959	19712.92602616148	2706.180213993909	0.0039266165668316	0.0101722656257763	0.3860119968634751	0.699492	0.699492	chr1	236222906	0.1552172481138591	chr1:236222906:G:A
chr1:236222918	['C', 'T']	19959	19716.91509623095	2708.094791598724	0.0040220271522464	0.0101733439910118	0.3953495680279666	0.692589	0.692589	chr1	236222918	0.159524410385804	chr1:236222918:C:T
chr1:236222972	['A', 'G']	19959	19708.9498872463	2702.0250890871484	0.003457058737168	0.0101741417902151	0.3397887319098354	0.734019	0.734019	chr1	236222972	0.1342926982741755	chr1:236222972:A:G
chr1:236223169	['T', 'A']	19959	20650.7834261108	2798.5036233790947	-0.0003568345301211	0.0106883748555255	-0.033385293362603	0.973368	0.973368	chr1	236223169	0.0117229355240524	chr1:236223169:T:A
chr1:236223555	['T', 'A']	19959	424.1062443620327	23.560471351300887	-0.0774835333503321	0.0492096176358266	-1.5745607682576432	0.115374	0.115374	chr1	236223555	0.9378920501815377	chr1:236223555:T:A
chr1:236223575	['T', 'C']	19959	19718.915797915	2703.4051403223752	0.0036017785159219	0.0101732208128336	0.3540450543822145	0.723309	0.723309	chr1	236223575	0.1406761310234152	chr1:236223575:T:C
chr1:236223665	['A', 'C']	19959	19720.90456618716	2710.395878618097	0.0041171293225135	0.0101743151483384	0.4046591109560746	0.685732	0.685732	chr1	236223665	0.1638455835094669	chr1:236223665:A:C
chr1:236223772	['T', 'C']	19959	19716.951490854422	2703.312992232948	0.0036337413529021	0.0101733260632965	0.3571832191648719	0.720958	0.720958	chr1	236223772	0.1420900347251388	chr1:236223772:T:C
chr1:236224142	['T', 'C']	19959	2489.4989225757954	364.5722051210181	0.0140041392259736	0.0209048366241256	0.6698994820084772	0.50293	0.50293	chr1	236224142	0.2984924577458228	chr1:236224142:T:C
chr1:236224342	['A', 'G']	19959	22467.38244435532	3171.2474108599613	0.0146112421567105	0.0101615570510572	1.4378940238484683	0.15048	0.15048	chr1	236224342	0.8225212174576775	chr1:236224342:A:G
chr1:236224437	['G', 'A']	19959	20048.06247179745	2744.652635699368	0.0031728484436895	0.0101891877753334	0.3113936570460101	0.755505	0.755505	chr1	236224437	0.1217626571155263	chr1:236224437:G:A
chr1:236224793	['C', 'A']	19959	6154.308347529813	972.6082995116656	0.0270080557765891	0.0139955461551799	1.9297607593965167	0.0536507	0.0536507	chr1	236224793	1.2704246072645895	chr1:236224793:C:A
chr1:236226092	['T', 'A']	19959	3845.192654574607	642.5044968472206	0.0381332130836341	0.0171900486928995	2.2183307194112425	0.0265435	0.0265435	chr1	236226092	1.576041812049301	chr1:236226092:T:A
chr1:236226154	['T', 'C']	19959	3847.57832230908	645.1685677770292	0.0388334166417477	0.0171868667785593	2.259482030208818	0.0238642	0.0238642	chr1	236226154	1.6222531199153365	chr1:236226154:T:C
chr1:236226626	['T', 'C']	19959	3841.0	641.7019571106434	0.0382107642979583	0.0172008076119648	2.2214517573802195	0.0263316	0.0263316	chr1	236226626	1.5795227508423095	chr1:236226626:T:C
chr1:236226699	['C', 'T']	19959	3843.3851280252543	641.3966999981682	0.0380619069267084	0.0171979404876788	2.213166568053724	0.0268974	0.0268974	chr1	236226699	1.5702896984446482	chr1:236226699:C:T
chr1:236226960	['A', 'T']	19959	4112.030119274331	661.5830598474492	0.0321322437522215	0.0166573673665585	1.929010932227532	0.0537437	0.0537437	chr1	236226960	1.2696724377489912	chr1:236226960:A:T
chr1:236227062	['G', 'A']	19959	4112.618159951894	659.6802515556046	0.0317033547536852	0.0166557231753816	1.9034511092586488	0.0569961	0.0569961	chr1	236227062	1.2441548602297208	chr1:236227062:G:A
chr1:236227168	['T', 'G']	19959	11536.31200200451	1517.4311248914978	-0.0027409675694631	0.0111910875389577	-0.2449241469983537	0.806518	0.806518	chr1	236227168	0.0933859355119202	chr1:236227168:T:G
chr1:236228350	['G', 'C']	19959	4156.624774503909	671.3047596792536	0.0330991698231173	0.0165445500573054	2.000608642028433	0.0454481	0.0454481	chr1	236228350	1.3424842681463849	chr1:236228350:G:C
chr1:236228494	['C', 'T']	19959	4112.824254572788	660.2805686933297	0.0318817869419708	0.016655787908607	1.9141566353336947	0.0556144	0.0556144	chr1	236228494	1.2548127438346808	chr1:236228494:C:T
chr1:236228985	['T', 'C']	19959	4125.206684036477	666.6015118645037	0.0329128885565567	0.016624994023685	1.979723331609441	0.0477483	0.0477483	chr1	236228985	1.3210420861485506	chr1:236228985:T:C
chr1:236229246	['G', 'A']	19959	5054.025763119644	796.9298585538571	0.0313644845687408	0.0151715144663921	2.067327203109436	0.0387162	0.0387162	chr1	236229246	1.4121072753310535	chr1:236229246:G:A
chr1:236229824	['T', 'C']	19959	4129.724386941477	670.4413578054509	0.0336197136045388	0.0166255249538534	2.022174559772113	0.0431716	0.0431716	chr1	236229824	1.36480185548331	chr1:236229824:T:C
chr1:236230005	['T', 'C']	19959	4128.447925020048	667.357136868417	0.0328567128612809	0.016623372319574	1.9765371447881297	0.0481077	0.0481077	chr1	236230005	1.317785405957254	chr1:236230005:T:C
chr1:236230387	['T', 'C']	19959	4119.444767441861	664.3773492629567	0.0324864176445855	0.0166439961421976	1.9518400128814328	0.0509712	0.0509712	chr1	236230387	1.2926751418234257	chr1:236230387:T:C
chr1:236230818	['C', 'G']	19959	4121.032374461261	667.5883419167129	0.0334444170265433	0.0166367035698118	2.010279072786386	0.0444151	0.0444151	chr1	236230818	1.3524693557457368	chr1:236230818:C:G
chr1:236230893	['G', 'A']	19959	6983.449228147554	1079.9419991858065	0.0195404954188184	0.0132814602550259	1.4712610694613963	0.141236	0.141236	chr1	236230893	0.8500545907586645	chr1:236230893:G:A
chr1:236230947	['T', 'C']	19959	4114.091907340554	663.9004760026104	0.0328068441689591	0.0166583989554686	1.9693875898073248	0.0489224	0.0489224	chr1	236230947	1.3104922458060346	chr1:236230947:T:C
chr1:236230992	['C', 'A']	19959	4114.236806495264	661.8975673600227	0.0321533564689095	0.0166550821713589	1.9305432502880324	0.0535537	0.0535537	chr1	236230992	1.271210518593617	chr1:236230992:C:A
chr1:236231092	['TATTG', 'T']	19959	6811.365071410673	840.0093282375525	-0.0152266110508834	0.0136119279003627	-1.1186226640590504	0.263315	0.263315	chr1	236231092	0.5795244001735562	chr1:236231092:TATTG:T
chr1:236231160	['A', 'G']	19959	4123.0	667.4432097415645	0.033276782728405	0.0166322308606464	2.000740791010862	0.0454339	0.0454339	chr1	236231160	1.342619982186419	chr1:236231160:A:G
chr1:236231209	['A', 'G']	19959	4122.239212148549	667.9571910506071	0.0334970952319465	0.0166353515375113	2.01360909965824	0.044064	0.044064	chr1	236231209	1.3559160814231703	chr1:236231209:A:G
chr1:236231418	['G', 'A']	19959	4165.426990813577	669.0155817713129	0.0325818183387178	0.0166860095940053	1.9526429105268683	0.0508759	0.0508759	chr1	236231418	1.2934878949838935	chr1:236231418:G:A
chr1:236231435	['T', 'G']	19959	9284.908384314507	1210.8824987537491	-0.0036419910835153	0.0119892552734719	-0.3037712518786588	0.761305	0.761305	chr1	236231435	0.1184413178944872	chr1:236231435:T:G
chr1:236231552	['T', 'G']	19959	4112.0602536468	662.6341906212102	0.0324440372106547	0.0166591955931488	1.9475152344088853	0.051487	0.051487	chr1	236231552	1.288302412530944	chr1:236231552:T:G
chr1:236231626	['T', 'C']	19959	10930.85798104408	1499.650705028695	0.0041741206991469	0.0114207952483255	0.3654842424181416	0.714754	0.714754	chr1	236231626	0.1458434055074808	chr1:236231626:T:C
chr1:236231694	['G', 'A']	19959	1868.280817799158	248.99842121114287	0.002007953850035	0.0239521879997676	0.0838317505713691	0.933191	0.933191	chr1	236231694	0.0300294583364774	chr1:236231694:G:A
chr1:236232061	['T', 'C']	19959	1338.06704078565	191.5292031370792	0.0070709503603097	0.0280376109952095	0.2521951803068336	0.800893	0.800893	chr1	236232061	0.0964255021599681	chr1:236232061:T:C
chr1:236232117	['T', 'C']	19959	4166.835078927586	664.2530940763348	0.0301311903234268	0.0165538082219736	1.820196894840816	0.068744	0.068744	chr1	236232117	1.1627652012155794	chr1:236232117:T:C
chr1:236232748	['C', 'A']	19959	4137.571370927049	663.8140564964679	0.0319711853207817	0.0166715046449011	1.9177144476014591	0.0551615	0.0551615	chr1	236232748	1.2583639326182785	chr1:236232748:C:A
chr1:236232997	['C', 'T']	19959	4115.824855925834	664.0028743596985	0.0325419567720389	0.0166520481668323	1.9542314822783269	0.0506878	0.0506878	chr1	236232997	1.295096558028808	chr1:236232997:C:T
chr1:236233035	['C', 'T']	19959	6811.365071410673	837.2858580982315	-0.0157414749370498	0.0136116687195921	-1.156469148737962	0.247503	0.247503	chr1	236233035	0.606419532586778	chr1:236233035:C:T
chr1:236233324	['G', 'A']	19959	4143.006076872438	667.043475246739	0.0327394337209181	0.0166937394487332	1.9611803467678075	0.0498719	0.0498719	chr1	236233324	1.302144085886367	chr1:236233324:G:A
chr1:236233381	['C', 'G']	19959	4116.775324870803	660.3160636856899	0.0318723650628978	0.0166599794029209	1.913109511846676	0.0557483	0.0557483	chr1	236233381	1.2537683715421526	chr1:236233381:C:G
chr1:236233492	['A', 'G']	19959	4463.171666123353	702.20682392604	0.0313230974613607	0.016809644383285	1.863400363930802	0.0624206	0.0624206	chr1	236233492	1.204672061120273	chr1:236233492:A:G
chr1:236233511	['C', 'A']	19959	6979.837680425409	873.6364963397101	-0.0132840753346034	0.0135829369252996	-0.9779972775888016	0.328088	0.328088	chr1	236233511	0.4840096538842633	chr1:236233511:C:A
chr1:236233530	['G', 'A']	19959	4111.854135338346	667.4012201456366	0.0336941771742018	0.0166592610615648	2.0225493225470124	0.043133	0.043133	chr1	236233530	1.3651903346169656	chr1:236233530:G:A
chr1:236233622	['C', 'T']	19959	4116.474958640396	663.5836259443253	0.032467567217527	0.0166543142087069	1.9494988992433488	0.0512499	0.0512499	chr1	236233622	1.2903069776769018	chr1:236233622:C:T
chr1:236233658	['A', 'AAT']	19959	4115.855939849624	662.8538295931811	0.0322783775332156	0.0166539630907961	1.938179960964036	0.0526154	0.0526154	chr1	236233658	1.2788871236000483	chr1:236233658:A:AAT
chr1:236233752	['G', 'A']	19959	4113.206082773825	660.651689746188	0.0318788403654149	0.0166544079707768	1.914138312292582	0.0556168	0.0556168	chr1	236233752	1.25479400256862	chr1:236233752:G:A
chr1:236234322	['T', 'C']	19959	4125.41338878589	666.521988989751	0.0328617475909442	0.0166255314000916	1.976583292294832	0.0481025	0.0481025	chr1	236234322	1.3178323517344814	chr1:236234322:T:C
chr1:236234476	['T', 'C']	19959	4120.825858180908	665.3042806843218	0.032800431547103	0.0166366529053994	1.971576358154211	0.0486718	0.0486718	chr1	236234476	1.3127225922070356	chr1:236234476:T:C
chr1:236234497	['T', 'G']	19959	4122.619663259171	666.6992433336331	0.0330385835687206	0.0166338354813819	1.9862276265567504	0.0470217	0.0470217	chr1	236234497	1.3277016736527427	chr1:236234497:T:G
chr1:236234848	['C', 'G']	19959	4122.0	666.5518138656207	0.0330236083256304	0.016633572611271	1.9853587138131297	0.0471182	0.0471182	chr1	236234848	1.3268113087345157	chr1:236234848:C:G
chr1:236234947	['T', 'G']	19959	1912.1916119657265	259.36032402336133	0.0041291271046602	0.0236630026169146	0.1744971748305822	0.861477	0.861477	chr1	236234947	0.0647563129999624	chr1:236234947:T:G
chr1:236235592	['T', 'C']	19959	4121.206483615593	665.839167232031	0.0329259562153663	0.0166349721523997	1.979321390725413	0.0477936	0.0477936	chr1	236235592	1.3206302554961464	chr1:236235592:T:C
chr1:236235638	['C', 'T']	19959	6963.348882653572	1065.871595860209	0.0182030353079563	0.0133122340799944	1.3673914685223056	0.171518	0.171518	chr1	236235638	0.7656902960849681	chr1:236235638:C:T
chr1:236236027	['T', 'C']	19959	4123.032875613912	666.4381166987631	0.0329755315397935	0.0166340794969108	1.9824079562633783	0.0474473	0.0474473	chr1	236236027	1.3237884961653272	chr1:236236027:T:C
chr1:236236142	['G', 'T']	19959	6319.2664495114	781.5757220730276	-0.0159146743630151	0.0140224651338671	-1.1349412682494682	0.256414	0.256414	chr1	236236142	0.5910582663733501	chr1:236236142:G:T
chr1:236236452	['T', 'C']	19959	4121.206483615593	666.7299082546027	0.0331367092216875	0.0166349659010584	1.9919914124728728	0.0463856	0.0463856	chr1	236236452	1.3336168214098554	chr1:236236452:T:C
chr1:236236472	['C', 'T']	19959	1336.0	190.0315735396252	0.0062678371035993	0.0280565513879986	0.2234001255863698	0.823226	0.823226	chr1	236236472	0.0844809216783068	chr1:236236472:C:T
chr1:236236596	['TAAGAG', 'T']	19959	4120.65164653401	665.8558763493289	0.0328210194332725	0.0166382171282886	1.9726283880181867	0.0485517	0.0485517	chr1	236236596	1.313795559006366	chr1:236236596:TAAGAG:T
chr1:236236658	['A', 'T']	19959	1884.188805932756	249.7984652640716	0.0005598088653653	0.0238388341603702	0.0234830638780157	0.981265	0.981265	chr1	236236658	0.008213691400895	chr1:236236658:A:T
chr1:236237094	['AC', 'A']	19959	4155.981961497663	676.0580654452015	0.0345059963185041	0.016650556293136	2.0723629716040595	0.0382444	0.0382444	chr1	236237094	1.41743214814823	chr1:236237094:AC:A
chr1:236237367	['G', 'A']	19959	4118.126586087568	663.7946655460992	0.0324624263252184	0.0166548965905828	1.949122058408552	0.0512948	0.0512948	chr1	236237367	1.2899266591722185	chr1:236237367:G:A
chr1:236237845	['G', 'A']	19959	4117.25141824389	659.6762941727189	0.0316055416764563	0.016668491695807	1.896124871598717	0.057958	0.057958	chr1	236237845	1.2368866094663935	chr1:236237845:G:A
chr1:236238281	['T', 'C']	19959	4124.206633931255	666.3459913741937	0.0329260592141391	0.0166314030022958	1.9797523521974625	0.0477451	0.0477451	chr1	236238281	1.3210711927117813	chr1:236238281:T:C
chr1:236238470	['G', 'A']	19959	6201.106922652767	937.6823005551028	0.0160153276978671	0.0139318244266808	1.149549923066515	0.250343	0.250343	chr1	236238470	0.6014645476797933	chr1:236238470:G:A
chr1:236239686	['T', 'C']	19959	5063.581381351258	788.5558302841952	0.0283589210232532	0.0151751576122989	1.8687727500285864	0.0616691	0.0616691	chr1	236239686	1.2099323896292464	chr1:236239686:T:C
chr1:236239950	['T', 'C']	19959	5013.68287580365	787.8492426189285	0.0296283427513322	0.0153299179514859	1.9327137200013824	0.0532856	0.0532856	chr1	236239950	1.273390139669264	chr1:236239950:T:C
chr1:236240010	['T', 'C']	19959	1814.6414773605163	216.90933353527208	-0.0122836137078424	0.0248349887995376	-0.4946091905654939	0.620881	0.620881	chr1	236240010	0.2069916300902564	chr1:236240010:T:C
chr1:236240487	['T', 'C']	19959	4173.836482084691	666.743863028841	0.0304910149890753	0.0165359798513145	1.8439194570409108	0.0652097	0.0652097	chr1	236240487	1.185687797778191	chr1:236240487:T:C
chr1:236240527	['A', 'G']	19959	4175.0	669.2361009842874	0.0310556376108025	0.016532967252137	1.8784067697701567	0.0603401	0.0603401	chr1	236240527	1.2193939744160485	chr1:236240527:A:G
chr1:236240767	['T', 'C']	19959	1338.06704078565	191.5377379919184	0.0071071915337979	0.0280376304998016	0.2534875953175939	0.799894	0.799894	chr1	236240767	0.0969675608395366	chr1:236240767:T:C
chr1:236241081	['G', 'A']	19959	7863.787994187503	1193.0352132718997	0.0190379025052589	0.0126740611464382	1.502115406047975	0.133083	0.133083	chr1	236241081	0.8758774176862885	chr1:236241081:G:A
chr1:236241091	['C', 'T']	19959	6969.0	1071.5496224080473	0.0188986930551262	0.0133102505643715	1.4198600517494089	0.155664	0.155664	chr1	236241091	0.8078118139514401	chr1:236241091:C:T
chr1:236241165	['C', 'CTT']	19959	4175.0	669.2361009842874	0.0310556376108025	0.016532967252137	1.8784067697701567	0.0603401	0.0603401	chr1	236241165	1.2193939744160485	chr1:236241165:C:CTT
chr1:236241234	['C', 'A']	19959	7866.788294833892	1193.279465746424	0.0189858136058454	0.0126714094777122	1.4983190022577686	0.134066	0.134066	chr1	236241234	0.8726813480589478	chr1:236241234:C:A
chr1:236241315	['A', 'G']	19959	4176.255450308225	669.0074886887196	0.0310377273846019	0.0165335451630116	1.8772578463110647	0.0604973	0.0604973	chr1	236241315	1.218264007517238	chr1:236241315:A:G
chr1:236241341	['T', 'C']	19959	12058.124341412018	1863.3570195575987	0.0277313619519117	0.0109495610173385	2.532646003615973	0.0113281	0.0113281	chr1	236241341	1.9458429258569456	chr1:236241341:T:C
chr1:236241408	['C', 'A']	19959	4175.3011329456585	670.3580915613346	0.0315202379800089	0.0165369212033238	1.906052377734832	0.0566578	0.0566578	chr1	236241408	1.2467402929714195	chr1:236241408:C:A
chr1:236241420	['T', 'C']	19959	12043.016938959609	1860.4646276153512	0.0276409568586481	0.0109424985859904	2.5260187736315154	0.011544	0.011544	chr1	236241420	1.9376436819145624	chr1:236241420:T:C
chr1:236241502	['C', 'T']	19959	4175.464414595029	667.7839765038058	0.030709200677811	0.0165350252430405	1.8572212758330189	0.0632944	0.0632944	chr1	236241502	1.1986347126790713	chr1:236241502:C:T
chr1:236241701	['A', 'C']	19959	6969.0	1071.5496224080473	0.0188986930551262	0.0133102505643715	1.4198600517494089	0.155664	0.155664	chr1	236241701	0.8078118139514401	chr1:236241701:A:C
chr1:236241766	['AT', 'A']	19959	4177.092836733672	669.9329871116362	0.0311228335860602	0.016533986088833	1.882355133169026	0.0598024	0.0598024	chr1	236241766	1.223281386482471	chr1:236241766:AT:A
chr1:236241795	['G', 'A']	19959	8997.36822833066	1185.5162375050993	-0.0016978492052483	0.0121233374955507	-0.1400480029423825	0.888623	0.888623	chr1	236241795	0.0512824502175716	chr1:236241795:G:A
chr1:236242022	['T', 'C']	19959	4175.673700566388	668.4591065269333	0.0309356362740647	0.0165351230548473	1.8709045086299407	0.0613729	0.0613729	chr1	236242022	1.2120233548936612	chr1:236242022:T:C
chr1:236242347	['A', 'AGAGT']	19959	4175.0	669.2361009842874	0.0310556376108025	0.016532967252137	1.8784067697701567	0.0603401	0.0603401	chr1	236242347	1.2193939744160485	chr1:236242347:A:AGAGT
chr1:236242372	['TGATAA', 'T']	19959	4174.254848894903	670.5401308623286	0.0314077314225796	0.0165362177634813	1.89932981482262	0.0575355	0.0575355	chr1	236242372	1.2400641084101172	chr1:236242372:TGATAA:T
chr1:236242594	['C', 'T']	19959	4176.046156159166	669.6457229424981	0.0311175301254928	0.016533485737526	1.882091327835696	0.0598382	0.0598382	chr1	236242594	1.2230214790109908	chr1:236242594:C:T
chr1:236242656	['A', 'G']	19959	4174.209139192304	669.0464454948971	0.0310405799350398	0.0165343639208186	1.8773374097540143	0.0604864	0.0604864	chr1	236242656	1.2183422628502385	chr1:236242656:A:G
chr1:236242796	['C', 'T']	19959	4165.208688245315	664.2330531007616	0.0301453816619014	0.0165549008873874	1.8209339860722464	0.0686319	0.0686319	chr1	236242796	1.1634739779693943	chr1:236242796:C:T
chr1:236243256	['T', 'C']	19959	4175.209189297525	669.5158218000095	0.0311171046007809	0.0165330524496196	1.8821149146899887	0.059835	0.059835	chr1	236243256	1.2230447046344792	chr1:236243256:T:C
chr1:236243293	['T', 'C']	19959	7867.365057886031	1192.491083415042	0.0187604252764265	0.012676364845135	1.4799530863634305	0.138902	0.138902	chr1	236243293	0.8572915009671322	chr1:236243293:T:C
chr1:236243644	['G', 'A']	19959	4122.891952870393	666.844973198064	0.0329499085664398	0.0166420970709503	1.979913254078756	0.047727	0.047727	chr1	236243644	1.3212358634421124	chr1:236243644:G:A
chr1:236244005	['C', 'T']	19959	4111.824054121775	661.4727778046162	0.032170053358181	0.0166574628094644	1.9312697093282785	0.0534639	0.0534639	chr1	236244005	1.271939364197112	chr1:236244005:C:T
chr1:236244165	['T', 'G']	19959	12037.221682036889	1862.9686864132564	0.0278436051957962	0.0109458387812279	2.5437616753087737	0.0109741	0.0109741	chr1	236244165	1.95963108667226	chr1:236244165:T:G
chr1:236244242	['A', 'G']	19959	12389.103638368248	1575.9286649654002	-0.0112038124789211	0.0109713671220434	-1.0211865444198522	0.307178	0.307178	chr1	236244242	0.512609891572616	chr1:236244242:A:G
chr1:236244583	['T', 'C']	19959	4174.254848894903	666.1845340525257	0.0304077493080504	0.0165361956877748	1.8388600305770968	0.0659506	0.0659506	chr1	236244583	1.1807812490106588	chr1:236244583:T:C
chr1:236244875	['A', 'G']	19959	4174.418299343589	669.2302637761658	0.0310310505864547	0.0165344612228964	1.876750029416376	0.0605669	0.0605669	chr1	236244875	1.2177646542935667	chr1:236244875:A:G
chr1:236244995	['T', 'C']	19959	633.6031594784356	59.11770647594304	-0.0194472623895954	0.0406175968356683	-0.4787890940046402	0.632094	0.632094	chr1	236244995	0.1992183320884036	chr1:236244995:T:C
chr1:236245749	['CTAAT', 'C']	19959	4169.489650321542	664.0171320188158	0.0300321596224587	0.0165779529625796	1.8115722544422923	0.0700674	0.0700674	chr1	236245749	1.1544839976284844	chr1:236245749:CTAAT:C
chr1:236245889	['A', 'G']	19959	21830.25011286681	3090.5887548771075	0.0133618193267932	0.0101668635364081	1.3142518613477785	0.188777	0.188777	chr1	236245889	0.7240509198979049	chr1:236245889:A:G
chr1:236245973	['A', 'G']	19959	3411.683738411426	539.2616059108153	0.0272003349437133	0.0180943096056752	1.5032535386253176	0.13279	0.13279	chr1	236245973	0.8768346290970805	chr1:236245973:A:G
chr1:236246158	['T', 'C']	19959	4167.835279378602	665.9869951688029	0.0305173011258286	0.0165523721512626	1.8436814280725828	0.0652444	0.0652444	chr1	236246158	1.1854567583723392	chr1:236246158:T:C
chr1:236246168	['T', 'G']	19959	14088.235152608637	2129.465662958793	0.024719255839922	0.0105253159446243	2.3485523826528905	0.0188563	0.0188563	chr1	236246168	1.724543520889538	chr1:236246168:T:G
chr1:236246248	['G', 'A']	19959	1892.094799078064	248.03823132642225	-0.0005086758272091	0.0237682446416099	-0.021401489040491	0.982926	0.982926	chr1	236246248	0.007479176981073	chr1:236246248:G:A
chr1:236246290	['A', 'T']	19959	21167.1210602796	3010.809137062857	0.0145404329163262	0.0101282673040224	1.435628867195439	0.151124	0.151124	chr1	236246290	0.8206665598841496	chr1:236246290:A:T
chr1:236246327	['C', 'T']	19959	4167.461607858861	667.2525972140724	0.0308503793939822	0.0165539807385921	1.8636230089395347	0.0623893	0.0623893	chr1	236246327	1.2048898870710758	chr1:236246327:C:T
chr1:236247835	['A', 'G']	19959	636.095610342754	80.0417237086513	-0.0177071206989813	0.0404131299497971	-0.4381526677339251	0.66128	0.66128	chr1	236247835	0.179614612062367	chr1:236247835:A:G
chr1:236248435	['T', 'TG']	19959	7867.759372493987	1188.857804740917	0.018196181031834	0.0126723969747169	1.435891021101831	0.151049	0.151049	chr1	236248435	0.8208821455705716	chr1:236248435:T:TG
chr1:236248462	['T', 'C']	19959	7866.5765472312705	1190.3041673692574	0.0183989507013262	0.0126719096852128	1.45194774571321	0.146532	0.146532	chr1	236248462	0.8340675227103185	chr1:236248462:T:C
chr1:236248463	['G', 'A']	19959	7866.5765472312705	1190.4000588333186	0.0183811536041827	0.0126719098260161	1.4505432769451383	0.146923	0.146923	chr1	236248463	0.8329102124384786	chr1:236248463:G:A
chr1:236248511	['T', 'C']	19959	7865.78819461843	1187.0552772702235	0.0179075245780089	0.0126715997801024	1.4132015600846353	0.157612	0.157612	chr1	236248511	0.8024107199975785	chr1:236248511:T:C
chr1:236249083	['C', 'T']	19959	7940.373342779063	1202.7680959926709	0.0186791020087528	0.0127029224650247	1.4704570590100372	0.141454	0.141454	chr1	236249083	0.8493847671651689	chr1:236249083:C:T
chr1:236249114	['C', 'T']	19959	6968.236913357404	1066.2824443872234	0.0179797717205334	0.0133144622077763	1.3503941383402152	0.176905	0.176905	chr1	236249114	0.752259892122938	chr1:236249114:C:T
chr1:236249244	['C', 'T']	19959	7866.364757179372	1189.4433259826858	0.0183125373120911	0.0126724295712832	1.445069172338422	0.148454	0.148454	chr1	236249244	0.8284080961176246	chr1:236249244:C:T
chr1:236249369	['G', 'A']	19959	8835.328021647623	1167.1851473420008	-0.000170499062104	0.0122095458494091	-0.0139644065558975	0.988859	0.988859	chr1	236249369	0.00486562942151	chr1:236249369:G:A
chr1:236249511	['G', 'A']	19959	7864.970281647791	1189.430399774103	0.0184056700058273	0.0126744191667445	1.452190413121302	0.146464	0.146464	chr1	236249511	0.8342691092527945	chr1:236249511:G:A
chr1:236249577	['G', 'A']	19959	1901.1905095956308	253.4600863683084	0.0017017435791587	0.0237211171536646	0.0717396051853235	0.94281	0.94281	chr1	236249577	0.0255758197393695	chr1:236249577:G:A
chr1:236249847	['T', 'C']	19959	7866.335371967112	1185.746508360618	0.0177622215744341	0.0126736343771858	1.4015097047780032	0.161077	0.161077	chr1	236249847	0.7929664675645967	chr1:236249847:T:C
chr1:236249930	['T', 'A']	19959	7259.54606054531	901.4706779507534	-0.0158876402186816	0.0132230026641013	-1.2015153155655354	0.229566	0.229566	chr1	236249930	0.6390924329369342	chr1:236249930:T:A
chr1:236250062	['C', 'T']	19959	7864.970281647789	1186.8914267401194	0.0179615558120331	0.0126725415822556	1.41736017952258	0.156393	0.156393	chr1	236250062	0.8057826894437374	chr1:236250062:C:T
chr1:236250084	['T', 'C']	19959	7867.547669172935	1187.0407222570764	0.0178465428262378	0.0126729061779139	1.4082439004670018	0.159074	0.159074	chr1	236250084	0.7984007982243609	chr1:236250084:T:C
chr1:236250356	['G', 'C']	19959	4165.878496240601	668.1187668956067	0.031406896382784	0.0165570540151892	1.8968891660298743	0.057857	0.057857	chr1	236250356	1.2376440891329663	chr1:236250356:G:C
chr1:236250863	['G', 'T']	19959	1825.0058151193105	241.54564310109703	2.654065355850401e-05	0.0241859629838349	0.0010973577349904	0.999124	0.999124	chr1	236250863	0.0003806086971064	chr1:236250863:G:T
chr1:236250944	['A', 'G']	19959	7865.275504062597	1187.0905888786208	0.0177834691373809	0.0126762851452178	1.4028927981388786	0.160664	0.160664	chr1	236250944	0.7940814247478012	chr1:236250944:A:G
chr1:236250989	['G', 'A']	19959	7866.5765472312705	1187.8897585675777	0.0180532651733014	0.0126719091758547	1.4246681319102594	0.154269	0.154269	chr1	236250989	0.8117213356448283	chr1:236250989:G:A
chr1:236251193	['TTATTAA', 'T']	19959	4172.209038981862	668.1599737843493	0.0307351259996187	0.0165410990872722	1.858106637138052	0.0631686	0.0631686	chr1	236251193	1.199498748228511	chr1:236251193:TTATTAA:T
chr1:236251241	['T', 'C']	19959	4168.417698050809	667.7856253213906	0.0310023640607289	0.0165464580805117	1.8736556131758009	0.0609925	0.0609925	chr1	236251241	1.214723565134625	chr1:236251241:T:C
chr1:236251590	['A', 'T']	19959	7866.788294833893	1189.0295991805776	0.0182077724339241	0.0126713983475517	1.4369189519988663	0.150757	0.150757	chr1	236251590	0.8217225134114021	chr1:236251590:A:T
chr1:236251642	['A', 'C']	19959	12036.809230306677	1854.357897965735	0.026837021406179	0.0109425678288946	2.452534160703482	0.0141939	0.0141939	chr1	236251642	1.847898258822588	chr1:236251642:A:C
chr1:236252047	['T', 'C']	19959	7865.78819461843	1187.9286707424092	0.018112401430406	0.0126716254648892	1.4293668543623073	0.152914	0.152914	chr1	236252047	0.8155527510533035	chr1:236252047:T:C
chr1:236252144	['G', 'A']	19959	6971.143458646617	1067.0482294360886	0.0179263751432607	0.0133095075455658	1.3468849303318522	0.178033	0.178033	chr1	236252144	0.7494994898845608	chr1:236252144:G:A
chr1:236252366	['T', 'C']	19959	7867.182501503308	1187.991180823151	0.0180490071704653	0.0126715319654943	1.4243745128540346	0.154354	0.154354	chr1	236252366	0.811482111530649	chr1:236252366:T:C
chr1:236252596	['G', 'C']	19959	7865.364456472711	1185.9390008630432	0.0176545864892021	0.0126724915431299	1.393142495231969	0.163592	0.163592	chr1	236252596	0.7862379380779329	chr1:236252596:G:C
chr1:236252678	['A', 'G']	19959	7866.394127668103	1187.1955307216526	0.0179346424530369	0.0126712328970696	1.415382591317101	0.156972	0.156972	chr1	236252678	0.8041778082912461	chr1:236252678:A:G
chr1:236252702	['G', 'A']	19959	7864.97028164779	1185.892848785221	0.0177344364912425	0.0126725324773194	1.3994390247555122	0.161697	0.161697	chr1	236252702	0.7912980375798819	chr1:236252702:G:A
chr1:236252777	['G', 'A']	19959	1827.2746542393263	244.024631197136	0.0010440373606486	0.024168233281241	0.0431987455805905	0.965544	0.965544	chr1	236252777	0.015227930562165	chr1:236252777:G:A
chr1:236252882	['A', 'G']	19959	7868.153726630246	1188.4169723922669	0.0180695656220562	0.0126725572004898	1.4258815593555003	0.153918	0.153918	chr1	236252882	0.8127105884624926	chr1:236252882:A:G
chr1:236252978	['T', 'C']	19959	3075.0028577158323	411.1698630963908	-0.0062020949990515	0.0189310728047675	-0.327614555340448	0.743207	0.743207	chr1	236252978	0.1288902085312921	chr1:236252978:T:C
chr1:236253120	['A', 'G']	19959	6970.095324011427	1065.7813566885247	0.0177238837863766	0.0133090879686352	1.3317128738006343	0.18297	0.18297	chr1	236253120	0.7376201119226365	chr1:236253120:A:G
chr1:236253257	['A', 'G']	19959	7864.57614632924	1186.1755200329508	0.0178572483741355	0.012672354260859	1.409150028995874	0.158806	0.158806	chr1	236253257	0.7991330931075036	chr1:236253257:A:G
chr1:236253621	['C', 'T']	19959	7866.18235117258	1189.1360414794997	0.0182666502794708	0.0126717332679912	1.4415273659217858	0.149451	0.149451	chr1	236253621	0.8255011746827203	chr1:236253621:C:T
chr1:236253623	['C', 'T']	19959	12189.832230907998	1557.2870445654153	-0.0098397635757368	0.0110384484210045	-0.8914082124996175	0.372721	0.372721	chr1	236253623	0.4286161373583456	chr1:236253623:C:T
chr1:236253763	['A', 'G']	19959	7867.576747682285	1186.7803052927525	0.0179188789742013	0.0126717260794694	1.414083516470042	0.157353	0.157353	chr1	236253763	0.8031249726679797	chr1:236253763:A:G
chr1:236253842	['G', 'A']	19959	7866.788294833892	1187.6322480741298	0.0180669247797241	0.0126714007965356	1.425803276987622	0.153941	0.153941	chr1	236253842	0.8126456965924979	chr1:236253842:G:A
chr1:236253985	['G', 'A']	19959	6973.349383705782	1064.6209432440728	0.0174934683619588	0.0133042892496951	1.31487432613957	0.188567	0.188567	chr1	236253985	0.7245343082682791	chr1:236253985:G:A
chr1:236254242	['G', 'C']	19959	7867.788395049356	1184.583480026343	0.0175273438360393	0.0126732314731025	1.3830208872329908	0.166674	0.166674	chr1	236254242	0.7781321418468247	chr1:236254242:G:C
chr1:236254492	['G', 'C']	19959	7869.0	1187.6004879659151	0.0179587518971891	0.0126684694810613	1.4175944398047833	0.156325	0.156325	chr1	236254492	0.8059715626472939	chr1:236254492:G:C
chr1:236254677	['G', 'A']	19959	7883.00848350987	1190.1892549496888	0.0180974518345826	0.0126746497241342	1.4278463096398348	0.153352	0.153352	chr1	236254677	0.8143105556234601	chr1:236254677:G:A
chr1:236255095	['T', 'C']	19959	7873.384638554212	1192.5408297048948	0.0187680431350973	0.0126808202405774	1.4800338447383128	0.13888	0.13888	chr1	236255095	0.8573602921675834	chr1:236255095:T:C
chr1:236255100	['TTC', 'T']	19959	6970.222947199353	1064.1985542518755	0.0176659181073793	0.0133259472156764	1.325678229206656	0.184961	0.184961	chr1	236255100	0.7329198352204869	chr1:236255100:TTC:T
chr1:236255276	['C', 'T']	19959	7867.576747682285	1187.9140026376356	0.0181346903102274	0.0126696962740171	1.431343729006186	0.152347	0.152347	chr1	236255276	0.8171660934352278	chr1:236255276:C:T
chr1:236255472	['T', 'C']	19959	8625.160719655207	1314.177316174893	0.0209767237872876	0.0122273634313759	1.715555761879164	0.0862589	0.0862589	chr1	236255472	1.0641960844114458	chr1:236255472:T:C
chr1:236255852	['C', 'T']	19959	7866.5765472312705	1187.4450885233516	0.0181134510363493	0.0126719572148677	1.4294122627795167	0.152901	0.152901	chr1	236255852	0.8155896742144835	chr1:236255852:C:T
chr1:236255891	['T', 'C']	19959	1825.4573017941264	243.6956872089638	0.0009842660892545	0.0241795773971012	0.0407065050430765	0.96753	0.96753	chr1	236255891	0.0143355600222666	chr1:236255891:T:C
chr1:236255901	['T', 'C']	19959	7868.365358592693	1187.5500955342168	0.0180073142453216	0.0126699877170358	1.4212574350888585	0.155258	0.155258	chr1	236255901	0.8089460126242203	chr1:236255901:T:C
chr1:236255917	['T', 'A']	19959	7865.970532224114	1189.3199486063984	0.0184025311562238	0.0126702786710351	1.452417238327433	0.146401	0.146401	chr1	236255917	0.8344559567953956	chr1:236255917:T:A
chr1:236256123	['C', 'G']	19959	6968.047354179194	1066.9031922717088	0.0181191039208207	0.0133090335362084	1.361413950271152	0.173398	0.173398	chr1	236256123	0.7609559160522711	chr1:236256123:C:G
chr1:236256198	['A', 'G']	19959	12037.412427962918	1857.601780157612	0.0271657223555693	0.0109428652660172	2.482505422042584	0.0130544	0.0130544	chr1	236256198	1.8842430842146327	chr1:236256198:A:G
chr1:236256281	['T', 'G']	19959	7868.576948133301	1187.6872655833024	0.0179160426438486	0.0126695210944976	1.414105751134477	0.157346	0.157346	chr1	236256281	0.8031442931067089	chr1:236256281:T:G
chr1:236256336	['T', 'C']	19959	7867.394177773324	1187.058914880284	0.0179163667250978	0.0126690693663576	1.4141817529766054	0.157324	0.157324	chr1	236256336	0.8032050200817459	chr1:236256336:T:C
chr1:236256516	['T', 'C']	19959	5933.459235860409	888.0770101874323	0.0142298327714995	0.0141918849667531	1.002673908704534	0.31603	0.31603	chr1	236256516	0.5002716888498275	chr1:236256516:T:C
chr1:236256544	['C', 'G']	19959	4170.626879134095	669.1876433029322	0.0312104423526013	0.016543880951006	1.886524839306432	0.0592388	0.0592388	chr1	236256544	1.2273937475623204	chr1:236256544:C:G
chr1:236256638	['G', 'A']	19959	7868.394227878545	1187.48907857088	0.0179884558970278	0.0126688231559144	1.4198995183408132	0.155653	0.155653	chr1	236256638	0.8078425044649867	chr1:236256638:G:A
chr1:236256721	['C', 'CA']	19959	12038.80953096813	1854.3479569097508	0.0268573900882153	0.0109428970411451	2.4543217383140874	0.0141235	0.0141235	chr1	236256721	1.850057665725524	chr1:236256721:C:CA
chr1:236256817	['G', 'T']	19959	6654.333600601353	805.495814645306	-0.0194304004756501	0.0137123073079175	-1.4170044500410952	0.156497	0.156497	chr1	236256817	0.8054939833311657	chr1:236256817:G:T
chr1:236256966	['T', 'C']	19959	7866.18235117258	1188.7953899570466	0.0182875584044743	0.0126697920563441	1.4433984648798652	0.148924	0.148924	chr1	236256966	0.8270353074348589	chr1:236256966:T:C
chr1:236257612	['G', 'T']	19959	8145.219724889606	1219.6740822209165	0.0178363676511267	0.0127836487359534	1.395248572574025	0.162956	0.162956	chr1	236257612	0.7879296442880117	chr1:236257612:G:T
chr1:236257685	['T', 'C']	19959	9046.799037304454	1197.5621778166044	-0.0011819476467445	0.0121006250607272	-0.0976765779298931	0.92219	0.92219	chr1	236257685	0.035179591472896	chr1:236257685:T:C
chr1:236257718	['T', 'C']	19959	1613.0204173773448	212.5347910974148	-0.0018475133156044	0.0256459413018448	-0.072039208616279	0.942571	0.942571	chr1	236257718	0.0256859262713976	chr1:236257718:T:C
chr1:236257791	['G', 'A']	19959	7863.850005016552	1180.1531303056815	0.016974779665403	0.0126776099565685	1.3389573999796447	0.1806	0.1806	chr1	236257791	0.743282254022513	chr1:236257791:G:A
chr1:236257889	['A', 'G']	19959	7868.856275709848	1185.6279358098504	0.0176678770934375	0.0126764932840743	1.393751150062449	0.163408	0.163408	chr1	236257889	0.7867266854363668	chr1:236257889:A:G
chr1:236257915	['G', 'A']	19959	7865.305169733738	1185.810297019699	0.0178874239792964	0.0126731451720772	1.4114431529363225	0.15813	0.15813	chr1	236257915	0.8009857290653801	chr1:236257915:G:A
chr1:236258382	['T', 'TA']	19959	6971.047805171376	1065.349376974744	0.0176954680552953	0.01330561356628	1.3299249949765808	0.183558	0.183558	chr1	236258382	0.7362266829107829	chr1:236258382:T:TA
chr1:236258658	['G', 'A']	19959	7869.182802164762	1187.007241196497	0.0178367489338709	0.0126671526748864	1.4081103616311097	0.159114	0.159114	chr1	236258658	0.7982916063040645	chr1:236258658:G:A
chr1:236258681	['A', 'G']	19959	7869.9430547897155	1189.824327391453	0.0182631159192965	0.0126706641272338	1.441370060472401	0.149496	0.149496	chr1	236258681	0.825370427414253	chr1:236258681:A:G
chr1:236258840	['G', 'C']	19959	7853.360847992783	1184.8769623190228	0.0179082141235605	0.012679265457692	1.4124015451302192	0.157847	0.157847	chr1	236258840	0.8017636677839701	chr1:236258840:G:C
chr1:236259294	['C', 'T']	19959	4164.62597714973	664.9455249552101	0.0303950266620199	0.0165605955225193	1.8353824668133685	0.0664639	0.0664639	chr1	236259294	1.1774141785736307	chr1:236259294:C:T
chr1:236259539	['T', 'C']	19959	7868.971283953093	1189.5949804990985	0.0183028072847754	0.0126696309283587	1.4446203988316515	0.14858	0.14858	chr1	236259539	0.828039645987323	chr1:236259539:T:C
chr1:236259675	['T', 'C']	19959	4215.050958320636	676.4875846093613	0.0318694713597672	0.0165777079223052	1.9224292953603663	0.054566	0.054566	chr1	236259675	1.263077881320365	chr1:236259675:T:C
chr1:236260033	['A', 'T']	19959	7865.576346780256	1183.359174802986	0.0174817352484048	0.0126721845384696	1.379536037794788	0.167745	0.167745	chr1	236260033	0.7753504160458371	chr1:236260033:A:T
chr1:236260302	['C', 'A']	19959	7849.393275879346	1181.6905578971605	0.0173915597476285	0.0126789701743279	1.3716855161346233	0.170177	0.170177	chr1	236260302	0.769099136660724	chr1:236260302:C:A
chr1:236260374	['G', 'A']	19959	6969.3967426710105	1065.7588747944374	0.0177489968994951	0.0133064818548468	1.3338609779135606	0.182265	0.182265	chr1	236260374	0.7392967200790673	chr1:236260374:G:A
chr1:236260606	['A', 'C']	19959	7867.971033376767	1190.7002905593583	0.0183177181566457	0.0126698770202806	1.4457692152279502	0.148258	0.148258	chr1	236260606	0.8289818628060914	chr1:236260606:A:C
chr1:236260619	['C', 'T']	19959	7872.310785739359	1189.7078757813351	0.018133682718979	0.012671595281912	1.4310497072822252	0.152432	0.152432	chr1	236260619	0.8169238521264837	chr1:236260619:C:T
chr1:236260682	['C', 'A']	19959	7691.360418342726	1183.2550201064764	0.0217599568707057	0.0128000920781413	1.6999844015079444	0.0891495	0.0891495	chr1	236260682	1.049881088246898	chr1:236260682:C:A
chr1:236260837	['A', 'C']	19959	7868.365358592693	1190.263337599319	0.0183893600103567	0.0126699959703155	1.4514100914823564	0.146681	0.146681	chr1	236260837	0.8336261378919537	chr1:236260837:A:C
chr1:236260860	['C', 'T']	19959	12034.617801834307	1852.6299135354184	0.0267126064024016	0.0109453616402294	2.4405412338519654	0.0146739	0.0146739	chr1	236260860	1.83345444489026	chr1:236260860:C:T
chr1:236261224	['C', 'T']	19959	7865.970532224114	1187.5532437158045	0.0180739268403751	0.0126702464341918	1.426485817324037	0.153744	0.153744	chr1	236261224	0.813201823960591	chr1:236261224:C:T
chr1:236261266	['T', 'C']	19959	7870.18295249549	1187.6003861318852	0.017973680722021	0.0126689033928824	1.4187242703357283	0.155995	0.155995	chr1	236261266	0.806889321563548	chr1:236261266:T:C
chr1:236261292	['G', 'A']	19959	6915.732484714844	878.5507198065508	-0.0107151602306669	0.0135029662234996	-0.7935412155604012	0.427472	0.427472	chr1	236261292	0.3690923268860797	chr1:236261292:G:A
chr1:236261480	['A', 'G']	19959	6975.893156179494	1064.579632671305	0.0174828342428848	0.0133068144006644	1.3138256622871287	0.18892	0.18892	chr1	236261480	0.7237220630953377	chr1:236261480:A:G
chr1:236261977	['A', 'G']	19959	4168.62657847264	665.650805583979	0.0303841684693617	0.0165510688160886	1.8357828613356069	0.0664047	0.0664047	chr1	236261977	1.1778011809960238	chr1:236261977:A:G
chr1:236262196	['T', 'C']	19959	7881.16391302165	1189.6091586650164	0.0180382967850309	0.0126769338158461	1.4229226914857855	0.154774	0.154774	chr1	236262196	0.8103019932971922	chr1:236262196:T:C
chr1:236262328	['G', 'A']	19959	4168.208838560979	665.4056724786539	0.0303231142262746	0.0165508526684746	1.832117947858525	0.0669488	0.0669488	chr1	236262328	1.174257202939483	chr1:236262328:G:A
chr1:236262435	['C', 'T']	19959	7878.789497419451	1188.0447426849205	0.0179230930625542	0.0126568997641191	1.4160729243794858	0.15677	0.15677	chr1	236262435	0.8047370416579385	chr1:236262435:C:T
chr1:236262657	['G', 'A']	19959	7876.156934489499	1185.064569759075	0.0175505003309793	0.012664974487997	1.385750942302528	0.165838	0.165838	chr1	236262657	0.7803159484576191	chr1:236262657:G:A
chr1:236262820	['G', 'A']	19959	7871.577549486345	1188.8382844858888	0.0182194714626051	0.0126669833358218	1.4383433671283914	0.150352	0.150352	chr1	236262820	0.8228907904887264	chr1:236262820:G:A
chr1:236262858	['C', 'T']	19959	7871.183102826218	1190.1171157490587	0.0183683349202136	0.0126668162389703	1.4501145807817328	0.147042	0.147042	chr1	236262858	0.832558598837067	chr1:236262858:C:T
chr1:236262914	['T', 'C']	19959	7871.577549486345	1189.4958088563203	0.0182766673348845	0.0126650176434412	1.4430826588188312	0.149013	0.149013	chr1	236262914	0.8267758417757491	chr1:236262914:T:C
chr1:236263135	['A', 'T']	19959	7871.183102826218	1188.8829325373752	0.0182475732381738	0.012666789474218	1.4405839202834223	0.149718	0.149718	chr1	236263135	0.8247259830187785	chr1:236263135:A:T
chr1:236263317	['C', 'T']	19959	1831.41376884422	240.8336180174133	-0.0010864700099302	0.0241772445308245	-0.0449377102731895	0.964157	0.964157	chr1	236263317	0.0158522413233987	chr1:236263317:C:T
chr1:236263318	['G', 'A']	19959	7862.059941813802	1190.2191101377975	0.0187111695547428	0.0126795362014951	1.4756982635166425	0.140041	0.140041	chr1	236263318	0.8537447967006975	chr1:236263318:G:A
chr1:236263350	['A', 'G']	19959	7901.023505133889	1192.7870670283874	0.0184416739578298	0.0126815576443175	1.4542120514740746	0.145903	0.145903	chr1	236263350	0.8359357782227175	chr1:236263350:A:G
chr1:236263748	['G', 'A']	19959	8078.12688071978	1219.4978317262728	0.0190346890581843	0.0127748756635255	1.4900097315648793	0.136237	0.136237	chr1	236263748	0.8657049282999375	chr1:236263748:G:A
chr1:236264087	['A', 'T']	19959	7854.541804511278	1183.9505268881092	0.0178354975706065	0.0126758226221084	1.4070485287084114	0.159429	0.159429	chr1	236264087	0.7974326779559814	chr1:236264087:A:T
chr1:236264134	['G', 'A']	19959	12048.04750892364	1848.794691241272	0.0267147028630288	0.0109604673232378	2.437368962032267	0.0148033	0.0148033	chr1	236264134	1.82964145946756	chr1:236264134:G:A
chr1:236264757	['A', 'G']	19959	4171.717186403289	666.1325565266062	0.0307069875465606	0.0165464859495767	1.8558011435259525	0.0634966	0.0634966	chr1	236264757	1.197249528893393	chr1:236264757:A:G
chr1:236265246	['T', 'G']	19959	7124.070805772701	1081.1063513743045	0.0174719429035797	0.0132057823846324	1.323052462526704	0.185833	0.185833	chr1	236265246	0.7308771620037178	chr1:236265246:T:G
chr1:236266202	['A', 'G']	19959	7008.351137388516	1075.6085828989296	0.0186371954108419	0.0132784473181763	1.4035673723184672	0.160463	0.160463	chr1	236266202	0.7946250925319637	chr1:236266202:A:G
chr1:236266653	['T', 'C']	19959	12088.028214894255	1865.3906037577776	0.0274718508294473	0.0109313431734104	2.5131267396554007	0.0119745	0.0119745	chr1	236266653	1.921742611673268	chr1:236266653:T:C
chr1:236268019	['G', 'A']	19959	5124.513504033672	823.9707720996934	0.0300132688884976	0.0151018027310955	1.9873964335859409	0.0468921	0.0468921	chr1	236268019	1.3289003175279468	chr1:236268019:G:A
chr1:236268482	['A', 'G']	19959	8882.895628634447	1240.876317056561	0.0029478518686344	0.0122059729219318	0.2415089634794852	0.809163	0.809163	chr1	236268482	0.0919639841108351	chr1:236268482:A:G
chr1:236268563	['G', 'A']	19959	638.0639374655509	82.03069748088983	-0.0154188056051121	0.0403460187192755	-0.3821642406006637	0.702344	0.702344	chr1	236268563	0.1534501233270873	chr1:236268563:G:A
chr1:236268867	['C', 'T']	19959	25983.90559230307	3429.067630927761	-0.0070566426175205	0.0106018248371158	-0.6656064145500655	0.50567	0.50567	chr1	236268867	0.2961328110914654	chr1:236268867:C:T
chr1:236269835	['AT', 'A']	19959	29290.467531816816	3954.930961561926	-0.0093637892888398	0.0114488511608314	-0.817880253424473	0.413435	0.413435	chr1	236269835	0.383592760259661	chr1:236269835:AT:A
chr1:236270824	['T', 'C']	19959	3288.4828571428566	419.70377147093257	-0.0118220053917704	0.0185821217452686	-0.6362032040168163	0.524651	0.524651	chr1	236270824	0.2801294950227962	chr1:236270824:T:C
chr1:236270869	['A', 'G']	19959	29027.81748935104	3876.347316764566	-0.0069428993324273	0.0113478418505322	-0.611825528049788	0.54066	0.54066	chr1	236270869	0.2670757599266392	chr1:236270869:A:G
chr1:236271555	['G', 'A']	19959	27485.75422157639	3700.601381372897	-0.0024506489008271	0.0109304967713471	-0.2242028841041534	0.822602	0.822602	chr1	236271555	0.0848102389212906	chr1:236271555:G:A
chr1:236272205	['C', 'T']	19959	24451.900425958404	3192.9881929858448	-0.0130890496331907	0.0103735396634697	-1.2617727466048605	0.207045	0.207045	chr1	236272205	0.6839352529598601	chr1:236272205:C:T
chr1:236272314	['A', 'G']	19959	28420.271797955505	3797.2667084469263	-0.0041388629830891	0.0111663574054915	-0.370654711540365	0.710899	0.710899	chr1	236272314	0.1481920966801707	chr1:236272314:A:G
chr1:236272632	['A', 'T']	19959	28337.0988273028	3797.056539577111	-0.0027676115469569	0.0111614614211578	-0.2479613952444061	0.804167	0.804167	chr1	236272632	0.0946537526854315	chr1:236272632:A:T
chr1:236272732	['A', 'C']	19959	29353.88283638186	3962.329709043984	0.0021829260147757	0.0115042305208156	0.1897498499205155	0.849507	0.849507	chr1	236272732	0.0708330381618006	chr1:236272732:A:C
chr1:236272768	['G', 'A']	19959	28366.106094016235	3792.99027325828	-0.0034533919577071	0.0111769161987541	-0.3089753825023828	0.757343	0.757343	chr1	236272768	0.1207073843445909	chr1:236272768:G:A
chr1:236273002	['C', 'T']	19959	3155.0	398.6452687555871	-0.0152191427585045	0.0189099449737479	-0.8048221599604239	0.420932	0.420932	chr1	236273002	0.3757880571572899	chr1:236273002:C:T
chr1:236273110	['G', 'A']	19959	28316.256163559832	3798.057305009373	-0.0021412838818852	0.0111601551037384	-0.1918686489552467	0.847847	0.847847	chr1	236273110	0.0716825121899744	chr1:236273110:G:A
chr1:236273135	['T', 'C']	19959	28320.67577048359	3796.20542449341	-0.0023630667952324	0.011163121027799	-0.2116851362040981	0.832355	0.832355	chr1	236273135	0.0796914072926597	chr1:236273135:T:C
chr1:236273273	['A', 'G']	19959	28321.189683693417	3796.29583868653	-0.0025111777077688	0.0111607337478501	-0.2250011302574596	0.821981	0.821981	chr1	236273273	0.085138221012897	chr1:236273273:A:G
chr1:236273365	['A', 'G']	19959	28322.771428571432	3798.6373940519056	-0.0022237774445676	0.0111619243306994	-0.199228858634296	0.842086	0.842086	chr1	236273365	0.0746435528968051	chr1:236273365:A:G
chr1:236273497	['G', 'A']	19959	28318.67536958156	3795.84063877746	-0.0024942647326326	0.0111604651261843	-0.223491109414492	0.823156	0.823156	chr1	236273497	0.0845178518849679	chr1:236273497:G:A
chr1:236273861	['A', 'G']	19959	28331.033538878022	3799.405056562312	-0.0024190085819042	0.011171141279819	-0.2165408637588535	0.828568	0.828568	chr1	236273861	0.0816718435356524	chr1:236273861:A:G
chr1:236273935	['T', 'C']	19959	28339.39761271879	3800.208388761352	-0.0022401849851373	0.0111797555504624	-0.2003787090894589	0.841186	0.841186	chr1	236273935	0.075107963961635	chr1:236273935:T:C
chr1:236274349	['A', 'G']	19959	28331.45327383937	3792.972137649179	-0.0029441918081942	0.0111724843555563	-0.2635216765132525	0.792151	0.792151	chr1	236274349	0.1011920252083862	chr1:236274349:A:G
chr1:236276407	['A', 'G']	19959	19227.890108238124	2627.784910564813	0.0075031166033779	0.0101556277481703	0.7388136695665816	0.460029	0.460029	chr1	236276407	0.3372147897467084	chr1:236276407:A:G
chr1:236276413	['T', 'G']	19959	33299.668403647665	4430.733478701453	-0.0228805846346814	0.013566674557294	-1.6865285990353305	0.0917097	0.0917097	chr1	236276413	1.0375847272123848	chr1:236276413:T:G
chr1:236276616	['G', 'A']	19959	11186.120909956406	1433.222476913557	-0.0065688551932239	0.0113083965086657	-0.5808829915178653	0.561326	0.561326	chr1	236276616	0.2507848412739729	chr1:236276616:G:A
chr1:236276955	['C', 'T']	19959	9303.0	1261.8546923733015	-0.0047034824017347	0.0119315402075528	-0.3942058041054416	0.693433	0.693433	chr1	236276955	0.1589954944118415	chr1:236276955:C:T
chr1:236277487	['A', 'G']	19959	1434.143708974295	171.52238945383027	-0.0100936987579558	0.0270992991374864	-0.3724708416533645	0.709546	0.709546	chr1	236277487	0.1490194439012506	chr1:236277487:A:G
chr1:236277737	['A', 'G']	19959	13987.504059336474	2055.038634605456	0.0158395207146614	0.0105728613871828	1.4981299890929374	0.134115	0.134115	chr1	236277737	0.8725226460640259	chr1:236277737:A:G
chr1:236278573	['A', 'G']	19959	14019.917050922217	2057.3468369242287	0.016008714151465	0.0105688879371473	1.5147018538438566	0.129864	0.129864	chr1	236278573	0.8865112243558122	chr1:236278573:A:G
chr1:236279164	['G', 'A']	19959	1645.0	134.83067655995487	-0.0586555653684864	0.0255092155859988	-2.299387261467986	0.0214932	0.0214932	chr1	236279164	1.667698920065488	chr1:236279164:G:A
chr1:236279273	['C', 'T']	19959	21790.08247734137	2856.20797164935	-0.0078016548111995	0.0102066613934339	-0.7643689263776687	0.444656	0.444656	chr1	236279273	0.3519758431227224	chr1:236279273:C:T
chr1:236279638	['G', 'A']	19959	860.4657967377673	145.99975995813432	0.0384483655708775	0.0347434230248853	1.106637234429623	0.268464	0.268464	chr1	236279638	0.5711139432961645	chr1:236279638:G:A
chr1:236280734	['G', 'C']	19959	792.0	96.2869135680854	-0.0024793414109136	0.0364903203988269	-0.0679451806346257	0.94583	0.94583	chr1	236280734	0.0241869150744205	chr1:236280734:G:C
chr1:236281673	['C', 'T']	19959	7069.708423109685	999.6887834436787	0.0048699448491762	0.0132431059488746	0.3677343417757704	0.713075	0.713075	chr1	236281673	0.1468647894003858	chr1:236281673:C:T
chr1:236286202	['A', 'G']	19959	16187.43310282622	2343.716011861286	0.0155973663944902	0.0102694354128306	1.5188144009360962	0.128825	0.128825	chr1	236286202	0.8899998488668877	chr1:236286202:A:G
chr1:236286331	['T', 'C']	19959	3868.576442743475	594.6433217850104	0.026855615496035	0.0170018560919554	1.5795696276209512	0.114221	0.114221	chr1	236286331	0.9422540419248736	chr1:236286331:T:C
chr1:236287896	['C', 'A']	19959	7794.781079320539	1034.0813166318285	-0.0090123443661638	0.012686587535881	-0.7103836505029081	0.477475	0.477475	chr1	236287896	0.3210493626064791	chr1:236287896:C:A
chr1:236288111	['C', 'T']	19959	2039.2043393295585	352.2723978442008	0.0502078332497425	0.0229564121022986	2.187094090575036	0.0287472	0.0287472	chr1	236288111	1.541404449540204	chr1:236288111:C:T
chr1:236288619	['T', 'C']	19959	5879.589166708423	883.7132463851434	0.024960011957965	0.014214071623485	1.7560071891522755	0.0791025	0.0791025	chr1	236288619	1.1018097905978042	chr1:236288619:T:C
chr1:236289119	['G', 'A']	19959	6461.647492108033	894.3001727973655	0.0015440334132594	0.0137239720243565	0.112506307249767	0.910423	0.910423	chr1	236289119	0.0407567792366692	chr1:236289119:G:A
chr1:236291566	['A', 'G']	19959	8339.0890548261	1148.187951222296	-0.0026379574976784	0.0123407717322442	-0.2137595245187123	0.830737	0.830737	chr1	236291566	0.080536446164135	chr1:236291566:A:G
chr1:236293993	['T', 'C']	19959	10356.075469807069	1287.8909577124973	-0.0142792383395629	0.0115856071886585	-1.2324980561693206	0.217778	0.217778	chr1	236293993	0.6619859949254403	chr1:236293993:T:C
chr1:236294032	['G', 'A']	19959	3171.158883655677	414.8066446750625	-0.0107041093971903	0.0188732935958288	-0.5671564076953729	0.570614	0.570614	chr1	236294032	0.2436575771441401	chr1:236294032:G:A
chr1:236294394	['G', 'A']	19959	3144.472639807577	491.2432976175437	0.0348959857029023	0.0187414953520881	1.8619637892989336	0.0626229	0.0626229	chr1	236294394	1.2032668245371316	chr1:236294394:G:A
chr1:236298320	['A', 'G']	19959	3769.188846577813	450.1452037041424	-0.02487127016267	0.0174974972442596	-1.421418721516272	0.155211	0.155211	chr1	236298320	0.8090775029875441	chr1:236298320:A:G
chr1:236298444	['G', 'T']	19959	652.0	88.35963633510968	-0.0108691065248197	0.0401095564228987	-0.2709854581840889	0.786405	0.786405	chr1	236298444	0.1043537339023878	chr1:236298444:G:T
chr1:236299736	['C', 'T']	19959	727.0364264956409	99.55863347986364	-0.0048247223657864	0.0379966297703177	-0.126977639726232	0.898959	0.898959	chr1	236299736	0.046260115252093	chr1:236299736:C:T
chr1:236300393	['T', 'C']	19959	1172.0	105.6254397460462	-0.0361382239093767	0.0300191788073925	-1.2038378578323174	0.228667	0.228667	chr1	236300393	0.640796505931037	chr1:236300393:T:C
chr1:236301859	['G', 'C']	19959	11037.55301132378	1401.862304232406	-0.0057306374949598	0.0112969441275014	-0.5072732440102212	0.611969	0.611969	chr1	236301859	0.2132705769883088	chr1:236301859:G:C
chr1:236302116	['C', 'T']	19959	8901.121792301525	1158.7973399479574	-0.0122296235548256	0.0121340762954752	-1.0078742919546393	0.313527	0.313527	chr1	236302116	0.5037250530913345	chr1:236302116:C:T
chr1:236303282	['C', 'T']	19959	3898.3906398757326	530.5356034757716	0.0117831003137658	0.0169935942180838	0.6933848226896496	0.488076	0.488076	chr1	236303282	0.3115125472376122	chr1:236303282:C:T
chr1:236304233	['G', 'A']	19959	9570.43851473241	1235.6087946766368	-0.0131218470757816	0.0117941409140508	-1.1125733676921723	0.265905	0.265905	chr1	236304233	0.5752734962449899	chr1:236304233:G:A
chr1:236305747	['A', 'G']	19959	752.1507391631171	54.36104941200179	-0.0695093569442276	0.0373360018618732	-1.861724702108747	0.0626566	0.0626566	chr1	236305747	1.2030331753863424	chr1:236305747:A:G
chr1:236307434	['C', 'T']	19959	9994.002906539714	1248.3537790983664	-0.0174633950851591	0.0116423816546112	-1.4999847628463856	0.133634	0.133634	chr1	236307434	0.8740830318769801	chr1:236307434:C:T
chr1:236308258	['G', 'A']	19959	15333.218829899237	2002.0648866900551	-0.0108949431399275	0.0102913355346247	-1.058652018804745	0.289771	0.289771	chr1	236308258	0.5379450804596642	chr1:236308258:G:A
chr1:236308277	['C', 'T']	19959	9995.510428156023	1248.758397608619	-0.0174934483868409	0.0116427733064642	-1.5025155885435284	0.13298	0.13298	chr1	236308277	0.8762136713846282	chr1:236308277:C:T
chr1:236308281	['C', 'T']	19959	9994.509776396271	1248.7536873587424	-0.0174132754769102	0.0116426998557402	-1.4956389576877165	0.134764	0.134764	chr1	236308281	0.8704261069804223	chr1:236308281:C:T
chr1:236308863	['G', 'A']	19959	9990.001052262363	1246.4502023813554	-0.0176895179953912	0.0116437355088181	-1.5192304893901396	0.12872	0.12872	chr1	236308863	0.8903539689090268	chr1:236308863:G:A
chr1:236309287	['T', 'A']	19959	15332.30457005412	1997.5696122350464	-0.0113925729230194	0.0102944878299376	-1.1066672875058796	0.268451	0.268451	chr1	236309287	0.5711349739183891	chr1:236309287:T:A
chr1:236309403	['C', 'G']	19959	12200.833884546002	1605.088929928119	-0.0013380392529395	0.0110144781333108	-0.1214800407922156	0.903312	0.903312	chr1	236309403	0.044162220367416	chr1:236309403:C:G
chr1:236309492	['TTC', 'T']	19959	9443.35530474041	1163.7729516847658	-0.0198623677687197	0.0118796057209399	-1.6719719690451331	0.0945455	0.0945455	chr1	236309492	1.0243591370640708	chr1:236309492:TTC:T
chr1:236310563	['A', 'G']	19959	12036.015184925329	1587.551355196965	-0.0007905317048264	0.0110475828664525	-0.0715569834942837	0.942955	0.942955	chr1	236310563	0.0255090323082738	chr1:236310563:A:G
chr1:236310731	['A', 'G']	19959	10181.217568382948	1305.064062165022	-0.0132979251567115	0.0115968106540131	-1.1466881329229752	0.251524	0.251524	chr1	236310731	0.5994205689767456	chr1:236310731:A:G
chr1:236310997	['C', 'T']	19959	12035.603016334302	1586.5858912168685	-0.0008629815306038	0.0110442080576468	-0.0781388331421717	0.937718	0.937718	chr1	236310997	0.0279277473964299	chr1:236310997:C:T
chr1:236311496	['C', 'T']	19959	15562.678394226432	2030.8663131502813	-0.0112426519464067	0.0102579175048273	-1.0959975005761189	0.273093	0.273093	chr1	236311496	0.5636894316813391	chr1:236311496:C:T
chr1:236311497	['T', 'C']	19959	15561.678093519771	2032.199113783968	-0.0111172811058903	0.0102576429987054	-1.083804642771576	0.278465	0.278465	chr1	236311497	0.5552293831189152	chr1:236311497:T:C
chr1:236311515	['C', 'A']	19959	15561.338995790742	2029.6098628885047	-0.0114225331781298	0.0102572511118472	-1.1136056876814333	0.265462	0.265462	chr1	236311515	0.5759976379401178	chr1:236311515:C:A
chr1:236311592	['A', 'G']	19959	15565.238885268906	2028.7004633332472	-0.01151979701111	0.0102576233157175	-1.1230473820829918	0.261431	0.261431	chr1	236311592	0.582642915872953	chr1:236311592:A:G
chr1:236312292	['T', 'C']	19959	13208.632518043303	1731.174419303782	-0.0126055314543795	0.0106956500674715	-1.1785661810979149	0.238585	0.238585	chr1	236312292	0.6223568641946257	chr1:236312292:T:C
chr1:236312322	['A', 'G']	19959	27361.7089578425	3571.546412064339	-0.0152178638802129	0.0108696437962463	-1.4000333557819171	0.161519	0.161519	chr1	236312322	0.7917763828696815	chr1:236312322:A:G
chr1:236312396	['G', 'A']	19959	13199.30660519194	1731.8966634380472	-0.0125346561883274	0.0106969851547793	-1.171793361116059	0.241294	0.241294	chr1	236312396	0.6174534770936533	chr1:236312396:G:A
chr1:236312486	['G', 'A']	19959	7370.369275478505	1052.1894685029076	0.0085004072915334	0.0130793519117293	0.6499104350812958	0.515758	0.515758	chr1	236312486	0.2875540268954614	chr1:236312486:G:A
chr1:236312499	['A', 'G']	19959	22309.94230865621	2971.9782422263306	-0.0033318153012521	0.0102879082530339	-0.3238574080663688	0.746049	0.746049	chr1	236312499	0.1272326474190795	chr1:236312499:A:G
chr1:236312506	['T', 'C']	19959	5725.721244925575	804.7297201188144	0.0035967153069075	0.0144689400534235	0.2485818099755338	0.803687	0.803687	chr1	236312506	0.094913056524594	chr1:236312506:T:C
chr1:236312646	['A', 'G']	19959	26568.987069613588	3483.190770580377	-0.0113017917092264	0.0107249293620575	-1.053787053293768	0.291993	0.291993	chr1	236312646	0.5346275598454618	chr1:236312646:A:G
chr1:236313081	['T', 'C']	19959	15639.134252067151	2156.9446038353835	-0.0014613211588683	0.0103037837279846	-0.1418237413989439	0.887221	0.887221	chr1	236313081	0.0519681872419166	chr1:236313081:T:C
chr1:236313208	['T', 'C']	19959	15679.85603288385	2158.702737958085	-0.0016043713087192	0.0103033093944284	-0.1557141736990623	0.87626	0.87626	chr1	236313208	0.0573670127684657	chr1:236313208:T:C
chr1:236313308	['T', 'C']	19959	15839.11111674348	2182.1575535803413	-0.0013406075887976	0.0103759582912654	-0.1292032553683429	0.897198	0.897198	chr1	236313308	0.0471117032008976	chr1:236313308:T:C
chr1:236313505	['G', 'A']	19959	10928.28522026763	1484.061135614987	-0.0055259535290712	0.0113284119381576	-0.4877959558001292	0.6257	0.6257	chr1	236313505	0.2036338450224787	chr1:236313505:G:A
chr1:236313537	['C', 'A']	19959	15594.688016839573	2143.991958709132	-0.0020105609606679	0.0103150440286475	-0.1949154026957191	0.845461	0.845461	chr1	236313537	0.0729064210354176	chr1:236313537:C:A
chr1:236313590	['A', 'G']	19959	15672.637657910564	2163.4534010693383	-0.0009798570540739	0.0103034854897097	-0.0950995714074224	0.924237	0.924237	chr1	236313590	0.034216649348819	chr1:236313590:A:G
chr1:236313868	['T', 'C']	19959	15674.497343624698	2158.507751305009	-0.0015551137898508	0.0103045517628153	-0.1509152290798852	0.880044	0.880044	chr1	236313868	0.0554956136685861	chr1:236313868:T:C
chr1:236313902	['A', 'G']	19959	15671.711171252442	2157.50688490896	-0.0015409502376915	0.010304701843454	-0.1495385563892256	0.88113	0.88113	chr1	236313902	0.0549600119993294	chr1:236313902:A:G
chr1:236314582	['A', 'G']	19959	15677.141869205712	2160.111582985573	-0.0014539820681601	0.0103029763676183	-0.1411225277318815	0.887775	0.887775	chr1	236314582	0.0516970889963013	chr1:236314582:A:G
chr1:236315093	['C', 'G']	19959	13056.15808473302	1703.7352167114775	-0.0013542240052103	0.0108457828808769	-0.1248618029776469	0.900634	0.900634	chr1	236315093	0.0454516619326418	chr1:236315093:C:G
chr1:236315462	['T', 'C']	19959	12957.596842896515	1702.7811423748049	-0.0113220770402407	0.0107673241246115	-1.0515218924599097	0.293032	0.293032	chr1	236315462	0.5330849507565647	chr1:236315462:T:C
chr1:236315714	['C', 'T']	19959	12909.587221247808	1693.4328906070675	-0.0116973391812259	0.0107852827677353	-1.0845649050777824	0.278128	0.278128	chr1	236315714	0.5557552871755093	chr1:236315714:C:T
chr1:236316531	['C', 'T']	19959	14761.437528191247	2002.2943230603144	-0.0050911637867595	0.0104475806566576	-0.4873055259463544	0.626047	0.626047	chr1	236316531	0.2033930612393648	chr1:236316531:C:T
chr1:236316593	['G', 'A']	19959	14797.448353631033	2009.2212901053176	-0.0048056403413659	0.0104367800347521	-0.4604523929185304	0.645197	0.645197	chr1	236316593	0.1903076606359507	chr1:236316593:G:A
chr1:236316843	['C', 'T']	19959	14797.41390545892	2004.1765464345108	-0.0052399877734732	0.0104408219386815	-0.501875025189346	0.615761	0.615761	chr1	236316843	0.2105878211508483	chr1:236316843:C:T
chr1:236317463	['A', 'G']	19959	3342.6699072914053	479.8057151245943	0.0243404710160198	0.01815180677943	1.3409392966656557	0.179955	0.179955	chr1	236317463	0.7448360820911346	chr1:236317463:A:G
chr1:236317504	['T', 'C']	19959	6620.653701568845	891.5472361052935	-0.004993520191747	0.0136279718209885	-0.3664169736582884	0.714058	0.714058	chr1	236317504	0.1462665108331814	chr1:236317504:T:C
chr1:236317736	['T', 'G']	19959	14840.204741379312	2009.7297184363983	-0.0051092539862826	0.0104308047060508	-0.4898235687720996	0.624264	0.624264	chr1	236317736	0.204631709201575	chr1:236317736:T:G
chr1:236318216	['C', 'T']	19959	12382.101884333968	1590.9143624300273	-0.0027454240492601	0.010998370136018	-0.2496209906838148	0.802883	0.802883	chr1	236318216	0.0953477376061526	chr1:236318216:C:T
chr1:236319497	['G', 'A']	19959	29080.45700972041	3887.50723023058	-0.0033066587166812	0.0113544567366918	-0.2912212176559505	0.770885	0.770885	chr1	236319497	0.1130104048161329	chr1:236319497:G:A
chr1:236319511	['A', 'G']	19959	533.0	32.1823885078741	-0.0687313218227149	0.043928557535101	-1.564615950974384	0.117689	0.117689	chr1	236319511	0.9292641273226684	chr1:236319511:A:G
chr1:236319707	['C', 'T']	19959	656.0	91.44307900743344	-0.0100103327721499	0.0400022884174606	-0.2502440027351174	0.802401	0.802401	chr1	236319707	0.0956085387436062	chr1:236319707:C:T
chr1:236320412	['C', 'T']	19959	474.04750212957856	21.656770153971912	-0.0820778194026906	0.0465551370445111	-1.7630239026944867	0.0779118	0.0779118	chr1	236320412	1.1083967620091766	chr1:236320412:C:T
chr1:236320865	['CT', 'C']	19959	10775.779270248597	1567.603762758167	0.0123115508823745	0.0113798943282144	1.081868647220235	0.279324	0.279324	chr1	236320865	0.5538917473646273	chr1:236320865:CT:C
chr1:236321353	['A', 'G']	19959	12755.639092093395	1646.9273380106251	-0.0020832912743642	0.0109132002941298	-0.1908964573375302	0.848609	0.848609	chr1	236321353	0.0712923665953158	chr1:236321353:A:G
chr1:236321650	['G', 'A']	19959	12402.69972424167	1594.041624675235	-0.0026791706788535	0.011000557546822	-0.2435486262809964	0.807583	0.807583	chr1	236321650	0.0928128317342176	chr1:236321650:G:A
chr1:236321781	['A', 'C']	19959	12606.31610607048	1639.7277590002905	-0.0009640963855687	0.0109576618051631	-0.0879837690477466	0.92989	0.92989	chr1	236321781	0.0315684226487328	chr1:236321781:A:C
chr1:236321913	['G', 'A']	19959	3903.694055680965	430.9926647318093	-0.034073387493659	0.0172735394547682	-1.9725770495897608	0.0485576	0.0485576	chr1	236321913	1.313742786770414	chr1:236321913:G:A
chr1:236322668	['G', 'A']	19959	28216.0685075674	3803.243045337011	0.0014131727092612	0.0110715031783343	0.1276405458679457	0.898435	0.898435	chr1	236322668	0.0465133377675398	chr1:236322668:G:A
chr1:236323312	['T', 'C']	19959	29064.36861094408	3877.5865998367353	-0.0043266466741167	0.0113501892511701	-0.3811959940377853	0.703062	0.703062	chr1	236323312	0.1530063747375189	chr1:236323312:T:C
chr1:236323927	['T', 'C']	19959	9608.481410963022	1276.352019133038	0.0058385945581927	0.0118786375525605	0.4915205580066017	0.623064	0.623064	chr1	236323927	0.2054673411108546	chr1:236323927:T:C
chr1:236324452	['C', 'T']	19959	10765.696952991882	1558.6413780889998	0.0113968170662753	0.0113852890347849	1.0010125374468022	0.316833	0.316833	chr1	236324452	0.4991695904300472	chr1:236324452:C:T
chr1:236324577	['G', 'A']	19959	12399.21234147075	1591.9296571451505	-0.002918809486338	0.0109983453988408	-0.2653862358828684	0.790715	0.790715	chr1	236324577	0.1019800224830873	chr1:236324577:G:A
chr1:236324803	['C', 'T']	19959	12399.970176933492	1596.2898971613251	-0.0024611148065529	0.0109968741382779	-0.2238013071356582	0.822914	0.822914	chr1	236324803	0.0846455490854245	chr1:236324803:C:T
chr1:236324820	['G', 'A']	19959	10785.161463292408	1572.15996782985	0.0123886087828305	0.011374649625786	1.0891420123171007	0.276104	0.276104	chr1	236324820	0.5589273015630402	chr1:236324820:G:A
chr1:236326015	['T', 'C']	19959	29074.740339798525	3877.811752441436	-0.0046244212380816	0.0113542746852277	-0.4072846012874895	0.683803	0.683803	chr1	236326015	0.1650689981861224	chr1:236326015:T:C
chr1:236326185	['A', 'G']	19959	12401.864101022247	1594.079831999618	-0.002974905617469	0.0109954746663517	-0.2705572708536909	0.786734	0.786734	chr1	236326185	0.1041720806770474	chr1:236326185:A:G
chr1:236326346	['C', 'T']	19959	29057.45585730033	3872.6096753148017	-0.0048970396349779	0.0113516257520813	-0.4313954443115831	0.666186	0.666186	chr1	236326346	0.1764044983134604	chr1:236326346:C:T
chr1:236326382	['C', 'T']	19959	29071.36966325917	3876.809212532642	-0.0047094542670242	0.0113539215770314	-0.4147865770494033	0.678303	0.678303	chr1	236326382	0.1685762621321405	chr1:236326382:C:T
chr1:236326684	['C', 'T']	19959	28123.22714972941	3778.3040804428906	0.0001512919919049	0.0110409619974845	0.0137027907477086	0.989067	0.989067	chr1	236326684	0.0047742880340477	chr1:236326684:C:T
chr1:236326879	['T', 'C']	19959	29221.46407455657	3909.961764776875	-0.0032001828059036	0.0113943853086088	-0.2808561163440536	0.778824	0.778824	chr1	236326879	0.1085606738610878	chr1:236326879:T:C
chr1:236327087	['G', 'A']	19959	29219.92799518966	3907.888779176277	-0.0034596889778521	0.0113946037098922	-0.3036252129460728	0.761417	0.761417	chr1	236327087	0.1183774310102616	chr1:236327087:G:A
chr1:236327378	['A', 'G']	19959	5575.117313956402	695.0857298755667	-0.0184200033017864	0.0146547739639852	-1.256928516745084	0.208794	0.208794	chr1	236327378	0.6802819855755767	chr1:236327378:A:G
chr1:236328669	['T', 'C']	19959	16498.826635935464	2285.8720964754507	0.0013472222160133	0.0102368905700344	0.1316046319726177	0.895298	0.895298	chr1	236328669	0.0480323856734401	chr1:236328669:T:C
chr1:236331171	['G', 'A']	19959	12661.171795128794	1627.3683936026769	-0.0029235787755057	0.0109124339779452	-0.2679126198073219	0.788769	0.788769	chr1	236331171	0.1030501662634701	chr1:236331171:G:A
chr1:236332593	['C', 'T']	19959	3539.354662524427	398.63733509565327	-0.0317668225408343	0.017992026757036	-1.765605563498365	0.0774773	0.0774773	chr1	236332593	1.1108255223815888	chr1:236332593:C:T
chr1:236332642	['C', 'T']	19959	12662.709924812032	1626.3250250773049	-0.0031947284251684	0.0109122167010369	-0.292766219063894	0.769704	0.769704	chr1	236332642	0.1136762564918211	chr1:236332642:C:T
chr1:236332915	['T', 'C']	19959	28506.71305437234	3809.755965998308	-0.0028245415891453	0.0112008951126716	-0.2521710596102231	0.800911	0.800911	chr1	236332915	0.0964157415392247	chr1:236332915:T:C
chr1:236333045	['C', 'T']	19959	12270.844407696934	1576.335993440959	-0.0027636775008946	0.0109937264901763	-0.251386779847962	0.801518	0.801518	chr1	236333045	0.096086720081021	chr1:236333045:C:T
chr1:236333385	['G', 'A']	19959	28458.258358814983	3826.661296145592	8.604720780448614e-05	0.0111884125959825	0.0076907431743608	0.993864	0.993864	chr1	236333385	0.0026730402410231	chr1:236333385:G:A
chr1:236334314	['G', 'A']	19959	3951.395951295285	451.0536092759759	-0.0294385627250641	0.017087451066889	-1.7228176753704552	0.084937	0.084937	chr1	236334314	1.0709030824841967	chr1:236334314:G:A
chr1:236334736	['A', 'G']	19959	28697.940601503768	3855.130847099743	-0.0009411817077306	0.011264631285074	-0.0835519320528248	0.933414	0.933414	chr1	236334736	0.0299256895477673	chr1:236334736:A:G
chr1:236334938	['C', 'T']	19959	12276.690572846186	1560.7972724936878	-0.0044652538134684	0.0109966423986947	-0.40605610799879	0.684706	0.684706	chr1	236334938	0.1644958664433656	chr1:236334938:C:T
chr1:236335106	['G', 'A']	19959	3934.0	441.6622488407312	-0.0316198007451232	0.0171198607206589	-1.846966004049727	0.0647669	0.0647669	chr1	236335106	1.1886468895002724	chr1:236335106:G:A
chr1:236335641	['T', 'A']	19959	10598.06198326402	1559.3257066217195	0.0149252920144517	0.0114138312319126	1.307649614856861	0.191007	0.191007	chr1	236335641	0.7189507164922371	chr1:236335641:T:A
chr1:236337539	['T', 'C']	19959	3972.398055820013	432.4000036090328	-0.0359673604194236	0.0170487365268087	-2.109678940891948	0.0348984	0.0348984	chr1	236337539	1.4571944838459725	chr1:236337539:T:C
chr1:236337690	['G', 'A']	19959	10410.607998396312	1534.5065297492336	0.0151308579488276	0.0114644622002274	1.3198052978470656	0.186915	0.186915	chr1	236337690	0.7283558449249169	chr1:236337690:G:A
chr1:236337774	['G', 'A']	19959	10403.5637402285	1535.834414436077	0.0154251574521856	0.0114698985958094	1.3448381712651962	0.178693	0.178693	chr1	236337774	0.7478924599225438	chr1:236337774:G:A
chr1:236337845	['A', 'G']	19959	10637.263645932531	1572.1661450258318	0.0150756125509054	0.0113741408293793	1.3254286874983243	0.185044	0.185044	chr1	236337845	0.7327249922178107	chr1:236337845:A:G
chr1:236337923	['G', 'GA']	19959	10410.086294161863	1535.2570009910678	0.0153800274647954	0.0114658325552059	1.3413790399208558	0.179813	0.179813	chr1	236337923	0.7451789131357675	chr1:236337923:G:GA
chr1:236337979	['A', 'G']	19959	10412.825661853189	1536.8509641807093	0.0154017677688982	0.0114689870296251	1.3429056750273132	0.179318	0.179318	chr1	236337979	0.746376113626275	chr1:236337979:A:G
chr1:236339223	['A', 'G']	19959	13330.339430690588	1866.4514970988216	0.0057295913062521	0.010732890063472	0.5338349011653445	0.593462	0.593462	chr1	236339223	0.2266070841544774	chr1:236339223:A:G
chr1:236339663	['C', 'T']	19959	9496.806525988672	1269.6938567677992	0.007236336910715	0.0118851734093157	0.60885412955297	0.542628	0.542628	chr1	236339663	0.2654978000846528	chr1:236339663:C:T
chr1:236340330	['A', 'G']	19959	28813.992932330828	3865.745588391315	-0.0009754724817973	0.0112928704979266	-0.0863794977527124	0.931166	0.931166	chr1	236340330	0.0309728899557414	chr1:236340330:A:G
chr1:236340556	['A', 'G']	19959	3903.391140953049	438.5419086718024	-0.0320428839116207	0.017183763476374	-1.864718631379937	0.0622355	0.0622355	chr1	236340556	1.2059618169795112	chr1:236340556:A:G
chr1:236340808	['G', 'A']	19959	981.0	90.45089965912778	-0.0440339696872154	0.0326937386963006	-1.346862471014916	0.17804	0.17804	chr1	236340808	0.7494824143895151	chr1:236340808:G:A
chr1:236341592	['T', 'C']	19959	9461.896266599848	1231.2169115388429	-0.0047793001578811	0.0118773279972633	-0.40238849672101	0.687402	0.687402	chr1	236341592	0.1627892086147082	chr1:236341592:T:C
chr1:236341628	['C', 'T']	19959	5534.109095464796	817.8206350617736	0.0255176903754848	0.0145572580443357	1.7529187363284964	0.0796313	0.0796313	chr1	236341628	1.0989161942546823	chr1:236341628:C:T
chr1:236342049	['T', 'A']	19959	4650.485085869236	660.1269050314368	0.0204307818256896	0.0156801573555014	1.302970458936208	0.1926	0.1926	chr1	236342049	0.7153437172114843	chr1:236342049:T:A
chr1:236342956	['T', 'G']	19959	9386.470287603968	1210.9414147540838	-0.0064902393718424	0.0119090178568756	-0.5449852750111808	0.58577	0.58577	chr1	236342956	0.2322728743206627	chr1:236342956:T:G
chr1:236343109	['C', 'A']	19959	491.0246016634933	82.49524144092881	0.0245051683609623	0.0460853013520647	0.531735014028816	0.594915	0.594915	chr1	236343109	0.2255450807722922	chr1:236343109:C:A
chr1:236343393	['A', 'G']	19959	28874.786820345777	3846.144961310896	-0.0053732334754965	0.0113223485414678	-0.4745688101560558	0.6351	0.6351	chr1	236343393	0.1971578872609255	chr1:236343393:A:G
chr1:236343430	['A', 'T']	19959	5509.5520869870215	810.8173426203564	0.0247960783884646	0.0145826110828033	1.7003867309953586	0.0890738	0.0890738	chr1	236343430	1.0502500197419062	chr1:236343430:A:T
chr1:236344178	['C', 'T']	19959	9103.561130883756	1201.7725243987604	-0.0029171134562007	0.012046887555938	-0.2421466493030289	0.808669	0.808669	chr1	236344178	0.0922292050741093	chr1:236344178:C:T
chr1:236344427	['G', 'T']	19959	5574.955242582197	607.6961914259808	-0.0315605876045614	0.0146761385588226	-2.150469449308153	0.0315301	0.0315301	chr1	236344427	1.501274651853449	chr1:236344427:G:T
chr1:236345101	['G', 'A']	19959	7950.194978953699	1126.298474592219	0.0020421479368801	0.0126646705035606	0.1612476168492502	0.8719	0.8719	chr1	236345101	0.059533322336471	chr1:236345101:G:A
chr1:236345244	['C', 'T']	19959	679.0340214450346	92.43060408691844	-0.0099002857401305	0.0392950910626895	-0.2519471382401446	0.801085	0.801085	chr1	236345244	0.0963214001798851	chr1:236345244:C:T
chr1:236345801	['G', 'A']	19959	19272.7937152308	2608.1206350524694	0.0009999956222331	0.0101803990693347	0.0982275464274569	0.921753	0.921753	chr1	236345801	0.0353854402351895	chr1:236345801:G:A
chr1:236345987	['G', 'A']	19959	4632.928489100476	653.3574711544366	0.0192228373069195	0.0156881687512174	1.225307912717842	0.220474	0.220474	chr1	236345987	0.6566426185421883	chr1:236345987:G:A
chr1:236346174	['G', 'A']	19959	19277.7610765838	2608.274170936613	0.0009182515047167	0.0101796913873899	0.0902042576510898	0.928126	0.928126	chr1	236346174	0.0323930610762311	chr1:236346174:G:A
chr1:236346612	['G', 'A']	19959	28616.90406015038	3815.7844605729015	-0.0042976758524301	0.0112334566026356	-0.3825782218646574	0.702037	0.702037	chr1	236346612	0.1536399983084037	chr1:236346612:G:A
chr1:236346651	['G', 'A']	19959	28615.90360902256	3812.885736131346	-0.0045468174734171	0.0112333854660189	-0.4047593209697374	0.685659	0.685659	chr1	236346651	0.1638918190428908	chr1:236346651:G:A
chr1:236347396	['T', 'C']	19959	7914.25755597952	1122.222681339745	0.0019080365694571	0.0127023748589298	0.1502110109839668	0.8806	0.8806	chr1	236347396	0.055221318876493	chr1:236347396:T:C
chr1:236347522	['G', 'T']	19959	17019.596698719775	2187.74497093834	-0.0113750822976151	0.0103680463130908	-1.097128808467299	0.272598	0.272598	chr1	236347522	0.5644773348261807	chr1:236347522:G:T
chr1:236347695	['C', 'T']	19959	2877.144152720713	455.0637773055239	0.0387890664661552	0.0195398609274644	1.985125002176184	0.0471442	0.0471442	chr1	236347695	1.3265717295000417	chr1:236347695:C:T
chr1:236348054	['C', 'T']	19959	5717.0	678.2375611000435	-0.0231592156942773	0.0145425422213982	-1.5925149359511854	0.111285	0.111285	chr1	236348054	0.9535633698633592	chr1:236348054:C:T
chr1:236348974	['CAAAAT', 'C']	19959	4845.728352375225	599.3953908451889	-0.0119176225453409	0.0155419653217325	-0.7668028012310902	0.443208	0.443208	chr1	236348974	0.3533924090998013	chr1:236348974:CAAAAT:C
chr1:236349327	['C', 'A']	19959	17582.809464133537	2342.000975877296	-0.0050915568588048	0.0102035253555124	-0.4989997752153575	0.617785	0.617785	chr1	236349327	0.2091626407032536	chr1:236349327:C:A
chr1:236349409	['G', 'A']	19959	17583.76198827479	2340.133494668748	-0.0052806909882134	0.0102023162456859	-0.5175972652726212	0.604745	0.604745	chr1	236349409	0.2184277136752787	chr1:236349409:G:A
chr1:236349558	['T', 'C']	19959	5876.472135912599	851.6533946090949	0.0210255164128697	0.0142341523414076	1.4771175626458477	0.13966	0.13966	chr1	236349558	0.8549279622950023	chr1:236349558:T:C
chr1:236349699	['CA', 'C']	19959	5660.567219521972	804.4330376031467	0.0012053045766656	0.0145255639527502	0.0829781604753046	0.93387	0.93387	chr1	236349699	0.0297135758171461	chr1:236349699:CA:C
chr1:236349820	['G', 'A']	19959	17581.404380074175	2343.8323777443625	-0.0048562692335595	0.0102056554222067	-0.4758409952772529	0.634193	0.634193	chr1	236349820	0.1977785558727125	chr1:236349820:G:A
chr1:236349839	['C', 'T']	19959	3507.527209861696	512.5826448137833	0.0241415635272875	0.0177693471925617	1.358607227697889	0.174286	0.174286	chr1	236349839	0.7587374973819252	chr1:236349839:C:T
chr1:236349892	['G', 'A']	19959	17584.524129290905	2348.7595125801013	-0.0044472086600249	0.0102058826308291	-0.4357495398380511	0.663023	0.663023	chr1	236349892	0.1784714058337962	chr1:236349892:G:A
chr1:236350061	['G', 'A']	19959	17579.880799679326	2343.4453601323835	-0.0049329444276192	0.0102037632106395	-0.4834436399382218	0.628786	0.628786	chr1	236350061	0.2014971364826967	chr1:236350061:G:A
chr1:236350200	['T', 'C']	19959	17577.880699468886	2343.6141723461164	-0.004851590573263	0.0102030191318711	-0.4755053882147673	0.634432	0.634432	chr1	236350200	0.1976149198377883	chr1:236350200:T:C
chr1:236350518	['T', 'G']	19959	17581.642663860493	2344.727876967296	-0.0047452327888655	0.0102035704438975	-0.4650561109913708	0.641896	0.641896	chr1	236350518	0.1925353306303197	chr1:236350518:T:G
chr1:236350583	['A', 'T']	19959	17579.284618854308	2344.210894203625	-0.0047760346330362	0.0102029057800121	-0.468105335481256	0.639714	0.639714	chr1	236350583	0.1940141447393467	chr1:236350583:A:T
chr1:236350702	['A', 'G']	19959	17540.87884557571	2340.021122558669	-0.0051396291659538	0.0102062379285994	-0.5035772438296634	0.614564	0.614564	chr1	236350702	0.2114328834861852	chr1:236350702:A:G
chr1:236350820	['C', 'T']	19959	17572.641310883948	2341.161299434152	-0.0050060099423835	0.0102041962049219	-0.4905834660420332	0.623726	0.623726	chr1	236350820	0.2050061520188058	chr1:236350820:C:T
chr1:236351009	['G', 'A']	19959	23457.876515986765	3193.162242027516	0.005903694133808	0.0103175850884108	0.5721972809741369	0.567195	0.567195	chr1	236351009	0.246267606248792	chr1:236351009:G:A
chr1:236351100	['C', 'T']	19959	17571.282213201022	2344.5462733762297	-0.0046628594503971	0.0102068633404494	-0.4568356893658398	0.647794	0.647794	chr1	236351100	0.1885630788311814	chr1:236351100:C:T
chr1:236351176	['A', 'G']	19959	23773.764520170385	3265.473878996414	0.0085825072340419	0.01035423912662	0.8288882581412333	0.407178	0.407178	chr1	236351176	0.3902156951524211	chr1:236351176:A:G
chr1:236351980	['G', 'C']	19959	16654.006465193204	2256.398609218489	-0.0023494529830938	0.0102661286464772	-0.2288548160654533	0.818984	0.818984	chr1	236351980	0.0867245827079409	chr1:236351980:G:C
chr1:236352083	['C', 'T']	19959	17570.281912494363	2341.6959082528056	-0.004996965769836	0.0102045073839676	-0.4896822141249867	0.624364	0.624364	chr1	236352083	0.2045621457314571	chr1:236352083:C:T
chr1:236352226	['G', 'A']	19959	23410.69175645201	3190.5994463097263	0.0062266004304882	0.0103054892878107	0.6042023097198309	0.545716	0.545716	chr1	236352226	0.2630333128288315	chr1:236352226:G:A
chr1:236352614	['A', 'G']	19959	17562.559181831853	2343.663926387512	-0.0048774184945264	0.0102099576766846	-0.477711920947969	0.63286	0.63286	chr1	236352614	0.198692353098178	chr1:236352614:A:G
chr1:236352622	['T', 'C']	19959	17556.27770260111	2339.3876125646834	-0.0051275503703723	0.0102050745044149	-0.5024510470897682	0.615356	0.615356	chr1	236352622	0.2108735604778428	chr1:236352622:T:C
chr1:236352693	['C', 'G']	19959	5888.360182446995	849.8288280925981	0.0206659879996872	0.0142369778451923	1.4515712691556912	0.146637	0.146637	chr1	236352693	0.8337564330483852	chr1:236352693:C:G
chr1:236352997	['A', 'C']	19959	17591.441366852323	2346.66841286331	-0.0045848113083242	0.0102165150725768	-0.4487646987014916	0.653606	0.653606	chr1	236352997	0.1846839697024904	chr1:236352997:A:C
chr1:236353021	['C', 'A']	19959	17539.848642953897	2336.2801570450265	-0.0051362264960597	0.0102103015979499	-0.5030435630903386	0.614939	0.614939	chr1	236353021	0.2111679627242776	chr1:236353021:C:A
chr1:236353183	['T', 'G']	19959	24993.26115064648	3433.106820127068	0.0093529482489055	0.0104744835495361	0.89292691183039	0.371907	0.371907	chr1	236353183	0.4295656473125432	chr1:236353183:T:G
chr1:236353810	['A', 'G']	19959	35106.0	4836.340804554744	0.0205970186641033	0.0154496546297416	1.3331701683772748	0.182491	0.182491	chr1	236353810	0.738758548997742	chr1:236353810:A:G
chr1:236353824	['A', 'G']	19959	23447.048564125696	3200.1420152237984	0.0067665608957212	0.0103129724018645	0.6561213035436715	0.511754	0.511754	chr1	236353824	0.290938754095572	chr1:236353824:A:G
chr1:236354455	['G', 'T']	19959	16703.347531946878	2267.05988546513	-0.0019389862775226	0.0102614509457162	-0.1889582952527842	0.850127	0.850127	chr1	236354455	0.0705161904278492	chr1:236354455:G:T
chr1:236354774	['T', 'C']	19959	23006.91625319501	3212.280643232278	0.0127150301659156	0.0102815105648149	1.2366889170379824	0.216217	0.216217	chr1	236354774	0.665110162760408	chr1:236354774:T:C
chr1:236354775	['T', 'C']	19959	16794.048564125693	2292.855538730033	-0.0003886422894407	0.0102611795926745	-0.0378750109508107	0.969788	0.969788	chr1	236354775	0.0133231940769865	chr1:236354775:T:C
chr1:236354926	['C', 'T']	19959	23916.18959554954	3299.598991242741	0.0104180508326268	0.0103620285073498	1.0054065017517804	0.314713	0.314713	chr1	236354926	0.5020853171069396	chr1:236354926:C:T
chr1:236355188	['A', 'G']	19959	16794.57308270677	2295.367630672933	-0.0001112352053452	0.0102614666526077	-0.0108400883724506	0.991351	0.991351	chr1	236355188	0.0037725509902019	chr1:236355188:A:G
chr1:236355352	['T', 'C']	19959	16791.047662005716	2290.8194454779336	-0.000555943216835	0.0102610157605547	-0.0541801347749784	0.956792	0.956792	chr1	236355352	0.0191824645956102	chr1:236355352:T:C
chr1:236355882	['G', 'A']	19959	7350.473114507643	1054.4635811047842	0.0062987711300942	0.0130613265089059	0.4822458979032014	0.629637	0.629637	chr1	236355882	0.2009097590103566	chr1:236355882:G:A
chr1:236356016	['A', 'G']	19959	16790.523752254958	2293.652024544868	-0.000272985304746	0.0102595670805845	-0.026607877564604	0.978773	0.978773	chr1	236356016	0.0093180194109138	chr1:236356016:A:G
chr1:236356151	['A', 'G']	19959	23912.990528214897	3298.682126924374	0.0102265732658758	0.0103608093115757	0.9870438648504144	0.323633	0.323633	chr1	236356151	0.48994720094359	chr1:236356151:A:G
chr1:236356202	['C', 'T']	19959	16792.365372087195	2289.4687977696644	-0.0006558919150905	0.0102604707592819	-0.0639241542106869	0.949031	0.949031	chr1	236356202	0.0227196011564262	chr1:236356202:C:T
chr1:236356325	['A', 'G']	19959	35244.0	4866.670912905626	0.0241277948410857	0.0156384054975084	1.5428551743929293	0.122882	0.122882	chr1	236356325	0.910511728775004	chr1:236356325:A:G
chr1:236356509	['A', 'T']	19959	16793.731291664575	2296.2341336673007	9.512679638817613e-06	0.0102611582558634	0.0009270571022897	0.99926	0.99926	chr1	236356509	0.0003214968851322	chr1:236356509:A:T
chr1:236356849	['C', 'T']	19959	4532.681298857486	619.6641533748501	0.0143285664604826	0.0158306470367245	0.9051156549219186	0.365415	0.365415	chr1	236356849	0.4372136291687003	chr1:236356849:C:T
chr1:236357116	['A', 'G']	19959	23582.08594925283	3225.3255698821235	0.0076077629378211	0.0103225085954957	0.737007178772498	0.461127	0.461127	chr1	236357116	0.3361794481390514	chr1:236357116:A:G
chr1:236357146	['A', 'T']	19959	17698.074265369574	2383.3884499772707	-0.0025539443878746	0.0102032310649451	-0.2503074145452957	0.802352	0.802352	chr1	236357146	0.095635060494455	chr1:236357146:A:T
chr1:236357401	['A', 'G']	19959	8986.350721587492	1136.0770848291131	-0.0112206496091847	0.0121405170321614	-0.9242316105203832	0.355377	0.355377	chr1	236357401	0.4493106831607496	chr1:236357401:A:G
chr1:236357433	['G', 'A']	19959	16790.206174200663	2291.244088464539	-0.0004315150145231	0.0102606430196631	-0.0420553579045852	0.966455	0.966455	chr1	236357433	0.0148183627494108	chr1:236357433:G:A
chr1:236357630	['A', 'G']	19959	17703.87011880295	2378.087045426402	-0.0030532177363528	0.0101996132174057	-0.2993464233665751	0.764679	0.764679	chr1	236357630	0.1165208364611947	chr1:236357630:A:G
chr1:236357708	['C', 'T']	19959	4528.680697534576	616.1122748155034	0.0137339874687541	0.0158390132150758	0.8670986811023002	0.385898	0.385898	chr1	236357708	0.4135274722480245	chr1:236357708:C:T
chr1:236357722	['T', 'C']	19959	17704.661154539986	2382.682462472525	-0.0026743035230691	0.0101987439491616	-0.2622189101324608	0.793155	0.793155	chr1	236357722	0.1006419336574468	chr1:236357722:T:C
chr1:236357814	['G', 'A']	19959	422.0211444032468	18.130685365890525	-0.0895031373073061	0.0494254254176847	-1.8108723708684809	0.0701756	0.0701756	chr1	236357814	1.1538138654683694	chr1:236357814:G:A
chr1:236357906	['T', 'C']	19959	16793.365572538212	2293.4757972163643	-0.0002444687590517	0.0102597228104158	-0.0238280081800611	0.98099	0.98099	chr1	236357906	0.0083354197015545	chr1:236357906:T:C
chr1:236357976	['A', 'G']	19959	16795.573533834588	2294.481774971576	-0.0001476975735359	0.0102618904622602	-0.0143928230455316	0.988517	0.988517	chr1	236357976	0.0050158575160069	chr1:236357976:A:G
chr1:236357997	['T', 'C']	19959	23555.54058929645	3219.9809831276925	0.0073907043808993	0.0103168084437075	0.7163750709558946	0.473768	0.473768	chr1	236357997	0.3244342764388159	chr1:236357997:T:C
chr1:236358118	['A', 'G']	19959	17697.546780255576	2383.84639115886	-0.0024221831788191	0.0101989049690241	-0.237494435547324	0.812276	0.812276	chr1	236358118	0.0902963785046031	chr1:236358118:A:G
chr1:236358153	['G', 'A']	19959	7462.747807786742	1073.384179396111	0.0071327024663605	0.0129920388802279	0.54900562814783	0.583008	0.583008	chr1	236358153	0.2343254858378681	chr1:236358153:G:A
chr1:236358198	['G', 'A']	19959	17704.322207186888	2381.5723886981427	-0.0027010487587692	0.0101987913926601	-0.2648400829840586	0.791135	0.791135	chr1	236358198	0.1017494017710277	chr1:236358198:G:A
chr1:236358256	['T', 'C']	19959	23581.72603357554	3225.943436553235	0.0077215762160018	0.0103195076800277	0.7482504452170843	0.454318	0.454318	chr1	236358256	0.3426400561728003	chr1:236358256:T:C
chr1:236358278	['A', 'G']	19959	5748.864101022249	712.9831893477818	-0.0144932332171721	0.0144517426380086	-1.002870974124209	0.315935	0.315935	chr1	236358278	0.5004022592962655	chr1:236358278:A:G
chr1:236358490	['A', 'G']	19959	17704.322207186888	2380.0814861753647	-0.0028418764404111	0.0101997916505026	-0.2786210285257293	0.780539	0.780539	chr1	236358490	0.107605392330401	chr1:236358490:A:G
chr1:236358555	['T', 'A']	19959	23584.27145148356	3226.149009762581	0.0077159231773588	0.010321078893295	0.7475888186816817	0.454717	0.454717	chr1	236358555	0.3422588090054031	chr1:236358555:T:A
chr1:236358619	['T', 'G']	19959	16791.889234161987	2293.0817997198824	-0.0002308279580725	0.0102603964299858	-0.0224969824165863	0.982052	0.982052	chr1	236358619	0.0078655155581101	chr1:236358619:T:G
chr1:236358842	['A', 'AT']	19959	16788.570375939846	2289.7853712351703	-0.0005449936496561	0.0102604220752339	-0.0531161043532189	0.95764	0.95764	chr1	236358842	0.0187977220247168	chr1:236358842:A:AT
chr1:236358847	['A', 'G']	19959	17702.756516944057	2377.141766013468	-0.0030728089126453	0.0102002417767079	-0.301248635072757	0.763228	0.763228	chr1	236358847	0.1173457053605212	chr1:236358847:A:G
chr1:236359598	['T', 'C']	19959	17703.547982961667	2380.64785985023	-0.0028268951801109	0.0101983066290907	-0.2771926049023862	0.781635	0.781635	chr1	236359598	0.1069960020444748	chr1:236359598:T:C
chr1:236359745	['C', 'T']	19959	17702.54778251065	2380.7172434876416	-0.0028023051717347	0.0101989195961977	-0.2747649047826136	0.7835	0.7835	chr1	236359745	0.105960999195391	chr1:236359745:C:T
chr1:236359986	['T', 'C']	19959	16797.049466245677	2291.518610622724	-0.0005089060298442	0.0102611862013292	-0.0495952436549973	0.960445	0.960445	chr1	236359986	0.0175275000166702	chr1:236359986:T:C
chr1:236360030	['T', 'C']	19959	17707.21025461107	2381.1705380550748	-0.0028100715826116	0.0102000410089452	-0.2754961063536159	0.782938	0.782938	chr1	236360030	0.1062726278832829	chr1:236360030:T:C
chr1:236360127	['C', 'T']	19959	639.1280881984466	80.02087322074395	-0.0298201158167831	0.0399410961542088	-0.7466023391458895	0.455312	0.455312	chr1	236360127	0.3416909034693067	chr1:236360127:C:T
chr1:236360872	['G', 'T']	19959	4809.78359668924	554.2483947234572	-0.0233433454436307	0.0155714299074071	-1.4991137989534635	0.13386	0.13386	chr1	236360872	0.8733491793325185	chr1:236360872:G:T
chr1:236360931	['A', 'G']	19959	8418.763099779158	1053.2885041566783	-0.0136753557003461	0.0124254906951853	-1.100588784444954	0.271089	0.271089	chr1	236360931	0.5668881044638627	chr1:236360931:A:G
chr1:236360973	['C', 'A']	19959	5881.58936713935	846.7100866756663	0.0203783069247061	0.0142335334270328	1.4317110385256069	0.152242	0.152242	chr1	236360973	0.8174655193659489	chr1:236360973:C:A
chr1:236361166	['G', 'C']	19959	19732.977351305308	2716.550042058148	0.0077704065190776	0.0101265186930796	0.767332461884243	0.442893	0.442893	chr1	236361166	0.3537011837599411	chr1:236361166:G:C
chr1:236361233	['C', 'T']	19959	17059.837952984813	2290.6413528790035	-0.0039096317782	0.0102385231950084	-0.3818550491838611	0.702573	0.702573	chr1	236361233	0.1533085442341777	chr1:236361233:C:T
chr1:236361711	['C', 'T']	19959	4885.824993237805	653.3197410879558	0.0118686468602422	0.0159873721898079	0.7423763404850622	0.457868	0.457868	chr1	236361711	0.3392597078788304	chr1:236361711:C:T
chr1:236361820	['C', 'T']	19959	8269.788635450157	1033.6098954930392	-0.0137303079384576	0.0125007909684508	-1.0983551339359163	0.272063	0.272063	chr1	236361820	0.5653305173472141	chr1:236361820:C:T
chr1:236362147	['T', 'C']	19959	17897.45066185318	2483.135291708345	0.0035838118504268	0.0102011731428976	0.3513136969861187	0.725357	0.725357	chr1	236362147	0.1394481934705536	chr1:236362147:T:C
chr1:236362268	['T', 'C']	19959	31132.119607155382	4193.9191328810775	-0.0022599828669556	0.012235777610985	-0.1847028393950783	0.853464	0.853464	chr1	236362268	0.0688147931562607	chr1:236362268:T:C
chr1:236362304	['T', 'C']	19959	25645.424526410745	3478.0865944607667	0.0042167723875651	0.0105539945844435	0.3995427848504445	0.689498	0.689498	chr1	236362304	0.1614669892273968	chr1:236362304:T:C
chr1:236362489	['T', 'C']	19959	18021.70880938064	2428.7423349639366	-0.0024005817118754	0.0101848142408547	-0.2357020614323945	0.813666	0.813666	chr1	236362489	0.0895538311358698	chr1:236362489:T:C
chr1:236362778	['C', 'A']	19959	4227.753684949362	523.4538222507338	0.0010063636632626	0.0163669811343721	0.061487433449118	0.950972	0.950972	chr1	236362778	0.0218322700494545	chr1:236362778:C:A
chr1:236362808	['T', 'C']	19959	17983.535836177478	2417.5358204076847	-0.0031361032542981	0.0101946337289554	-0.3076229453335576	0.758372	0.758372	chr1	236362808	0.1201177100449583	chr1:236362808:T:C
chr1:236363199	['C', 'T']	19959	17237.91927016977	2332.586502520989	-0.0031268502820606	0.0103317699786337	-0.302644202157717	0.762164	0.762164	chr1	236363199	0.1179515685139756	chr1:236363199:C:T
chr1:236363313	['G', 'A']	19959	17060.95079747217	2330.871085438825	-0.0004785207555186	0.0102290799167474	-0.0467804298542273	0.962689	0.962689	chr1	236363313	0.016513990547557	chr1:236363313:G:A
chr1:236363335	['A', 'G']	19959	17972.9103219982	2417.237806883112	-0.0031590662115249	0.0101890929148278	-0.3100439104768284	0.756531	0.756531	chr1	236363335	0.1211732714040473	chr1:236363335:A:G
chr1:236363810	['T', 'G']	19959	17064.549801995086	2333.835950812428	-0.000157274231043	0.0102324845820065	-0.0153700921591985	0.987737	0.987737	chr1	236363810	0.0053586775315255	chr1:236363810:T:G
chr1:236363971	['G', 'T']	19959	17064.98501403368	2328.8300216868893	-0.0008056052348946	0.0102307203165243	-0.0787437453053457	0.937237	0.937237	chr1	236363971	0.0281505747713569	chr1:236363971:G:T
chr1:236364121	['C', 'T']	19959	17066.275333266512	2330.0507423880003	-0.0006763342213669	0.0102299484805127	-0.0661131600667698	0.947288	0.947288	chr1	236364121	0.0235179641904206	chr1:236364121:C:T
chr1:236364140	['A', 'G']	19959	5622.563411334369	754.8884874517707	0.0100879025035402	0.0145194141544699	0.6947871585049149	0.487197	0.487197	chr1	236364140	0.3122953946105198	chr1:236364140:A:G
chr1:236364220	['C', 'T']	19959	17064.419894763218	2330.149726385941	-0.0006366996339939	0.0102292563421572	-0.062243003078338	0.95037	0.95037	chr1	236364220	0.0221072813697138	chr1:236364220:C:T
chr1:236364314	['G', 'A']	19959	17064.854995490532	2330.299035282324	-0.0006168147936057	0.0102291876802586	-0.0602994893520408	0.951918	0.951918	chr1	236364314	0.0214004609446438	chr1:236364314:G:A
chr1:236364710	['G', 'GA']	19959	23953.00055126792	3246.87907082847	0.0039277365727857	0.0103247468186393	0.380419650164691	0.703638	0.703638	chr1	236364710	0.1526507144893396	chr1:236364710:G:GA
chr1:236364720	['CATTT', 'C']	19959	9398.825439783492	1194.1469249417007	-0.0111144451912642	0.0119160094450933	-0.9327321568917428	0.35097	0.35097	chr1	236364720	0.4547300043070438	chr1:236364720:CATTT:C
chr1:236364941	['A', 'G']	19959	9428.417167769094	1198.1274120196797	-0.0111110655598425	0.0119028686582451	-0.9334779605541456	0.350585	0.350585	chr1	236364941	0.4552066694076211	chr1:236364941:A:G
chr1:236365124	['G', 'T']	19959	5544.611802488963	699.1362850103131	-0.0131441234394443	0.0146503757412741	-0.8971867801597603	0.36963	0.36963	chr1	236365124	0.4322327877070226	chr1:236365124:G:T
chr1:236365311	['G', 'A']	19959	17061.548298160313	2326.3613474334384	-0.0008838750532145	0.0102316927653798	-0.086386004103369	0.93116	0.93116	chr1	236365311	0.0309756883561197	chr1:236365311:G:A
chr1:236365597	['A', 'G']	19959	23953.20072169599	3245.8852724899302	0.0038336579032673	0.0103247495267582	0.3713075937902184	0.710412	0.710412	chr1	236365597	0.148489711235977	chr1:236365597:A:G
chr1:236365752	['C', 'T']	19959	17064.129754924073	2327.577657568826	-0.000849208232971	0.0102302602196819	-0.0830094459706141	0.933845	0.933845	chr1	236365752	0.0297252021756089	chr1:236365752:C:T
chr1:236365757	['T', 'C']	19959	17066.420295665244	2330.427734144021	-0.0006306751643864	0.0102299609915371	-0.0616498112659682	0.950842	0.950842	chr1	236365757	0.0218916431350827	chr1:236365757:T:C
chr1:236365773	['T', 'C']	19959	17063.27458153754	2329.590559462069	-0.0005933479003797	0.0102297649507108	-0.0580021049592683	0.953748	0.953748	chr1	236365773	0.0205663597472854	chr1:236365773:T:C
chr1:236365811	['G', 'T']	19959	17065.855045595752	2332.370847596604	-0.0003829493242	0.0102293587212431	-0.0374362982700734	0.970138	0.970138	chr1	236365811	0.0131664839031805	chr1:236365811:G:T
chr1:236366577	['GA', 'G']	19959	9260.927995189655	1154.9556538168667	-0.0136569758804296	0.0119810303417699	-1.1398832563520709	0.254349	0.254349	chr1	236366577	0.5945699655039677	chr1:236366577:GA:G
chr1:236366651	['C', 'T']	19959	17063.0	2330.371607113647	-0.0006146937404999	0.0102282714953533	-0.0600975189971412	0.952079	0.952079	chr1	236366651	0.0213270139678334	chr1:236366651:C:T
chr1:236366802	['C', 'T']	19959	17051.23194583751	2332.2718874005604	-0.0002660021072192	0.0102305271604053	-0.0260008211745659	0.979257	0.979257	chr1	236366802	0.0091033153118731	chr1:236366802:C:T
chr1:236367015	['C', 'T']	19959	17102.978407489445	2327.330381105892	-0.0017057155502375	0.010254304351635	-0.1663414203193188	0.86789	0.86789	chr1	236367015	0.0615353156303256	chr1:236367015:C:T
chr1:236367062	['C', 'T']	19959	17409.987578584507	2371.989675292197	-0.0010217686731753	0.0102583742679182	-0.0996033724730463	0.92066	0.92066	chr1	236367062	0.0359007252710709	chr1:236367062:C:T
chr1:236367219	['T', 'G']	19959	17070.645567714077	2337.154842011052	-0.0001146195702918	0.0102388346749843	-0.0111945913700447	0.991068	0.991068	chr1	236367219	0.0038965463102766	chr1:236367219:T:G
chr1:236367253	['G', 'A']	19959	17054.81738868832	2331.8390847822534	-0.0004470135569181	0.0102285238383005	-0.0437026460498907	0.965142	0.965142	chr1	236367253	0.0154087848121549	chr1:236367253:G:A
chr1:236367306	['T', 'C']	19959	4271.284017440986	527.4021459762372	9.308509380554552e-05	0.016273522302393	0.0057200335659267	0.995436	0.995436	chr1	236367306	0.0019866570231469	chr1:236367306:T:C
chr1:236367644	['T', 'C']	19959	34994.519921816274	4779.439281727381	0.0112713302915503	0.0153454022858331	0.7345086222963337	0.462647	0.462647	chr1	236367644	0.3347502496375963	chr1:236367644:T:C
chr1:236368502	['G', 'A']	19959	4278.933694996988	523.775669605721	-0.0009336313861324	0.0162798479772757	-0.0573489007658855	0.954268	0.954268	chr1	236368502	0.0203296393673924	chr1:236368502:G:A
chr1:236368548	['C', 'T']	19959	16435.91137929268	2261.5560369809523	0.0025241943788238	0.0105748591494283	0.2386976831705848	0.811342	0.811342	chr1	236368548	0.0907960417145968	chr1:236368548:C:T
chr1:236368741	['T', 'C']	19959	34935.0	4778.624546800206	0.0127149151939081	0.0152522884839507	0.8336398309858509	0.404494	0.404494	chr1	236368741	0.3930879160448298	chr1:236368741:T:C
chr1:236368849	['T', 'C']	19959	16806.368178401404	2274.175978694326	-0.0007358158947065	0.0102624305176858	-0.0716999636137334	0.942841	0.942841	chr1	236368849	0.0255615401839902	chr1:236368849:T:C
chr1:236368850	['G', 'A']	19959	15912.188975194184	2184.5810808825927	0.0013970606110714	0.0103392664074369	0.1351218312806562	0.892517	0.892517	chr1	236368850	0.0493835030187059	chr1:236368850:G:A
chr1:236368862	['A', 'G']	19959	15911.594428020244	2183.697371568336	0.0013230411407707	0.0103389602984706	0.1279665558795606	0.898177	0.898177	chr1	236368862	0.0466380702942081	chr1:236368862:A:G
chr1:236369136	['A', 'G']	19959	15922.78664862427	2180.4152233489285	0.000833193484887	0.0103392917725505	0.0805851603007319	0.935773	0.935773	chr1	236369136	0.0288294897274836	chr1:236369136:A:G
chr1:236369223	['C', 'T']	19959	22791.0	3086.867427284477	0.0044419147203103	0.0102256129258032	0.4343910484917422	0.664009	0.664009	chr1	236369223	0.1778260341502837	chr1:236369223:C:T
chr1:236369324	['G', 'A']	19959	15906.187772488098	2183.439787271074	0.0013206091964052	0.0103407846607082	0.1277087996448826	0.898381	0.898381	chr1	236369324	0.046539441611261	chr1:236369324:G:A
chr1:236369486	['G', 'A']	19959	4276.214249924842	528.30891289577	3.273411188646843e-05	0.0162655050235706	0.0020124866605145	0.998394	0.998394	chr1	236369486	0.0006980376122935	chr1:236369486:G:A
chr1:236369559	['C', 'T']	19959	1323.3978349120432	180.312644031246	-0.0068021475133236	0.0279359669999015	-0.2434906768520876	0.807628	0.807628	chr1	236369559	0.0927886327265453	chr1:236369559:C:T
chr1:236369564	['A', 'G']	19959	17211.0798353083	2340.6175419945785	-0.0001906654838409	0.0102600187264696	-0.0185833465731503	0.985174	0.985174	chr1	236369564	0.0064870582676976	chr1:236369564:A:G
chr1:236369661	['A', 'G']	19959	6488.901338547152	972.9592472224018	0.0125379143596551	0.0137431505732838	0.9123027716823796	0.36162	0.36162	chr1	236369661	0.4417475581484448	chr1:236369661:A:G
chr1:236369746	['A', 'G']	19959	15910.391461214673	2183.6536349342136	0.0012944571753239	0.0103386619733456	0.1252054839070268	0.900362	0.900362	chr1	236369746	0.0455828427903181	chr1:236369746:A:G
chr1:236369845	['A', 'T']	19959	15919.166307345196	2178.3385567617806	0.000644928199657	0.0103425220917644	0.0623569564497776	0.950279	0.950279	chr1	236369845	0.0221488680044721	chr1:236369845:A:T
chr1:236369947	['G', 'A']	19959	15908.391160553218	2183.2004563508176	0.0012834790651387	0.0103390487262148	0.124138989874807	0.901206	0.901206	chr1	236369947	0.0451759255165411	chr1:236369947:G:A
chr1:236370248	['C', 'T']	19959	15912.580844025664	2185.543267770476	0.0014545982640173	0.0103397600877272	0.1406800788099416	0.888124	0.888124	chr1	236370248	0.0515263937302581	chr1:236370248:C:T
chr1:236370450	['A', 'G']	19959	15909.188373841142	2182.88411472724	0.0012385956367716	0.0103383574565612	0.1198058436241759	0.904638	0.904638	chr1	236370450	0.0435251733403842	chr1:236370450:A:G
chr1:236370529	['G', 'A']	19959	15909.594227589318	2183.6610415909795	0.0013001898433065	0.0103383263347044	0.1257640551490443	0.89992	0.89992	chr1	236370529	0.045796096230455	chr1:236370529:G:A
chr1:236371045	['T', 'C']	19959	15911.594428020242	2182.217128844783	0.0010695865530011	0.0103389666929362	0.103451977820171	0.917605	0.917605	chr1	236371045	0.0373442286437401	chr1:236371045:T:C
chr1:236371353	['A', 'G']	19959	4272.642212868311	527.8161625922357	7.866429978541418e-05	0.0162704126845291	0.0048348066708973	0.996142	0.996142	chr1	236371353	0.0016787485033027	chr1:236371353:A:G
chr1:236371405	['T', 'C']	19959	15910.594327804782	2183.7895423533023	0.0013026051446886	0.0103386293980619	0.1259939876491551	0.899738	0.899738	chr1	236371405	0.0458839369157139	chr1:236371405:T:C
chr1:236371477	['G', 'T']	19959	15908.594127373854	2181.963734379464	0.0010908303792009	0.010339141842447	0.1055049244727994	0.915976	0.915976	chr1	236371477	0.038115905375943	chr1:236371477:G:T
chr1:236371483	['G', 'A']	19959	15917.36754236438	2184.89584689281	0.0011789645591424	0.0103429961040129	0.1139867546392165	0.909249	0.909249	chr1	236371483	0.0413171679138561	chr1:236371483:G:A
chr1:236371521	['C', 'A']	19959	15911.174736842106	2182.957462386362	0.0012186429464354	0.0103394554671977	0.1178633585009954	0.906177	0.906177	chr1	236371521	0.0427869649993037	chr1:236371521:C:A
chr1:236371753	['A', 'G']	19959	15985.49440975023	2196.9640242377686	0.0016026629910924	0.0103726732274356	0.1545081924352381	0.877211	0.877211	chr1	236371753	0.0568959310194256	chr1:236371753:A:G
chr1:236372158	['A', 'G']	19959	16079.73623097455	2132.9251903063223	0.0027697634122378	0.0106992998135685	0.2588733338162289	0.795736	0.795736	chr1	236372158	0.0992309935190642	chr1:236372158:A:G
chr1:236372341	['A', 'G']	19959	5618.563010472516	749.0282756284556	0.0090062760231957	0.0145341444559026	0.6196633073602104	0.535487	0.535487	chr1	236372341	0.2712510680567679	chr1:236372341:A:G
chr1:236372872	['T', 'C']	19959	22788.55945458191	3083.370477839727	0.0041408436804864	0.0102289950619432	0.4048143200198038	0.685618	0.685618	chr1	236372872	0.1639177891040285	chr1:236372872:T:C
chr1:236373061	['G', 'A']	19959	7748.716398123515	1143.1881013078578	0.011555389891135	0.0129492318115822	0.8923610341734336	0.37221	0.37221	chr1	236373061	0.4292119630524347	chr1:236373061:G:A
chr1:236373291	['T', 'C']	19959	15937.141265060252	2174.127172567464	0.0003331562378871	0.0103548225223106	0.0321740171953034	0.974334	0.974334	chr1	236373291	0.0112921422056517	chr1:236373291:T:C
chr1:236373331	['G', 'A']	19959	4268.566400962552	529.6092758732277	0.0004726773373052	0.0162869428179664	0.0290218577291116	0.976847	0.976847	chr1	236373331	0.0101734529231308	chr1:236373331:G:A
chr1:236373423	['C', 'G']	19959	6535.964817320704	836.351494529475	0.003280446199201	0.0136496821260454	0.2403313255875407	0.810076	0.810076	chr1	236373423	0.0914742344148391	chr1:236373423:C:G
chr1:236374470	['C', 'T']	19959	11977.400400902028	1635.8281365991702	-0.0002341254975544	0.0110707130635497	-0.0211481858675648	0.983128	0.983128	chr1	236374470	0.0073899347876712	chr1:236374470:C:T
chr1:236375817	['G', 'A']	19959	14793.15294766393	2004.071306942717	-0.0029656910238611	0.0105283713157858	-0.2816856411033418	0.778187	0.778187	chr1	236375817	0.1089160285765099	chr1:236375817:G:A
chr1:236376049	['T', 'C']	19959	16903.548148148115	2323.0429585426214	0.0022961905651823	0.0103101894156971	0.2227108031290344	0.823763	0.823763	chr1	236376049	0.0841977186392503	chr1:236376049:T:C
chr1:236378324	['G', 'A']	19959	30209.567906184224	4087.2154818031895	-0.0055324517970481	0.0118506467191996	-0.4668480909218962	0.640614	0.640614	chr1	236378324	0.1934035744822055	chr1:236378324:G:A
chr1:236378370	['C', 'T']	19959	11002.85891138733	1533.8178999668482	0.0048749927792207	0.0113187212128673	0.4307017274777264	0.66669	0.66669	chr1	236378370	0.1760760590148138	chr1:236378370:C:T
chr1:236378387	['C', 'T']	19959	3179.4779013830425	404.4503213730033	-0.0117219503972676	0.0185921918982556	-0.6304770551753741	0.52839	0.52839	chr1	236378387	0.2770454101830115	chr1:236378387:C:T
chr1:236378500	['C', 'T']	19959	13966.799097970434	1869.953984177097	-0.0049065765233581	0.0106122590291813	-0.4623498644224705	0.643835	0.643835	chr1	236378500	0.1912254179988031	chr1:236378500:C:T
chr1:236378515	['T', 'C']	19959	26927.443965517246	3717.792487776503	0.0078866955155408	0.0107247030639024	0.7353765851183482	0.462119	0.462119	chr1	236378515	0.3352461751179064	chr1:236378515:T:C
chr1:236378880	['A', 'G']	19959	7194.081328923631	1056.4469770177934	0.0097789583538716	0.0131377683144254	0.7443393824455123	0.45668	0.45668	chr1	236378880	0.340388007617505	chr1:236378880:A:G
chr1:236379070	['G', 'A']	19959	7339.470909546479	1083.1906067701664	0.0112190844560298	0.013043421872745	0.8601335267298833	0.389726	0.389726	chr1	236379070	0.4092406199197347	chr1:236379070:G:A
chr1:236379302	['G', 'A']	19959	7573.866251944018	1120.0001200966278	0.0104251025173727	0.0129139426986165	0.8072749555013627	0.419518	0.419518	chr1	236379302	0.377249400430118	chr1:236379302:G:A
chr1:236379336	['C', 'T']	19959	4785.1987571414265	594.6979427089282	-0.0017262652376891	0.0155529649416261	-0.110992678512953	0.911623	0.911623	chr1	236379336	0.0401847262219432	chr1:236379336:C:T
chr1:236379347	['C', 'G']	19959	7603.716013911988	1124.3286594918118	0.0105508206583903	0.0129319636252884	0.8158715075379777	0.414583	0.414583	chr1	236379347	0.3823885101475139	chr1:236379347:C:G
chr1:236379390	['ACAAC', 'A']	19959	7605.488783586228	1115.4787476529164	0.0094812753769263	0.0129317736713208	0.733176717897042	0.463459	0.463459	chr1	236379390	0.3339886797748107	chr1:236379390:ACAAC:A
chr1:236379465	['C', 'T']	19959	9617.694825765591	1443.739957482118	0.0153176956597592	0.0118926096693435	1.288001211310651	0.19776	0.19776	chr1	236379465	0.7038615465912782	chr1:236379465:C:T
chr1:236379501	['A', 'G']	19959	9973.34551341348	1446.7387749688396	0.0096805489277782	0.0119311330495856	0.8113687851393497	0.417164	0.417164	chr1	236379501	0.3796931769375937	chr1:236379501:A:G
chr1:236379596	['C', 'T']	19959	2783.3707251027977	332.9212751835593	-0.0174819519790452	0.0197740812450797	-0.8840841585697042	0.376661	0.376661	chr1	236379596	0.4240493449191885	chr1:236379596:C:T
chr1:236379647	['C', 'T']	19959	5598.048593350382	854.3139847751011	0.0152774733847502	0.0145795628337144	1.0478690999857634	0.294712	0.294712	chr1	236379647	0.5306021803099645	chr1:236379647:C:T
chr1:236379682	['G', 'A']	19959	5761.298804380593	762.4543842081638	0.0063782951615829	0.0143925929628587	0.4431651181995227	0.657651	0.657651	chr1	236379682	0.1820045151764295	chr1:236379682:G:A
chr1:236379684	['C', 'T']	19959	5777.552342569261	769.040221359765	0.0069812101735884	0.0143991363701956	0.4848353397109755	0.627798	0.627798	chr1	236379684	0.2021800721822448	chr1:236379684:C:T
chr1:236379685	['A', 'G']	19959	5763.148719236559	768.5017625052735	0.0073528242934689	0.0143869828166848	0.5110747949835387	0.609304	0.609304	chr1	236379685	0.215165970780462	chr1:236379685:A:G
chr1:236379723	['T', 'G']	19959	29282.00661853188	3980.236890058154	0.0014685737722277	0.0114350142777467	0.128427803984966	0.897812	0.897812	chr1	236379723	0.0468145941905984	chr1:236379723:T:G
chr1:236379897	['G', 'A']	19959	29901.494437763075	4075.274526399554	0.0028136998879223	0.0116774195629786	0.2409521960521733	0.809595	0.809595	chr1	236379897	0.0917321826672145	chr1:236379897:G:A
chr1:236380436	['G', 'A']	19959	1903.667652365678	306.7810027094868	0.017306595265381	0.0236916327966282	0.730493985532483	0.465097	0.465097	chr1	236380436	0.3324564617949718	chr1:236380436:G:A
chr1:236380449	['T', 'G']	19959	20674.21500526237	2718.378936136026	-0.0051996298621913	0.0100860254037703	-0.515528134625519	0.60619	0.60619	chr1	236380449	0.2173912322386711	chr1:236380449:T:G
chr1:236380451	['CTG', 'C']	19959	635.0318168153121	88.62924323058567	-0.0049671333055971	0.040524731319992	-0.1225704191935426	0.902449	0.902449	chr1	236380451	0.0445773319645956	chr1:236380451:CTG:C
chr1:236381050	['C', 'G']	19959	5286.529738938718	697.8296276291296	0.006269806127833	0.0148839398165191	0.4212464041862324	0.67358	0.67358	chr1	236381050	0.1716108164291134	chr1:236381050:C:G
chr1:236381568	['A', 'T']	19959	7629.911396211285	1080.6660239135608	0.0027762507982843	0.0127774490832391	0.2172773908311726	0.827994	0.827994	chr1	236381568	0.0819728102879853	chr1:236381568:A:T
chr1:236382842	['G', 'A']	19959	24332.87657228765	3239.296556637771	-0.0025376306731841	0.0103464195242416	-0.2452665549892408	0.806253	0.806253	chr1	236382842	0.0935286563802147	chr1:236382842:G:A
chr1:236383086	['G', 'A']	19959	9687.85387738734	1234.6202894375906	-0.0091181322616972	0.0117896747359001	-0.7733998151731981	0.439295	0.439295	chr1	236383086	0.357243739791286	chr1:236383086:G:A
chr1:236383212	['T', 'C']	19959	2642.794466997444	319.51830681442704	-0.014169132627976	0.0202350986442255	-0.7002255277870599	0.483795	0.483795	chr1	236383212	0.3153386243652729	chr1:236383212:T:C
chr1:236383382	['G', 'A']	19959	24736.91259364961	3268.04347068102	-0.0065565891959722	0.0106164678763348	-0.6175866844176611	0.536855	0.536855	chr1	236383382	0.2701429977330469	chr1:236383382:G:A
chr1:236384122	['T', 'G']	19959	32255.616093796973	4436.744626818629	0.0091942697044804	0.0128885108092368	0.7133694373667396	0.475626	0.475626	chr1	236384122	0.3227344127835904	chr1:236384122:T:G
chr1:236384822	['C', 'T']	19959	21791.45905582841	2895.3090693621766	-0.0028584192793321	0.0101069987132356	-0.2828158348916083	0.777321	0.777321	chr1	236384822	0.1093995992944818	chr1:236384822:C:T
chr1:236385155	['T', 'C']	19959	25972.780169101552	3506.3124621621887	0.0012960086096825	0.0120114317595832	0.1078979288750103	0.914078	0.914078	chr1	236385155	0.0390167435175473	chr1:236385155:T:C
chr1:236385225	['G', 'A']	19959	4980.923939960565	627.3564329409435	-0.0127390013347737	0.015304027181961	-0.8323953677885061	0.405196	0.405196	chr1	236385225	0.3923348505439933	chr1:236385225:G:A
chr1:236385282	['G', 'A']	19959	2641.058593554208	316.939775775569	-0.0144842195441295	0.0202413588204965	-0.7155754548189066	0.474262	0.474262	chr1	236385282	0.3239816715772018	chr1:236385282:G:A
chr1:236388214	['A', 'T']	19959	5643.130944625406	774.3636356052951	-0.0013430364491189	0.014407460759975	-0.0932181229915261	0.925731	0.925731	chr1	236388214	0.0335151927863078	chr1:236388214:A:T
chr1:236388288	['A', 'G']	19959	5642.4135010524205	776.1179720448127	-0.0009633115961184	0.014408226078238	-0.0668584453691662	0.946695	0.946695	chr1	236388288	0.0237899166167983	chr1:236388288:A:G
chr1:236388696	['A', 'G']	19959	21804.64730352848	2900.640119629837	-0.0025415469014262	0.0101085467385756	-0.2514255478215671	0.801488	0.801488	chr1	236388696	0.0961029755840679	chr1:236388696:A:G
chr1:236388712	['A', 'G']	19959	2640.1322777833448	316.8168132206161	-0.0143599232634587	0.0202409667536738	-0.7094484882177047	0.478055	0.478055	chr1	236388712	0.3205221351401735	chr1:236388712:A:G
chr1:236389230	['A', 'G']	19959	32277.617196111834	4457.833846935294	0.0120101095312013	0.0129082526230197	0.9304210168449352	0.352164	0.352164	chr1	236389230	0.4532550418964126	chr1:236389230:A:G
chr1:236389781	['T', 'C']	19959	27434.247180875056	3678.431970608886	-0.0032155415454585	0.0108711125530111	-0.2957877153583437	0.767395	0.767395	chr1	236389781	0.114981034795617	chr1:236389781:T:C
chr1:236389945	['C', 'T']	19959	5660.567219521972	776.9809611483937	-0.0012250914762832	0.0143924904678767	-0.0851201867402716	0.932167	0.932167	chr1	236389945	0.0305062757561269	chr1:236389945:C:T
chr1:236390194	['A', 'T']	19959	21770.272248947687	2899.929088917612	-0.0023009879729866	0.010104491512053	-0.2277193236534396	0.819867	0.819867	chr1	236390194	0.0862565937759045	chr1:236390194:A:T
chr1:236390251	['C', 'G']	19959	5657.133750939614	785.0397522072956	0.0003654159599504	0.0143982616601345	0.0253791720539555	0.979753	0.979753	chr1	236390251	0.0088833980397541	chr1:236390251:C:G
chr1:236390273	['T', 'C']	19959	2701.5414181909296	321.72960670927995	-0.0159027056749173	0.0200451270118754	-0.7933452187903857	0.427586	0.427586	chr1	236390273	0.3689765228792631	chr1:236390273:T:C
chr1:236390283	['T', 'C']	19959	21774.636778267843	2902.988154873678	-0.0021155736652912	0.010106609542514	-0.2093257542395354	0.834196	0.834196	chr1	236390283	0.0787318969429475	chr1:236390283:T:C
chr1:236390327	['G', 'A']	19959	5646.848767288034	778.0984529674138	-0.000802126314021	0.0144044400816851	-0.0556860460713703	0.955592	0.955592	chr1	236390327	0.0197274947220743	chr1:236390327:G:A
chr1:236392010	['A', 'T']	19959	18967.701999699293	2457.8447490008502	-0.0080502536276582	0.0100799045056643	-0.7986438386528816	0.424506	0.424506	chr1	236392010	0.3721161670255025	chr1:236392010:A:T
chr1:236392108	['T', 'C']	19959	26568.662323996592	3661.819760300087	0.0075963680781643	0.0106830303161959	0.7110686624793984	0.47705	0.47705	chr1	236392108	0.3214360998150508	chr1:236392108:T:C
chr1:236392124	['G', 'C']	19959	21757.54067057585	2893.4355321281178	-0.0025925426970246	0.0101036738173321	-0.2565940611203505	0.797495	0.797495	chr1	236392124	0.0982720311287332	chr1:236392124:G:C
chr1:236393043	['C', 'T']	19959	18951.596210716256	2456.9636690791904	-0.0081108695571295	0.0100809319680945	-0.8045753689043691	0.421074	0.421074	chr1	236393043	0.3756415740751861	chr1:236393043:C:T
chr1:236393489	['A', 'G']	19959	33180.51960585115	4574.079032017319	0.0128192988294985	0.0141063316183053	0.908762049295884	0.363487	0.363487	chr1	236393489	0.4395111169348585	chr1:236393489:A:G
chr1:236393587	['G', 'A']	19959	18955.79894763217	2458.986982437309	-0.0078301478918076	0.010078606542775	-0.7769077856720951	0.437222	0.437222	chr1	236393587	0.3592979934784688	chr1:236393587:G:A
chr1:236394112	['T', 'G']	19959	23829.16343407007	3228.560432486895	0.0006171188411607	0.0102833794346672	0.0600112876395787	0.952147	0.952147	chr1	236394112	0.0212959966150802	chr1:236394112:T:G
chr1:236394471	['G', 'A']	19959	21751.80842105264	2907.264350546364	-0.0030169758567122	0.0101102145931199	-0.2984086864749002	0.765394	0.765394	chr1	236394471	0.1161149465759888	chr1:236394471:G:A
chr1:236394628	['G', 'A']	19959	21113.17348165965	2803.1623267739687	-0.0042270777074343	0.0100814325198469	-0.4192933592634438	0.675006	0.675006	chr1	236394628	0.1706923667907376	chr1:236394628:G:A
chr1:236396715	['G', 'T']	19959	5899.773567884527	761.3965244381734	-0.0051172037206867	0.0143945906676377	-0.355494910472959	0.722223	0.722223	chr1	236396715	0.1413286850949714	chr1:236396715:G:T
chr1:236396721	['T', 'G']	19959	11812.387648622893	1734.674168554123	0.0136439805712333	0.0111085165411368	1.2282450605089472	0.219369	0.219369	chr1	236396721	0.6588247444922157	chr1:236396721:T:G
chr1:236399375	['C', 'T']	19959	5550.39044803047	863.325761584432	0.0236514105055275	0.0145738889619118	1.6228619943063465	0.104635	0.104635	chr1	236399375	0.980323021354391	chr1:236399375:C:T
chr1:236399578	['G', 'T']	19959	9218.0	1245.7901987157095	-0.0005494510788531	0.0120390465379989	-0.0456390858793429	0.963598	0.963598	chr1	236399578	0.0161041100745506	chr1:236399578:G:T
chr1:236399987	['C', 'T']	19959	10348.073866198947	1437.441663990551	0.003072279731963	0.0115901169089081	0.2650775446105882	0.790952	0.790952	chr1	236399987	0.1018498714551131	chr1:236399987:C:T
chr1:236402325	['T', 'C']	19959	26874.197051744886	3644.939698960336	-0.0033848192074815	0.0107181984771049	-0.3158011315718647	0.752157	0.752157	chr1	236402325	0.1236914983484997	chr1:236402325:T:C
chr1:236402449	['A', 'G']	19959	16010.406494287432	2055.6880440093423	-0.0181603091907196	0.010313117960041	-1.7608941603386226	0.0782716	0.0782716	chr1	236402449	1.1063957883972009	chr1:236402449:A:G
chr1:236403063	['C', 'A']	19959	9066.542583588152	1310.1260904918604	0.0130606478336716	0.0120945462529679	1.0798791091866409	0.280209	0.280209	chr1	236403063	0.5525179197727077	chr1:236403063:C:A
chr1:236404138	['C', 'A']	19959	26690.34903532949	3576.8419058135128	-0.0076960818541007	0.0106751993781381	-0.7209309710750311	0.47096	0.47096	chr1	236404138	0.3270159771958874	chr1:236404138:C:A
chr1:236404467	['C', 'T']	19959	20331.13051323176	2721.989921558666	-0.008898658163067	0.0101065538802627	-0.8804839185041471	0.378608	0.378608	chr1	236404467	0.4218102136180003	chr1:236404467:C:T
chr1:236404750	['C', 'T']	19959	10055.526663993583	1292.5625496563189	-0.0108164218212666	0.0117476027574813	-0.920734386798896	0.3572	0.3572	chr1	236404750	0.4470885497834911	chr1:236404750:C:T
chr1:236405470	['C', 'T']	19959	14788.44564727109	1875.37635079754	-0.0205376784074145	0.0104867042240639	-1.9584492866964405	0.0501912	0.0501912	chr1	236405470	1.2993724208322244	chr1:236405470:C:T
chr1:236405595	['C', 'G']	19959	22352.47967927837	2936.951273024349	-0.0149205672275634	0.0101585458469097	-1.4687699846432625	0.141911	0.141911	chr1	236405595	0.8479839396084443	chr1:236405595:C:G
chr1:236406571	['T', 'A']	19959	17688.88626114841	2433.272141713574	0.0057389722637451	0.0101468813262093	0.5655897688407425	0.571679	0.571679	chr1	236406571	0.2428477608233833	chr1:236406571:T:A
chr1:236408208	['A', 'T']	19959	1764.404785643042	185.13794458071183	-0.0308924313122282	0.0256046043321186	-1.20651859765224	0.227632	0.227632	chr1	236408208	0.642766685833466	chr1:236408208:A:T
chr1:236408276	['C', 'T']	19959	8942.58438173525	1181.2681864435806	-0.0055053825278682	0.0122159608051754	-0.450671266523367	0.652231	0.652231	chr1	236408276	0.1855985633819657	chr1:236408276:C:T
chr1:236408446	['T', 'C']	19959	26222.196621892537	3554.3641987078663	-0.0027213306035851	0.0105882336024691	-0.2570145980676635	0.79717	0.79717	chr1	236408446	0.0984490535234966	chr1:236408446:T:C
chr1:236408526	['A', 'C']	19959	26649.69877645171	3640.1930217900026	0.0003374361946789	0.0106754641532835	0.0316085736258284	0.974785	0.974785	chr1	236408526	0.0110911623631342	chr1:236408526:A:C
chr1:236409175	['A', 'G']	19959	18778.76346780256	2671.405037469351	0.0143157374813095	0.0101085242322899	1.416204497544791	0.156731	0.156731	chr1	236409175	0.8048450954432954	chr1:236409175:A:G
chr1:236409960	['G', 'A']	19959	25648.71041948579	3533.068443041668	0.0042923494339524	0.0104812625261535	0.4095259920493257	0.682158	0.682158	chr1	236409960	0.1661150233187592	chr1:236409960:G:A
chr1:236410190	['C', 'G']	19959	5653.28324481411	870.4044568589072	0.021875781901838	0.0144889910593818	1.50982092625926	0.131105	0.131105	chr1	236410190	0.882380745144379	chr1:236410190:C:G
chr1:236410361	['T', 'C']	19959	11019.104173974045	1554.3625729613882	0.0015591641656818	0.0113427353408664	0.1374592740486807	0.890669	0.890669	chr1	236410361	0.0502836631701247	chr1:236410361:T:C
chr1:236410726	['G', 'A']	19959	6609.662323996592	1025.8644208110666	0.0263056080213043	0.0135483773063806	1.9416058046239744	0.0521989	0.0521989	chr1	236410726	1.2823386488935933	chr1:236410726:G:A
chr1:236410967	['T', 'C']	19959	23224.81813170292	3230.23569419179	0.0055180804620252	0.010184856663538	0.5417926480772256	0.587967	0.587967	chr1	236410967	0.2306470482777448	chr1:236410967:T:C
chr1:236411048	['C', 'G']	19959	1859.0	243.9414170292817	-0.0029093357741886	0.0237430444963934	-0.1225342341682669	0.902477	0.902477	chr1	236411048	0.0445638574559517	chr1:236411048:C:G
chr1:236411447	['C', 'T']	19959	8043.806032970888	1055.8030041502664	-0.0043271137841042	0.0127255798564117	-0.3400327397988089	0.733835	0.733835	chr1	236411447	0.134401578564843	chr1:236411447:C:T
chr1:236411583	['C', 'A']	19959	8412.371861059597	1239.5858072593194	0.0181535652578384	0.0123111357156369	1.474564628085515	0.140345	0.140345	chr1	236411583	0.8528030551427592	chr1:236411583:C:A
chr1:236411586	['A', 'AG']	19959	8415.90323389321	1240.120607627833	0.0182856755315978	0.0123119395567816	1.4851986112558289	0.137507	0.137507	chr1	236411586	0.8616751928592272	chr1:236411586:A:AG
chr1:236411824	['T', 'C']	19959	8280.829784035677	1230.8478004946812	0.0197890645729916	0.0123922104223774	1.596895460817639	0.110305	0.110305	chr1	236411824	0.9574048010394688	chr1:236411824:T:C
chr1:236412133	['G', 'A']	19959	7861.181599518942	1144.351828087577	0.0172504620591512	0.0126549997607661	1.3631341276380105	0.172856	0.172856	chr1	236412133	0.7623155410757743	chr1:236412133:G:A
chr1:236412589	['G', 'A']	19959	7486.250488648324	969.980056466856	-0.0059321705795292	0.0130998428582734	-0.4528428809191943	0.650667	0.650667	chr1	236412589	0.1866412189021192	chr1:236412589:G:A
chr1:236412693	['C', 'T']	19959	5471.274125663895	846.1367794864627	0.0229448953829073	0.0146802918971029	1.562972694530367	0.118075	0.118075	chr1	236412693	0.9278420457512624	chr1:236412693:C:T
chr1:236412694	['T', 'A']	19959	5471.274125663895	846.1367794864627	0.0229448953829073	0.0146802918971029	1.562972694530367	0.118075	0.118075	chr1	236412694	0.9278420457512624	chr1:236412694:T:A
chr1:236412741	['T', 'C']	19959	5243.525429673799	817.4450691698796	0.0246784454033608	0.0149657366518484	1.6489963693376086	0.0991641	0.0991641	chr1	236412741	1.0036455253636236	chr1:236412741:T:C
chr1:236413206	['G', 'A']	19959	5241.262601463072	816.753320347548	0.0246025332860082	0.0149672185243836	1.643761213610088	0.100241	0.100241	chr1	236413206	0.9989546094888102	chr1:236413206:G:A
chr1:236413259	['C', 'A']	19959	5243.78818400481	816.3686034610053	0.0244618529294302	0.014965877945425	1.6345083809071252	0.102168	0.102168	chr1	236413259	0.9906851081112577	chr1:236413259:C:A
chr1:236413417	['C', 'T']	19959	11263.821740002	1530.8030488499453	-0.0025166384204294	0.0112381389258651	-0.223937293979992	0.822808	0.822808	chr1	236413417	0.0847014943971423	chr1:236413417:C:T
chr1:236414050	['T', 'C']	19959	5336.53474971188	849.1272115599583	0.0281196303398898	0.0148152138930492	1.898023919390228	0.0577074	0.0577074	chr1	236414050	1.2387684923364557	chr1:236414050:T:C
chr1:236414500	['G', 'A']	19959	5734.574635466252	699.7786022484283	-0.0136797713966114	0.0146427152470156	-0.9342373436784264	0.350193	0.350193	chr1	236414500	0.4556925392684407	chr1:236414500:G:A
chr1:236414662	['G', 'A']	19959	6810.364870959659	823.4970503168902	-0.0159853210816791	0.0136284474343122	-1.1729377949122066	0.240835	0.240835	chr1	236414662	0.6182803978033319	chr1:236414662:G:A
chr1:236415018	['G', 'A']	19959	7915.639965849728	949.2649021079708	-0.0232991462249024	0.0127558224893657	-1.8265498947109355	0.0677824	0.0677824	chr1	236415018	1.168883057978669	chr1:236415018:G:A
chr1:236415101	['C', 'A']	19959	7107.78059536935	941.553223854142	-0.0036887752597284	0.0134005576044206	-0.27527028117931	0.783111	0.783111	chr1	236415101	0.1061766756548726	chr1:236415101:C:A
chr1:236415227	['C', 'T']	19959	1535.0	179.96128402184567	-0.0155259753660139	0.0259708586498754	-0.597822951305785	0.549965	0.549965	chr1	236415227	0.2596649483067257	chr1:236415227:C:T
chr1:236415548	['C', 'T']	19959	7419.486945627662	953.1483496967244	-0.0077439913411682	0.013174990108692	-0.5877796702146456	0.556687	0.556687	chr1	236415548	0.2543889204106583	chr1:236415548:C:T
chr1:236415874	['T', 'C']	19959	5384.809380637402	852.7153558538226	0.0278880120241226	0.0147490288625009	1.890837172000331	0.0586606	0.0586606	chr1	236415874	1.231653499225284	chr1:236415874:T:C
chr1:236416041	['T', 'TC']	19959	5101.533603969328	819.565667581388	0.030538950077801	0.0151046467678787	2.021824842851975	0.0432078	0.0432078	chr1	236416041	1.3644378459818485	chr1:236416041:T:TC
chr1:236416053	['T', 'C']	19959	24049.409881244675	3265.223810201125	-0.0006363224790696	0.0103116768693696	-0.0617089234981557	0.950795	0.950795	chr1	236416053	0.0219131107870621	chr1:236416053:T:C
chr1:236416875	['C', 'T']	19959	16082.028766162171	2169.599432555656	-0.0020272710619523	0.0102910827202778	-0.196992980919077	0.843835	0.843835	chr1	236416875	0.0737424652167256	chr1:236416875:C:T
chr1:236417296	['G', 'A']	19959	12571.149243259497	1599.6422771443083	-0.0165775214654567	0.0109556383147635	-1.51314975806725	0.130257	0.130257	chr1	236417296	0.885198928453117	chr1:236417296:G:A
chr1:236418823	['C', 'T']	19959	16973.70085684221	2199.46474049953	-0.0124843773409084	0.0102439194553514	-1.2187110017139555	0.222968	0.222968	chr1	236418823	0.6517574617080764	chr1:236418823:C:T
chr1:236419334	['C', 'T']	19959	7108.068400481057	937.8453052633342	-0.0045024082215805	0.0134023861468189	-0.3359407923528009	0.736919	0.736919	chr1	236419334	0.1325802459079595	chr1:236419334:C:T
chr1:236419487	['CATT', 'C']	19959	7106.424204460036	936.299843209503	-0.0048415586893252	0.013403602101105	-0.3612132509458842	0.717944	0.717944	chr1	236419487	0.143909429628824	chr1:236419487:CATT:C
chr1:236420572	['G', 'A']	19959	10743.153044349789	1441.1065334030195	-0.0016730581346139	0.0114859876783192	-0.1456607983109715	0.884191	0.884191	chr1	236420572	0.0534539100026733	chr1:236420572:G:A
chr1:236421709	['A', 'T']	19959	11499.449984920066	1531.0031216446123	-0.0034015387443018	0.0112642899278177	-0.3019754255349537	0.762674	0.762674	chr1	236421709	0.1176610587102724	chr1:236421709:A:T
chr1:236421747	['T', 'C']	19959	23876.748057157187	3238.412834053609	-0.0015838713444559	0.0103238490258052	-0.153418685269117	0.87807	0.87807	chr1	236421747	0.0564708606292868	chr1:236421747:T:C
chr1:236422080	['T', 'C']	19959	11761.893027219408	1530.815742962781	-0.0069788803742427	0.0111788443806908	-0.6242935438208057	0.532442	0.532442	chr1	236422080	0.2737276939020879	chr1:236422080:T:C
chr1:236422117	['A', 'G']	19959	11918.582919861674	1545.9162322123957	-0.007981192332903	0.0111362134021456	-0.7166881636234863	0.473575	0.473575	chr1	236422117	0.3246112320634777	chr1:236422117:A:G
chr1:236422242	['G', 'A']	19959	11736.764131088394	1529.208580636227	-0.0068206244931272	0.0111838564699482	-0.6098633786524945	0.541959	0.541959	chr1	236422242	0.266033567238862	chr1:236422242:G:A
chr1:236422478	['A', 'G']	19959	1430.0	167.73213191861382	-0.0162307582636915	0.026872779243316	-0.6039851001912473	0.54586	0.54586	chr1	236422478	0.2629187291337762	chr1:236422478:A:G
chr1:236422530	['T', 'C']	19959	11772.589838661188	1534.7211417227104	-0.0067168611847282	0.0111717093513013	-0.601238447359521	0.547688	0.547688	chr1	236422530	0.2614667744827093	chr1:236422530:T:C
chr1:236423003	['T', 'C']	19959	7127.428413931346	937.911194081314	-0.0050621517116666	0.0133863571609277	-0.3781575264136925	0.705318	0.705318	chr1	236423003	0.1516150326435265	chr1:236423003:T:C
chr1:236423762	['T', 'A']	19959	13814.692153522396	1843.278994483924	-0.0016268993629041	0.010704523985662	-0.1519824109024648	0.879202	0.879202	chr1	236423762	0.0559113326546569	chr1:236423762:T:A
chr1:236423834	['G', 'A']	19959	7342.471510899523	981.597641291538	-0.0029447219501175	0.0132357152384397	-0.222483023929475	0.82394	0.82394	chr1	236423834	0.0841044128388815	chr1:236423834:G:A
chr1:236423913	['T', 'C']	19959	11893.177543330834	1535.5391434717303	-0.0088544680354697	0.0111623765335866	-0.7932421925409311	0.427646	0.427646	chr1	236423913	0.3689155858026407	chr1:236423913:T:C
chr1:236424606	['T', 'A']	19959	4213.688937897849	528.1027715232046	-0.0103778506580018	0.0163721227268912	-0.6338732509594611	0.526171	0.526171	chr1	236424606	0.2788730918015204	chr1:236424606:T:A
chr1:236424797	['A', 'G']	19959	5061.507190459488	820.8512856319194	0.0309372958603923	0.0151992088760415	2.0354543524405897	0.0418184	0.0418184	chr1	236424797	1.3786325875983083	chr1:236424797:A:G
chr1:236425191	['C', 'T']	19959	5589.280038079968	700.6722112758575	-0.0113450057591829	0.0147903989085278	-0.7670520470304371	0.44306	0.44306	chr1	236425191	0.3535374568368721	chr1:236425191:C:T
chr1:236425379	['T', 'C']	19959	9114.82671009772	1289.6545279789543	0.0087245871519974	0.0121431779022369	0.7184764336187714	0.472472	0.472472	chr1	236425379	0.3256239238865935	chr1:236425379:T:C
chr1:236425396	['T', 'C']	19959	9095.91145963822	1281.8373873624118	0.0078773417963638	0.0121537866617783	0.6481388900083958	0.516903	0.516903	chr1	236425396	0.2865909472680512	chr1:236425396:T:C
chr1:236425532	['C', 'T']	19959	18191.91146407456	2589.838946597699	0.01350380566357	0.0101713273580519	1.3276345542924544	0.184314	0.184314	chr1	236425532	0.7344416756771506	chr1:236425532:C:T
chr1:236425763	['C', 'G']	19959	9416.943628801924	1300.1064727114062	0.0055514647166018	0.0120057714421584	0.4623996669724835	0.6438	0.6438	chr1	236425763	0.1912490276504052	chr1:236425763:C:G
chr1:236425793	['G', 'T']	19959	5654.849969933854	726.7942945913261	-0.0073831936775026	0.0147346275750894	-0.501077725913128	0.616322	0.616322	chr1	236425793	0.2101923295789574	chr1:236425793:G:T
chr1:236425967	['TA', 'T']	19959	7081.386339702124	947.9150940637796	-0.0022975241729149	0.0134443234555495	-0.1708917656222115	0.864311	0.864311	chr1	236425967	0.0633299597421424	chr1:236425967:TA:T
chr1:236426398	['T', 'C']	19959	7456.868046506966	972.1736010463312	-0.0054221704363344	0.0131624570749843	-0.4119421172996252	0.680386	0.680386	chr1	236426398	0.1672446312518557	chr1:236426398:T:C
chr1:236426462	['G', 'A']	19959	5764.0	897.795806551281	0.0235299162458656	0.0143915157295256	1.634985271050469	0.102068	0.102068	chr1	236426462	0.9911103950504933	chr1:236426462:G:A
chr1:236426526	['A', 'G']	19959	11606.326033575546	1573.3500215048412	0.0017523632232906	0.0112200412325771	0.1561815315083386	0.875892	0.875892	chr1	236426526	0.0575494402880991	chr1:236426526:A:G
chr1:236426810	['A', 'G']	19959	7454.8675453543165	971.0800139877396	-0.005559510405544	0.0131636065015314	-0.4223394557484861	0.672782	0.672782	chr1	236426810	0.1721256364212733	chr1:236426810:A:G
chr1:236427263	['C', 'T']	19959	7453.493760962166	969.8416669726764	-0.0057897426215711	0.0131655882045779	-0.4397633080729269	0.660113	0.660113	chr1	236427263	0.1803817143432928	chr1:236427263:C:T
chr1:236427329	['C', 'T']	19959	7457.120865904992	972.2674047188356	-0.0054974122674616	0.0131644095039648	-0.417596570951845	0.676247	0.676247	chr1	236427329	0.1698946485195119	chr1:236427329:C:T
chr1:236427516	['T', 'G']	19959	11605.90743710534	1569.1858376870682	0.0012890756717817	0.0112214557245512	0.1148759754014317	0.908545	0.908545	chr1	236427516	0.0416535573293188	chr1:236427516:T:G
chr1:236427703	['T', 'A']	19959	7455.614825581395	969.1492344480788	-0.0058353323054249	0.0131631958971697	-0.4433066521998391	0.657549	0.657549	chr1	236427703	0.1820718783717502	chr1:236427703:T:A
chr1:236427821	['T', 'A']	19959	7455.988521878602	971.4392524222656	-0.0056980058490197	0.0131635239844828	-0.4328632557464534	0.665119	0.665119	chr1	236427821	0.1771006457949334	chr1:236427821:T:A
chr1:236427848	['A', 'T']	19959	11607.489400090211	1571.1300296212255	0.0014011858921275	0.0112218101290504	0.1248627339095843	0.900633	0.900633	chr1	236427848	0.0454521441426439	chr1:236427848:A:T
chr1:236427862	['A', 'G']	19959	5814.87402285027	898.7409494118561	0.0216496384060464	0.0143328467205626	1.5104911695585708	0.130934	0.130934	chr1	236427862	0.8829475643350138	chr1:236427862:A:G
chr1:236427908	['T', 'G']	19959	11604.74428743235	1570.089557372198	0.0013675373235691	0.0112210939474878	0.1218720144371789	0.903002	0.903002	chr1	236427908	0.0443112877950192	chr1:236427908:T:G
chr1:236427946	['T', 'A']	19959	7473.718305612778	971.8878516023906	-0.0060237132712812	0.0131729669902641	-0.4572784002065187	0.647476	0.647476	chr1	236427946	0.1887763249466939	chr1:236427946:T:A
chr1:236428384	['G', 'A']	19959	7452.98731893138	971.1037902431824	-0.005459501379138	0.0131658997160409	-0.4146698286396912	0.678388	0.678388	chr1	236428384	0.1685218429150748	chr1:236428384:G:A
chr1:236428589	['C', 'T']	19959	7389.952843482631	957.5885341313832	-0.0062398504614906	0.0132501354285347	-0.470927296943158	0.637698	0.637698	chr1	236428589	0.1953849450800585	chr1:236428589:C:T
chr1:236428622	['C', 'T']	19959	7375.670801815416	948.2034427369872	-0.0075055091717117	0.0132667602724032	-0.565737905683296	0.571578	0.571578	chr1	236428622	0.2429244955257054	chr1:236428622:C:T
chr1:236428900	['G', 'A']	19959	7457.989323843416	969.7987786055172	-0.0058144989555452	0.0131633264312669	-0.4417195749042597	0.658697	0.658697	chr1	236428900	0.1813143145248027	chr1:236428900:G:A
chr1:236428951	['G', 'C']	19959	7454.614474739375	971.3838171022878	-0.0055495060471883	0.013163428759294	-0.4215851468995212	0.673332	0.673332	chr1	236428951	0.1717707452629631	chr1:236428951:G:C
chr1:236429401	['A', 'G']	19959	7479.607150040221	976.1322060096528	-0.0053793583999131	0.0131729376429694	-0.4083643713886517	0.683011	0.683011	chr1	236429401	0.1655723018809394	chr1:236429401:A:G
chr1:236429523	['G', 'A']	19959	7460.738031981555	972.9871731734036	-0.0054872134576047	0.0131623174095131	-0.4168880970488394	0.676765	0.676765	chr1	236429523	0.1695621096320265	chr1:236429523:G:A
chr1:236429573	['C', 'T']	19959	7458.605445246692	965.4303842627722	-0.0065831747571356	0.0131639262681206	-0.5000920411623905	0.617016	0.617016	chr1	236429573	0.2097035740192457	chr1:236429573:C:T
chr1:236429931	['A', 'G']	19959	7456.109284138763	974.0323078007376	-0.0050834576829174	0.0131626224158441	-0.3862040194056138	0.69935	0.69935	chr1	236429931	0.1553054207833129	chr1:236429931:A:G
chr1:236430034	['C', 'T']	19959	7454.988120896196	969.20442266536	-0.0058578398770678	0.0131637794284307	-0.4449968118135021	0.656327	0.656327	chr1	236430034	0.182879729356033	chr1:236430034:C:T
chr1:236430235	['T', 'C']	19959	7455.494161864195	968.2871471592056	-0.0059847181682759	0.0131629810362251	-0.4546628268935254	0.649357	0.649357	chr1	236430235	0.1875164734571997	chr1:236430235:T:C
chr1:236430502	['T', 'G']	19959	7455.867795930641	972.0188045608234	-0.0055282598907779	0.0131650219414892	-0.4199202945006658	0.674548	0.674548	chr1	236430502	0.1709871410351885	chr1:236430502:T:G
chr1:236430508	['T', 'C']	19959	7455.867795930641	971.13154614532	-0.0055966408343399	0.0131654170493343	-0.4251016745894042	0.670767	0.670767	chr1	236430508	0.17342831170465	chr1:236430508:T:C
chr1:236430613	['GTCT', 'G']	19959	7454.8675453543165	973.4917028125832	-0.0052539608306145	0.0131655033769752	-0.399070258096095	0.689846	0.689846	chr1	236430613	0.1612478495741864	chr1:236430613:GTCT:G
chr1:236431237	['T', 'A']	19959	7455.747106278499	970.5793699764224	-0.005633624937076	0.0131622031358531	-0.4280153465896887	0.668645	0.668645	chr1	236431237	0.1748043986168608	chr1:236431237:T:A
chr1:236432119	['T', 'C']	19959	23059.621398145828	3158.4468360078254	0.0012149923994983	0.0102438687092199	0.1186067914365942	0.905588	0.905588	chr1	236432119	0.0430693409794697	chr1:236432119:T:C
chr1:236432357	['T', 'C']	19959	12729.10210014536	1700.0287328066404	-0.0029659542094233	0.0109254498064824	-0.2714720457242452	0.786031	0.786031	chr1	236432357	0.1045603256355899	chr1:236432357:T:C
chr1:236432840	['A', 'G']	19959	12726.128405840733	1722.6417877111685	-0.0014755070155847	0.0109482981326022	-0.1347704453892207	0.892795	0.892795	chr1	236432840	0.0492482506180668	chr1:236432840:A:G
chr1:236433174	['AG', 'A']	19959	12360.857937462417	1511.15940425516	-0.0204985824946741	0.0110887990793294	-1.8485845354422028	0.0645326	0.0645326	chr1	236433174	1.1902208369398957	chr1:236433174:AG:A
chr1:236434032	['T', 'C']	19959	9998.003708343773	1443.2866210281202	0.0118727772123359	0.0116627403946091	1.0180092165837669	0.308686	0.308686	chr1	236434032	0.5104830668594079	chr1:236434032:T:C
chr1:236434520	['G', 'A']	19959	6671.0	966.8208636707028	0.0080458828276746	0.0136024179778797	0.5915038665007125	0.55419	0.55419	chr1	236434520	0.256341315046031	chr1:236434520:G:A
chr1:236435684	['A', 'G']	19959	30899.64446782922	4202.372837421057	0.0051729653332858	0.0121195979717693	0.4268264793382991	0.66951	0.66951	chr1	236435684	0.1742429318522931	chr1:236435684:A:G
chr1:236435808	['G', 'A']	19959	30891.095455228744	4198.3175738879045	0.0045848957229171	0.0121168705005854	0.3783894300674065	0.705145	0.705145	chr1	236435808	0.1517215692144908	chr1:236435808:G:A
chr1:236436214	['G', 'A']	19959	9910.979401593746	1412.534573086698	0.0089514606130827	0.0117066966637881	0.7646444484012249	0.444492	0.444492	chr1	236436214	0.3521360510877402	chr1:236436214:G:A
chr1:236436437	['C', 'T']	19959	9913.49007817198	1409.461894157692	0.0085580861049251	0.011704595489983	0.7311731629042005	0.464682	0.464682	chr1	236436437	0.3328441500993077	chr1:236436437:C:T
chr1:236437425	['A', 'T']	19959	6750.631721781083	982.5924954004252	0.008079148615563	0.0135796214981412	0.5949465245897207	0.551886	0.551886	chr1	236437425	0.2581506227853705	chr1:236437425:A:T
chr1:236437620	['G', 'A']	19959	20943.493257807408	2783.818967004372	-0.0030876353997623	0.0101866230695826	-0.3031068665907554	0.761812	0.761812	chr1	236437620	0.1181521906502146	chr1:236437620:G:A
chr1:236437756	['T', 'A']	19959	6728.708391818727	985.6899704957152	0.0090653785329056	0.0135821126723259	0.6674498107629984	0.504493	0.504493	chr1	236437756	0.297144855358615	chr1:236437756:T:A
chr1:236437804	['TGATCTCA', 'T']	19959	6917.257871990203	999.1258018571266	0.0071963912485372	0.013640393300098	0.5275794539212825	0.597797	0.597797	chr1	236437804	0.2234462687659835	chr1:236437804:TGATCTCA:T
chr1:236438435	['G', 'A']	19959	20969.506291042155	2760.3364758094986	-0.0053322364012037	0.0101929964642921	-0.5231274650083068	0.600891	0.600891	chr1	236438435	0.2212043006957119	chr1:236438435:G:A
chr1:236439023	['T', 'C']	19959	27084.856197684327	3681.4887038196543	0.0021573798160545	0.0108399290625298	0.1990215806404074	0.842248	0.842248	chr1	236439023	0.0745600116202112	chr1:236439023:T:C
chr1:236439055	['C', 'T']	19959	6472.0	926.715087773485	0.0060423060587693	0.0137712679407381	0.4387617817597575	0.660839	0.660839	chr1	236439055	0.1799043346571142	chr1:236439055:C:T
chr1:236439421	['G', 'A']	19959	27062.49132919005	3685.754371399205	0.0030726101454452	0.0108343855913369	0.2835980055852984	0.776721	0.776721	chr1	236439421	0.1097349527818259	chr1:236439421:G:A
chr1:236439737	['C', 'T']	19959	27070.850583930624	3684.938449131684	0.0027695245437328	0.0108388492466888	0.2555183193989818	0.798325	0.798325	chr1	236439737	0.0978202703380636	chr1:236439737:C:T
chr1:236440714	['T', 'G']	19959	6536.620019046664	925.8979572259952	0.0043537488172653	0.0137216041561939	0.3172915329509791	0.751026	0.751026	chr1	236440714	0.1243450277613808	chr1:236440714:T:G
chr1:236440951	['G', 'A']	19959	6460.942264321155	893.4034460696172	-0.0002414696399782	0.0138011348515945	-0.0174963611742684	0.986041	0.986041	chr1	236440951	0.0061050265359075	chr1:236440951:G:A
chr1:236441573	['G', 'T']	19959	9047.893211671511	1214.152637183397	-0.0064828863925472	0.0120613761144306	-0.5374914380450263	0.590934	0.590934	chr1	236441573	0.2284610217184421	chr1:236441573:G:T
chr1:236442533	['G', 'C']	19959	20540.203839214115	2760.7730776909407	0.0001057084154823	0.0101816812063879	0.0103822161919647	0.991716	0.991716	chr1	236442533	0.0036126799543925	chr1:236442533:G:C
chr1:236442992	['A', 'G']	19959	20601.45063925796	2753.5061736204125	-0.0013290985402586	0.0101808355785223	-0.130549062501559	0.896133	0.896133	chr1	236442992	0.0476275295347991	chr1:236442992:A:G
chr1:236443516	['A', 'G']	19959	13095.905263157892	1676.9857581092422	-0.011359284210528	0.010884593824755	-1.0436112172319612	0.296678	0.296678	chr1	236443516	0.5277146573664975	chr1:236443516:A:G
chr1:236444320	['T', 'TG']	19959	6529.308544224505	921.2304160205578	0.0035739118207671	0.0137265566893462	0.2603647733113554	0.794585	0.794585	chr1	236444320	0.0998596377185077	chr1:236444320:T:TG
chr1:236446116	['G', 'A']	19959	7265.728065340482	1030.5079976128222	0.0049374512458075	0.0131968994156521	0.374137218925191	0.708306	0.708306	chr1	236446116	0.1497790793143385	chr1:236446116:G:A
chr1:236446229	['G', 'A']	19959	6527.635261100531	885.7847292713209	-0.0036461133099022	0.0138628104810505	-0.2630140053408541	0.792543	0.792543	chr1	236446229	0.1009771655062879	chr1:236446229:G:A
chr1:236447578	['A', 'C']	19959	6687.680567390106	884.777010355945	0.0007566968859838	0.0134950297083731	0.0560722652958895	0.955285	0.955285	chr1	236447578	0.0198670415449116	chr1:236447578:A:C
chr1:236447794	['C', 'T']	19959	6469.97248947685	925.4319849592596	0.0071446284717185	0.0137573969933811	0.5193299630123301	0.603536	0.603536	chr1	236447794	0.2192968197919025	chr1:236447794:C:T
chr1:236448278	['G', 'A']	19959	6978.447473937449	915.54932251961	-0.0009858564922568	0.0132708624785253	-0.0742872962365621	0.940783	0.940783	chr1	236448278	0.026510538921952	chr1:236448278:G:A
chr1:236448444	['T', 'C']	19959	14079.821748935105	1956.1115038005364	0.0067378889640733	0.0105947667932721	0.6359638768407861	0.524807	0.524807	chr1	236448444	0.2800003808711562	chr1:236448444:T:C
chr1:236448563	['A', 'G']	19959	14210.7119951899	1967.652605205585	0.0063080926932909	0.010583092430421	0.5960538221473296	0.551146	0.551146	chr1	236448563	0.2587333401767488	chr1:236448563:A:G
chr1:236448659	['G', 'T']	19959	24124.460906174823	3170.66822577036	-0.0123844187569375	0.0103851479220313	-1.192512504387624	0.233075	0.233075	chr1	236448659	0.6325043071071188	chr1:236448659:G:T
chr1:236448812	['A', 'G']	19959	5190.820519246191	710.6231891092527	0.0055892117739488	0.0149254354616723	0.3744756250698086	0.708054	0.708054	chr1	236448812	0.1499336194179766	chr1:236448812:A:G
chr1:236450424	['C', 'T']	19959	11734.351691305435	1628.2689046073144	0.0059672679146714	0.0111287892292345	0.5362010001048351	0.591826	0.591826	chr1	236450424	0.2278059594043579	chr1:236450424:C:T
chr1:236450876	['T', 'C']	19959	13394.724456031285	1848.1784046020728	0.0047970428523	0.0107209239540412	0.4474467753772132	0.654557	0.654557	chr1	236450876	0.1840525283224055	chr1:236450876:T:C
chr1:236450989	['C', 'A']	19959	7630.911646787612	1087.174975817013	0.0108467790838615	0.0128139143566962	0.8464844373018059	0.397293	0.397293	chr1	236450989	0.4008890868151504	chr1:236450989:C:A
chr1:236451289	['C', 'T']	19959	26010.909651232712	3367.419278879817	-0.0187258611568761	0.0106679770306403	-1.7553338466226551	0.0792176	0.0792176	chr1	236451289	1.1011783192473712	chr1:236451289:C:T
chr1:236451809	['C', 'T']	19959	7631.911897363938	1085.3669363759795	0.0108324058720434	0.0128112227105798	0.8455403607258956	0.397819	0.397819	chr1	236451809	0.4003144786321382	chr1:236451809:C:T
chr1:236451822	['G', 'A']	19959	7643.872340425536	1087.4374685903338	0.0108015894705699	0.0128124516992304	0.8430540636667276	0.399208	0.399208	chr1	236451822	0.3988007641756422	chr1:236451822:G:A
chr1:236452035	['G', 'A']	19959	7373.738888610513	1037.1056332514645	0.0094741237873684	0.0129638356689555	0.7308117774167842	0.464903	0.464903	chr1	236452035	0.3326376513233832	chr1:236452035:G:A
chr1:236452219	['G', 'A']	19959	30061.518490679497	4083.772302039514	3.05055866391562e-05	0.011639766924825	0.0026208073440108	0.997909	0.997909	chr1	236452219	0.0009090605159982	chr1:236452219:G:A
chr1:236452507	['T', 'C']	19959	742.0429536430773	116.37352862449738	0.0117720909601799	0.0379390952656373	0.3102891852785517	0.756344	0.756344	chr1	236452507	0.1212806339667567	chr1:236452507:T:C
chr1:236452834	['G', 'A']	19959	8383.78045112782	1142.2159455995873	0.0018385011967272	0.0123465744509114	0.1489077965744207	0.881628	0.881628	chr1	236452834	0.0547146253294158	chr1:236452834:G:A
chr1:236453014	['A', 'G']	19959	19284.763532477944	2623.9062365792565	-0.0007602990698208	0.0100895393666852	-0.0753551814596516	0.939933	0.939933	chr1	236453014	0.0269031025357591	chr1:236453014:A:G
chr1:236453287	['T', 'C']	19959	1379.138197123816	156.27758202196046	-0.029842120674519	0.0274342267811722	-1.0877697014227263	0.27671	0.27671	chr1	236453287	0.5579751456427725	chr1:236453287:T:C
chr1:236453916	['G', 'A']	19959	25611.13274868454	3392.5332394286497	-0.0098770792129766	0.0105402424025912	-0.937082738301012	0.348727	0.348727	chr1	236453916	0.4575144263060941	chr1:236453916:G:A
chr1:236454023	['A', 'C']	19959	1382.868539155868	175.97931169062764	-0.0149418634949855	0.0275088915723509	-0.5431648692818847	0.587022	0.587022	chr1	236454023	0.231345622262502	chr1:236454023:A:C
chr1:236454303	['C', 'A']	19959	12520.136463866897	1603.2497008721562	-0.0088400459866606	0.0110063118888573	-0.8031796732573198	0.42188	0.42188	chr1	236454303	0.3748110626615419	chr1:236454303:C:A
chr1:236454458	['T', 'C']	19959	15223.339113873297	2013.10505523316	-0.0055568208551989	0.010374018417065	-0.5356478687234699	0.592208	0.592208	chr1	236454458	0.2275257301240449	chr1:236454458:T:C
chr1:236454557	['G', 'A']	19959	11253.691521346962	1637.9409754428866	0.0161421154115785	0.0111700304986493	1.4451272459399709	0.148438	0.148438	chr1	236454557	0.8284549058108274	chr1:236454557:G:A
chr1:236454815	['A', 'T']	19959	11301.397383852054	1662.1175184511103	0.0169448576502216	0.0111373408134223	1.5214455527660828	0.128164	0.128164	chr1	236454815	0.8922339467122513	chr1:236454815:A:T
chr1:236454861	['A', 'G']	19959	11282.391670425504	1661.457920449759	0.0174576688870282	0.0111433745145961	1.566641134080283	0.117214	0.117214	chr1	236454861	0.9310205132357754	chr1:236454861:A:G
chr1:236454935	['T', 'G']	19959	12325.70530747256	1845.1716102913	0.0213576219811391	0.0108835364766149	1.96237886711084	0.0497323	0.0497323	chr1	236454935	1.3033614552216224	chr1:236454935:T:G
chr1:236455670	['A', 'T']	19959	23416.17321374888	3108.5588034220204	-0.0062717785192898	0.0102613164003583	-0.6112060358133815	0.54107	0.54107	chr1	236455670	0.2667465451575065	chr1:236455670:A:T
chr1:236455740	['A', 'T']	19959	34970.75212947189	4772.65742032297	0.0064327108895788	0.0152843165360205	0.4208700385404115	0.673855	0.673855	chr1	236455740	0.1714335448216791	chr1:236455740:A:T
chr1:236455982	['A', 'G']	19959	9899.984064144324	1279.6450806356042	-0.0096667224724641	0.0117026043169364	-0.826031728550716	0.408796	0.408796	chr1	236455982	0.3884933623509038	chr1:236455982:A:G
chr1:236456229	['G', 'A']	19959	5863.056285084202	910.6830313581644	0.0247286155814589	0.0143426673067813	1.7241294839047812	0.0847	0.0847	chr1	236456229	1.072116589669293	chr1:236456229:G:A
chr1:236456236	['C', 'T']	19959	27282.403068130545	3627.457289245055	-0.0082084087868596	0.0108949661842454	-0.7534129659557192	0.451211	0.451211	chr1	236456236	0.3456203213007144	chr1:236456236:C:T
chr1:236456356	['G', 'A']	19959	10188.55237045204	1329.375343481444	-0.0093101101719963	0.0115678285099871	-0.8048278174212615	0.420929	0.420929	chr1	236456356	0.3757911524032882	chr1:236456356:G:A
chr1:236456572	['A', 'G']	19959	22356.96115482933	3062.789970996999	0.004588361540205	0.0103244487944204	0.444417094952779	0.656746	0.656746	chr1	236456572	0.1826025636628937	chr1:236456572:A:G
chr1:236456576	['T', 'A']	19959	21074.44709538369	2888.7181144741107	0.0047624315353521	0.0102223051140471	0.4658862636381108	0.641302	0.641302	chr1	236456576	0.1929374056657806	chr1:236456576:T:A
chr1:236456610	['C', 'G']	19959	24796.93915091976	3311.961608624596	-0.0067819735176754	0.0105060226696543	-0.6455319706537991	0.51859	0.51859	chr1	236456610	0.2851758620107309	chr1:236456610:C:G
chr1:236456671	['C', 'T']	19959	35630.05873796147	4773.7885689138975	-0.0159847982680341	0.0162999065138917	-0.9806680949004808	0.326768	0.326768	chr1	236456671	0.4857604799972651	chr1:236456671:C:T
chr1:236456825	['G', 'A']	19959	10834.477366886642	1500.119914557443	-0.0006504917004551	0.0115558612366842	-0.0562910619236405	0.955111	0.955111	chr1	236456825	0.0199461531427794	chr1:236456825:G:A
chr1:236457113	['A', 'T']	19959	3178.5925610306285	388.9267295106027	-0.010652810123998	0.0187339787652634	-0.5686357531135063	0.56961	0.56961	chr1	236457113	0.2444223948861286	chr1:236457113:A:T
chr1:236457193	['C', 'T']	19959	2209.442796291656	327.76407264816964	0.0111612542328489	0.0220147522591455	0.506989772197515	0.612168	0.612168	chr1	236457193	0.213129376121641	chr1:236457193:C:T
chr1:236457225	['A', 'T']	19959	12055.039901749464	1512.0020767402195	-0.0193275854834217	0.0111013305587151	-1.7410152216617467	0.0816963	0.0816963	chr1	236457225	1.0877976120841115	chr1:236457225:A:T
chr1:236457751	['G', 'A']	19959	4436.334085439231	553.3518282380052	-0.0098706175871716	0.0161928781485048	-0.609565359329471	0.542157	0.542157	chr1	236457751	0.2658749305092631	chr1:236457751:G:A
chr1:236458224	['C', 'T']	19959	9819.459907787912	1310.7674232733134	-0.004598271483101	0.0117230616595794	-0.392241516476507	0.694884	0.694884	chr1	236458224	0.1580876880208058	chr1:236458224:C:T
chr1:236458267	['G', 'A']	19959	10149.033976447006	1350.2737912313803	-0.004480788408816	0.0117305228688379	-0.381976869992658	0.702483	0.702483	chr1	236458267	0.1533641811674028	chr1:236458267:G:A
chr1:236458407	['A', 'G']	19959	9872.451729323308	1322.5901858385985	-0.0037195759745697	0.011707111447718	-0.3177193615334366	0.750701	0.750701	chr1	236458407	0.1245330056146419	chr1:236458407:A:G
chr1:236458490	['A', 'C']	19959	1565.0784146708088	222.46433144322285	0.0128682609076806	0.0259974733732319	0.4949812130947443	0.620619	0.620619	chr1	236458490	0.2071749327981868	chr1:236458490:A:C
chr1:236458889	['G', 'A']	19959	1667.41771073469	217.01212160359825	-0.0016796788174593	0.0254973536184976	-0.0658765941984177	0.947477	0.947477	chr1	236458889	0.023431323728567	chr1:236458889:G:A
chr1:236459290	['T', 'C']	19959	2286.6874154262514	256.0381925623563	-0.0240274551587692	0.0219308215791361	-1.095602144774536	0.273266	0.273266	chr1	236459290	0.5634144002537236	chr1:236459290:T:C
chr1:236459939	['C', 'T']	19959	5794.871016235719	783.6528490389146	-0.005221743404204	0.0143046220819638	-0.3650388926239393	0.715086	0.715086	chr1	236459939	0.1456417245213801	chr1:236459939:C:T
chr1:236460008	['G', 'A']	19959	5798.452590959207	789.0447907293733	-0.0042324724945157	0.0142971859338269	-0.2960353536776615	0.767206	0.767206	chr1	236460008	0.1150880093870511	chr1:236460008:G:A
chr1:236460018	['A', 'G']	19959	5795.032427826784	783.4762390984417	-0.005167124973083	0.0143057477474643	-0.3611922329609744	0.71796	0.71796	chr1	236460018	0.1438997511103287	chr1:236460018:A:G
chr1:236460073	['A', 'G']	19959	5795.871166566446	784.0437528036318	-0.0052031397870364	0.0143040796688407	-0.3637521537558788	0.716047	0.716047	chr1	236460073	0.1450584704704446	chr1:236460073:A:G
chr1:236460312	['A', 'G']	19959	5798.878343789208	786.6154756688376	-0.0047830964043188	0.0143115365986324	-0.3342126382694543	0.738223	0.738223	chr1	236460312	0.1318124280952823	chr1:236460312:A:G
chr1:236460388	['G', 'A']	19959	5792.321688135933	784.8220422620813	-0.0049273799388016	0.0143077724627899	-0.3443848405904026	0.730561	0.730561	chr1	236460388	0.1363435157223479	chr1:236460388:G:A
chr1:236460523	['G', 'A']	19959	5791.160611375595	787.0334024505872	-0.0043904193786674	0.0143070625461158	-0.30687077550097	0.758945	0.758945	chr1	236460523	0.119789695859445	chr1:236460523:G:A
chr1:236461900	['T', 'G']	19959	11350.981004410583	1410.940706119252	-0.0162281300010164	0.0112856593879554	-1.4379425643782708	0.150466	0.150466	chr1	236461900	0.8225616241934444	chr1:236461900:T:G
chr1:236461901	['T', 'A']	19959	11350.549546388656	1412.0893601655366	-0.016035933405959	0.0112859815437119	-1.420871843875511	0.15537	0.15537	chr1	236461901	0.8086328342624435	chr1:236461901:T:A
chr1:236461990	['A', 'G']	19959	19984.01253195649	2735.15404207728	0.0028346097102333	0.010197432033108	0.2779728956300217	0.781036	0.781036	chr1	236461990	0.1073289478883551	chr1:236461990:A:G
chr1:236462444	['G', 'A']	19959	8080.619443748434	1202.5636231851363	0.0159379714583335	0.0124683724593829	1.2782720046464062	0.201168	0.201168	chr1	236462444	0.6964411017905684	chr1:236462444:G:A
chr1:236462938	['A', 'G']	19959	1105.2214983713357	88.1510289139251	-0.0474115296716382	0.0306906403470776	-1.544820477365917	0.122406	0.122406	chr1	236462938	0.9121972937670372	chr1:236462938:A:G
chr1:236463278	['G', 'A']	19959	16835.74813292567	2442.4504755299263	0.0133059182428164	0.0102047026413053	1.3039006339056185	0.192283	0.192283	chr1	236463278	0.716059110626593	chr1:236463278:G:A
chr1:236463362	['T', 'C']	19959	21126.40943263833	2773.015533667949	-0.0036527131619706	0.0100573042102162	-0.3631900841042649	0.716467	0.716467	chr1	236463362	0.1448038081249096	chr1:236463362:T:C
chr1:236463650	['C', 'T']	19959	3772.188996893476	473.5807648261626	-0.0115465242165906	0.0172668124187652	-0.6687119739623804	0.503687	0.503687	chr1	236463650	0.2978392579989944	chr1:236463650:C:T
chr1:236464156	['C', 'T']	19959	1346.0674416274176	138.3571667774129	-0.0328308092610787	0.0279626271326019	-1.1740960212855311	0.240371	0.240371	chr1	236464156	0.6191179297628518	chr1:236464156:C:T
chr1:236465562	['A', 'G']	19959	14893.96982607388	2066.3746483855325	0.0080634800903621	0.0104396632049109	0.7723889106469458	0.439893	0.439893	chr1	236465562	0.3566529488791529	chr1:236465562:A:G
chr1:236465697	['A', 'G']	19959	535.0268062932157	69.71043728272916	-0.0127374912050792	0.0440350244670452	-0.2892581838943145	0.772387	0.772387	chr1	236465697	0.1121650444159167	chr1:236465697:A:G
chr1:236465834	['C', 'A']	19959	8065.212266987372	1034.1650053208036	-0.0087758270944856	0.0125928827718413	-0.6968878574895544	0.485881	0.485881	chr1	236465834	0.3134700833541375	chr1:236465834:C:A
chr1:236465877	['A', 'G']	19959	14057.042959546843	1876.835543694926	-0.0023756810952703	0.0105853922830182	-0.2244301421952541	0.822425	0.822425	chr1	236465877	0.0849036965041675	chr1:236465877:A:G
chr1:236467243	['G', 'A']	19959	6150.973084448275	887.6068591422093	0.0100994233121441	0.014457231586827	0.6985724238758434	0.484827	0.484827	chr1	236467243	0.3144132023225944	chr1:236467243:G:A
chr1:236467400	['T', 'C']	19959	9934.243777083537	1296.2473543279043	-0.0071565846412997	0.0116851682031551	-0.6124502888514117	0.540247	0.540247	chr1	236467400	0.2674076360820429	chr1:236467400:T:C
chr1:236467732	['A', 'G']	19959	4797.923111623478	608.8176104927865	-0.0157461877161045	0.0155691577275857	-1.0113705565590794	0.311851	0.311851	chr1	236467732	0.5060528589760511	chr1:236467732:A:G
chr1:236468333	['A', 'G']	19959	1091.1640108238123	193.6059232411393	0.0335677267241978	0.0309485443728904	1.0846302275076196	0.278099	0.278099	chr1	236468333	0.5558005727872707	chr1:236468333:A:G
chr1:236468964	['T', 'G']	19959	18968.60302741717	2527.979511602333	-0.0061600508847211	0.0100171812560401	-0.6149485296581589	0.538596	0.538596	chr1	236468964	0.2687368762946873	chr1:236468964:T:G
chr1:236468986	['G', 'A']	19959	2030.101713598557	275.32929915014097	0.0060778216732817	0.0230419091120811	0.2637724870677095	0.791958	0.791958	chr1	236468986	0.101297849789172	chr1:236468986:G:A
chr1:236469683	['A', 'G']	19959	9904.96265476966	1303.4687054174713	-0.0081154781116845	0.0117541055908495	-0.6904377410053515	0.489927	0.489927	chr1	236469683	0.3098686258061813	chr1:236469683:A:G
chr1:236470459	['G', 'A']	19959	497.0	23.10060669227528	-0.0947031230573635	0.0457255357751381	-2.07112112415871	0.0383603	0.0383603	chr1	236470459	1.4161180050510325	chr1:236470459:G:A
chr1:236471395	['ATTCCAATGAGT', 'A']	19959	7704.632275530155	1033.6869712372982	-0.003923998923152	0.0128829048398398	-0.3045896070750488	0.760682	0.760682	chr1	236471395	0.1187968603233478	chr1:236471395:ATTCCAATGAGT:A
chr1:236471575	['C', 'A']	19959	2061.2065440697497	272.2305504729592	0.0026211008544708	0.0228716282156433	0.1146005360771874	0.908763	0.908763	chr1	236471575	0.041549363436474	chr1:236471575:C:A
chr1:236472041	['A', 'G']	19959	2441.4893009270863	350.75483451241047	0.0172031793214637	0.0212193191696832	0.8107319176405334	0.417529	0.417529	chr1	236472041	0.3793133546652167	chr1:236472041:A:G
chr1:236472076	['T', 'G']	19959	7738.714113873295	1042.8410274051491	-0.0029077014447253	0.0128631906159586	-0.2260482279659251	0.821166	0.821166	chr1	236472076	0.0855690406921794	chr1:236472076:T:G
chr1:236472490	['T', 'C']	19959	24958.25619171763	3282.0768328265294	-0.0097958269614678	0.0104508155975204	-0.9373265531344728	0.348602	0.348602	chr1	236472490	0.457670125583822	chr1:236472490:T:C
chr1:236472604	['C', 'G']	19959	1633.0	232.45513911621453	0.0114968222815489	0.0255853417681573	0.449351913518604	0.653183	0.653183	chr1	236472604	0.1849651269088355	chr1:236472604:C:G
chr1:236472684	['TTC', 'T']	19959	2529.887279470729	371.8485512050279	0.0126071359746182	0.0207262414027307	0.6082692819044941	0.543016	0.543016	chr1	236472684	0.2651873737088743	chr1:236472684:TTC:T
chr1:236472859	['T', 'C']	19959	24498.36460682604	3294.745942299108	-0.0017592269420447	0.0103860254327452	-0.1693840394900482	0.865496	0.865496	chr1	236472859	0.0627349349312122	chr1:236472859:T:C
chr1:236473292	['G', 'A']	19959	9217.232658380111	1237.116782513236	-0.0038346724577612	0.0120474887096129	-0.3182964143142565	0.750263	0.750263	chr1	236473292	0.1247864707057074	chr1:236473292:G:A
chr1:236473409	['G', 'A']	19959	5956.492182018643	717.38234152296	-0.0082605282063397	0.0141446926470128	-0.5840019583659358	0.559226	0.559226	chr1	236473409	0.2524126452129564	chr1:236473409:G:A
chr1:236473565	['T', 'G']	19959	1171.2934248772176	133.2243960855839	-0.0141945604528446	0.0301061051103192	-0.4714844514370355	0.6373	0.6373	chr1	236473565	0.1956560815201341	chr1:236473565:T:G
chr1:236473566	['C', 'T']	19959	1171.058673213749	132.987006827467	-0.0143651714979439	0.030106022163516	-0.4771527576749205	0.633259	0.633259	chr1	236473566	0.1984186292159588	chr1:236473566:C:T
chr1:236473925	['T', 'C']	19959	24965.75937437337	3269.8881511833497	-0.011508903284394	0.0104586051152467	-1.1004243068338135	0.271161	0.271161	chr1	236473925	0.5667727731484887	chr1:236473925:T:C
chr1:236474878	['G', 'A']	19959	27032.12629679747	3591.0606788632035	-0.0070472118549674	0.0107771562571427	-0.6539027259901545	0.513182	0.513182	chr1	236474878	0.2897285850285386	chr1:236474878:G:A
chr1:236475068	['G', 'A']	19959	7717.933446927934	1037.7750075248216	-0.0031284053496672	0.0128788371378131	-0.2429105451207301	0.808077	0.808077	chr1	236475068	0.0925472542231746	chr1:236475068:G:A
chr1:236475484	['G', 'A']	19959	7715.319350473612	1035.207778617014	-0.0032308925814753	0.0128794374412505	-0.2508566539659072	0.801928	0.801928	chr1	236475484	0.0958646224968666	chr1:236475484:G:A
chr1:236475964	['G', 'A']	19959	2083.1043691752684	277.14186113559106	0.0035238587995818	0.0227740824157629	0.1547310989417884	0.877035	0.877035	chr1	236475964	0.0569830748168992	chr1:236475964:G:A
chr1:236476013	['A', 'C']	19959	514.2061049571449	22.42623119961461	-0.0957560175715703	0.0450093636839369	-2.127468813911359	0.0333934	0.0333934	chr1	236476013	1.4763393603387196	chr1:236476013:A:C
chr1:236476539	['G', 'T']	19959	10195.564258164	1223.3595683063195	-0.016990898311461	0.0118278913999474	-1.4365111867307532	0.150873	0.150873	chr1	236476539	0.8213884739432828	chr1:236476539:G:T
chr1:236477049	['A', 'G']	19959	9815.389193422114	1253.4677247394327	-0.0143587088071098	0.0121273077049174	-1.1839980609453455	0.236428	0.236428	chr1	236477049	0.6263010915581246	chr1:236477049:A:G
chr1:236477331	['G', 'C']	19959	26382.72430398794	3515.278623487916	-0.0058544192976725	0.0106368699652985	-0.5503892890269254	0.582059	0.582059	chr1	236477331	0.2350329911649899	chr1:236477331:G:C
chr1:236477437	['A', 'G']	19959	852.4521455457971	154.27068751743417	0.0547018128117265	0.0349629315504025	1.5645659670405054	0.117701	0.117701	chr1	236477437	0.9292198473295732	chr1:236477437:A:G
chr1:236478240	['G', 'C']	19959	1411.14140401864	220.23726254297668	0.0266058763052945	0.0276504214861707	0.9622231732923644	0.335949	0.335949	chr1	236478240	0.4737266473116425	chr1:236478240:G:C
chr1:236478696	['C', 'T']	19959	513.0	20.41100907931165	-0.0997502557372908	0.0450540103083693	-2.2140150245129457	0.026839	0.026839	chr1	236478696	1.571233669671918	chr1:236478696:C:T
chr1:236478876	['G', 'A']	19959	3442.207247393745	485.655892247191	0.0062737093998815	0.0179713400786934	0.3490952467879445	0.727021	0.727021	chr1	236478876	0.1384530443646204	chr1:236478876:G:A
chr1:236478938	['G', 'A']	19959	6725.021650879568	959.9253459352982	0.0100360327301695	0.0135467718130149	0.7408431225310403	0.458797	0.458797	chr1	236478938	0.3383794305434494	chr1:236478938:G:A
chr1:236479181	['A', 'G']	19959	2267.022255639097	322.4450577085162	0.0161818022196041	0.0219147867122512	0.7383965188471517	0.460282	0.460282	chr1	236479181	0.3369760084940895	chr1:236479181:A:G
chr1:236479255	['A', 'G']	19959	6784.05909774436	941.9349336893608	0.0038715990418781	0.01351921938075	0.2863774107690626	0.774592	0.774592	chr1	236479255	0.1109269927279334	chr1:236479255:A:G
chr1:236479294	['A', 'G']	19959	6782.738169240024	938.4051612428956	0.0032051546785756	0.0135220359954662	0.2370319587708753	0.812634	0.812634	chr1	236479294	0.0901050110725152	chr1:236479294:A:G
chr1:236479515	['C', 'A']	19959	4538.97516907237	627.7314282422313	-0.0020357352119495	0.0160256560915642	-0.1270297578032486	0.898918	0.898918	chr1	236479515	0.0462799231407985	chr1:236479515:C:A
chr1:236479522	['A', 'G']	19959	6785.759789420904	939.590873113778	0.0033075479523806	0.0135190504336723	0.2446583041174581	0.806724	0.806724	chr1	236479522	0.0932750226250026	chr1:236479522:A:G
chr1:236479623	['G', 'GC']	19959	6785.699909792524	940.7922530189152	0.0036941489955821	0.0135150536671316	0.2733358732097588	0.784598	0.784598	chr1	236479623	0.1053528032547506	chr1:236479623:G:GC
chr1:236479722	['C', 'A']	19959	3731.8000304599655	619.3017820994645	0.0354490517743694	0.0174522072739453	2.031207354916748	0.0422472	0.0422472	chr1	236479722	1.3742020693141803	chr1:236479722:C:A
chr1:236481049	['C', 'G']	19959	20087.064163617222	2758.5881490867823	0.0034550429908867	0.0100038192363342	0.3453723932093716	0.729818	0.729818	chr1	236481049	0.1367854295377288	chr1:236481049:C:G
chr1:236481317	['T', 'G']	19959	27284.20207487596	3629.065350029472	-0.0060214589321002	0.0108369707376157	-0.5556404163018948	0.578463	0.578463	chr1	236481317	0.2377244144299908	chr1:236481317:T:G
chr1:236482046	['C', 'T']	19959	2305.2634681005084	327.7930750102406	0.0141019247875417	0.0220974858035032	0.6381687452110971	0.523371	0.523371	chr1	236482046	0.2811903452974	chr1:236482046:C:T
chr1:236482370	['C', 'T']	19959	2888.012880914194	367.8224585064153	-0.0094558053659202	0.0195330344214236	-0.4840930068473743	0.628325	0.628325	chr1	236482370	0.2018156600898118	chr1:236482370:C:T
chr1:236484211	['T', 'C']	19959	9048.266713440911	1195.5107770488391	-0.0023978586732684	0.012046616107326	-0.1990483179596119	0.842227	0.842227	chr1	236484211	0.0745708401384385	chr1:236484211:T:C
chr1:236484242	['G', 'T']	19959	2606.26116149722	311.02176014680583	-0.0193321863665783	0.0204448946135637	-0.9455752515228316	0.344377	0.344377	chr1	236484242	0.4629658615930571	chr1:236484242:G:T
chr1:236484262	['T', 'C']	19959	1859.093145605772	192.6054756092756	-0.0386351253557118	0.0239232508747296	-1.61496134275474	0.106335	0.106335	chr1	236484262	0.9733237645922872	chr1:236484262:T:C
chr1:236484436	['C', 'T']	19959	2225.669072319952	325.6327500959928	0.0174083602003417	0.0221248263251099	0.7868247164762899	0.431394	0.431394	chr1	236484436	0.3651258995325288	chr1:236484436:C:T
chr1:236485454	['G', 'A']	19959	3567.7927312885904	460.1723384969654	-0.0044304182454291	0.0176987235555267	-0.2503241678152361	0.802339	0.802339	chr1	236485454	0.0956420971491939	chr1:236485454:G:A
chr1:236485616	['T', 'A']	19959	3106.712201724484	326.9060473257337	-0.035413592236613	0.0188948130798207	-1.8742494083963188	0.0609107	0.0609107	chr1	236485616	1.2153064094562134	chr1:236485616:T:A
chr1:236486064	['C', 'T']	19959	3204.4816596512323	427.7317305348752	-0.0024098801883472	0.0185758546201997	-0.1297318609355773	0.89678	0.89678	chr1	236486064	0.04731408594664	chr1:236486064:C:T
chr1:236486326	['T', 'C']	19959	2253.6774921064502	342.72780516138045	0.0234928164966197	0.0219882977544124	1.0684236114596632	0.285342	0.285342	chr1	236486326	0.5446342990553041	chr1:236486326:T:C
chr1:236486546	['T', 'C']	19959	445.04459588114446	30.931476984907743	-0.0590112699461602	0.0482291259827891	-1.223560840957779	0.221132	0.221132	chr1	236486546	0.6553484061421152	chr1:236486546:T:C
chr1:236486722	['T', 'G']	19959	2683.5378100726634	311.58968778728	-0.0219328230824002	0.0201793842847051	-1.0868925817039996	0.277097	0.277097	chr1	236486722	0.5573681760961462	chr1:236486722:T:G
chr1:236487558	['G', 'A']	19959	495.0744137101624	16.768783585115425	-0.1099438496002231	0.0458168027943749	-2.399640369792917	0.0164203	0.0164203	chr1	236487558	1.784618912554314	chr1:236487558:G:A
chr1:236487869	['G', 'A']	19959	1452.1455128526331	195.2618277838981	0.0003816505456802	0.0269089215238909	0.0141830487461711	0.988684	0.988684	chr1	236487869	0.0049424940303013	chr1:236487869:G:A
chr1:236487921	['G', 'A']	19959	495.0248020843772	16.689058332909646	-0.1100548624385231	0.0458167225866372	-2.402067547071148	0.0163118	0.0163118	chr1	236487921	1.7874981121090772	chr1:236487921:G:A
chr1:236487939	['A', 'C']	19959	520.0	13.59273407557221	-0.1188828946154951	0.0447292027648868	-2.65783620692699	0.00787068	0.00787068	chr1	236487939	2.1039877444528803	chr1:236487939:A:C
chr1:236488009	['A', 'G']	19959	7955.391520072169	1020.6914065140636	-0.0021652288700627	0.012614320126715	-0.1716484795305862	0.863716	0.863716	chr1	236488009	0.0636290351928668	chr1:236488009:A:G
chr1:236488827	['G', 'GTTTAT']	19959	521.1044349787021	13.701782092629436	-0.1190963019646263	0.044688577452559	-2.665027815912416	0.00770439	0.00770439	chr1	236488827	2.1132617411274275	chr1:236488827:G:GTTTAT
chr1:236489940	['C', 'G']	19959	9229.462421084278	1206.850949439959	-0.0070456051359986	0.0119994259919711	-0.5871618476344478	0.557102	0.557102	chr1	236489940	0.2540652824175906	chr1:236489940:C:G
chr1:236489941	['C', 'CAG']	19959	9229.462421084278	1206.850949439959	-0.0070456051359986	0.0119994259919711	-0.5871618476344478	0.557102	0.557102	chr1	236489941	0.2540652824175906	chr1:236489941:C:CAG
chr1:236490970	['A', 'G']	19959	8727.749135554997	1190.3201895997931	-0.0013508657021722	0.0121811597815707	-0.1108979544144905	0.911698	0.911698	chr1	236490970	0.0401489979150119	chr1:236490970:A:G
chr1:236491659	['A', 'T']	19959	6447.646089091547	879.3122259502551	-0.0021282846036046	0.0136245472810125	-0.1562095649644581	0.875869	0.875869	chr1	236491659	0.0575608445528183	chr1:236491659:A:T
chr1:236492031	['A', 'G']	19959	1462.3663425879522	106.7241977334135	-0.0645984421022081	0.0268764725096796	-2.4035312699217783	0.0162466	0.0162466	chr1	236492031	1.7892375119611208	chr1:236492031:A:G
chr1:236492428	['C', 'T']	19959	5006.254134509372	667.130526531558	-0.003947768270544	0.0152907458862539	-0.2581802287416839	0.79627	0.79627	chr1	236492428	0.0989396462979684	chr1:236492428:C:T
chr1:236492682	['C', 'T']	19959	20435.90905848785	2710.31185627625	-0.0051297830554159	0.0101951325236412	-0.503160017147458	0.614857	0.614857	chr1	236492682	0.2112258782607875	chr1:236492682:C:T
chr1:236492720	['G', 'A']	19959	7213.779877856095	903.5422170522965	-0.0110974178764936	0.0135263971182212	-0.8204267388796713	0.411983	0.411983	chr1	236492720	0.3851207042545252	chr1:236492720:G:A
chr1:236492836	['G', 'A']	19959	7701.471870889382	1075.840678562634	0.0016013774879111	0.0128586007236647	0.1245374611378988	0.900891	0.900891	chr1	236492836	0.0453277517092408	chr1:236492836:G:A
chr1:236493042	['C', 'G']	19959	8921.811089942845	1067.601758479418	-0.0169488644714535	0.0121123130581681	-1.3993086531084746	0.161736	0.161736	chr1	236493042	0.7911933019166917	chr1:236493042:C:G
chr1:236493078	['C', 'T']	19959	7629.911396211285	1060.1861762090823	0.0007299128834051	0.0128250593158014	0.0569130220322501	0.954615	0.954615	chr1	236493078	0.0201717457857739	chr1:236493078:C:T
chr1:236493080	['C', 'T']	19959	468.0234492434112	3.8109944233509614	-0.1285191235174079	0.0471475006292553	-2.7258947304125143	0.00641834	0.00641834	chr1	236493080	2.192577280663269	chr1:236493080:C:T
chr1:236493157	['T', 'C']	19959	7810.130469650643	1082.3326522706209	0.000532021431798	0.0127093972927258	0.041860476901023	0.96661	0.96661	chr1	236493157	0.0147487162089797	chr1:236493157:T:C
chr1:236493385	['T', 'C']	19959	7638.506067596027	1058.145447535944	0.0003355989035049	0.0128279145323866	0.0261616104985456	0.979129	0.979129	chr1	236493385	0.0091600862383021	chr1:236493385:T:C
chr1:236493682	['A', 'G']	19959	479.288163633629	65.00118079124765	-0.0077726213258786	0.0467221598772569	-0.1663583478652944	0.867877	0.867877	chr1	236493682	0.061541820913886	chr1:236493682:A:G
chr1:236493687	['T', 'C']	19959	489.0582641509436	64.14513569315967	-0.0092197795114157	0.0463452591585489	-0.1989368422749464	0.842314	0.842314	chr1	236493687	0.0745259808919622	chr1:236493687:T:C
chr1:236493692	['A', 'G']	19959	3503.719650655049	498.480857297752	0.0114405203568907	0.0181001029545205	0.6320693526239571	0.527349	0.527349	chr1	236493692	0.2779018731955234	chr1:236493692:A:G
chr1:236493735	['T', 'C']	19959	494.01923976912855	67.11124879515141	-0.00603947575156	0.0468862775464457	-0.1288111589916123	0.897508	0.897508	chr1	236493735	0.0469616716183109	chr1:236493735:T:C
chr1:236493864	['T', 'C']	19959	8993.85801664494	1234.3625960543798	-0.0001205086790547	0.0120965782242346	-0.0099622121909901	0.992052	0.992052	chr1	236493864	0.0034655630059238	chr1:236493864:T:C
chr1:236493946	['T', 'G']	19959	8998.70515711923	1228.8540066833518	-0.0011788468717692	0.0120928629572995	-0.0974828604220336	0.922344	0.922344	chr1	236493946	0.0351070730477886	chr1:236493946:T:G
chr1:236494187	['C', 'G']	19959	478.0	41.507454679685466	-0.0492098892519625	0.0465781586391936	-1.0565013879821876	0.290752	0.290752	chr1	236494187	0.5364772892014867	chr1:236494187:C:G
chr1:236494632	['A', 'T']	19959	890.044593646658	128.85482897832495	0.0064789352192484	0.0340406479182512	0.1903293743059077	0.849053	0.849053	chr1	236494632	0.0710651991681583	chr1:236494632:A:T
chr1:236494813	['A', 'T']	19959	6408.247493985566	925.9587895644275	0.0085829008943321	0.013694837883668	0.626725264456602	0.530847	0.530847	chr1	236494813	0.2750306326481945	chr1:236494813:A:T
chr1:236494982	['G', 'A']	19959	2256.339146121467	309.1238771683782	0.002582206626363	0.0218391764102953	0.1182373628863469	0.905881	0.905881	chr1	236494982	0.042928849163924	chr1:236494982:G:A
chr1:236495063	['G', 'A']	19959	18020.445971017405	2305.823788907999	-0.0103591294222546	0.0101395044320346	-1.0216603278485863	0.306954	0.306954	chr1	236495063	0.5129267028387946	chr1:236495063:G:A
chr1:236495379	['T', 'C']	19959	10196.06510299203	1364.039681413624	0.0008265255910608	0.0115810355537783	0.0713688846927982	0.943105	0.943105	chr1	236495379	0.0254399526687895	chr1:236495379:T:C
chr1:236495423	['T', 'C']	19959	10192.617455383996	1360.658443041905	0.0002679734777563	0.0115863616980188	0.0231283542444701	0.981548	0.981548	chr1	236495423	0.0080884575256045	chr1:236495423:T:C
chr1:236495462	['A', 'G']	19959	474.0475021295786	63.12257013507619	-0.0079173869988298	0.0469593116929087	-0.1686010018759599	0.866112	0.866112	chr1	236495462	0.0624259441987399	chr1:236495462:A:G
chr1:236495468	['T', 'C']	19959	10183.653429602888	1358.9234685701556	0.0002952817524807	0.0115901087717591	0.0254770475666478	0.979675	0.979675	chr1	236495468	0.0089179744259305	chr1:236495468:T:C
chr1:236495617	['T', 'G']	19959	30379.6136513576	3995.678416104474	-0.0127651240582411	0.012072748022637	-1.0573503260654342	0.290365	0.290365	chr1	236495617	0.5370557337809545	chr1:236495617:T:G
chr1:236495618	['T', 'C']	19959	30222.045722937222	3955.471215444161	-0.0155275201325924	0.0118688912656989	-1.3082536342267197	0.190802	0.190802	chr1	236495618	0.7194170773027231	chr1:236495618:T:C
chr1:236495766	['A', 'G']	19959	1106.0554163743864	170.83142765313855	0.0315833788454312	0.0308512897014766	1.0237296123124309	0.305975	0.305975	chr1	236495766	0.5143140565432286	chr1:236495766:A:G
chr1:236495833	['G', 'T']	19959	27352.963660969373	3609.9475446305614	-0.008322916317472	0.0108546855371268	-0.7667579396017247	0.443235	0.443235	chr1	236495833	0.3533659529125111	chr1:236495833:G:T
chr1:236495966	['C', 'T']	19959	29216.246692060948	3842.938773839748	-0.0106560061050147	0.0113621083570849	-0.9378546454690406	0.34833	0.34833	chr1	236495966	0.4580091202205311	chr1:236495966:C:T
chr1:236496046	['A', 'G']	19959	29472.76665497018	3867.857882720676	-0.0112715492131859	0.0114402817322275	-0.9852510171522896	0.324513	0.324513	chr1	236496046	0.4887679006658393	chr1:236496046:A:G
chr1:236496171	['T', 'C']	19959	11219.101519756878	1376.9900879885856	-0.0145670950538275	0.0113324325240821	-1.285434086889249	0.198656	0.198656	chr1	236496171	0.701898313429962	chr1:236496171:T:C
chr1:236496235	['C', 'T']	19959	3045.305156085584	408.8831581590344	0.0084225477624806	0.0189964949520259	0.4433737794130513	0.6575	0.6575	chr1	236496235	0.1821042428382045	chr1:236496235:C:T
chr1:236496237	['C', 'T']	19959	27854.37347767253	3684.6017217042936	-0.0073146572755091	0.0109677842727795	-0.666922059514165	0.50483	0.50483	chr1	236496237	0.2968548446368935	chr1:236496237:C:T
chr1:236496313	['G', 'A']	19959	17358.957846724472	2405.9872816320108	0.0060326274630661	0.0101795665332118	0.5926212519348516	0.553441	0.553441	chr1	236496313	0.2569286706121481	chr1:236496313:G:A
chr1:236496314	['T', 'C']	19959	27839.18445580277	3682.2871159023794	-0.0072748134184431	0.0109638734531133	-0.6635258469147497	0.507002	0.507002	chr1	236496314	0.2949903274768206	chr1:236496314:T:C
chr1:236496503	['T', 'C']	19959	27838.158137436723	3675.794956598328	-0.0080605006218204	0.0109633339619581	-0.7352234867413263	0.462212	0.462212	chr1	236496503	0.3351587835082919	chr1:236496503:T:C
chr1:236496515	['C', 'G']	19959	10821.253044654935	1500.2284510656602	0.0041982927822439	0.0113587653649425	0.3696081966092419	0.711678	0.711678	chr1	236496515	0.1477164592486379	chr1:236496515:C:G
chr1:236496540	['T', 'C']	19959	27844.555789473685	3680.8995095561936	-0.0074797360002395	0.0109654227004142	-0.6821201703384429	0.495171	0.495171	chr1	236496540	0.3052447979717259	chr1:236496540:T:C
chr1:236496605	['G', 'A']	19959	4508.451771308313	618.6263284296693	0.0025865477487106	0.0160025616214433	0.1616333565774039	0.871596	0.871596	chr1	236496605	0.0596847715211397	chr1:236496605:G:A
chr1:236496641	['G', 'A']	19959	27867.188665063142	3677.070854467445	-0.0080131882149171	0.0109747171211418	-0.7301498641345834	0.465307	0.465307	chr1	236496641	0.3322604139646777	chr1:236496641:G:A
chr1:236497286	['A', 'G']	19959	7923.1454791635315	1036.8608045132337	-0.003376609486184	0.0127123915221775	-0.2656155987874743	0.790538	0.790538	chr1	236497286	0.1020772493324503	chr1:236497286:A:G
chr1:236497300	['C', 'G']	19959	16850.442528447544	2295.9362038809213	0.0028403321386219	0.0102433080322793	0.2772866079660338	0.781563	0.781563	chr1	236497300	0.1070360087521588	chr1:236497300:C:G
chr1:236497326	['T', 'A']	19959	16879.53136438851	2297.304706284654	0.0024204069532886	0.0102448668349738	0.2362555797236831	0.813237	0.813237	chr1	236497326	0.0897828704050269	chr1:236497326:T:A
chr1:236497419	['G', 'A']	19959	615.1232773740917	59.4043788819632	-0.0359240379280633	0.0413505651375259	-0.8687677619056765	0.384985	0.384985	chr1	236497419	0.4145561913853592	chr1:236497419:G:A
chr1:236497759	['A', 'G']	19959	8684.572653859657	1085.3130121222748	-0.0078042237592476	0.012302887099982	-0.6343408417735559	0.525866	0.525866	chr1	236497759	0.2791249076990442	chr1:236497759:A:G
chr1:236497796	['C', 'T']	19959	7660.605805384268	967.4362012013424	-0.0064246101986692	0.0129471161467279	-0.4962193994291812	0.619745	0.619745	chr1	236497796	0.2077869683619465	chr1:236497796:C:T
chr1:236498393	['A', 'G']	19959	31765.66080977864	4191.866597549094	-0.0150676471040548	0.012566885056045	-1.1989961742195483	0.230544	0.230544	chr1	236498393	0.6372461759854506	chr1:236498393:A:G
chr1:236498577	['G', 'A']	19959	29088.52051565009	3854.8809131472544	-0.0078804241644809	0.0114016517005934	-0.6911651374222191	0.48947	0.48947	chr1	236498577	0.3102739212943932	chr1:236498577:G:A
chr1:236498620	['C', 'A']	19959	19186.75741767225	2429.02365113568	-0.0176176052180742	0.0109389606783015	-1.6105373934674108	0.107296	0.107296	chr1	236498620	0.969416468251274	chr1:236498620:C:A
chr1:236499283	['T', 'C']	19959	11477.725195429946	1335.7877557136396	-0.0271999028780061	0.0112239681133737	-2.423376706282378	0.0153858	0.0153858	chr1	236499283	1.8128799172551489	chr1:236499283:T:C
chr1:236499359	['G', 'A']	19959	32881.237195549766	4340.785910510208	-0.017545099234562	0.0132645439452827	-1.3227065556823443	0.185948	0.185948	chr1	236499359	0.7306084884189367	chr1:236499359:G:A
chr1:236499592	['G', 'A']	19959	22978.907833408502	2826.777794105758	-0.0264336381618524	0.0102121922898734	-2.588439133491872	0.00964819	0.00964819	chr1	236499592	2.0155541526397585	chr1:236499592:G:A
chr1:236499664	['T', 'C']	19959	12795.846639603067	1851.604883868796	0.0145288364374047	0.0108494445145142	1.3391318254098772	0.180543	0.180543	chr1	236499664	0.7434193453446433	chr1:236499664:T:C
chr1:236499809	['T', 'C']	19959	18968.50373452304	2395.5945959070573	-0.0165088910762973	0.0100825662095503	-1.637369964469952	0.101569	0.101569	chr1	236499809	0.9932388233835868	chr1:236499809:T:C
chr1:236499871	['T', 'C']	19959	12808.34252481701	1859.2577257518403	0.0151796823220602	0.010855654210839	1.3983203616511457	0.162032	0.162032	chr1	236499871	0.790399207364674	chr1:236499871:T:C
chr1:236500183	['A', 'G']	19959	12798.488672814756	1850.2392728405591	0.0142843881523655	0.0108504625350213	1.316477348892796	0.188029	0.188029	chr1	236500183	0.7257751636688324	chr1:236500183:A:G
chr1:236500362	['G', 'A']	19959	34580.8607588592	4536.970209565453	-0.0262516509707552	0.0148737480888526	-1.7649654151686176	0.0775849	0.0775849	chr1	236500362	1.1102227952984796	chr1:236500362:G:A
chr1:236500498	['A', 'C']	19959	3450.364413639598	438.8830871478274	-0.0038406604806896	0.0180273087676997	-0.2130468019481176	0.831293	0.831293	chr1	236500498	0.0802458765102228	chr1:236500498:A:C
chr1:236500794	['C', 'G']	19959	4026.017143716476	515.7566235179577	-0.002549262585474	0.016683155817163	-0.1528045780673884	0.878554	0.878554	chr1	236500794	0.0562315395969426	chr1:236500794:C:G
chr1:236501022	['T', 'C']	19959	34105.417547727615	4529.0752785730665	-0.0146132375109834	0.0144106614091066	-1.0140573771130807	0.310568	0.310568	chr1	236501022	0.5078432947097489	chr1:236501022:T:C
chr1:236501067	['C', 'T']	19959	34088.539641174706	4525.651818222808	-0.0146957287932662	0.0143944544551138	-1.0209298892911791	0.3073	0.3073	chr1	236501067	0.5124374397436218	chr1:236501067:C:T
chr1:236501791	['T', 'C']	19959	3974.199118148111	507.238942552528	-0.0017891152693856	0.0167557364941782	-0.1067762834541653	0.914968	0.914968	chr1	236501791	0.0385940946400453	chr1:236501791:T:C
chr1:236501913	['T', 'C']	19959	9682.395799919808	1400.1653827268317	0.0103058548420796	0.0118631391309778	0.8687291557736406	0.385006	0.385006	chr1	236501913	0.4145325023185461	chr1:236501913:T:C
chr1:236502179	['C', 'T']	19959	3373.01398285972	427.7294381694446	-0.0029579159660889	0.0180972374159034	-0.1634457181563837	0.870169	0.870169	chr1	236502179	0.060396392623111	chr1:236502179:C:T
chr1:236503275	['A', 'C']	19959	3019.815611370131	396.93250483449697	0.0054818217408201	0.0189756838941769	0.2888866494293983	0.772671	0.772671	chr1	236503275	0.1120053874525541	chr1:236503275:A:C
chr1:236504711	['G', 'C']	19959	621.0311153422186	90.41895235831936	0.0125051434251689	0.0408523752404537	0.3061056634177257	0.759527	0.759527	chr1	236504711	0.119456783035442	chr1:236504711:G:C
chr1:236504870	['G', 'T']	19959	2452.122858001804	314.57902590077254	-0.001041380754945	0.0208568801198252	-0.049929843244158	0.960179	0.960179	chr1	236504870	0.0176477966837168	chr1:236504870:G:T
chr1:236504886	['T', 'C']	19959	584.029261449043	90.90709385724573	0.0211182448401875	0.042172435836435	0.500759427842734	0.616546	0.616546	chr1	236504886	0.2100345154982662	chr1:236504886:T:C
chr1:236504959	['GC', 'G']	19959	587.0	91.00316841152224	0.0220026486336789	0.0420619266390289	0.523101303050223	0.60091	0.60091	chr1	236504959	0.2211905686466341	chr1:236504959:GC:G
chr1:236504976	['A', 'C']	19959	9738.415447072975	1230.6774147697574	-0.0081148806862405	0.0117583049996877	-0.6901403464577632	0.490114	0.490114	chr1	236504976	0.3097028917826017	chr1:236504976:A:C
chr1:236505049	['T', 'G']	19959	1492.0747569896785	195.59386613830884	0.0025971040385767	0.0266203244479719	0.0975609460978818	0.922282	0.922282	chr1	236505049	0.0351362673211949	chr1:236505049:T:G
chr1:236505189	['A', 'C']	19959	1674.1677606854737	220.48449405139925	0.0059601853723475	0.0250748945236481	0.2376953317481145	0.81212	0.81212	chr1	236505189	0.0903797940503016	chr1:236505189:A:C
chr1:236505202	['G', 'A']	19959	27638.0016043317	3783.015377613402	0.005097552418387	0.0109476566879691	0.4656295464570908	0.641486	0.641486	chr1	236505202	0.1928128173702583	chr1:236505202:G:A
chr1:236505218	['A', 'G']	19959	404.0	60.56194203099338	0.0174426716230673	0.0506959641969006	0.3440643037248655	0.730802	0.730802	chr1	236505218	0.136200272775746	chr1:236505218:A:G
chr1:236505222	['A', 'C']	19959	29464.238620413074	4033.0284314913774	0.0064906306055516	0.0114847903082712	0.565150118664085	0.571978	0.571978	chr1	236505222	0.2426206751621271	chr1:236505222:A:C
chr1:236505269	['C', 'T']	19959	7717.773362729869	1210.2014877842012	0.0231026412309869	0.0128905866084007	1.792210233158125	0.0731144	0.0731144	chr1	236505269	1.135997079613317	chr1:236505269:C:T
chr1:236505858	['G', 'C']	19959	32284.410437659804	4364.679505577544	-0.0028303257190831	0.0129396374398523	-0.2187330002281259	0.82686	0.82686	chr1	236505858	0.082568016897832	chr1:236505858:G:C
chr1:236505880	['A', 'G']	19959	580.0171150371409	94.79222733579644	0.0292828103530252	0.0422756324958868	0.692664038932457	0.488528	0.488528	chr1	236505880	0.3111105396279017	chr1:236505880:A:G
chr1:236506061	['T', 'C']	19959	590.9771153267085	94.70773510549354	0.0272582109629699	0.0419065001965759	0.6504530522736681	0.515407	0.515407	chr1	236506061	0.2878496873746971	chr1:236506061:T:C
chr1:236506166	['T', 'C']	19959	589.2066459502806	95.76911174949964	0.0288615634831141	0.0419360421460967	0.6882281208743132	0.491317	0.491317	chr1	236506166	0.3086382086344401	chr1:236506166:T:C
chr1:236506478	['C', 'T']	19959	588.4422382671481	95.96873521765625	0.0301206948537854	0.0419710433016655	0.7176541845122569	0.472979	0.472979	chr1	236506478	0.3251581412634199	chr1:236506478:C:T
chr1:236506555	['G', 'A']	19959	589.0363499245856	92.19160006466528	0.0237538820481923	0.0420072262309867	0.5654713290893322	0.57176	0.57176	chr1	236506555	0.2427862309068893	chr1:236506555:G:A
chr1:236506573	['A', 'G']	19959	3740.3101926163727	415.2972486721918	-0.0197521464476588	0.0173736787074089	-1.1369006403482995	0.255593	0.255593	chr1	236506573	0.592451044500345	chr1:236506573:A:G
chr1:236506937	['C', 'T']	19959	590.1182660987222	96.46785973705263	0.0304556603355611	0.0419020177843507	0.7268303997268489	0.467338	0.467338	chr1	236506937	0.3303689043612126	chr1:236506937:C:T
chr1:236507035	['C', 'A']	19959	586.2055934242181	96.10215081978772	0.0302230028305444	0.0420384203026995	0.7189376435394643	0.472188	0.472188	chr1	236507035	0.3258850541060936	chr1:236507035:C:A
chr1:236507240	['T', 'C']	19959	594.3301820020234	97.382544148467	0.0301316330520755	0.0419414486807464	0.7184213707407701	0.472506	0.472506	chr1	236507240	0.325592672339169	chr1:236507240:T:C
chr1:236507399	['A', 'G']	19959	588.1178651966925	95.79684475160435	0.029641186725672	0.0419694171187461	0.7062568117590663	0.480037	0.480037	chr1	236507399	0.3187252870482873	chr1:236507399:A:G
chr1:236507633	['T', 'A']	19959	1472.2212868310282	204.76027599235968	0.013390023342852	0.0267606545449535	0.500362325606012	0.616825	0.616825	chr1	236507633	0.2098380325867696	chr1:236507633:T:A
chr1:236508021	['G', 'A']	19959	1478.0740555165848	207.47661018100544	0.0152334103381139	0.0267129540820729	0.5702630376000639	0.568506	0.568506	chr1	236508021	0.2452649474175115	chr1:236508021:G:A
chr1:236508301	['G', 'A']	19959	7195.884266452811	1101.357653591008	0.0172449325738673	0.0130879019901696	1.3176239084629495	0.187645	0.187645	chr1	236508301	0.7266630033337117	chr1:236508301:G:A
chr1:236508386	['C', 'A']	19959	30149.53171978352	4130.425671433438	0.0049627620502321	0.0117177464984479	0.4235252956606874	0.671917	0.671917	chr1	236508386	0.1726843707977575	chr1:236508386:C:A
chr1:236508395	['G', 'A']	19959	3016.453397474444	301.7793154060894	-0.0331167177636682	0.0192415211518994	-1.721107052931679	0.0852469	0.0852469	chr1	236508395	1.069321405149223	chr1:236508395:G:A
chr1:236508437	['A', 'G']	19959	3251.48872519543	422.6645091911557	-0.0056488681578882	0.0183902394294781	-0.3071666456301542	0.75872	0.75872	chr1	236508437	0.1199184677019058	chr1:236508437:A:G
chr1:236508565	['A', 'G']	19959	3451.345843563662	542.5422229526461	0.0234502372893508	0.0180353234364139	1.30023935373424	0.193534	0.193534	chr1	236508565	0.7132427272070117	chr1:236508565:A:G
chr1:236508882	['C', 'G']	19959	33597.73335003758	4691.667692970841	0.023736568333345	0.013897484754257	1.7079758498079374	0.0876564	0.0876564	chr1	236508882	1.0572163695506387	chr1:236508882:C:G
chr1:236509031	['T', 'C']	19959	4732.948534201954	742.0131025009871	0.019550542741913	0.0156431431989613	1.2497835309217815	0.211393	0.211393	chr1	236509031	0.674909397878671	chr1:236509031:T:C
chr1:236509610	['T', 'C']	19959	3560.1404722514667	355.32607062680904	-0.0400230077822265	0.0177955275837555	-2.2490486777566088	0.0245203	0.0245203	chr1	236509610	1.6104742206321077	chr1:236509610:T:C
chr1:236510282	['A', 'G']	19959	4861.974392382861	661.3427961250201	-2.279453906359772e-05	0.0154043194960117	-0.0014797498240347	0.998819	0.998819	chr1	236510282	0.0005132048903005	chr1:236510282:A:G
chr1:236510373	['A', 'G']	19959	590.0591271233152	97.19696873459029	0.0310087975085347	0.0419082673956151	0.7399207706634805	0.459357	0.459357	chr1	236510373	0.3378496611583063	chr1:236510373:A:G
chr1:236510395	['A', 'G']	19959	4646.163927032174	724.5602634064104	0.0185590596733779	0.0157546561504378	1.1780047432429788	0.238809	0.238809	chr1	236510395	0.621949309968617	chr1:236510395:A:G
chr1:236511632	['T', 'TA']	19959	13878.344111896527	1887.839791050106	0.0031369005163119	0.0105848191258744	0.2963584430690748	0.766959	0.766959	chr1	236511632	0.1152278518915497	chr1:236511632:T:TA
chr1:236511744	['G', 'A']	19959	3001.601553495365	524.8969366029976	0.0314577931521731	0.019084989210373	1.6483002848686537	0.0993068	0.0993068	chr1	236511744	1.0030210123166543	chr1:236511744:G:A
chr1:236512001	['T', 'C']	19959	4124.0	558.0510285893336	-0.0087194900433875	0.016576368327537	-0.5260193228756016	0.598881	0.598881	chr1	236512001	0.222659465052457	chr1:236512001:T:C
chr1:236512121	['T', 'TC']	19959	14575.210301721978	1982.8963927201169	0.001805158035713	0.0104942115740794	0.1720146409256504	0.863428	0.863428	chr1	236512121	0.0637738717692582	chr1:236512121:T:TC
chr1:236512446	['G', 'A']	19959	13789.145241317095	1856.850904530344	0.0016061213052804	0.0105873768946319	0.1517015329920627	0.879424	0.879424	chr1	236512446	0.0558016864018498	chr1:236512446:G:A
chr1:236513431	['T', 'A']	19959	12135.432072162366	1667.958783463652	0.0052826851991284	0.010967549986258	0.4816650214266154	0.630049	0.630049	chr1	236513431	0.2006256734002534	chr1:236513431:T:A
chr1:236513650	['C', 'T']	19959	33102.63412678527	4511.797634592298	0.0047474778523987	0.013488373839782	0.3519681400286161	0.724866	0.724866	chr1	236513650	0.1397422704487319	chr1:236513650:C:T
chr1:236513751	['ATG', 'A']	19959	7906.071815718154	1159.5625410135926	0.0148582493970787	0.0127075373624313	1.1692469574007205	0.242318	0.242318	chr1	236513751	0.6156143241607912	chr1:236513751:ATG:A
chr1:236513856	['G', 'A']	19959	7411.227935648774	1031.126083111816	0.0018881914955243	0.0130469297838401	0.1447230518449701	0.884931	0.884931	chr1	236513856	0.0530905908699605	chr1:236513856:G:A
chr1:236514070	['G', 'C']	19959	28082.03493033977	3946.741422905033	0.0158524713252822	0.0111230588922509	1.4251899121316451	0.154118	0.154118	chr1	236514070	0.8121466354921515	chr1:236514070:G:C
chr1:236514183	['A', 'G']	19959	28084.44264020448	3949.8950490862094	0.0162863218215807	0.0111256043090448	1.463859523418457	0.143248	0.143248	chr1	236514183	0.8439114328511645	chr1:236514183:A:G
chr1:236514286	['A', 'C']	19959	28047.10471939416	3948.603830663668	0.0167242237040653	0.0111282923133413	1.5028562544151742	0.132892	0.132892	chr1	236514286	0.8765011624766055	chr1:236514286:A:C
chr1:236514366	['C', 'A']	19959	28075.033176305504	3948.032444579994	0.0160565460517815	0.0111214680791076	1.4437433922905056	0.148827	0.148827	chr1	236514366	0.8273182725045642	chr1:236514366:C:A
chr1:236514511	['T', 'C']	19959	28092.03743610304	3951.169336460862	0.0162096970425798	0.0111241005380282	1.457169232439621	0.145085	0.145085	chr1	236514511	0.8383774859356077	chr1:236514511:T:C
chr1:236514597	['C', 'T']	19959	591.1184665497369	99.952459688166	0.0370065494274329	0.0417901460802948	0.8855329042480311	0.37588	0.37588	chr1	236514597	0.4249507818166888	chr1:236514597:C:T
chr1:236514685	['A', 'G']	19959	28091.629867201205	3956.0654449318654	0.0167882285577656	0.0111231384715689	1.509306802273198	0.131236	0.131236	chr1	236514685	0.8819470151375707	chr1:236514685:A:G
chr1:236514741	['G', 'A']	19959	28090.03693495039	3955.7200038034	0.016796232333096	0.0111235523373128	1.5099701807267722	0.131067	0.131067	chr1	236514741	0.8825066410480444	chr1:236514741:G:A
chr1:236515705	['GT', 'G']	19959	30964.205562515664	4215.422869086584	0.0019386660145669	0.0121967206464181	0.1589497759905068	0.87371	0.87371	chr1	236515705	0.0586326935660625	chr1:236515705:GT:G
chr1:236516293	['G', 'A']	19959	11350.549546388656	1590.1731717685784	0.0057974858516207	0.0112619043444572	0.5147873462869637	0.606707	0.606707	chr1	236516293	0.2170209942700021	chr1:236516293:G:A
chr1:236516303	['G', 'A']	19959	6660.33590617482	901.9441336103048	-0.0004352679209835	0.0135897078805824	-0.0320292330643455	0.974449	0.974449	chr1	236516303	0.0112408857389472	chr1:236516303:G:A
chr1:236516542	['AGAAAG', 'A']	19959	13785.844701155214	1893.7202074337283	0.0056014821617189	0.0106024265411992	0.5283207707172051	0.597283	0.597283	chr1	236516542	0.2238198460620017	chr1:236516542:AGAAAG:A
chr1:236516609	['AAGAAAG', 'A']	19959	574.719875589445	93.41712536813796	0.0332712959740316	0.0424251306793971	0.7842355566435335	0.432911	0.432911	chr1	236516609	0.3636013788932257	chr1:236516609:AAGAAAG:A
chr1:236516877	['G', 'A']	19959	11875.37995489852	1600.3969112951113	-0.0004672760067651	0.0111158489692682	-0.0420369157638836	0.96647	0.96647	chr1	236516877	0.0148116222734702	chr1:236516877:G:A
chr1:236516953	['A', 'G']	19959	11874.759661169868	1601.9539220698052	-0.0002969937591192	0.0111148650735136	-0.0267204106532005	0.978683	0.978683	chr1	236516953	0.0093579554333826	chr1:236516953:A:G
chr1:236516984	['A', 'T']	19959	7187.440440992233	913.9441716705362	-0.0085650380904378	0.0131786749701952	-0.6499164832434505	0.515754	0.515754	chr1	236516984	0.2875573951120747	chr1:236516984:A:T
chr1:236517936	['C', 'T']	19959	4004.203728762592	519.6319493178893	-0.0026498537177664	0.0169013965727982	-0.1567831218179442	0.875417	0.875417	chr1	236517936	0.0577850239389141	chr1:236517936:C:T
chr1:236518006	['T', 'C']	19959	3993.200070147309	560.2571386755538	0.0063909539559426	0.0168603553253961	0.3790521511913917	0.704653	0.704653	chr1	236518006	0.1520246947598114	chr1:236518006:T:C
chr1:236518281	['G', 'A']	19959	4955.241355116769	751.0707403772111	0.016359049015978	0.0152514104218952	1.0726253220812063	0.283452	0.283452	chr1	236518281	0.5475204743375042	chr1:236518281:G:A
chr1:236518334	['A', 'G']	19959	7733.099594005313	1029.8740065990644	-0.0029109143165681	0.0127849995673766	-0.227682003525127	0.819896	0.819896	chr1	236518334	0.0862412323608994	chr1:236518334:A:G
chr1:236518690	['A', 'G']	19959	3925.196662992284	423.2306467951919	-0.0318083374974265	0.0170384998824144	-1.866850821195596	0.0619371	0.0619371	chr1	236518690	1.2080491329069354	chr1:236518690:A:G
chr1:236518814	['G', 'A']	19959	18293.831987966907	2411.748568389629	-0.0086914327022533	0.0101859076532941	-0.853280139393615	0.393514	0.393514	chr1	236518814	0.4050398121877896	chr1:236518814:G:A
chr1:236518864	['C', 'T']	19959	27120.152758983604	3802.548534329832	0.0132851486929017	0.010839386707271	1.225636565211769	0.22035	0.22035	chr1	236518864	0.6568869451540623	chr1:236518864:C:T
chr1:236518879	['G', 'A']	19959	27303.311729323315	3966.573838642292	0.0289604137374067	0.0109037551014952	2.656003685687628	0.00791356	0.00791356	chr1	236518879	2.101628100504702	chr1:236518879:G:A
chr1:236518948	['A', 'G']	19959	18946.54345864661	2433.580615181653	-0.0107083205996398	0.0101014583292055	-1.0600766988940349	0.289123	0.289123	chr1	236518948	0.5389173584304656	chr1:236518948:A:G
chr1:236519008	['T', 'C']	19959	7921.778317963111	1059.824655510041	-0.0022318697947059	0.0126727973044731	-0.1761150076880179	0.860205	0.860205	chr1	236519008	0.0653980374084108	chr1:236519008:T:C
chr1:236519175	['G', 'A']	19959	10108.545258620688	1571.973343850398	0.0258744381712468	0.0116254659852353	2.225668906872892	0.0260475	0.0260475	chr1	236519175	1.5842339532975376	chr1:236519175:G:A
chr1:236519553	['G', 'C']	19959	4732.185476596171	610.9540504779873	0.0063718984248146	0.0155605214053839	0.4094913183699587	0.682184	0.682184	chr1	236519553	0.1660984707878969	chr1:236519553:G:C
chr1:236519556	['A', 'G']	19959	11621.075731756217	1562.0356278800548	-1.2394429452722618e-06	0.0111330819285218	-0.0001113297246198	0.999911	0.999911	chr1	236519556	3.865392901474901e-05	chr1:236519556:A:G
chr1:236519562	['A', 'G']	19959	2766.554447506891	368.9703547482169	-0.0019036571839224	0.0199111860633506	-0.0956074227756033	0.923833	0.923833	chr1	236519562	0.0344065284913664	chr1:236519562:A:G
chr1:236520757	['A', 'G']	19959	11140.465340083205	1488.716239443166	-0.0084928725676854	0.0112990252542241	-0.7516464807006624	0.452273	0.452273	chr1	236520757	0.34459933819044	chr1:236520757:A:G
chr1:236521494	['C', 'T']	19959	5172.332330827067	825.5757963476887	0.0256639824178684	0.0150151271477993	1.7092084645869867	0.0874279	0.0874279	chr1	236521494	1.0583499531495826	chr1:236521494:C:T
chr1:236522287	['T', 'C']	19959	4313.729036138539	627.833027740149	0.017857656995251	0.0162895268487215	1.0962661568437473	0.272976	0.272976	chr1	236522287	0.5638755343722452	chr1:236522287:T:C
chr1:236522412	['T', 'C']	19959	13061.889924812032	1762.0818619122408	-0.0003591764166644	0.0107499687743598	-0.0334118567414921	0.973346	0.973346	chr1	236522412	0.0117327515305148	chr1:236522412:T:C
chr1:236522449	['T', 'A']	19959	11331.057483948636	1482.1633502849418	-0.0127092576063399	0.0112109830089056	-1.1336434634004944	0.256958	0.256958	chr1	236522449	0.5901378566642714	chr1:236522449:T:A
chr1:236522753	['G', 'A']	19959	10338.733981750724	1460.9532765763622	0.0023670024187258	0.0115619017801611	0.2047243147132909	0.83779	0.83779	chr1	236522753	0.076864827754625	chr1:236522753:G:A
chr1:236522825	['G', 'A']	19959	2570.515159107993	356.67226042277133	0.0156595392488193	0.0205381288139802	0.7624618284680319	0.445793	0.445793	chr1	236522825	0.3508667552484263	chr1:236522825:G:A
chr1:236523043	['G', 'C']	19959	32509.515259333497	4528.513943993235	0.0210566707446797	0.0130190197792562	1.6173775830827348	0.105813	0.105813	chr1	236523043	0.97546097236291	chr1:236523043:G:C
chr1:236523275	['T', 'C']	19959	29553.32631578948	4004.457841767758	-0.0004844937876942	0.0115605833687977	-0.0419091123897714	0.966572	0.966572	chr1	236523275	0.0147657898112731	chr1:236523275:T:C
chr1:236523845	['C', 'T']	19959	29903.49473842453	4070.764544364368	0.0015355634607187	0.0115880266615707	0.1325129381874049	0.89458	0.89458	chr1	236523845	0.0483808155158455	chr1:236523845:C:T
chr1:236523930	['C', 'T']	19959	1423.0	218.62719944856408	0.0111713756337469	0.0270270043976623	0.4133412445336788	0.679361	0.679361	chr1	236523930	0.167899388244544	chr1:236523930:C:T
chr1:236524482	['A', 'G']	19959	9422.472091391925	1401.5492484958882	0.0142858228761629	0.0119432202486187	1.1961449742011656	0.231654	0.231654	chr1	236524482	0.6351601963763042	chr1:236524482:A:G
chr1:236524877	['G', 'T']	19959	7822.135281439529	1152.50559928174	0.017119531897836	0.0127008237867388	1.34790720549252	0.177704	0.177704	chr1	236524877	0.7503027964019235	chr1:236524877:G:T
chr1:236525145	['C', 'T']	19959	25049.02009521424	3207.528896293578	-0.0205670075433937	0.0104423963926341	-1.969567785982656	0.0489017	0.0489017	chr1	236525145	1.3106760429666438	chr1:236525145:C:T
chr1:236525341	['C', 'T']	19959	7140.788864388092	805.6245878541405	-0.0275331101820077	0.0133530823299296	-2.0619291862145506	0.0392274	0.0392274	chr1	236525341	1.4064104760425973	chr1:236525341:C:T
chr1:236525358	['G', 'A']	19959	8023.205953096813	888.4419949081979	-0.0317744710281765	0.012738460849053	-2.494372860637917	0.012626	0.012626	chr1	236525358	1.898734215008665	chr1:236525358:G:A
chr1:236525510	['C', 'G']	19959	8035.896948097577	889.4793980852374	-0.0317751654330726	0.0127337938582589	-2.495341591576315	0.0125916	0.0125916	chr1	236525510	1.899919081089839	chr1:236525510:C:G
chr1:236525609	['G', 'C']	19959	577.0289107124962	54.2395590979619	-0.0398864121255355	0.04231679050881	-0.9425670436237712	0.345914	0.345914	chr1	236525609	0.4610318606519983	chr1:236525609:G:C
chr1:236525623	['T', 'C']	19959	8052.63112781955	893.5563896435345	-0.0314261609483264	0.0127064532749747	-2.4732441278653314	0.0133975	0.0133975	chr1	236525623	1.8729762342843503	chr1:236525623:T:C
chr1:236528279	['G', 'A']	19959	536.3436134411569	61.99969464694649	-0.0192299841843302	0.043966779441401	-0.4373753190169405	0.661844	0.661844	chr1	236528279	0.1792443639183853	chr1:236528279:G:A
chr1:236529190	['T', 'C']	19959	2079.354356763261	257.244671039481	-0.0142216535101244	0.0225580398814926	-0.6304472190330831	0.528409	0.528409	chr1	236529190	0.2770297939775513	chr1:236529190:T:C
chr1:236530336	['A', 'G']	19959	15084.7789415656	1704.445874311817	-0.0363096923778781	0.0104706652935884	-3.467754088186909	0.000525934	0.000525934	chr1	236530336	3.2790687524892883	chr1:236530336:A:G
chr1:236530368	['C', 'T']	19959	15067.304040505313	1701.8324217072468	-0.0364754871712425	0.0104755357900547	-3.481968646021091	0.000498807	0.000498807	chr1	236530368	3.3020674604861133	chr1:236530368:C:T
chr1:236530516	['G', 'A']	19959	14982.25716863846	1710.0111884917824	-0.0346217703454002	0.0104853399722335	-3.301921581663817	0.000961936	0.000961936	chr1	236530516	3.0168538216955048	chr1:236530516:G:A
chr1:236530828	['T', 'A']	19959	596.0	67.69909063571197	-0.0185322229238563	0.0417499119240417	-0.4438865154391993	0.657129	0.657129	chr1	236530828	0.1823493663780983	chr1:236530828:T:A
chr1:236531190	['C', 'T']	19959	8860.331779915814	1355.983259448535	0.0274631902674081	0.0121305364242552	2.263971625565944	0.0235866	0.0235866	chr1	236531190	1.6273346579977928	chr1:236531190:C:T
chr1:236531294	['A', 'G']	19959	19757.92948075381	2485.725662965934	-0.0179282221485158	0.0101413469399969	-1.7678344163345634	0.0771039	0.0771039	chr1	236531294	1.1129236543012757	chr1:236531294:A:G
chr1:236531362	['C', 'T']	19959	7114.782349403629	1079.4620601246925	0.0177942666492577	0.0132314388562961	1.3448474381749005	0.17869	0.17869	chr1	236531362	0.7478997511672071	chr1:236531362:C:T
chr1:236531604	['T', 'C']	19959	17388.22718388212	2645.7298941856952	0.0315001379761206	0.0101762232359973	3.095464520146546	0.00196777	0.00196777	chr1	236531604	2.7060256648316225	chr1:236531604:T:C
chr1:236531684	['GAC', 'G']	19959	17385.58171245238	2645.078289088428	0.0314423765700308	0.0101754561782679	3.0900213237794083	0.00200418	0.00200418	chr1	236531684	2.6980632760701666	chr1:236531684:GAC:G
chr1:236532212	['C', 'T']	19959	30198.05201703834	4080.323137531084	0.0052748338645929	0.0119158173175023	0.4426749524638215	0.658006	0.658006	chr1	236532212	0.1817701462720458	chr1:236532212:C:T
chr1:236532253	['G', 'A']	19959	744.074560304655	91.57452434329484	-0.0217400723418429	0.0372754527123295	-0.5832275870562933	0.559747	0.559747	chr1	236532253	0.2520082253718658	chr1:236532253:G:A
chr1:236532582	['C', 'T']	19959	11698.10274659182	1283.24254866562	-0.0346486585480232	0.0111762656283108	-3.100199986322256	0.00193659	0.00193659	chr1	236532582	2.7129623150501603	chr1:236532582:C:T
chr1:236533393	['G', 'T']	19959	12846.815430177692	1916.082250211694	0.0216297752654584	0.0108138032710493	2.000200551397644	0.0454921	0.0454921	chr1	236533393	1.3420640148657703	chr1:236533393:G:T
chr1:236533522	['T', 'C']	19959	20015.022455014787	3009.030803888979	0.0297533077017059	0.0100931033947742	2.947884960448423	0.00320327	0.00320327	chr1	236533522	2.4944064536033843	chr1:236533522:T:C
chr1:236534221	['G', 'A']	19959	20110.075693017192	3023.8551288980425	0.0299065824320797	0.0100827396740784	2.966116690383882	0.00301943	0.00301943	chr1	236534221	2.52007503426766	chr1:236534221:G:A
chr1:236534367	['G', 'T']	19959	20103.079406456785	3024.678812121191	0.0300800500112478	0.0100810111672335	2.983832624748735	0.00285007	0.00285007	chr1	236534367	2.5451444732404727	chr1:236534367:G:T
chr1:236534388	['G', 'C']	19959	32567.0	4402.62588056302	0.0035365864914932	0.0131524115922558	0.268892626016628	0.788015	0.788015	chr1	236534388	0.1034655155621875	chr1:236534388:G:C
chr1:236534429	['T', 'A']	19959	925.0926993035024	122.8052910210462	-0.0058364659773387	0.0335029054606172	-0.1742077559273035	0.861704	0.861704	chr1	236534429	0.0646418910698665	chr1:236534429:T:A
chr1:236534982	['AC', 'A']	19959	19756.35520533422	2368.688054809292	-0.030686064889655	0.0101620843528666	-3.01966248498998	0.00253377	0.00253377	chr1	236534982	2.5962328102356462	chr1:236534982:AC:A
chr1:236535336	['G', 'T']	19959	19608.61378341776	2354.736059668006	-0.0296485950857072	0.0100915717256431	-2.9379561372356706	0.00330762	0.00330762	chr1	236535336	2.480484390710394	chr1:236535336:G:T
chr1:236535466	['TCA', 'T']	19959	19610.75572825269	2346.436575275778	-0.0303299051398068	0.0100883266838076	-3.006435664745863	0.00264659	0.00264659	chr1	236535466	2.577313332793524	chr1:236535466:TCA:T
chr1:236535733	['T', 'C']	19959	6147.616024452573	642.2415232232601	-0.0361432632089582	0.0142230994756092	-2.54116645045894	0.0110558	0.0110558	chr1	236535733	1.9564098263086989	chr1:236535733:T:C
chr1:236536054	['G', 'A']	19959	7375.478125783011	1132.4552024829911	0.0209427967484877	0.0130442610850757	1.6055180597733398	0.108396	0.108396	chr1	236536054	0.9649867437199534	chr1:236536054:G:A
chr1:236536155	['C', 'T']	19959	7041.705617076716	1058.4243015611682	0.0166247414259224	0.0132864853961989	1.2512520000720837	0.210857	0.210857	chr1	236536155	0.6760119767647876	chr1:236536155:C:T
chr1:236536664	['A', 'T']	19959	2641.132327888566	362.48341413114895	-0.0033710083561021	0.0204067497553551	-0.1651908508956696	0.868795	0.868795	chr1	236536664	0.0610826871551569	chr1:236536664:A:T
chr1:236537002	['G', 'T']	19959	6071.333639565177	863.2382572632237	0.0044166021218902	0.0143332319379491	0.3081372115521744	0.757981	0.757981	chr1	236537002	0.1203416805138237	chr1:236537002:G:T
chr1:236537016	['A', 'G']	19959	20510.585776701733	2513.061745366441	-0.0285758796200095	0.0105466224412559	-2.7094816164298594	0.0067446	0.0067446	chr1	236537016	2.171043801802896	chr1:236537016:A:G
chr1:236537110	['A', 'G']	19959	27144.159875552	3499.381689123348	-0.0207426673374385	0.0108332522593183	-1.914722083536508	0.0555422	0.0555422	chr1	236537110	1.2553769220481754	chr1:236537110:A:G
chr1:236537166	['A', 'G']	19959	19643.73147126668	2351.6349042291004	-0.0302868775709192	0.0100869671522595	-3.0025752154982293	0.00268037	0.00268037	chr1	236537166	2.5718052515432297	chr1:236537166:A:G
chr1:236537242	['G', 'C']	19959	27022.539024512505	3487.43654704527	-0.0199516658124731	0.0108044293222148	-1.84661912420036	0.0648172	0.0648172	chr1	236537242	1.1883097337298212	chr1:236537242:G:C
chr1:236537328	['C', 'A']	19959	19645.84309990476	2356.903557589553	-0.0298325887230952	0.0100891254751389	-2.956905313211442	0.00311108	0.00311108	chr1	236537328	2.50708882106364	chr1:236537328:C:A
chr1:236537373	['GAGC', 'G']	19959	19640.88843223737	2351.817087916389	-0.0301791476567391	0.0100874368291263	-2.991755801592744	0.00277717	0.00277717	chr1	236537373	2.55639753479703	chr1:236537373:GAGC:G
chr1:236537507	['T', 'A']	19959	19641.95234515935	2353.6674906110866	-0.0300662999285089	0.0100870176829785	-2.9806926956462725	0.00287944	0.00287944	chr1	236537507	2.540691966601135	chr1:236537507:T:A
chr1:236537682	['T', 'C']	19959	19643.826298375778	2353.620489766164	-0.0300793416503504	0.0100869073317982	-2.982018240172334	0.00286701	0.00286701	chr1	236537682	2.5425707922515466	chr1:236537682:T:C
chr1:236537805	['T', 'A']	19959	407.4945349556624	22.044435947797243	-0.075160345603645	0.0509352385513857	-1.4756060389865435	0.140065	0.140065	chr1	236537805	0.8536703743920631	chr1:236537805:T:A
chr1:236537835	['A', 'C']	19959	27018.65932908789	3487.8405632986346	-0.0199587402108155	0.0108010715039032	-1.8478481698415727	0.0646391	0.0646391	chr1	236537835	1.1895046990737363	chr1:236537835:A:C
chr1:236537869	['A', 'G']	19959	19639.32730832956	2355.089902113396	-0.0299056453025895	0.0100879887331905	-2.964480442389566	0.00303553	0.00303553	chr1	236537869	2.517765470657916	chr1:236537869:A:G
chr1:236537895	['T', 'C']	19959	19634.96094496105	2356.2300817426544	-0.0296799101982789	0.0100879049373297	-2.942128259798525	0.0032634	0.0032634	chr1	236537895	2.486329690801185	chr1:236537895:T:C
chr1:236538019	['T', 'C']	19959	19628.88291059454	2355.290444437961	-0.0296148174720236	0.0100922299839406	-2.9344176182219988	0.00334555	0.00334555	chr1	236538019	2.475532475106975	chr1:236538019:T:C
chr1:236538059	['C', 'G']	19959	19617.7163358778	2355.0551220382204	-0.0294745672683003	0.0100987833957676	-2.918625552524781	0.00351971	0.00351971	chr1	236538059	2.453493117938951	chr1:236538059:C:G
chr1:236538225	['C', 'T']	19959	19641.9205673048	2353.173285539572	-0.0300677604735933	0.0100859521966608	-2.981152387728749	0.00287512	0.00287512	chr1	236538225	2.541344024278617	chr1:236538225:C:T
chr1:236538390	['C', 'T']	19959	18829.43405684495	2261.7070653713054	-0.0276636480131336	0.0101074157438711	-2.736965482982934	0.00620637	0.00620637	chr1	236538390	2.207162337007029	chr1:236538390:C:T
chr1:236538400	['T', 'C']	19959	19642.857443609017	2351.192545550576	-0.0303225515065289	0.0100873649354789	-3.0059933094994453	0.00265044	0.00265044	chr1	236538400	2.5766820227764926	chr1:236538400:T:C
chr1:236538418	['A', 'G']	19959	19637.90347316193	2354.0379814300227	-0.0300104779762912	0.0100870672125669	-2.975144047707209	0.00293202	0.00293202	chr1	236538418	2.532833071595708	chr1:236538418:A:G
chr1:236538436	['T', 'A']	19959	19641.90467598857	2353.9794501561973	-0.0300277256400145	0.0100859201610606	-2.977192478277245	0.00291251	0.00291251	chr1	236538436	2.535732574828633	chr1:236538436:T:A
chr1:236538448	['C', 'T']	19959	19631.88527465918	2351.184699828167	-0.0301013643598586	0.0100820243946515	-2.985646848447156	0.00283323	0.00283323	chr1	236538448	2.5477181682694274	chr1:236538448:C:T
chr1:236538549	['C', 'T']	19959	19640.88843223737	2352.952320755888	-0.0300918942535528	0.0100854334120242	-2.983698669575867	0.00285132	0.00285132	chr1	236538549	2.544954039640569	chr1:236538549:C:T
chr1:236538562	['C', 'T']	19959	19642.889133921413	2351.800279763533	-0.0301518908843601	0.0100863588583765	-2.9893732027310658	0.00279891	0.00279891	chr1	236538562	2.5530110662111456	chr1:236538562:C:T
chr1:236538817	['T', 'G']	19959	27135.033542241155	3497.109698864489	-0.0210368506463238	0.0108237181446568	-1.9435881796967125	0.0519592	0.0519592	chr1	236538817	1.2843375442475893	chr1:236538817:T:G
chr1:236538853	['G', 'A']	19959	19610.82555516568	2349.943599142994	-0.0298276121688276	0.0100846430997772	-2.95772610628991	0.00310281	0.00310281	chr1	236538853	2.5082448175443983	chr1:236538853:G:A
chr1:236538909	['C', 'T']	19959	11627.40821134951	1266.5573954386496	-0.03525242366275	0.0111891851377313	-3.1505800671645314	0.00163187	0.00163187	chr1	236538909	2.787314441496013	chr1:236538909:C:T
chr1:236539147	['T', 'G']	19959	18004.727113205656	2175.5446717721834	-0.0253564468463339	0.0101659019190452	-2.4942643602364547	0.0126299	0.0126299	chr1	236539147	1.898600088052755	chr1:236539147:T:G
chr1:236539150	['T', 'C']	19959	19601.785230861788	2356.372269959621	-0.0294775878178212	0.010087386882435	-2.9222223913261467	0.00347933	0.00347933	chr1	236539150	2.45850437827101	chr1:236539150:T:C
chr1:236539197	['AGTTT', 'A']	19959	18118.077648002407	2244.4944655682675	-0.0203265033213292	0.0101003839950463	-2.0124485694106515	0.0441861	0.0441861	chr1	236539197	1.3547143289021766	chr1:236539197:AGTTT:A
chr1:236539217	['T', 'C']	19959	18501.56187039543	2260.909387804785	-0.0251742419829801	0.0100979535261161	-2.4930043417086987	0.0126748	0.0126748	chr1	236539217	1.897058884821582	chr1:236539217:T:C
chr1:236539252	['G', 'A']	19959	19628.950390859893	2354.747771470775	-0.0297115994506529	0.0100876081163011	-2.9453562339163626	0.00322956	0.00322956	chr1	236539252	2.490856642557011	chr1:236539252:G:A
chr1:236539316	['C', 'T']	19959	19632.9509921828	2349.987098068925	-0.030325725587865	0.0100855477095543	-3.006849648744057	0.00264299	0.00264299	chr1	236539316	2.5779044800589954	chr1:236539316:C:T
chr1:236539361	['C', 'T']	19959	11733.29082706767	1290.2793595584417	-0.0342508695243506	0.0111624251692534	-3.068407537341744	0.00215492	0.00215492	chr1	236539361	2.666568848103464	chr1:236539361:C:T
chr1:236539414	['C', 'T']	19959	19597.837142857144	2329.537999204425	-0.0318323926230573	0.0100835467597694	-3.156864680794624	0.00159713	0.00159713	chr1	236539414	2.796659732587349	chr1:236539414:C:T
chr1:236539422	['C', 'T']	19959	19633.837084565635	2349.184477208445	-0.0302162361182587	0.0100869384650755	-2.9955804948030447	0.00274259	0.00274259	chr1	236539422	2.5618391118436654	chr1:236539422:C:T
chr1:236539428	['G', 'A']	19959	19640.8246440746	2352.115563171916	-0.0301057618168714	0.0100864796741865	-2.9847640395210027	0.00284141	0.00284141	chr1	236539428	2.546466095425123	chr1:236539428:G:A
chr1:236539449	['G', 'A']	19959	19641.93645702831	2353.4416040497204	-0.0300099956895651	0.0100857843598834	-2.9754746501353804	0.00292886	0.00292886	chr1	236539449	2.533301387171456	chr1:236539449:G:A
chr1:236539450	['A', 'T']	19959	19639.968031267228	2351.888050310626	-0.0301477429518596	0.010085858243819	-2.989110318929486	0.00280132	0.00280132	chr1	236539450	2.552637278075302	chr1:236539450:A:T
chr1:236539499	['C', 'T']	19959	19644.889835605456	2353.821051461785	-0.030034643310067	0.0100863939953288	-2.977738458757063	0.00290733	0.00290733	chr1	236539499	2.536505670312467	chr1:236539499:C:T
chr1:236539530	['G', 'C']	19959	19641.9205673048	2353.657881006765	-0.0300338967927906	0.0100860647819846	-2.9777616386557493	0.00290711	0.00290711	chr1	236539530	2.5365385349687584	chr1:236539530:G:C
chr1:236539582	['G', 'A']	19959	19640.88843223737	2352.8882880790047	-0.0300960491943744	0.0100854334143476	-2.984110643332345	0.00284748	0.00284748	chr1	236539582	2.5455393176159005	chr1:236539582:G:A
chr1:236539592	['T', 'C']	19959	19640.74487288773	2352.832065609347	-0.030102242547556	0.010085429733269	-2.9847258216729324	0.00284177	0.00284177	chr1	236539592	2.5464110748156426	chr1:236539592:T:C
chr1:236539594	['T', 'C']	19959	19638.855639097743	2352.4785951877766	-0.0300755579228942	0.010085500030938	-2.9820591770993268	0.00286663	0.00286663	chr1	236539594	2.5426283584410405	chr1:236539594:T:C
chr1:236539602	['C', 'T']	19959	19642.84159606998	2355.2612968347325	-0.0299224858886907	0.0100863522879831	-2.9666310509836413	0.00301439	0.00301439	chr1	236539602	2.520800559622362	chr1:236539602:C:T
chr1:236539658	['G', 'T']	19959	19608.912298286057	2340.734920846286	-0.030934290525373	0.0100834191817864	-3.067837403928343	0.00215903	0.00215903	chr1	236539658	2.6657413230460665	chr1:236539658:G:T
chr1:236539697	['G', 'A']	19959	19630.917810965217	2355.516112710534	-0.0297360528022805	0.0100868981422285	-2.947987813794946	0.0032022	0.0032022	chr1	236539697	2.494551546812769	chr1:236539697:G:A
chr1:236539698	['A', 'C']	19959	19630.95069152135	2355.5486396817346	-0.0297331817083324	0.0100868978136011	-2.947703273868827	0.00320515	0.00320515	chr1	236539698	2.4941516408260065	chr1:236539698:A:C
chr1:236539710	['G', 'A']	19959	18268.237593984963	2147.7911621703	-0.0312115315525304	0.0100968375551076	-3.0912185505788963	0.00199612	0.00199612	chr1	236539710	2.699813353944791	chr1:236539710:G:A
chr1:236539890	['T', 'A']	19959	19639.904074575257	2353.549679476352	-0.0300054804419766	0.0100858866990182	-2.9749967789046696	0.00293343	0.00293343	chr1	236539890	2.5326242708280664	chr1:236539890:T:A
chr1:236539898	['C', 'T']	19959	19638.903773868587	2353.1087214806507	-0.030014667524767	0.0100854468593426	-2.976037447162081	0.00292349	0.00292349	chr1	236539898	2.5340983873585072	chr1:236539898:C:T
chr1:236539986	['C', 'G']	19959	19638.887730553324	2353.12948682091	-0.0300107741664103	0.0100854465852876	-2.975651490751948	0.00292717	0.00292717	chr1	236539986	2.533552054498909	chr1:236539986:C:G
chr1:236540387	['T', 'C']	19959	19703.810933252807	2354.5792321509016	-0.0307191150068792	0.0101155703497374	-3.036814924397857	0.00239401	0.00239401	chr1	236540387	2.6208740398378167	chr1:236540387:T:C
chr1:236540400	['A', 'G']	19959	19709.663308482788	2358.310726622284	-0.0304685666958625	0.0101158507722462	-3.0119628474014206	0.0025989	0.0025989	chr1	236540400	2.5852104308813324	chr1:236540400:A:G
chr1:236540434	['T', 'C']	19959	27057.897179345404	3475.618079347701	-0.022637411448328	0.0108460377504262	-2.087159566399124	0.0368864	0.0368864	chr1	236540434	1.4331337285201968	chr1:236540434:T:C
chr1:236540996	['C', 'T']	19959	19626.816924002407	2352.8211394557807	-0.0298994623440776	0.0100866484355001	-2.9642613733662	0.00303769	0.00303769	chr1	236540996	2.517456548497854	chr1:236540996:C:T
chr1:236541054	['A', 'G']	19959	19637.90347316193	2355.322978759179	-0.0297740930942977	0.010087068745149	-2.951709148271288	0.00316388	0.00316388	chr1	236541054	2.4997799968324315	chr1:236541054:A:G
chr1:236541513	['A', 'C']	19959	27133.51623897353	3499.859208509517	-0.0206598475205651	0.0108218826434154	-1.9090807211013048	0.056266	0.056266	chr1	236541513	1.2497539581297272	chr1:236541513:A:C
chr1:236541597	['ATT', 'A']	19959	19615.63873006319	2343.3602504848627	-0.0306888777022231	0.0100897539137641	-3.0415883246030617	0.00235639	0.00235639	chr1	236541597	2.627752828982231	chr1:236541597:ATT:A
chr1:236542978	['G', 'T']	19959	7490.125826819002	1144.794868505439	0.0196345572917998	0.0129681613547026	1.514058682241774	0.130027	0.130027	chr1	236542978	0.8859664574355859	chr1:236542978:G:T
chr1:236543000	['T', 'A']	19959	7495.12657847264	1144.7620088506549	0.0195099806560927	0.0129671036900364	1.5045750479410247	0.132449	0.132449	chr1	236543000	0.8779513163106639	chr1:236543000:T:A
chr1:236543052	['A', 'C']	19959	19634.853834586465	2349.058591659369	-0.0303159208392068	0.0100845235068154	-3.0061827729112043	0.00264879	0.00264879	chr1	236543052	2.57695247184864	chr1:236543052:A:C
chr1:236543125	['G', 'A']	19959	19635.82188690596	2350.988631068004	-0.0301633813979554	0.0100840123020085	-2.991208310202817	0.00278215	0.00278215	chr1	236543125	2.5556194586659977	chr1:236543125:G:A
chr1:236543167	['C', 'T']	19959	19638.80748984809	2353.9337368749093	-0.0299024807485241	0.0100854168940472	-2.964922626666396	0.00303117	0.00303117	chr1	236543167	2.518389705997424	chr1:236543167:C:T
chr1:236543205	['C', 'T']	19959	3882.583583884546	644.2262315003467	0.0334525295135194	0.0170113851002988	1.96647887966112	0.0492572	0.0492572	chr1	236543205	1.3075302790399692	chr1:236543205:C:T
chr1:236543371	['T', 'A']	19959	28550.291340950087	3707.4219917634846	-0.0205987215317441	0.0111909880153928	-1.8406526307964244	0.0656873	0.0656873	chr1	236543371	1.1825185889344931	chr1:236543371:T:A
chr1:236543480	['C', 'T']	19959	28542.580363855057	3703.6236077796434	-0.0209393693179977	0.0111907812142083	-1.871126681612912	0.0613422	0.0613422	chr1	236543480	1.2122406523716829	chr1:236543480:C:T
chr1:236543562	['G', 'C']	19959	28548.5947057054	3701.993959598128	-0.0213362653759214	0.0111928155722758	-1.906246488039216	0.0566326	0.0566326	chr1	236543562	1.2469334994765509	chr1:236543562:G:C
chr1:236543707	['C', 'T']	19959	11766.89553361071	1299.455497980808	-0.0338647543219651	0.011167792095427	-3.032358950864793	0.00242962	0.00242962	chr1	236543707	2.6144616460758434	chr1:236543707:C:T
chr1:236543789	['T', 'A']	19959	7835.71108437359	1065.3835583389832	-0.0014588411045148	0.0128148280539779	-0.1138400841876335	0.909366	0.909366	chr1	236543789	0.0412612875274601	chr1:236543789:T:A
chr1:236543831	['G', 'A']	19959	7815.174684305472	1065.3577356893777	-0.0011024891273917	0.0128275743205831	-0.0859468126894924	0.93151	0.93151	chr1	236543831	0.0308124784794856	chr1:236543831:G:A
chr1:236543928	['G', 'A']	19959	7815.16792005252	1068.983527497952	-0.0009630350311248	0.0128857441324253	-0.0747364701043153	0.940425	0.940425	chr1	236543928	0.0266758342283703	chr1:236543928:G:A
chr1:236544383	['A', 'AG']	19959	7499.878821288965	1147.551898831289	0.019915110675392	0.0129660443794919	1.5359434298166774	0.124568	0.124568	chr1	236544383	0.9045935083053191	chr1:236544383:A:AG
chr1:236544516	['C', 'T']	19959	19630.86847777053	2357.559400148353	-0.0294696668709969	0.0100868810870675	-2.921583650746136	0.00348647	0.00348647	chr1	236544516	2.457614067413175	chr1:236544516:C:T
chr1:236544737	['T', 'C']	19959	7211.251729323307	998.5691969243104	-0.000449881652535	0.013255888799619	-0.0339382488293047	0.972927	0.972927	chr1	236544737	0.0119197441987877	chr1:236544737:T:C
chr1:236545016	['A', 'G']	19959	19641.856992481204	2351.619966629972	-0.0301192150446823	0.0100840360536572	-2.986821435823697	0.00282237	0.00282237	chr1	236545016	2.549386052798168	chr1:236545016:A:G
chr1:236545018	['T', 'C']	19959	7539.288342943096	1031.7964835173414	-0.002975268329477	0.0129943428586861	-0.2289664326879166	0.818897	0.818897	chr1	236545018	0.086770719905895	chr1:236545018:T:C
chr1:236545057	['C', 'CCCTT']	19959	19634.853834586465	2350.413231726997	-0.0301905684222723	0.0100846324748157	-2.993720246887216	0.00275936	0.00275936	chr1	236545057	2.55919163557946	chr1:236545057:C:CCCTT
chr1:236545344	['G', 'A']	19959	19635.676011836105	2354.6186235438504	-0.0299482564104983	0.0100897008172965	-2.9682006387304	0.00299905	0.00299905	chr1	236545344	2.5230162936459144	chr1:236545344:G:A
chr1:236545488	['C', 'T']	19959	19623.89926326868	2353.0693665949875	-0.0298363756801521	0.0100842513428828	-2.958710038619752	0.00309292	0.00309292	chr1	236545488	2.509631313106384	chr1:236545488:C:T
chr1:236545640	['T', 'C']	19959	19622.898962562023	2351.185256539276	-0.0299589513306588	0.0100836712621326	-2.971036099041059	0.00297151	0.00297151	chr1	236545640	2.527022803875396	chr1:236545640:T:C
chr1:236545668	['G', 'A']	19959	20970.35470128308	2498.157453625001	-0.0335445184892129	0.0100773637913017	-3.3286997655246653	0.000874104	0.000874104	chr1	236545668	3.0584368923781007	chr1:236545668:G:A
chr1:236545795	['G', 'C']	19959	19623.848872180453	2350.081602191784	-0.0301056166903834	0.0100841429426851	-2.985441287523756	0.00283513	0.00283513	chr1	236545795	2.5474270224895124	chr1:236545795:G:C
chr1:236545904	['A', 'G']	19959	19624.74879663057	2352.703829470837	-0.0298090796905094	0.0100865422324026	-2.955331867322068	0.00312698	0.00312698	chr1	236545904	2.5048748964729013	chr1:236545904:A:G
chr1:236545923	['C', 'T']	19959	19621.763449486083	2349.9811229838533	-0.0300579627670142	0.010085136221439	-2.9804220892046027	0.00288199	0.00288199	chr1	236545923	2.5403075304451224	chr1:236545923:C:T
chr1:236545962	['G', 'A']	19959	12418.355352846833	1347.6893485899316	-0.0359427142289722	0.0109878322602688	-3.2711378712012515	0.00107297	0.00107297	chr1	236545962	2.969412420640384	chr1:236545962:G:A
chr1:236546208	['G', 'A']	19959	7876.789296988525	1167.6323358019788	0.0146989353570654	0.0127143834185636	1.1560871552453118	0.247659	0.247659	chr1	236546208	0.6061458850071236	chr1:236546208:G:A
chr1:236546688	['A', 'G']	19959	5292.591038941512	784.4942485597304	0.0149625807097817	0.0148628497668947	1.006710082147852	0.314086	0.314086	chr1	236546688	0.5029514213164002	chr1:236546688:A:G
chr1:236546818	['T', 'A']	19959	549.0275077663092	62.60725637222614	-0.0209121068069495	0.0434094782166078	-0.4817405706330032	0.629996	0.629996	chr1	236546818	0.2006622079804539	chr1:236546818:T:A
chr1:236546901	['A', 'G']	19959	8142.447752217711	1094.2416417013712	-0.0038429197260908	0.0126019407635204	-0.304946658471465	0.76041	0.76041	chr1	236546901	0.118952180449069	chr1:236546901:A:G
chr1:236547026	['G', 'A']	19959	19622.915806354617	2351.197432037866	-0.0299579007274813	0.0100836728611306	-2.9709314393725954	0.00297252	0.00297252	chr1	236547026	2.5268752146368008	chr1:236547026:G:A
chr1:236547070	['A', 'T']	19959	11487.453315290932	1255.6992296378962	-0.0342333773059482	0.0112422555336095	-3.04506308396968	0.00232935	0.00232935	chr1	236547070	2.6327652509894204	chr1:236547070:A:T
chr1:236547680	['A', 'AG']	19959	16204.775930884674	1903.803498167352	-0.0281151213329132	0.0103507495468261	-2.7162401336948863	0.00660849	0.00660849	chr1	236547680	2.1798977628416494	chr1:236547680:A:AG
chr1:236547997	['A', 'T']	19959	19626.85022556391	2355.9331716529405	-0.0296464119381566	0.0100847987779616	-2.9397127886124035	0.00328893	0.00328893	chr1	236547997	2.4829453697332915	chr1:236547997:A:T
chr1:236548286	['G', 'A']	19959	19622.865269911283	2353.0966223331047	-0.0297642626969541	0.0100826856562134	-2.9520173207633507	0.00316073	0.00316073	chr1	236548286	2.5002126014455577	chr1:236548286:G:A
chr1:236548586	['C', 'T']	19959	19623.916056930942	2351.103641951029	-0.0299876997442527	0.0100831477276019	-2.974041495213186	0.00294257	0.00294257	chr1	236548586	2.5312731970479483	chr1:236548586:C:T
chr1:236548681	['C', 'T']	19959	19623.86567089369	2353.4898452196176	-0.0296800788909556	0.0100841919968304	-2.943228262639616	0.00325183	0.00325183	chr1	236548681	2.4878721666424664	chr1:236548681:C:T
chr1:236548774	['TTTTC', 'T']	19959	19622.882117081	2354.7578394846946	-0.0295880306333967	0.0100847145811301	-2.9339482436875253	0.00335061	0.00335061	chr1	236548774	2.4748761196743967	chr1:236548774:TTTTC:T
chr1:236549437	['C', 'T']	19959	1072.1611545399878	147.1471424674166	-0.0025878374142044	0.0312359713833858	-0.0828479890201507	0.933973	0.933973	chr1	236549437	0.0296656785027771	chr1:236549437:C:T
chr1:236549557	['C', 'T']	19959	11501.457525184182	1271.4045169458434	-0.0331338418705731	0.0112455092168983	-2.946406537178752	0.00321861	0.00321861	chr1	236549557	2.492331643727288	chr1:236549557:C:T
chr1:236550256	['G', 'A']	19959	19335.750187960504	2304.947557754197	-0.0306885630627347	0.0100976819486033	-3.0391691101916094	0.00237539	0.00237539	chr1	236550256	2.6242650761684208	chr1:236550256:G:A
chr1:236550528	['G', 'A']	19959	19324.74577715403	2305.3370140023662	-0.0305664136203303	0.010099425934046	-3.026549609843482	0.00247678	0.00247678	chr1	236550528	2.6061125679112465	chr1:236550528:G:A
chr1:236551084	['G', 'A']	19959	19341.50498921928	2307.438015671495	-0.030408105127878	0.0101024840108775	-3.00996320262788	0.00261606	0.00261606	chr1	236551084	2.5823522995793864	chr1:236551084:G:A
chr1:236551447	['T', 'C']	19959	12191.443297419191	1335.8819662389883	-0.0333600706517046	0.0110453491715468	-3.020282123596532	0.00252859	0.00252859	chr1	236551447	2.597121583930681	chr1:236551447:T:C
chr1:236552217	['T', 'C']	19959	19337.688706200814	2309.596708008162	-0.0302397774166929	0.0100995579547783	-2.994168413320073	0.00275531	0.00275531	chr1	236552217	2.5598295315797386	chr1:236552217:T:C
chr1:236552410	['G', 'A']	19959	11553.630945817253	1274.7034931999012	-0.0329822619371758	0.0112199895854472	-2.939598266646797	0.00329015	0.00329015	chr1	236552410	2.482784301841125	chr1:236552410:G:A
chr1:236552542	['A', 'G']	19959	19340.84514383081	2307.1891589059496	-0.0304992598634586	0.010101951129484	-3.019145457400025	0.00253809	0.00253809	chr1	236552542	2.595492982000824	chr1:236552542:A:G
chr1:236553070	['C', 'T']	19959	4307.647474443776	435.9386876303863	-0.0388557693569408	0.0167568145370132	-2.318804046623197	0.0204157	0.0204157	chr1	236553070	1.690035724684139	chr1:236553070:C:T
chr1:236553258	['G', 'A']	19959	17440.738282620685	2043.2889408801816	-0.0304483708346718	0.0101648803331466	-2.9954480364498406	0.00274379	0.00274379	chr1	236553258	2.5616491310597627	chr1:236553258:G:A
chr1:236553441	['G', 'A']	19959	17442.7392851772	2041.4837710281213	-0.0307798985275458	0.0101647613090553	-3.028098505384996	0.00246412	0.00246412	chr1	236553441	2.608338146317341	chr1:236553441:G:A
chr1:236553659	['C', 'T']	19959	17439.990326299434	2040.9193999448887	-0.0305940533737331	0.0101644886049206	-3.009895978330136	0.00261664	0.00261664	chr1	236553659	2.582256023927988	chr1:236553659:C:T
chr1:236553804	['A', 'G']	19959	17442.234645274504	2042.6169973832284	-0.0305552799996006	0.0101647712889237	-3.0059977869738943	0.0026504	0.0026504	chr1	236553804	2.576688577126097	chr1:236553804:A:G
chr1:236554001	['G', 'A']	19959	17440.485787336445	2041.0456997080405	-0.0306870429420266	0.0101650620870942	-3.0188741277820177	0.00254037	0.00254037	chr1	236554001	2.5951030246179685	chr1:236554001:G:A
chr1:236554626	['T', 'C']	19959	17443.739786455462	2039.034599484672	-0.0308950090709736	0.0101651655899984	-3.0393020947313927	0.00237434	0.00237434	chr1	236554626	2.6244570909622835	chr1:236554626:T:C
chr1:236555224	['G', 'C']	19959	10226.173025821008	1110.5405205648274	-0.0332616416434723	0.0116797111793525	-2.847813711547281	0.00440657	0.00440657	chr1	236555224	2.355899326558027	chr1:236555224:G:C
chr1:236555261	['G', 'A']	19959	17445.118334001603	2041.691000238605	-0.0306532254435824	0.0101645181781955	-3.0157086549698136	0.00256702	0.00256702	chr1	236555261	2.59057074766833	chr1:236555261:G:A
chr1:236555320	['T', 'C']	19959	17452.115974729248	2041.0518532164704	-0.030855386468544	0.010164768737964	-3.035522722056941	0.00240429	0.00240429	chr1	236555320	2.619013149895661	chr1:236555320:T:C
chr1:236555835	['T', 'C']	19959	34930.50022548479	4706.11931180559	-0.0076085448474846	0.0151857071834499	-0.5010332910789166	0.616353	0.616353	chr1	236555835	0.2101704858181253	chr1:236555835:T:C
chr1:236555893	['A', 'G']	19959	17446.24462486844	2042.9351704915364	-0.0306212749279118	0.0101637261376913	-3.0128000807061626	0.00259174	0.00259174	chr1	236555893	2.586408568476185	chr1:236555893:A:G
chr1:236555959	['G', 'A']	19959	4364.874768228514	457.634189065038	-0.0337177956906887	0.0166431707189561	-2.025923801423557	0.0427859	0.0427859	chr1	236555959	1.3686993282084552	chr1:236555959:G:A
chr1:236556388	['A', 'G']	19959	24962.506892576064	3189.2808494081246	-0.0196016076732088	0.0104348985865385	-1.8784665237183853	0.0603319	0.0603319	chr1	236556388	1.2194529974662522	chr1:236556388:A:G
chr1:236556611	['G', 'T']	19959	1063.0	134.63231716637264	-0.0128730953593193	0.0313537426505089	-0.4105760356207547	0.681388	0.681388	chr1	236556611	0.166605519109311	chr1:236556611:G:T
chr1:236556734	['T', 'C']	19959	25678.0057638332	3265.912309214659	-0.0206000227921131	0.0105439354546347	-1.953731875611784	0.0507469	0.0507469	chr1	236556734	1.2945904825578922	chr1:236556734:T:C
chr1:236557167	['G', 'A']	19959	542.0	58.97017955084976	-0.0261980523750511	0.0436783497509107	-0.5997949218423685	0.54865	0.54865	chr1	236557167	0.2607046164642573	chr1:236557167:G:A
chr1:236557461	['T', 'C']	19959	24962.75491178829	3183.539324995562	-0.0202178440005041	0.0104323931693508	-1.937987159063545	0.0526389	0.0526389	chr1	236557461	1.2786931947915474	chr1:236557461:T:C
chr1:236557533	['C', 'T']	19959	17435.241317095173	2039.0415040215933	-0.0308587167958786	0.0101645796381269	-3.035906834762625	0.00240123	0.00240123	chr1	236557533	2.619566239382019	chr1:236557533:C:T
chr1:236557881	['T', 'C']	19959	24955.50338362825	3187.097943482812	-0.019746886856605	0.0104324991126774	-1.8928242066763208	0.0583957	0.0583957	chr1	236557881	1.2336191312270943	chr1:236557881:T:C
chr1:236558041	['C', 'T']	19959	24955.75105231509	3185.5713140375983	-0.019859359448877	0.0104317140331086	-1.903748452636493	0.0569573	0.0569573	chr1	236558041	1.244450606149527	chr1:236558041:C:T
chr1:236558070	['G', 'C']	19959	28634.869369143657	3730.151767174146	-0.0189503078810601	0.0112049134299498	-1.6912498253139097	0.0908047	0.0908047	chr1	236558070	1.0418916720599858	chr1:236558070:G:C
chr1:236558310	['G', 'A']	19959	24957.50263118328	3184.9708731137325	-0.0198880807451107	0.010432627916892	-1.906334712935438	0.0566212	0.0566212	chr1	236558310	1.2470209306640327	chr1:236558310:G:A
chr1:236558360	['T', 'C']	19959	28645.917142857143	3729.679623610532	-0.019136394046078	0.0112106713945181	-1.7069801952660415	0.0878413	0.0878413	chr1	236558360	1.0563012455414251	chr1:236558360:T:C
chr1:236559774	['G', 'C']	19959	1059.1061281755774	138.66541775361767	-0.0093818832291887	0.0314084641932101	-0.2987055709402342	0.765168	0.765168	chr1	236559774	0.1162432008428835	chr1:236559774:G:C
chr1:236559808	['C', 'T']	19959	12565.29555366184	1861.1919823484247	0.0171981613058135	0.0109629977918614	1.5687462163479402	0.116723	0.116723	chr1	236559808	0.9328435587885056	chr1:236559808:C:T
chr1:236559877	['G', 'A']	19959	11890.148744172053	1284.2924260102848	-0.0373303025567651	0.0111272523042661	-3.354853609498252	0.00079555	0.00079555	chr1	236559877	3.099332519924753	chr1:236559877:G:A
chr1:236559878	['C', 'A']	19959	11888.935018050546	1282.3774249221774	-0.0375378846798059	0.0111276833107454	-3.373378234403706	0.000743931	0.000743931	chr1	236559878	3.128467343632756	chr1:236559878:C:A
chr1:236560767	['A', 'G']	19959	19204.73546511628	2540.634500851167	-0.0065859862092383	0.0101118888430798	-0.6513111755323024	0.514853	0.514853	chr1	236560767	0.2883167523217284	chr1:236560767:A:G
chr1:236560809	['A', 'G']	19959	8041.611626158858	842.6765111392825	-0.037003839932431	0.0126666252157365	-2.9213653441375165	0.00348892	0.00348892	chr1	236560809	2.457308988693729	chr1:236560809:A:G
chr1:236560893	['G', 'C']	19959	19164.92042892218	2527.0163819270647	-0.0075141959699469	0.0101150321874949	-0.742874153108148	0.457567	0.457567	chr1	236560893	0.3395453046579875	chr1:236560893:G:C
chr1:236561204	['G', 'A']	19959	19164.60198506191	2528.542825978703	-0.0073286420047666	0.0101161493312622	-0.7244497649039925	0.468798	0.468798	chr1	236561204	0.3290142497860763	chr1:236561204:G:A
chr1:236561305	['G', 'T']	19959	19165.48315451719	2528.032312952103	-0.0074468887108209	0.0101175488856002	-0.7360368400512212	0.461717	0.461717	chr1	236561305	0.335624134826652	chr1:236561305:G:T
chr1:236561415	['T', 'G']	19959	19164.56216162021	2530.221262242208	-0.0071697409776014	0.0101162446799214	-0.7087354254916184	0.478497	0.478497	chr1	236561415	0.3201207807450895	chr1:236561415:T:G
chr1:236561466	['C', 'T']	19959	19162.720729751403	2531.1058064940826	-0.0069930995022984	0.0101151463441449	-0.6913493156079115	0.489354	0.489354	chr1	236561466	0.3103768573894147	chr1:236561466:C:T
chr1:236561561	['G', 'T']	19959	19162.800541244866	2530.4830121088594	-0.0071432579317701	0.0101162531297794	-0.7061169624890439	0.480124	0.480124	chr1	236561561	0.3186465843723216	chr1:236561561:G:T
chr1:236561566	['T', 'C']	19959	11166.797434098426	1694.7521873989583	0.0210282448698149	0.0113495648271023	1.8527798369502544	0.0639287	0.0639287	chr1	236561566	1.1943041269217882	chr1:236561566:T:C
chr1:236561674	['A', 'C']	19959	11164.796932945776	1694.0551105893694	0.0208514918164559	0.0113509229021318	1.8369864720462377	0.0662268	0.0662268	chr1	236561674	1.1789662290376188	chr1:236561674:A:C
chr1:236561748	['A', 'G']	19959	11164.915747794708	1690.208472314737	0.020437420547226	0.0113526844710868	1.800228007681908	0.0718397	0.0718397	chr1	236561748	1.1436354899350811	chr1:236561748:A:G
chr1:236563305	['A', 'G']	19959	19167.5638159214	2546.501572263981	-0.0054244275823537	0.0101057519173786	-0.5367663511534913	0.591435	0.591435	chr1	236563305	0.2280929783268184	chr1:236563305:A:G
chr1:236563338	['T', 'C']	19959	1362.0236161251507	150.597139541763	-0.0310896389216932	0.0279612606541931	-1.111882590208997	0.266202	0.266202	chr1	236563338	0.574788685954879	chr1:236563338:T:C
chr1:236563439	['G', 'A']	19959	1058.5988950276237	138.01833613855024	-0.0101803900590746	0.0314512000120813	-0.3236884460740457	0.746177	0.746177	chr1	236563439	0.1271581416889556	chr1:236563439:G:A
chr1:236563844	['A', 'G']	19959	19156.67841210967	2541.967643028859	-0.0056432355154718	0.0101066623167076	-0.5583678704831019	0.576599	0.576599	chr1	236563844	0.2391261151473575	chr1:236563844:A:G
chr1:236564183	['T', 'C']	19959	547.0274075558673	63.31317418656747	-0.019960904726196	0.0434866429493373	-0.4590123167118422	0.64623	0.64623	chr1	236564183	0.189612884554164	chr1:236564183:T:C
chr1:236564850	['A', 'G']	19959	8044.015134810063	844.5714298236243	-0.0368300985342737	0.0126666142056399	-2.907651400472486	0.00364555	0.00364555	chr1	236564850	2.4382369408862745	chr1:236564850:A:G
chr1:236564859	['G', 'A']	19959	1360.0	151.33696154216724	-0.0303369562833212	0.0279913085326031	-1.0837991460094107	0.278467	0.278467	chr1	236564859	0.555226263926756	chr1:236564859:G:A
chr1:236565033	['G', 'T']	19959	15621.305385618296	1996.026843037184	-0.0127949368914809	0.0103685935577281	-1.2340089155046845	0.217214	0.217214	chr1	236565033	0.6631121867866774	chr1:236565033:G:T
chr1:236565228	['G', 'A']	19959	1359.1361928145514	153.13934777913056	-0.0292208766513991	0.0280004375130424	-1.0435864310258804	0.296689	0.296689	chr1	236565228	0.527698555226333	chr1:236565228:G:A
chr1:236565491	['C', 'T']	19959	1361.068193205732	151.45619521639577	-0.0304287518520235	0.027981886410884	-1.0874446206095565	0.276854	0.276854	chr1	236565491	0.5577491973990114	chr1:236565491:C:T
chr1:236565492	['G', 'A']	19959	4214.844700576297	427.0731857215056	-0.0398754756286288	0.016918942688633	-2.356853874528408	0.0184401	0.0184401	chr1	236565492	1.7342367281126263	chr1:236565492:G:A
chr1:236566158	['G', 'C']	19959	4218.211343822026	425.53163301175465	-0.0401727236423499	0.0169090876709492	-2.375806691887283	0.01752	0.01752	chr1	236566158	1.756465898167938	chr1:236566158:G:C
chr1:236566398	['C', 'G']	19959	12460.967756516508	1354.683221808884	-0.0360320117333956	0.0109860869372986	-3.2797857816930227	0.00104064	0.00104064	chr1	236566398	2.9826994847580632	chr1:236566398:C:G
chr1:236566534	['G', 'A']	19959	11164.118705216217	1691.3435466815802	0.0204969499738146	0.0113508198972745	1.8057682316619363	0.0709696	0.0709696	chr1	236566534	1.1489276425417532	chr1:236566534:G:A
chr1:236566567	['C', 'T']	19959	12432.606165413534	1350.2352912816805	-0.0358235626592782	0.0109822414056539	-3.261953670116513	0.00110833	0.00110833	chr1	236566567	2.955330911231321	chr1:236566567:C:T
chr1:236567023	['A', 'G']	19959	24951.50082694332	3188.5645707768263	-0.0196115094010163	0.0104277528232782	-1.8807033244245044	0.0600268	0.0600268	chr1	236567023	1.221654808058164	chr1:236567023:A:G
chr1:236567169	['C', 'T']	19959	13794.3670276775	1497.706959506868	-0.0385663699395609	0.0106570015866699	-3.618876250126556	0.000296617	0.000296617	chr1	236567169	3.5278039618895067	chr1:236567169:C:T
chr1:236567766	['C', 'G']	19959	24958.502931889943	3188.040742714102	-0.0197027648284408	0.0104280561109593	-1.8893995792498923	0.0588528	0.0588528	chr1	236567766	1.2302328701931569	chr1:236567766:C:G
chr1:236568754	['A', 'G']	19959	25328.61419335438	3211.091182152786	-0.0225326821118003	0.0104994348167145	-2.146085242219842	0.0318782	0.0318782	chr1	236568754	1.496506208986627	chr1:236568754:A:G
chr1:236568845	['C', 'G']	19959	25069.30940731395	3221.014419491998	-0.0182826804645719	0.0105306584679156	-1.736138392511238	0.0825548	0.0825548	chr1	236568845	1.0832576703974457	chr1:236568845:C:G
chr1:236569127	['G', 'A']	19959	1056.5293498420974	137.14268412533983	-0.011325136358441	0.0314492902257141	-0.3601078522650152	0.71877	0.71877	chr1	236569127	0.1434100577544269	chr1:236569127:G:A
chr1:236569476	['A', 'G']	19959	24957.753157578187	3189.559640261346	-0.0196043842454239	0.0104294962223911	-1.8797057717260703	0.0601628	0.0601628	chr1	236569476	1.220671959712761	chr1:236569476:A:G
chr1:236569871	['A', 'G']	19959	547.0548178583956	63.31692460764564	-0.019953824314015	0.0434866429428717	-0.4588494986892494	0.646347	0.646347	chr1	236569871	0.1895342626159407	chr1:236569871:A:G
chr1:236569946	['C', 'T']	19959	14083.761981150994	1515.6677015911769	-0.040375505920025	0.0106267811734073	-3.799410683364932	0.000145471	0.000145471	chr1	236569946	3.837223575717717	chr1:236569946:C:T
chr1:236570104	['C', 'T']	19959	4916.985417188675	735.113143176441	0.0174033219372317	0.0153122981871832	1.1365584528518913	0.255737	0.255737	chr1	236570104	0.5922064337517194	chr1:236570104:C:T
chr1:236570173	['T', 'C']	19959	29868.47544105854	3941.134104654858	-0.015058783057818	0.0116302679734153	-1.2947924409170706	0.195407	0.195407	chr1	236570173	0.7090598827517334	chr1:236570173:T:C
chr1:236570577	['G', 'A']	19959	5007.501778824473	777.1379505943867	0.0184479216295867	0.0152939204500638	1.2062258130491097	0.227745	0.227745	chr1	236570577	0.6425511489158686	chr1:236570577:G:A
chr1:236570626	['T', 'C']	19959	14095.062008120703	1522.424517517271	-0.0398455361447763	0.0106305063501303	-3.7482256096190265	0.000178592	0.000178592	chr1	236570626	3.7481379991634336	chr1:236570626:T:C
chr1:236570754	['G', 'A']	19959	28203.914221218954	3676.5532588939386	-0.0187169321196445	0.0110887592976851	-1.687919416156126	0.0914423	0.0914423	chr1	236570754	1.0388528588950785	chr1:236570754:G:A
chr1:236570916	['A', 'G']	19959	14134.206106487514	1526.886442016969	-0.0397030094812741	0.01061422101492	-3.740548592823248	0.000184133	0.000184133	chr1	236570916	3.7348683710094392	chr1:236570916:A:G
chr1:236570960	['G', 'T']	19959	5037.50478528837	753.9045633373589	0.013554472230521	0.0152541040464114	0.8885787188340115	0.37424	0.37424	chr1	236570960	0.4268497955349221	chr1:236570960:G:T
chr1:236572639	['T', 'C']	19959	4236.4858159583	426.4477002052434	-0.0401252003278068	0.0168881601044037	-2.375936755676772	0.0175139	0.0175139	chr1	236572639	1.756617134334416	chr1:236572639:T:C
chr1:236573451	['T', 'A']	19959	13724.188571428567	1487.8423194068398	-0.0388023598240653	0.0106713843825729	-3.636113032104053	0.00027748	0.00027748	chr1	236573451	3.5567683141725053	chr1:236573451:T:A
chr1:236573616	['T', 'C']	19959	5052.772103047314	760.8328186637337	0.0144972391819801	0.0152392150857742	0.951311409438224	0.341458	0.341458	chr1	236573616	0.4666627077657411	chr1:236573616:T:C
chr1:236573697	['A', 'G']	19959	5056.280000000001	759.6536596640304	0.0140601921877046	0.0152367700523587	0.922780362202034	0.356133	0.356133	chr1	236573697	0.4483877818610471	chr1:236573697:A:G
chr1:236573922	['T', 'C']	19959	1059.1592002405291	139.41589305866313	-0.0089801840511321	0.0314084855406584	-0.285915856703988	0.774946	0.774946	chr1	236573922	0.1107285590667151	chr1:236573922:T:C
chr1:236574096	['T', 'C']	19959	5058.2671644783	758.2716075620745	0.0138222117431871	0.0152338171785275	0.9073373784917096	0.364239	0.364239	chr1	236574096	0.4386135550320599	chr1:236574096:T:C
chr1:236574357	['A', 'G']	19959	5055.773155573377	759.4252518038202	0.014239780648113	0.0152363956638545	0.9345898440990342	0.350011	0.350011	chr1	236574357	0.4559183066090626	chr1:236574357:A:G
chr1:236574683	['A', 'G']	19959	1057.5298511203569	137.71752099885646	-0.0109519777721128	0.0314359830413568	-0.3483898613160764	0.727551	0.727551	chr1	236574683	0.1381365580228029	chr1:236574683:A:G
chr1:236574937	['T', 'C']	19959	5054.266162172997	759.4570302139988	0.0141037949621628	0.0152372742418659	0.9256114143703792	0.354659	0.354659	chr1	236574937	0.4501890148067295	chr1:236574937:T:C
chr1:236575240	['T', 'C']	19959	5053.265911596673	757.7138082312791	0.0138951617164195	0.0152379693019801	0.911877523904308	0.361844	0.361844	chr1	236575240	0.4414786243326502	chr1:236575240:T:C
chr1:236575481	['A', 'G']	19959	18801.420021053687	2251.890716225679	-0.0283358007060333	0.0100861469466994	-2.809378135751421	0.00496856	0.00496856	chr1	236575481	2.303769461300942	chr1:236575481:A:G
chr1:236575910	['C', 'G']	19959	11836.116258083925	1274.573581574423	-0.0376207520688362	0.0111383759783371	-3.3775796527253297	0.000732665	0.000732665	chr1	236575910	3.135094554564347	chr1:236575910:C:G
chr1:236576001	['T', 'C']	19959	13727.126597504131	1478.4844864773377	-0.0398895349764991	0.0106647485418305	-3.7403165034824495	0.000184303	0.000184303	chr1	236576001	3.7344675954763047	chr1:236576001:T:C
chr1:236576566	['A', 'T']	19959	18768.642159073825	2238.7521365024254	-0.0293172598078731	0.0100870354781036	-2.906429730668976	0.00365981	0.00365981	chr1	236576566	2.43654146053276	chr1:236576566:A:T
chr1:236576588	['T', 'A']	19959	18774.34710246641	2236.414137936429	-0.0296414540955381	0.0100878708844275	-2.938326078429019	0.00330368	0.00330368	chr1	236576588	2.481002025808263	chr1:236576588:T:A
chr1:236576739	['G', 'C']	19959	18756.4577443609	2233.202705687897	-0.0295485276273986	0.0100871321393554	-2.9293288934040493	0.00340079	0.00340079	chr1	236576739	2.468420185079044	chr1:236576739:G:C
chr1:236577151	['A', 'G']	19959	13842.060354850137	1495.4873467205384	-0.0400043942264336	0.0107128494216557	-3.734244051406687	0.000188804	0.000188804	chr1	236577151	3.7239888089811406	chr1:236577151:A:G
chr1:236577186	['CAT', 'C']	19959	5050.5060880893925	753.4078438951232	0.0129699208571353	0.0152429092587984	0.8508822454380814	0.394845	0.394845	chr1	236577186	0.4035733571726563	chr1:236577186:CAT:C
chr1:236577238	['G', 'A']	19959	4350.43593726512	443.51930366073753	-0.0371142640587124	0.0166735347889596	-2.225938562426949	0.0260294	0.0260294	chr1	236577238	1.5845358426357652	chr1:236577238:G:A
chr1:236577426	['C', 'T']	19959	1069.6304480341394	139.55711803126135	-0.0108682101468186	0.0314748746526882	-0.3452979643841227	0.729874	0.729874	chr1	236577426	0.1367521067668997	chr1:236577426:C:T
chr1:236577630	['A', 'T']	19959	1886.567132761991	203.78542815070503	-0.0269820089783303	0.0238582555672177	-1.1309296650927294	0.258098	0.258098	chr1	236577630	0.5882153607886733	chr1:236577630:A:T
chr1:236577638	['G', 'A']	19959	4436.778356974588	461.3472948745364	-0.0343389591038046	0.0165152998278729	-2.079221053307841	0.0376098	0.0376098	chr1	236577638	1.424698976046554	chr1:236577638:G:A
chr1:236577942	['G', 'A']	19959	5041.252580418879	753.2006554662883	0.0133579576190808	0.0152536644533453	0.8757212183300148	0.381192	0.381192	chr1	236577942	0.4188562223892011	chr1:236577942:G:A
chr1:236577963	['T', 'A']	19959	1886.189006363682	203.3973652888067	-0.0271666548879486	0.0238580708652893	-1.1386777682630191	0.254851	0.254851	chr1	236577963	0.5937136579605788	chr1:236577963:T:A
chr1:236578127	['G', 'A']	19959	5036.514058036386	752.5118547494064	0.0131940815713242	0.0152595000825463	0.86464703954591	0.387243	0.387243	chr1	236578127	0.4120164240241469	chr1:236578127:G:A
chr1:236578866	['A', 'G']	19959	5054.279097744362	757.7245627972063	0.0137774587559969	0.0152384712373998	0.9041234216581268	0.365941	0.365941	chr1	236578866	0.4365889294687758	chr1:236578866:A:G
chr1:236579426	['T', 'C']	19959	13726.25266957437	1483.7253618326347	-0.0393104119133943	0.0106708942849627	-3.683891046394308	0.000230308	0.000230308	chr1	236579426	3.637690976080442	chr1:236579426:T:C
chr1:236579428	['C', 'T']	19959	1057.158899579074	137.1042239976618	-0.0110063078269001	0.0314353861376095	-0.3501247854478259	0.726249	0.726249	chr1	236579428	0.1389144525978688	chr1:236579428:C:T
chr1:236579646	['T', 'C']	19959	1885.7558518370008	202.58157765451708	-0.0275556254516059	0.0238638739012594	-1.1547004298472978	0.248227	0.248227	chr1	236579646	0.6051509814462166	chr1:236579646:T:C
chr1:236579774	['T', 'A']	19959	5990.10084202085	622.7525502341173	-0.0376360358422473	0.0144000819311219	-2.61359872966467	0.00896615	0.00896615	chr1	236579774	2.0473939998414776	chr1:236579774:T:A
chr1:236580040	['C', 'T']	19959	1067.1069298992834	119.9177777272006	-0.0146264108344021	0.0313279187344675	-0.4668810257832375	0.64059	0.64059	chr1	236580040	0.1934198452206155	chr1:236580040:C:T
chr1:236580191	['T', 'C']	19959	1058.0	137.77859247364418	-0.0106140890771504	0.0314217650790946	-0.3377941707104214	0.735522	0.735522	chr1	236580191	0.1334043326771584	chr1:236580191:T:C
chr1:236580506	['T', 'C']	19959	13997.035100286605	1527.6061304972557	-0.0397164419439963	0.0107871552240726	-3.681827239805071	0.000232179	0.000232179	chr1	236580506	3.634177063652381	chr1:236580506:T:C
chr1:236580665	['C', 'T']	19959	13730.006568720855	1481.8673862067749	-0.0395852304487376	0.0106711642036008	-3.709551244219448	0.00020819	0.00020819	chr1	236580665	3.681540134811649	chr1:236580665:C:T
chr1:236580968	['T', 'C']	19959	19681.17874371859	2407.449466556281	-0.0237781980764066	0.0101237219842448	-2.3487604769680366	0.0188457	0.0188457	chr1	236580968	1.724787726588412	chr1:236580968:T:C
chr1:236581009	['G', 'A']	19959	5902.252907559656	905.7505987833468	0.0212929764609094	0.0142428572430016	1.4949933217488327	0.134932	0.134932	chr1	236581009	0.8698850423565723	chr1:236581009:G:A
chr1:236581554	['T', 'C']	19959	24555.612119085807	3093.2646401309303	-0.0244951800036921	0.0103825169526471	-2.359271852423681	0.0183204	0.0183204	chr1	236581554	1.737065048359418	chr1:236581554:T:C
chr1:236581671	['G', 'A']	19959	11199.366711772667	1626.9226474512163	0.0107056381419021	0.0112276023690998	0.9535106240817508	0.340343	0.340343	chr1	236581671	0.4680831773133458	chr1:236581671:G:A
chr1:236582017	['G', 'GCTTA']	19959	14340.155441972338	2231.527312654244	0.0317584270518917	0.0105842257896011	3.0005432313333724	0.00269832	0.00269832	chr1	236582017	2.5689065476243647	chr1:236582017:G:GCTTA
chr1:236582076	['A', 'T']	19959	14353.1573962718	2232.6956704984345	0.031568081861242	0.0105841146827659	2.982590684948274	0.00286166	0.00286166	chr1	236582076	2.5433819669757565	chr1:236582076:A:T
chr1:236582266	['G', 'A']	19959	11773.668605234132	1268.564157642733	-0.037528995765078	0.0111539256110198	-3.36464461695892	0.000767867	0.000767867	chr1	236582266	3.114713996333235	chr1:236582266:G:A
chr1:236582406	['C', 'T']	19959	14311.07893148202	1570.9512826004234	-0.0394115435774143	0.0105884972868591	-3.722109238893245	0.000198108	0.000198108	chr1	236582406	3.703097986421556	chr1:236582406:C:T
chr1:236582436	['CT', 'C']	19959	14275.0588057901	1561.2944217005795	-0.039708948864851	0.0105861564207676	-3.751026084117828	0.000176611	0.000176611	chr1	236582436	3.752982250415723	chr1:236582436:CT:C
chr1:236582456	['A', 'G']	19959	14617.830932182114	1640.0366823292115	-0.0357284199788196	0.0105193287537833	-3.3964543570301227	0.000683981	0.000683981	chr1	236582456	3.164955962183047	chr1:236582456:A:G
chr1:236582496	['G', 'A']	19959	12621.588509550313	1378.415229387325	-0.0372093074118193	0.0109115026188808	-3.4100992971796327	0.000650678	0.000650678	chr1	236582496	3.1866338768993434	chr1:236582496:G:A
chr1:236583143	['C', 'T']	19959	14265.432631578946	1561.3969046112277	-0.039580923046061	0.010566506627478	-3.745885413361816	0.000180265	0.000180265	chr1	236583143	3.74408858710126	chr1:236583143:C:T
chr1:236583857	['G', 'C']	19959	14591.462143608758	1637.2032646858434	-0.0355409235827247	0.0105121671531273	-3.380932120371709	0.00072379	0.00072379	chr1	236583857	3.1403874214693506	chr1:236583857:G:C
chr1:236584010	['A', 'G']	19959	14268.578733644154	1562.402251785315	-0.039451458691615	0.0105675624866385	-3.733260034326448	0.000189543	0.000189543	chr1	236584010	3.722292249842183	chr1:236584010:A:G
chr1:236584112	['G', 'A']	19959	14266.003358059344	1561.9665997446784	-0.0395248942976848	0.0105663086242901	-3.740653023026776	0.000184057	0.000184057	chr1	236584112	3.735047660947208	chr1:236584112:G:A
chr1:236584334	['T', 'C']	19959	15311.904511278191	1718.3713597274425	-0.0355956807151262	0.010405304105975	-3.4209169047434345	0.000625355	0.000625355	chr1	236584334	3.203873373420598	chr1:236584334:T:C
chr1:236584591	['C', 'T']	19959	14264.290835255191	1564.6192152860206	-0.0391888140242268	0.0105669006611876	-3.708638443831296	0.000208942	0.000208942	chr1	236584591	3.6799742525288153	chr1:236584591:C:T
chr1:236584631	['A', 'C']	19959	14265.576928861485	1563.1104837657308	-0.0394114511388614	0.0105678644381719	-3.729367590721961	0.000192492	0.000192492	chr1	236584631	3.715587315132372	chr1:236584631:A:C
chr1:236584705	['A', 'G']	19959	14740.169657177225	1677.573703986109	-0.0330627783585995	0.0104929735667051	-3.1509445962495977	0.00162984	0.00162984	chr1	236584705	2.7878550278216485	chr1:236584705:A:G
chr1:236585270	['T', 'C']	19959	12866.82724719101	2034.9676938336945	0.0319140121492839	0.0108999087459925	2.927915535166049	0.00341628	0.00341628	chr1	236585270	2.466446541533531	chr1:236585270:T:C
chr1:236585330	['C', 'T']	19959	14260.43037593985	1562.3925891510166	-0.0394342925386978	0.0105685527445678	-3.7312859661855575	0.000191033	0.000191033	chr1	236585330	3.718891604061356	chr1:236585330:C:T
chr1:236585336	['G', 'A']	19959	11740.470523360738	1282.3561303125796	-0.035714341729431	0.0111622227829036	-3.1995725604161924	0.00137847	0.00137847	chr1	236585336	2.860602681118767	chr1:236585336:G:A
chr1:236585722	['G', 'A']	19959	14265.435792007222	1558.8262866467217	-0.0398655501724338	0.0105674024002299	-3.772502329575934	0.000162086	0.000162086	chr1	236585722	3.790254495239832	chr1:236585722:G:A
chr1:236585726	['T', 'A']	19959	14129.99082016554	1548.967801941796	-0.0390879626532938	0.0105940825398056	-3.6896033711675273	0.000225201	0.000225201	chr1	236585726	3.6474296853414834	chr1:236585726:T:A
chr1:236586048	['C', 'T']	19959	14262.00195469126	1561.778242426615	-0.0394325209866916	0.0105664861119135	-3.731848087344	0.000190608	0.000190608	chr1	236586048	3.7198588755605297	chr1:236586048:C:T
chr1:236586151	['TA', 'T']	19959	27637.69306335205	3622.911373933154	-0.0150355553628901	0.0109627883973112	-1.371508307738365	0.170232	0.170232	chr1	236586151	0.7689587984398631	chr1:236586151:TA:T
chr1:236586326	['C', 'T']	19959	2459.36966325917	269.80627862089153	-0.030826372894533	0.0210054110675018	-1.4675443768022938	0.142244	0.142244	chr1	236586326	0.8469660435399043	chr1:236586326:C:T
chr1:236586349	['T', 'C']	19959	4388.659651232712	436.8933370476311	-0.0402677186323139	0.0166051316080399	-2.4250165299994952	0.0153165	0.0153165	chr1	236586349	1.8148404647521	chr1:236586349:T:C
chr1:236586430	['C', 'T']	19959	1378.0690449944884	204.0361122762644	0.0091678433174586	0.027642535603187	0.3316571044373227	0.740152	0.740152	chr1	236586430	0.1306790829953906	chr1:236586430:C:T
chr1:236586517	['C', 'T']	19959	14268.574471283957	1561.3950171842837	-0.0396450760958965	0.0105668570529022	-3.751832346876277	0.000176044	0.000176044	chr1	236586517	3.754378772134815	chr1:236586517:C:T
chr1:236586932	['T', 'C']	19959	11799.503057950667	1293.3098657331775	-0.0349961870050063	0.0111550881271721	-3.1372398501954377	0.00170795	0.00170795	chr1	236586932	2.767524847371803	chr1:236586932:T:C
chr1:236588219	['GA', 'G']	19959	11733.818441636584	1290.7982050494463	-0.0345827832995801	0.0111656264266941	-3.09725419586863	0.00195593	0.00195593	chr1	236588219	2.708646692062592	chr1:236588219:GA:G
chr1:236588523	['A', 'T']	19959	11733.703122650491	1283.8040216654783	-0.0352689688830951	0.0111646983409236	-3.1589719494541573	0.00158563	0.00158563	chr1	236588523	2.799798145962228	chr1:236588523:A:T
chr1:236589983	['A', 'C']	19959	549.0275077663093	59.52255349619235	-0.0270006411657298	0.0434112025910347	-0.6219740425091568	0.533966	0.533966	chr1	236589983	0.2724863955603643	chr1:236589983:A:C
chr1:236590215	['G', 'C']	19959	1105.717382577278	142.45477400109093	-0.014548359420688	0.0307896014746654	-0.4725088576628328	0.636569	0.636569	chr1	236590215	0.1961545147202799	chr1:236590215:G:C
chr1:236590399	['T', 'A']	19959	401.08038085692806	83.11579431223988	0.0698695422372214	0.0504778702297968	1.384161849918499	0.166324	0.166324	chr1	236590399	0.7790450790094494	chr1:236590399:T:A
chr1:236590418	['T', 'C']	19959	14768.619322169856	1675.0423697681615	-0.0347834898419928	0.0104970390293836	-3.3136477576796337	0.000922514	0.000922514	chr1	236590418	3.0350270342999472	chr1:236590418:T:C
chr1:236590682	['A', 'G']	19959	15174.602887362773	1754.7639531929265	-0.031952430533911	0.0104408111164243	-3.060339869921311	0.0022138	0.0022138	chr1	236590682	2.654861616889899	chr1:236590682:A:G
chr1:236590810	['A', 'G']	19959	1108.4995484647802	144.20214030051494	-0.0127833086297511	0.0307505275467263	-0.4157102218921792	0.677627	0.677627	chr1	236590810	0.1690092978996068	chr1:236590810:A:G
chr1:236591546	['T', 'C']	19959	401.0	83.03437858694716	0.0697332157722305	0.0504777529774319	1.3814643413982308	0.167152	0.167152	chr1	236591546	0.7768884226384639	chr1:236591546:T:C
chr1:236592127	['A', 'G']	19959	15169.560216508797	1757.4197700916409	-0.0314660820485623	0.0104385994418703	-3.0143969240115065	0.00257814	0.00257814	chr1	236592127	2.588693502973073	chr1:236592127:A:G
chr1:236592390	['G', 'A']	19959	15171.080898200593	1759.7898361147652	-0.0312099153361385	0.0104394438499765	-2.9896147519590883	0.0027967	0.0027967	chr1	236592390	2.553354117587104	chr1:236592390:G:A
chr1:236592514	['G', 'A']	19959	15167.879374310643	1757.2072631315343	-0.031450138962235	0.0104399780934123	-3.012471739004917	0.00259454	0.00259454	chr1	236592514	2.5859396294032937	chr1:236592514:G:A
chr1:236592537	['C', 'T']	19959	15166.358632444357	1755.607813828573	-0.0316017035945511	0.0104381088514984	-3.0275315235876814	0.00246875	0.00246875	chr1	236592537	2.6075228870294644	chr1:236592537:C:T
chr1:236592807	['C', 'T']	19959	14768.919703273015	1672.845515029144	-0.0349445709603658	0.0104966404930884	-3.329119539092089	0.000872788	0.000872788	chr1	236592807	3.059091233512301	chr1:236592807:C:T
chr1:236592834	['C', 'T']	19959	2500.250538658115	276.0300693437188	-0.0320039999690627	0.0208490527294601	-1.535033767929436	0.124791	0.124791	chr1	236592834	0.90381673509655	chr1:236592834:C:T
chr1:236592852	['A', 'G']	19959	15169.36028674554	1756.911835516027	-0.0315190157212286	0.010439101593228	-3.0193226342078443	0.00253661	0.00253661	chr1	236592852	2.5957462997738703	chr1:236592852:A:G
chr1:236592896	['T', 'C']	19959	15166.87872255089	1756.4013065708175	-0.031540700984042	0.0104385884502325	-3.021548472230396	0.00251804	0.00251804	chr1	236592896	2.598937375244321	chr1:236592896:T:C
chr1:236592913	['T', 'C']	19959	14768.65954887218	1673.645127865672	-0.0348999900688189	0.0104966202491865	-3.324878793392893	0.000886165	0.000886165	chr1	236592913	3.052485406873848	chr1:236592913:T:C
chr1:236592961	['A', 'G']	19959	15169.84045112782	1756.4514024967148	-0.0315551688553071	0.0104389703422019	-3.0228238821350097	0.00250746	0.00250746	chr1	236592961	2.600765986290729	chr1:236592961:A:G
chr1:236593155	['T', 'C']	19959	14769.920104255423	1675.5374570101958	-0.0347440595351079	0.0104971486286575	-3.3098568729660007	0.000935092	0.000935092	chr1	236593155	3.029145658510628	chr1:236593155:T:C
chr1:236593732	['G', 'C']	19959	404.0242711113341	83.32658845798751	0.0697547356835081	0.0504202324312853	1.3834671583192837	0.166537	0.166537	chr1	236593732	0.7784892629945261	chr1:236593732:G:C
chr1:236593857	['C', 'T']	19959	548.0549180738587	60.01187952911841	-0.0265252180529622	0.0434481985038949	-0.6105021374035661	0.541536	0.541536	chr1	236593857	0.2663726672350379	chr1:236593857:C:T
chr1:236593929	['G', 'A']	19959	15168.840000000002	1757.2535901856631	-0.0314609717389514	0.010440049202512	-3.013488837905222	0.00258587	0.00258587	chr1	236593929	2.587393312286945	chr1:236593929:G:A
chr1:236594168	['C', 'T']	19959	401.0602826217679	83.04589763779575	0.0697500449996697	0.0504778293668595	1.3817956491897618	0.16705	0.16705	chr1	236594168	0.7771535200258499	chr1:236594168:C:T
chr1:236594281	['T', 'A']	19959	1692.3391631170134	192.7228631997849	-0.0261426217696368	0.025095904632831	-1.041708683234173	0.297559	0.297559	chr1	236594281	0.5264269094851359	chr1:236594281:T:A
chr1:236594909	['C', 'T']	19959	2505.37657847264	279.3503568296823	-0.0308105671066435	0.0208325089422069	-1.4789657449382347	0.139165	0.139165	chr1	236594909	0.856469976062706	chr1:236594909:C:T
chr1:236595070	['ACTTTTTG', 'A']	19959	14787.372424166457	1670.8843226498252	-0.0354429053992861	0.0104975325221625	-3.3763082252384966	0.000736058	0.000736058	chr1	236595070	3.133087962717531	chr1:236595070:ACTTTTTG:A
chr1:236595190	['A', 'G']	19959	15168.840000000002	1757.150891642232	-0.0314746265277015	0.0104387225239232	-3.015179918382596	0.0025715	0.0025715	chr1	236595190	2.589813471342892	chr1:236595190:A:G
chr1:236595228	['GA', 'G']	19959	2503.3762778111845	279.57434769257327	-0.0306894123597304	0.0208392545775378	-1.4726732304911612	0.140855	0.140855	chr1	236595228	0.8512277320373265	chr1:236595228:GA:G
chr1:236595587	['T', 'C']	19959	15170.36083817927	1760.3709134995777	-0.0312105093013583	0.0104396097166582	-2.989624147687865	0.00279662	0.00279662	chr1	236595587	2.553366540820015	chr1:236595587:T:C
chr1:236595760	['T', 'C']	19959	14768.399368389397	1674.732781434839	-0.0348467958717782	0.0104968717027288	-3.319731521794185	0.000902656	0.000902656	chr1	236595760	3.044477726724847	chr1:236595760:T:C
chr1:236596240	['C', 'T']	19959	402.0	82.99138840769061	0.0698768163442294	0.0504168030261613	1.385982691285885	0.165768	0.165768	chr1	236596240	0.7804993022822471	chr1:236596240:C:T
chr1:236596339	['A', 'G']	19959	15217.14904496917	1776.844754629338	-0.0300071313609612	0.0104383470677743	-2.874701441342206	0.00404837	0.00404837	chr1	236596339	2.3927198020934024	chr1:236596339:A:G
chr1:236596484	['C', 'T']	19959	401.02009219360656	82.97758219735593	0.0696038389346509	0.0504777792976528	1.378900575720996	0.167941	0.167941	chr1	236596484	0.7748432651481164	chr1:236596484:C:T
chr1:236596525	['T', 'C']	19959	26587.6569094281	3461.2500307028663	-0.0132613649334546	0.0107334428090904	-1.2355182926230532	0.216652	0.216652	chr1	236596525	0.6642372974675724	chr1:236596525:T:C
chr1:236596881	['G', 'A']	19959	1637.1640527133336	183.9763977474109	-0.0273168473700587	0.0253175289211817	-1.0789697310152675	0.280614	0.280614	chr1	236596881	0.5518906655561491	chr1:236596881:G:A
chr1:236597032	['T', 'C']	19959	1637.6410050654488	185.7679351959273	-0.0260783311447383	0.0253251225739889	-1.0297415567703132	0.303144	0.303144	chr1	236597032	0.5183510231495447	chr1:236597032:T:C
chr1:236597592	['C', 'T']	19959	15229.630457667054	1762.0477865238784	-0.0316891048499796	0.0104280623553419	-3.0388296281855744	0.00237807	0.00237807	chr1	236597592	2.623775365795419	chr1:236597592:C:T
chr1:236597810	['T', 'C']	19959	401.0401864007616	83.0574649104524	0.0697730172965622	0.0504778007658671	1.382251529146302	0.16691	0.16691	chr1	236597810	0.7775176428610886	chr1:236597810:T:C
chr1:236598478	['G', 'A']	19959	2546.4033988369765	294.9141721603135	-0.0252844998378692	0.0206672431431516	-1.2234094147311352	0.22119	0.22119	chr1	236598478	0.6552345113772391	chr1:236598478:G:A
chr1:236598498	['C', 'G']	19959	15977.214550928244	1854.58931351213	-0.0303689072484295	0.0103371966385622	-2.937828147250311	0.00330898	0.00330898	chr1	236598498	2.480305857776952	chr1:236598498:C:G
chr1:236598757	['G', 'A']	19959	9355.937515658668	1423.1961737196273	0.0202661936220867	0.0120025902392081	1.6884850035023533	0.0913338	0.0913338	chr1	236598757	1.0393684728820431	chr1:236598757:G:A
chr1:236598955	['T', 'C']	19959	4312.08023453944	428.6130766650702	-0.0406860447829697	0.0167530177386257	-2.4285800574999645	0.0151669	0.0151669	chr1	236598955	1.8191031766603776	chr1:236598955:T:C
chr1:236599239	['G', 'A']	19959	791.1585567526936	98.63264726680045	-0.0043442006076452	0.0361317374717075	-0.1202322642537447	0.9043	0.9043	chr1	236599239	0.0436874691588054	chr1:236599239:G:A
chr1:236599357	['A', 'G']	19959	907.0454454354144	100.2410549734983	-0.0117361819831009	0.0337812973303054	-0.3474165562188843	0.728282	0.728282	chr1	236599357	0.1377004238055517	chr1:236599357:A:G
chr1:236600535	['T', 'C']	19959	788.0539055014866	102.8610313629849	-0.00071386986889	0.0363086225141395	-0.0196611663968262	0.984314	0.984314	chr1	236600535	0.0068663378349509	chr1:236600535:T:C
chr1:236600689	['C', 'A']	19959	11451.032188518428	1235.3923105389122	-0.0373505126492915	0.0112503425501921	-3.31994448014862	0.000901968	0.000901968	chr1	236600689	3.0448088700744043	chr1:236600689:C:A
chr1:236600733	['C', 'G']	19959	1140.1142456281004	128.308301700448	-0.0278690153916228	0.0302829578503623	-0.9202870977575066	0.357434	0.357434	chr1	236600733	0.4468041387076192	chr1:236600733:C:G
chr1:236601404	['G', 'A']	19959	11720.11046511628	1279.889527276849	-0.0361589712366939	0.0111715956615734	-3.236688144834033	0.00121123	0.00121123	chr1	236601404	2.9167733810134995	chr1:236601404:G:A
chr1:236601440	['T', 'A']	19959	12256.684558712976	1393.445984858901	-0.0297176332830149	0.0110350108903243	-2.693031622567018	0.00708647	0.00708647	chr1	236601440	2.149570047086469	chr1:236601440:T:A
chr1:236602049	['G', 'T']	19959	1531.304282419015	175.4532538734715	-0.0241041819120344	0.0261742864925357	-0.9209107541062622	0.357108	0.357108	chr1	236602049	0.4472004205522801	chr1:236602049:G:T
chr1:236602265	['C', 'T']	19959	1103.1658147925436	144.31006029691827	-0.0113241645255417	0.0308008001588693	-0.3676581279425265	0.713132	0.713132	chr1	236602265	0.1468300752453134	chr1:236602265:C:T
chr1:236602376	['A', 'G']	19959	12267.917247255778	1398.2959963816063	-0.0294844408842055	0.0110357552330718	-2.6717193578058684	0.0075525	0.0075525	chr1	236602376	2.121909266054682	chr1:236602376:A:G
chr1:236602835	['A', 'G']	19959	853.2137416056933	84.69405654976096	-0.0263085469738719	0.0348728700836158	-0.7544130124876735	0.45061	0.45061	chr1	236602835	0.3461991745814976	chr1:236602835:A:G
chr1:236603004	['AG', 'A']	19959	853.0427397534824	83.06413282975247	-0.0274734874693874	0.0348738169247432	-0.7877969746952143	0.430825	0.430825	chr1	236603004	0.3656991033150382	chr1:236603004:AG:A
chr1:236603568	['G', 'A']	19959	614.2346255643774	81.40931385509867	-0.0004883169639699	0.0417203030542892	-0.0117045401931649	0.990661	0.990661	chr1	236603568	0.0040749338260466	chr1:236603568:G:A
chr1:236603772	['A', 'G']	19959	14935.22442839952	1690.393276678452	-0.0348484611226279	0.0104774506732395	-3.3260439213170665	0.000882471	0.000882471	chr1	236603772	3.054299557608033	chr1:236603772:A:G
chr1:236603876	['C', 'G']	19959	12436.065724456508	1373.1652379993468	-0.0382356981178025	0.0114601207678751	-3.336413192519248	0.000850219	0.000850219	chr1	236603876	3.070469194001976	chr1:236603876:C:G
chr1:236604030	['A', 'G']	19959	15406.175129066209	1766.6100965689473	-0.0333403924228832	0.0104151679783474	-3.2011382334107457	0.001371	0.001371	chr1	236604030	2.8629625452104874	chr1:236604030:A:G
chr1:236604528	['T', 'C']	19959	1187.0	152.2980159617427	-0.0069354065576503	0.0297253180846191	-0.2333164791679368	0.815518	0.815518	chr1	236604528	0.0885664488304467	chr1:236604528:T:C
chr1:236605104	['A', 'G']	19959	2813.140945986572	306.8322795667856	-0.0314728946580111	0.0197080926500793	-1.5969528465700866	0.110292	0.110292	chr1	236605104	0.957455987848639	chr1:236605104:A:G
chr1:236605645	['G', 'T']	19959	7597.4258646616545	901.7275051367286	-0.0187826789309645	0.0128787414589249	-1.4584250325134205	0.144739	0.144739	chr1	236605645	0.8394144322349215	chr1:236605645:G:T
chr1:236606169	['A', 'G']	19959	7410.599037690457	847.3034232629992	-0.0250551787815467	0.0130053445466103	-1.9265294119467944	0.0540525	0.0540525	chr1	236606169	1.2671842145488577	chr1:236606169:A:G
chr1:236606345	['A', 'T']	19959	7780.576215077496	903.2571331258628	-0.0282738354763432	0.0129444788224236	-2.184238999824741	0.0289563	0.0289563	chr1	236606345	1.5382569325384905	chr1:236606345:A:T
chr1:236606379	['A', 'G']	19959	2247.450413430218	229.7690006196204	-0.0407837154032367	0.0218548012046018	-1.8661215456239952	0.062039	0.062039	chr1	236606379	1.207335211148279	chr1:236606379:A:G
chr1:236606967	['C', 'A']	19959	19888.98596842897	2373.471442318421	-0.0331615115698777	0.0101206421464636	-3.2766212943775685	0.00105237	0.00105237	chr1	236606967	2.977831540879153	chr1:236606967:C:A
chr1:236607872	['A', 'G']	19959	602.6642925214427	81.19275935968538	0.0022177868645288	0.0413309699783678	0.05365920194202	0.957207	0.957207	chr1	236607872	0.0189941340763004	chr1:236607872:A:G
chr1:236608104	['A', 'G']	19959	428.1716204701519	85.6840978800731	0.0582010909177245	0.048816234296162	1.1922486803186358	0.233178	0.233178	chr1	236608104	0.6323124270232858	chr1:236608104:A:G
chr1:236608140	['C', 'T']	19959	3106.1556268163145	371.078647537265	-0.0211533548663275	0.0188511508697247	-1.1221253817611814	0.261823	0.261823	chr1	236608140	0.5819922052476924	chr1:236608140:C:T
chr1:236608361	['G', 'A']	19959	7402.854515385385	851.0133636303725	-0.0242495040393178	0.0130096388518518	-1.8639644278723493	0.0623414	0.0623414	chr1	236608361	1.205223449004197	chr1:236608361:G:A
chr1:236608659	['G', 'T']	19959	1423.0	129.59472678948464	-0.056746576934975	0.0271650329772418	-2.0889566739166447	0.0367243	0.0367243	chr1	236608659	1.4350464735236728	chr1:236608659:G:T
chr1:236608813	['C', 'T']	19959	3062.45499674071	361.03123946734206	-0.0238085722835924	0.0189839464202705	-1.2541424083545851	0.209805	0.209805	chr1	236608813	0.6781841660636506	chr1:236608813:C:T
chr1:236608979	['G', 'T']	19959	31252.9610064154	4353.40531554146	0.0191427566334529	0.0122762523798855	1.559332281634913	0.118934	0.118934	chr1	236608979	0.9246939746362904	chr1:236608979:G:T
chr1:236609116	['G', 'A']	19959	5934.459987966305	683.7804761314114	-0.0210812779262901	0.014604679450241	-1.443460501691617	0.148906	0.148906	chr1	236609116	0.8270878024869609	chr1:236609116:G:A
chr1:236609279	['A', 'C']	19959	2316.5706348805493	333.6133278149144	0.0188484737884202	0.0217657708816458	0.8659685839252479	0.386518	0.386518	chr1	236609279	0.4128302763416536	chr1:236609279:A:C
chr1:236609380	['C', 'T']	19959	15686.002757583356	1787.47044283565	-0.0343051224419843	0.0103959360726473	-3.299858925858937	0.00096903	0.00096903	chr1	236609380	3.013662777507773	chr1:236609380:C:T
chr1:236609834	['G', 'A']	19959	1876.1880042090493	209.90782608012344	-0.0325517259303754	0.0237649724717574	-1.3697354780890352	0.170785	0.170785	chr1	236609834	0.7675502759379969	chr1:236609834:G:A
chr1:236610523	['C', 'T']	19959	1475.2956652468051	135.2724932363636	-0.0545117110146093	0.0267193468878511	-2.0401588123920407	0.0413477	0.0413477	chr1	236610523	1.3835486434291988	chr1:236610523:C:T
chr1:236610614	['A', 'T']	19959	3753.06292181493	466.3270390825677	-0.0153685082294878	0.0176098659171314	-0.8727214790736647	0.382825	0.382825	chr1	236610614	0.4169997088065698	chr1:236610614:A:T
chr1:236611541	['ATTAAG', 'A']	19959	711.1781597674652	75.89332610692301	-0.0417713932795871	0.0381774079115943	-1.0941390619372389	0.273907	0.273907	chr1	236611541	0.5623968687225742	chr1:236611541:ATTAAG:A
chr1:236613132	['T', 'A']	19959	21284.120429891504	2881.961583671345	-0.0006551124783235	0.0101532450467537	-0.0645224728948162	0.948555	0.948555	chr1	236613132	0.0229374823778537	chr1:236613132:T:A
chr1:236613378	['G', 'A']	19959	1292.9433990666862	225.6562065562053	0.0532447067595946	0.0287804396182104	1.850031044206312	0.0643239	0.0643239	chr1	236613378	1.1916276319036996	chr1:236613378:G:A
chr1:236614053	['A', 'G']	19959	7205.415162454873	1103.3677414458818	0.0253723815032629	0.0132056333721942	1.921330146624168	0.0547043	0.0547043	chr1	236614053	1.2619785348571595	chr1:236614053:A:G
chr1:236614160	['T', 'C']	19959	22968.56338381305	3140.531733811571	0.0035641880696507	0.0102221323509887	0.3486736374828896	0.727338	0.727338	chr1	236614160	0.1382637219855605	chr1:236614160:T:C
chr1:236615876	['C', 'T']	19959	471.0	84.67209246309383	0.0490088059815898	0.0468615113974532	1.0458221367621796	0.295656	0.295656	chr1	236615876	0.5292133030661923	chr1:236615876:C:T
chr1:236616097	['G', 'A']	19959	471.0	84.67209246309383	0.0490088059815898	0.0468615113974532	1.0458221367621796	0.295656	0.295656	chr1	236616097	0.5292133030661923	chr1:236616097:G:A
chr1:236616098	['A', 'T']	19959	471.02359955907406	84.63582419010052	0.048943368405164	0.0468615120731402	1.0444257182477277	0.296301	0.296301	chr1	236616098	0.5282668827968675	chr1:236616098:A:T
chr1:236616717	['G', 'A']	19959	31704.530897609384	4224.500344660476	-0.0066808309511053	0.0125581583208932	-0.5319912984366728	0.594738	0.594738	chr1	236616717	0.2256743119411525	chr1:236616717:G:A
chr1:236617057	['T', 'C']	19959	29527.753045570764	3914.107949304727	-0.0059329889118937	0.0115807503251925	-0.5123147244602307	0.608436	0.608436	chr1	236617057	0.2157850974809646	chr1:236617057:T:C
chr1:236617301	['T', 'C']	19959	31867.1595728681	4250.758378824567	-0.0060201377100042	0.0126625957608395	-0.4754268258821083	0.634488	0.634488	chr1	236617301	0.1975765872541701	chr1:236617301:T:C
chr1:236617919	['G', 'A']	19959	31856.768883765228	4252.538871627568	-0.0055681592196247	0.0126442277148908	-0.4403716340118764	0.659673	0.659673	chr1	236617919	0.180671290955133	chr1:236617919:G:A
chr1:236618221	['C', 'T']	19959	31750.54473011577	4228.7492408715525	-0.0073935768159671	0.0125863044428596	-0.5874303175751958	0.556921	0.556921	chr1	236618221	0.2542064057192031	chr1:236618221:C:T
chr1:236618639	['C', 'T']	19959	24001.81022300176	3360.290189061401	0.0142024193254791	0.0103402393481208	1.373509727128334	0.169609	0.169609	chr1	236618639	0.7705511064034057	chr1:236618639:C:T
chr1:236619505	['A', 'G']	19959	31921.39413533835	4263.213728048641	-0.0055970932971204	0.0126980627630851	-0.4407832439915067	0.659375	0.659375	chr1	236619505	0.1808675230222133	chr1:236619505:A:G
chr1:236619707	['G', 'A']	19959	31907.1972741394	4252.121903501868	-0.0069305325156981	0.012683912558095	-0.5464033659925379	0.584795	0.584795	chr1	236619707	0.2329963492541845	chr1:236619707:G:A
chr1:236620206	['A', 'T']	19959	22550.466950852548	3206.0378335544983	0.0183960632753127	0.0102305469911313	1.7981505085954843	0.0721683	0.0721683	chr1	236620206	1.1416535248437658	chr1:236620206:A:T
chr1:236620330	['C', 'T']	19959	7808.956249373559	855.9700390204869	-0.0329568968322818	0.0128995034476724	-2.554896548225549	0.0106293	0.0106293	chr1	236620330	1.9734953353024207	chr1:236620330:C:T
chr1:236621003	['G', 'T']	19959	31910.994136513986	4250.495870352037	-0.007147873733128	0.0126852430578621	-0.5634794461977505	0.573115	0.573115	chr1	236621003	0.2417582247092759	chr1:236621003:G:T
chr1:236621004	['A', 'G']	19959	22632.6697905182	3232.7700806767334	0.019993047490724	0.0102239884964273	1.9555037153758883	0.0505376	0.0505376	chr1	236621004	1.2963853863081782	chr1:236621004:A:G
chr1:236621271	['C', 'T']	19959	31909.99388593765	4249.693765664629	-0.0073223879408867	0.0126851560917483	-0.5772406652252331	0.563783	0.563783	chr1	236621271	0.248888023742002	chr1:236621271:C:T
chr1:236621482	['T', 'A']	19959	31913.79173976241	4249.25458015965	-0.0074809711086111	0.0126885660161414	-0.5895836534321082	0.555476	0.555476	chr1	236621482	0.2553347005264132	chr1:236621482:T:A
chr1:236621793	['C', 'T']	19959	31911.59314388813	4250.052221883717	-0.0072233517097275	0.0126875102646095	-0.5693277529694959	0.56914	0.56914	chr1	236621793	0.2447808904612503	chr1:236621793:C:T
chr1:236621979	['T', 'C']	19959	750.0375789157231	99.20761697692416	-0.0077230307287479	0.0372793866203641	-0.2071662500082331	0.835882	0.835882	chr1	236621979	0.0778550268264158	chr1:236621979:T:C
chr1:236622214	['G', 'A']	19959	1914.095901392925	207.6112916436122	-0.0246937406805884	0.0238663366821665	-1.0346682446259197	0.300836	0.300836	chr1	236622214	0.5216701944572506	chr1:236622214:G:A
chr1:236622220	['A', 'G']	19959	31910.19757478579	4251.308372176727	-0.007030799862659	0.0126845520256339	-0.5542805018616823	0.579393	0.579393	chr1	236622220	0.2370267560769198	chr1:236622220:A:G
chr1:236622345	['C', 'A']	19959	31674.935000501147	4235.848761628602	-0.0038012142176375	0.0125766417550866	-0.3022439767038871	0.762469	0.762469	chr1	236622345	0.1177778089026495	chr1:236622345:C:A
chr1:236622508	['C', 'A']	19959	31676.109412590216	4232.444443468943	-0.0044589883521211	0.0125774851402903	-0.3545214565857364	0.722952	0.722952	chr1	236622508	0.1408905364912919	chr1:236622508:C:A
chr1:236622953	['C', 'T']	19959	31913.39579052869	4253.823838928206	-0.0067903242135791	0.0126894354523368	-0.5351163366632395	0.592575	0.592575	chr1	236622953	0.22725667481188	chr1:236622953:C:T
chr1:236623014	['T', 'C']	19959	31912.796752856284	4253.946612011433	-0.0067274419420429	0.0126891049905228	-0.5301746614176077	0.595997	0.595997	chr1	236623014	0.2247559263113152	chr1:236623014:T:C
chr1:236623173	['G', 'C']	19959	988.1485267588694	119.49152378664452	-0.0225482014078581	0.0326203428329321	-0.6912312823731084	0.489428	0.489428	chr1	236623173	0.3103111884422496	chr1:236623173:G:C
chr1:236623263	['A', 'G']	19959	31830.568786648622	4236.057713504829	-0.0081058752484525	0.0126445354706449	-0.6410575752087423	0.521493	0.521493	chr1	236623263	0.2827515167327075	chr1:236623263:A:G
chr1:236623614	['T', 'C']	19959	31838.38075670258	4232.456198660302	-0.0087784749613041	0.0126501002567668	-0.6939450900089317	0.487725	0.487725	chr1	236623614	0.3118249826004013	chr1:236623614:T:C
chr1:236623694	['A', 'T']	19959	989.1486770895972	118.54815274435828	-0.023814513667357	0.0326048682063836	-0.7303974828732616	0.465156	0.465156	chr1	236623694	0.3324013727504502	chr1:236623694:A:T
chr1:236623751	['T', 'C']	19959	31827.78397474444	4234.149627642321	-0.0083109640806026	0.0126415803313305	-0.657430784979072	0.510912	0.510912	chr1	236623751	0.2916538967450615	chr1:236623751:T:C
chr1:236624062	['C', 'T']	19959	31829.56848594196	4236.142334311974	-0.0079275960285395	0.0126427430677351	-0.627047151560893	0.530636	0.530636	chr1	236624062	0.2752032894630253	chr1:236624062:C:T
chr1:236624421	['C', 'A']	19959	31826.59459865718	4233.575899569848	-0.0083162942085511	0.0126409327880745	-0.6578861186887074	0.510619	0.510619	chr1	236624421	0.2919030292465464	chr1:236624421:C:A
chr1:236624467	['G', 'A']	19959	5921.076633921411	562.6584489024302	-0.0487298200266706	0.0144623101664616	-3.3694354128620585	0.00075465	0.00075465	chr1	236624467	3.1222544236185708	chr1:236624467:G:A
chr1:236624506	['G', 'A']	19959	31827.37855174142	4234.167706446136	-0.0082410947504136	0.0126417160183412	-0.6518968420471621	0.514475	0.514475	chr1	236624506	0.2886357241587697	chr1:236624506:G:A
chr1:236624773	['T', 'G']	19959	31838.19035927244	4235.264252608605	-0.008358478628123	0.0126513621406206	-0.6606781574361732	0.508826	0.508826	chr1	236624773	0.2934307052054878	chr1:236624773:T:G
chr1:236624795	['C', 'T']	19959	5983.498947579434	581.8432601587548	-0.0466229296006314	0.0144077308398669	-3.23596617113524	0.00121429	0.00121429	chr1	236624795	2.915677581498615	chr1:236624795:C:T
chr1:236624849	['C', 'T']	19959	31399.773153280294	4167.155020219299	-0.0097943940578452	0.0125973017054257	-0.7774993635047034	0.436873	0.436873	chr1	236624849	0.3596447951012637	chr1:236624849:C:T
chr1:236625322	['T', 'C']	19959	31827.18925690234	4233.530992412165	-0.0083878274012163	0.0126413604261736	-0.6635225259339637	0.507004	0.507004	chr1	236625322	0.2949886142937352	chr1:236625322:T:C
chr1:236625531	['C', 'A']	19959	9276.112342089436	1015.2413700416812	-0.0351552369046267	0.0121500017600554	-2.8934347170387733	0.00381466	0.00381466	chr1	236625531	2.4185441645778063	chr1:236625531:C:A
chr1:236625573	['CA', 'C']	19959	24377.54966920609	3502.505500881675	0.0238895198459284	0.0103853497595932	2.300309609106907	0.021441	0.021441	chr1	236625573	1.6687549631791705	chr1:236625573:CA:C
chr1:236625579	['G', 'T']	19959	24375.32761990678	3500.0315144559777	0.023670491323056	0.0103846429547505	2.2793745944079675	0.0226553	0.0226553	chr1	236625579	1.6448301825476102	chr1:236625579:G:T
chr1:236625624	['G', 'A']	19959	6314.632760434935	590.1333160775175	-0.0510740237675907	0.0141139079304703	-3.6187017811932702	0.000296817	0.000296817	chr1	236625624	3.527511228747593	chr1:236625624:G:A
chr1:236625892	['A', 'G']	19959	31837.190259056973	4232.946383522302	-0.0086536549895628	0.0126494292898802	-0.6841142624897694	0.493911	0.493911	chr1	236625892	0.3063513014632684	chr1:236625892:A:G
chr1:236626096	['C', 'T']	19959	23551.179977953703	3398.075461948129	0.0232683651239913	0.0103017454562219	2.258681814928552	0.0239139	0.0239139	chr1	236626096	1.6213495911632143	chr1:236626096:C:T
chr1:236626115	['A', 'G']	19959	31835.59504960417	4232.99087728024	-0.0085698170256035	0.0126488037530042	-0.6775199610135556	0.498084	0.498084	chr1	236626115	0.3026974089267539	chr1:236626115:A:G
chr1:236626402	['C', 'T']	19959	31853.74746816403	4241.749476931308	-0.0078931401400093	0.012674433065737	-0.6227608050846074	0.533449	0.533449	chr1	236626402	0.272907094659968	chr1:236626402:C:T
chr1:236626485	['A', 'G']	19959	5927.484915305202	566.4690060562596	-0.0480506942981683	0.0144581364343204	-3.32343621990637	0.000890758	0.000890758	chr1	236626485	3.050240268510763	chr1:236626485:A:G
chr1:236626533	['T', 'C']	19959	5925.890709561035	567.0408721347022	-0.0479107911529042	0.0144587253800718	-3.31362481086602	0.00092259	0.00092259	chr1	236626533	3.03499125704225	chr1:236626533:T:C
chr1:236626606	['T', 'TATGC']	19959	400.0400861852984	24.17305209294837	-0.0718891505599335	0.0504282521443468	-1.4255729180173966	0.154007	0.154007	chr1	236626606	0.8124595389539063	chr1:236626606:T:TATGC
chr1:236626660	['A', 'G']	19959	5926.593876835195	566.9721175953536	-0.0479880220066274	0.0144579362936098	-3.3191474240924266	0.000904545	0.000904545	chr1	236626660	3.0435698226509875	chr1:236626660:A:G
chr1:236626827	['T', 'C']	19959	31840.57179371524	4231.207654283713	-0.0088653766749296	0.0126531363005061	-0.7006465799767746	0.483532	0.483532	chr1	236626827	0.3155747791537879	chr1:236626827:T:C
chr1:236626959	['A', 'G']	19959	31844.741602326296	4230.803197899477	-0.0091072644080119	0.0126574400248235	-0.7195186696639269	0.47183	0.47183	chr1	236626959	0.326214449164185	chr1:236626959:A:G
chr1:236627123	['G', 'T']	19959	24377.75618321376	3504.1080695106284	0.0240077486571817	0.0103856044513626	2.31163710977186	0.0208078	0.0208078	chr1	236627123	1.6817738351352236	chr1:236627123:G:T
chr1:236627363	['C', 'T']	19959	31839.97634559487	4235.667039665997	-0.0083912430383965	0.0126540940313958	-0.6631247576932149	0.507258	0.507258	chr1	236627363	0.2947710949531518	chr1:236627363:C:T
chr1:236627550	['G', 'T']	19959	31877.98586749524	4244.796533581214	-0.0075119971944122	0.0126682569281562	-0.5929779635046866	0.553203	0.553203	chr1	236627550	0.2571154733929638	chr1:236627550:G:T
chr1:236627751	['A', 'G']	19959	31877.79149128082	4247.673362793987	-0.007229966975737	0.0126660818701731	-0.5708132198926156	0.568133	0.568133	chr1	236627751	0.2455499839991612	chr1:236627751:A:G
chr1:236627788	['C', 'T']	19959	5884.063652766641	566.6866409553697	-0.0471040070631834	0.0145058202485551	-3.247248777115889	0.00116719	0.00116719	chr1	236627788	2.932858441953727	chr1:236627788:C:T
chr1:236628027	['A', 'G']	19959	6313.265246805312	588.6812233933159	-0.0513592960409909	0.0141156042776596	-3.63847661288407	0.000274947	0.000274947	chr1	236628027	3.5607510146275057	chr1:236628027:A:G
chr1:236628205	['T', 'A']	19959	749.0375288105021	98.8939469061362	-0.0079344469129066	0.0373035952612371	-0.2126992547860799	0.831564	0.831564	chr1	236628205	0.0801043203744423	chr1:236628205:T:A
chr1:236628419	['G', 'T']	19959	31875.79119061936	4245.215828699125	-0.007463616301683	0.0126655201859367	-0.5892862031810054	0.555676	0.555676	chr1	236628419	0.2551783602645612	chr1:236628419:G:T
chr1:236628535	['C', 'A']	19959	9260.463974346128	1010.3373391347884	-0.0353300141507702	0.0121429422568556	-2.9095101832361543	0.00362395	0.00362395	chr1	236628535	2.44081780295822	chr1:236628535:C:A
chr1:236628968	['A', 'G']	19959	31852.0	4234.291111215264	-0.008527643275323	0.0126464446537099	-0.6743115167013667	0.500121	0.500121	chr1	236628968	0.3009249091143203	chr1:236628968:A:G
chr1:236629099	['A', 'AT']	19959	25521.0	3646.083119074802	0.0231155179183891	0.0105708498347307	2.1867227592660137	0.0287743	0.0287743	chr1	236629099	1.5409952327662897	chr1:236629099:A:AT
chr1:236629140	['C', 'T']	19959	31835.190058626045	4236.881303513516	-0.0078526066295583	0.0126341730395896	-0.6215370491564363	0.534253	0.534253	chr1	236629140	0.2722530304558206	chr1:236629140:C:T
chr1:236629161	['G', 'T']	19959	31832.37955399649	4228.813030531815	-0.0089987413289384	0.0126339806880203	-0.7122649267202962	0.476309	0.476309	chr1	236629161	0.3221112122876761	chr1:236629161:G:T
chr1:236629276	['A', 'G']	19959	31845.977849052822	4237.879356500356	-0.0076376871849979	0.012640604542376	-0.6042185054831481	0.545705	0.545705	chr1	236629276	0.263042066992992	chr1:236629276:A:G
chr1:236629538	['C', 'T']	19959	6301.0	589.355488037686	-0.0511369168492184	0.0141311721441205	-3.618731434850901	0.000296783	0.000296783	chr1	236629538	3.527560979463229	chr1:236629538:C:T
chr1:236629564	['G', 'A']	19959	31837.380556251563	4234.156798158751	-0.0083068658512321	0.0126350654753311	-0.6574454139118291	0.510902	0.510902	chr1	236629564	0.2916623972056525	chr1:236629564:G:A
chr1:236629791	['A', 'G']	19959	31835.78517739026	4234.6411848025655	-0.0083206664074351	0.0126306984620203	-0.6587653432195253	0.510054	0.510054	chr1	236629791	0.2923838422147319	chr1:236629791:A:G
chr1:236630549	['A', 'G']	19959	24419.117319835623	3514.3537368599928	0.0248103486926866	0.0103990442881878	2.385829697914499	0.0170499	0.0170499	chr1	236630549	1.7682781638606653	chr1:236630549:A:G
chr1:236631111	['T', 'C']	19959	31860.136746565047	4243.644247306709	-0.0073384557324505	0.0126642198118368	-0.5794637049486114	0.562283	0.562283	chr1	236631111	0.2500450467018718	chr1:236631111:T:C
chr1:236631128	['A', 'G']	19959	31840.57179371523	4233.771648744417	-0.0087010537446484	0.0126307926819328	-0.6888763012549858	0.490909	0.490909	chr1	236631128	0.308999005760168	chr1:236631128:A:G
chr1:236631220	['T', 'C']	19959	31829.0	4229.732252345745	-0.0091490553173526	0.0126252058989215	-0.7246658304506676	0.468666	0.468666	chr1	236631220	0.3291365518093861	chr1:236631220:T:C
chr1:236631256	['G', 'A']	19959	31836.59509970939	4233.141439142993	-0.0087671667895029	0.0126290240035944	-0.6942077857329008	0.48756	0.48756	chr1	236631256	0.3119719316259635	chr1:236631256:G:A
chr1:236631462	['C', 'T']	19959	1336.066940575208	128.74438635009795	-0.0463585337456345	0.0281554525284386	-1.646520641030713	0.0996724	0.0996724	chr1	236631462	1.001425084287391	chr1:236631462:C:T
chr1:236631670	['A', 'G']	19959	24563.153402826498	3533.922638786292	0.0251667411132099	0.0104120677627884	2.417074272523749	0.0156547	0.0156547	chr1	236631670	1.8053552506017103	chr1:236631670:A:G
chr1:236631777	['A', 'G']	19959	31836.0	4229.642875428362	-0.0091846994252357	0.0126246027375096	-0.7275238370825403	0.466914	0.466914	chr1	236631777	0.330763103941132	chr1:236631777:A:G
chr1:236631787	['A', 'G']	19959	31835.38015534954	4232.216801900319	-0.0088248721431976	0.0126271177996519	-0.69888253861391	0.484634	0.484634	chr1	236631787	0.3145861207506996	chr1:236631787:A:G
chr1:236631894	['G', 'C']	19959	5951.578282448489	567.2683149232982	-0.0488051768581126	0.0144462005853804	-3.3784091927605804	0.00073046	0.00073046	chr1	236631894	3.13640356105057	chr1:236631894:G:C
chr1:236631917	['A', 'C']	19959	31838.57119230191	4233.913577069839	-0.0086457058394344	0.0126301875781542	-0.6845271129930381	0.49365	0.49365	chr1	236631917	0.3065808586499452	chr1:236631917:A:C
chr1:236631963	['C', 'T']	19959	31839.166599839624	4230.891964814033	-0.0091258257971502	0.0126306051970062	-0.7225169067364489	0.469985	0.469985	chr1	236631963	0.3279160027476532	chr1:236631963:C:T
chr1:236632014	['G', 'A']	19959	31835.190058626045	4229.915938077722	-0.0091563352300764	0.012626912928306	-0.7251444024414287	0.468372	0.468372	chr1	236632014	0.3294090756171065	chr1:236632014:G:A
chr1:236632299	['G', 'A']	19959	32231.0	4260.890849470516	-0.0135963549388719	0.0128853198393435	-1.0551817966797656	0.291355	0.291355	chr1	236632299	0.5355775244975419	chr1:236632299:G:A
chr1:236632387	['G', 'A']	19959	32222.61444032468	4298.934066989196	-0.0066735121167992	0.012837692590134	-0.5198373516069358	0.603183	0.603183	chr1	236632387	0.2195509070425131	chr1:236632387:G:A
chr1:236632764	['T', 'A']	19959	24523.515640665733	3541.947720858958	0.0262684143402224	0.0104159072102206	2.521951646655081	0.0116783	0.0116783	chr1	236632764	1.9326203724936124	chr1:236632764:T:A
chr1:236633519	['A', 'G']	19959	8707.033657704656	875.7466230058557	-0.0439107310219896	0.0123942772137268	-3.542823051703068	0.000396772	0.000396772	chr1	236633519	3.401458983379136	chr1:236633519:A:G
chr1:236633577	['C', 'T']	19959	8711.403342366753	872.8244285543575	-0.0447159369669549	0.0123933661562308	-3.608054212492843	0.000309256	0.000309256	chr1	236633577	3.5096818656952413	chr1:236633577:C:T
chr1:236633679	['T', 'C']	19959	8703.052325581395	872.82161714428	-0.0441473928305632	0.012387265224581	-3.5639337682831065	0.000366191	0.000366191	chr1	236633679	3.436292333705455	chr1:236633679:T:C
chr1:236633937	['T', 'C']	19959	8698.307426337942	870.247050972765	-0.0444544192046015	0.0123892761406328	-3.588136925837433	0.000333847	0.000333847	chr1	236633937	3.476452522049338	chr1:236633937:T:C
chr1:236633990	['C', 'A']	19959	7791.122850984912	767.2427969946108	-0.0473132249488316	0.0129486150730039	-3.653921649696181	0.000258927	0.000258927	chr1	236633990	3.5868226604974587	chr1:236633990:C:A
chr1:236634008	['T', 'C']	19959	8700.7437233776	873.117218514815	-0.0441692326886321	0.0123891076720251	-3.565166584867717	0.000364475	0.000364475	chr1	236634008	3.438332255369058	chr1:236634008:T:C
chr1:236634059	['G', 'A']	19959	8698.871674099313	874.1064357404424	-0.0439798402438581	0.0123888320438165	-3.5499585504356754	0.000386178	0.000386178	chr1	236634059	3.413212470978036	chr1:236634059:G:A
chr1:236634126	['G', 'A']	19959	8698.871674099313	873.071581745253	-0.0440925952795056	0.0123910581461921	-3.5584204964009287	0.000373958	0.000373958	chr1	236634126	3.42717717157628	chr1:236634126:G:A
chr1:236634554	['A', 'G']	19959	8700.3077269994	871.2220692486936	-0.0443815394404777	0.0123887599853171	-3.582403686331606	0.000341258	0.000341258	chr1	236634554	3.466917158807948	chr1:236634554:A:G
chr1:236634804	['C', 'T']	19959	906.0	110.55173668352644	-0.0008554899546078	0.0339686556081862	-0.0251846868617808	0.979908	0.979908	chr1	236634804	0.0088146967237251	chr1:236634804:C:T
chr1:236635017	['G', 'C']	19959	8719.74753194688	859.9744569609471	-0.0464728618770704	0.0123840322628704	-3.752643798934896	0.000175475	0.000175475	chr1	236635017	3.755784748915749	chr1:236635017:G:C
chr1:236635182	['A', 'G']	19959	8688.918045112783	858.9104816531988	-0.0460356993142618	0.012398499433105	-3.713005719977912	0.00020537	0.00020537	chr1	236635182	3.687462996892697	chr1:236635182:A:G
chr1:236635981	['A', 'G']	19959	14025.216208089005	1696.256594311382	-0.0198275731312063	0.0106308419256617	-1.8650990457627423	0.0621822	0.0621822	chr1	236635981	1.2063339167257932	chr1:236635981:A:G
chr1:236636214	['A', 'G']	19959	9130.914967179437	1030.2303249126928	-0.0306987763013989	0.0121198615254709	-2.532931274576261	0.0113189	0.0113189	chr1	236636214	1.946195776958928	chr1:236636214:A:G
chr1:236636586	['C', 'T']	19959	4250.768675423644	604.0710348005952	0.0080359676487705	0.0163106825442065	0.4926812613139179	0.622243	0.622243	chr1	236636586	0.2060399803416641	chr1:236636586:C:T
chr1:236636810	['T', 'C']	19959	683.068447161397	84.27965207139775	0.0075297168636224	0.0389643098546308	0.1932465092212472	0.846768	0.846768	chr1	236636810	0.0722355626578389	chr1:236636810:T:C
chr1:236636827	['C', 'T']	19959	686.0343721815814	84.98239331318908	0.008246672663793	0.0388833468112159	0.2120875217823149	0.832041	0.832041	chr1	236636827	0.0798552727056209	chr1:236636827:C:T
chr1:236637086	['C', 'T']	19959	2108.2112541965225	329.6451369966421	0.0178276436167839	0.0226132278243694	0.7883723524676	0.430488	0.430488	chr1	236637086	0.3660389501485815	chr1:236637086:C:T
chr1:236637417	['G', 'C']	19959	3576.716812828865	562.2191134196845	0.0176471975263886	0.0177503865007996	0.9941866632365238	0.320144	0.320144	chr1	236637417	0.4946546331223666	chr1:236637417:G:C
chr1:236637447	['A', 'G']	19959	19045.542332949022	2725.033128604971	0.0142768727488199	0.0101458018087868	1.4071704748317986	0.159392	0.159392	chr1	236637447	0.7975334799477106	chr1:236637447:A:G
chr1:236637783	['G', 'A']	19959	6383.959561034276	617.3950326726311	-0.0469792547496334	0.0140265085589352	-3.3493192231153373	0.000811605	0.000811605	chr1	236637783	3.0906552861018253	chr1:236637783:G:A
chr1:236637818	['G', 'A']	19959	6386.279879729391	614.5536889916012	-0.0475026719003215	0.0140253067773297	-3.3869256947094994	0.00070817	0.00070817	chr1	236637818	3.149862475079209	chr1:236637818:G:A
chr1:236637819	['G', 'A']	19959	6033.209120521173	851.2413043630173	0.0098380494274139	0.0140739760729512	0.6990241688929464	0.484545	0.484545	chr1	236637819	0.3146658835375492	chr1:236637819:G:A
chr1:236637870	['G', 'A']	19959	19044.86259771497	2727.454421883908	0.0144908941867698	0.0101445789257325	1.428437226705637	0.153182	0.153182	chr1	236637870	0.8147922644681089	chr1:236637870:G:A
chr1:236637884	['A', 'G']	19959	6394.971351161509	620.2912864880668	-0.0468917577083782	0.0140282345571588	-3.342669921672269	0.000831291	0.000831291	chr1	236637884	3.080246921376484	chr1:236637884:A:G
chr1:236638477	['G', 'A']	19959	6397.923319801534	621.5862884316604	-0.046331298829025	0.0140175556076183	-3.305233817217373	0.000950646	0.000950646	chr1	236638477	3.0219811748268466	chr1:236638477:G:A
chr1:236638518	['C', 'T']	19959	6336.634965175126	615.3676088638999	-0.0455144859595549	0.0140805099901387	-3.2324458411968564	0.00122935	0.00122935	chr1	236638518	2.9103244544376103	chr1:236638518:C:T
chr1:236638597	['G', 'C']	19959	2077.104068543942	320.52057888408683	0.0145339296131955	0.0227200510646664	0.6396961684561672	0.522377	0.522377	chr1	236638597	0.2820159530824865	chr1:236638597:G:C
chr1:236638647	['T', 'C']	19959	3905.195660887865	554.9911443334685	0.0060512084359619	0.0169125042951711	0.3577949386058499	0.720501	0.720501	chr1	236638647	0.1423654120822188	chr1:236638647:T:C
chr1:236638716	['C', 'G']	19959	19256.9296487448	2743.715198423128	0.0134406933721244	0.0101411966861239	1.3253557531839588	0.185068	0.185068	chr1	236638716	0.7326686683613549	chr1:236638716:C:G
chr1:236638793	['G', 'A']	19959	26462.977600721584	3458.482633320243	-0.0113799948305839	0.0106950677436758	-1.0640413977099905	0.287323	0.287323	chr1	236638793	0.5416296076548467	chr1:236638793:G:A
chr1:236638886	['A', 'G']	19959	26633.003156945284	3474.225192249166	-0.012556205241255	0.0107187034429059	-1.171429483811793	0.24144	0.24144	chr1	236638886	0.6171907775684854	chr1:236638886:A:G
chr1:236639003	['A', 'G']	19959	26529.64603588253	3460.788320888825	-0.0125876585910065	0.0107053685768969	-1.175826735958605	0.239678	0.239678	chr1	236639003	0.620371827948367	chr1:236639003:A:G
chr1:236639286	['A', 'G']	19959	676.0	82.69538418202961	0.0073438414296125	0.0391551725129073	0.1875573764153817	0.851226	0.851226	chr1	236639286	0.0699551196776918	chr1:236639286:A:G
chr1:236639329	['G', 'C']	19959	675.0	84.4667026735506	0.0096690403877695	0.0391825650351173	0.2467689488705922	0.80509	0.80509	chr1	236639329	0.0941555676835919	chr1:236639329:G:C
chr1:236639374	['G', 'A']	19959	676.0	82.69538418202961	0.0073438414296125	0.0391551725129073	0.1875573764153817	0.851226	0.851226	chr1	236639374	0.0699551196776918	chr1:236639374:G:A
chr1:236639694	['G', 'A']	19959	26484.9809079976	3434.963043429821	-0.0150598958124788	0.0106991500065064	-1.407578714507271	0.159271	0.159271	chr1	236639694	0.7978632931662886	chr1:236639694:G:A
chr1:236640102	['A', 'G']	19959	9361.876221498373	1282.0774051884955	0.0028530816528787	0.0118976321246449	0.2398024769120959	0.810486	0.810486	chr1	236640102	0.0912544825739598	chr1:236640102:A:G
chr1:236640132	['A', 'T']	19959	5859.293566489629	818.6704456160921	0.0093234064106341	0.0142406210770718	0.6547050413163016	0.512665	0.512665	chr1	236640132	0.2901663311371755	chr1:236640132:A:T
chr1:236640271	['G', 'A']	19959	1995.199929849176	332.37642486440603	0.0345414487116734	0.0232558182943183	1.4852820173656214	0.137485	0.137485	chr1	236640271	0.8617446819979822	chr1:236640271:G:A
chr1:236640343	['C', 'T']	19959	19425.919873722192	2567.036638354842	-0.008115231585373	0.0101663968722889	-0.798240683234898	0.42474	0.42474	chr1	236640343	0.3718768372875062	chr1:236640343:C:T
chr1:236640937	['C', 'T']	19959	5807.163818591832	785.2972712535217	0.0038374200297521	0.0143203891398167	0.2679689771196581	0.788726	0.788726	chr1	236640937	0.1030738426145539	chr1:236640937:C:T
chr1:236641075	['G', 'A']	19959	11436.291956903033	1757.0440770545442	0.0242315120760844	0.011170433914743	2.169254324498806	0.0300752	0.0300752	chr1	236641075	1.521791475921365	chr1:236641075:G:A
chr1:236641265	['G', 'A']	19959	4304.509673215718	684.6049730646504	0.0246132354407499	0.0162257871406027	1.5169208881804448	0.129303	0.129303	chr1	236641265	0.888391398798405	chr1:236641265:G:A
chr1:236641272	['C', 'T']	19959	2300.461037334002	312.9063683600017	-0.0001418297252761	0.021723910226188	-0.0065287383256268	0.994791	0.994791	chr1	236641272	0.0022681525014362	chr1:236641272:C:T
chr1:236641962	['A', 'G']	19959	5814.330509748885	786.6327435959663	0.0042562824491427	0.0143169956641585	0.2972887991995431	0.766249	0.766249	chr1	236641962	0.1156300792529938	chr1:236641962:A:G
chr1:236642085	['C', 'T']	19959	6627.660318733086	660.9698559863735	-0.0415992937742549	0.0137586081272221	-3.0235103281958056	0.00250178	0.00250178	chr1	236642085	2.601750883686114	chr1:236642085:C:T
chr1:236642414	['C', 'T']	19959	5804.035585404972	789.8002493656795	0.0052674509797227	0.0143346286683507	0.3674633715034906	0.713277	0.713277	chr1	236642414	0.1467417798123866	chr1:236642414:C:T
chr1:236642457	['C', 'T']	19959	5802.872218881539	790.5410408599145	0.0053861812289533	0.0143341916686394	0.3757575839269228	0.707101	0.707101	chr1	236642457	0.1505185485654116	chr1:236642457:C:T
chr1:236642549	['C', 'A']	19959	465.542882042341	62.81809768084307	-0.0062124527358952	0.047895388673488	-0.1297087863352936	0.896798	0.896798	chr1	236642549	0.0473053689567188	chr1:236642549:C:A
chr1:236642663	['A', 'G']	19959	5846.514812575585	795.479925657896	0.0052179062144535	0.0143318161759093	0.3640785055019375	0.715803	0.715803	chr1	236642663	0.1452064857717822	chr1:236642663:A:G
chr1:236643149	['G', 'A']	19959	12594.0	1658.41415931118	-0.0056437588420195	0.0109031615123336	-0.5176259047098757	0.604725	0.604725	chr1	236643149	0.2184420768089469	chr1:236643149:G:A
chr1:236643717	['C', 'T']	19959	12594.262013328656	1650.4879476575722	-0.0065367923199423	0.0109061931943044	-0.5993651683482023	0.548936	0.548936	chr1	236643717	0.2604782866374638	chr1:236643717:C:T
chr1:236643794	['C', 'T']	19959	9277.929698852531	1302.5090395545035	0.0103110086079708	0.0119204038889303	0.8649881920147009	0.387056	0.387056	chr1	236643794	0.4122261958815169	chr1:236643794:C:T
chr1:236644047	['C', 'T']	19959	12524.627517787354	1649.3749878155622	-0.0059232265598108	0.0109236904918707	-0.5422367618543276	0.587661	0.587661	chr1	236644047	0.2308731301922	chr1:236644047:C:T
chr1:236644246	['C', 'T']	19959	1826.0914921334804	252.28699955265333	-0.0051109647813624	0.0243213603770501	-0.2101430471868351	0.833558	0.833558	chr1	236644246	0.0790641760356323	chr1:236644246:C:T
chr1:236644285	['G', 'A']	19959	5798.033480352848	784.9829350295912	0.0044457608579036	0.0143475869917129	0.3098612233870054	0.75667	0.75667	chr1	236644285	0.1210934843392035	chr1:236644285:G:A
chr1:236644751	['C', 'T']	19959	444.022246718108	62.607872060751774	-0.0022446614903752	0.0484556124373708	-0.0463240763549628	0.963052	0.963052	chr1	236644751	0.016350262508534	chr1:236644751:C:T
chr1:236644802	['A', 'G']	19959	3237.486620565244	464.2718873603145	0.0015074312997314	0.0183942889063428	0.0819510505356722	0.934686	0.934686	chr1	236644802	0.0293342622512042	chr1:236644802:A:G
chr1:236644858	['T', 'C']	19959	13851.552002405891	1845.417146109733	-0.0012628931947987	0.0105688321169487	-0.1194922183287837	0.904887	0.904887	chr1	236644858	0.0434056510053223	chr1:236644858:T:C
chr1:236645188	['T', 'A']	19959	10783.782076984764	1214.6156164613703	-0.0319686939925001	0.0114114448958207	-2.8014589111505144	0.00509211	0.00509211	chr1	236645188	2.293102223267201	chr1:236645188:T:A
chr1:236645223	['C', 'A']	19959	5985.499448732084	663.154746653893	-0.0293395925921532	0.0141057052970545	-2.079980545055037	0.0375401	0.0375401	chr1	236645223	1.425504574831605	chr1:236645223:C:A
chr1:236645258	['A', 'G']	19959	11964.397795038836	1638.4288503831665	0.0037099484590437	0.0110051826451691	0.3371092128736537	0.736038	0.736038	chr1	236645258	0.1330997634284066	chr1:236645258:A:G
chr1:236645812	['A', 'C']	19959	11737.821450060168	1553.1243807854305	-0.0023454369440003	0.0110799091709289	-0.2116837699495038	0.832356	0.832356	chr1	236645812	0.0796908855270416	chr1:236645812:A:C
chr1:236645942	['G', 'A']	19959	3636.447484420137	599.1581610120751	0.0322269202116567	0.017629139393318	1.8280484085270632	0.0675572	0.0675572	chr1	236645942	1.1703283586532622	chr1:236645942:G:A
chr1:236646100	['G', 'C']	19959	6300.89415125545	833.7618958211641	1.24060074930691e-05	0.0138379319483241	0.0008965217880386	0.999285	0.999285	chr1	236646100	0.0003106316186027	chr1:236646100:G:C
chr1:236646254	['G', 'A']	19959	6056.213730894513	640.130302380155	-0.0313095832960462	0.0141860483232637	-2.207068704587849	0.0273206	0.0273206	chr1	236646254	1.5635097671490774	chr1:236646254:G:A
chr1:236646361	['T', 'C']	19959	8779.639302360549	982.8058199477812	-0.029920516697669	0.0122529325583533	-2.4419065848257686	0.0146186	0.0146186	chr1	236646361	1.8350942170763744	chr1:236646361:T:C
chr1:236646598	['C', 'T']	19959	1399.0700972041286	175.9015322272331	-0.0175201924760569	0.027491676821054	-0.6372907913219534	0.523943	0.523943	chr1	236646598	0.2807159575429181	chr1:236646598:C:T
chr1:236646613	['C', 'T']	19959	1400.0701473093495	175.74362982307198	-0.0177324452197226	0.0274828069618678	-0.6452195819854301	0.518792	0.518792	chr1	236646613	0.2850067295475625	chr1:236646613:C:T
chr1:236646750	['A', 'G']	19959	7639.123852980994	959.0040446576824	-0.0113488158322241	0.0128529417212641	-0.8829741920830863	0.377261	0.377261	chr1	236646750	0.4233580884121366	chr1:236646750:A:G
chr1:236646765	['A', 'G']	19959	6358.920776679541	835.7594267525767	-0.0002061174295149	0.0138000494280929	-0.0149359921200959	0.988083	0.988083	chr1	236646765	0.0052065726917379	chr1:236646765:A:G
chr1:236646767	['G', 'T']	19959	5006.505036836566	789.2536353325468	0.0272293759223987	0.0152180028211134	1.789287085991387	0.0735838	0.0735838	chr1	236646767	1.1332177881763	chr1:236646767:G:T
chr1:236646771	['T', 'A']	19959	5124.824443553238	807.4961849219593	0.0272335302208011	0.0150702351237129	1.8071071882580767	0.0707606	0.0707606	chr1	236646771	1.1502084932356835	chr1:236646771:T:A
chr1:236646941	['A', 'G']	19959	10023.524263084017	1506.698831468924	0.0175563283752607	0.0116487402823877	1.5071439442945616	0.13179	0.13179	chr1	236646941	0.8801175420150171	chr1:236646941:A:G
chr1:236646955	['A', 'G']	19959	21530.39365540744	2953.6709824277027	0.0055995585633722	0.0101482181994296	0.5517775094436722	0.581107	0.581107	chr1	236646955	0.2357438930295402	chr1:236646955:A:G
chr1:236647098	['A', 'G']	19959	5954.862158908505	638.8083859733725	-0.0293163406044746	0.0143091434777549	-2.048783747961562	0.0404963	0.0404963	chr1	236647098	1.3925846548838163	chr1:236647098:A:G
chr1:236647191	['A', 'G']	19959	10939.442872196294	1358.445592100067	-0.0153420653974316	0.011288634001439	-1.3590719121087556	0.174139	0.174139	chr1	236647191	0.7591039538223509	chr1:236647191:A:G
chr1:236647616	['G', 'A']	19959	1318.132083980558	120.44169257564248	-0.0382871487113174	0.0282687143189266	-1.354400072085457	0.175624	0.175624	chr1	236647616	0.7554161356090275	chr1:236647616:G:A
chr1:236647747	['A', 'G']	19959	18339.675469807065	2390.220807509444	-0.0095937050747425	0.0101297187907165	-0.9470850349305644	0.343607	0.343607	chr1	236647747	0.4639379972552107	chr1:236647747:A:G
chr1:236648100	['T', 'C']	19959	2709.0858603578768	326.15232149958825	-0.0221691606012581	0.0200137248854508	-1.1076978787379126	0.268006	0.268006	chr1	236648100	0.5718554830692603	chr1:236648100:T:C
chr1:236648226	['C', 'T']	19959	6542.3111500876985	700.0068193143451	-0.0306816893636789	0.0137397888698945	-2.2330539176556066	0.0255564	0.0255564	chr1	236648226	1.5925003230585522	chr1:236648226:C:T
chr1:236648384	['T', 'C']	19959	21995.34660914928	2803.003367806293	-0.0176904542327411	0.0101704471408261	-1.7393978836710398	0.0819802	0.0819802	chr1	236648384	1.0862910265075576	chr1:236648384:T:C
chr1:236648640	['A', 'G']	19959	6791.680563210903	789.3730335938344	-0.0254924533275409	0.0134322631598048	-1.897852433670695	0.0577299	0.0577299	chr1	236648640	1.2385991947876291	chr1:236648640:A:G
chr1:236649097	['G', 'A']	19959	6537.327537829442	704.7204668896758	-0.0297188889011757	0.0137418708359478	-2.162652324124096	0.0305798	0.0305798	chr1	236649097	1.5145653593154718	chr1:236649097:G:A
chr1:236649114	['G', 'A']	19959	6538.0	704.3588450793161	-0.0298090702199964	0.0137414841969837	-2.169275879714624	0.0300735	0.0300735	chr1	236649114	1.521816025100963	chr1:236649114:G:A
chr1:236649204	['G', 'A']	19959	6496.325483515382	763.5062550945212	-0.023328852985371	0.0136696664521186	-1.7066146468961807	0.0879093	0.0879093	chr1	236649204	1.055965178111293	chr1:236649204:G:A
chr1:236649783	['C', 'T']	19959	1425.1428070351255	178.741071126842	-0.0178526195507465	0.027247897618292	-0.655192551030497	0.512351	0.512351	chr1	236649783	0.2904324118063228	chr1:236649783:C:T
chr1:236649839	['T', 'G']	19959	6784.019693325316	757.1059677241069	-0.0249678858432789	0.0135707536765456	-1.839830449979436	0.065808	0.065808	chr1	236649839	1.1817213078349	chr1:236649839:T:G
chr1:236650193	['C', 'T']	19959	6369.233811146752	742.9946524608956	-0.0243700815307119	0.0137825296021775	-1.7681864094717117	0.077045	0.077045	chr1	236650193	1.1132555404999962	chr1:236650193:C:T
chr1:236650962	['G', 'A']	19959	6488.950684107653	768.4405309880568	-0.022077982725751	0.0136744119149997	-1.6145471456460374	0.106425	0.106425	chr1	236650962	0.972956341150826	chr1:236650962:G:A
chr1:236652576	['C', 'A']	19959	20763.524014840063	3069.9608692175893	0.0268326518839329	0.0101192804532333	2.6516363498315	0.00801661	0.00801661	chr1	236652576	2.0960092438777065	chr1:236652576:C:A
chr1:236653273	['T', 'C']	19959	6510.0	761.1647267276223	-0.0238356428514526	0.013661072792014	-1.744785582680329	0.0810376	0.0810376	chr1	236653273	1.0913134294714537	chr1:236653273:T:C
chr1:236653710	['T', 'C']	19959	6356.22925020048	832.3539551567203	-0.0025512824219336	0.0138002369160524	-0.1848723639639815	0.853331	0.853331	chr1	236653710	0.0688824769334104	chr1:236653710:T:C
chr1:236653824	['A', 'G']	19959	2567.2572530941525	422.1895234937063	0.0300855958806666	0.0205576439997119	1.4634748943550235	0.143353	0.143353	chr1	236653824	0.8435932139849354	chr1:236653824:A:G
chr1:236654441	['C', 'T']	19959	6494.0	759.4174248805883	-0.0237458513315589	0.0136711156140433	-1.7369358874535752	0.0824139	0.0824139	chr1	236654441	1.0839995336403494	chr1:236654441:C:T
chr1:236654647	['A', 'G']	19959	9671.87669790988	1117.506548427192	-0.0278504332598163	0.0117339653648307	-2.373488619907663	0.0176304	0.0176304	chr1	236654647	1.753737834279119	chr1:236654647:A:G
chr1:236655270	['A', 'G']	19959	11655.91996592162	1599.276323962894	0.0055562434677663	0.0111344932860508	0.4990117938036034	0.617777	0.617777	chr1	236655270	0.2091682646312398	chr1:236655270:A:G
chr1:236655487	['G', 'A']	19959	18158.00741929015	2351.510134554248	-0.009183530804515	0.0101870682055591	-0.9014890858886676	0.367339	0.367339	chr1	236655487	0.4349329606129288	chr1:236655487:G:A
chr1:236655599	['A', 'G']	19959	1083.054263954304	155.69673300456873	0.011704230087375	0.0310429850202855	0.377033010186575	0.706153	0.706153	chr1	236655599	0.1511011915023441	chr1:236655599:A:G
chr1:236655838	['A', 'G']	19959	13049.576734161988	1498.0607129606842	-0.0294180839572055	0.0108524323558044	-2.710736449923259	0.00671914	0.00671914	chr1	236655838	2.172686309856234	chr1:236655838:A:G
chr1:236655924	['C', 'T']	19959	3167.3173823721	354.8283742105503	-0.026895023141231	0.0186859676843046	-1.43931658213354	0.150077	0.150077	chr1	236655924	0.8236858603114112	chr1:236655924:C:T
chr1:236655983	['G', 'A']	19959	3168.476247745039	355.44314663508914	-0.0268129137878437	0.018683752900944	-1.4350925068426097	0.151276	0.151276	chr1	236655983	0.820229967511076	chr1:236655983:G:A
chr1:236655987	['A', 'G']	19959	3172.768929700436	355.7576134287096	-0.0269152873351288	0.0186860395544648	-1.440395502571745	0.149771	0.149771	chr1	236655987	0.8245722704765405	chr1:236655987:A:G
chr1:236656210	['A', 'G']	19959	3168.7938257993374	352.59428189452075	-0.0277679141077688	0.0186838878862513	-1.4861957145547908	0.137243	0.137243	chr1	236656210	0.8625097972523716	chr1:236656210:A:G
chr1:236656297	['C', 'T']	19959	6501.0	756.0885945797232	-0.0244541012423664	0.0136605452797835	-1.790126290094468	0.0734488	0.0734488	chr1	236656297	1.1340152952806075	chr1:236656297:C:T
chr1:236656408	['A', 'G']	19959	6502.2804731355245	755.7737571251936	-0.0246323578371908	0.0136619379315261	-1.802991490713001	0.0714046	0.0714046	chr1	236656408	1.1462738093685585	chr1:236656408:A:G
chr1:236656541	['C', 'T']	19959	3170.635429716863	356.39302420783025	-0.0265364607238213	0.0186796716157865	-1.4206063826836723	0.155447	0.155447	chr1	236656541	0.8084176550683154	chr1:236656541:C:T
chr1:236656573	['G', 'A']	19959	3172.635830618892	355.795795673894	-0.0268819108877437	0.018675364377376	-1.4394316675453684	0.150044	0.150044	chr1	236656573	0.8237813665769544	chr1:236656573:G:A
chr1:236657499	['C', 'T']	19959	6504.303532949136	752.6449463394621	-0.025234123576057	0.0136577870705468	-1.8475997206366424	0.0646751	0.0646751	chr1	236657499	1.189262891109067	chr1:236657499:C:T
chr1:236658028	['T', 'C']	19959	641.0963619963921	108.9022822550002	0.0283823567908474	0.0401003063559076	0.7077840388285737	0.479088	0.479088	chr1	236658028	0.3195847070359278	chr1:236658028:T:C
chr1:236658239	['G', 'A']	19959	3089.1547750275577	349.3794958023136	-0.024683651074832	0.0188718877577705	-1.3079587687070964	0.190902	0.190902	chr1	236658239	0.7191895216617871	chr1:236658239:G:A
chr1:236658452	['G', 'A']	19959	3090.0	348.9990019995992	-0.0247426317348557	0.0188696028266466	-1.3112428471422577	0.189791	0.189791	chr1	236658452	0.7217243859182673	chr1:236658452:G:A
chr1:236658547	['G', 'A']	19959	9595.48075959515	1105.0209733831985	-0.0278793550272254	0.0117537269786244	-2.3719587053474385	0.0177035	0.0177035	chr1	236658547	1.7519408646878571	chr1:236658547:G:A
chr1:236658654	['G', 'A']	19959	6505.303733400149	755.554937697315	-0.0248116846046851	0.0136574609638879	-1.816712833394904	0.0692761	0.0692761	chr1	236658654	1.1594165695495229	chr1:236658654:G:A
chr1:236658738	['T', 'C']	19959	1554.311500876973	199.1238440248616	-0.0144261084263899	0.0261672873933189	-0.5513031675600142	0.581432	0.581432	chr1	236658738	0.2355010698463256	chr1:236658738:T:C
chr1:236658809	['T', 'C']	19959	6505.651901588415	755.5837720860562	-0.0247626401087816	0.013656811941272	-1.8132079591684809	0.0698148	0.0698148	chr1	236658809	1.1560525017751655	chr1:236658809:T:C
chr1:236658887	['T', 'C']	19959	6504.651801372951	753.5776334967287	-0.0251270558201539	0.0136571848154628	-1.8398415310089968	0.0658064	0.0658064	chr1	236658887	1.1817318670316306	chr1:236658887:T:C
chr1:236658945	['A', 'G']	19959	6502.932330827067	753.5114355540571	-0.0251231006965921	0.0136623819258054	-1.838852173290497	0.0659518	0.0659518	chr1	236658945	1.180773346904582	chr1:236658945:A:G
chr1:236659022	['C', 'T']	19959	6503.303332498121	721.4654627705579	-0.0258792458910859	0.013849223060671	-1.868642434143304	0.0616872	0.0616872	chr1	236659022	1.2098049420618526	chr1:236659022:C:T
chr1:236659580	['C', 'T']	19959	6505.651901588415	755.8360592050402	-0.0246123533727125	0.0136542989514195	-1.802535118081171	0.0714763	0.0714763	chr1	236659580	1.1458379370166027	chr1:236659580:C:T
chr1:236659723	['G', 'A']	19959	6506.325984567592	755.3762668667215	-0.0248343281257324	0.0136562523477678	-1.8185317240268872	0.0689979	0.0689979	chr1	236659723	1.161164127122032	chr1:236659723:G:A
chr1:236659768	['A', 'G']	19959	6506.0	754.9627481540703	-0.0248982523341479	0.0136560806870026	-1.8232355904168924	0.0682827	0.0682827	chr1	236659768	1.1656893145649527	chr1:236659768:A:G
chr1:236659843	['C', 'T']	19959	6518.326585830244	758.3047834529465	-0.0244215867535647	0.0136435562365786	-1.7899722279217796	0.0734735	0.0734735	chr1	236659843	1.1338692715142484	chr1:236659843:C:T
chr1:236660121	['G', 'A']	19959	6493.325333199719	749.481369395199	-0.0255173490379214	0.0136643951915516	-1.867433478043598	0.0618557	0.0618557	chr1	236660121	1.2086202739736525	chr1:236660121:G:A
chr1:236660518	['C', 'T']	19959	6495.650899433783	751.8574561668316	-0.025055944781208	0.0136636298750057	-1.8337692846204603	0.0667031	0.0667031	chr1	236660518	1.175853981951386	chr1:236660518:C:T
chr1:236660649	['G', 'A']	19959	6492.650598787393	749.8646654104471	-0.0255294084909853	0.0136651112184013	-1.8682181273876235	0.0617463	0.0617463	chr1	236660649	1.2093890613513183	chr1:236660649:G:A
chr1:236660824	['T', 'G']	19959	6493.976097414312	750.271322014747	-0.0254645105544098	0.0136647223892941	-1.8635219822951112	0.0624035	0.0624035	chr1	236660824	1.204791051534576	chr1:236660824:T:G
chr1:236660904	['T', 'C']	19959	6496.2783680834	751.1654007971731	-0.0253280558044324	0.0136647702776634	-1.8535295720143887	0.0638212	0.0638212	chr1	236660904	1.1950350342309015	chr1:236660904:T:C
chr1:236661242	['A', 'G']	19959	6491.975796752856	749.7742404901061	-0.0253935603521081	0.0136681298487394	-1.8578664845249484	0.0632027	0.0632027	chr1	236661242	1.1992643683939703	chr1:236661242:A:G
chr1:236661402	['C', 'T']	19959	6491.951586227636	748.5880877816195	-0.0257243312784905	0.0136689166804889	-1.8819583058260625	0.0598562	0.0598562	chr1	236661402	1.2228908580173072	chr1:236661402:C:T
chr1:236661555	['G', 'A']	19959	9597.92352793786	1101.8508078275863	-0.0284186041066646	0.0117559231328023	-2.4173860092168025	0.0156413	0.0156413	chr1	236661555	1.8057271541301567	chr1:236661555:G:A
chr1:236661569	['C', 'A']	19959	6494.0	750.7915699623172	-0.0253376870275404	0.0136638592553861	-1.854358022427129	0.0637027	0.0637027	chr1	236661569	1.1958421599684028	chr1:236661569:C:A
chr1:236661577	['A', 'T']	19959	6493.325333199719	750.6044165823978	-0.0253943401822113	0.0136644329227511	-1.8584262022268063	0.0631232	0.0631232	chr1	236661577	1.1998109928924996	chr1:236661577:A:T
chr1:236661660	['T', 'C']	19959	6578.659217317232	751.0361585475642	-0.0215336486439333	0.0137714137893339	-1.5636483641651409	0.117916	0.117916	chr1	236661660	0.9284272615694196	chr1:236661660:T:C
chr1:236661883	['G', 'A']	19959	6496.627493234439	748.661769226617	-0.0257829426764818	0.013664067548447	-1.886915633654943	0.0591862	0.0591862	chr1	236661883	1.2277795426436011	chr1:236661883:G:A
chr1:236661884	['C', 'T']	19959	6521.653505035827	752.1933144884722	-0.0253053181656788	0.0136400795616321	-1.8552177831029444	0.0635799	0.0635799	chr1	236661884	1.196680159489543	chr1:236661884:C:T
chr1:236661943	['G', 'A']	19959	6489.601172873539	749.257150647201	-0.0255759018229165	0.0136682294696524	-1.8711934767924967	0.0613329	0.0613329	chr1	236661943	1.212306500105892	chr1:236661943:G:A
chr1:236662123	['G', 'T']	19959	6490.577150591537	751.9505205755405	-0.0252588161352851	0.0136706196771324	-1.8476716295119249	0.0646647	0.0646647	chr1	236662123	1.1893327329152477	chr1:236662123:G:T
chr1:236662536	['C', 'T']	19959	6084.743759398495	846.9502101458182	0.0045759742062766	0.0139977392832056	0.3269080894917688	0.743741	0.743741	chr1	236662536	0.1285782766233756	chr1:236662536:C:T
chr1:236662629	['G', 'A']	19959	5060.084776480051	686.5340816376421	-0.0015240483565918	0.0151518436294132	-0.1005850108981641	0.919881	0.919881	chr1	236662629	0.0362683513349339	chr1:236662629:G:A
chr1:236662919	['T', 'A']	19959	6498.837797171231	752.4984844207709	-0.025128196950868	0.0136700839402497	-1.8381889285172104	0.0660494	0.0660494	chr1	236662919	1.180131123210282	chr1:236662919:T:A
chr1:236662925	['C', 'T']	19959	6496.718114741758	747.288506225549	-0.0262368166103373	0.0136750925112479	-1.9185842135076816	0.0550512	0.0550512	chr1	236662925	1.2592332098857222	chr1:236662925:C:T
chr1:236662932	['C', 'T']	19959	3027.488764044945	490.0515645917456	0.0291063714738002	0.0190632958995458	1.5268278700166278	0.12682	0.12682	chr1	236662932	0.8968122511490573	chr1:236662932:C:T
chr1:236663065	['CCACACTCA', 'C']	19959	6492.252794626296	751.5399812669099	-0.0250529918542235	0.0136698251303933	-1.8327221903169115	0.0668588	0.0668588	chr1	236663065	1.174841422509456	chr1:236663065:CCACACTCA:C
chr1:236663248	['T', 'C']	19959	4804.203518091611	498.7981769469913	-0.0342971052593088	0.0159202379807184	-2.154308578857133	0.0312279	0.0312279	chr1	236663248	1.5054572200309866	chr1:236663248:T:C
chr1:236663263	['T', 'C']	19959	3014.604159358557	491.0826799603523	0.0296215570167429	0.0190788524930599	1.5525858815417732	0.120538	0.120538	chr1	236663263	0.918876018743084	chr1:236663263:T:C
chr1:236663360	['G', 'A']	19959	6794.680863857293	828.5738586808794	-0.018354183950315	0.0134079155543948	-1.3689065892348098	0.171044	0.171044	chr1	236663360	0.7668921556946119	chr1:236663360:G:A
chr1:236663532	['T', 'C']	19959	6796.340515081672	827.9178055285867	-0.0184945894396203	0.0134069376761839	-1.3794790343863554	0.167763	0.167763	chr1	236663532	0.7753038162587574	chr1:236663532:T:C
chr1:236663766	['C', 'G']	19959	6794.021196632592	831.048448345659	-0.0179461069944852	0.0134107696948786	-1.3381862042816668	0.180851	0.180851	chr1	236663766	0.7426790855018571	chr1:236663766:C:G
chr1:236663804	['C', 'T']	19959	539.0270067140996	80.11848742383849	0.0171180802072906	0.0437726186685833	0.3910682231944407	0.695751	0.695751	chr1	236663804	0.1575461607838298	chr1:236663804:C:T
chr1:236664059	['T', 'C']	19959	5241.525229242872	569.2521759582008	-0.0277859462906143	0.0152632854909061	-1.820443331625372	0.0687065	0.0687065	chr1	236664059	1.1630021744310344	chr1:236664059:T:C
chr1:236664096	['G', 'A']	19959	3086.154624711895	351.4961523263457	-0.0246984341512678	0.0188921322957434	-1.3073396779479776	0.191112	0.191112	chr1	236664096	0.7187120425621392	chr1:236664096:G:A
chr1:236664120	['G', 'C']	19959	6802.340815712998	829.4542923908972	-0.0182853620285913	0.0134001221453128	-1.3645668173992922	0.172405	0.172405	chr1	236664120	0.7634501431463335	chr1:236664120:G:C
chr1:236664384	['C', 'T']	19959	6104.611715187653	845.1844716198805	0.003218072976898	0.0139852370742279	0.2301049999951977	0.818013	0.818013	chr1	236664384	0.0872397943929774	chr1:236664384:C:T
chr1:236665139	['A', 'G']	19959	6804.40919344328	826.3787166955437	-0.0188777231127814	0.0134038279833735	-1.4083829735951487	0.159033	0.159033	chr1	236665139	0.7985127484414679	chr1:236665139:A:G
chr1:236665271	['T', 'C']	19959	6828.607088989445	831.8379284217151	-0.0184199584883422	0.0134101341468007	-1.3735849534910578	0.169586	0.169586	chr1	236665271	0.7706100033393812	chr1:236665271:T:C
chr1:236665296	['C', 'T']	19959	1865.761141180632	273.23732931297616	0.0047882216888642	0.0240409947766381	0.1991690332846454	0.842133	0.842133	chr1	236665296	0.0746193139579797	chr1:236665296:C:T
chr1:236665357	['A', 'T']	19959	6803.386076583801	824.7316285178399	-0.0192370297635178	0.0134058068556977	-1.4349773923038198	0.151309	0.151309	chr1	236665357	0.8201352389689498	chr1:236665357:A:T
chr1:236665394	['A', 'G']	19959	6803.3860765838	827.8057993483033	-0.0186428530785371	0.0134058769705112	-1.3906477822782957	0.164348	0.164348	chr1	236665394	0.7842355766097304	chr1:236665394:A:G
chr1:236665498	['T', 'G']	19959	6803.681765796462	825.9048161573182	-0.0190199547344489	0.0134043899164632	-1.4189347559256476	0.155934	0.155934	chr1	236665498	0.8070591804976889	chr1:236665498:T:G
chr1:236666048	['C', 'A']	19959	6105.223552994237	849.0713694488062	0.0039456478117399	0.0139828837245554	0.2821769736103083	0.777811	0.777811	chr1	236666048	0.1091259192426599	chr1:236666048:C:A
chr1:236666206	['T', 'C']	19959	6804.045406705758	828.8054870767978	-0.01860433891091	0.0134029733155414	-1.3880755018244653	0.16513	0.16513	chr1	236666206	0.7821740191001477	chr1:236666206:T:C
chr1:236666252	['A', 'G']	19959	6803.704420166382	828.9598633726168	-0.0184969273380401	0.0134028441645927	-1.380074789417069	0.167579	0.167579	chr1	236666252	0.7757804054881983	chr1:236666252:A:G
chr1:236666423	['C', 'T']	19959	6806.682066442852	828.6212127074928	-0.0186118060401612	0.0133986335382125	-1.3890824006105464	0.164823	0.164823	chr1	236666423	0.7829821853809145	chr1:236666423:C:T
chr1:236666428	['T', 'C']	19959	6806.70517189536	827.6696159880833	-0.0188525149739745	0.0134017694236264	-1.4067183502455127	0.159527	0.159527	chr1	236666428	0.7971658018942938	chr1:236666428:T:C
chr1:236666543	['G', 'A']	19959	539.0	80.11351038622895	0.017128710418691	0.043772604459714	0.3913112009237501	0.695571	0.695571	chr1	236666543	0.1576585330559261	chr1:236666543:G:A
chr1:236666900	['C', 'T']	19959	6532.30914557755	737.6613658114431	-0.0232430478762901	0.0138308222555744	-1.6805253835810214	0.0928708	0.0928708	chr1	236666900	1.03212081337208	chr1:236666900:C:T
chr1:236667273	['T', 'C']	19959	24854.71702085004	3331.5144558864386	-0.0026509299929493	0.0104571888797379	-0.2535031186140123	0.799882	0.799882	chr1	236667273	0.0969740761689114	chr1:236667273:T:C
chr1:236667513	['C', 'T']	19959	3013.5098501178	489.4549546769463	0.0291025497708654	0.0190842616811302	1.524950257815891	0.127287	0.127287	chr1	236667513	0.895215949186589	chr1:236667513:C:T
chr1:236667537	['T', 'C']	19959	6805.386778267844	828.5799349177278	-0.0186258521752116	0.0134028348313321	-1.389694971967388	0.164637	0.164637	chr1	236667537	0.7834725561829308	chr1:236667537:T:C
chr1:236667942	['T', 'C']	19959	6833.416934996964	838.0782166537202	-0.0175120037495255	0.0134125668312536	-1.3056414905400149	0.19169	0.19169	chr1	236667942	0.7174005426154036	chr1:236667942:T:C
chr1:236668112	['G', 'A']	19959	12486.260719121405	1618.7225663702163	-0.0095531485816792	0.010809477173437	-0.8837752676100674	0.376828	0.376828	chr1	236668112	0.4238568346644524	chr1:236668112:G:A
chr1:236668199	['G', 'A']	19959	6813.0481130657045	831.8269098055207	-0.0182835409710642	0.0133872743515866	-1.3657403658794305	0.172036	0.172036	chr1	236668199	0.7643806637587442	chr1:236668199:G:A
chr1:236668492	['GTTCTGT', 'G']	19959	5674.411640848248	788.6633987798515	0.0045115048716159	0.0144036817981835	0.313218865483743	0.754118	0.754118	chr1	236668492	0.122560692937575	chr1:236668492:GTTCTGT:G
chr1:236668543	['A', 'G']	19959	6816.343726464827	831.0271216095576	-0.0183955440068977	0.0134080070951868	-1.3719819713923964	0.170084	0.170084	chr1	236668543	0.7693365390537267	chr1:236668543:A:G
chr1:236668713	['A', 'G']	19959	6814.29092004216	825.8061107455649	-0.0193434233212841	0.0134095558075682	-1.4425103708779732	0.149174	0.149174	chr1	236668713	0.8263068648023666	chr1:236668713:A:G
chr1:236668752	['T', 'G']	19959	6812.605219573397	827.0540183644185	-0.0189564147242007	0.0134095600197746	-1.4136492693456233	0.157481	0.157481	chr1	236668752	0.8027718361150883	chr1:236668752:T:G
chr1:236668784	['A', 'G']	19959	6805.45554831269	823.3709190740336	-0.0193425226996359	0.0134072343095515	-1.4426929710519023	0.149123	0.149123	chr1	236668784	0.8264553679304092	chr1:236668784:A:G
chr1:236668810	['G', 'A']	19959	6803.022549609141	827.4260493907392	-0.0186225755155295	0.0134047841186514	-1.3892484467256785	0.164773	0.164773	chr1	236668810	0.7831139510835428	chr1:236668810:G:A
chr1:236669254	['A', 'G']	19959	6800.859278583252	827.873473699381	-0.0185497507111587	0.0134142112136731	-1.382843196344701	0.166728	0.166728	chr1	236669254	0.7779914594140387	chr1:236669254:A:G
chr1:236669375	['C', 'T']	19959	6800.044203879117	834.0948234051679	-0.0177438025121271	0.0134117010720336	-1.3230090960740888	0.185848	0.185848	chr1	236669375	0.7308421081955754	chr1:236669375:C:T
chr1:236669422	['C', 'T']	19959	3096.0	512.544720717751	0.0330069173452205	0.0188467691798725	1.7513302694060917	0.0799044	0.0799044	chr1	236669422	1.097429305252881	chr1:236669422:C:T
chr1:236669508	['C', 'T']	19959	4710.652115076183	582.2785399082725	-0.0142220717934992	0.0155739031222088	-0.913198938114504	0.361149	0.361149	chr1	236669508	0.4423135833374931	chr1:236669508:C:T
chr1:236669509	['G', 'A']	19959	6804.340915923439	830.731182840003	-0.0182365276976296	0.0134042942436539	-1.3604989092404791	0.173687	0.173687	chr1	236669509	0.7602326860983644	chr1:236669509:G:A
chr1:236670127	['G', 'A']	19959	6800.362866449512	827.1451862618995	-0.0184416803880805	0.0134086303254837	-1.3753589994222768	0.169036	0.169036	chr1	236670127	0.7720207928043079	chr1:236670127:G:A
chr1:236670356	['G', 'A']	19959	6797.702916708429	826.9768646571572	-0.0184056990177575	0.013412156740962	-1.3723146376260769	0.169981	0.169981	chr1	236670356	0.7695996201294265	chr1:236670356:G:A
chr1:236670553	['T', 'C']	19959	6798.021797955502	826.3053886578995	-0.0185837857073911	0.0134090383963982	-1.3859148701060409	0.165788	0.165788	chr1	236670553	0.7804469075757806	chr1:236670553:T:C
chr1:236670633	['G', 'A']	19959	6764.3682702458245	813.2650452589469	-0.0208121904869306	0.0134488956701966	-1.5475018170489174	0.121758	0.121758	chr1	236670633	0.914502494247102	chr1:236670633:G:A
chr1:236671079	['G', 'C']	19959	6794.702164979452	826.9149008933281	-0.0183174878317511	0.0134133537472946	-1.3656158017487272	0.172075	0.172075	chr1	236671079	0.7642822217742291	chr1:236671079:G:C
chr1:236671213	['G', 'A']	19959	5226.309261300993	574.4038760848664	-0.0265806960600362	0.0152631766128512	-1.7414917441010185	0.0816128	0.0816128	chr1	236671213	1.0882417219640756	chr1:236671213:G:A
chr1:236671604	['A', 'G']	19959	6796.0	824.4173623456264	-0.0188142147650223	0.0134115296879947	-1.4028388411102637	0.16068	0.16068	chr1	236671604	0.7940381769403662	chr1:236671604:A:G
chr1:236672308	['C', 'T']	19959	5778.737182378589	817.6714951811771	0.0079602965178195	0.0142942748295664	0.556887048327517	0.577611	0.577611	chr1	236672308	0.2383645446735075	chr1:236672308:C:T
chr1:236672543	['T', 'C']	19959	6797.021647624775	825.9199387527583	-0.0185469393274225	0.0134119700906433	-1.382864650165121	0.166722	0.166722	chr1	236672543	0.778007088545193	chr1:236672543:T:C
chr1:236672753	['G', 'A']	19959	6793.021046301864	824.9645440310684	-0.0185727604997576	0.0134133264655724	-1.3846498515806471	0.166175	0.166175	chr1	236672753	0.7794343125538217	chr1:236672753:G:A
chr1:236672766	['C', 'T']	19959	6795.680964072757	823.770284395535	-0.0188918212086339	0.0134121051548357	-1.4085649486443603	0.158979	0.158979	chr1	236672766	0.7986602391163367	chr1:236672766:C:T
chr1:236672897	['A', 'G']	19959	24955.001252818845	3359.2930195649587	-0.0007507199283609	0.0104670852743577	-0.0717219654453409	0.942824	0.942824	chr1	236672897	0.0255693708497687	chr1:236672897:A:G
chr1:236673007	['C', 'T']	19959	6793.361463292407	824.4238215078414	-0.0186560102738032	0.0134136490924149	-1.3908228957884878	0.164295	0.164295	chr1	236673007	0.7843756532749289	chr1:236673007:C:T
chr1:236673025	['G', 'A']	19959	6796.681064288219	823.944068446984	-0.0189331451773241	0.0134117521198095	-1.4116832020299104	0.158059	0.158059	chr1	236673025	0.8011807700613249	chr1:236673025:G:A
chr1:236673191	['C', 'T']	19959	6792.340314660787	822.5552762429016	-0.0190673267132431	0.0134178930985443	-1.4210373098971574	0.155322	0.155322	chr1	236673191	0.8087670259075275	chr1:236673191:C:T
chr1:236674058	['G', 'A']	19959	6796.021497294047	827.1874326578858	-0.0182556955999092	0.0134123617383524	-1.3611096953720974	0.173494	0.173494	chr1	236674058	0.7607155399621504	chr1:236674058:G:A
chr1:236674095	['C', 'T']	19959	4805.481535300897	506.7583558746873	-0.0329952832351608	0.0159076368718133	-2.0741788048748484	0.0380755	0.0380755	chr1	236674095	1.4193543848844956	chr1:236674095:C:T
chr1:236674133	['T', 'C']	19959	6796.0	824.4173623456264	-0.0188142147650223	0.0134115296879947	-1.4028388411102637	0.16068	0.16068	chr1	236674133	0.7940381769403662	chr1:236674133:T:C
chr1:236674218	['A', 'G']	19959	6795.340464976451	823.098336541297	-0.0189948275276246	0.0134120281052764	-1.4162531854635658	0.156717	0.156717	chr1	236674218	0.8048838905400942	chr1:236674218:A:G
chr1:236674313	['C', 'T']	19959	6795.021346963319	825.0208402943828	-0.0186168364243078	0.0134101850353717	-1.3882609654678637	0.165073	0.165073	chr1	236674313	0.7823239558706456	chr1:236674313:C:T
chr1:236674639	['A', 'T']	19959	6795.383269847636	821.4081162940731	-0.019270708484417	0.0134137328183701	-1.436640251103383	0.150836	0.150836	chr1	236674639	0.8214949931118258	chr1:236674639:A:T
chr1:236674850	['C', 'T']	19959	6787.36026058632	820.6905277351401	-0.0194723769792296	0.0134182244377907	-1.451188796960955	0.146743	0.146743	chr1	236674850	0.8334426064952123	chr1:236674850:C:T
chr1:236674875	['C', 'T']	19959	6786.360060135305	818.1548502515685	-0.0198578230228928	0.0134209363388462	-1.479615320535823	0.138992	0.138992	chr1	236674875	0.8570101958310885	chr1:236674875:C:T
chr1:236675972	['T', 'C']	19959	24945.249824631726	3359.648306446052	-0.000578180558766	0.0104692738180029	-0.0552264243745187	0.955959	0.955959	chr1	236675972	0.0195607337234749	chr1:236675972:T:C
chr1:236676220	['G', 'A']	19959	9516.43039687312	1142.593618238643	-0.0211236468027948	0.0117864650785917	-1.7921952563336931	0.0731168	0.0731168	chr1	236676220	1.1359828240131895	chr1:236676220:G:A
chr1:236676690	['T', 'A']	19959	8189.513485061158	1260.784064611225	0.0200992202171721	0.0125217187163664	1.6051486758683953	0.108477	0.108477	chr1	236676690	0.9646623339993348	chr1:236676690:T:A
chr1:236677119	['G', 'A']	19959	2727.683321639772	322.9853898701626	-0.0170756798002566	0.0199686416259758	-0.8551247561097988	0.392492	0.392492	chr1	236677119	0.4061691908709914	chr1:236677119:G:A
chr1:236677131	['G', 'A']	19959	6791.08302000301	823.2869694835874	-0.0191982983179346	0.0134192350708436	-1.4306551913415235	0.152545	0.152545	chr1	236677131	0.8166020227511483	chr1:236677131:G:A
chr1:236677421	['C', 'T']	19959	6787.020144317498	825.1707413713331	-0.0186280902673658	0.0134182250112092	-1.3882678410746945	0.165071	0.165071	chr1	236677421	0.7823292177500911	chr1:236677421:C:T
chr1:236677684	['C', 'T']	19959	6784.019693325316	820.5524890327146	-0.0194878165574606	0.0134265485846284	-1.4514390228157006	0.146673	0.146673	chr1	236677684	0.8336498250130162	chr1:236677684:C:T
chr1:236677874	['T', 'C']	19959	2735.1370377793364	325.9200250989915	-0.0156112752289943	0.0199456083891625	-0.7826923563523248	0.433817	0.433817	chr1	236677874	0.3626934332772625	chr1:236677874:T:C
chr1:236677981	['A', 'G']	19959	6790.020595309681	819.5472970876621	-0.0197081831836187	0.0134169541238821	-1.4689014363206545	0.141875	0.141875	chr1	236677981	0.848094125462802	chr1:236677981:A:G
chr1:236678240	['A', 'T']	19959	19599.71197914055	2413.5143810607906	-0.0212479967349459	0.010103622346782	-2.1030078130061347	0.0354776	0.0354776	chr1	236678240	1.4500457671382516	chr1:236678240:A:T
chr1:236678241	['A', 'T']	19959	3493.875263105142	457.6836085812442	-0.0120755894970804	0.0178771633271082	-0.6754757047371998	0.499381	0.499381	chr1	236678241	0.3015679853169273	chr1:236678241:A:T
chr1:236678472	['C', 'T']	19959	1734.6039274924508	251.922071996164	0.0021553675357884	0.0247770010444684	0.086990654434737	0.93068	0.93068	chr1	236678472	0.0311996188291272	chr1:236678472:C:T
chr1:236678880	['A', 'G']	19959	24335.534933841227	3262.1035240990445	-0.0015128092494908	0.0103597027709868	-0.1460282483902514	0.883901	0.883901	chr1	236678880	0.0535963747622914	chr1:236678880:A:G
chr1:236678911	['C', 'T']	19959	6788.360461037333	821.0789168417191	-0.0194249448285817	0.0134178067374081	-1.447698957716093	0.147717	0.147717	chr1	236678911	0.8305695210635434	chr1:236678911:C:T
chr1:236679254	['T', 'C']	19959	557.055820013028	70.49797206045723	-0.0007773964807871	0.0430993856435066	-0.0180372984250243	0.985609	0.985609	chr1	236679254	0.0062953394405149	chr1:236679254:T:C
chr1:236679551	['G', 'A']	19959	6788.020294648227	820.6792506333862	-0.0195256141730631	0.0134176007862506	-1.4552239617287992	0.145623	0.145623	chr1	236679551	0.8367700262302726	chr1:236679551:G:A
chr1:236679937	['T', 'C']	19959	6786.7001603688495	823.9656771413505	-0.0191014981778737	0.0134211314815878	-1.4232405221630275	0.154682	0.154682	chr1	236679937	0.8105602212424396	chr1:236679937:T:C
chr1:236680090	['G', 'A']	19959	6789.040896105847	819.4335119806498	-0.0198265228101217	0.013418205191474	-1.4775838144671891	0.139535	0.139535	chr1	236680090	0.8553168432840255	chr1:236680090:G:A
chr1:236680418	['C', 'G']	19959	6789.680362779977	820.7389678822964	-0.0195176220837121	0.0134168084565214	-1.4547142226082352	0.145764	0.145764	chr1	236680418	0.8363497224642993	chr1:236680418:C:G
chr1:236680623	['CTTCT', 'C']	19959	6792.0627067669175	821.8491600962203	-0.019422324435366	0.0134177665806017	-1.4475079976011156	0.14777	0.14777	chr1	236680623	0.8304137266780868	chr1:236680623:CTTCT:C
chr1:236680795	['T', 'C']	19959	599.2401884617312	85.67054171276247	0.0114416463760963	0.0416228678378429	0.2748884680573047	0.783405	0.783405	chr1	236680795	0.1060136609404635	chr1:236680795:T:C
chr1:236681019	['C', 'T']	19959	2646.1325784146707	304.2019620007571	-0.0208911936456826	0.0202186052320557	-1.033265816603438	0.301492	0.301492	chr1	236681019	0.5207242072450582	chr1:236681019:C:T
chr1:236681095	['T', 'TA']	19959	6790.70116267415	820.393091549401	-0.0196161630978701	0.0134171437355397	-1.46202228168058	0.143751	0.143751	chr1	236681095	0.8423891254698358	chr1:236681095:T:TA
chr1:236681432	['T', 'C']	19959	9309.33211386188	1096.656516476346	-0.0241873695983376	0.0118705419866282	-2.037596061374769	0.0416035	0.0416035	chr1	236681432	1.380870131711078	chr1:236681432:T:C
chr1:236681906	['A', 'C']	19959	3154.316079571078	523.2391479255867	0.0342126484638946	0.0186977213969834	1.8297763528241613	0.0672983	0.0672983	chr1	236681906	1.1719959062060994	chr1:236681906:A:C
chr1:236681949	['G', 'A']	19959	9448.888543338682	1130.1196811269344	-0.0220421903074149	0.011813890533932	-1.8657858936567144	0.062086	0.062086	chr1	236681949	1.2070063194403235	chr1:236681949:G:A
chr1:236682019	['C', 'T']	19959	6789.081816814557	820.78131117392	-0.0196673782138526	0.0134270147859935	-1.4647617901165062	0.143002	0.143002	chr1	236682019	0.8446578885287157	chr1:236682019:C:T
chr1:236683400	['A', 'G']	19959	9413.35817379974	1125.0827796045355	-0.0217760643328139	0.011829279318551	-1.8408614545658868	0.0656567	0.0656567	chr1	236683400	1.182720949322279	chr1:236683400:A:G
chr1:236685007	['A', 'AG']	19959	9544.95645638122	1159.0486004359311	-0.0193485282152269	0.0117725246585912	-1.6435326131261947	0.100289	0.100289	chr1	236685007	0.998746699096056	chr1:236685007:A:AG
chr1:236685017	['A', 'C']	19959	2744.137488726325	327.11931708254934	-0.0162717154282268	0.0199124554803902	-0.8171626771118823	0.413845	0.413845	chr1	236685017	0.3831622875003565	chr1:236685017:A:C
chr1:236685451	['T', 'C']	19959	24362.103036985067	3249.766793258655	-0.0032601594034389	0.0103535067059296	-0.3148845599889153	0.752853	0.752853	chr1	236685451	0.1232898146640685	chr1:236685451:T:C
chr1:236687450	['T', 'A']	19959	11878.380556251566	1667.439681006159	0.0048755078337791	0.0110662274590225	0.4405754220968985	0.659525	0.659525	chr1	236687450	0.1807687374091018	chr1:236687450:T:A
chr1:236687558	['A', 'G']	19959	11762.178634063235	1667.4879645547685	0.0067083743632323	0.0110973722362613	0.6045011576084965	0.545517	0.545517	chr1	236687558	0.2631917109030408	chr1:236687558:A:G
chr1:236687692	['G', 'A']	19959	24232.64236319904	3213.3150965633454	-0.0050154109764461	0.0103546259465014	-0.4843642833994188	0.628133	0.628133	chr1	236687692	0.2019483896218367	chr1:236687692:G:A
chr1:236688195	['A', 'T']	19959	3021.210966868829	374.0534997076761	-0.0086507848344923	0.0190733884671088	-0.4535525949890996	0.650156	0.650156	chr1	236688195	0.1869824251871678	chr1:236688195:A:T
chr1:236688850	['A', 'G']	19959	2978.2984416495465	363.56454277169337	-0.011381955967009	0.0192024082592546	-0.5927358596556999	0.553365	0.553365	chr1	236688850	0.2569883131884921	chr1:236688850:A:G
chr1:236689080	['A', 'T']	19959	2977.298341434084	364.5278814286778	-0.0110173911410065	0.0192047391524234	-0.5736808531250611	0.56619	0.56619	chr1	236689080	0.2470378053756688	chr1:236689080:A:T
chr1:236689867	['G', 'A']	19959	6928.694292729368	767.6596395452002	-0.0230099441137513	0.0134895517576025	-1.705760467599179	0.0880683	0.0880683	chr1	236689867	1.0551803868490737	chr1:236689867:G:A
chr1:236689988	['G', 'A']	19959	1737.0	265.4895241850167	0.0084169893674862	0.024745100818005	0.340147709617005	0.733749	0.733749	chr1	236689988	0.134452477628183	chr1:236689988:G:A
chr1:236690038	['A', 'G']	19959	2977.0	364.3681422833589	-0.0110681195487621	0.0192046182838713	-0.5763259329167446	0.564401	0.564401	chr1	236690038	0.2484122254384247	chr1:236690038:A:G
chr1:236690233	['T', 'C']	19959	2976.894903022102	364.4926377698007	-0.0110410083763561	0.0192074822726761	-0.5748285079540406	0.565414	0.565414	chr1	236690233	0.2476334423136512	chr1:236690233:T:C
chr1:236690349	['T', 'C']	19959	2976.596542219995	365.2062308687719	-0.0106674530403364	0.019207448939316	-0.555381043783546	0.57864	0.57864	chr1	236690349	0.2375915479109402	chr1:236690349:T:C
chr1:236690726	['G', 'A']	19959	2959.296537555745	363.27547798825503	-0.0101400815164666	0.0192777319955987	-0.5259997140110491	0.598894	0.598894	chr1	236690726	0.2226500378590944	chr1:236690726:G:A
chr1:236690811	['G', 'T']	19959	23819.967224616616	3160.1268023448547	-0.0042249252012434	0.0102904968677879	-0.410565714709907	0.681395	0.681395	chr1	236690811	0.1666010575605929	chr1:236690811:G:T
chr1:236691872	['A', 'G']	19959	2363.23680913965	314.8818559936199	0.0057031136031532	0.0213562553341615	0.2670465170001292	0.789436	0.789436	chr1	236691872	0.1026830727151966	chr1:236691872:A:G
chr1:236691888	['C', 'T']	19959	447.0223970337709	56.09754004720191	-0.0147734759240497	0.0482803727915027	-0.3059934103626021	0.759613	0.759613	chr1	236691888	0.1194076113653081	chr1:236691888:C:T
chr1:236692335	['A', 'T']	19959	4827.241857901594	605.2545021818377	-0.0115224974547016	0.0154100429189237	-0.7477264998757344	0.454634	0.454634	chr1	236692335	0.3423380884961566	chr1:236692335:A:T
chr1:236693769	['C', 'T']	19959	472.0	51.30250976560916	-0.0116196659020926	0.0466662243126102	-0.2489952009884968	0.803367	0.803367	chr1	236693769	0.0950860118030673	chr1:236693769:C:T
chr1:236694255	['C', 'T']	19959	6317.638272624119	994.2234214094118	0.0267621343255762	0.0140533958705935	1.904317972112024	0.0568832	0.0568832	chr1	236694255	1.2450159800833016	chr1:236694255:C:T
chr1:236696962	['ATTG', 'A']	19959	7578.454919265869	1054.57975028287	0.0058843315566413	0.0128741398640923	0.457065995768269	0.647629	0.647629	chr1	236696962	0.1886737123306662	chr1:236696962:ATTG:A
chr1:236698063	['C', 'T']	19959	31389.863586248368	4192.0767382911945	-0.0077392400977585	0.0122625406060262	-0.6311286010302969	0.527964	0.527964	chr1	236698063	0.2773956894631016	chr1:236698063:C:T
chr1:236698357	['G', 'A']	19959	38915.949794568594	5186.14988527867	-0.079962223821332	0.0319913123410527	-2.4994980815063585	0.0124449	0.0124449	chr1	236698357	1.9050085887799904	chr1:236698357:G:A
chr1:236698505	['G', 'A']	19959	38343.0	5121.329384677753	-0.0396912539580529	0.0258293368282416	-1.5366733657154823	0.124389	0.124389	chr1	236698505	0.905218023588333	chr1:236698505:G:A
chr1:236698621	['C', 'T']	19959	11593.323427712354	1519.7889701490287	-0.0062583669761838	0.0111222097766553	-0.5626909671601111	0.573652	0.573652	chr1	236698621	0.2413514879374146	chr1:236698621:C:T
chr1:236700313	['G', 'T']	19959	13881.0	1915.487754534598	0.0050777760408792	0.0106190336293669	0.4781768490530638	0.63253	0.63253	chr1	236700313	0.1989188716928833	chr1:236700313:G:T
chr1:236700531	['C', 'T']	19959	5350.804269392664	708.0922175733047	-0.0041891380665315	0.0147343081158033	-0.284311827444306	0.776174	0.776174	chr1	236700531	0.1100409091941091	chr1:236700531:C:T
chr1:236700651	['A', 'G']	19959	7919.587171135055	1107.433942207237	0.0047584273283811	0.0126470547273308	0.3762478641053023	0.706737	0.706737	chr1	236700651	0.1507421713495008	chr1:236700651:A:G
chr1:236701085	['C', 'T']	19959	7917.586770233025	930.5979059226868	-0.021592282908337	0.0127516991768544	-1.693286722723909	0.0904165	0.0904165	chr1	236701085	1.0437523084066382	chr1:236701085:C:T
chr1:236701159	['C', 'T']	19959	4298.861538461539	447.7726062000495	-0.0296264095204829	0.0165829227646072	-1.7865613885457106	0.0740236	0.0740236	chr1	236701159	1.130629797623557	chr1:236701159:C:T
chr1:236701314	['G', 'A']	19959	25274.53264518715	3198.6730699698014	-0.0245802148825474	0.0104847143690892	-2.344385742640187	0.0190682	0.0190682	chr1	236701314	1.719690301550908	chr1:236701314:G:A
chr1:236701529	['T', 'C']	19959	3202.1604369175266	449.7808397438108	-0.0014313691640456	0.0184859938685924	-0.0774299274478018	0.938282	0.938282	chr1	236701529	0.0276666150988041	chr1:236701529:T:C
chr1:236701720	['A', 'T']	19959	5270.528135491306	806.4017865911252	0.0219734600362095	0.0149608507119109	1.4687306530447182	0.141922	0.141922	chr1	236701720	0.8479502772837441	chr1:236701720:A:T
chr1:236702268	['G', 'A']	19959	6135.614821867013	740.962405339058	-0.0139434113176641	0.0139661287843853	-0.9983733884262468	0.31811	0.31811	chr1	236702268	0.497422678341374	chr1:236702268:G:A
chr1:236702708	['A', 'G']	19959	922.0923986571128	116.53865624744526	-0.0124004053245069	0.0335974037687826	-0.3690882012743161	0.712066	0.712066	chr1	236702708	0.1474797505943434	chr1:236702708:A:G
chr1:236703536	['C', 'T']	19959	3248.4797441364426	445.609022801	-0.0050402165474222	0.0184991658680741	-0.2724564222714852	0.785274	0.785274	chr1	236703536	0.1049787815664698	chr1:236703536:C:T
chr1:236704094	['C', 'T']	19959	27232.82219103939	3649.8193956021214	-0.0034511632651148	0.0108554617976344	-0.3179195256222916	0.750549	0.750549	chr1	236704094	0.124620949343501	chr1:236704094:C:T
chr1:236704878	['T', 'C']	19959	415.0415894172471	9.427971037136988	-0.1077664844052479	0.0500847861233907	-2.1516810342316406	0.0314345	0.0314345	chr1	236704878	1.502593443186163	chr1:236704878:T:C
chr1:236705377	['A', 'G']	19959	9796.963417689803	1276.490540533788	-0.0029807832060768	0.0119235826793066	-0.2499905679565588	0.802597	0.802597	chr1	236705377	0.0955024679337035	chr1:236705377:A:G
chr1:236705433	['A', 'G']	19959	4597.69107035478	503.5299406640072	-0.0258028469705993	0.016143397327178	-1.5983529642276209	0.10998	0.10998	chr1	236705433	0.9586862846541396	chr1:236705433:A:G
chr1:236706955	['G', 'A']	19959	19108.829616637435	2447.7147269218576	-0.0104773890817723	0.0100912650251392	-1.0382631965042244	0.29916	0.29916	chr1	236706955	0.5240964754486017	chr1:236706955:G:A
chr1:236707288	['C', 'T']	19959	966.0968081374956	137.09200531233896	0.0061582190517118	0.0328373264699771	0.187537163153104	0.851241	0.851241	chr1	236707288	0.0699474667631522	chr1:236707288:C:T
chr1:236707659	['CTTTTCTTTTCTT', 'C']	19959	7561.572963019832	845.2854441597573	-0.0252528365707636	0.0131679852334478	-1.9177449034966456	0.0551576	0.0551576	chr1	236707659	1.2583946389688585	chr1:236707659:CTTTTCTTTTCTT:C
chr1:236708028	['G', 'T']	19959	7436.23545331529	1168.337777223707	0.0253291318478872	0.0129434580750909	1.9569060834393164	0.0503724	0.0503724	chr1	236708028	1.2978073566283768	chr1:236708028:G:T
chr1:236708222	['G', 'T']	19959	10204.022498371498	1472.565819099243	0.0132206451760313	0.0115252484727014	1.1471028331706337	0.251353	0.251353	chr1	236708222	0.5997159269241874	chr1:236708222:G:T
chr1:236708718	['G', 'T']	19959	19127.833425206714	2477.550072553689	-0.0079960317512179	0.0100916682798012	-0.7923399312700595	0.428172	0.428172	chr1	236708718	0.3683817364883107	chr1:236708718:G:T
chr1:236709112	['G', 'A']	19959	865.0835758001406	135.99465425220555	0.0182685546792942	0.0347952545245272	0.5250300631201508	0.599568	0.599568	chr1	236709112	0.2221615542665188	chr1:236709112:G:A
chr1:236709132	['C', 'T']	19959	3338.6738334858264	457.4101972008364	-0.0038032426019994	0.0182827099193544	-0.2080240084088022	0.835212	0.835212	chr1	236709132	0.0782032745233935	chr1:236709132:C:T
chr1:236709529	['G', 'A']	19959	4344.959248120302	455.9962204709862	-0.0281506230373259	0.0164989066167486	-1.7062114291106545	0.0879843	0.0879843	chr1	236709529	1.055594816846111	chr1:236709529:G:A
chr1:236709945	['T', 'C']	19959	4334.868754698071	456.8556428861234	-0.0280384604116476	0.0165207579560639	-1.6971654984725524	0.089681	0.089681	chr1	236709945	1.0472995577273054	chr1:236709945:T:C
chr1:236710004	['T', 'C']	19959	4336.434534248634	456.7211925248033	-0.0279898340213109	0.0165177148896319	-1.694534274767029	0.0901794	0.0901794	chr1	236710004	1.0448926585565717	chr1:236710004:T:C
chr1:236710638	['G', 'A']	19959	9106.0	1293.6618931382222	0.0071735546980781	0.0120862954973736	0.5935279920664609	0.552835	0.552835	chr1	236710638	0.2574044695671241	chr1:236710638:G:A
chr1:236710823	['G', 'A']	19959	37207.0	5071.901122098973	0.016225035305947	0.0200238265480776	0.8102864488458473	0.417785	0.417785	chr1	236710823	0.3790471568262051	chr1:236710823:G:A
chr1:236712340	['T', 'C']	19959	5427.3596271424285	830.303073265219	0.0195065733037493	0.0147622696823077	1.3213803651837877	0.18639	0.18639	chr1	236712340	0.7295773916672226	chr1:236712340:T:C
chr1:236712471	['C', 'T']	19959	7895.37347767253	840.1785007480311	-0.0329396349007043	0.0127592888911859	-2.5816199618662723	0.00984085	0.00984085	chr1	236712471	2.006967387913522	chr1:236712471:C:T
chr1:236712651	['C', 'T']	19959	4320.381090836172	443.5160646495757	-0.0311736844264823	0.016559743303655	-1.8824980469112564	0.059783	0.059783	chr1	236712651	1.223422295205824	chr1:236712651:C:T
chr1:236712799	['T', 'C']	19959	12650.53530443498	1782.617385589313	0.0048360387026669	0.0108906882657941	0.4440526240987119	0.657009	0.657009	chr1	236712799	0.1824286812414889	chr1:236712799:T:C
chr1:236712957	['C', 'A']	19959	7547.360742305387	833.7223695158233	-0.0265763731889814	0.0130438608348399	-2.037462184355453	0.0416169	0.0416169	chr1	236712957	1.380730273068058	chr1:236712957:C:A
chr1:236713082	['G', 'A']	19959	30827.17810072664	4078.217521336093	-0.0122619947106281	0.0120833563030372	-1.0147838401112106	0.310221	0.310221	chr1	236713082	0.5083288065371668	chr1:236713082:G:A
chr1:236713337	['T', 'C']	19959	31789.59274476401	4237.177553527801	-0.0086508185356638	0.0126041160209913	-0.6863486912732651	0.492501	0.492501	chr1	236713337	0.3075928833510578	chr1:236713337:T:C
chr1:236713584	['A', 'G']	19959	13977.902315557338	1952.7873066855984	0.0031920150815024	0.0106263381231329	0.3003871177930607	0.763885	0.763885	chr1	236713584	0.1169720178963785	chr1:236713584:A:G
chr1:236715119	['C', 'T']	19959	30016.16342822717	3955.647100093445	-0.0158903541072313	0.011709889387635	-1.357002921309452	0.174796	0.174796	chr1	236715119	0.7574685099041564	chr1:236715119:C:T
chr1:236715240	['T', 'A']	19959	8668.624974874381	1288.7865462552738	0.0187655302832077	0.0122105952252044	1.5368235484927817	0.124352	0.124352	chr1	236715240	0.9053472254163304	chr1:236715240:T:A
chr1:236715487	['A', 'G']	19959	16787.616576413955	2239.585170346453	-0.006705452795002	0.0103281912028748	-0.6492378639481029	0.516192	0.516192	chr1	236715487	0.2871887304833124	chr1:236715487:A:G
chr1:236716032	['C', 'A']	19959	25747.800692110934	3462.125286746458	-0.0002502442030524	0.0106250660667486	-0.0235522491324208	0.98121	0.98121	chr1	236716032	0.0082380343316441	chr1:236716032:C:A
chr1:236716437	['G', 'A']	19959	7507.128382441371	1151.2863484007632	0.0207343923627387	0.0128835520639802	1.6093692375961934	0.107551	0.107551	chr1	236716437	0.968385547224795	chr1:236716437:G:A
chr1:236716915	['A', 'G']	19959	2179.50414276605	284.3052676317333	-0.0054527300445604	0.0228121232715831	-0.2390277301084393	0.811087	0.811087	chr1	236716915	0.0909325593604195	chr1:236716915:A:G
chr1:236717078	['GC', 'G']	19959	36562.99142986017	5008.56204919407	0.0201003151191617	0.0180848518237498	1.111444833225843	0.26639	0.26639	chr1	236717078	0.574482082153136	chr1:236717078:GC:G
chr1:236717259	['C', 'T']	19959	1523.228953698136	158.53152430714323	-0.0321153152819405	0.026306285885729	-1.220822864217516	0.222168	0.222168	chr1	236717259	0.6533184945591095	chr1:236717259:C:T
chr1:236718103	['C', 'T']	19959	4721.473117201984	549.6437825791779	-0.020357688437092	0.0159721681660705	-1.2745726331843674	0.202475	0.202475	chr1	236718103	0.6936285923619561	chr1:236718103:C:T
chr1:236718107	['T', 'C']	19959	5821.291662491231	806.1741895025024	0.0049968391422001	0.0143031509043911	0.3493523333146193	0.726829	0.726829	chr1	236718107	0.1385677529535535	chr1:236718107:T:C
chr1:236718484	['G', 'A']	19959	8882.335087191823	1289.9298055793286	0.015394633973099	0.0120655222111115	1.2759194093498576	0.201999	0.201999	chr1	236718484	0.6946507805313806	chr1:236718484:G:A
chr1:236719109	['C', 'T']	19959	443.0221966128871	69.32348315023702	0.0162130924850414	0.0485827529243707	0.3337211563593458	0.738593	0.738593	chr1	236719109	0.131594812682575	chr1:236719109:C:T
chr1:236719861	['A', 'G']	19959	28917.346512327123	3864.859156885589	-0.0053099283856497	0.0113515666132916	-0.4677705348116748	0.639954	0.639954	chr1	236719861	0.1938512420538394	chr1:236719861:A:G
chr1:236720121	['C', 'T']	19959	32351.483588073163	4421.332710892937	0.0059467292021699	0.0128573784270591	0.4625149081444712	0.643717	0.643717	chr1	236720121	0.1913050213841546	chr1:236720121:C:T
chr1:236720264	['G', 'A']	19959	32603.26702410182	4453.597567533168	0.0061374165837424	0.0130340683484112	0.4708749731614338	0.637735	0.637735	chr1	236720264	0.1953597475262317	chr1:236720264:G:A
chr1:236720386	['G', 'T']	19959	27645.15529164161	3767.385239726185	0.0046474184337033	0.010927702310664	0.4252877962431326	0.670631	0.670631	chr1	236720386	0.1735163751276479	chr1:236720386:G:T
chr1:236720525	['T', 'C']	19959	32357.242371097866	4418.818098377595	0.0055212666769864	0.0128585433760923	0.4293850800590748	0.667648	0.667648	chr1	236720525	0.1754524476282678	chr1:236720525:T:C
chr1:236721213	['A', 'G']	19959	27703.104004811787	3757.000754149894	0.0026309558006852	0.0109390263311358	0.2405109669767174	0.809937	0.809937	chr1	236721213	0.0915487608947287	chr1:236721213:A:G
chr1:236721929	['C', 'T']	19959	4465.2237198116045	599.1553663171427	8.634367094559246e-06	0.0160473590100196	0.000538055332916	0.999571	0.999571	chr1	236721929	0.0001863523081652	chr1:236721929:C:T
chr1:236723231	['A', 'G']	19959	27704.716569767443	3762.458249035588	0.0031299549385065	0.0109398682187679	0.2861053603129295	0.7748	0.7748	chr1	236723231	0.1108103879529267	chr1:236723231:A:G
chr1:236723339	['A', 'G']	19959	32825.64465377292	4455.380060499406	4.5535636615331127e-05	0.0131730133807825	0.0034567365339323	0.997242	0.997242	chr1	236723339	0.0011994389687781	chr1:236723339:A:G
chr1:236724059	['C', 'A']	19959	32825.28927193466	4454.102895213554	-0.0001829342319376	0.0131709467832649	-0.0138892241346007	0.988918	0.988918	chr1	236724059	0.0048397181337967	chr1:236724059:C:A
chr1:236727514	['AGAT', 'A']	19959	4206.632291040289	649.8770447887332	0.0117118240792466	0.0165446881794291	0.7078902879419945	0.479022	0.479022	chr1	236727514	0.31964454032407	chr1:236727514:AGAT:A
chr1:236728596	['T', 'A']	19959	22282.698541572696	3066.535688745396	0.0029983233527499	0.0101944940896671	0.2941120301191729	0.768675	0.768675	chr1	236728596	0.1142572434768564	chr1:236728596:T:A
chr1:236728938	['T', 'A']	19959	33851.39209299995	4492.646414339086	-0.0117286004746136	0.0139995952932541	-0.8377813950282744	0.402164	0.402164	chr1	236728938	0.3955968081825859	chr1:236728938:T:A
chr1:236728940	['T', 'C']	19959	22299.055187969923	3064.955205731203	0.0026085923518879	0.0101955175014793	0.2558567872115753	0.798064	0.798064	chr1	236728940	0.0979622794107729	chr1:236728940:T:C
chr1:236729279	['G', 'A']	19959	7737.396389127063	1020.5770493329436	-0.0017085446080879	0.0129806754730823	-0.1316221649351664	0.895284	0.895284	chr1	236729279	0.0480391768985801	chr1:236729279:G:A
chr1:236730379	['GTGTTTCAC', 'G']	19959	492.2219548872181	45.519736931991616	-0.0265919688268624	0.0458349631181397	-0.580167780615894	0.561808	0.561808	chr1	236730379	0.2504120808497875	chr1:236730379:GTGTTTCAC:G
chr1:236731347	['G', 'A']	19959	22598.396722790138	3097.738261659931	0.0015453305768449	0.0102123295080781	0.1513200857475812	0.879725	0.879725	chr1	236731347	0.0556530660856303	chr1:236731347:G:A
chr1:236731789	['A', 'G']	19959	22606.39792543596	3100.8724958038533	0.0018128481964974	0.0102135607837129	0.1774942387759953	0.859122	0.859122	chr1	236731789	0.0659451596092569	chr1:236731789:A:G
chr1:236731905	['C', 'CT']	19959	1670.0	284.8317579858293	0.0322244745255221	0.0251812862682252	1.2796993045658756	0.200666	0.200666	chr1	236731905	0.697526206303045	chr1:236731905:C:CT
chr1:236731960	['T', 'C']	19959	1670.08367571901	284.96112600289825	0.0322827474103538	0.0251813204658499	1.2820116980813083	0.199853	0.199853	chr1	236731960	0.6992893281460988	chr1:236731960:T:C
chr1:236731985	['T', 'G']	19959	22287.58334168588	3065.0443340170823	0.0028619229748855	0.0101884482543322	0.2808988084783756	0.778791	0.778791	chr1	236731985	0.1085790759924296	chr1:236731985:T:G
chr1:236732429	['T', 'TTC']	19959	1662.4961474543022	290.0765705594062	0.0365980559944923	0.0252911549416551	1.4470693837004032	0.147893	0.147893	chr1	236732429	0.8300523813331788	chr1:236732429:T:TTC
chr1:236732553	['T', 'C']	19959	24273.026021559283	3381.630111472284	0.0068369835406229	0.0103651236618075	0.6596142760761459	0.509509	0.509509	chr1	236732553	0.2928481401839226	chr1:236732553:T:C
chr1:236732869	['G', 'A']	19959	498.0249524000401	62.948323623055884	0.0085486599108149	0.0455329579291722	0.1877466411058245	0.851077	0.851077	chr1	236732869	0.0700311459526485	chr1:236732869:G:A
chr1:236732892	['C', 'T']	19959	1670.0	284.8317579858293	0.0322244745255221	0.0251812862682252	1.2796993045658756	0.200666	0.200666	chr1	236732892	0.697526206303045	chr1:236732892:C:T
chr1:236732999	['C', 'G']	19959	24263.43132735381	3378.2506723410947	0.0067726802111627	0.0103581346935193	0.6538513363221743	0.513215	0.513215	chr1	236732999	0.2897006587623711	chr1:236732999:C:G
chr1:236733185	['A', 'G']	19959	1670.4184624636662	284.50422039128404	0.0320041490595505	0.0251815228351773	1.2709377931203731	0.203766	0.203766	chr1	236733185	0.6908682798204182	chr1:236733185:A:G
chr1:236733206	['G', 'A']	19959	7980.0	1175.0017702832884	0.0111632102243418	0.0126657215207343	0.8813718354747649	0.378127	0.378127	chr1	236733206	0.4223623109147505	chr1:236733206:G:A
chr1:236733283	['G', 'A']	19959	1669.083625613789	283.6582547462338	0.0316906000079798	0.0251878396629638	1.258170626462167	0.208345	0.208345	chr1	236733283	0.6812169175655489	chr1:236733283:G:A
chr1:236733319	['C', 'T']	19959	6961.34878244313	998.5203497167762	0.011262833985523	0.0133480246030688	0.8437828308267865	0.398801	0.398801	chr1	236733319	0.3992437613585328	chr1:236733319:C:T
chr1:236733948	['C', 'A']	19959	6988.450982357658	891.840641459885	-0.0088241974490787	0.0134502644453936	-0.6560612607212213	0.511792	0.511792	chr1	236733948	0.2909065070049285	chr1:236733948:C:A
chr1:236734076	['C', 'T']	19959	23694.748684540216	3334.8320313317595	0.0087998921867418	0.0102503431746762	0.8584973241171352	0.390628	0.390628	chr1	236734076	0.4082366299430364	chr1:236734076:C:T
chr1:236734207	['C', 'T']	19959	7834.392524301033	1153.7227748564037	0.0116977546972065	0.0127410592845658	0.9181147686344188	0.35857	0.35857	chr1	236734207	0.4454260487935654	chr1:236734207:C:T
chr1:236734567	['T', 'C']	19959	8710.309230306673	1288.2696213491777	0.0125601210063198	0.0122360097374629	1.0264883140673386	0.304674	0.304674	chr1	236734567	0.5161646056339542	chr1:236734567:T:C
chr1:236734735	['T', 'C']	19959	39379.0	5322.773569493709	-0.0063342281252516	0.0439034034008569	-0.1442764714028522	0.885284	0.885284	chr1	236734735	0.0529173848422815	chr1:236734735:T:C
chr1:236734863	['A', 'C']	19959	10219.536079374626	1438.6979823135805	0.0115980850371058	0.0115109831843058	1.0075668473670252	0.313675	0.313675	chr1	236734863	0.5035200933351008	chr1:236734863:A:C
chr1:236735095	['G', 'A']	19959	2696.2701808889115	314.51813891400894	-0.0145418727750316	0.0201845367034829	-0.7204462004085699	0.471259	0.471259	chr1	236735095	0.3267403426471298	chr1:236735095:G:A
chr1:236735383	['AG', 'A']	19959	2732.0	330.2338648139862	-0.0090203336827915	0.0200542574960781	-0.449796442703279	0.652862	0.652862	chr1	236735383	0.1851786088815057	chr1:236735383:AG:A
chr1:236735742	['G', 'A']	19959	8113.0	1173.2057798655012	0.0141158890697552	0.0125355854592252	1.1260654012267994	0.260151	0.260151	chr1	236735742	0.5847745003708766	chr1:236735742:G:A
chr1:236736083	['G', 'A']	19959	5835.292363964325	729.9965437582217	-0.0127125294161803	0.0144217479584304	-0.881483260754739	0.378067	0.378067	chr1	236736083	0.4224312288616501	chr1:236736083:G:A
chr1:236736169	['G', 'A']	19959	5857.0	735.5188397459627	-0.0122927907438739	0.0143958964525208	-0.8539093612139304	0.393165	0.393165	chr1	236736169	0.4054251505128952	chr1:236736169:G:A
chr1:236736599	['TC', 'T']	19959	16854.755751591398	2191.464777682822	-0.0098955902326346	0.0102125110406492	-0.9689673962893924	0.332573	0.332573	chr1	236736599	0.4781130119625165	chr1:236736599:TC:T
chr1:236736718	['G', 'A']	19959	5660.985414995992	705.4355168791691	-0.0126149671744915	0.0146245752332441	-0.8625869109562639	0.388375	0.388375	chr1	236736718	0.4107487337369691	chr1:236736718:G:A
chr1:236737601	['T', 'C']	19959	5851.022054380673	733.5731023203541	-0.0117486535422921	0.0144312528008065	-0.8141118241401452	0.415591	0.415591	chr1	236737601	0.3813338660538869	chr1:236737601:T:C
chr1:236737863	['A', 'G']	19959	5865.881689717378	746.9043760618137	-0.0099509918660169	0.0143860503002328	-0.6917111825930371	0.489127	0.489127	chr1	236737863	0.3105783632932813	chr1:236737863:A:G
chr1:236737869	['G', 'A']	19959	401.0	-5.64110611135971	-0.1350134197304416	0.0506424050302936	-2.666015163570496	0.00768181	0.00768181	chr1	236737869	2.114536438770949	chr1:236737869:G:A
chr1:236738099	['C', 'T']	19959	5845.464368046507	735.9160224809256	-0.0115641161889242	0.0144071983186859	-0.8026623867546648	0.422179	0.422179	chr1	236738099	0.374503373138604	chr1:236738099:C:T
chr1:236738114	['A', 'G']	19959	6735.074018354145	877.213009870607	-0.0051209501817272	0.0135835599530785	-0.3769961776895353	0.70618	0.70618	chr1	236738114	0.1510845864226457	chr1:236738114:A:G
chr1:236738225	['C', 'T']	19959	5846.464618622833	740.7079928849522	-0.010652169335525	0.014406892405657	-0.7393800852807332	0.459685	0.459685	chr1	236738225	0.3375396674994478	chr1:236738225:C:T
chr1:236738549	['C', 'T']	19959	4493.225122757791	528.5994266111503	-0.0179830524294022	0.0162771658641673	-1.1048024317912934	0.269259	0.269259	chr1	236738549	0.5698297714654015	chr1:236738549:C:T
chr1:236739064	['C', 'T']	19959	4485.899022801303	529.7836172852858	-0.0173478494765421	0.0162862758599549	-1.0651820972281014	0.286806	0.286806	chr1	236739064	0.5424117674406572	chr1:236739064:C:T
chr1:236739565	['A', 'C']	19959	7194.0	899.2170897633561	-0.010838274930686	0.0132775296519711	-0.8162870063014345	0.414346	0.414346	chr1	236739565	0.3826368493780528	chr1:236739565:A:C
chr1:236740387	['G', 'T']	19959	7771.814785013823	1130.8575951698049	0.0170378341332049	0.0127629619318658	1.3349435831713825	0.18191	0.18191	chr1	236740387	0.740143426140221	chr1:236740387:G:T
chr1:236740491	['C', 'T']	19959	15465.874411145634	2068.459611756064	0.0003248623394286	0.0104199156069176	0.0311770605140961	0.975129	0.975129	chr1	236740491	0.0109379276016784	chr1:236740491:C:T
chr1:236740575	['C', 'T']	19959	5947.595981359924	721.0776854608649	-0.0174617337120024	0.01429545901489	-1.221488144858759	0.221916	0.221916	chr1	236740575	0.6538113842880204	chr1:236740575:C:T
chr1:236740689	['C', 'T']	19959	5928.079089815558	723.6387209406214	-0.0167408450281753	0.0143220919569227	-1.16888266592112	0.242465	0.242465	chr1	236740689	0.6153509432633734	chr1:236740689:C:T
chr1:236740825	['A', 'G']	19959	7174.096550685349	871.941573955796	-0.0158784062898396	0.0132779736424598	-1.1958455949230284	0.231771	0.231771	chr1	236740825	0.6349409054210804	chr1:236740825:A:G
chr1:236740835	['G', 'A']	19959	9850.89690618262	1260.1960094356305	-0.0078613915514079	0.011721578969767	-0.6706768406956541	0.502434	0.502434	chr1	236740835	0.298920979317116	chr1:236740835:G:A
chr1:236740870	['C', 'T']	19959	27037.48255813953	3701.2054698539055	0.008093257292406	0.0108802431995522	0.7438489327829635	0.456977	0.456977	chr1	236740870	0.3401056577517052	chr1:236740870:C:T
chr1:236741254	['C', 'T']	19959	1018.07117062895	126.87911753472608	-0.0133799069649521	0.0319077708527765	-0.4193306710985073	0.674979	0.674979	chr1	236741254	0.1707097387630379	chr1:236741254:C:T
chr1:236741690	['T', 'A']	19959	4764.954948634428	626.8940104587518	-0.0020158779946136	0.0157597571414825	-0.1279130113818517	0.898219	0.898219	chr1	236741690	0.0466177625577811	chr1:236741690:T:A
chr1:236743364	['G', 'A']	19959	604.0302635534623	10.989638394348296	-0.0921756204604166	0.0412681887798531	-2.2335756229121504	0.0255221	0.0255221	chr1	236743364	1.593083594022592	chr1:236743364:G:A
chr1:236743507	['A', 'T']	19959	5566.231066111975	656.0603795928126	-0.0195645441925874	0.0149232314083825	-1.3110125854912262	0.189869	0.189869	chr1	236743507	0.7215459369372577	chr1:236743507:A:T
chr1:236744294	['G', 'C']	19959	6907.384314708093	911.5509551115994	-0.009112639314987	0.0133787718055247	-0.6811267467185584	0.495799	0.495799	chr1	236744294	0.3046943535159986	chr1:236744294:G:C
chr1:236744666	['G', 'A']	19959	4719.236446537729	669.9088078119312	-0.0016692093347222	0.0156738832771838	-0.1064962208281883	0.91519	0.91519	chr1	236744666	0.0384887339275217	chr1:236744666:G:A
chr1:236744844	['T', 'C']	19959	1984.0994087583929	334.3320350900595	0.0377375806920091	0.0232582597249819	1.622545329626481	0.104702	0.104702	chr1	236744844	0.9800450224217504	chr1:236744844:T:C
chr1:236744899	['A', 'C']	19959	831.0416374386211	147.53886162232322	0.0379388166636254	0.0354636415977384	1.069794723676793	0.284725	0.284725	chr1	236744899	0.5455743983768467	chr1:236744899:A:C
chr1:236747539	['A', 'G']	19959	3765.131859870696	524.8760246787405	0.0003653908729447	0.0172563638260823	0.0211742680339476	0.983107	0.983107	chr1	236747539	0.0073992115873623	chr1:236747539:A:G
chr1:236747822	['C', 'T']	19959	1413.0707986772222	218.68278245641707	0.0084520947178499	0.0273487594316255	0.3090485599166186	0.757288	0.757288	chr1	236747822	0.1207389249594538	chr1:236747822:C:T
chr1:236747837	['A', 'G']	19959	3193.319987974144	377.2556965685923	-0.0193048623508663	0.0186457648869112	-1.0353483736361908	0.300519	0.300519	chr1	236747837	0.5221280649780423	chr1:236747837:A:G
chr1:236747921	['G', 'T']	19959	4342.0	595.6305778741852	0.0011277803155572	0.0161753904830713	0.0697219839445329	0.944416	0.944416	chr1	236747921	0.0248366638499299	chr1:236747921:G:T
chr1:236748043	['C', 'T']	19959	6441.968280216477	931.8109817256436	0.0100464004933211	0.0137974341105355	0.7281354208932096	0.466539	0.466539	chr1	236748043	0.3311120458578115	chr1:236748043:C:T
chr1:236748156	['T', 'C']	19959	1415.0	243.8116450961472	0.0488695290656203	0.0272887398562962	1.7908312851003565	0.0733355	0.0733355	chr1	236748156	1.1346857426591332	chr1:236748156:T:C
chr1:236748451	['C', 'G']	19959	9926.989476321723	1246.427203880031	-0.0110778650609943	0.0117747491917331	-0.9408153736957656	0.346811	0.346811	chr1	236748451	0.4599071362144578	chr1:236748451:C:G
chr1:236748523	['C', 'T']	19959	1374.1376960465	240.5514128795133	0.0528254828257724	0.027690813727068	1.9076897972895284	0.0564457	0.0564457	chr1	236748523	1.248369136775357	chr1:236748523:C:T
chr1:236748757	['T', 'C']	19959	6395.0	924.1724293622922	0.0097271606957937	0.0138234281971969	0.7036720961712071	0.481645	0.481645	chr1	236748757	0.3172729438044344	chr1:236748757:T:C
chr1:236748919	['G', 'T']	19959	25219.52713333668	3480.924033169465	0.0120828874320731	0.0105368875862651	1.1467226287792252	0.25151	0.25151	chr1	236748919	0.5994447427810936	chr1:236748919:G:T
chr1:236748986	['G', 'A']	19959	34503.18610944077	4693.867005834828	0.0025630813894791	0.0147362542018022	0.1739303186806909	0.861922	0.861922	chr1	236748986	0.0645320340619544	chr1:236748986:G:A
chr1:236749356	['G', 'T']	19959	11011.655141310886	1643.5177794690132	0.0207316097061628	0.0113696570072557	1.8234155782300665	0.0682554	0.0682554	chr1	236749356	1.1658629838852956	chr1:236749356:G:T
chr1:236749522	['C', 'T']	19959	2307.6937302661254	309.52313336444	-0.0077486825938476	0.0215430914723787	-0.3596829454018969	0.719088	0.719088	chr1	236749522	0.1432179586076448	chr1:236749522:C:T
chr1:236749539	['A', 'G']	19959	14902.719999999998	1924.2338440061687	-0.0102848229866956	0.01047057456038	-0.982259657995534	0.325984	0.325984	chr1	236749539	0.4868037155217437	chr1:236749539:A:G
chr1:236750200	['T', 'C']	19959	5660.985414995991	786.1386386980253	0.0054909024528828	0.014494918156816	0.3788156920569312	0.704829	0.704829	chr1	236750200	0.1519162352985167	chr1:236750200:T:C
chr1:236751276	['C', 'T']	19959	15488.880174401122	1936.690189266619	-0.0180993154561052	0.0104462592400079	-1.7326121284437388	0.0831801	0.0831801	chr1	236751276	1.0799805618573308	chr1:236751276:C:T
chr1:236751310	['G', 'C']	19959	15508.77703176671	1943.91758366646	-0.0176390761879074	0.0104460358132879	-1.688590437864428	0.0913136	0.0913136	chr1	236751310	1.0394645350057878	chr1:236751310:G:C
chr1:236751438	['ATTGT', 'A']	19959	600.0	88.50147752878799	0.0295095655254072	0.0415106190224067	0.7108919650048698	0.477159	0.477159	chr1	236751438	0.3213368802546958	chr1:236751438:ATTGT:A
chr1:236751907	['G', 'A']	19959	27605.532448008016	3741.234543457848	-0.0017408870638601	0.0109889276620198	-0.1584219240860976	0.874126	0.874126	chr1	236751907	0.0584259619186045	chr1:236751907:G:A
chr1:236752378	['A', 'G']	19959	32534.260109234856	4388.3387939685645	-0.0050831596131597	0.0129719064070415	-0.3918591033312146	0.695167	0.695167	chr1	236752378	0.1579108522930854	chr1:236752378:A:G
chr1:236752743	['AGGTTTCACTATGTT', 'A']	19959	31155.365809652685	4183.411968643239	-0.0056013590460781	0.0121597970113256	-0.4606457690750113	0.645058	0.645058	chr1	236752743	0.1904012342833586	chr1:236752743:AGGTTTCACTATGTT:A
chr1:236752784	['G', 'C']	19959	34069.706984667806	4611.550990260188	-0.0027486308597121	0.0142613684339747	-0.1927326169600985	0.84717	0.84717	chr1	236752784	0.0720294318726477	chr1:236752784:G:C
chr1:236752930	['G', 'A']	19959	29817.469680264607	4033.567571517288	-0.0004542066391146	0.0115839318773824	-0.0392100578562184	0.968723	0.968723	chr1	236752930	0.01380038886181	chr1:236752930:G:A
chr1:236753052	['G', 'A']	19959	29811.46817680665	4031.246609672344	-0.0005789835836947	0.0115796042361697	-0.0500002911918363	0.960123	0.960123	chr1	236753052	0.0176731265443258	chr1:236753052:G:A
chr1:236754425	['T', 'C']	19959	8151.408407656077	1148.5050586654982	0.0075509765565875	0.0125312176439229	0.6025732511516473	0.546799	0.546799	chr1	236754425	0.2621722883523481	chr1:236754425:T:C
chr1:236754568	['G', 'A']	19959	21489.0	2704.5888686334165	-0.0189702408416682	0.0101732946127185	-1.864709670154616	0.0622368	0.0622368	chr1	236754568	1.2059527453575278	chr1:236754568:G:A
chr1:236754705	['T', 'C']	19959	36460.0	4830.2030311320805	-0.0344075989472075	0.0179600506718254	-1.915785182120002	0.0554067	0.0554067	chr1	236754705	1.2564377154684845	chr1:236754705:T:C
chr1:236757880	['A', 'G']	19959	1936.4851157662624	242.6295612204732	-0.0200507634307184	0.0235460866857345	-0.851553963014426	0.394472	0.394472	chr1	236757880	0.4039838179984291	chr1:236757880:A:G
chr1:236758347	['A', 'G']	19959	5172.937013086224	696.1549127546663	0.0023904841970086	0.0150740351166304	0.158582899569565	0.873999	0.873999	chr1	236758347	0.0584890642703227	chr1:236758347:A:G
chr1:236758348	['T', 'G']	19959	5063.632727827816	673.4232402663873	0.0006156236497186	0.0152140056840602	0.0404642710475383	0.967723	0.967723	chr1	236758348	0.0142489368931096	chr1:236758348:T:G
chr1:236758487	['C', 'T']	19959	7689.365745067169	1083.1822743782536	0.005638233991332	0.0135930241687943	0.4147887858741365	0.678301	0.678301	chr1	236758487	0.1685775426664214	chr1:236758487:C:T
chr1:236758912	['C', 'T']	19959	5280.5874304615845	696.9688841733577	-0.0002999136742943	0.0149366206485061	-0.020079084911642	0.98398	0.98398	chr1	236758912	0.0070137287819821	chr1:236758912:C:T
chr1:236759897	['C', 'T']	19959	5279.0	700.0017338139479	0.0007015430458823	0.0149353937944399	0.0469718479162933	0.962536	0.962536	chr1	236759897	0.0165830183815724	chr1:236759897:C:T
chr1:236759999	['A', 'G']	19959	6807.02315093205	826.9096697279924	-0.0154537931601362	0.0136504959203897	-1.1321048883691465	0.257604	0.257604	chr1	236759999	0.5890473976614478	chr1:236759999:A:G
chr1:236760090	['C', 'A']	19959	27038.41879228264	3632.341684859611	0.0017420852255285	0.0108536359844867	0.1605070621512076	0.872483	0.872483	chr1	236760090	0.0592430263494351	chr1:236760090:C:A
chr1:236760377	['C', 'T']	19959	5273.264204830143	698.6348722883239	0.0005335408405739	0.0149402089538306	0.0357117388533683	0.971513	0.971513	chr1	236760377	0.0125513836483565	chr1:236760377:C:T
chr1:236761206	['A', 'G']	19959	31967.8050210463	4313.640035902811	0.0003538155513074	0.0126789607664537	0.027905721756282	0.977738	0.977738	chr1	236761206	0.009777505537697	chr1:236761206:A:G
chr1:236762544	['G', 'A']	19959	7465.244173808448	1052.2990339766818	0.0044217610252669	0.0129679741575062	0.3409754655246227	0.733126	0.733126	chr1	236762544	0.1348213781527594	chr1:236762544:G:A
chr1:236763066	['C', 'G']	19959	5494.275278083976	681.0287340342995	-0.0133633198862187	0.0150390358283217	-0.8885755735120149	0.374242	0.374242	chr1	236763066	0.4268474746001133	chr1:236763066:C:G
chr1:236763145	['T', 'C']	19959	22167.44259584064	2902.201769921103	-0.0068794201531119	0.0101647188269138	-0.676793944845467	0.498545	0.498545	chr1	236763145	0.3022956350059942	chr1:236763145:T:C
chr1:236763367	['A', 'G']	19959	4824.450308224327	533.0197876008436	-0.0291307647142147	0.0159872281495652	-1.8221272907152983	0.0684506	0.0684506	chr1	236763367	1.1646227407287186	chr1:236763367:A:G
chr1:236763573	['G', 'A']	19959	1759.1762789998495	191.04062863480084	-0.0378849530586816	0.0246885186717746	-1.534517058813818	0.124918	0.124918	chr1	236763573	0.9033749776592344	chr1:236763573:G:A
chr1:236765068	['G', 'A']	19959	9538.459976167002	1330.719929385984	0.0035479453915239	0.0121077995140481	0.2930297439602853	0.769502	0.769502	chr1	236765068	0.1137902470633861	chr1:236765068:G:A
chr1:236765215	['C', 'T']	19959	5721.170328236761	720.3289765792641	-0.0115485560209438	0.0151374096083776	-0.7629149451404469	0.445523	0.445523	chr1	236765215	0.3511298707174644	chr1:236765215:C:T
chr1:236765289	['C', 'T']	19959	10675.13941368078	1487.9674479296852	0.0033489279990689	0.0114334862681163	0.2929052364726069	0.769598	0.769598	chr1	236765289	0.1137360695956234	chr1:236765289:C:T
chr1:236765375	['G', 'GA']	19959	10673.278081299184	1488.984349990589	0.0034334205897303	0.011435528300465	0.300241536684465	0.763996	0.763996	chr1	236765375	0.1169089152233613	chr1:236765375:G:GA
chr1:236765441	['G', 'C']	19959	7224.361960116244	990.4884529436248	0.0026243394334872	0.0131399327517242	0.1997224402189479	0.8417	0.8417	chr1	236765441	0.0748426728241014	chr1:236765441:G:C
chr1:236765700	['T', 'C']	19959	35230.29539987973	4704.770973767892	-0.0142858234689503	0.0157756751773261	-0.905560193676077	0.36518	0.36518	chr1	236765700	0.4374930157146445	chr1:236765700:T:C
chr1:236765716	['T', 'C']	19959	6675.685989369171	911.0980166241994	0.0004164277686336	0.0135807045315603	0.0306631933318255	0.975538	0.975538	chr1	236765716	0.0107558089256549	chr1:236765716:T:C
chr1:236765770	['A', 'G']	19959	10676.209442189143	1488.6110135788003	0.0033620580903188	0.0114326996516302	0.2940738576858699	0.768705	0.768705	chr1	236765770	0.1142402940766316	chr1:236765770:A:G
chr1:236766143	['C', 'T']	19959	8912.358399759363	1241.8745710506923	0.0034887992510019	0.0121228773443146	0.2877864018510479	0.773513	0.773513	chr1	236766143	0.1115323829590269	chr1:236766143:C:T
chr1:236766400	['G', 'A']	19959	7708.386211043191	1060.950326017601	0.0004182912767406	0.0127925735262784	0.0326979771412973	0.973916	0.973916	chr1	236766400	0.0114784992914682	chr1:236766400:G:A
chr1:236767456	['G', 'T']	19959	21139.35483385957	2821.108593462713	-0.0056392262535557	0.010092481718178	-0.558755161616858	0.576335	0.576335	chr1	236767456	0.239325005535231	chr1:236767456:G:T
chr1:236767949	['A', 'G']	19959	452.0679494888755	34.36847937672181	-0.0241462707218647	0.0480903353640805	-0.5021023567221771	0.615601	0.615601	chr1	236767949	0.2107006833595174	chr1:236767949:A:G
chr1:236768010	['C', 'T']	19959	6399.565084456919	804.8140572496513	-0.0119175477352641	0.0140291149265278	-0.8494867849951917	0.395621	0.395621	chr1	236768010	0.4027206636318325	chr1:236768010:C:T
chr1:236768295	['A', 'T']	19959	453.0453976048505	34.63355976381686	-0.0239793306454397	0.0480382228957249	-0.4991718927132453	0.617664	0.617664	chr1	236768295	0.2092477103944805	chr1:236768295:A:T
chr1:236770628	['A', 'G']	19959	10924.18932598346	1589.292177302726	0.0104144709181946	0.0113091253239628	0.9208909283309052	0.357119	0.357119	chr1	236770628	0.4471870431826166	chr1:236770628:A:G
chr1:236771659	['A', 'G']	19959	5477.372155958705	610.5868607834042	-0.025826672824505	0.0150783417774203	-1.71283243248805	0.0867589	0.0867589	chr1	236771659	1.0616859629621156	chr1:236771659:A:G
chr1:236771779	['C', 'T']	19959	13701.745978451516	1950.811476256153	0.0064751346383657	0.0106072880455206	0.6104420480124594	0.541576	0.541576	chr1	236771779	0.2663405897042119	chr1:236771779:C:T
chr1:236771865	['A', 'G']	19959	14101.304217018504	1987.547560396316	0.0046095097379389	0.0105460290351029	0.4370848707694561	0.662055	0.662055	chr1	236771865	0.1791059301912543	chr1:236771865:A:G
chr1:236772638	['C', 'A']	19959	13989.308120300751	1984.3595273380413	0.0057659231974513	0.0105552749270112	0.5462598783378154	0.584893	0.584893	chr1	236772638	0.2329235762423624	chr1:236772638:C:A
chr1:236773265	['C', 'T']	19959	2901.1453552460166	456.3108932053964	0.0228645337261842	0.0195006943534963	1.172498440912431	0.241011	0.241011	chr1	236773265	0.6179631353077867	chr1:236773265:C:T
chr1:236773419	['T', 'C']	19959	14028.405722302952	1982.932890336928	0.0052060029559039	0.0105500841417365	0.4934560602515799	0.621696	0.621696	chr1	236773419	0.2064219268790954	chr1:236773419:T:C
chr1:236773462	['G', 'A']	19959	768.0384808097003	67.36275928417248	-0.059093274553622	0.0368682506667474	-1.602822848519906	0.10899	0.10899	chr1	236773462	0.9626133474176228	chr1:236773462:G:A
chr1:236773868	['A', 'T']	19959	9028.809471310447	1211.1508757318002	-0.007717079834614	0.0120406563052339	-0.6409185379088975	0.521583	0.521583	chr1	236773868	0.2826765720432154	chr1:236773868:A:T
chr1:236773878	['C', 'T']	19959	11103.0	1523.3138071430287	-0.0017240038048394	0.0112611153544326	-0.1530935214299916	0.878326	0.878326	chr1	236773878	0.0563442611743182	chr1:236773878:C:T
chr1:236774323	['A', 'G']	19959	14338.989511717762	2047.0264616531715	0.0074533336349364	0.010502196313252	0.7096928502023465	0.477903	0.477903	chr1	236774323	0.3206602432198289	chr1:236774323:A:G
chr1:236774457	['G', 'A']	19959	14342.779181708782	2061.749209962905	0.0090470152156436	0.010486484045795	0.8627310332171263	0.388296	0.388296	chr1	236774457	0.4108370832805691	chr1:236774457:G:A
chr1:236774679	['T', 'C']	19959	24287.08424376065	3339.81784618213	0.0052332240040754	0.0103667644871231	0.5048078414992259	0.613699	0.613699	chr1	236774679	0.2120445843824128	chr1:236774679:T:C
chr1:236774730	['G', 'A']	19959	14303.149879735418	2048.4815179445463	0.0081251176551264	0.0104953460270861	0.7741638659799652	0.438843	0.438843	chr1	236774730	0.3576908246985703	chr1:236774730:G:A
chr1:236775067	['A', 'G']	19959	24374.54861668004	3374.233547553288	0.0072955723902437	0.0103850191798343	0.7025092841821954	0.48237	0.48237	chr1	236775067	0.3166197100710546	chr1:236775067:A:G
chr1:236775321	['A', 'G']	19959	10111.039542925875	1238.7578891092764	-0.0121785775528744	0.0117362757414399	-1.0376867262817258	0.299429	0.299429	chr1	236775321	0.5237061400983152	chr1:236775321:A:G
chr1:236775505	['A', 'G']	19959	12285.462139814585	1754.342814038697	0.0052125492480575	0.0109044234631804	0.4780215355408812	0.63264	0.63264	chr1	236775505	0.1988433523664217	chr1:236775505:A:G
chr1:236775819	['A', 'T']	19959	12542.0	1806.888556477665	0.0065947265598092	0.0108382023881289	0.6084705123270656	0.542882	0.542882	chr1	236775819	0.2652945577369698	chr1:236775819:A:T
chr1:236776095	['T', 'C']	19959	6480.0	917.3373064074008	0.0022502624155743	0.0136233788902496	0.1651765273286814	0.868807	0.868807	chr1	236776095	0.0610766886194935	chr1:236776095:T:C
chr1:236776520	['G', 'C']	19959	24021.407075211704	3316.631152716596	0.0066666560164777	0.0103508180660721	0.6440704467919955	0.519537	0.519537	chr1	236776520	0.2843835177437133	chr1:236776520:G:C
chr1:236777754	['T', 'A']	19959	18939.846812988577	2669.635004923585	0.0116535156225094	0.0100989304718272	1.153935622689851	0.24854	0.24854	chr1	236777754	0.6046037059998844	chr1:236777754:T:A
chr1:236777828	['A', 'C']	19959	12343.85538184005	1768.973202828333	0.0058022004986379	0.0108817168591433	0.533206347283581	0.593897	0.593897	chr1	236777828	0.2262888685043159	chr1:236777828:A:C
chr1:236779632	['T', 'A']	19959	12389.631975333645	1775.5461173351157	0.006270500749679	0.0109443595922201	0.5729435968219182	0.566689	0.566689	chr1	236779632	0.2466552173667378	chr1:236779632:T:A
chr1:236779748	['T', 'C']	19959	4947.495765896678	544.8984805093714	-0.0279394465534578	0.0157855399876643	-1.7699392339629312	0.0767525	0.0767525	chr1	236779748	1.1149074696811063	chr1:236779748:T:C
chr1:236779986	['A', 'G']	19959	12309.28587207551	1759.7168793601522	0.0056066846447036	0.0109106584262907	0.5138722546013869	0.607347	0.607347	chr1	236779986	0.2165631093749891	chr1:236779986:A:G
chr1:236781000	['T', 'C']	19959	4859.704390537289	775.9779306120125	0.0261705207521707	0.0154296705025363	1.696116631127591	0.0898794	0.0898794	chr1	236781000	1.0463398354246811	chr1:236781000:T:C
chr1:236781129	['G', 'T']	19959	29926.496993084096	4028.782077264432	-0.0006575977439483	0.011637658952063	-0.0565060160859753	0.954939	0.954939	chr1	236781129	0.0200243695780448	chr1:236781129:G:T
chr1:236782261	['C', 'T']	19959	4844.941957796602	780.0355118001734	0.0277556205439298	0.015446874271593	1.796843818103231	0.0723755	0.0723755	chr1	236782261	1.1404084229675695	chr1:236782261:C:T
chr1:236783066	['A', 'G']	19959	37270.33672446627	4970.662340649417	-0.0310058262950569	0.0203110916737308	-1.5265465191690355	0.12689	0.12689	chr1	236783066	0.8965726026172325	chr1:236783066:A:G
chr1:236783160	['T', 'C']	19959	12250.682754473011	1775.3487698500282	0.0075829138906103	0.010932964551645	0.6935825918752628	0.487952	0.487952	chr1	236783160	0.3116228975883106	chr1:236783160:T:C
chr1:236783834	['GAAC', 'G']	19959	5485.099273365071	633.666677758307	-0.0204716090124692	0.0150497675343738	-1.3602608123821067	0.173763	0.173763	chr1	236783834	0.7600426939777655	chr1:236783834:GAAC:G
chr1:236784385	['T', 'C']	19959	12445.5889435136	1822.3372224204825	0.0102475591849388	0.0108932301577161	0.940727317478008	0.346856	0.346856	chr1	236784385	0.4598507885672062	chr1:236784385:T:C
chr1:236784954	['T', 'A']	19959	19405.86143129197	2756.775166195705	0.0135142056228674	0.0101042406084739	1.3374786039372155	0.181082	0.181082	chr1	236784954	0.7421247174893151	chr1:236784954:T:A
chr1:236785182	['A', 'G']	19959	2236.1120352740754	333.774271493368	0.0156197273675095	0.0219765993973768	0.7107435998207217	0.477251	0.477251	chr1	236785182	0.3212531529415729	chr1:236785182:A:G
chr1:236785242	['A', 'G']	19959	29833.979052868952	4007.0908875909945	-0.0026169054068936	0.0116054069582291	-0.2254901888673576	0.8216	0.8216	chr1	236785242	0.0853395694107782	chr1:236785242:A:G
chr1:236785784	['C', 'T']	19959	14544.7287303337	1970.976086836852	0.0015395879955662	0.0105142172269687	0.146429159901437	0.883584	0.883584	chr1	236785784	0.0537521569638257	chr1:236785784:C:T
chr1:236786004	['A', 'G']	19959	30691.07541213609	4164.226299254446	0.0040263398245171	0.0119555736980307	0.3367751248256981	0.73629	0.73629	chr1	236786004	0.1329510978993827	chr1:236786004:A:G
chr1:236786290	['C', 'G']	19959	12731.913710162358	1595.854385837248	-0.0178857940108921	0.0108565195456023	-1.6474703458842002	0.0994772	0.0994772	chr1	236786290	1.0022764473834345	chr1:236786290:C:G
chr1:236786345	['A', 'G']	19959	29829.472687180514	4006.273167710235	-0.002594053916236	0.0116011047309459	-0.2236040425802231	0.823068	0.823068	chr1	236786345	0.0845642828863916	chr1:236786345:A:G
chr1:236786561	['T', 'C']	19959	7303.731873528085	976.062563748082	-0.0092181678512235	0.0130420602174924	-0.7068030431925061	0.479697	0.479697	chr1	236786561	0.3190329975806315	chr1:236786561:T:C
chr1:236788032	['C', 'T']	19959	765.0	83.25429076741686	-0.0344925379952508	0.0369879075117895	-0.932535531626295	0.351071	0.351071	chr1	236788032	0.4546050436766109	chr1:236788032:C:T
chr1:236788347	['G', 'C']	19959	18105.53568206876	2415.4390901326788	-0.0064583392521381	0.0101919186716206	-0.633672565512265	0.526302	0.526302	chr1	236788347	0.2787649796173159	chr1:236788347:G:C
chr1:236790487	['T', 'C']	19959	9682.425578831311	1231.7572433810456	-0.0160196385490891	0.0117777298396097	-1.360163526184262	0.173794	0.173794	chr1	236790487	0.759965221051168	chr1:236790487:T:C
chr1:236791108	['A', 'C']	19959	4597.842915142099	646.9233249451622	0.0016582593403746	0.0157560187176769	0.1052460885004023	0.916182	0.916182	chr1	236791108	0.038018244951843	chr1:236791108:A:C
chr1:236792960	['C', 'A']	19959	7324.568865276663	877.5214990595636	-0.014424529460475	0.0130122601887518	-1.1085337405828963	0.267645	0.267645	chr1	236792960	0.5724408654607944	chr1:236792960:C:A
chr1:236793215	['G', 'A']	19959	8168.818559903793	1007.85998993383	-0.0150041638374312	0.0124774852641219	-1.2024990228259012	0.229185	0.229185	chr1	236793215	0.6398138100484781	chr1:236793215:G:A
chr1:236793266	['A', 'G']	19959	1033.2070658982711	129.7000960071574	0.0013108718591851	0.0318657442369385	0.0411373369922938	0.967187	0.967187	chr1	236793266	0.0144895494779374	chr1:236793266:A:G
chr1:236795083	['A', 'C']	19959	9764.978503783132	1181.7201606775827	-0.0127227867537792	0.0117748860124433	-1.0805019038260033	0.279932	0.279932	chr1	236795083	0.552947452984144	chr1:236795083:A:C
chr1:236795952	['G', 'A']	19959	33658.37275141555	4483.586762861361	-0.0162413969105888	0.0140169049874892	-1.1587006493291554	0.246592	0.246592	chr1	236795952	0.608021017003112	chr1:236795952:G:A
chr1:236796703	['G', 'C']	19959	11730.324658360118	1645.9720949105524	-0.0009665426738931	0.0111037326164164	-0.0870466452392901	0.930635	0.930635	chr1	236796703	0.0312206182319036	chr1:236796703:G:C
chr1:236797498	['A', 'G']	19959	9435.727555265928	1380.4883552163114	0.0074904811350312	0.0118707433347368	0.6310035457604586	0.528045	0.528045	chr1	236797498	0.2773290653091348	chr1:236797498:A:G
chr1:236797929	['T', 'G']	19959	18220.063817979983	2404.754750615908	-0.0089429489485794	0.0102406403683221	-0.8732802468333054	0.382521	0.382521	chr1	236797929	0.417344717546256	chr1:236797929:T:G
chr1:236797951	['T', 'TA']	19959	7766.253776751955	1001.1834806494116	-0.0083019737398042	0.0131344933952499	-0.6320741493392197	0.527346	0.527346	chr1	236797951	0.277904343831007	chr1:236797951:T:TA
chr1:236797968	['C', 'A']	19959	30035.255611760444	4027.427553716626	-0.0100022764130593	0.0128689791862755	-0.7772393029997716	0.437027	0.437027	chr1	236797968	0.3594917310186331	chr1:236797968:C:A
chr1:236798483	['G', 'T']	19959	33726.0	4500.142325058529	-0.0156148132634079	0.0140822777291931	-1.108827248239669	0.267518	0.267518	chr1	236798483	0.5726469910720087	chr1:236798483:G:T
chr1:236798497	['A', 'C']	19959	8734.312838244137	1009.0802086530452	-0.021178393209593	0.0122017029423979	-1.7356915923598892	0.0826338	0.0826338	chr1	236798497	1.0828422753073963	chr1:236798497:A:C
chr1:236798516	['C', 'T']	19959	8543.856140702512	993.9326149516868	-0.0204588633604427	0.012298028895758	-1.6635888184894094	0.0962103	0.0962103	chr1	236798516	1.0167784311460824	chr1:236798516:C:T
chr1:236799475	['T', 'C']	19959	33742.45294176607	4501.8196030293375	-0.0157658870491459	0.0140965754352927	-1.1184196560019666	0.263401	0.263401	chr1	236799475	0.5793825805752315	chr1:236799475:T:C
chr1:236800710	['T', 'C']	19959	33743.762615885746	4500.462607737972	-0.0159884047270051	0.0140966074525255	-1.1342023093748488	0.256723	0.256723	chr1	236800710	0.5905352208275061	chr1:236800710:T:C
chr1:236800711	['G', 'A']	19959	5082.254634732939	744.9564946423817	0.0039910138216305	0.0151019317731132	0.2642717422903435	0.791573	0.791573	chr1	236800711	0.1015090276932703	chr1:236800711:G:A
chr1:236801499	['G', 'A']	19959	9151.834126785268	1100.508601288428	-0.0160172107558501	0.011992900503477	-1.3355577119318576	0.181709	0.181709	chr1	236801499	0.7406235616653376	chr1:236801499:G:A
chr1:236801844	['A', 'C']	19959	3388.1697564886263	457.5553684322493	0.0085948934584168	0.0181307062410498	0.4740517740537375	0.635468	0.635468	chr1	236801844	0.1969063141474686	chr1:236801844:A:C
chr1:236803886	['A', 'T']	19959	9114.913363732025	1096.105815329424	-0.0167212872225837	0.012010445424699	-1.3922287335153292	0.163869	0.163869	chr1	236803886	0.7855031965350884	chr1:236803886:A:T
chr1:236804053	['TCA', 'T']	19959	3024.303051560856	365.321268420824	-0.0145576196550997	0.019373975500828	-0.7514007465570283	0.45242	0.45242	chr1	236804053	0.344458204591746	chr1:236804053:TCA:T
chr1:236804516	['T', 'G']	19959	8102.40595250025	979.9417433580284	-0.0158129047530695	0.0125070825141334	-1.2643160173605914	0.206131	0.206131	chr1	236804516	0.685856689848494	chr1:236804516:T:G
chr1:236807980	['G', 'A']	19959	8317.083542146938	1004.09376836059	-0.0137655384179189	0.0124207253635119	-1.1082717003273928	0.267758	0.267758	chr1	236807980	0.5722575445709834	chr1:236807980:G:A
chr1:236808698	['C', 'T']	19959	5192.520318685172	684.3160166349367	-0.0036391529409766	0.0149784114851893	-0.2429598722518116	0.808039	0.808039	chr1	236808698	0.0925676774976368	chr1:236808698:C:T
chr1:236808886	['A', 'G']	19959	1828.0	228.12238364017736	-0.0020669318655861	0.0245085400117435	-0.0843351690715042	0.932791	0.932791	chr1	236808886	0.0302156528393421	chr1:236808886:A:G
chr1:236809027	['G', 'A']	19959	3961.396953449917	508.30389622059664	-0.0052416266315233	0.017056070677028	-0.307317361118994	0.758605	0.758605	chr1	236809027	0.1199842991691452	chr1:236809027:G:A
chr1:236809422	['T', 'G']	19959	8749.630281160727	1066.7172929264743	-0.0128846001820894	0.0122028554673677	-1.0558676382380123	0.291041	0.291041	chr1	236809422	0.5360458260673708	chr1:236809422:T:G
chr1:236809428	['C', 'T']	19959	974.048802485219	91.12608153636845	-0.0550100788762267	0.0328760992067253	-1.6732544372226978	0.0942929	0.0942929	chr1	236809428	1.025521007229881	chr1:236809428:C:T
chr1:236809435	['C', 'T']	19959	12801.206875814374	1763.8007655487347	0.0083350938051521	0.0108779587947809	0.766236934924887	0.443544	0.443544	chr1	236809435	0.353063291256474	chr1:236809435:C:T
chr1:236810824	['G', 'A']	19959	3442.3449416244925	419.0165433053417	-0.0137061612262315	0.018233983737111	-0.7516822118435849	0.452251	0.452251	chr1	236810824	0.3446204641718484	chr1:236810824:G:A
chr1:236813330	['A', 'G']	19959	7968.701467695548	1002.1775353624092	-0.0093612457415411	0.0126397184977867	-0.7406213788052589	0.458932	0.458932	chr1	236813330	0.3382516591523746	chr1:236813330:A:G
chr1:236813466	['C', 'T']	19959	7854.393526405452	974.138101324872	-0.0125814860790974	0.0126766418058108	-0.992493617144742	0.320969	0.320969	chr1	236813466	0.493536910832105	chr1:236813466:C:T
chr1:236813843	['T', 'C']	19959	12249.36471649872	1655.1820862935483	-0.0085699078486915	0.0109098108852999	-0.7855230433222976	0.432156	0.432156	chr1	236813843	0.3643594529316317	chr1:236813843:T:C
chr1:236813977	['A', 'C']	19959	3084.9273793414523	370.25358161563184	-0.0146922900144097	0.0192203815984652	-0.764411983141008	0.444631	0.444631	chr1	236813977	0.3520002612510667	chr1:236813977:A:C
chr1:236814209	['G', 'A']	19959	33671.43515084694	4497.48244265072	-0.0141709828609983	0.0140278600694081	-1.0102027530130804	0.31241	0.31241	chr1	236814209	0.5052750731452137	chr1:236814209:G:A
chr1:236816297	['A', 'G']	19959	8095.839364474739	997.664612426871	-0.0132535679182239	0.0125197323366691	-1.058614318726724	0.289788	0.289788	chr1	236816297	0.537919602445538	chr1:236816297:A:G
chr1:236817204	['T', 'A']	19959	8109.625256827862	1021.6301433445888	-0.010937063962935	0.0125252057532203	-0.8732043351960869	0.382562	0.382562	chr1	236817204	0.4172981707695662	chr1:236817204:T:A
chr1:236818285	['C', 'G']	19959	8075.427604871445	1014.3215973457166	-0.0115742996150576	0.0125440909713456	-0.9226893874970084	0.35618	0.35618	chr1	236818285	0.44833047042442	chr1:236818285:C:G
chr1:236818395	['C', 'A']	19959	4182.419101067295	624.710433547608	0.0109341541328345	0.0164425651753634	0.6649907734115389	0.506064	0.506064	chr1	236818395	0.29579455610642	chr1:236818395:C:A
chr1:236818576	['G', 'A']	19959	36812.0	5025.31807222136	0.0094741336887345	0.0192559224895583	0.4920114159096717	0.622717	0.622717	chr1	236818576	0.2057092779988273	chr1:236818576:G:A
chr1:236819331	['T', 'A']	19959	21951.599007668025	2864.534517499132	-0.0052084226715495	0.0101587556913189	-0.512702818121748	0.608165	0.608165	chr1	236819331	0.2159785771945969	chr1:236819331:T:A
chr1:236820234	['C', 'G']	19959	8089.215874924835	1018.2185079450676	-0.0112677727854094	0.0125303233592324	-0.8992403836974618	0.368535	0.368535	chr1	236820234	0.4335212606270398	chr1:236820234:C:G
chr1:236820294	['A', 'G']	19959	8088.621047356552	1018.9463390341864	-0.0110104851473035	0.0125306161049721	-0.8786866547555083	0.379582	0.379582	chr1	236820294	0.420694390254286	chr1:236820294:A:G
chr1:236820473	['A', 'G']	19959	7724.644307414646	952.756206203038	-0.0113153775214689	0.0127510252270917	-0.8874092333710916	0.374869	0.374869	chr1	236820473	0.4261204723167638	chr1:236820473:A:G
chr1:236820577	['G', 'A']	19959	8105.554394251543	1017.6409390210456	-0.0116042435737891	0.0125412799899828	-0.925283829326662	0.354829	0.354829	chr1	236820577	0.4499808927149211	chr1:236820577:G:A
chr1:236820849	['A', 'G']	19959	7722.160703547805	958.4137065705092	-0.0103671184675855	0.0127495625759306	-0.8131352276475077	0.41615	0.41615	chr1	236820849	0.3807501010310328	chr1:236820849:A:G
chr1:236821249	['T', 'C']	19959	9228.77431965118	1134.2938384509798	-0.0170047040168862	0.0119993679905349	-1.4171333048790111	0.15646	0.15646	chr1	236821249	0.8055966740899939	chr1:236821249:T:C
chr1:236821903	['T', 'C']	19959	8106.249160443085	1023.7087586353576	-0.0105347666561617	0.012525493662805	-0.8410659842849278	0.400321	0.400321	chr1	236821903	0.3975916271197189	chr1:236821903:T:C
chr1:236822459	['G', 'A']	19959	8106.686337427924	1020.5422182407444	-0.0110298358812499	0.0125245022784126	-0.8806606151735911	0.378512	0.378512	chr1	236822459	0.4219203474686083	chr1:236822459:G:A
chr1:236822506	['T', 'C']	19959	8108.093561973528	1022.1306366939476	-0.010755940030567	0.0125248075749755	-0.8587708806047677	0.390477	0.390477	chr1	236822506	0.408404541984527	chr1:236822506:T:C
chr1:236824490	['G', 'T']	19959	8105.218280216477	1028.6091704737876	-0.0096899293104201	0.0125270149805754	-0.773522608973125	0.439222	0.439222	chr1	236824490	0.3573159148254672	chr1:236824490:G:T
chr1:236825769	['G', 'C']	19959	8080.619443748434	994.7762399913248	-0.0153738389818933	0.0125422104868995	-1.2257678977682165	0.220301	0.220301	chr1	236825769	0.656983531476122	chr1:236825769:G:C
chr1:236825803	['A', 'T']	19959	7811.174082982562	980.6145086819412	-0.0131750123090699	0.0127235305793626	-1.0354839976916146	0.300455	0.300455	chr1	236825803	0.5222205643106153	chr1:236825803:A:T
chr1:236826278	['T', 'C']	19959	3395.680531195189	582.5907401965303	0.0407814108083891	0.018045087782428	2.259972979909874	0.0238337	0.0238337	chr1	236826278	1.6228085315164094	chr1:236826278:T:C
chr1:236826308	['T', 'C']	19959	15145.276458208056	2231.8073234963467	0.0124536312553398	0.01037950448051	1.1998290745694542	0.23022	0.23022	chr1	236826308	0.63785695041804	chr1:236826308:T:C
chr1:236826591	['C', 'T']	19959	7788.341302059842	972.0483304828052	-0.0139966081787346	0.0127368765239501	-1.0989042841402863	0.271823	0.271823	chr1	236826591	0.5657137987055207	chr1:236826591:C:T
chr1:236827275	['GT', 'G']	19959	7794.390520092194	975.3714686495412	-0.0136071986846112	0.0127281948747849	-1.0690595813839687	0.285056	0.285056	chr1	236827275	0.5450698133180935	chr1:236827275:GT:G
chr1:236828102	['T', 'G']	19959	1379.105550819837	146.05462719837928	-0.0396339023033005	0.0279545569491083	-1.4177975481941882	0.156266	0.156266	chr1	236828102	0.8061355045057388	chr1:236828102:T:G
chr1:236828256	['T', 'C']	19959	8098.434521124644	1002.0268734672704	-0.0147494735883456	0.0125345228746468	-1.1767080195911517	0.239326	0.239326	chr1	236828256	0.6210101177544967	chr1:236828256:T:C
chr1:236829828	['G', 'A']	19959	7790.39031967131	960.2826029480898	-0.0110411071231382	0.0127103756031399	-0.8686688315025556	0.385039	0.385039	chr1	236829828	0.4144952792525914	chr1:236829828:G:A
chr1:236830829	['T', 'C']	19959	7814.174533974745	980.2210008392	-0.0131919943581495	0.0127187178982834	-1.0372110195108573	0.29965	0.29965	chr1	236830829	0.5233857179674962	chr1:236830829:T:C
chr1:236833275	['C', 'T']	19959	7786.560511150088	977.3000944040252	-0.0131416220308141	0.0127370587762915	-1.031762690400369	0.302196	0.302196	chr1	236833275	0.5197112884729186	chr1:236833275:C:T
chr1:236835862	['G', 'T']	19959	7901.563007518797	971.4066735944456	-0.0106773344191783	0.0126411704704213	-0.8446476095043537	0.398318	0.398318	chr1	236835862	0.3997700673691314	chr1:236835862:G:T
chr1:236837763	['T', 'A']	19959	33588.682884056514	4474.283424739389	-0.0191345727593214	0.0139578648355675	-1.3708810756329004	0.170427	0.170427	chr1	236837763	0.7684616007540785	chr1:236837763:T:A
chr1:236838026	['C', 'T']	19959	11083.221197694813	1481.7153429825066	-0.0012604400607644	0.0112363302231552	-0.1121754198863825	0.910685	0.910685	chr1	236838026	0.0406318166808584	chr1:236838026:C:T
chr1:236838702	['A', 'C']	19959	1038.0520092193606	124.0883811060466	-0.0031639671084909	0.0317642004041478	-0.0996079570155903	0.920657	0.920657	chr1	236838702	0.0359021404358098	chr1:236838702:A:C
chr1:236838732	['A', 'C']	19959	8312.24939867709	1029.609540595097	-0.0149537340812641	0.0124101155320172	-1.204963325497214	0.228232	0.228232	chr1	236838732	0.6416234639970814	chr1:236838732:A:C
chr1:236839577	['A', 'G']	19959	8310.665547481834	1029.1127553937586	-0.0148023042272879	0.0124141079254014	-1.192377601051771	0.233127	0.233127	chr1	236839577	0.6324074250124362	chr1:236839577:A:G
chr1:236840823	['C', 'T']	19959	8021.215076938498	1015.0655251582118	-0.0121132280412842	0.0125967133423257	-0.9616181389619368	0.336253	0.336253	chr1	236840823	0.4733338322605136	chr1:236840823:C:T
chr1:236840904	['T', 'C']	19959	1091.1093350704014	134.86428483344537	-0.0031826716731161	0.0309844663699429	-0.1027182987473872	0.918188	0.918188	chr1	236840904	0.037068387422577	chr1:236840904:T:C
chr1:236841076	['C', 'T']	19959	7330.101773902586	906.7904097696384	-0.0092176225589258	0.0129887085967508	-0.709664281884931	0.477921	0.477921	chr1	236841076	0.3206438860229492	chr1:236841076:C:T
chr1:236842142	['C', 'T']	19959	7993.400491031165	1002.584745953656	-0.0135266482501317	0.0126094878961947	-1.072735733717928	0.283403	0.283403	chr1	236842142	0.5475955567824548	chr1:236842142:C:T
chr1:236842457	['C', 'T']	19959	7334.469907291405	907.1423009475756	-0.0092845480444455	0.0129832548193657	-0.7151171392397502	0.474545	0.474545	chr1	236842457	0.3237225981470452	chr1:236842457:C:T
chr1:236843614	['A', 'G']	19959	12589.892363199038	1785.087565179096	0.0007264349054336	0.0108545654440412	0.0669243655288284	0.946643	0.946643	chr1	236843614	0.0238137721703916	chr1:236843614:A:G
chr1:236843673	['G', 'C']	19959	8282.24488875526	1025.164132698934	-0.0150432122183142	0.0124249633397675	-1.2107248775669752	0.226015	0.226015	chr1	236843673	0.6458627369541402	chr1:236843673:G:C
chr1:236844311	['A', 'G']	19959	7399.482936607368	901.4740578257332	-0.0119706149138623	0.0129417028926103	-0.9249644357619634	0.354996	0.354996	chr1	236844311	0.4497765404314259	chr1:236844311:A:G
chr1:236844356	['T', 'C']	19959	8308.162614667403	1015.3101109000722	-0.0111755521144131	0.0124140892200108	-0.900231335247595	0.368008	0.368008	chr1	236844356	0.4341427402447132	chr1:236844356:T:C
chr1:236845064	['AC', 'A']	19959	8202.643898772236	996.082603994896	-0.0123885850685349	0.0124769976061664	-0.9929139573139136	0.320764	0.320764	chr1	236845064	0.4938143794111513	chr1:236845064:AC:A
chr1:236845077	['C', 'T']	19959	7995.403548338596	1007.1020317024148	-0.0126082844055512	0.0126115675216354	-0.99973967422538	0.317449	0.317449	chr1	236845077	0.4983260366638642	chr1:236845077:C:T
chr1:236845382	['A', 'G']	19959	16510.481659651232	2020.778590135404	-0.0184786570576955	0.010207088810747	-1.8103748679289824	0.0702527	0.0702527	chr1	236845382	1.153336979998429	chr1:236845382:A:G
chr1:236846385	['TAGC', 'T']	19959	2579.3877029464825	291.3996131595233	-0.0309672332377699	0.0207026188971873	-1.49581236033752	0.134718	0.134718	chr1	236846385	0.87057437325692	chr1:236846385:TAGC:T
chr1:236846557	['C', 'T']	19959	17385.839699248118	2166.873356366891	-0.0143057924461736	0.0101470529601358	-1.4098470267550671	0.1586	0.1586	chr1	236846557	0.799696817018415	chr1:236846557:C:T
chr1:236848284	['C', 'T']	19959	8007.604810824355	1005.0474447177702	-0.0128793492182017	0.0126074352604857	-1.021567745707028	0.306998	0.306998	chr1	236848284	0.5128644538120419	chr1:236848284:C:T
chr1:236848627	['C', 'T']	19959	8027.815507217319	1012.91171382092	-0.0118536200273516	0.0125964406148224	-0.941029326443478	0.346701	0.346701	chr1	236848627	0.4600449056933132	chr1:236848627:C:T
chr1:236849292	['C', 'T']	19959	2991.0	362.8961980654004	-0.0092738750183969	0.0195692506259819	-0.4739003652027453	0.635576	0.635576	chr1	236849292	0.1968325105589879	chr1:236849292:C:T
chr1:236849589	['A', 'G']	19959	8428.800751879702	1036.988389224088	-0.0153370192705436	0.0123440143030802	-1.2424660968447323	0.214079	0.214079	chr1	236849589	0.6694259325721001	chr1:236849589:A:G
chr1:236849697	['G', 'T']	19959	2224.111434011424	299.75502957020944	0.0117734121841975	0.0219901924047327	0.5353937777126331	0.592384	0.592384	chr1	236849697	0.2273966800724196	chr1:236849697:G:T
chr1:236850073	['T', 'C']	19959	8005.807788692863	1013.3520472537084	-0.0114886556028563	0.0126128197325973	-0.9108713076398216	0.362374	0.362374	chr1	236850073	0.4408429701056074	chr1:236850073:T:C
chr1:236850250	['AT', 'A']	19959	7985.400541271989	1005.7518682772547	-0.012019542664394	0.0126265677148003	-0.9519247776500004	0.341147	0.341147	chr1	236850250	0.4670584434934826	chr1:236850250:AT:A
chr1:236850614	['CTGA', 'C']	19959	21501.258979776667	2826.2241608902123	-0.0061569669674689	0.0101471647431673	-0.6067672225007216	0.544012	0.544012	chr1	236850614	0.2643915203821444	chr1:236850614:CTGA:C
chr1:236851126	['C', 'A']	19959	16262.25913304936	2030.7804727875168	-0.0141025576999121	0.010242270589053	-1.3768975909487235	0.168559	0.168559	chr1	236851126	0.7732480539054745	chr1:236851126:C:A
chr1:236851311	['T', 'G']	19959	4612.46219371649	756.2692839045449	0.0304451993918137	0.0157529193131135	1.9326703061615744	0.053291	0.053291	chr1	236851311	1.2733461301924316	chr1:236851311:T:G
chr1:236851335	['G', 'A']	19959	1726.1729718895626	201.7644119265916	-0.0072903872996577	0.0252217548353283	-0.2890515488417172	0.772545	0.772545	chr1	236851335	0.1120762139322709	chr1:236851335:G:A
chr1:236852328	['C', 'T']	19959	16264.77891412242	2026.0832465956128	-0.0146192980539039	0.0102456967091487	-1.4268720291954229	0.153632	0.153632	chr1	236852328	0.8135183157109283	chr1:236852328:C:T
chr1:236853323	['G', 'T']	19959	16260.073368748122	2032.3557429253128	-0.0140457022887973	0.0102394596095114	-1.371723003404422	0.170165	0.170165	chr1	236853323	0.7691297619363879	chr1:236853323:G:T
chr1:236853608	['A', 'C']	19959	7759.555098972688	982.3975778749846	-0.0111020630844646	0.0127552272494167	-0.8703932017339977	0.384096	0.384096	chr1	236853608	0.4155602155814344	chr1:236853608:A:C
chr1:236854164	['A', 'G']	19959	7716.933196351609	974.1098683214044	-0.0121283948762469	0.012780190716031	-0.9489995216607768	0.342632	0.342632	chr1	236854164	0.4651720786897491	chr1:236854164:A:G
chr1:236854287	['C', 'T']	19959	7721.773763591722	980.442674950412	-0.0111166289631467	0.0127743050201298	-0.8702335622665299	0.384183	0.384183	chr1	236854287	0.4154618564694787	chr1:236854287:C:T
chr1:236856459	['C', 'G']	19959	27245.301268870066	3566.492235010915	-0.0189331358225628	0.0109014076563503	-1.7367606477438475	0.0824449	0.0824449	chr1	236856459	1.083836204426529	chr1:236856459:C:G
chr1:236858419	['G', 'C']	19959	16608.496392062538	2067.7086872022537	-0.015664874086669	0.0101975849875807	-1.5361356738626608	0.124521	0.124521	chr1	236858419	0.9047574002547164	chr1:236858419:G:C
chr1:236858777	['G', 'A']	19959	18580.0	2473.545543698993	-0.0116665151084463	0.0101739991500338	-1.146699044928425	0.25152	0.25152	chr1	236858777	0.5994274756406861	chr1:236858777:G:A
chr1:236858830	['A', 'G']	19959	10622.128789776998	1472.2327242892402	-0.0044503564815134	0.011410792207388	-0.3900129281674195	0.696531	0.696531	chr1	236858830	0.1570595499803799	chr1:236858830:A:G
chr1:236858856	['C', 'T']	19959	577.0	44.130175584181	-0.0652829806925131	0.0423735288790129	-1.540654800758097	0.123417	0.123417	chr1	236858856	0.908625014551682	chr1:236858856:C:T
chr1:236858934	['G', 'A']	19959	5280.529137645939	805.8464607056954	0.0174637177155985	0.0148741978034466	1.174094761033221	0.240371	0.240371	chr1	236858934	0.6191179297628518	chr1:236858934:G:A
chr1:236859062	['T', 'C']	19959	8007.401192504259	1010.85404203968	-0.0118768850225343	0.0126131090196184	-0.9416302518325204	0.346393	0.346393	chr1	236859062	0.4604308929020648	chr1:236859062:T:C
chr1:236859120	['T', 'G']	19959	10596.06178283309	1478.581224376921	-0.0031131451682463	0.0114120786357918	-0.2727938763480466	0.785014	0.785014	chr1	236859120	0.1051225979445186	chr1:236859120:T:G
chr1:236859570	['T', 'C']	19959	10600.124379854671	1460.1172932989844	-0.0056314286252733	0.0114156218005864	-0.4933089693794935	0.6218	0.6218	chr1	236859570	0.2063492822928269	chr1:236859570:T:C
chr1:236860142	['G', 'A']	19959	10772.95204918036	1503.7136300369882	-0.0031255263013289	0.0115270464178657	-0.2711471948689884	0.786281	0.786281	chr1	236860142	0.1044222186677733	chr1:236860142:G:A
chr1:236860176	['G', 'T']	19959	3275.279898755485	405.4213391477597	-0.0131598478785889	0.0192213863874671	-0.6846461339110037	0.493575	0.493575	chr1	236860176	0.306646845808304	chr1:236860176:G:T
chr1:236860409	['TG', 'T']	19959	18730.84631600081	2440.4178564616072	-0.0131429458456084	0.0101448518156677	-1.2955286173141027	0.195153	0.195153	chr1	236860409	0.7096247681161103	chr1:236860409:TG:T
chr1:236860802	['A', 'G']	19959	15743.73282213201	1954.547190921588	-0.0160612691333959	0.010284140509572	-1.5617512341888775	0.118362	0.118362	chr1	236860802	0.9267877050387336	chr1:236860802:A:G
chr1:236860814	['C', 'G']	19959	26903.73975142829	3461.624560905276	-0.0255309372809889	0.0108168976105396	-2.36028279089122	0.0182706	0.0182706	chr1	236860814	1.7382471903370915	chr1:236860814:C:G
chr1:236862637	['C', 'G']	19959	5327.266910512075	816.7964219499755	0.0185778643990175	0.0148264458643947	1.2530221044836956	0.210212	0.210212	chr1	236862637	0.6773424958005015	chr1:236862637:C:G
chr1:236862957	['G', 'T']	19959	4680.234492434111	766.2083331065754	0.0303046990865803	0.0156445196926668	1.9370808233112675	0.0527496	0.0527496	chr1	236862957	1.2777808292710549	chr1:236862957:G:T
chr1:236863753	['C', 'A']	19959	4673.702495490078	769.9234110416429	0.0314055642150504	0.0156625994559956	2.0051310322584044	0.0449625	0.0449625	chr1	236863753	1.3471495491734324	chr1:236863753:C:A
chr1:236863924	['T', 'C']	19959	36435.47654840649	4959.104374704397	-0.0006432702846502	0.0181992229728749	-0.0353460301909045	0.971804	0.971804	chr1	236863924	0.0124213176887848	chr1:236863924:T:C
chr1:236864115	['A', 'G']	19959	8039.013881928436	1190.9585841749372	0.0086964444627206	0.0125847287755508	0.6910315365409986	0.489554	0.489554	chr1	236864115	0.3101993965910777	chr1:236864115:A:G
chr1:236864153	['T', 'A']	19959	10832.628232110645	1532.0426945077074	-0.0003697934738306	0.0113262564750267	-0.0326492230372842	0.973955	0.973955	chr1	236864153	0.0114611085250402	chr1:236864153:T:A
chr1:236864312	['T', 'C']	19959	3125.1565788155126	372.88441074342455	-0.0164764451986177	0.0191086004031234	-0.8622528521724951	0.388559	0.388559	chr1	236864312	0.4105430272389546	chr1:236864312:T:C
chr1:236864368	['G', 'C']	19959	36136.2420947131	4889.561920232833	-0.0096210569233049	0.0174583396825056	-0.5510865923261765	0.58158	0.58158	chr1	236864368	0.2353905368790499	chr1:236864368:G:C
chr1:236864784	['T', 'G']	19959	8314.499473763346	982.2071595872673	-0.0169503450870551	0.0124165398196829	-1.3651424094968163	0.172224	0.172224	chr1	236864784	0.7639063282523584	chr1:236864784:T:G
chr1:236864785	['C', 'G']	19959	10551.585989176188	1472.85270116959	-0.0030798143871231	0.0114352974846617	-0.2693252529069858	0.787682	0.787682	chr1	236864785	0.1036490788546566	chr1:236864785:C:G
chr1:236865209	['G', 'A']	19959	7972.399438821525	993.622525857528	-0.0141663408072846	0.0126401290328877	-1.120743369820512	0.262411	0.262411	chr1	236865209	0.581017963735512	chr1:236865209:G:A
chr1:236865264	['G', 'T']	19959	26916.348582022245	3453.009233106244	-0.0266902261163597	0.0108189563511749	-2.4669871335104645	0.0136339	0.0136339	chr1	236865264	1.865379895727577	chr1:236865264:G:T
chr1:236866278	['T', 'C']	19959	5359.537054667535	823.1301556765173	0.0186027265812934	0.0147831029037752	1.258377669585373	0.20827	0.20827	chr1	236866278	0.6813732829700332	chr1:236866278:T:C
chr1:236866497	['TG', 'T']	19959	7971.0	993.92867757745	-0.0139281782669506	0.0126421928781451	-1.101721702967262	0.270596	0.270596	chr1	236866497	0.5676786275121105	chr1:236866497:TG:T
chr1:236867123	['G', 'C']	19959	36795.84357150016	5027.877802949038	0.0090654970300729	0.0192016626788848	0.4721204190323492	0.636846	0.636846	chr1	236867123	0.1959655746286608	chr1:236867123:G:C
chr1:236867488	['T', 'C']	19959	1362.0	140.6845001013406	-0.0434092308802506	0.0280969061111844	-1.5449825937586357	0.122366	0.122366	chr1	236867488	0.9123392363048336	chr1:236867488:T:C
chr1:236868234	['A', 'C']	19959	7788.560912052117	977.3846646800072	-0.0078998451468343	0.0127143313001757	-0.6213339074092823	0.534387	0.534387	chr1	236868234	0.2721441154594139	chr1:236868234:A:C
chr1:236868867	['T', 'G']	19959	10584.181777176364	1461.8683494495087	-0.0048465098598727	0.0114282250244225	-0.4240824668323861	0.67151	0.67151	chr1	236868867	0.1729475155157695	chr1:236868867:T:G
chr1:236869508	['G', 'A']	19959	8022.205802766086	1180.204257914377	0.0073111068970143	0.0125992581458017	0.580280744501653	0.561732	0.561732	chr1	236869508	0.2504708351098494	chr1:236869508:G:A
chr1:236871329	['CA', 'C']	19959	20430.11802144933	2696.3060838700694	-0.0089734828871783	0.01014574833533	-0.8844574683496156	0.37646	0.37646	chr1	236871329	0.4242811620984603	chr1:236871329:CA:C
chr1:236871939	['T', 'C']	19959	4677.046325077711	763.07171874854	0.0296661097780213	0.0156625444295821	1.8940798483540355	0.0582289	0.0582289	chr1	236871939	1.2348614140555054	chr1:236871939:T:C
chr1:236873935	['C', 'T']	19959	4670.0	764.7577513620143	0.0303739836029319	0.0156689351972913	1.9384842186457405	0.0525783	0.0525783	chr1	236873935	1.2791934599290615	chr1:236873935:C:T
chr1:236873938	['GAGGGT', 'G']	19959	4670.0	764.7577513620143	0.0303739836029319	0.0156689351972913	1.9384842186457405	0.0525783	0.0525783	chr1	236873938	1.2791934599290615	chr1:236873938:GAGGGT:G
chr1:236873957	['C', 'A']	19959	7636.382603467281	937.3738281180516	-0.011549100007995	0.0128036316859318	-0.902017512787778	0.367058	0.367058	chr1	236873957	0.4352653060755883	chr1:236873957:C:A
chr1:236874019	['C', 'T']	19959	5335.534649496418	817.4803934435247	0.0182526947958349	0.0148201920821783	1.231609866769825	0.218109	0.218109	chr1	236874019	0.661326413423165	chr1:236874019:C:T
chr1:236874417	['A', 'C']	19959	5339.547939023166	816.9213160154135	0.0183116733017647	0.0148218995665289	1.2354471314268218	0.216679	0.216679	chr1	236874417	0.6641831774021879	chr1:236874417:A:C
chr1:236874528	['G', 'A']	19959	26936.943435964284	3466.664712240134	-0.0254108256289263	0.0108308234724056	-2.346158230135231	0.0189778	0.0189778	chr1	236874528	1.7217541345450884	chr1:236874528:G:A
chr1:236874861	['T', 'C']	19959	2911.583512904034	350.6037318837554	-0.007910565322928	0.019841101793204	-0.3986958690790841	0.690122	0.690122	chr1	236874861	0.1610741277507766	chr1:236874861:T:C
chr1:236876158	['G', 'T']	19959	27216.36361358853	3479.625580321789	-0.0280402946119473	0.0109010851023915	-2.5722480238041445	0.0101112	0.0101112	chr1	236876158	1.995197299161546	chr1:236876158:G:T
chr1:236877558	['G', 'A']	19959	27201.725760384827	3502.3532525095134	-0.0247380549743908	0.0108885692386831	-2.271928885432025	0.0231014	0.0231014	chr1	236877558	1.6363617000277346	chr1:236877558:G:A
chr1:236877613	['T', 'C']	19959	27190.724658014733	3499.804823405975	-0.0249083802301217	0.0108802535996301	-2.2893198216417034	0.0220712	0.0220712	chr1	236877613	1.6561740538247245	chr1:236877613:T:C
chr1:236878004	['A', 'G']	19959	27203.45186670008	3499.902459613457	-0.0249609226975733	0.0108872270356716	-2.292679542347171	0.0218768	0.0218768	chr1	236878004	1.6600162035442054	chr1:236878004:A:G
chr1:236881633	['G', 'T']	19959	32725.47744587009	4333.982889580788	-0.0228763085211465	0.0132008394798144	-1.732943465915703	0.0831212	0.0831212	chr1	236881633	1.080288195604676	chr1:236881633:G:T
chr1:236882028	['C', 'G']	19959	8071.404399238401	1004.2335940291478	-0.0137747603341014	0.012579351731433	-1.0950294282400372	0.273517	0.273517	chr1	236882028	0.5630156756312878	chr1:236882028:C:G
chr1:236882430	['G', 'T']	19959	1036.4510795368387	126.1003904310845	-0.0021863017971805	0.0319262647948799	-0.0684797238645723	0.945404	0.945404	chr1	236882430	0.024382564531251	chr1:236882430:G:T
chr1:236882794	['C', 'T']	19959	7788.951237847047	961.732150747472	-0.0146775393635186	0.0127369244968067	-1.152361338657418	0.249186	0.249186	chr1	236882794	0.6034763612646458	chr1:236882794:C:T
chr1:236882860	['A', 'G']	19959	10544.69822574178	1462.002992368035	-0.0044207254255239	0.0114339166809087	-0.38663264294249	0.699032	0.699032	chr1	236882860	0.1555029428447037	chr1:236882860:A:G
chr1:236882904	['C', 'G']	19959	8079.61924329742	1005.9284692270784	-0.0135582961344112	0.0125746579031072	-1.0782238561783006	0.280947	0.280947	chr1	236882904	0.5513756010148969	chr1:236882904:C:G
chr1:236884132	['C', 'T']	19959	4650.397985265374	755.5146946336075	0.0293945474307521	0.0156987965256853	1.872407695880308	0.0611648	0.0611648	chr1	236884132	1.2134984400073563	chr1:236884132:C:T
chr1:236884565	['T', 'C']	19959	4675.0	768.9265946290801	0.031283749379627	0.0156636779480133	1.9972160742486889	0.0458153	0.0458153	chr1	236884565	1.3389894653159715	chr1:236884565:T:C
chr1:236884786	['A', 'C']	19959	18575.216138763182	2446.473997549844	-0.0135976620913905	0.0102062357638966	-1.3322896321375155	0.18278	0.18278	chr1	236884786	0.7380713270093581	chr1:236884786:A:C
chr1:236885200	['A', 'G']	19959	10563.529261449044	1469.1573990258626	-0.003944757575699	0.0114339493028074	-0.3450039414404631	0.730095	0.730095	chr1	236885200	0.1366206257817093	chr1:236885200:A:G
chr1:236885376	['G', 'T']	19959	18947.64529871692	2462.2460353499914	-0.0142859136384374	0.0101275227689662	-1.4106029642524085	0.158377	0.158377	chr1	236885376	0.8003078877613549	chr1:236885376:G:T
chr1:236885646	['A', 'G']	19959	8027.206554419723	1001.7469505407116	-0.0137124581446817	0.0126043075574581	-1.0879184026708264	0.276644	0.276644	chr1	236885646	0.5580787445539273	chr1:236885646:A:G
chr1:236886579	['C', 'T']	19959	7988.800521120409	993.440229899168	-0.0139385118728067	0.0126295772492852	-1.1036404146936565	0.269762	0.269762	chr1	236886579	0.5690192272090291	chr1:236886579:C:T
chr1:236886960	['CTT', 'C']	19959	8023.0	1177.9834923655812	0.0066215511736948	0.0125986468305507	0.5255763783804182	0.599188	0.599188	chr1	236886960	0.2224368928819684	chr1:236886960:CTT:C
chr1:236887382	['C', 'T']	19959	18907.73664428185	2460.209900869883	-0.013905126294037	0.0101271834940811	-1.373049703519635	0.169752	0.169752	chr1	236887382	0.7701851002059469	chr1:236887382:C:T
chr1:236887570	['A', 'G']	19959	8025.814805533279	1003.3843569318742	-0.0134611127158868	0.0126077531552989	-1.0676853004715756	0.285675	0.285675	chr1	236887570	0.5441277639473537	chr1:236887570:A:G
chr1:236887651	['C', 'T']	19959	2904.4365604329523	345.8426400745224	-0.0089699258217037	0.0198606111328941	-0.4516439983484333	0.65153	0.65153	chr1	236887651	0.1860655822008314	chr1:236887651:C:T
chr1:236887685	['C', 'T']	19959	8016.80332715338	992.9908847156844	-0.0148781591368349	0.012613762031402	-1.1795179820100934	0.238206	0.238206	chr1	236887685	0.6230473035834103	chr1:236887685:C:T
chr1:236887719	['G', 'C']	19959	28040.40490029061	3559.65948548051	-0.0325294720820382	0.0110812835163709	-2.935532877033674	0.00333355	0.00333355	chr1	236887719	2.477093026495746	chr1:236887719:G:C
chr1:236887758	['A', 'G']	19959	8026.412870245076	1001.6621045806834	-0.013684638688204	0.0126072826508747	-1.085455055396456	0.277733	0.277733	chr1	236887758	0.5563725146810432	chr1:236887758:A:G
chr1:236888798	['T', 'A']	19959	3125.1565788155126	381.8139114698358	-0.0133991890623524	0.0191018995050524	-0.7014584627465117	0.483025	0.483025	chr1	236888798	0.3160303908197722	chr1:236888798:T:A
chr1:236888811	['A', 'G']	19959	8585.290438965723	1052.812762037029	-0.0128030918305289	0.0122880452370597	-1.041914444774002	0.297464	0.297464	chr1	236888811	0.5265655863972263	chr1:236888811:A:G
chr1:236889798	['T', 'C']	19959	8261.827879941875	1013.951027792077	-0.0156454652210209	0.0124902576293823	-1.252613491671804	0.210361	0.210361	chr1	236889798	0.6770347733337199	chr1:236889798:T:C
chr1:236889886	['C', 'T']	19959	10596.06178283309	1467.0941940708706	-0.0053041199830042	0.011425064113072	-0.4642529731571048	0.642472	0.642472	chr1	236889886	0.1921457948612146	chr1:236889886:C:T
chr1:236890230	['G', 'A']	19959	7624.528038085693	944.4933928654524	-0.0095605311406221	0.012805435685988	-0.7465994422262019	0.455314	0.455314	chr1	236890230	0.3416889957948854	chr1:236890230:G:A
chr1:236890345	['C', 'T']	19959	10419.044044696097	1458.335657200467	-0.0028513052035364	0.0114946011709402	-0.2480560361454681	0.804094	0.804094	chr1	236890345	0.0946931784965413	chr1:236890345:C:T
chr1:236890362	['T', 'C']	19959	7228.0	1062.9938499899838	0.0164178474088651	0.0131417771713899	1.2492866980431876	0.211575	0.211575	chr1	236890362	0.6745356504529336	chr1:236890362:T:C
chr1:236890422	['C', 'T']	19959	8092.405451448041	1009.5489723135846	-0.0131609357148082	0.0125658298917813	-1.0473590545274	0.294947	0.294947	chr1	236890422	0.530256016820047	chr1:236890422:C:T
chr1:236892005	['G', 'C']	19959	30162.55612909692	4004.2662100433504	-0.0142616796036818	0.011803410838319	-1.2082676608512335	0.226959	0.226959	chr1	236892005	0.6440525907451556	chr1:236892005:G:C
chr1:236892625	['A', 'G']	19959	4607.692573662056	751.4664312245134	0.0298471853800933	0.0157878621692442	1.8905146916114863	0.0587036	0.0587036	chr1	236892625	1.2313352648138125	chr1:236892625:A:G
chr1:236892702	['A', 'T']	19959	2992.149914821124	358.83100034436035	-0.0092528848673471	0.0195920722132999	-0.4722769887029046	0.636734	0.636734	chr1	236892702	0.1960419592799564	chr1:236892702:A:T
chr1:236893219	['A', 'G']	19959	744.0372782843972	62.92825931973304	-0.061303533963484	0.037648769370066	-1.6283011367756828	0.103477	0.103477	chr1	236893219	0.9851561708168404	chr1:236893219:A:G
chr1:236893301	['C', 'T']	19959	9634.482713698768	1353.0004643655589	-0.0021280612793937	0.0118011684705701	-0.1803263197793252	0.856898	0.856898	chr1	236893301	0.0670708708113827	chr1:236893301:C:T
chr1:236893310	['A', 'G']	19959	25328.07602104736	3562.021578925467	0.0117973664797806	0.0105350081803537	1.1198250896265058	0.262802	0.262802	chr1	236893310	0.58037133399179	chr1:236893310:A:G
chr1:236893340	['A', 'G']	19959	5484.748007418919	894.4732498934058	0.0326821152520267	0.0146977385509521	2.2236152275214853	0.0261855	0.0261855	chr1	236893340	1.5819391290312457	chr1:236893340:A:G
chr1:236893410	['A', 'G']	19959	3154.3160795710783	348.4122040057939	-0.0283419254065001	0.0188044280624414	-1.5071942264018183	0.131777	0.131777	chr1	236893410	0.8801603837081677	chr1:236893410:A:G
chr1:236893889	['C', 'G']	19959	7952.593786018541	983.8149540682504	-0.0155361746662297	0.0126519228599362	-1.2279694429237102	0.219473	0.219473	chr1	236893889	0.6586188998968329	chr1:236893889:C:G
chr1:236894308	['G', 'A']	19959	18200.55948681969	2428.2591402879475	-0.0113562303867556	0.0102114365419129	-1.1121089907520771	0.266105	0.266105	chr1	236894308	0.574946965162971	chr1:236894308:G:A
chr1:236894582	['G', 'A']	19959	5232.524327303703	812.7463299590574	0.016881160102653	0.0149534550454823	1.1289136892649445	0.258948	0.258948	chr1	236894582	0.5867874389319265	chr1:236894582:G:A
chr1:236894912	['G', 'A']	19959	2246.562794427183	299.825026316985	0.0112283518672385	0.021860958290749	0.5136257851967132	0.607519	0.607519	chr1	236894912	0.2164401350693677	chr1:236894912:G:A
chr1:236895062	['C', 'T']	19959	18333.348403588792	2430.5490000460886	-0.0127582781317557	0.0101895924477586	-1.252089148527442	0.210552	0.210552	chr1	236895062	0.6766406289298311	chr1:236895062:C:T
chr1:236895444	['C', 'A']	19959	7946.796312070952	987.4034752098416	-0.0146109364350863	0.012657237398769	-1.1543543013981328	0.248369	0.248369	chr1	236895444	0.6049026112696099	chr1:236895444:C:A
chr1:236895528	['C', 'T']	19959	18184.0	2427.536588517094	-0.0108059841951061	0.0101936277681173	-1.0600724728152249	0.289124	0.289124	chr1	236895528	0.5389158563232972	chr1:236895528:C:T
chr1:236895898	['C', 'T']	19959	4691.0	774.6273662648473	0.0322262058924917	0.0156433834990494	2.060053433737651	0.0394064	0.0394064	chr1	236895898	1.40443323860682	chr1:236895898:C:T
chr1:236895956	['G', 'A']	19959	18343.67627161113	2438.493220698861	-0.0119762164644245	0.0101888749014452	-1.1754208958563035	0.23984	0.23984	chr1	236895956	0.6200783844957958	chr1:236895956:G:A
chr1:236896087	['A', 'T']	19959	36693.0	5007.785882248682	0.0078409546865654	0.0188921325607802	0.4150380938382353	0.678118	0.678118	chr1	236896087	0.168694727534328	chr1:236896087:A:T
chr1:236896207	['A', 'G']	19959	26807.02931449188	3787.509693234045	0.0119619591642331	0.0107756638856021	1.1100902265721166	0.266974	0.266974	chr1	236896207	0.5735310315430885	chr1:236896207:A:G
chr1:236896761	['G', 'A']	19959	4690.234993486321	773.7717822999523	0.0321449304378651	0.0156405965775824	2.0552240624848204	0.0398704	0.0398704	chr1	236896761	1.3993494072540504	chr1:236896761:G:A
chr1:236897133	['G', 'T']	19959	35312.769265457464	4803.87977423642	0.0010289528042369	0.0159893218710687	0.0643524980317482	0.94869	0.94869	chr1	236897133	0.0228756772286443	chr1:236897133:G:T
chr1:236897550	['T', 'C']	19959	16885.22997895159	2363.146664789338	0.0137582749454459	0.0102604927020434	1.340898078189359	0.179969	0.179969	chr1	236897550	0.7448022964989002	chr1:236897550:T:C
chr1:236897797	['A', 'G']	19959	8079.833751002405	1185.3987727984954	0.0065369090171158	0.0125694412747995	0.5200636109595215	0.603025	0.603025	chr1	236897797	0.2196646826575533	chr1:236897797:A:G
chr1:236898549	['G', 'A']	19959	5032.512855209743	652.8278647027661	1.824952177411188e-05	0.0153866413778586	0.0011860627232381	0.999054	0.999054	chr1	236898549	0.0004110370310643	chr1:236898549:G:A
chr1:236898898	['A', 'C']	19959	36763.68392042892	5021.676305071102	0.0084248936808492	0.0191066007746999	0.4409415248789362	0.65926	0.65926	chr1	236898898	0.1809432738790395	chr1:236898898:A:C
chr1:236899005	['A', 'G']	19959	36762.525706554414	5022.147328078376	0.0087653913896817	0.0191039532548774	0.4588260488673348	0.646364	0.646364	chr1	236899005	0.189522840099705	chr1:236899005:A:G
chr1:236899113	['T', 'C']	19959	7259.454873465296	1044.765759286958	0.0131027866602028	0.0130847332149775	1.0013797335359196	0.316655	0.316655	chr1	236899113	0.4994136500485822	chr1:236899113:T:C
chr1:236899132	['T', 'C']	19959	7537.510598847406	1066.7644281985934	0.0111528843185566	0.0129091605391354	0.8639511674477629	0.387625	0.387625	chr1	236899132	0.4115882207546172	chr1:236899132:T:C
chr1:236899328	['C', 'T']	19959	10459.57215874925	1478.9631467105603	-0.0013884891150683	0.0114708947311116	-0.1210445346780565	0.903657	0.903657	chr1	236899328	0.0439963828814633	chr1:236899328:C:T
chr1:236900204	['A', 'G']	19959	7955.195730607335	985.004224449494	-0.0149520453080254	0.0126489190320783	-1.1820808774335798	0.237188	0.237188	chr1	236900204	0.6249072869166014	chr1:236900204:A:G
chr1:236900417	['AAG', 'A']	19959	3082.3241182078173	374.98350331092246	-0.008968301146593	0.0193161864068636	-0.4642894284456877	0.642445	0.642445	chr1	236900417	0.1921640465475307	chr1:236900417:AAG:A
chr1:236901108	['A', 'G']	19959	5294.591640354834	700.0655316771263	-0.0016220773991727	0.0148804855236606	-0.1090070210809686	0.913198	0.913198	chr1	236901108	0.0394350483315121	chr1:236901108:A:G
chr1:236901245	['G', 'A']	19959	5167.776758869513	687.6510968207349	-0.0005680566366909	0.0150208576615752	-0.0378178563095055	0.969833	0.969833	chr1	236901245	0.0133030424579958	chr1:236901245:G:A
chr1:236901466	['TC', 'T']	19959	13127.315428170568	1800.0215964226034	0.0061368728876486	0.0107221478467175	0.5723548094449565	0.567088	0.567088	chr1	236901466	0.246349542608063	chr1:236901466:TC:T
chr1:236901709	['A', 'G']	19959	7258.454673014283	1044.2674044921018	0.0131362763963457	0.0130864660523254	1.003806248671045	0.315484	0.315484	chr1	236901709	0.5010226614211526	chr1:236901709:A:G
chr1:236901930	['T', 'C']	19959	13163.616730152366	1800.898163115448	0.0057177648923199	0.0107101583761347	0.533863710648835	0.593442	0.593442	chr1	236901930	0.2266217203670757	chr1:236901930:T:C
chr1:236902026	['C', 'T']	19959	19196.961819821627	2592.3705891459704	-0.0079407729295063	0.010136428567008	-0.7833896206156725	0.433408	0.433408	chr1	236902026	0.3631030765792152	chr1:236902026:C:T
chr1:236902283	['G', 'T']	19959	36748.93587686754	5019.705415190243	0.0083420604167873	0.0190711629321962	0.4374175002565893	0.661813	0.661813	chr1	236902283	0.1792647062411191	chr1:236902283:G:T
chr1:236903179	['G', 'A']	19959	5173.777660853879	678.0972762488307	-0.0040375915731307	0.0150097966263001	-0.2689970872793916	0.787935	0.787935	chr1	236903179	0.1035096077714353	chr1:236903179:G:A
chr1:236903553	['C', 'T']	19959	18260.914921334803	2560.871863362169	0.0145155736275783	0.0102338657499547	1.4183861682612444	0.156094	0.156094	chr1	236903553	0.8066137901917241	chr1:236903553:C:T
chr1:236904076	['A', 'G']	19959	18280.579532925727	2566.058514370381	0.0148232557858027	0.0102340535277637	1.4484246877924802	0.147514	0.147514	chr1	236904076	0.8311667604707897	chr1:236904076:A:G
chr1:236904196	['A', 'G']	19959	13277.995790739627	1791.1928306466125	0.002940301310203	0.0106900213334533	0.2750510236122441	0.78328	0.78328	chr1	236904196	0.1060829624405775	chr1:236904196:A:G
chr1:236904281	['C', 'G']	19959	5088.764882742033	667.2053531267172	-0.0041856373892488	0.0151013264329682	-0.2771701815617344	0.781652	0.781652	chr1	236904281	0.1069865565540528	chr1:236904281:C:G
chr1:236904307	['G', 'T']	19959	36760.0	5019.38518703812	0.0083114945205437	0.0190988277937887	0.4351834892844472	0.663434	0.663434	chr1	236904307	0.1782022753037083	chr1:236904307:G:T
chr1:236904343	['TGAG', 'T']	19959	3084.545440874229	362.7894127317382	-0.017694461483046	0.0192036755472022	-0.9214101456543298	0.356847	0.356847	chr1	236904343	0.447517949989923	chr1:236904343:TGAG:T
chr1:236904659	['GATCAAAT', 'G']	19959	7593.533886512376	1077.7967879488174	0.0118862918675577	0.0130750380712453	0.9090827730512012	0.363317	0.363317	chr1	236904659	0.4397142805477995	chr1:236904659:GATCAAAT:G
chr1:236904874	['A', 'G']	19959	16863.534726398077	2360.649429832498	0.0137460819909129	0.0102712854424664	1.3383020136973338	0.180813	0.180813	chr1	236904874	0.742770348057008	chr1:236904874:A:G
chr1:236905509	['G', 'T']	19959	7869.098368421094	1143.635201471146	0.0157360802442366	0.0130959901144181	1.2015953056433557	0.229535	0.229535	chr1	236905509	0.6391510829026692	chr1:236905509:G:T
chr1:236905891	['G', 'A']	19959	16861.06871147196	2363.9710789894893	0.0140911823488631	0.0102727709292156	1.3717021868742314	0.170172	0.170172	chr1	236905891	0.7691118969297989	chr1:236905891:G:A
chr1:236907856	['A', 'G']	19959	7564.136951292844	1077.470635157004	0.0118798479500542	0.0128930868103157	0.921412236249676	0.356846	0.356846	chr1	236907856	0.4475191670243675	chr1:236907856:A:G
chr1:236908247	['A', 'G']	19959	17599.527136056124	2510.734807879159	0.0190384517059639	0.0102411264584378	1.8590192966788075	0.0630391	0.0630391	chr1	236908247	1.2003899958329658	chr1:236908247:A:G
chr1:236908932	['G', 'A']	19959	36763.68392042892	5015.6603104367005	0.0067901195988949	0.0191072447714507	0.3553688498846536	0.722317	0.722317	chr1	236908932	0.1412721637368137	chr1:236908932:G:A
chr1:236909205	['C', 'T']	19959	18272.915522597454	2570.3568805469645	0.0153137977191761	0.0102340656327862	1.4963552383440175	0.134577	0.134577	chr1	236909205	0.8710291572487816	chr1:236909205:C:T
chr1:236909318	['C', 'T']	19959	18270.74624173181	2569.035693479357	0.0153255633901513	0.0102334346149623	1.4975972356088367	0.134254	0.134254	chr1	236909318	0.8720727659483443	chr1:236909318:C:T
chr1:236909407	['T', 'C']	19959	36762.84191802786	5016.345380403011	0.0071649814046415	0.019105795849259	0.3750161187302427	0.707652	0.707652	chr1	236909407	0.1501802615688435	chr1:236909407:T:C
chr1:236910170	['T', 'G']	19959	14156.255600661558	1964.0089795419133	0.009299274259173	0.0105748640481744	0.8793753013570266	0.379208	0.379208	chr1	236910170	0.4211225090997772	chr1:236910170:T:G
chr1:236910831	['C', 'T']	19959	6483.197212054354	869.7320584690265	0.0013952668225841	0.0137461045772334	0.101502706802841	0.919152	0.919152	chr1	236910831	0.0366126634749451	chr1:236910831:C:T
chr1:236911467	['G', 'A']	19959	36487.96887686062	5003.846830466571	0.0130345760087983	0.0183076649063716	0.7119737047547677	0.476489	0.476489	chr1	236911467	0.3219471208272142	chr1:236911467:G:A
chr1:236911666	['C', 'A']	19959	18827.6599007668	2494.652236352382	-0.0119920381154512	0.0101762895016627	-1.178429339445563	0.23864	0.23864	chr1	236911666	0.6222567596459937	chr1:236911666:C:A
chr1:236912327	['T', 'G']	19959	36806.98583910814	5007.993798931478	0.004629909348064	0.0192395907874396	0.2406448972442119	0.809833	0.809833	chr1	236912327	0.0916045300794648	chr1:236912327:T:G
chr1:236912862	['CTG', 'C']	19959	3073.309717208182	364.90426775318457	-0.0153355814371384	0.019240445067399	-0.7970492046009358	0.425432	0.425432	chr1	236912862	0.3711698465895147	chr1:236912862:CTG:C
chr1:236913353	['A', 'G']	19959	18217.26633393833	2396.39713461778	-0.0141382898587174	0.010236702289183	-1.3811371532858945	0.167252	0.167252	chr1	236913353	0.7766286802341572	chr1:236913353:A:G
chr1:236913655	['T', 'A']	19959	18995.75869499849	2471.946901890288	-0.0174059863250514	0.0101427716644067	-1.716097621139692	0.0861597	0.0861597	chr1	236913655	1.0646958218801237	chr1:236913655:T:A
chr1:236914063	['T', 'C']	19959	14033.703126565788	1946.090435740639	0.0091635249188789	0.010578881222191	0.8662092641381427	0.386386	0.386386	chr1	236914063	0.4129786178489264	chr1:236914063:T:C
chr1:236914180	['G', 'T']	19959	33229.32975898181	4448.0865713849325	-0.0151199092674603	0.0135977720118467	-1.1119401953707944	0.266177	0.266177	chr1	236914180	0.5748294740477811	chr1:236914180:G:T
chr1:236914357	['C', 'T']	19959	13179.660336707086	1793.1488339232726	0.0048340883473264	0.0106910626481054	0.4521616331733989	0.651157	0.651157	chr1	236914357	0.1863142863733255	chr1:236914357:C:T
chr1:236914515	['C', 'T']	19959	13061.9266275748	1788.2261077211365	0.0055612154212228	0.010715904780326	0.51896834987121	0.603789	0.603789	chr1	236914515	0.2191148033414358	chr1:236914515:C:T
chr1:236914654	['G', 'A']	19959	19000.66389334403	2478.904341189824	-0.0167130348383764	0.0101480896111479	-1.6469143926376726	0.0995914	0.0995914	chr1	236914654	1.0017781625180755	chr1:236914654:G:A
chr1:236916028	['C', 'A']	19959	13548.03638003608	1873.832464824118	0.0078923916064882	0.010645585630624	0.7413769312779064	0.458474	0.458474	chr1	236916028	0.3386852880783605	chr1:236916028:C:A
chr1:236917189	['T', 'C']	19959	18300.501428356634	2403.344532440453	-0.0145842888715401	0.0101926816140426	-1.430858867547383	0.152486	0.152486	chr1	236917189	0.8167700278047451	chr1:236917189:T:C
chr1:236917702	['A', 'G']	19959	14243.568206875816	1976.714837943623	0.0096303017170266	0.0105555128232295	0.9123480666740564	0.361597	0.361597	chr1	236917702	0.4417751813184951	chr1:236917702:A:G
chr1:236917947	['C', 'T']	19959	14259.004517165233	1987.8569933586296	0.0104748575320989	0.0105663954792242	0.9913368804617118	0.321533	0.321533	chr1	236917947	0.4927744473667521	chr1:236917947:C:T
chr1:236917957	['T', 'C']	19959	36811.91063552527	4993.646465813622	-0.0011698913520512	0.0192745252672481	-0.0606962472917106	0.951602	0.951602	chr1	236917957	0.0215446538688497	chr1:236917957:T:C
chr1:236917958	['G', 'A']	19959	14258.57497741645	1988.0283057477	0.0103573073612832	0.0105644286121724	0.9803944672738296	0.326903	0.326903	chr1	236917958	0.4855810938660446	chr1:236917958:G:A
chr1:236918050	['T', 'C']	19959	33234.66058631922	4446.527672624088	-0.0156871862488272	0.0136055358890862	-1.1530002475985366	0.248924	0.248924	chr1	236918050	0.6039332288832523	chr1:236918050:T:C
chr1:236918170	['G', 'A']	19959	18993.709818072468	2471.796753775692	-0.017308453640836	0.0101508192807951	-1.7051287351340003	0.088186	0.088186	chr1	236918170	1.0546003559718893	chr1:236918170:G:A
chr1:236918402	['G', 'A']	19959	33231.32995941274	4448.571274360271	-0.0150448001174684	0.0136033194425685	-1.1059653624239056	0.268755	0.268755	chr1	236918402	0.5706434472541614	chr1:236918402:G:A
chr1:236918492	['A', 'G']	19959	14242.140709561034	1975.897583119693	0.0095862007030348	0.0105548441571548	0.9082275929708116	0.363769	0.363769	chr1	236918492	0.4391743138007906	chr1:236918492:A:G
chr1:236918544	['C', 'T']	19959	14244.713698767411	1977.719796889317	0.0096950557436278	0.010555262111086	0.918504499613068	0.358366	0.358366	chr1	236918544	0.4456732007756093	chr1:236918544:C:T
chr1:236918663	['C', 'G']	19959	32321.09687280745	4291.716506574338	-0.0196725495639849	0.0128981585964043	-1.5252215591044995	0.12722	0.12722	chr1	236918663	0.8954446087594864	chr1:236918663:C:G
chr1:236918903	['G', 'C']	19959	14126.246579461738	1974.9990823620808	0.0107525135121067	0.0105742290681383	1.0168602782122094	0.309232	0.309232	chr1	236918903	0.5097155706905552	chr1:236918903:G:C
chr1:236920279	['C', 'T']	19959	27018.70742095505	3664.0005344014135	-0.0043308298818306	0.0108109068691344	-0.4005982045960785	0.68872	0.68872	chr1	236920279	0.1619573051901983	chr1:236920279:C:T
chr1:236920419	['A', 'G']	19959	26810.373089451263	3647.264427006086	-0.0034733296100958	0.010770017290104	-0.3224999103100149	0.747077	0.747077	chr1	236920419	0.12663463385835	chr1:236920419:A:G
chr1:236920685	['A', 'G']	19959	6877.033674082983	1018.5885410007296	0.0190980671890236	0.0133271144032825	1.4330234296120097	0.151867	0.151867	chr1	236920685	0.818536586077294	chr1:236920685:A:G
chr1:236920820	['T', 'G']	19959	6247.939116055321	782.2818828009033	-0.0099176087012515	0.0138793557524856	-0.7145582891680957	0.47489	0.47489	chr1	236920820	0.3234069754812466	chr1:236920820:T:G
chr1:236920873	['T', 'A']	19959	6247.191008420208	780.9747345171595	-0.0100250898942354	0.0138834544938471	-0.7220890088038531	0.470248	0.470248	chr1	236920873	0.3276730428606476	chr1:236920873:T:A
chr1:236921190	['T', 'C']	19959	6248.0	783.9092043572348	-0.0096412545530781	0.0138783867013475	-0.6946956271323655	0.487254	0.487254	chr1	236921190	0.3122445869547286	chr1:236921190:T:C
chr1:236921331	['C', 'T']	19959	6875.344473394128	1015.9954188721936	0.0186193843214323	0.0133272929145549	1.3970867482846216	0.162403	0.162403	chr1	236921331	0.7894059524876278	chr1:236921331:C:T
chr1:236922217	['C', 'T']	19959	507.0254033470288	41.75360259990838	-0.027813792336979	0.0449587792270333	-0.6186509690693494	0.536153	0.536153	chr1	236922217	0.2707112596095548	chr1:236922217:C:T
chr1:236922827	['G', 'A']	19959	18340.67567025808	2414.51493279754	-0.0142487872019172	0.0101896115906394	-1.3983641157634283	0.162019	0.162019	chr1	236922827	0.790434052671541	chr1:236922827:G:A
chr1:236923762	['G', 'A']	19959	7033.550375709274	1038.9458867665614	0.01923006780018	0.0133734495132213	1.437928769325281	0.15047	0.15047	chr1	236923762	0.8225500790281752	chr1:236923762:G:A
chr1:236923777	['GA', 'G']	19959	5728.574034173473	727.7844670259892	-0.009107198805055	0.0143432936419443	-0.6349447367111516	0.525472	0.525472	chr1	236923777	0.2794504205862042	chr1:236923777:GA:G
chr1:236924995	['T', 'C']	19959	18361.279548872182	2423.7886924119143	-0.0135698148763095	0.0101896867947878	-1.3317205081564103	0.182967	0.182967	chr1	236924995	0.73762723273002	chr1:236924995:T:C
chr1:236926163	['G', 'A']	19959	8156.0	1170.6256125810398	0.003302763102449	0.0125248409534752	0.2636970093845874	0.792016	0.792016	chr1	236926163	0.1012660448732307	chr1:236926163:G:A
chr1:236926360	['C', 'T']	19959	6873.066155465343	1021.892441204974	0.0198090592526772	0.013331965979686	1.48583181826749	0.137339	0.137339	chr1	236926360	0.8622061191382822	chr1:236926360:C:T
chr1:236926678	['T', 'C']	19959	18448.848674650497	2415.342393662973	-0.0153250030470165	0.0101795987961773	-1.5054623815598156	0.132221	0.132221	chr1	236926678	0.8786995625521561	chr1:236926678:T:C
chr1:236927833	['A', 'G']	19959	23715.752894011526	3082.8184238977115	-0.0192218720172138	0.0103207562855908	-1.8624480111065176	0.0625547	0.0625547	chr1	236927833	1.2037400543577457	chr1:236927833:A:G
chr1:236927967	['A', 'G']	19959	5265.52763441399	665.3092093082046	-0.0073967937379363	0.0148512582766147	-0.4980583867148536	0.618448	0.618448	chr1	236927967	0.2086968106063255	chr1:236927967:A:G
chr1:236928195	['G', 'C']	19959	5372.345845444523	665.8245601093013	-0.0096132990008981	0.0147225376459712	-0.6529648102838239	0.513786	0.513786	chr1	236928195	0.2892177338680058	chr1:236928195:G:C
chr1:236928845	['A', 'G']	19959	8159.043951087502	1170.7923757784656	0.0032569402989483	0.0125218238667689	0.260101110956513	0.794788	0.794788	chr1	236928845	0.0997486986496978	chr1:236928845:A:G
chr1:236929527	['C', 'T']	19959	5373.26921535224	656.2281208413704	-0.0114437964023612	0.0147141879896604	-0.7777389014196844	0.436732	0.436732	chr1	236929527	0.3597849855133608	chr1:236929527:C:T
chr1:236929758	['A', 'G']	19959	5276.0	660.5365122501471	-0.0087160643022532	0.0148257610108543	-0.5878999597978124	0.556606	0.556606	chr1	236929758	0.2544521164481727	chr1:236929758:A:G
chr1:236929760	['C', 'T']	19959	5280.2645555666895	661.0569308221654	-0.0087611488844074	0.0148224962665487	-0.5910710805291	0.554479	0.554479	chr1	236929760	0.2561148974081014	chr1:236929760:C:T
chr1:236930085	['T', 'A']	19959	18340.91892975248	2421.201623270465	-0.0137610750859242	0.0101844294636696	-1.3511876276440855	0.176651	0.176651	chr1	236930085	0.7528838997335079	chr1:236930085:T:A
chr1:236930318	['G', 'A']	19959	23722.754297168627	3078.298885818996	-0.0196864666934896	0.0103181451385291	-1.907946285808484	0.0564125	0.0564125	chr1	236930318	1.2486246534717975	chr1:236930318:G:A
chr1:236930397	['C', 'T']	19959	2495.0	307.1895037705877	0.0011685036825001	0.0207294260836218	0.0563693214557125	0.955048	0.955048	chr1	236930397	0.0199748005510526	chr1:236930397:C:T
chr1:236931449	['G', 'A']	19959	2342.0	268.4832416951616	-0.0333581616597282	0.0215880284100324	-1.5452157569065432	0.12231	0.12231	chr1	236931449	0.9125380338281808	chr1:236931449:G:A
chr1:236931527	['C', 'G']	19959	5917.296472592444	702.713861112459	-0.0171712895070215	0.0141470325724935	-1.2137732361207811	0.224849	0.224849	chr1	236931527	0.6481090395856887	chr1:236931527:C:G
chr1:236931843	['G', 'A']	19959	29974.5054119062	3877.161245877269	-0.0278887623323074	0.0117362458131786	-2.376293303348426	0.0174969	0.0174969	chr1	236931843	1.7570388902938678	chr1:236931843:G:A
chr1:236932060	['A', 'G']	19959	2695.2700806734483	326.9873765226604	-0.0019735755938378	0.0200294235329574	-0.0985338190382959	0.921509	0.921509	chr1	236932060	0.0355004188483257	chr1:236932060:A:G
chr1:236932154	['T', 'C']	19959	7616.144768490679	927.231103279199	-0.0179760582236047	0.0128447354142356	-1.3994884008028754	0.161682	0.161682	chr1	236932154	0.7913383272538139	chr1:236932154:T:C
chr1:236932325	['G', 'A']	19959	5283.264705882353	615.0030921941782	-0.0088994353864242	0.0148420411103291	-0.5996099404569651	0.548773	0.548773	chr1	236932325	0.2606072643557307	chr1:236932325:G:A
chr1:236932531	['G', 'T']	19959	2686.538411425708	329.34300632452874	-0.0011402964873886	0.0200813775160514	-0.0567837782282205	0.954718	0.954718	chr1	236932531	0.0201248892849126	chr1:236932531:G:T
chr1:236932882	['G', 'A']	19959	2281.228591471664	257.5485329936763	-0.0340389275733393	0.0218549768893254	-1.5574908976437658	0.11937	0.11937	chr1	236932882	0.9231048061339492	chr1:236932882:G:A
chr1:236933086	['G', 'A']	19959	2596.0	285.447953931426	-0.015021604802135	0.0203791270219092	-0.7371073739314524	0.461066	0.461066	chr1	236933086	0.3362369024104127	chr1:236933086:G:A
chr1:236933426	['A', 'G']	19959	2593.2993132487845	282.02087750055983	-0.0164265216663951	0.0203918825694882	-0.8055421862311837	0.420516	0.420516	chr1	236933426	0.37621747530123	chr1:236933426:A:G
chr1:236933431	['G', 'A']	19959	7705.930440012027	958.718317159284	-0.0149907285606781	0.012800745940059	-1.1710824221396048	0.24158	0.24158	chr1	236933431	0.6169390230690068	chr1:236933431:G:A
chr1:236933817	['G', 'A']	19959	2581.327967504138	280.7936140962364	-0.0165427357122157	0.0204317348360785	-0.809658888241074	0.418146	0.418146	chr1	236933817	0.3786720533362915	chr1:236933817:G:A
chr1:236933840	['T', 'G']	19959	2572.640265020327	283.95548547690606	-0.0152105069117281	0.0204751581029636	-0.7428761641418802	0.457565	0.457565	chr1	236933840	0.3395472029392492	chr1:236933840:T:G
chr1:236934099	['G', 'A']	19959	2542.18425805157	291.81355706963905	-0.0113550143099937	0.0207663800989764	-0.5467979616993268	0.584524	0.584524	chr1	236934099	0.2331976524173128	chr1:236934099:G:A
chr1:236934103	['T', 'G']	19959	2540.1817497742545	293.69061233649444	-0.0102892287377611	0.0207819227645697	-0.4951047530261633	0.620532	0.620532	chr1	236934103	0.2072358176058975	chr1:236934103:T:G
chr1:236934424	['T', 'C']	19959	2593.2598586961967	282.1229620317728	-0.0164446487034853	0.0203883588625635	-0.8065704951701851	0.419924	0.419924	chr1	236934424	0.3768293033337103	chr1:236934424:T:C
chr1:236934457	['T', 'C']	19959	2598.6872458967014	288.07154593372314	-0.0144581549508533	0.0203877330733002	-0.7091595175820536	0.478234	0.478234	chr1	236934457	0.320359550998416	chr1:236934457:T:C
chr1:236934489	['T', 'G']	19959	2763.6923423874914	342.37939145281297	-0.0006055125403598	0.0198002042826416	-0.0305811259175102	0.975604	0.975604	chr1	236934489	0.0107264277367752	chr1:236934489:T:G
chr1:236934509	['G', 'C']	19959	2512.2517412436737	282.7268112309925	-0.0126977649867733	0.0206712568720127	-0.6142715493979028	0.539043	0.539043	chr1	236934509	0.2683765893255919	chr1:236934509:G:C
chr1:236934766	['T', 'C']	19959	2673.3394155095502	320.9307298442196	-0.0036817934449131	0.0201698789915077	-0.1825391935401941	0.855161	0.855161	chr1	236934766	0.0679521135418054	chr1:236934766:T:C
chr1:236934785	['T', 'C']	19959	6793.337501883388	821.4610109169389	-0.0156816251131307	0.0135076961257881	-1.1609400276033897	0.24568	0.24568	chr1	236934785	0.6096301965649875	chr1:236934785:T:C
chr1:236934898	['G', 'A']	19959	2683.1344323078465	335.3981789073313	0.0012443514580582	0.0200889535188624	0.0619420746277215	0.95061	0.95061	chr1	236934898	0.0219976214298822	chr1:236934898:G:A
chr1:236935596	['T', 'C']	19959	20077.076907650666	2674.4667562295062	-0.0105975079035666	0.010121041699571	-1.047076794873376	0.295077	0.295077	chr1	236935596	0.5300646405927715	chr1:236935596:T:C
chr1:236935650	['T', 'C']	19959	37152.16854608329	5025.162549542333	-0.0071343710202156	0.0202918318116491	-0.3515883182177725	0.725151	0.725151	chr1	236935650	0.1395715497896826	chr1:236935650:T:C
chr1:236935714	['T', 'C']	19959	20028.0415100015	2669.6698349087264	-0.0103877482475701	0.0101201057350176	-1.0264466122746505	0.304694	0.304694	chr1	236935714	0.5161360977712466	chr1:236935714:T:C
chr1:236935761	['C', 'T']	19959	5315.124949839485	636.3097164402668	-0.0163350650081933	0.0148430878174481	-1.10051663165338	0.27112	0.27112	chr1	236935761	0.5668384441706782	chr1:236935761:C:T
chr1:236935858	['T', 'A']	19959	37151.02957097033	5022.986267691861	-0.007670172987683	0.0202898015147366	-0.3780309522551084	0.705412	0.705412	chr1	236935858	0.1515571566766734	chr1:236935858:T:A
chr1:236935913	['A', 'G']	19959	2810.689878177169	315.04138109789454	-0.0294720919130406	0.0198788433458409	-1.4825858527230047	0.1382	0.1382	chr1	236935913	0.8594919569618205	chr1:236935913:A:G
chr1:236936958	['C', 'A']	19959	22884.732935752232	2996.8808705423294	-0.0181683853987721	0.0102747849904571	-1.7682496923922304	0.0770345	0.0770345	chr1	236936958	1.113314731918284	chr1:236936958:C:A
chr1:236937077	['G', 'A']	19959	37151.86140895881	5028.926011816734	-0.0053101139462743	0.0202916601799068	-0.261689477312086	0.793564	0.793564	chr1	236937077	0.1004180421592893	chr1:236937077:G:A
chr1:236937174	['C', 'T']	19959	10869.812249398556	1337.4234856171115	-0.0196356095766809	0.0113356756787558	-1.732195780219787	0.0832542	0.0832542	chr1	236937174	1.0795938480220773	chr1:236937174:C:T
chr1:236937220	['A', 'G']	19959	2692.134883254835	336.6164952111801	0.0017628293344386	0.0200630127186313	0.0878646372387358	0.929985	0.929985	chr1	236937220	0.0315240562522635	chr1:236937220:A:G
chr1:236937432	['C', 'A']	19959	2689.2694793806686	337.5031663975404	0.0020373269472035	0.0200717165461792	0.1015023773635021	0.919153	0.919153	chr1	236937432	0.0366121909804657	chr1:236937432:C:A
chr1:236938370	['T', 'C']	19959	29457.75913579628	3838.3160398987056	-0.0220288931603224	0.01155820854098	-1.905908954853888	0.0566764	0.0566764	chr1	236938370	1.2465977432832245	chr1:236938370:T:C
chr1:236940431	['C', 'T']	19959	8189.206028386577	1249.0008171902414	0.0246115447050688	0.0125910150955595	1.9546910648807447	0.0506335	0.0506335	chr1	236940431	1.295562051318472	chr1:236940431:C:T
chr1:236941340	['T', 'C']	19959	2805.281104374405	434.7470748155897	0.0257541441391408	0.0198752305002209	1.295790966492414	0.195063	0.195063	chr1	236941340	0.7098251007732251	chr1:236941340:T:C
chr1:236942057	['A', 'C']	19959	31426.14907050157	4375.206298168467	0.0192465154158883	0.0123047844539756	1.5641489282382308	0.117798	0.117798	chr1	236942057	0.928862083032256	chr1:236942057:A:C
chr1:236943440	['T', 'C']	19959	15906.36037300712	2234.029617239308	0.0127796543155053	0.0103690408446327	1.232481818423958	0.217784	0.217784	chr1	236943440	0.6619740298463398	chr1:236943440:T:C
chr1:236943452	['T', 'C']	19959	4301.299767347789	576.0778709064792	-0.0073142084544998	0.0162926193543546	-0.4489277196882961	0.653489	0.653489	chr1	236943452	0.1847617183810768	chr1:236943452:T:C
chr1:236943736	['T', 'C']	19959	3782.3265336808345	413.095544720587	-0.0267493163593238	0.0174857336078402	-1.5297794738980797	0.126087	0.126087	chr1	236943736	0.8993296883619446	chr1:236943736:T:C
chr1:236944241	['C', 'A']	19959	18911.63266840417	2721.8143286854506	0.0217247877280306	0.0101535398694046	2.139626968274716	0.032397	0.032397	chr1	236944241	1.4894952041072185	chr1:236944241:C:A
chr1:236944789	['A', 'G']	19959	16440.294813329994	2317.321524309884	0.0140997863637249	0.0103308380673329	1.3648250288918735	0.172323	0.172323	chr1	236944789	0.7636567532748275	chr1:236944789:A:G
chr1:236946198	['T', 'C']	19959	12956.298291326351	1840.4828698427907	0.0111880071223634	0.01077234051493	1.0385864712368913	0.29901	0.29901	chr1	236946198	0.524314287019396	chr1:236946198:T:C
chr1:236946378	['G', 'C']	19959	4035.2021745665897	550.1768175414709	-0.0064176073595859	0.0167143327258541	-0.383958334732625	0.701013	0.701013	chr1	236946378	0.1542739281447327	chr1:236946378:G:C
chr1:236947014	['G', 'A']	19959	2392.119851688546	298.92020505393594	-0.0166202049157643	0.0213479728647778	-0.7785378509257045	0.436261	0.436261	chr1	236947014	0.3602536094790143	chr1:236947014:G:A
chr1:236947198	['A', 'G']	19959	13157.636933099471	1826.380048988232	0.0073999737741474	0.0107274929215633	0.6898139041669975	0.490319	0.490319	chr1	236947198	0.3095212773936784	chr1:236947198:A:G
chr1:236947326	['A', 'G']	19959	16055.022000601382	2250.354150994709	0.0124562611212337	0.010355158800516	1.2029039207600565	0.229028	0.229028	chr1	236947326	0.6401114193975235	chr1:236947326:A:G
chr1:236947559	['A', 'G']	19959	2366.355682501504	303.13990214119804	-0.0134440058743694	0.0214469847301343	-0.626848297955833	0.530766	0.530766	chr1	236947559	0.275096905109256	chr1:236947559:A:G
chr1:236947598	['C', 'T']	19959	499.02500250526106	36.76152331371105	-0.0408837177854711	0.0454918068106144	-0.8987050779423416	0.368821	0.368821	chr1	236947598	0.4331843589728777	chr1:236947598:C:T
chr1:236947888	['G', 'A']	19959	30259.064244550234	4236.4733512455705	0.0187516332878199	0.0117819846413246	1.5915513267645691	0.111501	0.111501	chr1	236947888	0.952721237615512	chr1:236947888:G:A
chr1:236947920	['C', 'T']	19959	2001.300811785929	274.642902771088	0.0067009199828532	0.0233793491039555	0.2866170462256167	0.774409	0.774409	chr1	236947920	0.1110296084015941	chr1:236947920:C:T
chr1:236948048	['A', 'T']	19959	5146.233583680119	760.4889137339952	0.0213238981031768	0.0152055502720431	1.4023759562574272	0.160819	0.160819	chr1	236948048	0.7936626427287765	chr1:236948048:A:T
chr1:236948382	['C', 'T']	19959	2415.363048707156	349.27883828830664	0.0134152021048783	0.0213208636093699	0.6292053807324574	0.529222	0.529222	chr1	236948382	0.2763621102895119	chr1:236948382:C:T
chr1:236948672	['G', 'T']	19959	27613.76704915569	3729.6591336732495	-0.0069809471144384	0.0109238994765039	-0.6390526688252386	0.522796	0.522796	chr1	236948672	0.2816677439388025	chr1:236948672:G:T
chr1:236951041	['G', 'A']	19959	2070.0	287.4642040932532	0.0086542994705799	0.0229396612494123	0.3772636124171915	0.705982	0.705982	chr1	236951041	0.1512063717531961	chr1:236951041:G:A
chr1:236953272	['T', 'C']	19959	3745.375306909856	510.8332476032887	-0.0059256897226285	0.0173118489260105	-0.3422909793144844	0.732136	0.732136	chr1	236953272	0.1354082378440752	chr1:236953272:T:C
chr1:236954381	['T', 'C']	19959	31602.0	4214.118858351036	-0.0183642038166945	0.0124961260121501	-1.4695917597852957	0.141688	0.141688	chr1	236954381	0.848666929953437	chr1:236954381:T:C
chr1:236954393	['C', 'T']	19959	14545.0	1885.9910550319785	-0.0147467348962801	0.0104389367408944	-1.4126663722857808	0.157769	0.157769	chr1	236954393	0.8019783271819607	chr1:236954393:C:T
chr1:236954698	['T', 'C']	19959	1938.097103918228	204.1430057808435	-0.0411116134879613	0.0235527156356125	-1.7455147900566956	0.0809107	0.0809107	chr1	236954698	1.0919940415066915	chr1:236954698:T:C
chr1:236955104	['C', 'T']	19959	6689.67585446527	814.1305926660381	-0.0177006005990705	0.013559050459246	-1.30544544046596	0.191756	0.191756	chr1	236955104	0.7172510381945012	chr1:236955104:C:T
chr1:236955833	['C', 'T']	19959	31516.31621147582	4197.599546908855	-0.0191958279999106	0.0124736375083381	-1.5389118039608771	0.123842	0.123842	chr1	236955833	0.9071320429180456	chr1:236955833:C:T
chr1:236956849	['G', 'A']	19959	33737.69034973445	4523.569763787445	-0.0145020297898838	0.0139610431830577	-1.0387497266309298	0.298934	0.298934	chr1	236956849	0.5244246865912702	chr1:236956849:G:A
chr1:236957097	['C', 'T']	19959	3801.5714070956105	422.68956314946576	-0.0237560066077045	0.0174593594772245	-1.3606459411465717	0.173641	0.173641	chr1	236957097	0.7603477217205103	chr1:236957097:C:T
chr1:236957430	['C', 'T']	19959	8147.816455379065	1011.031910153308	-0.0139816629524918	0.0125611719093371	-1.1130858691694878	0.265685	0.265685	chr1	236957430	0.5756329642239717	chr1:236957430:C:T
chr1:236957968	['T', 'A']	19959	13782.214736842108	1943.678902804049	0.0092676061659038	0.0106347092536495	0.8714489456045491	0.38352	0.38352	chr1	236957968	0.4162119833104213	chr1:236957968:T:A
chr1:236959486	['T', 'A']	19959	28885.02496240601	3901.29517263818	-0.0061672419623813	0.0113086467514182	-0.5453563187485609	0.585515	0.585515	chr1	236959486	0.232461974487804	chr1:236959486:T:A
chr1:236959739	['C', 'T']	19959	12938.537790697676	1814.8857833583768	0.0079179723687329	0.0107913438815367	0.7337336716958908	0.46312	0.46312	chr1	236959739	0.3343064634412529	chr1:236959739:C:T
chr1:236959842	['C', 'A']	19959	4155.624624173181	562.7096158568029	-0.0068873989820743	0.0164544285056435	-0.4185741838260817	0.675532	0.675532	chr1	236959842	0.170354073593461	chr1:236959842:C:A
chr1:236960023	['T', 'C']	19959	13053.15597894209	1832.730087693113	0.0082324347934395	0.010775853082953	0.7639705859077621	0.444894	0.444894	chr1	236960023	0.3517434512635592	chr1:236960023:T:C
chr1:236960161	['A', 'G']	19959	1957.2941972339147	270.9347384399049	0.0069662611862047	0.0236440444559569	0.2946306922735307	0.768279	0.768279	chr1	236960161	0.1144810375769261	chr1:236960161:A:G
chr1:236960400	['C', 'T']	19959	4153.832473064394	563.2239681923586	-0.0067543622933446	0.0164572013227576	-0.4104198618512629	0.681502	0.681502	chr1	236960400	0.166532865305919	chr1:236960400:C:T
chr1:236960447	['G', 'A']	19959	3242.936394694535	396.26397436792126	-0.0158750315783682	0.0185464926154597	-0.8559586929733185	0.392031	0.392031	chr1	236960447	0.4066795896208081	chr1:236960447:G:A
chr1:236960448	['G', 'C']	19959	3243.099331759035	396.27753529201766	-0.0158323491114665	0.0185465915891398	-0.853652760690395	0.393308	0.393308	chr1	236960448	0.4052672198233571	chr1:236960448:G:C
chr1:236960879	['C', 'T']	19959	29028.363199037885	3898.48688339596	-0.0079510674544902	0.0113566149725829	-0.7001265318658497	0.483856	0.483856	chr1	236960879	0.3152838691623512	chr1:236960879:C:T
chr1:236961417	['A', 'G']	19959	3859.269585369532	433.5823574121287	-0.0239940278145129	0.0173961962932693	-1.379268629188569	0.167827	0.167827	chr1	236961417	0.7751381686102651	chr1:236961417:A:G
chr1:236962855	['C', 'T']	19959	33180.987372218886	4423.114147548509	-0.0170196276001081	0.0134891051629188	-1.2617314043109764	0.20706	0.20706	chr1	236962855	0.6839037903248695	chr1:236962855:C:T
chr1:236963085	['G', 'T']	19959	23141.59456614366	3105.6599893415164	-0.0007798462434137	0.0101802786049701	-0.0766036248784973	0.93894	0.93894	chr1	236963085	0.0273621590666505	chr1:236963085:G:T
chr1:236963365	['A', 'G']	19959	22279.58133707528	2995.0288573246503	-0.0007953748905212	0.0101372257394054	-0.0784608048560516	0.937462	0.937462	chr1	236963365	0.0280463273600152	chr1:236963365:A:G
chr1:236963789	['T', 'C']	19959	1996.500150345796	281.2155079977896	0.008868762020172	0.023396692648952	0.3790605002698638	0.704647	0.704647	chr1	236963789	0.1520283927189279	chr1:236963789:T:C
chr1:236964153	['T', 'C']	19959	4143.415192664228	583.9135573098526	0.0003124011815433	0.0164996984012884	0.0189337510265592	0.984894	0.984894	chr1	236964153	0.0066105082762777	chr1:236964153:T:C
chr1:236964404	['A', 'G']	19959	9095.468491502485	1166.498762078032	-0.0099497108892002	0.0120845342309576	-0.8233425218583481	0.410323	0.410323	chr1	236964404	0.3868741386676811	chr1:236964404:A:G
chr1:236964726	['T', 'C']	19959	11667.67665781164	1524.5781142978449	-0.0102701363192447	0.01116245965028	-0.9200603308776234	0.357552	0.357552	chr1	236964726	0.4466607883501861	chr1:236964726:T:C
chr1:236964784	['C', 'T']	19959	10172.587067669172	1415.4672084059214	0.0073919588667769	0.0116200426923724	0.636138701248422	0.524693	0.524693	chr1	236964784	0.2800947297442038	chr1:236964784:C:T
chr1:236965080	['A', 'G']	19959	5164.293725568808	700.0844171068588	-0.0019241277080034	0.015087755104407	-0.1275290919483077	0.898523	0.898523	chr1	236965080	0.046470801531926	chr1:236965080:A:G
chr1:236965115	['C', 'T']	19959	5131.285456550065	695.9619724458867	-0.0019472118749495	0.0151281076934331	-0.1287148342944973	0.897585	0.897585	chr1	236965115	0.0469244137435077	chr1:236965115:C:T
chr1:236966335	['A', 'T']	19959	7543.157258873069	867.9906765860276	-0.0214442609930133	0.0130912996135496	-1.6380544045312553	0.101426	0.101426	chr1	236966335	0.9938507017173906	chr1:236966335:A:T
chr1:236966996	['T', 'C']	19959	4012.6031268791344	465.78043794531936	-0.0175214293089247	0.0169431604484387	-1.034129928843308	0.301088	0.301088	chr1	236966996	0.5213065531476042	chr1:236966996:T:C
chr1:236967558	['C', 'T']	19959	31209.691070354776	4397.372831804368	0.0209156153197675	0.012205392591017	1.7136372438491665	0.0866109	0.0866109	chr1	236967558	1.0624274484911431	chr1:236967558:C:T
chr1:236968040	['A', 'G']	19959	27705.2691999198	3959.280452403525	0.0207666471304713	0.0110158896328718	1.8851538843038904	0.0594236	0.0594236	chr1	236968040	1.2260410413109624	chr1:236968040:A:G
chr1:236968215	['G', 'A']	19959	6341.223987570167	796.3989359767286	-0.0092329428953985	0.0138358440633722	-0.667320537374442	0.504575	0.504575	chr1	236968215	0.2970742711212902	chr1:236968215:G:A
chr1:236968405	['C', 'T']	19959	10994.2033575545	1481.6200927191812	-0.0005090210424108	0.0113417610741185	-0.0448802473517436	0.964203	0.964203	chr1	236968405	0.0158315215966139	chr1:236968405:C:T
chr1:236968811	['C', 'A']	19959	994.0	159.54397716404145	0.0260222557325411	0.0325384181476307	0.7997394223184111	0.423871	0.423871	chr1	236968811	0.3727662955591815	chr1:236968811:C:A
chr1:236968829	['C', 'T']	19959	1854.185799468858	252.12814981823368	0.0026594691918123	0.0241352991042183	0.1101900241769749	0.91226	0.91226	chr1	236968829	0.0398813672935243	chr1:236968829:C:T
chr1:236968858	['A', 'T']	19959	24523.82968272267	3350.271474966631	0.0035074785059105	0.0103770958421376	0.3380019380439739	0.735365	0.735365	chr1	236968858	0.1334970443999729	chr1:236968858:A:T
chr1:236969297	['G', 'A']	19959	2536.127066840365	250.23292269033087	-0.0314181757576687	0.0206786010945291	-1.5193569242931475	0.128689	0.128689	chr1	236969297	0.8904585738684812	chr1:236969297:G:A
chr1:236969324	['T', 'A']	19959	11479.45090963765	1533.423397864963	-0.0057084797828197	0.011204363365786	-0.5094872056944612	0.610416	0.610416	chr1	236969324	0.2143740913365293	chr1:236969324:T:A
chr1:236969331	['C', 'G']	19959	12827.06938038901	1785.2059033770356	0.0052032514436783	0.0108165105822474	0.4810471366078258	0.630488	0.630488	chr1	236969331	0.2003231748853131	chr1:236969331:C:G
chr1:236969420	['C', 'A']	19959	28192.12501879793	3883.562800068627	0.0078162435431493	0.0110712595288168	0.705994067143388	0.4802	0.4802	chr1	236969420	0.3185778442789914	chr1:236969420:C:A
chr1:236969573	['G', 'A']	19959	33679.436051760444	4463.203624444383	-0.0161637506286061	0.0138988180295736	-1.1629586482975132	0.24486	0.24486	chr1	236969573	0.6110821548430855	chr1:236969573:G:A
chr1:236969608	['C', 'T']	19959	1372.1374956155737	218.68216739311657	0.0098255473071745	0.0276174267063041	0.3557734546257243	0.722014	0.722014	chr1	236969608	0.1414543812893652	chr1:236969608:C:T
chr1:236970627	['A', 'G']	19959	6151.510804504395	889.3512675107346	0.0091813435458977	0.0140651304169259	0.652773438549063	0.51391	0.51391	chr1	236970627	0.289112931443909	chr1:236970627:A:G
chr1:236971011	['G', 'A']	19959	6081.304689848683	882.4414835849923	0.0098400176566	0.0140313721211297	0.7012869141844003	0.483132	0.483132	chr1	236971011	0.3159341962887516	chr1:236971011:G:A
chr1:236971168	['G', 'C']	19959	5997.2019042846405	789.3386215439713	-0.0087718365655549	0.0143893846770958	-0.609604702521952	0.542131	0.542131	chr1	236971168	0.2658957582903169	chr1:236971168:G:C
chr1:236971337	['G', 'A']	19959	958.0480008016837	89.63763044736525	-0.0473855199547909	0.0332032557507683	-1.4271347457754773	0.153557	0.153557	chr1	236971337	0.8137303811611231	chr1:236971337:G:A
chr1:236971516	['C', 'A']	19959	6063.215134051617	878.8486386141675	0.0095734463966546	0.0140502387779154	0.6813725053343918	0.495644	0.495644	chr1	236971516	0.3048301467895271	chr1:236971516:C:A
chr1:236971746	['T', 'C']	19959	6067.215935855675	879.7034587153883	0.0096000923534203	0.0140481201326609	0.6833720286247265	0.49438	0.49438	chr1	236971746	0.3059391068216036	chr1:236971746:T:C
chr1:236971795	['A', 'T']	19959	6067.215935855676	882.7076433718232	0.0100597586924186	0.01404536985577	0.7162330928783589	0.473856	0.473856	chr1	236971795	0.3243536159352463	chr1:236971795:A:T
chr1:236971979	['C', 'T']	19959	6068.912206855081	876.3771357037917	0.0091479992994848	0.0140386150019751	0.6516311828622506	0.514647	0.514647	chr1	236971979	0.2884905544867913	chr1:236971979:C:T
chr1:236972086	['C', 'T']	19959	4872.244112636537	681.4053897894848	0.001785401989931	0.0154049453348225	0.1158979763397948	0.907735	0.907735	chr1	236972086	0.0420409189185704	chr1:236972086:C:T
chr1:236972190	['G', 'T']	19959	6065.303888165146	878.5674895219381	0.0094857690127031	0.0140482253016675	0.6752289922042456	0.499538	0.499538	chr1	236972190	0.3014314692746452	chr1:236972190:G:T
chr1:236972248	['T', 'C']	19959	6068.30403848081	880.6297742781571	0.0097702267989003	0.0140465772341428	0.6955592551865182	0.486713	0.486713	chr1	236972248	0.3127270536889681	chr1:236972248:T:C
chr1:236972673	['T', 'C']	19959	15770.740941211849	2253.44986453408	0.0134978604138466	0.010348782631922	1.304294514043703	0.192148	0.192148	chr1	236972673	0.7163641315924725	chr1:236972673:T:C
chr1:236972705	['G', 'A']	19959	6011.903638003609	856.233876493082	0.0069494638582204	0.0141082786347239	0.4925805647980388	0.622314	0.622314	chr1	236972705	0.2059904287208888	chr1:236972705:G:A
chr1:236972869	['C', 'G']	19959	6063.734285714285	879.7442905091743	0.0096370598241447	0.0140541203047076	0.6857106396703223	0.492904	0.492904	chr1	236972869	0.3072376574572075	chr1:236972869:C:G
chr1:236972907	['G', 'A']	19959	6064.126804330392	879.7585996534406	0.0096604428104811	0.0140534427079599	0.6874075634868759	0.491834	0.491834	chr1	236972907	0.3081814522097599	chr1:236972907:G:A
chr1:236973065	['C', 'G']	19959	9556.478805491532	1353.304465231824	0.0109454948044863	0.0118347950540717	0.9248571483052852	0.355051	0.355051	chr1	236973065	0.4497092598245014	chr1:236973065:C:G
chr1:236973144	['A', 'G']	19959	15696.077744360904	2247.119873113732	0.0142432215827352	0.0103555097947654	1.3754244711288788	0.169015	0.169015	chr1	236973144	0.772074750249378	chr1:236973144:A:G
chr1:236973274	['A', 'G']	19959	5997.2019042846405	781.2645804734856	-0.0102230097597283	0.0143841173644977	-0.7107151242355932	0.477269	0.477269	chr1	236973274	0.3212367733986085	chr1:236973274:A:G
chr1:236973360	['T', 'C']	19959	15704.573683419352	2247.2623827362304	0.0142038166576724	0.0103543521023092	1.371772614773717	0.17015	0.17015	chr1	236973360	0.7691680465681718	chr1:236973360:T:C
chr1:236973521	['CA', 'C']	19959	6066.0	878.0413550181668	0.0094003300797378	0.0140476234432232	0.6691758301844802	0.503391	0.503391	chr1	236973521	0.2980945533591256	chr1:236973521:CA:C
chr1:236973532	['T', 'G']	19959	6064.215334502631	878.5130007090386	0.0094876498822191	0.0140497516214257	0.6752895095846783	0.4995	0.4995	chr1	236973532	0.3014645074379989	chr1:236973532:T:G
chr1:236974209	['C', 'T']	19959	3652.562045625471	421.2657707522923	-0.0204311497227591	0.0179748654687414	-1.1366510507847365	0.255698	0.255698	chr1	236974209	0.5922726688933388	chr1:236974209:C:T
chr1:236974566	['A', 'G']	19959	4896.962808881761	689.5707838618968	0.0025504234568025	0.015377888497502	0.1658500422354399	0.868277	0.868277	chr1	236974566	0.0613417029567981	chr1:236974566:A:G
chr1:236974588	['A', 'G']	19959	6129.356232939043	887.8971467369998	0.0097943462156546	0.0140679874064437	0.6962151680039486	0.486302	0.486302	chr1	236974588	0.313093944317947	chr1:236974588:A:G
chr1:236974611	['A', 'G']	19959	15740.777755349269	2264.766827657052	0.0151340193011512	0.0104131364679983	1.4533583947220088	0.14614	0.14614	chr1	236974611	0.8352308969908018	chr1:236974611:A:G
chr1:236975047	['C', 'T']	19959	9005.609643626885	1311.1578884821786	0.0146826210624999	0.0120724267676802	1.2162112344974056	0.223919	0.223919	chr1	236975047	0.6499090540535574	chr1:236975047:C:T
chr1:236975169	['C', 'T']	19959	6077.435968121899	889.7359493827057	0.0109699849517857	0.0140408660451172	0.7812897663531649	0.434641	0.434641	chr1	236975169	0.3618693087704374	chr1:236975169:C:T
chr1:236975282	['G', 'A']	19959	10246.026707420957	1333.776216203319	-0.0053995453431623	0.0115186058554081	-0.4687672632384749	0.639241	0.639241	chr1	236975282	0.1943353777761711	chr1:236975282:G:A
chr1:236976996	['G', 'A']	19959	3667.065855008296	417.1881684726252	-0.0223480507387218	0.0179722926512594	-1.2434724479715018	0.213708	0.213708	chr1	236976996	0.6701792200407763	chr1:236976996:G:A
chr1:236977055	['G', 'A']	19959	9533.32936926088	1345.8719586319623	0.0102639181345086	0.0118576742563256	0.8655928567976322	0.386724	0.386724	chr1	236977055	0.4125988748777169	chr1:236977055:G:A
chr1:236977660	['T', 'G']	19959	10344.591460358826	1353.182650931236	-0.004338963827909	0.0114738681590161	-0.3781605094093273	0.705315	0.705315	chr1	236977660	0.1516168798758622	chr1:236977660:T:G
chr1:236978636	['A', 'G']	19959	6431.315700111255	925.4415772887726	0.0090166197962923	0.0141860093230713	0.6355994551355706	0.525045	0.525045	chr1	236978636	0.2798034729480135	chr1:236978636:A:G
chr1:236979030	['G', 'A']	19959	10241.539386650633	1335.8675791512048	-0.0049689936027507	0.0115139282851543	-0.4315637095948862	0.666063	0.666063	chr1	236979030	0.1764846908621894	chr1:236979030:G:A
chr1:236979876	['A', 'G']	19959	4020.007066252381	606.0445535402514	0.013178724349678	0.0167413223849121	0.7871973340382725	0.431176	0.431176	chr1	236979876	0.3653454207286536	chr1:236979876:A:G
chr1:236980871	['G', 'A']	19959	4011.804009020296	598.6516190048255	0.0119544849794145	0.016761246318068	0.713221723048601	0.475717	0.475717	chr1	236980871	0.3226513285585028	chr1:236980871:G:A
chr1:236980928	['A', 'G']	19959	10092.51698737222	1474.9492536642806	0.0113829904817664	0.0116251164453794	0.9791721687476777	0.327507	0.327507	chr1	236980928	0.4847794131412528	chr1:236980928:A:G
chr1:236981010	['G', 'A']	19959	10089.516536380035	1473.4441026510556	0.0112395459962164	0.0116266201107574	0.9667079417015751	0.333702	0.333702	chr1	236981010	0.4766411904493099	chr1:236981010:G:A
chr1:236981213	['T', 'G']	19959	37208.0	5108.13620301344	0.0264221626198195	0.0199760339766654	1.3226931156947377	0.185953	0.185953	chr1	236981213	0.7305968107283166	chr1:236981213:T:G
chr1:236981298	['G', 'T']	19959	6030.208519168128	871.0839294479601	0.0083824492945072	0.0140902794079361	0.5949100831730825	0.55191	0.55191	chr1	236981298	0.2581317369268109	chr1:236981298:G:T
chr1:236981311	['G', 'C']	19959	9983.000701578552	1458.5319629889486	0.011019852955317	0.0116588190089559	0.945194615925675	0.344571	0.344571	chr1	236981311	0.4627212767137451	chr1:236981311:G:C
chr1:236981431	['G', 'C']	19959	10772.0	1514.7445239276483	0.0066602511800138	0.0115039143885125	0.5789552108162969	0.562626	0.562626	chr1	236981431	0.2497802021466067	chr1:236981431:G:C
chr1:236982261	['T', 'C']	19959	9298.931803377262	1209.774871465453	-0.0114649141799626	0.0119279866212603	-0.9611776525241614	0.336475	0.336475	chr1	236982261	0.4730471982019273	chr1:236982261:T:C
chr1:236982961	['C', 'T']	19959	4284.073218402325	475.1355599073812	-0.0244138873582697	0.0166148579206576	-1.4694009106099812	0.14174	0.14174	chr1	236982961	0.8485075715745022	chr1:236982961:C:T
chr1:236983079	['A', 'G']	19959	31996.8093806374	4334.478345435343	0.0035856171241404	0.012626690331823	0.2839712569099474	0.776435	0.776435	chr1	236983079	0.1098948957923519	chr1:236983079:A:G
chr1:236983215	['A', 'G']	19959	25466.103683287394	3503.6691232105463	0.0089433866155079	0.0105140518708757	0.8506127538024948	0.394995	0.394995	chr1	236983215	0.4034084018068388	chr1:236983215:A:G
chr1:236983317	['A', 'G']	19959	25400.272622507266	3491.277693669465	0.0082243643808771	0.0105057053445201	0.7828474253912917	0.433726	0.433726	chr1	236983317	0.3627845429928574	chr1:236983317:A:G
chr1:236983321	['G', 'A']	19959	25395.27237198116	3492.7449678388216	0.0084481223546152	0.0105047899208855	0.8042162116749014	0.421282	0.421282	chr1	236983321	0.3754270964574762	chr1:236983321:G:A
chr1:236983775	['A', 'C']	19959	25354.70339365382	3489.5437210098657	0.0088956059489241	0.0104853633121089	0.8483831875096892	0.396235	0.396235	chr1	236983775	0.4020471652550323	chr1:236983775:A:C
chr1:236984549	['A', 'G']	19959	23644.10780333784	3319.639861372517	0.0152579361164516	0.0102732676437035	1.4852076910313143	0.137505	0.137505	chr1	236984549	0.8616815095942338	chr1:236984549:A:G
chr1:236984830	['A', 'G']	19959	31943.80141310884	4338.743857142242	0.0057567945669441	0.0125804204366602	0.4575995369891129	0.647245	0.647245	chr1	236984830	0.1889312958267278	chr1:236984830:A:G
chr1:236985160	['G', 'A']	19959	6566.0	841.1420515161391	-0.0089537789763486	0.0135717864711808	-0.6597347368647176	0.509432	0.509432	chr1	236985160	0.2929137782830279	chr1:236985160:G:A
chr1:236985352	['A', 'G']	19959	13267.988573146897	1929.3269569619056	0.0160542009979833	0.010719166358104	1.4977098462368688	0.134224	0.134224	chr1	236985352	0.8721698229475123	chr1:236985352:A:G
chr1:236985413	['G', 'A']	19959	31830.37915309445	4282.9995357732905	0.0005346516270287	0.0125162342942808	0.0427166521861197	0.965928	0.965928	chr1	236985413	0.0150552445659423	chr1:236985413:G:A
chr1:236986023	['T', 'C']	19959	25222.109568442684	3460.5432337393268	0.0078321382905151	0.0104649185230836	0.74841846816475	0.454217	0.454217	chr1	236986023	0.3427366154530767	chr1:236986023:T:C
chr1:236986179	['A', 'G']	19959	15072.041200942303	2221.552705879928	0.0209615165228676	0.0104341392852388	2.008935854682505	0.0445574	0.0445574	chr1	236986179	1.3510801589159405	chr1:236986179:A:G
chr1:236986644	['AT', 'A']	19959	23640.55336740829	3319.918182434185	0.0154843121304867	0.0102679719951439	1.5080204871818637	0.131565	0.131565	chr1	236986644	0.8808596299359119	chr1:236986644:AT:A
chr1:236987676	['G', 'A']	19959	5299.796602525557	707.0083229752589	-0.0012262021470495	0.0150960837807072	-0.0812265064808781	0.935263	0.935263	chr1	236987676	0.0290662464668046	chr1:236987676:G:A
chr1:236987721	['C', 'A']	19959	8798.88169564564	1134.28612658983	-0.0062736209305747	0.0122058155200646	-0.5139862158543819	0.607267	0.607267	chr1	236987721	0.2166203185930658	chr1:236987721:C:A
chr1:236988122	['A', 'G']	19959	23858.19536025654	3343.812469167309	0.0151472650368257	0.0102803404147714	1.4734205703014631	0.140653	0.140653	chr1	236988122	0.8518510002954318	chr1:236988122:A:G
chr1:236988164	['C', 'T']	19959	13236.652768729642	1917.4845380721729	0.0149075750666517	0.0107288338535353	1.3894869908661502	0.1647	0.1647	chr1	236988164	0.7833064008302456	chr1:236988164:C:T
chr1:236988881	['G', 'A']	19959	23544.43712094632	3271.7571472570457	0.0119964294821503	0.0102569255086147	1.1695931175550205	0.242179	0.242179	chr1	236988881	0.6158635184164452	chr1:236988881:G:A
chr1:236988938	['C', 'G']	19959	6579.659317532695	839.8301221067254	-0.009135807581084	0.0135590598075645	-0.6737788394433661	0.50046	0.50046	chr1	236988938	0.300630628421406	chr1:236988938:C:G
chr1:236990227	['C', 'T']	19959	7662.383906203026	1011.3923455762374	-0.0024204437212912	0.012899955886913	-0.1876319378538966	0.851167	0.851167	chr1	236990227	0.0699852224500158	chr1:236990227:C:T
chr1:236990619	['A', 'G']	19959	32147.61068243311	4332.817263526141	0.0020608633102267	0.0126983800520352	0.1622934029208235	0.871076	0.871076	chr1	236990619	0.0599439518342362	chr1:236990619:A:G
chr1:236990927	['T', 'C']	19959	24022.203577512777	3334.351326619821	0.0117711628921482	0.0103207734031755	1.1405310854442825	0.254079	0.254079	chr1	236990927	0.5950312285387996	chr1:236990927:T:C
chr1:236991592	['T', 'C']	19959	963.1447684906794	79.80976917203358	-0.0537946527400189	0.0330824924048437	-1.6260761759335478	0.103949	0.103949	chr1	236991592	0.9831796842697018	chr1:236991592:T:C
chr1:236991775	['G', 'GTAATATGACTT']	19959	14671.537086228178	1929.454605919061	-0.0098191130017522	0.0106029466858952	-0.9260739766629544	0.354419	0.354419	chr1	236991775	0.4504830041270498	chr1:236991775:G:GTAATATGACTT
chr1:236992707	['G', 'A']	19959	6432.966927239928	815.2716568349177	-0.0103071455629349	0.0137037567988312	-0.7521401404185775	0.451976	0.451976	chr1	236992707	0.3448846256848437	chr1:236992707:G:A
chr1:236993139	['T', 'C']	19959	32152.832832230903	4329.431535282819	0.0010347514920227	0.0126998618290807	0.0814773818761843	0.935063	0.935063	chr1	236993139	0.0291591274904462	chr1:236993139:T:C
chr1:236995929	['A', 'G']	19959	6431.9667769092	824.3371926854425	-0.0087774624931338	0.0136942452848836	-0.6409599295568937	0.521556	0.521556	chr1	236995929	0.2826990540921351	chr1:236995929:A:G
chr1:236996055	['G', 'A']	19959	3568.3575687728617	391.87216868161937	-0.0222434382996667	0.0175739184056304	-1.2657073844465032	0.205633	0.205633	chr1	236996055	0.6869071884711992	chr1:236996055:G:A
chr1:236996627	['A', 'G']	19959	32115.60907906604	4312.956145627341	-0.0012029442843906	0.0126660377019194	-0.0949740015544364	0.924336	0.924336	chr1	236996627	0.0341701322204723	chr1:236996627:A:G
chr1:236996774	['A', 'G']	19959	24624.870181945764	3335.240036349804	0.0042707722376232	0.010378499363996	0.4115019029089095	0.680709	0.680709	chr1	236996774	0.1670385073291493	chr1:236996774:A:G
chr1:236996847	['G', 'A']	19959	6440.431235196287	711.7230837737326	-0.0276014612599883	0.0139947957451966	-1.9722661025232864	0.048593	0.048593	chr1	236996847	1.3134262879461185	chr1:236996847:G:A
chr1:236997490	['C', 'T']	19959	3514.176069746468	385.5382043257153	-0.0227686226801822	0.0176693972905438	-1.288590793776956	0.197555	0.197555	chr1	236997490	0.704311974107415	chr1:236997490:C:T
chr1:236997494	['A', 'G']	19959	24463.0	3336.505950835068	0.0061557304466597	0.0103475277870035	0.5948986630788604	0.551918	0.551918	chr1	236997494	0.2581254418231257	chr1:236997494:A:G
chr1:236998167	['C', 'T']	19959	4096.205230985069	499.7565175776049	-0.0134988298995112	0.0171112933526387	-0.7888842544698481	0.430189	0.430189	chr1	236998167	0.3663406987843949	chr1:236998167:C:T
chr1:236998792	['T', 'C']	19959	34754.447752217704	4699.435588166132	0.0016547086413379	0.0150371007040848	0.1100417343676155	0.912377	0.912377	chr1	236998792	0.0398256713337774	chr1:236998792:T:C
chr1:236999312	['T', 'A']	19959	21300.687199672884	2978.2206118268946	0.0117175509668821	0.0102986608588131	1.1377742337106709	0.255228	0.255228	chr1	236999312	0.5930716826999192	chr1:236999312:T:A
chr1:236999840	['A', 'G']	19959	31024.10878388536	4250.256903547424	0.0088053810201684	0.0121954378902326	0.7220225382165839	0.470289	0.470289	chr1	236999840	0.3276351792279158	chr1:236999840:A:G
chr1:237000152	['G', 'A']	19959	856.0	117.84215807969404	0.0123738357516807	0.0346816704452015	0.3567831535459619	0.721258	0.721258	chr1	237000152	0.141909356731759	chr1:237000152:G:A
chr1:237000198	['C', 'T']	19959	7333.572022854852	946.2026618769992	-0.0100099261623928	0.0129949899443058	-0.7702911818549703	0.441136	0.441136	chr1	237000198	0.3554274990944539	chr1:237000198:C:T
chr1:237000262	['C', 'T']	19959	6257.940619362596	716.5421857307017	-0.0196218937571687	0.0140923311950512	-1.392380968456046	0.163823	0.163823	chr1	237000262	0.785625125335906	chr1:237000262:C:T
chr1:237001010	['T', 'C']	19959	28658.743522926583	3925.472903721135	0.0068365039440488	0.011256035571149	0.607363391918541	0.543617	0.543617	chr1	237001010	0.2647069704628133	chr1:237001010:T:C
chr1:237001043	['A', 'C']	19959	8941.792032072164	1089.7053739581331	-0.0117794342968597	0.0122229271573002	-0.9637163132257084	0.3352	0.3352	chr1	237001043	0.4746959900417611	chr1:237001043:A:C
chr1:237001777	['A', 'G']	19959	30056.01177531693	4156.893482142773	0.0131209902362742	0.0117689682561709	1.1148802469914352	0.264915	0.264915	chr1	237001777	0.5768934504124873	chr1:237001777:A:G
chr1:237002168	['T', 'C']	19959	9745.976599689331	1537.14193548826	0.0235626776922211	0.0117521604380877	2.004965624520957	0.0449802	0.0449802	chr1	237002168	1.3469786178487353	chr1:237002168:T:C
chr1:237002678	['A', 'G']	19959	31784.18494763742	4345.796875429422	0.0092413599084073	0.0125961692340261	0.7336643178343125	0.463162	0.463162	chr1	237002678	0.3342670793913578	chr1:237002678:A:G
chr1:237002737	['CT', 'C']	19959	11365.708358388454	1701.318643266258	0.0212373341522436	0.0112187176075175	1.893026894447597	0.0583688	0.0583688	chr1	237002737	1.2338192352273667	chr1:237002737:CT:C
chr1:237002906	['G', 'A']	19959	4038.202324882253	581.6773786627367	0.0184857858919124	0.0166621492133133	1.1094478662537717	0.26725	0.26725	chr1	237002906	0.5730822861191844	chr1:237002906:G:A
chr1:237003918	['A', 'G']	19959	4543.68295249549	520.6854159742226	-0.0197281060595843	0.0163285067055515	-1.2082002607670803	0.226985	0.226985	chr1	237003918	0.6440028416283402	chr1:237003918:A:G
chr1:237003938	['C', 'A']	19959	11651.335053871211	1704.328339265536	0.0171752327149674	0.0111530755539476	1.539954843118437	0.123587	0.123587	chr1	237003938	0.90802720987175	chr1:237003938:C:A
chr1:237005074	['A', 'G']	19959	6761.355048859935	790.9875986670949	-0.0178056274982655	0.0136933345601224	-1.3003134788014954	0.193509	0.193509	chr1	237005074	0.7132988313714724	chr1:237005074:A:G
chr1:237005137	['T', 'C']	19959	6757.354247055875	791.0172016060142	-0.0178155143106888	0.013694473544495	-1.300927286675458	0.193298	0.193298	chr1	237005137	0.7137726394709675	chr1:237005137:T:C
chr1:237005388	['C', 'T']	19959	427.0	59.46365223408939	-0.0095181188681919	0.0490876760379955	-0.1939003765593748	0.846256	0.846256	chr1	237005388	0.0724982391249335	chr1:237005388:C:T
chr1:237005436	['G', 'A']	19959	8907.57034735101	1183.02600112793	-0.0054004339853069	0.0120644068744618	-0.4476336086391972	0.654423	0.654423	chr1	237005436	0.1841414455874185	chr1:237005436:G:A
chr1:237006457	['G', 'C']	19959	31564.488798676888	4302.460346573754	0.0053973111730946	0.0124481318378508	0.4335840303910563	0.664595	0.664595	chr1	237006457	0.1774429304069585	chr1:237006457:G:C
chr1:237006630	['C', 'T']	19959	7791.390369776531	1036.162617819215	-0.0064327684856896	0.0127049573455626	-0.5063195657194659	0.612638	0.612638	chr1	237006630	0.2127960687790684	chr1:237006630:C:T
chr1:237006979	['C', 'G']	19959	23956.201623815967	3127.426936546577	-0.010661730592287	0.0103290622800729	-1.032207019688112	0.301988	0.301988	chr1	237006979	0.5200103141200878	chr1:237006979:C:G
chr1:237006984	['C', 'T']	19959	23958.80360902255	3128.733034804477	-0.0104918059386361	0.0103307439410092	-1.0155905517111476	0.309837	0.309837	chr1	237006984	0.5088667210624891	chr1:237006984:C:T
chr1:237007161	['G', 'A']	19959	18649.67199558986	2441.627267812914	-0.0098896557475557	0.0100951856451171	-0.9796408005967904	0.327275	0.327275	chr1	237007161	0.4850871684675076	chr1:237007161:G:A
chr1:237007234	['G', 'A']	19959	3212.160937969737	441.0452596915106	0.0151877570359694	0.0185586280117132	0.8183663698837926	0.413158	0.413158	chr1	237007234	0.3838838335593148	chr1:237007234:G:A
chr1:237008086	['A', 'G']	19959	18454.698521673767	2480.7460952763586	-0.0027665421135955	0.0100641717191178	-0.2748901937295243	0.783403	0.783403	chr1	237008086	0.1060147696774163	chr1:237008086:A:G
chr1:237009607	['A', 'G']	19959	25780.58335421156	3534.5073551600008	0.0023954883638502	0.0106148747252415	0.2256727870894166	0.821458	0.821458	chr1	237009607	0.0854146365314566	chr1:237009607:A:G
chr1:237010526	['C', 'G']	19959	11345.705351773902	1777.11919280381	0.0319877785260286	0.0113026670279915	2.8301088979096245	0.00465787	0.00465787	chr1	237010526	2.3318126366838	chr1:237010526:C:G
chr1:237010685	['A', 'G']	19959	11622.164603898382	1391.5194687055475	-0.0255612591146624	0.0112247086556023	-2.277231409645961	0.0227829	0.0227829	chr1	237010685	1.6423909960674037	chr1:237010685:A:G
chr1:237010735	['A', 'G']	19959	11583.803799689204	1378.8271863441498	-0.0263708685204351	0.0112369790819068	-2.3467934155805232	0.0189455	0.0189455	chr1	237010735	1.722493928558663	chr1:237010735:A:G
chr1:237010942	['C', 'A']	19959	2497.2502380117253	292.25386825688696	-0.017003586787268	0.0209440655533563	-0.8118570267052665	0.416883	0.416883	chr1	237010942	0.3799858145324348	chr1:237010942:C:A
chr1:237011899	['C', 'T']	19959	10854.26296797474	1415.755764749127	-0.0075741766805545	0.0113115471559317	-0.6695968797321111	0.503123	0.503123	chr1	237011899	0.2983258286794902	chr1:237011899:C:T
chr1:237012470	['A', 'G']	19959	5003.250676420483	582.5650894841634	-0.0232060221353112	0.0152262260847861	-1.5240823304534006	0.127504	0.127504	chr1	237012470	0.8944761905188234	chr1:237012470:A:G
chr1:237013029	['A', 'T']	19959	10241.026206343638	1162.7015418379503	-0.0329665739222793	0.0115538385043286	-2.8533005641309863	0.00433122	0.00433122	chr1	237013029	2.363389756154844	chr1:237013029:A:T
chr1:237014677	['G', 'A']	19959	17684.20218524459	2374.5895840677103	-0.0030679354018318	0.0101981611291167	-0.3008322150424298	0.763546	0.763546	chr1	237014677	0.1171647936509397	chr1:237014677:G:A
chr1:237015017	['C', 'T']	19959	3295.3797724399446	495.0699567668061	0.0144721445009421	0.0184266072103804	0.7853938783038409	0.432232	0.432232	chr1	237015017	0.3642830835680826	chr1:237015017:C:T
chr1:237015444	['G', 'C']	19959	17718.950746871185	2385.621846918682	-0.0028403801078161	0.0102383202861176	-0.277426377417343	0.781456	0.781456	chr1	237015444	0.1070954699738538	chr1:237015444:G:C
chr1:237015543	['G', 'A']	19959	4039.4167000801926	571.8164550686431	0.0074262590785004	0.0166842467763062	0.4451060439268176	0.656248	0.656248	chr1	237015543	0.1829320071521388	chr1:237015543:G:A
chr1:237015703	['G', 'A']	19959	17234.30747184233	2278.7188101910297	-0.0065432830054966	0.0102310917615104	-0.6395488534383545	0.522473	0.522473	chr1	237015703	0.2819361478082748	chr1:237015703:G:A
chr1:237016146	['T', 'A']	19959	2204.441794036582	355.9891764557676	0.0132501699198257	0.0220031555905394	0.6021940746318605	0.547052	0.547052	chr1	237016146	0.2619713898645635	chr1:237016146:T:A
chr1:237016149	['A', 'T']	19959	2203.5520196451835	355.5021479520757	0.0131134078506966	0.022007256058291	0.5958674637111898	0.551271	0.551271	chr1	237016149	0.2586348532875398	chr1:237016149:A:T
chr1:237016197	['A', 'T']	19959	16762.55864661654	2254.799734792453	-0.0040337913308049	0.0102291387571226	-0.3943432019627411	0.693332	0.693332	chr1	237016197	0.1590587549393999	chr1:237016197:A:T
chr1:237016237	['T', 'G']	19959	871.0436416474597	82.97263056382843	-0.0266606184814989	0.034741089987091	-0.7674088087450729	0.442848	0.442848	chr1	237016237	0.3537453123521649	chr1:237016237:T:G
chr1:237016558	['CTTCT', 'C']	19959	16133.700105278986	2079.234812165832	-0.011903698257372	0.0103020768850663	-1.1554658725783045	0.247914	0.247914	chr1	237016558	0.6056989474110107	chr1:237016558:CTTCT:C
chr1:237016915	['C', 'T']	19959	21898.68028267844	2956.8095785922765	-0.0064683390611572	0.0102289817407133	-0.6323541506983064	0.527163	0.527163	chr1	237016915	0.2780550791798492	chr1:237016915:C:T
chr1:237017324	['A', 'T']	19959	5087.019493861188	826.4806133608772	0.0225456105920401	0.0151504968501879	1.488110311825212	0.136738	0.136738	chr1	237017324	0.8641107766029839	chr1:237017324:A:T
chr1:237017905	['C', 'T']	19959	35466.33087793145	4698.823470064465	-0.0305249429207026	0.0160407425492523	-1.9029632092764608	0.0570597	0.0570597	chr1	237017905	1.2436705160418424	chr1:237017905:C:T
chr1:237018204	['A', 'G']	19959	33364.67166048702	4456.306905420684	-0.0163595523454014	0.0136556595218909	-1.198005289980758	0.230929	0.230929	chr1	237018204	0.6365215250770521	chr1:237018204:A:G
chr1:237026228	['A', 'G']	19959	21258.39061795219	2764.1980023472947	-0.0132249038113673	0.010101654270653	-1.3091819871313393	0.190488	0.190488	chr1	237026228	0.7201323779827584	chr1:237026228:A:G
chr1:237028272	['T', 'C']	19959	8275.731729323306	1008.8498778589156	-0.0172502236863282	0.012614338821926	-1.3675091441450875	0.171481	0.171481	chr1	237028272	0.7657839925440991	chr1:237028272:T:C
chr1:237028351	['A', 'G']	19959	11784.132919005611	1336.403609684564	-0.0310898771999585	0.0110283316110995	-2.8190916175088403	0.00482072	0.00482072	chr1	237028351	2.316888092741502	chr1:237028351:A:G
chr1:237030036	['A', 'G']	19959	16633.666783584707	2267.284729034812	0.0002550364865966	0.0102690528097353	0.0248354440591554	0.980186	0.980186	chr1	237030036	0.0086915048086652	chr1:237030036:A:G
chr1:237030197	['GT', 'G']	19959	27484.508193435235	3726.2492453694	-0.0017116206110928	0.0108866231563679	-0.1572223623899076	0.875071	0.875071	chr1	237030197	0.0579567085122392	chr1:237030197:GT:G
chr1:237030801	['G', 'A']	19959	9346.46828339513	1106.7544151411369	-0.0224832160643087	0.0119044846328948	-1.888634137271459	0.0589554	0.0589554	chr1	237030801	1.2294764096902568	chr1:237030801:G:A
chr1:237030884	['G', 'A']	19959	12091.211604950644	1402.6523206264465	-0.0227722355285665	0.0109984729155193	-2.070490667521105	0.0384193	0.0384193	chr1	237030884	1.4154505522517018	chr1:237030884:G:A
chr1:237030936	['G', 'A']	19959	4992.250125263052	613.3753915562544	-0.0073088807618634	0.0153191458518995	-0.477107590235336	0.633291	0.633291	chr1	237030936	0.1983966838945362	chr1:237030936:G:A
chr1:237031104	['C', 'T']	19959	11050.66100420926	1315.9764597060948	-0.0209223886471364	0.0112399777486519	-1.8614261624891344	0.0626987	0.0626987	chr1	237031104	1.2027414637734222	chr1:237031104:C:T
chr1:237031223	['C', 'T']	19959	10969.09916320088	1287.7112665443788	-0.0235630568262389	0.0112666726444946	-2.0913944666487385	0.0365053	0.0365053	chr1	237031223	1.4376440781830837	chr1:237031223:C:T
chr1:237031263	['C', 'A']	19959	5700.856885147325	668.592262945563	-0.0201991153372958	0.0144708077118018	-1.3958526531191588	0.162774	0.162774	chr1	237031263	0.7884149640554994	chr1:237031263:C:A
chr1:237031622	['A', 'G']	19959	38181.0	5158.073013773667	-0.0099629920212865	0.0249559511631547	-0.3992230933676465	0.689733	0.689733	chr1	237031622	0.1613189948678807	chr1:237031622:A:G
chr1:237032141	['A', 'G']	19959	4684.0	598.2421720331902	-0.0081048062872792	0.0157109187317927	-0.5158709319066338	0.60595	0.60595	chr1	237032141	0.217563210190094	chr1:237032141:A:G
chr1:237032219	['C', 'T']	19959	4603.0	541.5621158008382	-0.0159060072285101	0.0158738216718623	-1.0020275871376831	0.316342	0.316342	chr1	237032219	0.4998431439764034	chr1:237032219:C:T
chr1:237032415	['T', 'C']	19959	460.0	49.30932287399245	-0.0427681064880042	0.0472687624949244	-0.90478582959722	0.36559	0.36559	chr1	237032415	0.4370056920525794	chr1:237032415:T:C
chr1:237032448	['C', 'A']	19959	10788.54053512376	1481.9203785118293	-0.0024595256503254	0.0113893251226534	-0.2159500781511095	0.829029	0.829029	chr1	237032448	0.0814302772667471	chr1:237032448:C:A
chr1:237032590	['T', 'C']	19959	430.0	47.65995947808795	-0.0421050166424254	0.0489425056101603	-0.860295485846246	0.389637	0.389637	chr1	237032590	0.4093398091526273	chr1:237032590:T:C
chr1:237032806	['C', 'T']	19959	9161.918073858797	1294.6100140936744	0.0054801487132543	0.0119745867755963	0.4576482525829357	0.64721	0.64721	chr1	237032806	0.1889547810878923	chr1:237032806:C:T
chr1:237033113	['A', 'G']	19959	4520.679494888756	539.2239293691489	-0.015123703863815	0.0160417406407396	-0.9427719972860604	0.345809	0.345809	chr1	237033113	0.4611637079982629	chr1:237033113:A:G
chr1:237033260	['C', 'G']	19959	8956.795038837383	1271.105832115765	0.0093572811260811	0.0121585300596619	0.7696062830099452	0.441543	0.441543	chr1	237033260	0.3550269959292909	chr1:237033260:C:G
chr1:237033575	['T', 'A']	19959	9820.476097414314	1342.8511162305174	0.0012841930830691	0.011680840064083	0.1099401306775766	0.912458	0.912458	chr1	237033575	0.0397871167761793	chr1:237033575:T:A
chr1:237034032	['G', 'A']	19959	6964.697900486044	816.9013893006789	-0.018052576872588	0.0133852761202076	-1.348689164905175	0.177452	0.177452	chr1	237034032	0.750919101506194	chr1:237034032:G:A
chr1:237034208	['G', 'A']	19959	16262.444377630787	2367.0159169817766	0.0140958014521705	0.0103174697661489	1.366207197274098	0.171889	0.171889	chr1	237034208	0.7647519150067049	chr1:237034208:G:A
chr1:237035293	['G', 'A']	19959	23061.932792061347	3136.4018049302267	3.109480926016656e-05	0.0102194892175907	0.0030426970074632	0.997572	0.997572	chr1	237035293	0.0010557492008745	chr1:237035293:G:A
chr1:237035340	['T', 'C']	19959	8899.337642814193	1297.2067691988984	0.0090544124213565	0.0121310963416268	0.7463803902279651	0.455446	0.455446	chr1	237035340	0.3415631078068037	chr1:237035340:T:C
chr1:237035439	['G', 'A']	19959	8347.672964169382	1232.6132274470503	0.0122120575134023	0.0124149455973762	0.9836577548904596	0.325296	0.325296	chr1	237035439	0.4877212769843874	chr1:237035439:G:A
chr1:237035457	['A', 'T']	19959	8487.27570655442	1248.7280805898713	0.0118001548553335	0.0123381926964277	0.9563924916450688	0.338886	0.338886	chr1	237035457	0.4699463722907875	chr1:237035457:A:T
chr1:237035883	['C', 'T']	19959	4552.79878234398	524.5110147221259	-0.0225680030995397	0.0160753940717965	-1.4038849062577057	0.160369	0.160369	chr1	237035883	0.7948795788828702	chr1:237035883:C:T
chr1:237036475	['T', 'G']	19959	13452.696066148834	1835.2223781418008	-0.0011314806161799	0.010656077959861	-0.1061817134260802	0.915439	0.915439	chr1	237036475	0.0383705894791809	chr1:237036475:T:G
chr1:237037751	['A', 'G']	19959	26327.95730607336	3550.886392362	-0.0001897150241306	0.0106634211604242	-0.0177911967722653	0.985806	0.985806	chr1	237037751	0.0062085428875621	chr1:237037751:A:G
chr1:237038866	['G', 'A']	19959	10368.03893370747	1325.9313597404384	-0.0085729506334031	0.0114451287928486	-0.749047982645667	0.453837	0.453837	chr1	237038866	0.3431001002519034	chr1:237038866:G:A
