## Supplementary material for "Characterization of shared and ancestry-specific signals driving complex traits using multi-ancestry fine-mapping": EAS_schizophrenia_gwas_1_238698959_239698959.tsv

Unnamed: 0	chrom	ID	pos	A1	A2	FCAS	FCON	IMPINFO	BETA	SE	P	NCAS	NCON	NEFF
5216842	chr1	rs10802704	238699660	A	C	0.819	0.819	0.793	0.0166014304974254	0.0241	0.4905	14004	16757	14424.77
5205076	chr1	rs491708	238699875	G	A	0.511	0.511	0.772	0.0166997792224134	0.0193	0.3873	14004	16757	14424.77
5215822	chr1	rs487974	238700272	G	A	0.504	0.504	0.877	-0.001501126126267	0.0181	0.9338	14004	16757	14424.77
5195042	chr1	rs75135717	238700592	T	G	0.98	0.98	0.586	-0.0107980900995126	0.0795	0.8922	14004	16757	14424.77
5221461	chr1	rs2820211	238700707	A	G	0.651	0.65	0.806	-0.0064004391810282	0.0201	0.7506	14004	16757	14424.77
5212319	chr1	rs17546393	238701378	A	G	0.982	0.983	0.561	-0.0263953113595316	0.0884	0.7649	13317	16265	13851.39
5206222	chr1	rs614091	238701727	A	G	0.653	0.653	0.777	-0.0065010863423599	0.0205	0.75	14004	16757	14424.77
5204262	chr1	rs80121408	238702243	C	T	0.958	0.96	0.581	-0.0442967745820927	0.0584	0.4481	14004	16757	14424.77
5194911	chr1	rs78428022	238702806	G	A	0.923	0.925	0.678	-0.0225012653465135	0.0399	0.5718	14004	16757	14424.77
5212745	chr1	rs75529114	238702866	T	C	0.98	0.981	0.58	-0.0385017716536664	0.0806	0.6332	14004	16757	14424.77
5207350	chr1	rs707198	238702949	A	T	0.578	0.58	0.795	-0.009696862978864	0.0195	0.6193	14004	16757	14424.77
5207752	chr1	rs707197	238703008	C	T	0.578	0.58	0.795	-0.0095958936734469	0.0195	0.6219	14004	16757	14424.77
5210406	chr1	rs508528	238703197	T	C	0.443	0.44	0.798	0.0093957216403621	0.0194	0.6291	14004	16757	14424.77
5202972	chr1	rs10737829	238704451	G	A	0.337	0.337	0.596	0.0244974716003874	0.0233	0.2945	14004	16757	14424.77
5215203	chr1	rs114852378	238704674	G	C	0.894	0.894	0.71	-0.021101069908054	0.0328	0.5205	14004	16757	14424.77
5195581	chr1	rs115253828	238704794	C	A	0.95	0.95	0.645	-0.023002541565316	0.0487	0.6359	14004	16757	14424.77
5212876	chr1	rs805927	238704822	C	T	0.125	0.128	0.752	-0.008395140788382	0.0298	0.7789	14004	16757	14424.77
5204324	chr1	rs72761462	238704894	G	A	0.927	0.924	0.773	0.0164047040252769	0.0373	0.6602	14004	16757	14424.77
5200224	chr1	rs515344	238705309	A	G	0.119	0.122	0.791	-0.0092022107647994	0.0296	0.7557	14004	16757	14424.77
5215093	chr1	rs16837074	238705412	G	C	0.976	0.975	0.701	0.0288983900426488	0.0651	0.6572	14004	16757	14424.77
5216803	chr1	rs12126899	238705483	C	T	0.724	0.726	0.843	-0.005696192544881	0.0207	0.7839	14004	16757	14424.77
5220160	chr1	rs518305	238705672	G	A	0.582	0.581	0.835	0.0178988554877579	0.0189	0.3426	14004	16757	14424.77
5211339	chr1	rs59186854	238705817	C	T	0.921	0.919	0.797	0.0005998200719675	0.0355	0.9864	14004	16757	14424.77
5203135	chr1	rs490745	238705853	C	T	0.581	0.58	0.837	0.0182033098538737	0.0188	0.3341	14004	16757	14424.77
5219512	chr1	rs491556	238705929	T	G	0.117	0.119	0.801	-0.0014009809156281	0.0297	0.9638	14004	16757	14424.77
5195882	chr1	rs72761464	238705938	A	G	0.923	0.921	0.798	0.0030952049073025	0.0357	0.9314	14004	16757	14424.77
5216585	chr1	rs493449	238706140	T	G	0.114	0.117	0.8	-0.003596459514405	0.0299	0.9045	14004	16757	14424.77
5212622	chr1	rs6429083	238706320	A	G	0.964	0.963	0.685	-0.0025031302181184	0.055	0.9636	14004	16757	14424.77
5210170	chr1	rs497141	238706527	T	A	0.417	0.418	0.876	0.0014988761237359	0.0185	0.9369	14004	16757	14424.77
5203956	chr1	rs519899	238706721	C	T	0.379	0.38	0.85	-0.0007002451143934	0.019	0.9688	14004	16757	14424.77
5202351	chr1	rs6662476	238706916	A	C	0.724	0.725	0.857	-0.0021022080918702	0.0205	0.9193	14004	16757	14424.77
5201068	chr1	rs522678	238707031	A	T	0.417	0.418	0.879	0.0013990209137074	0.0184	0.9396	14004	16757	14424.77
5195587	chr1	rs523623	238707140	G	A	0.416	0.417	0.88	0.0018981972830802	0.0184	0.9157	14004	16757	14424.77
5209943	chr1	rs789104	238707297	C	T	0.0637	0.0642	0.729	0.0062007356416035	0.0406	0.879	14004	16757	14424.77
5195175	chr1	rs56372581	238707525	C	T	0.923	0.92	0.801	0.0089002747867194	0.0356	0.8029	14004	16757	14424.77
5199689	chr1	rs72761466	238707853	C	A	0.923	0.921	0.802	0.0074025335167413	0.0356	0.8365	14004	16757	14424.77
5213152	chr1	rs613620	238708153	G	T	0.414	0.415	0.885	0.0017983819413794	0.0184	0.9208	14004	16757	14424.77
5193270	chr1	rs11800010	238708155	A	T	0.726	0.727	0.864	-0.0038975857287134	0.0205	0.8497	14004	16757	14424.77
5208912	chr1	rs56192646	238708487	C	T	0.937	0.935	0.797	0.0165030720990143	0.039	0.6733	14004	16757	14424.77
5195266	chr1	rs55861843	238708537	C	A	0.931	0.927	0.82	0.0305001066483263	0.0367	0.407	14004	16757	14424.77
5204746	chr1	rs55946825	238708542	A	G	0.931	0.927	0.819	0.0311013012983478	0.0367	0.3979	14004	16757	14424.77
5209504	chr1	rs142960869	238708857	C	T	0.979	0.98	0.753	0.0077002766261879	0.0677	0.909	14004	16757	14424.77
5215147	chr1	rs629365	238709386	G	T	0.405	0.407	0.912	-0.0038975857287134	0.0182	0.8303	14004	16757	14424.77
5205206	chr1	rs477325	238709545	G	A	0.404	0.406	0.914	-0.0038975857287134	0.0181	0.8288	14004	16757	14424.77
5219356	chr1	rs4659528	238709548	G	A	0.978	0.978	0.747	0.0150954876453349	0.0655	0.8172	14004	16757	14424.77
5209717	chr1	rs505953	238710312	C	A	0.403	0.406	0.921	-0.004198802647333	0.0181	0.8179	14004	16757	14424.77
5206545	chr1	rs10925680	238710537	G	A	0.73	0.732	0.884	-0.0048015088161939	0.0203	0.8126	14004	16757	14424.77
5213892	chr1	rs508723	238710633	G	A	0.0643	0.0644	0.746	0.004201162744548	0.0398	0.9158	14004	16757	14424.77
5198662	chr1	rs112696662	238711527	C	G	0.932	0.928	0.83	0.0308977113278438	0.0369	0.4018	14004	16757	14424.77
5212016	chr1	rs574392	238711982	A	G	0.403	0.406	0.94	-0.0040983869261633	0.0179	0.8177	14004	16757	14424.77
5196071	chr1	rs574280	238712017	A	G	0.402	0.405	0.941	-0.0049019951702315	0.0179	0.7848	14004	16757	14424.77
5221494	chr1	rs12123113	238712178	T	C	0.963	0.963	0.699	-0.0140989243795016	0.0544	0.796	14004	16757	14424.77
5199856	chr1	rs546811	238712666	C	T	0.566	0.566	0.906	0.0141987193998129	0.0181	0.4336	14004	16757	14424.77
5193062	chr1	rs117505591	238712770	A	T	0.951	0.953	0.754	-0.0857975684987579	0.0453	0.05834	14004	16757	14424.77
5207548	chr1	rs72761469	238712805	G	C	0.93	0.926	0.837	0.0355987772398635	0.0362	0.3248	14004	16757	14424.77
5215347	chr1	rs16837084	238713158	T	G	0.964	0.964	0.7	-0.0171970248285215	0.0546	0.7534	14004	16757	14424.77
5201529	chr1	rs117468839	238713665	C	T	0.984	0.986	0.882	0.0112959597418516	0.0985	0.9091	8009	10594	8360.98
5209256	chr1	rs76850974	238713720	G	C	0.984	0.985	0.884	0.0133998200630165	0.098	0.8912	8009	10594	8360.98
5219219	chr1	rs623636	238714666	C	T	0.392	0.396	0.945	-0.0095958936734469	0.018	0.5939	14004	16757	14424.77
5218466	chr1	rs637728	238715562	C	T	0.391	0.395	0.949	-0.0087985943563496	0.0179	0.6221	14004	16757	14424.77
5213701	chr1	rs567178	238715625	A	G	0.392	0.396	0.951	-0.0092022107647994	0.0179	0.6078	14004	16757	14424.77
5199061	chr1	rs567090	238715652	G	A	0.389	0.393	0.953	-0.0099998320783335	0.0179	0.5777	14004	16757	14424.77
5195180	chr1	rs567088	238715653	G	A	0.389	0.392	0.954	-0.0101008421794295	0.0179	0.5737	14004	16757	14424.77
5220155	chr1	rs640574	238716221	G	T	0.383	0.386	0.969	-0.0082035573506883	0.0178	0.6454	14004	16757	14424.77
5195321	chr1	rs640948	238716252	G	A	0.383	0.386	0.97	-0.0079011318962572	0.0178	0.6588	14004	16757	14424.77
5220147	chr1	rs7546773	238716437	A	C	0.964	0.965	0.71	-0.032502530761974	0.0549	0.5539	14004	16757	14424.77
5213043	chr1	rs7532781	238716960	A	G	0.614	0.611	0.968	0.0077002766261879	0.0178	0.6656	14004	16757	14424.77
5198119	chr1	rs654506	238716996	A	C	0.385	0.389	0.971	-0.0067024110596754	0.0178	0.7042	14004	16757	14424.77
5204351	chr1	rs10925683	238717148	G	A	0.963	0.963	0.703	-0.0182963622831166	0.0542	0.7363	14004	16757	14424.77
5219669	chr1	rs56151262	238717153	G	A	0.743	0.745	0.944	-0.004701032558649	0.02	0.8126	14004	16757	14424.77
5202209	chr1	rs16837097	238717803	C	T	0.984	0.985	0.814	-0.0867023338392929	0.0794	0.2747	14004	16757	14424.77
5217159	chr1	rs11585185	238718129	C	T	0.748	0.749	0.956	-0.0039979812872983	0.02	0.8421	14004	16757	14424.77
5221050	chr1	rs12083086	238718903	C	T	0.983	0.983	0.7	-0.0633019526702622	0.0807	0.4329	13457	16217	13881.29
5216689	chr1	rs789375	238719031	A	G	0.356	0.357	0.959	-0.0019018072895963	0.0182	0.9152	14004	16757	14424.77
5209093	chr1	rs548382	238719124	T	A	0.922	0.918	0.918	0.0467022717525102	0.0332	0.1599	14004	16757	14424.77
5216591	chr1	rs526612	238719158	C	T	0.93	0.927	0.943	0.0409979790340721	0.0344	0.2339	14004	16757	14424.77
5198195	chr1	rs7539657	238719486	A	G	0.743	0.745	0.987	-0.0095050300143049	0.0196	0.6272	14004	16757	14424.77
5210009	chr1	rs10925684	238719521	T	C	0.746	0.748	0.989	-0.0082035573506883	0.0196	0.6755	14004	16757	14424.77
5218565	chr1	rs7539675	238719538	A	G	0.743	0.745	0.988	-0.0094040800752939	0.0196	0.629	14004	16757	14424.77
5200775	chr1	rs521972	238719675	C	T	0.125	0.127	0.931	0.0035038543266769	0.0268	0.8959	14004	16757	14424.77
5193595	chr1	rs7552158	238719695	G	A	0.747	0.749	0.994	-0.0079011318962572	0.0196	0.6875	14004	16757	14424.77
5193571	chr1	rs789099	238719720	A	C	0.377	0.376	0.967	0.0088011559530687	0.018	0.6258	14004	16757	14424.77
5216999	chr1	rs7542167	238719768	A	G	0.743	0.745	0.993	-0.0086977157031958	0.0195	0.6549	14004	16757	14424.77
5208140	chr1	rs7544553	238719840	T	C	0.743	0.745	0.993	-0.0088994831870327	0.0195	0.6485	14004	16757	14424.77
5217334	chr1	rs78322188	238719844	T	C	0.917	0.921	0.796	-0.0686000914922569	0.0346	0.04738	14004	16757	14424.77
5199840	chr1	rs6688977	238719882	A	G	0.743	0.745	0.994	-0.0091012913892029	0.0195	0.6393	14004	16757	14424.77
5210760	chr1	rs6688978	238719888	A	C	0.743	0.745	0.994	-0.0091012913892029	0.0195	0.6389	14004	16757	14424.77
5219506	chr1	rs16837111	238720002	A	G	0.965	0.965	0.864	-0.0473956369746291	0.0499	0.3423	14004	16757	14424.77
5211380	chr1	rs6429084	238720153	A	T	0.743	0.746	0.996	-0.0093031403261444	0.0195	0.6324	14004	16757	14424.77
5213533	chr1	rs6429085	238720219	C	A	0.743	0.746	0.996	-0.0093031403261444	0.0195	0.6338	14004	16757	14424.77
5202071	chr1	rs6429086	238720421	C	T	0.744	0.746	0.997	-0.008395140788382	0.0195	0.6675	14004	16757	14424.77
5195173	chr1	rs6429087	238720444	G	A	0.747	0.749	1.0	-0.0071958279818024	0.0195	0.7108	14004	16757	14424.77
5209472	chr1	rs6429088	238720515	T	A	0.709	0.711	0.976	-0.0154994990469515	0.019	0.4122	14004	16757	14424.77
5215988	chr1	rs10925685	238720561	T	C	0.744	0.746	0.996	-0.0093031403261444	0.0195	0.6327	14004	16757	14424.77
5205850	chr1	rs12031580	238720918	T	A	0.747	0.749	0.998	-0.0079011318962572	0.0196	0.6879	14004	16757	14424.77
5203043	chr1	rs7548360	238721490	T	A	0.748	0.75	0.994	-0.0068030886197391	0.0196	0.7287	14004	16757	14424.77
5217797	chr1	rs7556203	238721514	G	A	0.745	0.747	0.995	-0.0081027387031859	0.0195	0.6769	14004	16757	14424.77
5218562	chr1	rs7513654	238721762	G	C	0.745	0.747	0.995	-0.0080019302190585	0.0195	0.6834	14004	16757	14424.77
5196759	chr1	rs7537013	238721884	C	T	0.742	0.743	0.985	-0.0049019951702315	0.0195	0.8033	14004	16757	14424.77
5212490	chr1	rs7548563	238721893	A	C	0.745	0.747	0.995	-0.0079011318962572	0.0195	0.6876	14004	16757	14424.77
5221040	chr1	rs61650246	238721937	C	T	0.934	0.93	0.965	0.0356952753244514	0.0347	0.3037	14004	16757	14424.77
5219051	chr1	rs78552953	238721949	C	T	0.988	0.988	0.599	0.0329994782631079	0.1239	0.7902	9114	10329	9273.74
5209084	chr1	rs74629677	238722040	G	A	0.965	0.965	0.865	-0.0525045539821493	0.05	0.2934	14004	16757	14424.77
5195909	chr1	rs10925686	238722177	G	T	0.744	0.746	0.995	-0.0083043861636152	0.0195	0.6687	14004	16757	14424.77
5201539	chr1	rs10802705	238722247	T	C	0.744	0.746	0.995	-0.008395140788382	0.0195	0.6686	14004	16757	14424.77
5195704	chr1	rs10802706	238722576	T	G	0.744	0.746	0.994	-0.0082035573506883	0.0195	0.6735	14004	16757	14424.77
5215851	chr1	rs6686603	238722681	C	T	0.744	0.746	0.994	-0.0082035573506883	0.0195	0.6743	14004	16757	14424.77
5196098	chr1	rs11579322	238722959	A	G	0.933	0.93	0.962	0.0347008987793103	0.0347	0.3181	14004	16757	14424.77
5222223	chr1	rs16837115	238723016	G	C	0.982	0.983	0.841	-0.0769026428413419	0.0728	0.2906	14004	16757	14424.77
5199161	chr1	rs150968021	238723223	C	T	0.985	0.984	0.722	0.0570039574677328	0.0874	0.5143	11976	14538	12316.42
5218552	chr1	rs12072066	238723643	G	A	0.965	0.965	0.853	-0.0620988329318545	0.0502	0.216	14004	16757	14424.77
5200574	chr1	rs12072125	238723747	G	T	0.965	0.965	0.852	-0.0626948883400778	0.0502	0.2117	14004	16757	14424.77
5211309	chr1	rs10925687	238723793	G	T	0.744	0.746	0.989	-0.009000382197299	0.0196	0.647	14004	16757	14424.77
5200889	chr1	rs668238	238724382	C	T	0.0187	0.0175	0.827	0.0838998746161911	0.072	0.2442	14004	16757	14424.77
5202175	chr1	rs10754641	238724559	A	G	0.676	0.675	0.993	0.0012991557316201	0.0183	0.9448	14004	16757	14424.77
5201502	chr1	rs111980914	238724560	A	G	0.982	0.983	0.84	-0.0837947377432658	0.0731	0.2515	14004	16757	14424.77
5199295	chr1	rs10754642	238724595	T	A	0.677	0.676	0.996	0.0016985566355815	0.0182	0.926	14004	16757	14424.77
5204050	chr1	rs112815966	238724684	C	T	0.981	0.982	0.824	-0.0933990072585827	0.0714	0.1909	14004	16757	14424.77
5206121	chr1	rs7515247	238724704	T	C	0.677	0.676	0.998	0.0017983819413794	0.0182	0.9218	14004	16757	14424.77
5217417	chr1	rs10754643	238724718	T	C	0.677	0.676	0.998	0.0016985566355815	0.0182	0.9252	14004	16757	14424.77
5194477	chr1	rs10754644	238724741	A	G	0.677	0.676	0.998	0.001598721363697	0.0182	0.9312	14004	16757	14424.77
5219580	chr1	rs7513183	238725004	A	G	0.676	0.675	0.979	0.0030952049073025	0.0184	0.8676	14004	16757	14424.77
5208867	chr1	rs564639	238725333	G	A	0.38	0.38	0.944	0.0109992854583691	0.0182	0.5453	14004	16757	14424.77
5202632	chr1	rs11803645	238725374	T	C	0.743	0.745	0.961	-0.007095110875924	0.0199	0.7191	14004	16757	14424.77
5214397	chr1	rs12071247	238725380	T	G	0.965	0.965	0.83	-0.0579999442979887	0.0507	0.2528	14004	16757	14424.77
5207701	chr1	rs7513643	238725465	A	T	0.757	0.758	0.959	-0.0027036515743148	0.0203	0.8924	14004	16757	14424.77
5221807	chr1	rs7513649	238725505	A	G	0.745	0.747	0.958	-0.0065010863423599	0.02	0.7464	14004	16757	14424.77
5197399	chr1	rs7516101	238725567	T	C	0.756	0.758	0.959	-0.0027036515743148	0.0203	0.8944	14004	16757	14424.77
5195087	chr1	rs560229	238725762	A	G	0.856	0.855	0.825	-0.0107980900995126	0.0264	0.6836	14004	16757	14424.77
5207750	chr1	rs74406106	238726081	C	T	0.975	0.974	0.715	0.10509848132983	0.0637	0.09884	14004	16757	14424.77
5212368	chr1	rs4659531	238726290	A	T	0.84	0.842	0.926	-0.0144032303107437	0.0242	0.5514	14004	16757	14424.77
5199425	chr1	rs4659532	238726425	G	A	0.833	0.835	0.945	-0.0185000759845861	0.0235	0.4308	14004	16757	14424.77
5211646	chr1	rs2392864	238726592	C	T	0.757	0.759	0.954	-0.0059979518036359	0.0203	0.7672	14004	16757	14424.77
5208244	chr1	rs1002725	238726665	T	C	0.775	0.777	0.877	-0.0057967688471774	0.0219	0.7903	14004	16757	14424.77
5194882	chr1	rs1002726	238726690	C	A	0.775	0.777	0.88	-0.0055956263571598	0.0219	0.797	14004	16757	14424.77
5205043	chr1	rs117916585	238727004	C	A	0.952	0.954	0.778	-0.0643038820008199	0.0448	0.1509	14004	16757	14424.77
5210889	chr1	rs12130374	238727066	G	C	0.804	0.805	0.966	-0.0059979518036359	0.0218	0.7841	14004	16757	14424.77
5210723	chr1	rs10925688	238727100	G	A	0.792	0.792	0.919	-0.0075987978753305	0.0218	0.7287	14004	16757	14424.77
5213058	chr1	rs10802707	238727308	C	T	0.803	0.803	0.95	-0.0039979812872983	0.0219	0.8562	14004	16757	14424.77
5202483	chr1	rs10925690	238727396	C	T	0.834	0.835	0.965	-0.0159972768350078	0.0233	0.4913	14004	16757	14424.77
5206929	chr1	rs10925691	238727544	G	A	0.808	0.808	0.962	-0.0059979518036359	0.022	0.7863	14004	16757	14424.77
5210712	chr1	rs10925692	238727546	T	G	0.808	0.808	0.963	-0.0059979518036359	0.022	0.7842	14004	16757	14424.77
5212913	chr1	rs149399037	238727571	T	A	0.985	0.984	0.632	0.0560967393518702	0.0863	0.5155	14004	16757	14424.77
5201310	chr1	rs113064184	238727652	A	G	0.953	0.954	0.923	0.0020977980821461	0.0421	0.9597	14004	16757	14424.77
5204848	chr1	rs616530	238727663	T	A	0.247	0.245	0.964	0.0065981840282271	0.02	0.7403	14004	16757	14424.77
5214257	chr1	rs7539205	238727834	C	A	0.835	0.836	0.969	-0.015702643727291	0.0233	0.5013	14004	16757	14424.77
5220609	chr1	rs78693677	238728007	C	A	0.91	0.909	0.943	0.0126002819757385	0.0305	0.6791	14004	16757	14424.77
5221880	chr1	rs1327898	238728187	T	C	0.757	0.759	0.986	-0.0059979518036359	0.0199	0.7651	14004	16757	14424.77
5197965	chr1	rs73121903	238728236	C	T	0.953	0.954	0.931	0.004201162744548	0.0419	0.9205	14004	16757	14424.77
5193342	chr1	rs1327899	238728498	C	T	0.85	0.852	0.989	-0.0146974807605841	0.024	0.5407	14004	16757	14424.77
5203387	chr1	rs10925693	238728753	G	A	0.953	0.954	0.938	0.004101577021075	0.0417	0.9217	14004	16757	14424.77
5201702	chr1	rs10925694	238728975	A	G	0.91	0.909	0.989	0.0126002819757385	0.0297	0.671	14004	16757	14424.77
5199847	chr1	rs1002812	238728981	T	G	0.243	0.242	0.998	0.0058031292269501	0.0198	0.7698	14004	16757	14424.77
5209528	chr1	rs10925695	238728983	C	T	0.91	0.909	0.992	0.0129951954948113	0.0297	0.6625	14004	16757	14424.77
5197234	chr1	rs2078306	238729070	A	G	0.757	0.759	1.0	-0.0066017436345624	0.0198	0.7369	14004	16757	14424.77
5198052	chr1	rs1002811	238729177	G	A	0.757	0.759	1.0	-0.0054045784588597	0.0198	0.7858	14004	16757	14424.77
5198891	chr1	rs7511818	238729362	T	G	0.91	0.909	0.997	0.0136957831289865	0.0296	0.6432	14004	16757	14424.77
5217821	chr1	rs116233900	238729433	T	C	0.977	0.977	0.748	-0.0631954234971474	0.0655	0.3351	14004	16757	14424.77
5199798	chr1	rs7519757	238729496	G	A	0.91	0.909	0.998	0.0135971385060249	0.0295	0.6454	14004	16757	14424.77
5206507	chr1	rs7519764	238729528	G	T	0.909	0.908	0.995	0.0172012073197748	0.0295	0.5598	14004	16757	14424.77
5192842	chr1	rs7512016	238729563	T	C	0.909	0.908	0.999	0.0123039944561641	0.0295	0.6773	14004	16757	14424.77
5204061	chr1	rs73121909	238729630	C	T	0.909	0.908	0.998	0.0136957831289865	0.0295	0.6421	14004	16757	14424.77
5221783	chr1	rs73121910	238729651	C	T	0.953	0.953	0.948	0.0097027754613851	0.0413	0.8139	14004	16757	14424.77
5210452	chr1	rs11588641	238729740	C	A	0.963	0.963	0.702	-0.0045001103249234	0.0544	0.9341	14004	16757	14424.77
5195050	chr1	rs646969	238729943	T	G	0.844	0.841	0.822	0.0089002747867194	0.0263	0.7352	14004	16757	14424.77
5219482	chr1	rs145785021	238730047	A	G	0.956	0.955	0.955	0.0164047040252769	0.0423	0.6978	14004	16757	14424.77
5213408	chr1	rs10925696	238730053	T	C	0.849	0.851	0.976	-0.0151034855773182	0.0241	0.5316	14004	16757	14424.77
5211059	chr1	rs73121911	238730096	T	G	0.909	0.908	0.995	0.0141987193998129	0.0296	0.6306	14004	16757	14424.77
5199057	chr1	rs648701	238730264	G	T	0.839	0.836	0.815	0.0055048206344449	0.0262	0.8332	14004	16757	14424.77
5221440	chr1	rs10925697	238730656	A	G	0.906	0.905	0.974	0.0126002819757385	0.0294	0.6684	14004	16757	14424.77
5199490	chr1	rs7548562	238730665	C	T	0.909	0.908	0.993	0.0150954876453349	0.0296	0.6089	14004	16757	14424.77
5213124	chr1	rs7525520	238730742	G	A	0.909	0.908	0.992	0.0149969810059077	0.0296	0.6114	14004	16757	14424.77
5221447	chr1	rs7517499	238730753	T	C	0.909	0.908	0.992	0.0148984646619666	0.0296	0.6143	14004	16757	14424.77
5197153	chr1	rs150952988	238730932	G	T	0.961	0.962	0.899	-0.0087985943563496	0.0466	0.8498	14004	16757	14424.77
5194303	chr1	rs7525720	238730970	G	A	0.909	0.908	0.989	0.0140015196358136	0.0296	0.6367	14004	16757	14424.77
5219835	chr1	rs7525823	238731113	G	C	0.909	0.908	0.991	0.0147014028528927	0.0296	0.6195	14004	16757	14424.77
5221734	chr1	rs7515669	238731284	A	T	0.909	0.908	0.99	0.0146028573839336	0.0296	0.6226	14004	16757	14424.77
5201527	chr1	rs149665114	238731571	C	T	0.958	0.956	0.949	0.0223972974420383	0.0432	0.6031	14004	16757	14424.77
5219730	chr1	rs10925698	238732036	C	G	0.909	0.908	0.988	0.0152038337422728	0.0296	0.6084	14004	16757	14424.77
5212394	chr1	rs10925700	238732139	C	T	0.909	0.908	0.988	0.0149969810059077	0.0296	0.6117	14004	16757	14424.77
5194492	chr1	rs10925701	238732385	G	A	0.909	0.908	0.988	0.0141987193998129	0.0296	0.632	14004	16757	14424.77
5207362	chr1	rs74987348	238732510	C	T	0.955	0.958	0.696	-0.0394999521368577	0.0471	0.4019	14004	16757	14424.77
5220637	chr1	rs16837128	238732669	T	C	0.909	0.908	0.985	0.0154007965760229	0.0296	0.6036	14004	16757	14424.77
5218332	chr1	rs73121917	238732738	A	G	0.903	0.902	0.956	0.0118989261570991	0.0293	0.6852	14004	16757	14424.77
5197437	chr1	rs16837130	238732860	T	C	0.909	0.908	0.985	0.0134984841513417	0.0296	0.6497	14004	16757	14424.77
5222067	chr1	rs4659533	238733009	T	C	0.846	0.848	0.944	-0.0117993392160431	0.0243	0.628	14004	16757	14424.77
5205960	chr1	rs148319276	238733570	G	C	0.981	0.981	0.742	-0.0413950753663857	0.0762	0.587	12467	15217	12886.31
5203169	chr1	rs16837132	238733687	A	G	0.958	0.959	0.882	-0.0281011651109099	0.0454	0.536	14004	16757	14424.77
5200561	chr1	rs505941	238733746	T	C	0.0908	0.0902	0.98	0.001099395443301	0.0299	0.9708	14004	16757	14424.77
5213033	chr1	rs113714917	238733872	A	C	0.956	0.956	0.952	-0.0115969858456632	0.0423	0.7847	14004	16757	14424.77
5207972	chr1	rs616137	238734183	T	C	0.0935	0.0924	0.987	0.0055048206344449	0.0294	0.8503	14004	16757	14424.77
5220965	chr1	rs117778557	238734295	T	C	0.956	0.956	0.956	-0.009000382197299	0.0424	0.8318	14004	16757	14424.77
5218848	chr1	rs12129603	238734304	A	G	0.813	0.814	0.88	-0.0138048499765589	0.0232	0.5526	14004	16757	14424.77
5205224	chr1	rs478168	238734441	A	C	0.0469	0.0462	0.943	-0.0075987978753305	0.0416	0.8554	14004	16757	14424.77
5218918	chr1	rs617535	238734496	T	G	0.0935	0.0923	0.989	0.0064988367398296	0.0294	0.8254	14004	16757	14424.77
5201549	chr1	rs628242	238734565	T	G	0.0935	0.0924	0.989	0.005703702916678	0.0294	0.8467	14004	16757	14424.77
5201748	chr1	rs628294	238734606	G	A	0.0468	0.0462	0.943	-0.0075987978753305	0.0416	0.8541	14004	16757	14424.77
5210236	chr1	rs117883440	238734739	C	T	0.956	0.956	0.956	-0.0112025145079934	0.0424	0.7911	14004	16757	14424.77
5212294	chr1	rs76024330	238734997	A	G	0.954	0.954	0.949	-0.0152963956259917	0.0415	0.7128	14004	16757	14424.77
5198715	chr1	rs630524	238735088	G	A	0.0938	0.0926	0.988	0.0066975214477213	0.0293	0.8186	14004	16757	14424.77
5195165	chr1	rs471926	238735092	C	T	0.0489	0.0478	0.948	-0.0004000800213396	0.0407	0.9915	14004	16757	14424.77
5221975	chr1	rs471748	238735153	C	T	0.0491	0.048	0.947	0.0005998200719675	0.0406	0.9874	14004	16757	14424.77
5215009	chr1	rs560406	238735182	G	C	0.0937	0.0926	0.988	0.0063001125484799	0.0294	0.8311	14004	16757	14424.77
5209431	chr1	rs77404986	238735191	A	G	0.96	0.961	0.896	-0.0182047046548463	0.046	0.6924	14004	16757	14424.77
5205844	chr1	rs631810	238735396	A	C	0.0937	0.0925	0.987	0.0065981840282271	0.0294	0.821	14004	16757	14424.77
5199029	chr1	rs631830	238735410	A	G	0.0937	0.0925	0.987	0.0065981840282271	0.0294	0.8216	14004	16757	14424.77
5213103	chr1	rs139064470	238735702	C	A	0.956	0.956	0.956	-0.0117993392160431	0.0423	0.7796	14004	16757	14424.77
5206040	chr1	rs74988015	238735820	T	A	0.955	0.956	0.954	-0.0156010662286512	0.0422	0.7111	14004	16757	14424.77
5215108	chr1	rs644285	238735922	C	T	0.0935	0.0924	0.986	0.0050969882578437	0.0294	0.8621	14004	16757	14424.77
5197597	chr1	rs496357	238736216	T	C	0.0488	0.0477	0.946	-0.0022024235552	0.0407	0.9568	14004	16757	14424.77
5208240	chr1	rs56666168	238736860	A	T	0.942	0.942	0.781	-0.0238010101859522	0.0409	0.5606	14004	16757	14424.77
5195649	chr1	rs117489416	238736917	A	C	0.943	0.945	0.903	-0.0451019739124202	0.0388	0.2449	14004	16757	14424.77
5210460	chr1	rs12142926	238737076	C	T	0.793	0.793	0.892	-0.0151034855773182	0.0221	0.4947	14004	16757	14424.77
5207414	chr1	rs79610605	238737291	G	A	0.955	0.956	0.955	-0.015702643727291	0.0422	0.7098	14004	16757	14424.77
5196203	chr1	rs573817	238737480	T	C	0.302	0.301	0.917	0.0127977582298607	0.0193	0.506	14004	16757	14424.77
5200572	chr1	rs789144	238738282	G	A	0.304	0.303	0.919	0.0121953336998771	0.0192	0.5247	14004	16757	14424.77
5200618	chr1	rs789143	238738290	C	T	0.0934	0.0922	0.986	0.0053954185169075	0.0294	0.8544	14004	16757	14424.77
5197302	chr1	rs112840143	238738336	T	C	0.955	0.956	0.953	-0.0172987645783295	0.0422	0.6822	14004	16757	14424.77
5192967	chr1	rs149276689	238738343	A	G	0.984	0.985	0.654	0.0336958638567256	0.0986	0.7324	10156	12922	10583.35
5219754	chr1	rs2793131	238738425	C	T	0.0487	0.0477	0.942	-0.0048015088161939	0.0408	0.9058	14004	16757	14424.77
5217923	chr1	rs2653910	238738542	G	A	0.0934	0.0922	0.986	0.0053954185169075	0.0294	0.8553	14004	16757	14424.77
5199746	chr1	rs694019	238738580	C	T	0.047	0.0464	0.936	-0.0123965203365513	0.0416	0.765	14004	16757	14424.77
5198117	chr1	rs541613	238738697	T	G	0.0913	0.0905	0.976	0.0012991557316201	0.0298	0.9639	14004	16757	14424.77
5216869	chr1	rs117443618	238738748	C	T	0.956	0.956	0.952	-0.0156010662286512	0.0424	0.713	14004	16757	14424.77
5213583	chr1	rs582608	238738765	T	C	0.0937	0.0924	0.981	0.0063001125484799	0.0294	0.8295	14004	16757	14424.77
5197908	chr1	rs539780	238738916	G	T	0.0934	0.0922	0.982	0.0052959516591825	0.0295	0.8575	14004	16757	14424.77
5221934	chr1	rs10925702	238738931	C	T	0.791	0.79	0.906	-0.0136020904182857	0.0218	0.534	14004	16757	14424.77
5219154	chr1	rs512266	238739615	A	C	0.0935	0.0923	0.979	0.0050969882578437	0.0295	0.863	14004	16757	14424.77
5203383	chr1	rs510638	238739770	A	T	0.0934	0.0922	0.978	0.0051964749068174	0.0295	0.861	14004	16757	14424.77
5193000	chr1	rs79841426	238739777	T	C	0.955	0.956	0.947	-0.0196008476550609	0.0423	0.6442	14004	16757	14424.77
5220286	chr1	rs10925703	238739930	G	A	0.954	0.954	0.932	0.0187039847937718	0.0419	0.6556	14004	16757	14424.77
5195736	chr1	rs610009	238740260	A	C	0.0935	0.0923	0.976	0.0048979852621919	0.0295	0.8694	14004	16757	14424.77
5217447	chr1	rs111366322	238740554	A	G	0.961	0.963	0.875	-0.0335981494309355	0.0474	0.4782	14004	16757	14424.77
5219408	chr1	rs612272	238740764	G	A	0.0934	0.0923	0.973	0.0049974917102918	0.0296	0.8662	14004	16757	14424.77
5202730	chr1	rs113680745	238740863	G	A	0.955	0.956	0.943	-0.0226956079321885	0.0424	0.5922	14004	16757	14424.77
5209589	chr1	rs117475819	238741214	A	C	0.956	0.956	0.943	-0.021203207651103	0.0426	0.6191	14004	16757	14424.77
5208267	chr1	rs624912	238741253	T	C	0.304	0.303	0.938	0.0129951954948113	0.019	0.4937	14004	16757	14424.77
5205946	chr1	rs563894	238741417	T	C	0.0487	0.0479	0.928	-0.0084959889212643	0.041	0.8358	14004	16757	14424.77
5212023	chr1	rs77321326	238741424	A	T	0.98	0.98	0.884	0.0315955615897506	0.0693	0.6484	12424	15167	12839.79
5201096	chr1	rs76049085	238741741	G	T	0.956	0.956	0.943	-0.0159972768350078	0.0426	0.7078	14004	16757	14424.77
5206349	chr1	rs77459426	238741924	A	G	0.959	0.961	0.881	-0.0139975096438537	0.0461	0.7616	14004	16757	14424.77
5199312	chr1	rs655252	238742125	T	C	0.049	0.0481	0.922	-0.0081027387031859	0.0411	0.8445	14004	16757	14424.77
5199772	chr1	rs655695	238742214	A	G	0.0466	0.0462	0.918	-0.0198048272985997	0.0421	0.638	14004	16757	14424.77
5196493	chr1	rs656514	238742361	T	C	0.049	0.0481	0.919	-0.0086977157031958	0.0411	0.8318	14004	16757	14424.77
5205296	chr1	rs658348	238742817	G	A	0.0465	0.0462	0.915	-0.0197028322758684	0.0422	0.6396	14004	16757	14424.77
5215305	chr1	rs504506	238743274	G	C	0.0466	0.0463	0.911	-0.0225012653465135	0.0422	0.5947	14004	16757	14424.77
5197421	chr1	rs116896639	238743356	A	C	0.956	0.956	0.932	-0.019203206984436	0.0429	0.6541	14004	16757	14424.77
5221641	chr1	rs503503	238743414	T	C	0.0486	0.0479	0.911	-0.0140989243795016	0.0414	0.7344	14004	16757	14424.77
5206681	chr1	rs673848	238743945	G	A	0.259	0.259	0.901	0.0077995046323818	0.0203	0.701	14004	16757	14424.77
5215956	chr1	rs9970021	238743981	G	T	0.79	0.79	0.889	-0.0129028853555234	0.022	0.5574	14004	16757	14424.77
5204594	chr1	rs684822	238744045	G	A	0.258	0.258	0.898	0.0063001125484799	0.0204	0.756	14004	16757	14424.77
5215793	chr1	rs12089098	238744049	C	G	0.954	0.954	0.901	0.0281014301108748	0.0426	0.5099	14004	16757	14424.77
5220192	chr1	rs79820475	238744196	C	T	0.963	0.961	0.764	0.0923968492659676	0.0501	0.06512	14004	16757	14424.77
5214138	chr1	rs686145	238744366	G	A	0.0464	0.0462	0.899	-0.0267958227871631	0.0426	0.5295	14004	16757	14424.77
5201759	chr1	rs12130428	238745171	T	C	0.811	0.811	0.875	-0.0054045784588597	0.023	0.8134	14004	16757	14424.77
5208573	chr1	rs551267	238745650	A	C	0.277	0.278	0.861	0.0014988761237359	0.0203	0.9412	14004	16757	14424.77
5200767	chr1	rs594360	238745670	T	C	0.278	0.278	0.86	0.0028958031120254	0.0203	0.8858	14004	16757	14424.77
5211577	chr1	rs606572	238746080	A	G	0.0429	0.043	0.859	-0.0247026126403718	0.0451	0.5831	14004	16757	14424.77
5199478	chr1	rs606586	238746085	G	A	0.0879	0.0871	0.891	0.0025966258472659	0.0317	0.9338	14004	16757	14424.77
5215244	chr1	rs114948799	238746322	C	T	0.957	0.958	0.906	-0.027196494688472	0.0443	0.5395	14004	16757	14424.77
5215556	chr1	rs609718	238746814	C	A	0.0428	0.0431	0.849	-0.0322959448008212	0.0454	0.4764	14004	16757	14424.77
5216525	chr1	rs482697	238747111	T	C	0.437	0.443	0.814	-0.0272992569378225	0.0189	0.1482	14004	16757	14424.77
5214198	chr1	rs74993844	238749259	G	A	0.964	0.964	0.864	0.0148984646619666	0.0489	0.7603	14004	16757	14424.77
5208211	chr1	rs652252	238749403	T	C	0.266	0.271	0.874	-0.0248973835545144	0.0205	0.2256	14004	16757	14424.77
5205982	chr1	rs73121939	238749549	T	C	0.948	0.949	0.877	0.0064988367398296	0.041	0.8746	14004	16757	14424.77
5220935	chr1	rs707194	238750599	C	T	0.831	0.827	0.806	0.0339955472579582	0.0254	0.18	14004	16757	14424.77
5219865	chr1	rs112736601	238750800	A	G	0.962	0.962	0.869	0.0179970767016546	0.0473	0.7037	14004	16757	14424.77
5196698	chr1	rs80337170	238750978	C	A	0.893	0.895	0.703	-0.0185000759845861	0.0323	0.5661	14004	16757	14424.77
5204529	chr1	rs10157993	238751623	A	G	0.962	0.962	0.878	0.0183015011699126	0.047	0.6973	14004	16757	14424.77
5212151	chr1	rs683070	238751635	C	A	0.489	0.497	0.957	-0.0374007702544828	0.0173	0.03076	14004	16757	14424.77
5218028	chr1	rs499370	238751937	G	A	0.488	0.497	0.955	-0.0366951051877892	0.0173	0.03405	14004	16757	14424.77
5193005	chr1	rs113395118	238752174	A	G	0.962	0.962	0.874	0.0166014304974254	0.047	0.7233	14004	16757	14424.77
5217455	chr1	rs193163445	238752276	A	G	0.985	0.985	0.854	-0.0196008476550609	0.0995	0.8438	7723	10620	8429.78
5217611	chr1	rs57492313	238752376	C	T	0.963	0.963	0.874	0.025696986087186	0.0476	0.5896	14004	16757	14424.77
5218630	chr1	rs6429090	238752707	T	G	0.947	0.947	0.898	0.0030952049073025	0.0401	0.9382	14004	16757	14424.77
5221876	chr1	rs607591	238752925	A	G	0.484	0.492	0.916	-0.0361972883118878	0.0177	0.04035	14004	16757	14424.77
5209988	chr1	rs529673	238752992	A	G	0.489	0.497	0.922	-0.0366951051877892	0.0176	0.03729	14004	16757	14424.77
5213763	chr1	rs6686921	238753126	C	T	0.984	0.985	0.828	-0.080797992829574	0.0847	0.3404	10848	13814	11586.87
5196930	chr1	rs6429091	238753225	C	A	0.983	0.984	0.837	-0.0820998220832744	0.0831	0.323	10848	13814	11586.87
5212364	chr1	rs1532742	238753373	A	G	0.983	0.984	0.854	-0.0633978386299677	0.0826	0.4427	10848	13814	11586.87
5201927	chr1	rs559047	238753916	T	A	0.523	0.528	0.904	-0.0207028323592018	0.0179	0.246	14004	16757	14424.77
5193395	chr1	rs79719732	238753976	A	T	0.984	0.985	0.927	-0.0625990697565225	0.0906	0.4892	8580	11569	9330.43
5195281	chr1	rs562711	238754300	C	T	0.511	0.517	0.916	-0.0274020297483382	0.0178	0.1227	14004	16757	14424.77
5214139	chr1	rs144302020	238754690	C	T	0.987	0.986	0.719	0.131300155264752	0.1025	0.1999	10255	12833	10603.45
5195993	chr1	rs77404329	238755119	A	G	0.98	0.979	0.838	0.0539956397610122	0.0685	0.4309	13014	15757	13429.79
5198059	chr1	rs649970	238755526	A	G	0.564	0.569	0.902	-0.0197028322758684	0.018	0.2745	14004	16757	14424.77
5211531	chr1	rs651372	238755796	A	C	0.53	0.535	0.937	-0.0229002198863326	0.0176	0.1938	14004	16757	14424.77
5209442	chr1	rs114764980	238756029	C	T	0.984	0.985	0.938	-0.0646985339389367	0.0888	0.4663	8580	11569	9330.43
5221161	chr1	rs663328	238756173	T	A	0.529	0.535	0.942	-0.0231048737150968	0.0175	0.1881	14004	16757	14424.77
5216531	chr1	rs546490	238756264	C	G	0.524	0.53	0.936	-0.0240980393840575	0.0176	0.1706	14004	16757	14424.77
5222159	chr1	rs79240150	238756327	T	C	0.982	0.981	0.842	0.0619038033148151	0.0708	0.3817	13014	15757	13429.79
5215458	chr1	rs666489	238756891	C	G	0.512	0.518	0.945	-0.0282040203730758	0.0175	0.1067	14004	16757	14424.77
5200326	chr1	rs573290	238756904	G	A	0.511	0.517	0.948	-0.0263029084210524	0.0175	0.1322	14004	16757	14424.77
5221804	chr1	rs574043	238756936	A	C	0.517	0.523	0.954	-0.0267958227871631	0.0174	0.1232	14004	16757	14424.77
5198079	chr1	rs575883	238757142	A	T	0.488	0.494	0.949	-0.0231048737150968	0.0174	0.186	14004	16757	14424.77
5201587	chr1	rs576000	238757183	T	A	0.515	0.52	0.961	-0.0253998626327317	0.0173	0.1436	14004	16757	14424.77
5208787	chr1	rs117403356	238757308	T	A	0.978	0.978	0.92	0.041995705452017	0.0608	0.4899	14004	16757	14424.77
5202135	chr1	rs12060430	238757460	C	T	0.977	0.977	0.924	0.0372957847436969	0.0594	0.53	14004	16757	14424.77
5218892	chr1	rs679939	238757541	A	T	0.491	0.497	0.964	-0.0227979086760041	0.0173	0.1882	14004	16757	14424.77
5195924	chr1	rs680023	238757599	C	T	0.492	0.497	0.965	-0.0226035462098532	0.0173	0.192	14004	16757	14424.77
5193700	chr1	rs12137467	238757635	A	G	0.966	0.966	0.721	-0.0525045539821493	0.0547	0.3371	14004	16757	14424.77
5196878	chr1	rs680818	238757736	C	A	0.514	0.52	0.972	-0.0252049938352247	0.0172	0.1437	14004	16757	14424.77
5222268	chr1	rs115960174	238758253	G	A	0.978	0.977	0.936	0.0520040417467951	0.0596	0.3826	14004	16757	14424.77
5215896	chr1	rs585622	238758325	C	T	0.514	0.52	0.981	-0.0247026126403718	0.0172	0.1505	14004	16757	14424.77
5217650	chr1	rs142061701	238758417	T	C	0.984	0.985	0.964	-0.0714960017050699	0.0825	0.386	10432	12529	10594.96
5201840	chr1	rs146321607	238758431	G	T	0.984	0.985	0.965	-0.0698968513822572	0.0825	0.3966	10432	12529	10594.96
5198669	chr1	rs498677	238758469	G	A	0.513	0.519	0.981	-0.0256050287153947	0.0172	0.1353	14004	16757	14424.77
5217481	chr1	rs586565	238758531	A	G	0.514	0.52	0.981	-0.0248973835545144	0.0172	0.1472	14004	16757	14424.77
5196309	chr1	rs588748	238758974	C	T	0.514	0.52	0.98	-0.0246001168682327	0.0172	0.1522	14004	16757	14424.77
5215387	chr1	rs599625	238759117	C	T	0.514	0.519	0.98	-0.0243029385231735	0.0172	0.1569	14004	16757	14424.77
5222265	chr1	rs526130	238759205	G	A	0.491	0.496	0.981	-0.0191012733024012	0.0172	0.2651	14004	16757	14424.77
5195333	chr1	rs600497	238759303	A	G	0.514	0.519	0.98	-0.0242004837056584	0.0172	0.1579	14004	16757	14424.77
5212855	chr1	rs527947	238759370	G	A	0.514	0.519	0.98	-0.0243029385231735	0.0172	0.1576	14004	16757	14424.77
5195702	chr1	rs556315	238760167	G	A	0.488	0.493	0.973	-0.01999864650669	0.0172	0.2467	14004	16757	14424.77
5205139	chr1	rs7414356	238760451	C	A	0.985	0.986	0.955	-0.0475948788076838	0.0727	0.5128	14004	16757	14424.77
5198931	chr1	rs12047571	238760605	G	A	0.816	0.817	0.863	-0.0101008421794295	0.0235	0.667	14004	16757	14424.77
5203910	chr1	rs617394	238760755	G	A	0.507	0.511	0.97	-0.0165969709073694	0.0172	0.3366	14004	16757	14424.77
5196754	chr1	rs113843582	238760787	C	T	0.979	0.978	0.906	0.0716041258594429	0.0628	0.2543	14004	16757	14424.77
5217722	chr1	rs16837190	238761426	G	A	0.882	0.882	0.893	-0.0092022107647994	0.0277	0.7381	14004	16757	14424.77
5207015	chr1	rs74384320	238761468	C	T	0.985	0.985	0.969	-0.0480984034910313	0.0716	0.5016	14004	16757	14424.77
5213651	chr1	rs12092198	238761812	A	G	0.985	0.985	0.977	-0.048203336386541	0.0711	0.4976	14004	16757	14424.77
5208231	chr1	rs59627173	238762069	G	A	0.975	0.975	0.89	0.0528011569911275	0.0579	0.3612	14004	16757	14424.77
5207902	chr1	rs12085878	238762337	A	C	0.984	0.985	0.983	-0.04470452178448	0.0702	0.5247	14004	16757	14424.77
5193136	chr1	rs4659879	238762517	C	T	0.96	0.96	0.931	0.0146028573839336	0.0448	0.744	14004	16757	14424.77
5216306	chr1	rs4659534	238762549	C	G	0.959	0.959	0.932	0.0161980995687726	0.0445	0.7158	14004	16757	14424.77
5217020	chr1	rs4659880	238762742	T	C	0.984	0.985	0.984	-0.044495399886564	0.0702	0.5265	14004	16757	14424.77
5199947	chr1	rs4659881	238762843	A	C	0.984	0.985	0.983	-0.04470452178448	0.0702	0.5247	14004	16757	14424.77
5214336	chr1	rs76434363	238762922	A	G	0.98	0.979	0.913	0.0701974789892495	0.0633	0.2671	14004	16757	14424.77
5207903	chr1	rs6698481	238763084	A	T	0.984	0.985	0.978	-0.0433982268254708	0.0704	0.5381	14004	16757	14424.77
5196430	chr1	rs535914	238763098	T	C	0.489	0.494	0.967	-0.0196008476550609	0.0173	0.2582	14004	16757	14424.77
5203085	chr1	rs79785368	238763129	T	C	0.979	0.978	0.906	0.0881024482215457	0.0641	0.1698	13014	15757	13429.79
5205129	chr1	rs6698902	238763456	A	G	0.984	0.985	0.985	-0.0440041354980549	0.0701	0.5304	14004	16757	14424.77
5213287	chr1	rs6698914	238763495	A	G	0.984	0.985	0.985	-0.0440041354980549	0.0701	0.5304	14004	16757	14424.77
5209358	chr1	rs147210316	238763818	A	G	0.985	0.985	0.99	-0.0469972723609114	0.0708	0.5065	14004	16757	14424.77
5199458	chr1	rs142794725	238763849	G	C	0.985	0.985	0.989	-0.052198967543594	0.0709	0.4617	14004	16757	14424.77
5210624	chr1	rs6704378	238763853	T	C	0.984	0.985	0.984	-0.0426048328324374	0.0701	0.5436	14004	16757	14424.77
5218655	chr1	rs79022804	238764242	G	A	0.979	0.978	0.904	0.0868013549365424	0.0642	0.1759	13014	15757	13429.79
5214769	chr1	rs113311612	238764409	G	A	0.984	0.985	0.984	-0.0421979407001862	0.0701	0.5474	14004	16757	14424.77
5212892	chr1	rs12088968	238764940	A	G	0.984	0.985	0.981	-0.0386992491392765	0.0701	0.5809	14004	16757	14424.77
5210862	chr1	rs140688637	238765085	G	A	0.985	0.985	0.989	-0.0525994101433915	0.0709	0.4587	14004	16757	14424.77
5217826	chr1	rs7522772	238765106	G	A	0.984	0.985	0.982	-0.044495399886564	0.0701	0.5252	14004	16757	14424.77
5206515	chr1	rs7522858	238765187	G	A	0.981	0.982	0.881	-0.0213972981080803	0.067	0.7499	14004	16757	14424.77
5210511	chr1	rs145304411	238765251	G	A	0.985	0.985	0.989	-0.052198967543594	0.0709	0.4618	14004	16757	14424.77
5212087	chr1	rs597856	238765272	A	G	0.49	0.494	0.961	-0.0182047046548463	0.0173	0.2926	14004	16757	14424.77
5195964	chr1	rs2793130	238765960	A	G	0.533	0.536	0.954	-0.020498669477346	0.0174	0.2408	14004	16757	14424.77
5215235	chr1	rs75243990	238766501	C	G	0.979	0.978	0.892	0.0622985141942241	0.063	0.3226	14004	16757	14424.77
5219388	chr1	rs78791352	238766615	C	T	0.985	0.985	0.988	-0.0555972801024095	0.0709	0.433	14004	16757	14424.77
5209897	chr1	rs614831	238766807	G	A	0.483	0.484	0.956	-0.0119005312583873	0.0174	0.4952	14004	16757	14424.77
5220494	chr1	rs630447	238767928	A	G	0.335	0.334	0.948	0.0086028888072678	0.0184	0.6391	14004	16757	14424.77
5196026	chr1	rs10925711	238768143	G	T	0.806	0.803	0.906	0.0297044227063309	0.0226	0.1882	14004	16757	14424.77
5211795	chr1	rs572934	238768264	A	G	0.335	0.334	0.949	0.0074025335167413	0.0184	0.6878	14004	16757	14424.77
5215853	chr1	rs115385640	238768390	G	A	0.985	0.985	0.989	-0.0562952570552056	0.0709	0.4272	14004	16757	14424.77
5220863	chr1	rs16837200	238768567	A	G	0.984	0.984	0.947	-0.0299953975354009	0.0695	0.6661	14004	16757	14424.77
5202003	chr1	rs548096	238768657	T	C	0.337	0.335	0.957	0.007997931111062	0.0183	0.6633	14004	16757	14424.77
5210648	chr1	rs542565	238769286	T	A	0.656	0.66	0.963	-0.0121029460677457	0.0182	0.507	14004	16757	14424.77
5208658	chr1	rs34700344	238769534	G	A	0.983	0.983	0.929	-0.0310985871020312	0.0684	0.6493	14004	16757	14424.77
5212309	chr1	rs61829289	238769656	G	A	0.737	0.734	0.884	0.0213015034199157	0.0204	0.2968	14004	16757	14424.77
5208278	chr1	rs517690	238769714	T	C	0.656	0.66	0.964	-0.0122952780941516	0.0182	0.4981	14004	16757	14424.77
5215577	chr1	rs1393640	238770540	G	A	0.983	0.984	0.962	-0.0338981034057645	0.068	0.6177	14004	16757	14424.77
5210945	chr1	rs672919	238770563	T	C	0.64	0.645	0.971	-0.0153979421800967	0.0179	0.3915	14004	16757	14424.77
5193222	chr1	rs1393639	238770594	A	T	0.983	0.984	0.966	-0.0341050206499513	0.068	0.6156	14004	16757	14424.77
5208950	chr1	rs484638	238771014	G	A	0.658	0.662	0.971	-0.0128015918372089	0.0181	0.4816	14004	16757	14424.77
5215755	chr1	rs34326716	238771027	C	T	0.983	0.984	0.978	-0.0320997276601081	0.0679	0.6364	14004	16757	14424.77
5210681	chr1	rs483883	238771058	C	T	0.658	0.662	0.973	-0.0123965203365513	0.0181	0.4927	14004	16757	14424.77
5195908	chr1	rs7517081	238771173	T	C	0.983	0.984	0.984	-0.0352956263947246	0.0679	0.6035	14004	16757	14424.77
5195957	chr1	rs7517092	238771226	T	C	0.983	0.984	0.985	-0.0353992243518656	0.0679	0.6022	14004	16757	14424.77
5197850	chr1	rs150548027	238771579	A	G	0.93	0.931	0.912	-0.0303973537275885	0.0348	0.3826	14004	16757	14424.77
5195264	chr1	rs687851	238771585	T	C	0.335	0.335	0.982	0.0069954745123864	0.0181	0.7	14004	16757	14424.77
5220211	chr1	rs10802709	238772150	A	G	0.696	0.69	0.987	0.0225048553400694	0.0185	0.2248	14004	16757	14424.77
5220891	chr1	rs7520477	238772288	T	G	0.983	0.984	0.988	-0.0361039752308815	0.068	0.5955	14004	16757	14424.77
5204297	chr1	rs562061	238772311	G	C	0.659	0.663	0.983	-0.0122952780941516	0.018	0.4952	14004	16757	14424.77
5201069	chr1	rs35468150	238772778	A	G	0.983	0.984	0.988	-0.036798848237098	0.0681	0.5888	14004	16757	14424.77
5198403	chr1	rs71644942	238772920	T	C	0.983	0.984	0.988	-0.0369026020501437	0.0681	0.5877	14004	16757	14424.77
5215627	chr1	rs72763341	238773012	A	G	0.983	0.984	0.988	-0.0372969647443931	0.0681	0.5841	14004	16757	14424.77
5221272	chr1	rs72763342	238773065	A	G	0.983	0.984	0.988	-0.0374007702544828	0.0681	0.5826	14004	16757	14424.77
5197229	chr1	rs533866	238773066	T	C	0.677	0.682	0.985	-0.0198048272985997	0.0183	0.2797	14004	16757	14424.77
5194161	chr1	rs58651565	238773204	C	A	0.983	0.984	0.987	-0.0380965452668448	0.0682	0.577	14004	16757	14424.77
5208603	chr1	rs475109	238773471	G	T	0.336	0.336	0.99	0.0058031292269501	0.018	0.7466	14004	16757	14424.77
5200342	chr1	rs474167	238773561	A	G	0.337	0.337	0.993	0.0047984689115734	0.0179	0.789	14004	16757	14424.77
5212470	chr1	rs2494076	238773806	C	T	0.66	0.664	0.994	-0.0114958245134845	0.018	0.5216	14004	16757	14424.77
5199121	chr1	rs10925712	238774302	A	C	0.68	0.676	0.989	0.0177023841130051	0.0183	0.3311	14004	16757	14424.77
5206998	chr1	rs554372	238774612	A	C	0.66	0.664	0.996	-0.0112025145079934	0.0179	0.5325	14004	16757	14424.77
5208667	chr1	rs590734	238774832	A	C	0.662	0.666	0.996	-0.0122041688389067	0.018	0.4981	14004	16757	14424.77
5211578	chr1	rs192857313	238775163	A	T	0.985	0.986	0.987	-0.057194885093252	0.0716	0.4243	14004	16757	14424.77
5197829	chr1	rs10925713	238775263	T	A	0.68	0.675	0.991	0.0166997792224134	0.0182	0.3605	14004	16757	14424.77
5198011	chr1	rs6673250	238775408	A	G	0.677	0.673	0.991	0.0154992634469238	0.0182	0.3932	14004	16757	14424.77
5202293	chr1	rs12049547	238775615	T	G	0.706	0.702	0.977	0.0212036062510236	0.0188	0.2582	14004	16757	14424.77
5211406	chr1	rs1327894	238775751	G	T	0.677	0.673	0.991	0.0152038337422728	0.0182	0.4029	14004	16757	14424.77
5206921	chr1	rs522165	238775825	G	A	0.662	0.666	0.996	-0.0116981574124923	0.018	0.5159	14004	16757	14424.77
5216998	chr1	rs516880	238776336	C	T	0.662	0.666	0.995	-0.0114958245134845	0.018	0.524	14004	16757	14424.77
5204429	chr1	rs6676733	238776360	A	C	0.677	0.673	0.99	0.0153023200084426	0.0182	0.4002	14004	16757	14424.77
5210424	chr1	rs12072825	238776568	C	T	0.68	0.676	0.99	0.0152038337422728	0.0182	0.4051	14004	16757	14424.77
5211060	chr1	rs490351	238776956	T	C	0.339	0.339	0.994	0.0036034995896235	0.0179	0.8411	14004	16757	14424.77
5193981	chr1	rs117171606	238777132	T	G	0.987	0.988	0.783	-0.0216016445577609	0.107	0.8401	9506	11922	9779.73
5204391	chr1	rs574819	238777528	T	C	0.338	0.338	0.995	0.0043007385516922	0.0179	0.8097	14004	16757	14424.77
5195114	chr1	rs634971	238777834	G	A	0.338	0.338	0.995	0.0044003044444822	0.0179	0.8065	14004	16757	14424.77
5207385	chr1	rs570292	238778012	A	C	0.662	0.665	0.992	-0.0104039337153929	0.018	0.5621	14004	16757	14424.77
5192774	chr1	rs114194175	238778369	A	G	0.982	0.98	0.961	0.108603252299672	0.0666	0.1027	13014	15757	13429.79
5203561	chr1	rs649812	238778872	A	G	0.336	0.334	0.992	0.00730326611012	0.018	0.6857	14004	16757	14424.77
5216426	chr1	rs80228648	238779169	C	T	0.982	0.98	0.961	0.109795665822884	0.0665	0.09876	13014	15757	13429.79
5219220	chr1	rs514426	238779474	C	T	0.66	0.663	0.99	-0.0071958279818024	0.018	0.6893	14004	16757	14424.77
5200761	chr1	rs663236	238779547	A	G	0.677	0.681	0.988	-0.0135007260538548	0.0183	0.4601	14004	16757	14424.77
5193375	chr1	rs115583660	238779680	A	T	0.982	0.98	0.961	0.108495596153299	0.0664	0.1024	13014	15757	13429.79
5210402	chr1	rs510798	238779890	A	G	0.677	0.681	0.988	-0.0136020904182857	0.0183	0.4573	14004	16757	14424.77
5211900	chr1	rs114531941	238779945	G	A	0.982	0.98	0.958	0.105296513609739	0.0663	0.1123	13014	15757	13429.79
5194152	chr1	rs2174075	238779982	A	G	0.68	0.676	0.992	0.0142973047008244	0.0182	0.4314	14004	16757	14424.77
5217123	chr1	rs2174074	238780077	A	T	0.677	0.681	0.986	-0.013399371963117	0.0183	0.4635	14004	16757	14424.77
5212974	chr1	rs1027666	238780405	T	C	0.335	0.334	0.989	0.0075017910703226	0.018	0.6788	14004	16757	14424.77
5208873	chr1	rs1027665	238780458	T	C	0.335	0.334	0.989	0.0074025335167413	0.018	0.6797	14004	16757	14424.77
5204156	chr1	rs116200169	238780744	G	A	0.982	0.98	0.952	0.101599451715592	0.0663	0.1253	13014	15757	13429.79
5207077	chr1	rs2134458	238780806	G	A	0.66	0.662	0.987	-0.006199175242821	0.018	0.7294	14004	16757	14424.77
5205858	chr1	rs149468874	238780843	C	T	0.983	0.981	0.941	0.108396901170064	0.0683	0.1122	13014	15757	13429.79
5195806	chr1	rs1964047	238780934	G	C	0.335	0.334	0.986	0.0077002766261879	0.018	0.6701	14004	16757	14424.77
5197020	chr1	rs2014476	238780997	T	A	0.335	0.334	0.987	0.0076010387728197	0.018	0.6747	14004	16757	14424.77
5195859	chr1	rs1027664	238781954	G	A	0.675	0.672	0.995	0.0134984841513417	0.0181	0.4548	14004	16757	14424.77
5213969	chr1	rs80053335	238782105	G	C	0.977	0.977	0.829	-0.050398957583852	0.0643	0.433	12770	15725	13307.91
5211040	chr1	rs138399779	238783037	G	C	0.981	0.982	0.696	-0.104405416354854	0.0777	0.1792	12770	15725	13307.91
5208933	chr1	rs9970821	238783059	C	A	0.279	0.278	0.969	0.0093957216403621	0.0192	0.6233	14004	16757	14424.77
5201489	chr1	rs11578324	238783079	G	T	0.678	0.674	0.999	0.0133011462391285	0.0181	0.4626	14004	16757	14424.77
5198369	chr1	rs10925714	238783396	A	C	0.678	0.674	0.999	0.0133011462391285	0.0181	0.4617	14004	16757	14424.77
5203436	chr1	rs1502872	238783484	G	A	0.675	0.671	1.0	0.0124027667170427	0.0181	0.4938	14004	16757	14424.77
5221408	chr1	rs6672862	238783811	C	T	0.678	0.674	1.0	0.0126990249774084	0.0181	0.4836	14004	16757	14424.77
5202156	chr1	rs6685814	238784045	A	G	0.676	0.672	1.0	0.0118989261570991	0.0181	0.5104	14004	16757	14424.77
5202568	chr1	rs144197154	238784799	C	T	0.982	0.984	0.75	-0.0437011352710986	0.0864	0.6131	9967	12430	10260.24
5201961	chr1	rs2018733	238784802	G	A	0.675	0.671	1.0	0.0116024307308398	0.0181	0.5196	14004	16757	14424.77
5202951	chr1	rs4659883	238784834	T	A	0.675	0.671	0.999	0.0117012723076411	0.0181	0.5167	14004	16757	14424.77
5199117	chr1	rs7545013	238785266	T	G	0.279	0.278	0.971	0.0093957216403621	0.0192	0.624	14004	16757	14424.77
5215242	chr1	rs16837260	238785675	G	T	0.835	0.836	0.936	-0.0135007260538548	0.0235	0.5673	14004	16757	14424.77
5193591	chr1	rs1502871	238785802	A	G	0.296	0.297	0.973	0.0013990209137074	0.0188	0.9416	14004	16757	14424.77
5209126	chr1	rs10754645	238786017	A	G	0.675	0.672	1.0	0.012096540947233	0.0181	0.5047	14004	16757	14424.77
5196147	chr1	rs142652727	238786034	A	C	0.98	0.981	0.57	0.0047984689115734	0.0839	0.9543	12523	15078	12859.9
5203381	chr1	rs1502869	238786442	C	G	0.278	0.278	0.971	0.0089993837968006	0.0192	0.6384	14004	16757	14424.77
5203635	chr1	rs34804661	238786564	A	G	0.622	0.626	0.965	-0.0105049846451474	0.0179	0.5569	14004	16757	14424.77
5196687	chr1	rs6681102	238787614	T	C	0.674	0.671	0.991	0.0115035793834154	0.0181	0.5271	14004	16757	14424.77
5195557	chr1	rs12758974	238787838	T	C	0.601	0.605	0.94	-0.0073972926304747	0.0179	0.682	14004	16757	14424.77
5199730	chr1	rs113041361	238787883	T	A	0.982	0.98	0.941	0.108298196445168	0.0663	0.1027	13014	15757	13429.79
5217745	chr1	rs117536646	238788089	C	T	0.982	0.98	0.955	0.105800418886212	0.0665	0.1118	13014	15757	13429.79
5196708	chr1	rs12028270	238788236	A	G	0.846	0.849	0.913	-0.0238010101859522	0.0246	0.3324	14004	16757	14424.77
5196901	chr1	rs957331	238788271	C	G	0.566	0.57	0.887	-0.0031950988965408	0.0182	0.8605	14004	16757	14424.77
5206631	chr1	rs1393642	238788351	G	A	0.0213	0.0235	0.923	-0.113504700796821	0.0619	0.06684	13014	15757	13429.79
5195136	chr1	rs116787705	238788621	C	A	0.979	0.977	0.922	0.121403141824538	0.0621	0.05074	13014	15757	13429.79
5213333	chr1	rs1910298	238788956	T	C	0.978	0.976	0.945	0.101400685870137	0.0603	0.09271	13014	15757	13429.79
5220750	chr1	rs1910297	238789002	T	A	0.978	0.976	0.946	0.104197840012376	0.0608	0.08669	13014	15757	13429.79
5216205	chr1	rs12135706	238789582	C	T	0.426	0.431	0.888	-0.003797200248385	0.0183	0.836	14004	16757	14424.77
5202653	chr1	rs115060275	238790457	A	C	0.979	0.977	0.948	0.109903182107225	0.0622	0.07731	13014	15757	13429.79
5219312	chr1	rs117831778	238791178	C	T	0.98	0.978	0.946	0.107400433609706	0.0627	0.08686	13014	15757	13429.79
5202019	chr1	rs12126796	238791494	A	C	0.426	0.431	0.887	-0.0032954239497972	0.0183	0.856	14004	16757	14424.77
5207628	chr1	rs12072733	238791509	T	G	0.978	0.976	0.953	0.101599451715592	0.06	0.09022	13014	15757	13429.79
5215306	chr1	rs12072859	238791795	T	C	0.978	0.976	0.953	0.099102978043021	0.0598	0.09732	13014	15757	13429.79
5196414	chr1	rs151095022	238793481	G	C	0.98	0.981	0.771	-0.010302892995897	0.0785	0.8955	11315	14058	11730.79
5217449	chr1	rs66584000	238793584	G	A	0.427	0.431	0.886	-0.0027036515743148	0.0183	0.8827	14004	16757	14424.77
5202531	chr1	rs12126773	238793651	G	A	0.427	0.431	0.886	-0.0027036515743148	0.0183	0.8834	14004	16757	14424.77
5212149	chr1	rs141997323	238793858	T	C	0.945	0.944	0.869	0.0034041991335623	0.0397	0.9314	14004	16757	14424.77
5208031	chr1	rs111428997	238794584	T	C	0.978	0.976	0.954	0.103395586448221	0.0599	0.08432	13014	15757	13429.79
5211708	chr1	rs10925715	238795204	G	A	0.977	0.975	0.964	0.0952010829443879	0.0588	0.1053	13014	15757	13429.79
5197570	chr1	rs10925716	238795509	G	T	0.977	0.975	0.968	0.096200692271283	0.0587	0.1012	13014	15757	13429.79
5217492	chr1	rs12069954	238795712	A	G	0.975	0.974	0.95	0.0705982488455367	0.0555	0.2033	14004	16757	14424.77
5196952	chr1	rs12085041	238795721	C	T	0.977	0.976	0.966	0.095401084763253	0.0588	0.1048	13014	15757	13429.79
5207062	chr1	rs12030115	238795729	A	G	0.837	0.838	0.924	-0.0104039337153929	0.0238	0.6618	14004	16757	14424.77
5205915	chr1	rs76225133	238796273	T	C	0.977	0.976	0.964	0.0992025945196687	0.059	0.09272	13014	15757	13429.79
5214063	chr1	rs7511801	238796840	G	A	0.975	0.974	0.939	0.0784968981407531	0.0554	0.1563	14004	16757	14424.77
5208453	chr1	rs10925717	238796934	A	G	0.977	0.976	0.963	0.0995013844227929	0.0591	0.09204	13014	15757	13429.79
5209417	chr1	rs76194638	238796965	T	C	0.837	0.837	0.925	-0.0094040800752939	0.0238	0.6933	14004	16757	14424.77
5205501	chr1	rs12042289	238797316	C	A	0.837	0.837	0.924	-0.0102018624845967	0.0238	0.6672	14004	16757	14424.77
5214044	chr1	rs12077272	238797557	G	A	0.977	0.976	0.963	0.0981969182535785	0.0592	0.09704	13014	15757	13429.79
5213807	chr1	rs117888558	238797979	G	A	0.944	0.944	0.872	0.001099395443301	0.0396	0.9779	14004	16757	14424.77
5200989	chr1	rs145111973	238798543	T	G	0.978	0.976	0.961	0.0995013844227929	0.0593	0.09354	13014	15757	13429.79
5214942	chr1	rs146835555	238798641	G	A	0.977	0.976	0.959	0.101003035616366	0.0593	0.08838	13014	15757	13429.79
5210506	chr1	rs12089291	238798810	C	T	0.978	0.976	0.96	0.0998996321381321	0.0594	0.09254	13014	15757	13429.79
5218486	chr1	rs12080136	238799518	G	T	0.977	0.976	0.957	0.0984960087488089	0.0593	0.09698	13014	15757	13429.79
5219168	chr1	rs12075518	238799539	A	G	0.977	0.976	0.956	0.0985956857049385	0.0593	0.09646	13014	15757	13429.79
5198439	chr1	rs12076703	238799810	T	C	0.977	0.976	0.956	0.0988040690585806	0.0593	0.09608	13014	15757	13429.79
5197252	chr1	rs12080390	238800155	G	A	0.976	0.975	0.952	0.0505029821731068	0.0565	0.3707	14004	16757	14424.77
5218847	chr1	rs147194716	238800218	G	A	0.838	0.838	0.929	-0.0054045784588597	0.0238	0.8198	14004	16757	14424.77
5193269	chr1	rs10925718	238800462	T	A	0.224	0.226	0.87	0.0124027667170427	0.0219	0.5726	14004	16757	14424.77
5207332	chr1	rs12081906	238801135	G	A	0.976	0.975	0.946	0.0539008916487975	0.0565	0.3397	14004	16757	14424.77
5220489	chr1	rs12083018	238801259	G	A	0.976	0.975	0.946	0.054402954379292	0.0565	0.3358	14004	16757	14424.77
5202246	chr1	rs12078390	238801469	A	G	0.976	0.975	0.946	0.0540998523168248	0.0565	0.3384	14004	16757	14424.77
5220958	chr1	rs12079435	238801491	T	C	0.976	0.975	0.946	0.0540998523168248	0.0565	0.3385	14004	16757	14424.77
5221069	chr1	rs12079675	238802045	T	C	0.976	0.975	0.947	0.0542987734073789	0.0565	0.3369	14004	16757	14424.77
5195168	chr1	rs12087315	238802215	C	T	0.976	0.975	0.946	0.054497654936202	0.0565	0.3351	14004	16757	14424.77
5221819	chr1	rs12073218	238802310	T	G	0.976	0.975	0.946	0.054497654936202	0.0565	0.335	14004	16757	14424.77
5208390	chr1	rs12087364	238802356	C	A	0.976	0.975	0.946	0.054497654936202	0.0565	0.335	14004	16757	14424.77
5214505	chr1	rs12076767	238802364	G	T	0.976	0.975	0.946	0.0542040540135122	0.0565	0.3378	14004	16757	14424.77
5205843	chr1	rs12072222	238802389	A	G	0.976	0.975	0.944	0.0579009158948382	0.0566	0.3068	14004	16757	14424.77
5195943	chr1	rs74232397	238802427	G	C	0.975	0.974	0.625	0.0239020562806236	0.0676	0.7237	14004	16757	14424.77
5204421	chr1	rs12127220	238802454	A	G	0.42	0.422	0.9	0.0051964749068174	0.0182	0.7756	14004	16757	14424.77
5206767	chr1	rs12138175	238802466	C	T	0.42	0.422	0.9	0.0050969882578437	0.0182	0.7783	14004	16757	14424.77
5202072	chr1	rs150018765	238802794	T	G	0.985	0.984	0.69	0.0579952857871378	0.0852	0.496	13457	16217	13881.29
5211114	chr1	rs79749733	238803017	G	T	0.976	0.975	0.954	0.0515007728624032	0.0566	0.3629	14004	16757	14424.77
5203924	chr1	rs75404278	238803221	G	C	0.976	0.975	0.955	0.0513012943555507	0.0566	0.3647	14004	16757	14424.77
5202840	chr1	rs75743604	238803371	C	T	0.837	0.837	0.935	-0.0071958279818024	0.0236	0.7616	14004	16757	14424.77
5218487	chr1	rs12088796	238803416	C	T	0.976	0.975	0.955	0.0520040417467951	0.0566	0.3575	14004	16757	14424.77
5211240	chr1	rs12088842	238803540	C	A	0.976	0.975	0.955	0.0517002115855168	0.0566	0.3611	14004	16757	14424.77
5217266	chr1	rs12074763	238803608	T	C	0.976	0.976	0.955	0.053000336561653	0.0567	0.3502	14004	16757	14424.77
5201346	chr1	rs12073790	238803720	A	G	0.976	0.976	0.954	0.0537966583556417	0.0567	0.3433	14004	16757	14424.77
5219094	chr1	rs117830278	238805634	G	C	0.977	0.977	0.95	0.0563992368491194	0.0582	0.3327	14004	16757	14424.77
5194541	chr1	rs10442671	238805644	A	G	0.42	0.422	0.913	0.0062007356416035	0.0181	0.7335	14004	16757	14424.77
5221515	chr1	rs145944877	238806085	T	C	0.977	0.976	0.957	0.0562007331879655	0.0577	0.3301	14004	16757	14424.77
5218527	chr1	rs12078080	238806777	A	T	0.976	0.976	0.959	0.0518996105407571	0.0565	0.3582	14004	16757	14424.77
5213523	chr1	rs12094645	238807626	C	T	0.976	0.975	0.951	0.056900047132812	0.0564	0.3137	14004	16757	14424.77
5200012	chr1	rs112030868	238807753	T	A	0.976	0.975	0.958	0.0548952993715794	0.0564	0.3309	14004	16757	14424.77
5220113	chr1	rs6701063	238808100	C	A	0.974	0.974	0.954	0.0511017760490843	0.0543	0.3471	14004	16757	14424.77
5206559	chr1	rs78513261	238809392	A	G	0.976	0.976	0.965	0.054497654936202	0.0565	0.3349	14004	16757	14424.77
5213895	chr1	rs78750603	238810006	G	A	0.976	0.976	0.968	0.0549994182186046	0.0564	0.3295	14004	16757	14424.77
5212261	chr1	rs77800870	238810091	C	A	0.976	0.976	0.967	0.0539008916487975	0.0564	0.339	14004	16757	14424.77
5210625	chr1	rs77481365	238810597	A	G	0.835	0.836	0.953	-0.0082035573506883	0.0233	0.7237	14004	16757	14424.77
5209962	chr1	rs117763855	238811143	C	T	0.977	0.976	0.967	0.0551035262260241	0.0573	0.3364	14004	16757	14424.77
5214642	chr1	rs10925719	238811326	C	T	0.217	0.219	0.955	0.0111970780932162	0.0211	0.596	14004	16757	14424.77
5204395	chr1	rs73106279	238811346	A	G	0.973	0.974	0.961	0.0105046326450854	0.0537	0.8453	14004	16757	14424.77
5218164	chr1	rs73106280	238811469	G	A	0.974	0.974	0.962	0.0180952882690919	0.0538	0.737	14004	16757	14424.77
5215483	chr1	rs12729311	238811516	G	A	0.434	0.436	0.948	0.004001981379298	0.0176	0.821	14004	16757	14424.77
5214732	chr1	rs10925720	238811556	C	T	0.948	0.948	0.971	0.0387975467079122	0.0383	0.3115	14004	16757	14424.77
5217735	chr1	rs10925721	238811915	C	A	0.948	0.948	0.976	0.0369007163483657	0.0383	0.3356	14004	16757	14424.77
5215472	chr1	rs73106285	238812121	C	A	0.974	0.974	0.973	0.0141001243787816	0.0537	0.7927	14004	16757	14424.77
5193689	chr1	rs12037171	238812302	T	A	0.835	0.835	0.959	-0.0065010863423599	0.0232	0.7791	14004	16757	14424.77
5208309	chr1	rs7533022	238812311	A	G	0.948	0.948	0.98	0.0363029992242924	0.0382	0.3424	14004	16757	14424.77
5212583	chr1	rs116909699	238813135	C	A	0.977	0.976	0.973	0.052601937740197	0.0571	0.3565	14004	16757	14424.77
5214343	chr1	rs12143379	238813137	C	A	0.948	0.948	0.983	0.0363994293800054	0.0382	0.3398	14004	16757	14424.77
5218970	chr1	rs12132382	238813205	A	G	0.974	0.974	0.979	0.0153023200084426	0.0535	0.775	14004	16757	14424.77
5214775	chr1	rs10925722	238813380	A	G	0.948	0.948	0.984	0.0363994293800054	0.0382	0.3407	14004	16757	14424.77
5221507	chr1	rs10925723	238813427	T	A	0.948	0.948	0.985	0.0363029992242924	0.0381	0.3409	14004	16757	14424.77
5200661	chr1	rs12080364	238813461	A	C	0.976	0.976	0.982	0.0520989697439806	0.0561	0.353	14004	16757	14424.77
5212647	chr1	rs12080422	238813602	A	G	0.948	0.948	0.986	0.0363994293800054	0.0381	0.3395	14004	16757	14424.77
5218079	chr1	rs12081646	238813808	T	C	0.976	0.976	0.982	0.0524026787930484	0.056	0.3494	14004	16757	14424.77
5208227	chr1	rs12085256	238813821	G	A	0.976	0.976	0.982	0.052601937740197	0.056	0.3483	14004	16757	14424.77
5208209	chr1	rs189748240	238814438	A	G	0.977	0.976	0.975	0.0542040540135122	0.057	0.3421	14004	16757	14424.77
5210768	chr1	rs6686236	238814592	A	T	0.948	0.948	0.988	0.0363029992242924	0.0381	0.3411	14004	16757	14424.77
5204616	chr1	rs78825123	238814833	A	G	0.955	0.954	0.777	-0.0087985943563496	0.0462	0.8492	14004	16757	14424.77
5211340	chr1	rs77346898	238815022	T	C	0.834	0.834	0.967	-0.0055956263571598	0.0231	0.8087	14004	16757	14424.77
5202285	chr1	rs73106296	238815371	A	C	0.974	0.974	0.986	0.0109003744682883	0.0533	0.8381	14004	16757	14424.77
5215362	chr1	rs6694689	238815689	T	C	0.974	0.974	0.987	0.0105046326450854	0.0533	0.8442	14004	16757	14424.77
5197940	chr1	rs6703482	238815980	G	A	0.948	0.948	0.994	0.0358978909969844	0.038	0.3449	14004	16757	14424.77
5205542	chr1	rs6703491	238816009	G	A	0.948	0.948	0.993	0.0358978909969844	0.038	0.3439	14004	16757	14424.77
5198837	chr1	rs6692722	238816262	A	C	0.948	0.948	0.994	0.0355022698424966	0.038	0.3497	14004	16757	14424.77
5202250	chr1	rs12139605	238816317	G	C	0.948	0.948	0.994	0.0349037160078804	0.038	0.3588	14004	16757	14424.77
5219298	chr1	rs10495418	238817162	C	T	0.971	0.972	0.992	0.0105046326450854	0.0511	0.8375	14004	16757	14424.77
5217951	chr1	rs12022824	238817190	C	T	0.835	0.835	0.977	-0.0058973552660839	0.023	0.7958	14004	16757	14424.77
5205854	chr1	rs6678175	238817430	A	G	0.948	0.948	0.999	0.0338988850054592	0.0379	0.3711	14004	16757	14424.77
5213384	chr1	rs6683670	238817854	T	C	0.948	0.948	0.999	0.0336958638567256	0.0379	0.3746	14004	16757	14424.77
5210539	chr1	rs12137542	238818102	A	T	0.973	0.974	0.993	0.0098018049722602	0.0531	0.8542	14004	16757	14424.77
5201170	chr1	rs1553385	238818362	A	G	0.212	0.212	0.996	0.0204984635773248	0.021	0.3286	14004	16757	14424.77
5211351	chr1	rs16837283	238818794	T	C	0.833	0.832	0.937	-0.0267958227871631	0.0237	0.2582	14004	16757	14424.77
5215784	chr1	rs7548327	238818979	G	C	0.948	0.948	0.999	0.0327962744150825	0.0379	0.386	14004	16757	14424.77
5194019	chr1	rs12139407	238819203	T	C	0.948	0.948	0.999	0.0329994782631079	0.0379	0.3844	14004	16757	14424.77
5209070	chr1	rs17615500	238819354	T	C	0.431	0.43	0.992	0.0092966519050945	0.0173	0.5912	14004	16757	14424.77
5218455	chr1	rs12726612	238819523	A	C	0.431	0.43	0.992	0.0093957216403621	0.0173	0.587	14004	16757	14424.77
5217351	chr1	rs61829327	238819879	T	A	0.948	0.948	0.999	0.0323026073786261	0.0379	0.3945	14004	16757	14424.77
5206622	chr1	rs12090387	238820015	T	C	0.378	0.378	0.991	0.0171029078996623	0.0177	0.3338	14004	16757	14424.77
5204967	chr1	rs16837291	238820062	A	G	0.976	0.976	0.988	0.0535028515173065	0.0559	0.3384	14004	16757	14424.77
5204363	chr1	rs73107703	238820164	C	T	0.974	0.974	0.993	0.0102968054773682	0.0531	0.8458	14004	16757	14424.77
5214024	chr1	rs12091546	238820312	T	A	0.948	0.948	0.999	0.0324962313421326	0.0379	0.3915	14004	16757	14424.77
5209173	chr1	rs73107706	238820634	A	T	0.973	0.974	0.993	0.0096037361426946	0.0531	0.8569	14004	16757	14424.77
5208158	chr1	rs150686982	238820846	G	T	0.977	0.976	0.985	0.0535976373487916	0.0564	0.3421	14004	16757	14424.77
5217943	chr1	rs12144076	238821022	G	A	0.948	0.948	0.998	0.0314017631395316	0.0379	0.4079	14004	16757	14424.77
5192877	chr1	rs147494887	238821045	C	T	0.976	0.975	0.982	0.0531994764675775	0.0558	0.3405	14004	16757	14424.77
5205693	chr1	rs12754806	238821453	G	A	0.432	0.431	0.993	0.0089993837968006	0.0173	0.6015	14004	16757	14424.77
5205365	chr1	rs9662746	238821592	G	A	0.947	0.948	0.992	0.0298985503458634	0.0379	0.4305	14004	16757	14424.77
5218904	chr1	rs75054619	238821719	G	C	0.974	0.974	0.993	0.0101978249764461	0.0531	0.8472	14004	16757	14424.77
5201891	chr1	rs7547641	238822032	A	G	0.948	0.948	0.998	0.0317021347305135	0.0379	0.4033	14004	16757	14424.77
5211854	chr1	rs12140478	238822664	G	A	0.431	0.43	0.994	0.0099008246772624	0.0173	0.5647	14004	16757	14424.77
5214001	chr1	rs187604962	238822669	T	A	0.984	0.984	0.583	0.115896813412713	0.1084	0.2849	9047	11813	9474.35
5193883	chr1	rs12090580	238822927	G	A	0.948	0.948	0.998	0.031498667059371	0.0379	0.4059	14004	16757	14424.77
5212452	chr1	rs12087145	238822928	T	C	0.948	0.948	0.998	0.031498667059371	0.0379	0.4063	14004	16757	14424.77
5201424	chr1	rs188100056	238823099	C	A	0.977	0.976	0.985	0.0539956397610122	0.0564	0.3377	14004	16757	14424.77
5215208	chr1	rs12090686	238823158	G	A	0.948	0.948	0.998	0.0315955615897506	0.0379	0.4052	14004	16757	14424.77
5217320	chr1	rs117828927	238823455	T	C	0.944	0.943	0.893	-0.0043996643446871	0.0389	0.9104	14004	16757	14424.77
5218634	chr1	rs12138197	238823816	A	G	0.948	0.948	0.998	0.0315955615897506	0.0379	0.404	14004	16757	14424.77
5218128	chr1	rs2062767	238823931	G	T	0.431	0.43	0.994	0.0102968054773682	0.0173	0.5524	14004	16757	14424.77
5215966	chr1	rs1016295	238824775	G	C	0.431	0.43	0.994	0.0101978249764461	0.0173	0.5542	14004	16757	14424.77
5210828	chr1	rs138455777	238825409	G	A	0.834	0.834	0.988	-0.0049019951702315	0.0228	0.8314	14004	16757	14424.77
5219726	chr1	rs150637614	238825483	T	C	0.973	0.974	0.993	0.0107025231331357	0.0531	0.841	14004	16757	14424.77
5219452	chr1	rs16837297	238826329	G	A	0.976	0.976	0.988	0.0528960093534967	0.0558	0.3432	14004	16757	14424.77
5208578	chr1	rs12144717	238826612	G	A	0.973	0.974	0.993	0.0108014536938559	0.0531	0.8388	14004	16757	14424.77
5220826	chr1	rs1910294	238826807	T	C	0.95	0.95	0.993	0.0347008987793103	0.0387	0.3709	14004	16757	14424.77
5202355	chr1	rs1910295	238826895	T	C	0.213	0.212	0.996	0.0218006299588528	0.021	0.2977	14004	16757	14424.77
5207330	chr1	rs1910296	238827051	C	A	0.781	0.781	0.988	0.00730326611012	0.0205	0.7237	14004	16757	14424.77
5198760	chr1	rs7546766	238827087	A	C	0.973	0.974	0.993	0.0108014536938559	0.0531	0.8382	14004	16757	14424.77
5210025	chr1	rs7546888	238827206	A	G	0.781	0.781	0.989	0.0068961666878413	0.0205	0.7365	14004	16757	14424.77
5203213	chr1	rs10925726	238828203	T	A	0.264	0.264	0.993	0.0064988367398296	0.0194	0.7358	14004	16757	14424.77
5212709	chr1	rs140329699	238828218	A	T	0.977	0.976	0.983	0.0542987734073789	0.0565	0.3366	14004	16757	14424.77
5213005	chr1	rs61829331	238828567	C	T	0.974	0.975	0.703	-0.0066017436345624	0.0643	0.9187	14004	16757	14424.77
5199903	chr1	rs78443662	238828571	G	A	0.834	0.833	0.991	-0.0033957590691798	0.0228	0.881	14004	16757	14424.77
5204770	chr1	rs79779942	238828740	C	A	0.834	0.833	0.991	-0.0034961042567088	0.0228	0.8793	14004	16757	14424.77
5212872	chr1	rs61829332	238829184	A	G	0.831	0.832	0.988	-0.0046005663955682	0.0227	0.8398	14004	16757	14424.77
5202091	chr1	rs34265605	238829248	G	A	0.408	0.407	0.992	0.0153023200084426	0.0174	0.3788	14004	16757	14424.77
5209608	chr1	rs74511775	238829564	G	A	0.878	0.879	0.712	0.0199006617063362	0.0307	0.5155	14004	16757	14424.77
5194392	chr1	rs10925727	238829636	T	G	0.24	0.239	0.996	0.0178006246255066	0.02	0.3749	14004	16757	14424.77
5215539	chr1	rs141883803	238829641	T	C	0.942	0.944	0.912	-0.050504132173768	0.0381	0.1852	14004	16757	14424.77
5208691	chr1	rs79258837	238830583	T	C	0.977	0.976	0.984	0.0531994764675775	0.0564	0.3459	14004	16757	14424.77
5196526	chr1	rs1948812	238830672	G	T	0.431	0.431	0.996	0.0097027754613851	0.0172	0.5723	14004	16757	14424.77
5209585	chr1	rs1948811	238831084	C	G	0.431	0.431	0.995	0.0097027754613851	0.0172	0.5725	14004	16757	14424.77
5193043	chr1	rs74148691	238832157	T	A	0.833	0.833	0.991	-0.0031048149534787	0.0228	0.891	14004	16757	14424.77
5194916	chr1	rs118173044	238832730	C	T	0.977	0.976	0.983	0.052601937740197	0.0564	0.3508	14004	16757	14424.77
5214485	chr1	rs1963064	238832964	T	C	0.239	0.237	0.993	0.0178006246255066	0.0201	0.3765	14004	16757	14424.77
5211164	chr1	rs149929518	238833003	G	A	0.833	0.833	0.992	-0.0033957590691798	0.0228	0.8829	14004	16757	14424.77
5213373	chr1	rs77272580	238833428	G	T	0.833	0.833	0.992	-0.0032954239497972	0.0228	0.8833	14004	16757	14424.77
5215229	chr1	rs76015367	238833437	A	G	0.835	0.834	0.986	-0.0029042131473898	0.0229	0.9	14004	16757	14424.77
5196298	chr1	rs116897821	238833604	A	T	0.977	0.976	0.981	0.0531046528867784	0.0564	0.347	14004	16757	14424.77
5213327	chr1	rs147779365	238834258	A	C	0.833	0.833	0.992	-0.0033957590691798	0.0228	0.8826	14004	16757	14424.77
5208296	chr1	rs12568834	238834462	A	G	0.431	0.43	0.997	0.0098018049722602	0.0172	0.5704	14004	16757	14424.77
5208123	chr1	rs12047703	238834511	A	G	0.833	0.833	0.992	-0.0033957590691798	0.0228	0.8829	14004	16757	14424.77
5200273	chr1	rs12047708	238834605	A	C	0.833	0.833	0.992	-0.0033957590691798	0.0228	0.8823	14004	16757	14424.77
5210403	chr1	rs1502862	238835261	T	C	0.431	0.43	0.997	0.0098018049722602	0.0172	0.5693	14004	16757	14424.77
5205833	chr1	rs10925728	238835892	C	T	0.428	0.428	0.995	0.0099008246772624	0.0173	0.5654	14004	16757	14424.77
5196806	chr1	rs78905473	238835893	G	A	0.833	0.833	0.993	-0.0033957590691798	0.0228	0.8802	14004	16757	14424.77
5203202	chr1	rs12023903	238836141	G	A	0.833	0.833	0.993	-0.003797200248385	0.0227	0.869	14004	16757	14424.77
5215511	chr1	rs7533386	238836618	T	C	0.833	0.833	0.993	-0.0036968248442897	0.0227	0.8696	14004	16757	14424.77
5195323	chr1	rs7526594	238836676	G	A	0.833	0.833	0.993	-0.0036968248442897	0.0227	0.8695	14004	16757	14424.77
5203896	chr1	rs7549855	238836812	C	G	0.833	0.833	0.993	-0.0036968248442897	0.0227	0.8694	14004	16757	14424.77
5194848	chr1	rs80056009	238837195	G	A	0.833	0.833	0.993	-0.0036968248442897	0.0227	0.87	14004	16757	14424.77
5200769	chr1	rs75613902	238837273	G	A	0.833	0.833	0.993	-0.0036968248442897	0.0227	0.8708	14004	16757	14424.77
5199038	chr1	rs2174076	238837866	G	A	0.431	0.43	0.999	0.009197572354042	0.0172	0.5923	14004	16757	14424.77
5218507	chr1	rs7519909	238838059	A	G	0.431	0.431	0.998	0.009197572354042	0.0172	0.5951	14004	16757	14424.77
5193394	chr1	rs12023609	238838908	A	G	0.833	0.833	0.992	-0.0036968248442897	0.0228	0.8715	14004	16757	14424.77
5200197	chr1	rs80236850	238839241	T	C	0.833	0.833	0.992	-0.003596459514405	0.0228	0.8759	14004	16757	14424.77
5197352	chr1	rs74322238	238839307	C	T	0.833	0.833	0.993	-0.0031950988965408	0.0228	0.8866	14004	16757	14424.77
5207262	chr1	rs76640584	238839412	A	G	0.977	0.976	0.98	0.0517002115855168	0.0563	0.3583	14004	16757	14424.77
5193451	chr1	rs12035023	238839467	C	T	0.833	0.833	0.992	-0.0032954239497972	0.0228	0.8848	14004	16757	14424.77
5193414	chr1	rs12027889	238839759	G	C	0.833	0.833	0.992	-0.0031950988965408	0.0228	0.8899	14004	16757	14424.77
5196942	chr1	rs12025372	238839873	T	C	0.81	0.809	0.991	0.004201162744548	0.0216	0.8446	14004	16757	14424.77
5219651	chr1	rs144872286	238839944	T	A	0.976	0.976	0.982	0.0495041949030891	0.0562	0.3786	14004	16757	14424.77
5215561	chr1	rs16837306	238839999	T	C	0.976	0.975	0.97	0.0542040540135122	0.0558	0.3313	14004	16757	14424.77
5207357	chr1	rs75529986	238840085	C	T	0.96	0.961	0.705	0.0183996828453635	0.0516	0.7219	14004	16757	14424.77
5220545	chr1	rs2841397	238840400	T	C	0.238	0.237	0.993	0.0161980995687726	0.0201	0.4208	14004	16757	14424.77
5201033	chr1	rs12025546	238840679	A	G	0.833	0.833	0.991	-0.0031950988965408	0.0228	0.8875	14004	16757	14424.77
5222196	chr1	rs12131883	238840814	C	G	0.432	0.431	0.994	0.0086028888072678	0.0173	0.6177	14004	16757	14424.77
5207767	chr1	rs10925730	238841198	C	A	0.239	0.238	0.993	0.0158044491449436	0.0201	0.4308	14004	16757	14424.77
5199278	chr1	rs16837311	238841381	C	T	0.976	0.975	0.977	0.0513012943555507	0.0556	0.3558	14004	16757	14424.77
5221849	chr1	rs16837312	238841780	A	G	0.976	0.975	0.978	0.0537018913875451	0.0555	0.3331	14004	16757	14424.77
5193090	chr1	rs79779409	238841913	T	G	0.955	0.953	0.688	0.0044998604248922	0.0493	0.9279	14004	16757	14424.77
5206789	chr1	rs572253037	238843975	C	T	0.976	0.975	0.978	0.0537966583556417	0.0556	0.3331	14004	16757	14424.77
5206797	chr1	rs139569476	238844140	C	T	0.976	0.975	0.978	0.0537966583556417	0.0556	0.3337	14004	16757	14424.77
5197314	chr1	rs12021773	238844197	G	A	0.834	0.833	0.987	-0.0023026490626755	0.0228	0.9187	14004	16757	14424.77
5198177	chr1	rs77296628	238844302	T	C	0.976	0.975	0.977	0.0528011569911275	0.0555	0.3408	14004	16757	14424.77
5206336	chr1	rs117319458	238845107	C	T	0.982	0.983	0.569	-0.0236986067778773	0.0894	0.7912	12157	14808	12529.13
5220511	chr1	rs2653914	238845573	G	A	0.73	0.728	0.987	0.0009995003330834	0.0191	0.9585	14004	16757	14424.77
5209032	chr1	rs116967876	238846448	A	G	0.976	0.975	0.978	0.0528011569911275	0.0555	0.3414	14004	16757	14424.77
5212397	chr1	rs6665384	238847314	C	G	0.975	0.975	0.969	0.048904443353603	0.0553	0.3772	14004	16757	14424.77
5193377	chr1	rs12118073	238847337	T	A	0.535	0.536	0.989	0.0059025456526138	0.0171	0.7311	14004	16757	14424.77
5218592	chr1	rs2841370	238847708	A	G	0.238	0.237	0.991	0.0159028762794155	0.0201	0.4297	14004	16757	14424.77
5221086	chr1	rs3001432	238848076	G	A	0.729	0.728	0.986	0.0003999200213268	0.0191	0.9829	14004	16757	14424.77
5214665	chr1	rs2841373	238848454	G	A	0.729	0.727	0.986	9.99950003332973e-05	0.0191	0.9957	14004	16757	14424.77
5207415	chr1	rs138261723	238848723	A	T	0.985	0.983	0.878	0.116101622873845	0.0764	0.1284	13014	15757	13429.79
5211078	chr1	rs12121833	238849009	G	C	0.535	0.537	0.992	0.0053954185169075	0.0171	0.7538	14004	16757	14424.77
5209511	chr1	rs2841377	238849083	A	G	0.238	0.237	0.993	0.0147999386115992	0.0201	0.4605	14004	16757	14424.77
5197275	chr1	rs12562714	238849619	T	G	0.265	0.264	0.996	0.0075017910703226	0.0193	0.6976	14004	16757	14424.77
5193881	chr1	rs12562532	238849760	A	T	0.729	0.727	0.986	0.0001999800026662	0.0191	0.9901	14004	16757	14424.77
5203031	chr1	rs10925732	238849931	C	T	0.536	0.537	0.993	0.0053954185169075	0.0171	0.7538	14004	16757	14424.77
5202092	chr1	rs10754647	238850496	A	C	0.264	0.263	0.994	0.0077995046323818	0.0194	0.6863	14004	16757	14424.77
5197638	chr1	rs116916722	238850842	G	A	0.909	0.91	0.985	-0.0194988734340555	0.0297	0.5111	14004	16757	14424.77
5216558	chr1	rs76017353	238850880	T	C	0.944	0.943	0.687	0.026398473854531	0.044	0.5486	14004	16757	14424.77
5215481	chr1	rs2841381	238850977	A	T	0.704	0.702	0.986	0.0061013488579762	0.0186	0.743	14004	16757	14424.77
5221854	chr1	rs10802712	238851595	G	A	0.534	0.535	0.994	0.0059025456526138	0.0171	0.7319	14004	16757	14424.77
5217093	chr1	rs10802713	238851646	G	A	0.534	0.535	0.994	0.0058031292269501	0.0171	0.7349	14004	16757	14424.77
5216380	chr1	rs78855527	238851681	A	G	0.909	0.91	0.985	-0.0203047533403643	0.0297	0.4931	14004	16757	14424.77
5220272	chr1	rs10802714	238851840	A	T	0.443	0.445	0.991	-0.0004000800213396	0.0172	0.9805	14004	16757	14424.77
5212932	chr1	rs10802715	238851864	G	A	0.443	0.445	0.991	-0.0003000450090019	0.0172	0.9841	14004	16757	14424.77
5205935	chr1	rs117538156	238852257	G	A	0.909	0.91	0.986	-0.0198966317144566	0.0297	0.5017	14004	16757	14424.77
5193844	chr1	rs6698518	238853437	A	G	0.443	0.445	0.993	-0.0003000450090019	0.0172	0.987	14004	16757	14424.77
5222088	chr1	rs2653912	238853446	T	A	0.796	0.792	0.987	0.0168964476597299	0.0211	0.4236	14004	16757	14424.77
5210860	chr1	rs6686355	238853587	C	T	0.537	0.538	0.988	0.0062007356416035	0.0172	0.7167	14004	16757	14424.77
5210193	chr1	rs6698753	238853615	A	G	0.537	0.538	0.988	0.0059025456526138	0.0172	0.7296	14004	16757	14424.77
5218696	chr1	rs6686364	238853621	C	T	0.537	0.538	0.988	0.0059025456526138	0.0172	0.729	14004	16757	14424.77
5207734	chr1	rs2841389	238853636	A	T	0.24	0.239	0.989	0.0156961681063242	0.0201	0.4333	14004	16757	14424.77
5201150	chr1	rs2820209	238853660	C	T	0.796	0.793	0.987	0.017496047616751	0.0211	0.4072	14004	16757	14424.77
5194817	chr1	rs12059705	238854070	A	C	0.535	0.536	0.994	0.0061013488579762	0.0171	0.7214	14004	16757	14424.77
5194532	chr1	rs769355	238854375	C	A	0.535	0.536	0.996	0.0061013488579762	0.0171	0.7214	14004	16757	14424.77
5207344	chr1	rs10754648	238854453	A	G	0.535	0.536	0.996	0.0061013488579762	0.0171	0.7197	14004	16757	14424.77
5196533	chr1	rs10754649	238854604	C	T	0.443	0.445	0.993	-0.0004000800213396	0.0172	0.9817	14004	16757	14424.77
5206258	chr1	rs10754650	238854735	C	A	0.535	0.536	0.996	0.0063001125484799	0.0171	0.713	14004	16757	14424.77
5221725	chr1	rs10802716	238855007	C	A	0.535	0.536	0.997	0.0063001125484799	0.0171	0.7119	14004	16757	14424.77
5200001	chr1	rs10802717	238855078	A	G	0.535	0.536	0.996	0.0063994795805678	0.0171	0.7074	14004	16757	14424.77
5211360	chr1	rs10802718	238855119	C	T	0.534	0.535	0.996	0.0062007356416035	0.0171	0.7158	14004	16757	14424.77
5221676	chr1	rs10802719	238855190	G	A	0.443	0.445	0.99	0.0	0.0172	0.9996	14004	16757	14424.77
5218066	chr1	rs12123455	238855220	G	A	0.535	0.536	0.994	0.0063994795805678	0.0171	0.7066	14004	16757	14424.77
5207323	chr1	rs12131133	238855267	C	T	0.535	0.536	0.993	0.0063994795805678	0.0171	0.7082	14004	16757	14424.77
5212762	chr1	rs2841390	238855281	G	A	0.0637	0.0621	0.98	-0.0024028846163103	0.0355	0.9463	14004	16757	14424.77
5208765	chr1	rs2841391	238855342	T	C	0.529	0.526	0.986	-0.007095110875924	0.0172	0.678	14004	16757	14424.77
5210086	chr1	rs2841392	238855353	T	C	0.529	0.526	0.986	-0.007095110875924	0.0172	0.6796	14004	16757	14424.77
5198206	chr1	rs12120078	238855391	A	G	0.544	0.545	0.969	0.0045994064948955	0.0174	0.7932	14004	16757	14424.77
5214714	chr1	rs76403028	238855392	C	G	0.543	0.545	0.969	0.0045994064948955	0.0174	0.7912	14004	16757	14424.77
5211270	chr1	rs2841393	238855427	A	C	0.155	0.153	0.992	0.0099998345783334	0.0236	0.6708	14004	16757	14424.77
5208909	chr1	rs2841394	238855478	A	C	0.53	0.527	0.986	-0.0069037763167944	0.0172	0.6863	14004	16757	14424.77
5213584	chr1	rs72632875	238855509	G	A	0.534	0.535	0.991	0.005703702916678	0.0171	0.7387	14004	16757	14424.77
5204786	chr1	rs72632876	238855589	A	G	0.535	0.536	0.988	0.0059025456526138	0.0172	0.7314	14004	16757	14424.77
5200665	chr1	rs72632877	238855639	T	C	0.534	0.535	0.989	0.0058031292269501	0.0171	0.7367	14004	16757	14424.77
5214028	chr1	rs72632878	238855797	T	C	0.534	0.535	0.989	0.0058031292269501	0.0171	0.7373	14004	16757	14424.77
5204086	chr1	rs72632879	238855847	G	A	0.534	0.535	0.988	0.005703702916678	0.0171	0.7396	14004	16757	14424.77
5199762	chr1	rs72632880	238855915	G	A	0.534	0.535	0.988	0.005703702916678	0.0172	0.7404	14004	16757	14424.77
5196105	chr1	rs2841395	238855952	A	T	0.235	0.234	0.985	0.0204004877576787	0.0203	0.3151	14004	16757	14424.77
5195724	chr1	rs72632881	238855990	C	T	0.534	0.535	0.987	0.005703702916678	0.0172	0.7384	14004	16757	14424.77
5214244	chr1	rs72632882	238856087	C	T	0.534	0.535	0.987	0.005703702916678	0.0172	0.7408	14004	16757	14424.77
5203114	chr1	rs72632883	238856249	T	G	0.54	0.541	0.971	0.0037031349243813	0.0173	0.8293	14004	16757	14424.77
5200575	chr1	rs10802720	238856381	C	T	0.534	0.535	0.985	0.0059025456526138	0.0172	0.733	14004	16757	14424.77
5220645	chr1	rs1875646	238856459	G	C	0.794	0.79	0.979	0.0203025023378308	0.0211	0.3354	14004	16757	14424.77
5214557	chr1	rs12402917	238856617	A	T	0.534	0.535	0.983	0.0059025456526138	0.0172	0.7323	14004	16757	14424.77
5199453	chr1	rs12068834	238856819	G	A	0.534	0.535	0.981	0.0059025456526138	0.0172	0.7331	14004	16757	14424.77
5201928	chr1	rs78907488	238857032	G	T	0.963	0.961	0.685	0.115201929688684	0.0533	0.03085	14004	16757	14424.77
5210595	chr1	rs2202213	238857918	G	C	0.534	0.535	0.977	0.0055048206344449	0.0172	0.749	14004	16757	14424.77
5211189	chr1	rs10925735	238858304	A	G	0.534	0.535	0.975	0.0050969882578437	0.0173	0.766	14004	16757	14424.77
5213739	chr1	rs10925736	238858305	C	T	0.534	0.535	0.975	0.0052959516591825	0.0173	0.76	14004	16757	14424.77
5195137	chr1	rs6683519	238858594	T	C	0.534	0.535	0.975	0.0051964749068174	0.0173	0.7622	14004	16757	14424.77
5201604	chr1	rs6670770	238858672	C	A	0.534	0.535	0.975	0.0053954185169075	0.0173	0.7553	14004	16757	14424.77
5193641	chr1	rs2653913	238858740	T	C	0.327	0.324	0.978	0.0226026252094292	0.0183	0.2181	14004	16757	14424.77
5196628	chr1	rs6694464	238858814	G	A	0.534	0.535	0.973	0.005703702916678	0.0173	0.7407	14004	16757	14424.77
5207844	chr1	rs2820210	238858877	T	C	0.793	0.789	0.972	0.0218006299588528	0.0211	0.3031	14004	16757	14424.77
5197031	chr1	rs12126891	238858960	G	A	0.535	0.536	0.971	0.0060019521956343	0.0173	0.7281	14004	16757	14424.77
5221070	chr1	rs6683738	238859025	A	T	0.534	0.535	0.972	0.0056042667198317	0.0173	0.7441	14004	16757	14424.77
5202805	chr1	rs115459474	238859916	G	C	0.901	0.901	0.961	-0.0252972953741621	0.0289	0.3815	14004	16757	14424.77
5217640	chr1	rs74148435	238860072	C	T	0.9	0.901	0.959	-0.0256050287153947	0.0288	0.3737	14004	16757	14424.77
5220792	chr1	rs12405150	238860073	G	A	0.541	0.541	0.961	0.0086028888072678	0.0174	0.622	14004	16757	14424.77
5212871	chr1	rs117322566	238860316	T	C	0.901	0.902	0.961	-0.0249999098013234	0.0289	0.3873	14004	16757	14424.77
5204055	chr1	rs147865892	238860522	T	C	0.901	0.902	0.96	-0.0252972953741621	0.0289	0.3817	14004	16757	14424.77
5210684	chr1	rs6675135	238860631	C	T	0.537	0.536	0.955	0.0134984841513417	0.0175	0.4391	14004	16757	14424.77
5204251	chr1	rs2202214	238861409	A	G	0.799	0.796	0.972	0.0159028762794155	0.0214	0.457	14004	16757	14424.77
5211982	chr1	rs117410488	238861442	C	T	0.901	0.902	0.959	-0.0243951568347216	0.0289	0.3987	14004	16757	14424.77
5217824	chr1	rs2202215	238861548	C	T	0.799	0.796	0.972	0.0154992634469238	0.0214	0.4693	14004	16757	14424.77
5199485	chr1	rs78140167	238861605	T	A	0.974	0.975	0.908	-0.0065010863423599	0.056	0.9077	14004	16757	14424.77
5217542	chr1	rs72763389	238863910	G	A	0.975	0.976	0.91	-0.004198802647333	0.0569	0.941	14004	16757	14424.77
5198341	chr1	rs1847213	238863911	C	A	0.835	0.833	0.901	0.0135971385060249	0.024	0.5719	14004	16757	14424.77
5205445	chr1	rs11807360	238864573	C	T	0.921	0.921	0.882	0.009197572354042	0.0336	0.7852	14004	16757	14424.77
5200657	chr1	rs76784455	238865064	T	G	0.885	0.886	0.933	-0.01999864650669	0.0275	0.4672	14004	16757	14424.77
5217827	chr1	rs12028971	238865124	A	T	0.521	0.518	0.913	0.0258041896815329	0.0179	0.1486	14004	16757	14424.77
5195397	chr1	rs12039396	238865184	C	A	0.52	0.518	0.913	0.0251022847608284	0.0179	0.1606	14004	16757	14424.77
5218390	chr1	rs4379668	238865385	C	T	0.52	0.518	0.913	0.0251998010217421	0.0179	0.1581	14004	16757	14424.77
5214243	chr1	rs982625	238867128	T	C	0.519	0.516	0.916	0.0254045542217263	0.0178	0.1551	14004	16757	14424.77
5216033	chr1	rs2820208	238870521	A	G	0.338	0.333	0.929	0.039701366851552	0.0187	0.03329	14004	16757	14424.77
5207003	chr1	rs982283	238870585	A	G	0.838	0.837	0.916	0.0078987227933553	0.024	0.7408	14004	16757	14424.77
5219476	chr1	rs1910299	238871732	A	G	0.5	0.497	0.931	0.0298985503458634	0.0177	0.09077	14004	16757	14424.77
5196747	chr1	rs6664780	238872617	T	C	0.236	0.233	0.945	0.0311013012983478	0.0207	0.1336	14004	16757	14424.77
5220422	chr1	rs12748168	238873791	T	C	0.515	0.513	0.954	0.0218006299588528	0.0175	0.2114	14004	16757	14424.77
5221594	chr1	rs12729155	238874469	C	T	0.514	0.512	0.958	0.0218006299588528	0.0174	0.211	14004	16757	14424.77
5221526	chr1	rs10925738	238874550	C	T	0.839	0.838	0.943	0.0063994795805678	0.0238	0.7868	14004	16757	14424.77
5221679	chr1	rs10925739	238874684	T	C	0.354	0.351	0.964	0.029296631955588	0.0181	0.1066	14004	16757	14424.77
5210161	chr1	rs12735197	238875754	C	T	0.513	0.511	0.972	0.0223972974420383	0.0173	0.1954	14004	16757	14424.77
5214525	chr1	rs4659536	238876600	T	C	0.513	0.511	0.97	0.0232965165504356	0.0173	0.1789	14004	16757	14424.77
5217144	chr1	rs141944596	238876896	G	A	0.972	0.971	0.683	0.0871955266996978	0.0612	0.1543	14004	16757	14424.77
5196211	chr1	rs7526633	238877566	G	A	0.236	0.232	0.97	0.0333960906184285	0.0205	0.1037	14004	16757	14424.77
5217787	chr1	rs117516522	238879843	T	C	0.885	0.885	0.958	-0.0079011318962572	0.0271	0.7707	14004	16757	14424.77
5199187	chr1	rs6682110	238880148	G	A	0.84	0.838	0.948	0.0063994795805678	0.0237	0.7861	14004	16757	14424.77
5198871	chr1	rs12021723	238880690	C	T	0.511	0.509	0.964	0.0226026252094292	0.0174	0.1933	14004	16757	14424.77
5194220	chr1	rs11587527	238880818	G	A	0.511	0.509	0.963	0.0228958774769045	0.0174	0.1879	14004	16757	14424.77
5218360	chr1	rs7538845	238880980	G	C	0.352	0.348	0.966	0.0291023874205329	0.0181	0.1089	14004	16757	14424.77
5210581	chr1	rs11585898	238881182	A	T	0.512	0.51	0.963	0.022299507494767	0.0174	0.1987	14004	16757	14424.77
5209376	chr1	rs80236266	238881212	C	T	0.953	0.952	0.628	0.0102968054773682	0.0506	0.8385	14004	16757	14424.77
5200299	chr1	rs12749736	238882162	A	G	0.511	0.509	0.963	0.0222017079836866	0.0174	0.2007	14004	16757	14424.77
5209144	chr1	rs72765208	238882508	A	C	0.84	0.838	0.948	0.0065981840282271	0.0237	0.7797	14004	16757	14424.77
5210947	chr1	rs4659885	238882540	T	G	0.235	0.231	0.967	0.0332026408277183	0.0206	0.1059	14004	16757	14424.77
5216267	chr1	rs7545268	238883076	G	T	0.235	0.231	0.966	0.0327962744150825	0.0206	0.1113	14004	16757	14424.77
5194444	chr1	rs77872903	238884128	T	G	0.881	0.881	0.687	0.0217027816432335	0.0308	0.4819	14004	16757	14424.77
5212551	chr1	rs12041407	238885001	G	A	0.52	0.517	0.959	0.0209979909956055	0.0174	0.2274	14004	16757	14424.77
5193643	chr1	rs6675406	238885011	C	G	0.245	0.241	0.966	0.0231011029079872	0.0203	0.2545	14004	16757	14424.77
5205393	chr1	rs12567372	238885254	G	T	0.842	0.841	0.946	-0.0008003201707691	0.0239	0.9733	14004	16757	14424.77
5197386	chr1	rs7530041	238885327	C	T	0.885	0.885	0.964	-0.0119005312583873	0.027	0.6581	14004	16757	14424.77
5209873	chr1	rs4518888	238886128	C	T	0.52	0.517	0.958	0.0212036062510236	0.0174	0.2239	14004	16757	14424.77
5213674	chr1	rs12750776	238886255	T	A	0.519	0.516	0.959	0.0218006299588528	0.0174	0.2123	14004	16757	14424.77
5204206	chr1	rs12746802	238886352	A	G	0.52	0.517	0.958	0.0213993910058902	0.0174	0.2202	14004	16757	14424.77
5200270	chr1	rs10925740	238886760	T	C	0.244	0.241	0.97	0.0223972974420383	0.0203	0.2687	14004	16757	14424.77
5205377	chr1	rs12747660	238886872	A	G	0.52	0.517	0.955	0.0209979909956055	0.0175	0.229	14004	16757	14424.77
5194183	chr1	rs10925741	238887546	T	G	0.244	0.241	0.963	0.0218006299588528	0.0203	0.2836	14004	16757	14424.77
5198735	chr1	rs12757700	238888111	T	C	0.403	0.4	0.952	0.0171029078996623	0.0179	0.34	14004	16757	14424.77
5205456	chr1	rs10925742	238888556	T	C	0.52	0.517	0.947	0.0199006617063362	0.0175	0.2568	14004	16757	14424.77
5201589	chr1	rs11587228	238888564	A	T	0.519	0.517	0.948	0.0195967237465575	0.0175	0.264	14004	16757	14424.77
5206816	chr1	rs16837362	238888774	T	C	0.885	0.884	0.948	-0.0094040800752939	0.0272	0.7292	14004	16757	14424.77
5199674	chr1	rs192418511	238889232	T	C	0.982	0.98	0.792	0.102998728833718	0.0744	0.1664	12439	15214	12870.84
5195217	chr1	rs74232398	238889276	T	G	0.89	0.89	0.696	0.021497269010823	0.0315	0.495	14004	16757	14424.77
5194943	chr1	rs4593808	238889792	C	G	0.719	0.719	0.943	-0.0131966945943914	0.0194	0.4964	14004	16757	14424.77
5192958	chr1	rs12744326	238889951	C	T	0.502	0.501	0.952	0.0225048553400694	0.0175	0.1973	14004	16757	14424.77
5214723	chr1	rs17552002	238890112	C	T	0.834	0.834	0.975	-0.0058973552660839	0.0231	0.7973	14004	16757	14424.77
5200382	chr1	rs77724211	238890249	G	A	0.986	0.987	0.708	-0.0530000131617053	0.115	0.6451	8763	9545	8698.77
5203505	chr1	rs10159091	238890311	G	C	0.889	0.889	0.966	-0.0080019302190585	0.0274	0.7709	14004	16757	14424.77
5195505	chr1	rs111658379	238890603	T	A	0.956	0.955	0.625	0.0323994240466592	0.0522	0.5352	14004	16757	14424.77
5215712	chr1	rs75227825	238890696	A	G	0.89	0.89	0.966	-0.0113036461713921	0.0275	0.6799	14004	16757	14424.77
5198361	chr1	rs4601573	238890738	C	T	0.509	0.507	0.959	0.0288983900426488	0.0174	0.09715	14004	16757	14424.77
5212620	chr1	rs10158871	238891716	T	G	0.89	0.89	0.965	-0.0119005312583873	0.0275	0.664	14004	16757	14424.77
5211348	chr1	rs10159256	238891724	G	A	0.89	0.89	0.966	-0.0114958245134845	0.0275	0.6749	14004	16757	14424.77
5208956	chr1	rs10158118	238891735	C	T	0.89	0.89	0.965	-0.0114958245134845	0.0275	0.6753	14004	16757	14424.77
5194594	chr1	rs10158881	238891885	T	C	0.889	0.89	0.965	-0.0114958245134845	0.0275	0.676	14004	16757	14424.77
5220741	chr1	rs10159273	238892156	G	C	0.889	0.89	0.965	-0.0115969858456632	0.0275	0.6721	14004	16757	14424.77
5208254	chr1	rs10802722	238892744	A	G	0.216	0.215	0.938	0.0228958774769045	0.0215	0.288	14004	16757	14424.77
5220666	chr1	rs80253594	238892863	T	C	0.89	0.891	0.962	-0.0108991808690006	0.0276	0.6929	14004	16757	14424.77
5196498	chr1	rs10925743	238893260	A	G	0.706	0.707	0.969	-0.0196008476550609	0.0189	0.2976	14004	16757	14424.77
5198878	chr1	rs78315858	238893275	G	A	0.891	0.891	0.96	-0.0095050300143049	0.0277	0.7302	14004	16757	14424.77
5220696	chr1	rs10925744	238893407	G	A	0.706	0.708	0.967	-0.0187955345843259	0.0189	0.3202	14004	16757	14424.77
5205564	chr1	rs10157524	238893977	C	G	0.705	0.707	0.97	-0.0198966317144566	0.0188	0.2916	14004	16757	14424.77
5211919	chr1	rs10158346	238894246	A	T	0.705	0.707	0.97	-0.01999864650669	0.0188	0.2888	14004	16757	14424.77
5213144	chr1	rs10925745	238894307	A	T	0.817	0.817	0.97	-0.0186019483996616	0.0222	0.4024	14004	16757	14424.77
5207331	chr1	rs10925746	238894371	G	A	0.707	0.708	0.968	-0.0186019483996616	0.0189	0.3257	14004	16757	14424.77
5212954	chr1	rs10802723	238894456	T	C	0.817	0.817	0.97	-0.0181028726978536	0.0223	0.417	14004	16757	14424.77
5216853	chr1	rs4387170	238895182	G	A	0.816	0.817	0.97	-0.0187038311937836	0.0222	0.4011	14004	16757	14424.77
5205095	chr1	rs7522120	238895637	G	A	0.706	0.707	0.968	-0.019203206984436	0.0189	0.3094	14004	16757	14424.77
5216012	chr1	rs4630118	238896188	C	T	0.705	0.707	0.97	-0.0203966036652218	0.0188	0.279	14004	16757	14424.77
5203289	chr1	rs10802724	238896592	T	C	0.703	0.705	0.978	-0.0226956079321885	0.0187	0.2257	14004	16757	14424.77
5219808	chr1	rs10802725	238896616	C	T	0.702	0.704	0.975	-0.0226956079321885	0.0187	0.2262	14004	16757	14424.77
5209984	chr1	rs10802726	238896633	C	A	0.703	0.705	0.977	-0.0229002198863326	0.0187	0.2217	14004	16757	14424.77
5207470	chr1	rs10802727	238896640	T	C	0.703	0.705	0.978	-0.023002541565316	0.0187	0.2201	14004	16757	14424.77
5221061	chr1	rs10802728	238896757	C	A	0.703	0.705	0.978	-0.0227979086760041	0.0187	0.2236	14004	16757	14424.77
5213891	chr1	rs4131405	238897022	C	T	0.704	0.706	0.977	-0.0220002402796674	0.0188	0.2418	14004	16757	14424.77
5215281	chr1	rs4512633	238897437	G	A	0.702	0.705	0.98	-0.023002541565316	0.0187	0.2178	14004	16757	14424.77
5204921	chr1	rs12067208	238898108	C	T	0.703	0.706	0.979	-0.022398994943479	0.0187	0.2323	14004	16757	14424.77
5215204	chr1	rs55633700	238898494	T	C	0.703	0.705	0.98	-0.0226035462098532	0.0187	0.2282	14004	16757	14424.77
5214013	chr1	rs10925747	238899903	T	G	0.702	0.704	0.986	-0.0239034240815591	0.0186	0.1993	14004	16757	14424.77
5205969	chr1	rs57387300	238899931	A	T	0.888	0.889	0.966	-0.0169020380753563	0.0274	0.5379	14004	16757	14424.77
5205795	chr1	rs77477499	238900062	G	A	0.979	0.981	0.835	-0.0076995657264405	0.0725	0.9149	10824	13379	11160.9
5210659	chr1	rs79345319	238900148	C	T	0.891	0.892	0.959	-0.0156010662286512	0.0277	0.575	14004	16757	14424.77
5212993	chr1	rs78745534	238900899	A	G	0.89	0.891	0.957	-0.0145960053074092	0.0277	0.5975	14004	16757	14424.77
5196223	chr1	rs10925748	238901054	A	G	0.702	0.705	0.983	-0.022398994943479	0.0187	0.2309	14004	16757	14424.77
5193320	chr1	rs10754652	238901497	A	C	0.702	0.705	0.982	-0.0222047099881925	0.0187	0.2342	14004	16757	14424.77
5215012	chr1	rs10925749	238901984	A	T	0.702	0.705	0.982	-0.0222967349986103	0.0187	0.2327	14004	16757	14424.77
5197942	chr1	rs12145075	238902373	G	C	0.825	0.822	0.95	-0.0124977728299804	0.0232	0.5884	14004	16757	14424.77
5202112	chr1	rs10925750	238902677	G	A	0.702	0.705	0.98	-0.0220002402796674	0.0187	0.2399	14004	16757	14424.77
5208678	chr1	rs10925752	238902934	G	A	0.703	0.705	0.977	-0.021203207651103	0.0187	0.2567	14004	16757	14424.77
5207838	chr1	rs12141866	238903002	A	G	0.815	0.816	0.977	-0.0193969096107316	0.0221	0.3802	14004	16757	14424.77
5195054	chr1	rs12145275	238903080	G	A	0.702	0.704	0.979	-0.0222047099881925	0.0187	0.2355	14004	16757	14424.77
5201172	chr1	rs12123186	238903098	C	T	0.825	0.822	0.952	-0.0123965203365513	0.0231	0.5911	14004	16757	14424.77
5213994	chr1	rs12146067	238903265	G	C	0.702	0.704	0.978	-0.0217958123704574	0.0187	0.244	14004	16757	14424.77
5198555	chr1	rs10754653	238903894	A	G	0.815	0.816	0.976	-0.0193969096107316	0.0221	0.3802	14004	16757	14424.77
5201900	chr1	rs79990363	238904256	T	C	0.888	0.889	0.957	-0.0135007260538548	0.0275	0.6224	14004	16757	14424.77
5221892	chr1	rs75717631	238904553	T	A	0.903	0.906	0.946	-0.0323992324466777	0.0295	0.2719	14004	16757	14424.77
5203848	chr1	rs74148784	238904668	G	A	0.887	0.889	0.954	-0.0165969709073694	0.0274	0.5459	14004	16757	14424.77
5193285	chr1	rs10925753	238904974	C	A	0.816	0.816	0.974	-0.019203206984436	0.0221	0.3854	14004	16757	14424.77
5210041	chr1	rs55710158	238905151	C	A	0.703	0.705	0.971	-0.0208049294331883	0.0188	0.2676	14004	16757	14424.77
5211385	chr1	rs75132646	238905513	C	T	0.957	0.957	0.625	0.0213993910058902	0.0533	0.6887	14004	16757	14424.77
5200850	chr1	rs10802729	238905535	T	C	0.703	0.705	0.97	-0.021101069908054	0.0188	0.2624	14004	16757	14424.77
5217127	chr1	rs6662397	238905799	C	A	0.702	0.705	0.97	-0.0218980211012161	0.0188	0.2443	14004	16757	14424.77
5199766	chr1	rs6677661	238905839	T	C	0.703	0.705	0.969	-0.0209989425960583	0.0188	0.2648	14004	16757	14424.77
5197517	chr1	rs11576313	238906272	T	C	0.703	0.705	0.968	-0.0206007457079636	0.0188	0.2746	14004	16757	14424.77
5197923	chr1	rs7532360	238906533	T	A	0.703	0.705	0.967	-0.0197028322758684	0.0188	0.296	14004	16757	14424.77
5200747	chr1	rs7515401	238906724	A	G	0.703	0.705	0.967	-0.01999864650669	0.0188	0.2886	14004	16757	14424.77
5211675	chr1	rs12058132	238906876	T	A	0.703	0.705	0.967	-0.019294956182969	0.0188	0.3042	14004	16757	14424.77
5205267	chr1	rs77270723	238907013	G	A	0.946	0.944	0.648	0.0209000641077417	0.0457	0.6467	14004	16757	14424.77
5202118	chr1	rs2689158	238907046	A	G	0.703	0.705	0.967	-0.019294956182969	0.0188	0.3057	14004	16757	14424.77
5200705	chr1	rs2689157	238907126	A	T	0.704	0.705	0.966	-0.019294956182969	0.0188	0.3047	14004	16757	14424.77
5214804	chr1	rs117084657	238907397	G	T	0.888	0.889	0.948	-0.0112025145079934	0.0276	0.6857	14004	16757	14424.77
5198041	chr1	rs2841398	238907520	C	A	0.704	0.706	0.965	-0.019203206984436	0.0189	0.3075	14004	16757	14424.77
5202603	chr1	rs2689156	238907583	T	C	0.704	0.706	0.965	-0.019203206984436	0.0189	0.309	14004	16757	14424.77
5196269	chr1	rs2841399	238907766	C	T	0.704	0.706	0.965	-0.0191012733024012	0.0189	0.3103	14004	16757	14424.77
5209803	chr1	rs2091076	238908046	A	G	0.704	0.706	0.965	-0.0189993500097828	0.0189	0.3128	14004	16757	14424.77
5220686	chr1	rs2091077	238908104	T	C	0.704	0.706	0.965	-0.0191012733024012	0.0189	0.3117	14004	16757	14424.77
5193420	chr1	rs2091078	238908229	C	T	0.816	0.816	0.973	-0.0180010511095525	0.0221	0.4143	14004	16757	14424.77
5212443	chr1	rs2689154	238908353	C	G	0.816	0.816	0.972	-0.0181028726978536	0.0221	0.4146	14004	16757	14424.77
5199850	chr1	rs2841402	238908475	C	G	0.704	0.706	0.962	-0.0187038311937836	0.0189	0.3214	14004	16757	14424.77
5210213	chr1	rs3001435	238908568	G	A	0.704	0.706	0.96	-0.0186019483996616	0.0189	0.3241	14004	16757	14424.77
5193488	chr1	rs3001436	238908776	A	G	0.703	0.705	0.96	-0.0198966317144566	0.0189	0.2925	14004	16757	14424.77
5206686	chr1	rs2689151	238908905	G	C	0.704	0.706	0.958	-0.0187955345843259	0.0189	0.32	14004	16757	14424.77
5212158	chr1	rs2689150	238909224	G	T	0.704	0.706	0.956	-0.0189993500097828	0.0189	0.3166	14004	16757	14424.77
5210343	chr1	rs2689149	238909231	C	T	0.704	0.706	0.955	-0.0188974371044634	0.019	0.3189	14004	16757	14424.77
5211529	chr1	rs117719705	238909272	C	T	0.981	0.981	0.588	0.0102968054773682	0.0813	0.8996	14004	16757	14424.77
5205128	chr1	rs2689148	238909383	T	C	0.704	0.706	0.956	-0.0197028322758684	0.019	0.2994	14004	16757	14424.77
5218279	chr1	rs79747024	238909438	G	A	0.96	0.958	0.711	0.0849016530863714	0.0506	0.09326	14004	16757	14424.77
5211239	chr1	rs2049317	238909637	T	C	0.704	0.706	0.954	-0.0197028322758684	0.019	0.2984	14004	16757	14424.77
5208874	chr1	rs2841403	238909975	T	C	0.701	0.704	0.951	-0.0209989425960583	0.019	0.2682	14004	16757	14424.77
5197609	chr1	rs118037496	238910345	G	T	0.978	0.981	0.833	-0.0076995657264405	0.0719	0.9152	10824	13379	11160.9
5200977	chr1	rs2689147	238910397	G	A	0.817	0.818	0.939	-0.019294956182969	0.0226	0.3924	14004	16757	14424.77
5197720	chr1	rs117151734	238910609	G	A	0.978	0.981	0.831	-0.0066017436345624	0.0721	0.9269	10824	13379	11160.9
5213566	chr1	rs2689146	238910611	G	A	0.818	0.819	0.935	-0.01999864650669	0.0227	0.3788	14004	16757	14424.77
5205595	chr1	rs34242988	238910658	T	G	0.519	0.516	0.916	0.0352030377085245	0.0178	0.04798	14004	16757	14424.77
5206748	chr1	rs2689145	238910692	C	G	0.817	0.818	0.93	-0.0208968257129853	0.0227	0.3585	14004	16757	14424.77
5213641	chr1	rs2841404	238910711	C	T	0.819	0.82	0.931	-0.0206007457079636	0.0228	0.3653	14004	16757	14424.77
5217089	chr1	rs75701929	238910824	T	C	0.888	0.889	0.932	-0.0152050125429676	0.0278	0.5838	14004	16757	14424.77
5203648	chr1	rs74819476	238910847	A	G	0.889	0.89	0.936	-0.0122041688389067	0.0278	0.66	14004	16757	14424.77
5215432	chr1	rs2494766	238911829	A	G	0.602	0.606	0.91	-0.034198147379977	0.0183	0.06189	14004	16757	14424.77
5216133	chr1	rs7531688	238911955	A	G	0.471	0.478	0.911	-0.0388967656299467	0.0179	0.02946	14004	16757	14424.77
5222155	chr1	rs75377626	238912062	G	A	0.975	0.975	0.674	-0.007004474152883	0.0675	0.9174	13014	15757	13429.79
5194618	chr1	rs12027229	238912067	T	G	0.891	0.895	0.827	-0.0248973835545144	0.0302	0.4099	14004	16757	14424.77
5212436	chr1	rs2462010	238912378	G	A	0.662	0.665	0.91	-0.0398953406632555	0.019	0.03601	14004	16757	14424.77
5207699	chr1	rs12120235	238912383	G	A	0.937	0.939	0.845	-0.0222047099881925	0.0382	0.5618	14004	16757	14424.77
5203072	chr1	rs74625695	238912479	T	C	0.8	0.803	0.915	-0.0296966117368367	0.0222	0.1817	14004	16757	14424.77
5192846	chr1	rs3001437	238913113	G	C	0.598	0.6	0.974	-0.0364980230402006	0.0176	0.03851	14004	16757	14424.77
5195078	chr1	rs3011584	238913795	T	A	0.565	0.568	0.965	-0.0329985112635755	0.0175	0.05976	14004	16757	14424.77
5219502	chr1	rs2841406	238914122	C	A	0.602	0.604	0.982	-0.0329985112635755	0.0176	0.06031	14004	16757	14424.77
5221839	chr1	rs1523420	238914479	G	A	0.598	0.601	0.986	-0.0366017456445608	0.0175	0.03664	14004	16757	14424.77
5212295	chr1	rs2689161	238914565	C	G	0.566	0.569	0.971	-0.0346017967900747	0.0175	0.0477	14004	16757	14424.77
5196369	chr1	rs2689174	238915626	A	G	0.597	0.6	0.99	-0.036798848237098	0.0175	0.03505	14004	16757	14424.77
5205567	chr1	rs2841407	238915864	T	C	0.597	0.599	0.992	-0.035596090043474	0.0174	0.04114	14004	16757	14424.77
5196486	chr1	rs79389673	238916143	T	G	0.98	0.982	0.814	-0.0152963956259917	0.0755	0.8391	10824	13379	11160.9
5213324	chr1	rs12123692	238916202	G	A	0.97	0.971	0.871	0.0235993322503244	0.0545	0.6652	14004	16757	14424.77
5216230	chr1	rs12124475	238916399	G	T	0.968	0.969	0.862	0.0139029051689914	0.0527	0.7923	14004	16757	14424.77
5197055	chr1	rs6676996	238917391	A	G	0.969	0.97	0.872	0.0173977771764203	0.0539	0.7466	14004	16757	14424.77
5217045	chr1	rs2689173	238917739	A	G	0.594	0.597	0.988	-0.0366017456445608	0.0175	0.03649	14004	16757	14424.77
5209547	chr1	rs138503982	238917844	C	T	0.981	0.982	0.726	-0.0235962138551867	0.0876	0.7874	9484	12477	10041.03
5214095	chr1	rs17617562	238917893	G	C	0.971	0.972	0.911	0.0188021269625962	0.0541	0.7287	14004	16757	14424.77
5217028	chr1	rs12733461	238918056	C	T	0.916	0.922	0.824	-0.05519563546795	0.0348	0.1131	14004	16757	14424.77
5208560	chr1	rs116209718	238918073	C	T	0.972	0.973	0.929	0.0295005481176215	0.0547	0.5903	14004	16757	14424.77
5212566	chr1	rs2689172	238918276	A	G	0.594	0.596	0.988	-0.0364980230402006	0.0175	0.0368	14004	16757	14424.77
5214789	chr1	rs2689171	238918413	A	T	0.594	0.596	0.988	-0.0364980230402006	0.0175	0.03654	14004	16757	14424.77
5204380	chr1	rs10925754	238918722	C	T	0.973	0.973	0.958	0.0318958749835631	0.0547	0.5593	14004	16757	14424.77
5208236	chr1	rs3011566	238919502	G	C	0.565	0.569	0.982	-0.0329985112635755	0.0174	0.0584	14004	16757	14424.77
5203970	chr1	rs3011567	238919619	A	G	0.476	0.485	0.942	-0.0478046499481398	0.0177	0.006793	14004	16757	14424.77
5218650	chr1	rs10925755	238919833	A	G	0.973	0.973	0.942	0.0329994782631079	0.055	0.5479	14004	16757	14424.77
5212231	chr1	rs10925756	238919928	G	T	0.973	0.973	0.941	0.0330962274891896	0.055	0.5473	14004	16757	14424.77
5214142	chr1	rs3001438	238920004	G	A	0.595	0.597	0.987	-0.0369026020501437	0.0175	0.03494	14004	16757	14424.77
5192808	chr1	rs3011568	238920041	C	T	0.446	0.454	0.898	-0.0440041354980549	0.0181	0.01515	14004	16757	14424.77
5207520	chr1	rs17552683	238920700	T	C	0.972	0.973	0.905	0.0243022925229648	0.0555	0.6611	14004	16757	14424.77
5217022	chr1	rs3011569	238921067	C	T	0.592	0.595	0.973	-0.0385017716536664	0.0176	0.0289	14004	16757	14424.77
5213932	chr1	rs3001439	238921074	A	C	0.592	0.595	0.973	-0.0383978517965666	0.0176	0.02902	14004	16757	14424.77
5196507	chr1	rs17617693	238921204	G	T	0.972	0.972	0.877	0.0329994782631079	0.056	0.5558	14004	16757	14424.77
5201653	chr1	rs12754272	238921472	C	T	0.911	0.917	0.848	-0.0511985620326965	0.0337	0.1281	14004	16757	14424.77
5221099	chr1	rs3011570	238921776	G	T	0.593	0.596	0.966	-0.0408949138454712	0.0177	0.02075	14004	16757	14424.77
5192855	chr1	rs3011571	238921903	T	C	0.593	0.596	0.963	-0.0413012760239546	0.0177	0.01975	14004	16757	14424.77
5193816	chr1	rs3011572	238922048	C	T	0.718	0.725	0.859	-0.0478046499481398	0.0206	0.02055	14004	16757	14424.77
5219774	chr1	rs111971345	238922341	G	A	0.97	0.969	0.6	0.076396066753339	0.0631	0.2258	14004	16757	14424.77
5196828	chr1	rs7549568	238922758	A	G	0.37	0.374	0.646	-0.0051029981759033	0.0218	0.8136	14004	16757	14424.77
5205636	chr1	rs17617783	238922873	A	C	0.943	0.947	0.562	-0.031397792147416	0.0499	0.5288	14004	16757	14424.77
5207404	chr1	rs3011576	238923012	A	G	0.392	0.396	0.696	-0.0062998021485279	0.0208	0.7627	14004	16757	14424.77
5216906	chr1	rs2462012	238923426	C	G	0.969	0.971	0.782	-0.0172987645783295	0.0569	0.7606	14004	16757	14424.77
5207036	chr1	rs2841408	238923563	A	C	0.666	0.665	0.933	0.014504302202808	0.0186	0.4366	14004	16757	14424.77
5217710	chr1	rs35443910	238923676	C	T	0.964	0.967	0.894	-0.0469029460862576	0.0501	0.3489	14004	16757	14424.77
5207000	chr1	rs2841409	238923765	G	C	0.489	0.489	0.821	0.0030952049073025	0.0187	0.8678	14004	16757	14424.77
5194902	chr1	rs2841410	238923868	A	T	0.668	0.666	0.942	0.0141987193998129	0.0185	0.4444	14004	16757	14424.77
5212582	chr1	rs2841411	238924022	A	C	0.668	0.666	0.942	0.013202462677756	0.0185	0.4769	14004	16757	14424.77
5219673	chr1	rs6700662	238924048	A	G	0.98	0.981	0.736	0.0061013488579762	0.0749	0.935	14004	16757	14424.77
5216788	chr1	rs2841412	238924706	T	G	0.986	0.986	0.908	0.0570039574677328	0.0991	0.5652	8660	8647	8433.12
5204956	chr1	rs12124106	238924762	A	G	0.735	0.728	0.948	0.0244974716003874	0.0196	0.2129	14004	16757	14424.77
5211253	chr1	rs75502411	238924765	G	T	0.816	0.817	0.748	-0.0156010662286512	0.0253	0.5362	14004	16757	14424.77
5206457	chr1	rs79515040	238924799	C	A	0.817	0.819	0.749	-0.0152050125429676	0.0253	0.549	14004	16757	14424.77
5195907	chr1	rs74151422	238924847	A	T	0.949	0.948	0.859	0.0195967237465575	0.0415	0.6373	14004	16757	14424.77
5212507	chr1	rs7521603	238925150	G	T	0.949	0.947	0.87	0.0114047182634362	0.0411	0.7818	14004	16757	14424.77
5204695	chr1	rs2140422	238925179	A	G	0.964	0.967	0.899	-0.0465047776557534	0.0499	0.3515	14004	16757	14424.77
5219653	chr1	rs1589688	238925185	A	C	0.986	0.986	0.914	0.0560967393518702	0.0991	0.5718	8660	8647	8433.12
5212910	chr1	rs61830578	238925526	G	A	0.981	0.982	0.768	0.022299507494767	0.0762	0.7694	14004	16757	14424.77
5208046	chr1	rs2689183	238925724	A	G	0.987	0.987	0.93	0.0676960309526514	0.0991	0.4948	8660	8647	8433.12
5209581	chr1	rs12136105	238925791	C	T	0.964	0.967	0.906	-0.048203336386541	0.0498	0.3332	14004	16757	14424.77
5220443	chr1	rs2841414	238925837	G	A	0.987	0.987	0.933	0.0673034452096881	0.099	0.4966	8660	8647	8433.12
5214970	chr1	rs2689182	238925852	C	T	0.987	0.987	0.933	0.0682005576892554	0.099	0.4908	8660	8647	8433.12
5199515	chr1	rs2462011	238925914	C	T	0.987	0.987	0.935	0.0676960309526514	0.0989	0.4938	8660	8647	8433.12
5211455	chr1	rs34059424	238925915	G	A	0.964	0.967	0.909	-0.046400022834317	0.0497	0.3507	14004	16757	14424.77
5218862	chr1	rs6694953	238926014	C	T	0.686	0.683	0.921	0.0182033098538737	0.0191	0.3391	14004	16757	14424.77
5196888	chr1	rs142701247	238926247	C	A	0.965	0.961	0.926	0.113096515500536	0.0469	0.01578	14004	16757	14424.77
5220685	chr1	rs116650189	238926268	T	C	0.985	0.986	0.944	-0.0028039273327342	0.0945	0.9766	8823	9955	8912.39
5195194	chr1	rs2689181	238926365	C	A	0.987	0.987	0.939	0.0663025892540632	0.0988	0.5026	8660	8647	8433.12
5207190	chr1	rs12408234	238926821	C	T	0.965	0.968	0.926	-0.0393023164827424	0.0495	0.4276	14004	16757	14424.77
5198426	chr1	rs2841415	238926912	A	G	0.62	0.622	0.926	0.0105046326450854	0.0183	0.564	14004	16757	14424.77
5216234	chr1	rs1916623	238927634	T	G	0.987	0.987	0.951	0.069498077182394	0.0981	0.4783	8660	8647	8433.12
5216064	chr1	rs1916622	238927679	G	T	0.987	0.987	0.952	0.0696006867298358	0.0981	0.4778	8660	8647	8433.12
5194351	chr1	rs12139157	238928467	C	T	0.965	0.968	0.927	-0.0349952529972629	0.0495	0.4799	14004	16757	14424.77
5213161	chr1	rs1357520	238928481	C	T	0.971	0.973	0.846	-0.009797842480111	0.0564	0.8617	14004	16757	14424.77
5215220	chr1	rs1357519	238928719	T	C	0.971	0.973	0.846	-0.009696862978864	0.0564	0.8641	14004	16757	14424.77
5207593	chr1	rs6429100	238928805	G	A	0.685	0.682	0.942	0.0187039847937718	0.0189	0.3215	14004	16757	14424.77
5204165	chr1	rs10802730	238929062	G	A	0.965	0.968	0.928	-0.0374007702544828	0.0495	0.4504	14004	16757	14424.77
5206363	chr1	rs61830581	238929076	C	G	0.982	0.983	0.807	0.0179970767016546	0.0754	0.8116	14004	16757	14424.77
5205141	chr1	rs10925758	238929329	C	A	0.732	0.725	0.978	0.0217027816432335	0.0193	0.2595	14004	16757	14424.77
5207039	chr1	rs10925759	238929346	T	C	0.732	0.724	0.979	0.0223972974420383	0.0193	0.2439	14004	16757	14424.77
5195723	chr1	rs10754654	238929525	G	T	0.965	0.968	0.928	-0.0361039752308815	0.0494	0.4654	14004	16757	14424.77
5219461	chr1	rs11583195	238930016	T	C	0.965	0.968	0.929	-0.0319035490130083	0.0494	0.5183	14004	16757	14424.77
5217764	chr1	rs2841416	238930341	G	A	0.944	0.949	0.84	-0.0221024699079472	0.0427	0.6047	14004	16757	14424.77
5197266	chr1	rs2689178	238930353	T	C	0.619	0.621	0.942	0.0114047182634362	0.0181	0.5279	14004	16757	14424.77
5220588	chr1	rs16837416	238930549	A	G	0.861	0.854	0.95	0.0639039448366128	0.0249	0.01026	14004	16757	14424.77
5214184	chr1	rs10925760	238930859	A	G	0.731	0.724	0.985	0.0217027816432335	0.0192	0.2578	14004	16757	14424.77
5204458	chr1	rs2841417	238931061	G	A	0.927	0.933	0.847	-0.0259025943231108	0.0376	0.4911	14004	16757	14424.77
5198955	chr1	rs2689177	238931099	C	A	0.695	0.698	0.935	-0.0040983869261633	0.0192	0.8314	14004	16757	14424.77
5204450	chr1	rs2689128	238931277	T	C	0.945	0.95	0.844	-0.0356997191343252	0.0428	0.4048	14004	16757	14424.77
5213744	chr1	rs2689129	238931367	C	G	0.987	0.987	0.966	0.0636037093371393	0.0973	0.5129	8660	8647	8433.12
5199842	chr1	rs2689130	238931388	C	T	0.925	0.931	0.843	-0.0226956079321885	0.0372	0.5426	14004	16757	14424.77
5218717	chr1	rs2689131	238931964	T	C	0.948	0.953	0.892	-0.0480039732984809	0.0419	0.2517	14004	16757	14424.77
5218228	chr1	rs2689132	238932252	A	G	0.971	0.971	0.884	0.0270021387025708	0.0536	0.6143	14004	16757	14424.77
5206472	chr1	rs71644945	238932382	T	G	0.967	0.969	0.95	-0.034198147379977	0.0498	0.4929	14004	16757	14424.77
5208015	chr1	rs77414721	238932563	T	C	0.954	0.954	0.88	0.0727019842157449	0.0429	0.08992	14004	16757	14424.77
5215922	chr1	rs12743249	238933426	A	G	0.967	0.969	0.954	-0.0305004454483837	0.0498	0.5401	14004	16757	14424.77
5203580	chr1	rs1916625	238933801	C	T	0.985	0.987	0.933	-0.0138048499765589	0.0862	0.8732	10180	12937	10634.04
5199890	chr1	rs2841340	238934301	T	C	0.672	0.676	0.953	-0.0116981574124923	0.0185	0.5287	14004	16757	14424.77
5210488	chr1	rs1523434	238934480	C	A	0.985	0.987	0.935	-0.0129028853555234	0.0862	0.8806	10180	12937	10634.04
5208647	chr1	rs2689133	238934619	G	A	0.672	0.676	0.954	-0.0119005312583873	0.0185	0.5213	14004	16757	14424.77
5209530	chr1	rs73107780	238935020	T	C	0.983	0.983	0.91	0.0912017517597817	0.0714	0.2015	13014	15757	13429.79
5210362	chr1	rs17618334	238935126	T	C	0.974	0.975	0.947	-0.052198967543594	0.0558	0.3497	14004	16757	14424.77
5218830	chr1	rs61830608	238935164	C	T	0.974	0.975	0.947	-0.052198967543594	0.0558	0.3501	14004	16757	14424.77
5222318	chr1	rs61830610	238935229	T	C	0.974	0.975	0.947	-0.0521041493573948	0.0558	0.3505	14004	16757	14424.77
5196013	chr1	rs17553509	238935295	G	C	0.974	0.975	0.948	-0.0519988063604998	0.0558	0.3509	14004	16757	14424.77
5213364	chr1	rs66907380	238935378	T	C	0.974	0.975	0.948	-0.0519040071504222	0.0558	0.3523	14004	16757	14424.77
5201451	chr1	rs72765252	238935394	A	C	0.974	0.975	0.948	-0.0519040071504222	0.0558	0.3523	14004	16757	14424.77
5211541	chr1	rs61830611	238935404	C	A	0.974	0.975	0.948	-0.0519988063604998	0.0558	0.3515	14004	16757	14424.77
5209841	chr1	rs61830612	238935554	G	A	0.974	0.976	0.953	-0.0509986009718156	0.0558	0.3607	14004	16757	14424.77
5220502	chr1	rs61830613	238935609	T	C	0.974	0.975	0.95	-0.0519988063604998	0.0557	0.3507	14004	16757	14424.77
5203325	chr1	rs2689134	238935732	T	A	0.711	0.712	0.969	-0.0067024110596754	0.019	0.7263	14004	16757	14424.77
5218385	chr1	rs2255516	238936131	T	C	0.97	0.971	0.9	0.0213993910058902	0.0523	0.6831	14004	16757	14424.77
5203153	chr1	rs1581470	238937387	C	T	0.742	0.743	0.978	-0.0111013930711739	0.0196	0.5731	14004	16757	14424.77
5208154	chr1	rs6663844	238938041	A	T	0.983	0.983	0.929	0.0953010888539114	0.0708	0.178	13014	15757	13429.79
5216413	chr1	rs3001431	238938435	T	G	0.704	0.704	0.972	-0.0031048149534787	0.0188	0.8683	14004	16757	14424.77
5201776	chr1	rs79016051	238938497	T	C	0.785	0.782	0.816	0.0164047040252769	0.0227	0.4701	14004	16757	14424.77
5198748	chr1	rs6664293	238938520	A	T	0.983	0.983	0.932	0.096200692271283	0.0707	0.1735	13014	15757	13429.79
5211088	chr1	rs6667023	238938591	T	C	0.983	0.983	0.932	0.0964004942863152	0.0707	0.1728	13014	15757	13429.79
5193109	chr1	rs2689127	238939020	C	G	0.712	0.713	0.985	-0.0069037763167944	0.0189	0.714	14004	16757	14424.77
5213927	chr1	rs2841342	238939300	T	A	0.712	0.713	0.985	-0.007004474152883	0.0189	0.7116	14004	16757	14424.77
5197963	chr1	rs1523433	238940426	G	A	0.986	0.987	0.952	-0.0095050300143049	0.0858	0.9117	10180	12937	10634.04
5219824	chr1	rs1523432	238940449	C	T	0.986	0.987	0.951	-0.008395140788382	0.0858	0.9218	10180	12937	10634.04
5199201	chr1	rs16837442	238940473	A	G	0.956	0.955	0.596	0.0304031059110447	0.0518	0.5581	14004	16757	14424.77
5202711	chr1	rs2689126	238941256	A	G	0.674	0.678	0.975	-0.0135007260538548	0.0184	0.4629	14004	16757	14424.77
5206220	chr1	rs6429101	238941763	C	T	0.726	0.725	0.988	-0.0060985584618694	0.0191	0.75	14004	16757	14424.77
5212258	chr1	rs6429102	238941780	T	C	0.984	0.983	0.949	0.100297721315364	0.0706	0.1555	13014	15757	13429.79
5205925	chr1	rs7533979	238941879	T	G	0.769	0.768	0.988	-0.0064004391810282	0.0203	0.754	14004	16757	14424.77
5201023	chr1	rs182671008	238942086	A	G	0.976	0.977	0.518	-0.0992017421200319	0.0768	0.1964	14004	16757	14424.77
5211928	chr1	rs145925917	238942117	G	A	0.985	0.985	0.894	0.024097313483794	0.0776	0.7559	12523	15078	12859.9
5207789	chr1	rs7542176	238942337	G	T	0.743	0.743	0.994	-0.0132980281439898	0.0195	0.4952	14004	16757	14424.77
5206639	chr1	rs2689125	238942589	G	A	0.675	0.68	0.98	-0.0147989665120717	0.0183	0.418	14004	16757	14424.77
5212618	chr1	rs79427859	238942766	G	A	0.984	0.983	0.944	0.0980972015396148	0.071	0.167	13014	15757	13429.79
5217209	chr1	rs2841343	238943009	C	T	0.708	0.711	0.983	-0.0120017335415971	0.0188	0.5254	14004	16757	14424.77
5195112	chr1	rs2841344	238943518	G	A	0.708	0.711	0.983	-0.0116981574124923	0.0188	0.5348	14004	16757	14424.77
5203923	chr1	rs7537899	238943897	A	G	0.743	0.743	0.993	-0.0122952780941516	0.0195	0.5283	14004	16757	14424.77
5195011	chr1	rs7538016	238943999	A	G	0.743	0.743	0.993	-0.0122041688389067	0.0195	0.5326	14004	16757	14424.77
5193629	chr1	rs2841345	238944366	G	A	0.676	0.68	0.982	-0.0136020904182857	0.0183	0.4569	14004	16757	14424.77
5216805	chr1	rs61830616	238944430	G	A	0.974	0.976	0.98	-0.0513038207587421	0.0549	0.3506	14004	16757	14424.77
5219477	chr1	rs2689124	238944590	A	G	0.97	0.971	0.951	0.0100988346774146	0.0514	0.8438	14004	16757	14424.77
5214944	chr1	rs55672149	238944925	T	C	0.743	0.743	0.993	-0.0122041688389067	0.0195	0.5308	14004	16757	14424.77
5216608	chr1	rs1523431	238945269	C	T	0.985	0.987	0.985	0.0058031292269501	0.087	0.9471	9704	10919	9863.74
5194665	chr1	rs35024245	238946080	A	G	0.967	0.969	0.982	-0.0255024404124231	0.0491	0.6035	14004	16757	14424.77
5198989	chr1	rs35664373	238946187	T	C	0.967	0.969	0.983	-0.0256050287153947	0.0491	0.6025	14004	16757	14424.77
5210472	chr1	rs2841346	238946546	C	T	0.714	0.715	0.997	-0.0073972926304747	0.0188	0.6932	14004	16757	14424.77
5199234	chr1	rs6678845	238946642	T	C	0.743	0.743	0.994	-0.0105959392134034	0.0195	0.5867	14004	16757	14424.77
5204708	chr1	rs6663641	238946645	C	G	0.743	0.743	0.994	-0.0105959392134034	0.0195	0.5859	14004	16757	14424.77
5195637	chr1	rs11589518	238947288	C	T	0.967	0.969	0.986	-0.0270012755029434	0.049	0.5819	14004	16757	14424.77
5220830	chr1	rs113792066	238947340	T	C	0.984	0.983	0.976	0.0884961075648239	0.0701	0.2073	13014	15757	13429.79
5194724	chr1	rs16837451	238947387	A	G	0.783	0.78	0.847	0.0172994970780611	0.0222	0.4367	14004	16757	14424.77
5200321	chr1	rs4313384	238947632	C	T	0.967	0.969	0.987	-0.0270012755029434	0.049	0.5812	14004	16757	14424.77
5213426	chr1	rs74599860	238948122	G	A	0.984	0.983	0.979	0.088203166526267	0.0701	0.2084	13014	15757	13429.79
5197857	chr1	rs140232403	238948986	T	A	0.974	0.975	0.64	-0.0946953688393245	0.0669	0.1568	14004	16757	14424.77
5195828	chr1	rs3011577	238949005	C	T	0.68	0.684	0.996	-0.0151034855773182	0.0182	0.4074	14004	16757	14424.77
5214323	chr1	rs3011578	238949116	G	T	0.985	0.987	0.989	0.0009995003330834	0.0868	0.9912	9704	10919	9863.74
5218657	chr1	rs71644948	238949623	G	A	0.967	0.969	0.996	-0.0309026047398165	0.0485	0.5238	14004	16757	14424.77
5210474	chr1	rs148171190	238950053	C	A	0.988	0.988	0.978	0.0698991273796672	0.1032	0.4981	8660	8647	8433.12
5208089	chr1	rs1474322	238950925	G	A	0.985	0.986	0.981	-0.0057967688471774	0.0865	0.9462	9704	10919	9863.74
5205548	chr1	rs76804027	238951531	T	C	0.984	0.983	0.985	0.0869022043638488	0.0701	0.2152	13014	15757	13429.79
5193559	chr1	rs12084392	238951604	A	G	0.984	0.983	0.984	0.0836975590215667	0.0697	0.2296	13014	15757	13429.79
5198547	chr1	rs2689191	238951649	T	C	0.985	0.987	0.981	-0.0069037763167944	0.0866	0.9363	9704	10919	9863.74
5213899	chr1	rs1464644	238952049	C	A	0.729	0.731	0.993	-0.0180010511095525	0.0192	0.3478	14004	16757	14424.77
5195940	chr1	rs6693951	238952309	A	G	0.769	0.768	0.992	-0.006199175242821	0.0202	0.7589	14004	16757	14424.77
5212951	chr1	rs1464643	238952465	T	A	0.985	0.987	0.981	-0.0084959889212643	0.0866	0.9219	9704	10919	9863.74
5218275	chr1	rs1464642	238952498	T	C	0.985	0.987	0.98	-0.0087985943563496	0.0867	0.9192	9704	10919	9863.74
5199170	chr1	rs1464641	238952617	C	T	0.985	0.987	0.98	-0.0094040800752939	0.0867	0.9137	9704	10919	9863.74
5208220	chr1	rs2841347	238953146	T	C	0.679	0.683	0.993	-0.0164038098256767	0.0182	0.3691	14004	16757	14424.77
5213037	chr1	rs117601028	238953397	G	A	0.953	0.952	0.897	-0.0183982139464423	0.0423	0.6628	14004	16757	14424.77
5221080	chr1	rs73109924	238953523	G	T	0.984	0.983	0.984	0.0861960446965716	0.0701	0.2188	13014	15757	13429.79
5199025	chr1	rs2841348	238954046	T	A	0.679	0.683	0.992	-0.0164038098256767	0.0182	0.3676	14004	16757	14424.77
5195094	chr1	rs73109927	238954301	G	T	0.984	0.983	0.984	0.086498745616617	0.0701	0.2175	13014	15757	13429.79
5213978	chr1	rs11584953	238954454	A	G	0.967	0.969	1.0	-0.0296966117368367	0.0484	0.5394	14004	16757	14424.77
5206805	chr1	rs71644949	238954803	G	A	0.967	0.969	1.0	-0.0299953975354009	0.0484	0.5358	14004	16757	14424.77
5209147	chr1	rs75384979	238954829	C	A	0.985	0.987	0.979	-0.0083043861636152	0.0868	0.9241	9704	10919	9863.74
5195316	chr1	rs2841349	238954841	G	A	0.985	0.987	0.979	-0.0082035573506883	0.0868	0.9251	9704	10919	9863.74
5209261	chr1	rs550373670	238954854	T	A	0.988	0.988	0.974	0.074002966640836	0.1037	0.4754	8660	8647	8433.12
5211077	chr1	rs2841350	238954992	A	C	0.985	0.987	0.978	-0.0079011318962572	0.0867	0.9271	9704	10919	9863.74
5213346	chr1	rs2841351	238955126	A	T	0.985	0.987	0.978	-0.0083043861636152	0.0868	0.9237	9704	10919	9863.74
5199407	chr1	rs2841352	238955217	G	T	0.985	0.987	0.976	-0.0087985943563496	0.0868	0.9194	9704	10919	9863.74
5216005	chr1	rs2689190	238955230	A	G	0.678	0.683	0.988	-0.0163021610829842	0.0183	0.3725	14004	16757	14424.77
5203560	chr1	rs2841353	238955247	T	C	0.985	0.987	0.975	-0.0095050300143049	0.0869	0.9129	9704	10919	9863.74
5201409	chr1	rs2841354	238955401	G	C	0.985	0.985	0.976	0.0606999130996222	0.0922	0.5107	8660	8647	8433.12
5198562	chr1	rs2841355	238955547	C	T	0.972	0.973	0.966	0.0123039944561641	0.0527	0.8156	14004	16757	14424.77
5203271	chr1	rs73109933	238956224	G	A	0.984	0.983	0.979	0.0861042990521317	0.0701	0.2194	13014	15757	13429.79
5192961	chr1	rs73109935	238956229	A	G	0.984	0.983	0.982	0.086498745616617	0.0701	0.2177	13014	15757	13429.79
5196572	chr1	rs2689189	238956387	G	A	0.986	0.986	0.982	0.0520989697439806	0.0948	0.5826	8660	8647	8433.12
5195760	chr1	rs2841357	238956539	G	C	0.987	0.987	0.966	0.0622985141942241	0.1004	0.5349	8660	8647	8433.12
5192945	chr1	rs2689188	238956576	C	T	0.759	0.759	0.981	-0.0099998320783335	0.02	0.6192	14004	16757	14424.77
5209958	chr1	rs2841359	238956687	G	A	0.986	0.986	0.987	0.0485044090596151	0.0943	0.6066	8660	8647	8433.12
5204309	chr1	rs6429103	238956816	G	C	0.769	0.768	0.977	-0.0060985584618694	0.0204	0.7636	14004	16757	14424.77
5204427	chr1	rs2841360	238956945	C	T	0.955	0.958	1.0	-0.0411032840784537	0.0416	0.3238	14004	16757	14424.77
5203770	chr1	rs2689187	238956984	T	C	0.955	0.958	1.0	-0.0411032840784537	0.0416	0.3235	14004	16757	14424.77
5203632	chr1	rs2841361	238957138	C	A	0.986	0.986	0.995	0.0549994182186046	0.0946	0.5612	8660	8647	8433.12
5215893	chr1	rs2689186	238957160	G	T	0.955	0.958	1.0	-0.0411032840784537	0.0417	0.3239	14004	16757	14424.77
5204776	chr1	rs2841362	238957169	C	G	0.955	0.958	1.0	-0.0406970023321042	0.0417	0.328	14004	16757	14424.77
5218568	chr1	rs2462013	238957634	T	C	0.986	0.986	0.995	0.0533037720223111	0.0946	0.5735	8660	8647	8433.12
5194613	chr1	rs12136776	238957701	A	C	0.769	0.768	0.974	-0.0059979518036359	0.0204	0.7702	14004	16757	14424.77
5218048	chr1	rs2689185	238957785	A	G	0.986	0.986	0.996	0.0524026787930484	0.0946	0.5794	8660	8647	8433.12
5220226	chr1	rs61830626	238957805	T	A	0.965	0.967	0.989	-0.0328021562323804	0.0476	0.4908	14004	16757	14424.77
5207725	chr1	rs3011580	238958173	A	G	0.982	0.984	0.842	-0.0325955083699338	0.082	0.691	11235	12774	11307.4
5205391	chr1	rs3011581	238958268	C	G	0.982	0.984	0.842	-0.0325955083699338	0.082	0.6909	11235	12774	11307.4
5205370	chr1	rs2841364	238958542	A	T	0.982	0.984	0.842	-0.0325955083699338	0.082	0.6913	11235	12774	11307.4
5201555	chr1	rs2841365	238958630	A	G	0.982	0.984	0.842	-0.0326988269632397	0.082	0.6903	11235	12774	11307.4
5212334	chr1	rs112921211	238958752	C	T	0.984	0.983	0.981	0.0868013549365424	0.0701	0.2161	13014	15757	13429.79
5199508	chr1	rs2689164	238958776	C	G	0.797	0.801	0.966	0.0066975214477213	0.0216	0.7548	14004	16757	14424.77
5208473	chr1	rs77598483	238958842	C	T	0.892	0.889	0.979	0.0371994409891063	0.0275	0.1757	14004	16757	14424.77
5213561	chr1	rs111878683	238958963	G	A	0.891	0.888	0.978	0.0344980404075674	0.0274	0.2078	14004	16757	14424.77
5192931	chr1	rs1983430	238959115	C	T	0.986	0.986	0.994	0.0520989697439806	0.0947	0.5825	8660	8647	8433.12
5215273	chr1	rs12727083	238959249	T	G	0.939	0.943	0.976	-0.0433042394092723	0.0365	0.2346	14004	16757	14424.77
5214039	chr1	rs1523427	238959408	T	A	0.986	0.986	0.994	0.0505029821731068	0.0946	0.5933	8660	8647	8433.12
5203195	chr1	rs35285223	238959937	G	C	0.966	0.968	0.999	-0.0358966439977618	0.0476	0.4509	14004	16757	14424.77
5192823	chr1	rs12093152	238959987	G	A	0.966	0.968	0.998	-0.035596090043474	0.0476	0.4542	14004	16757	14424.77
5208646	chr1	rs35729605	238960120	G	T	0.967	0.968	0.998	-0.0231048737150968	0.0481	0.632	14004	16757	14424.77
5205633	chr1	rs7417116	238961310	T	A	0.966	0.968	0.997	-0.0247026126403718	0.048	0.6071	14004	16757	14424.77
5212430	chr1	rs6429104	238961417	A	C	0.841	0.84	0.984	0.0269047980491434	0.0235	0.2519	14004	16757	14424.77
5213747	chr1	rs6429105	238961620	A	G	0.891	0.889	0.982	0.0358978909969844	0.0274	0.19	14004	16757	14424.77
5206098	chr1	rs2841366	238961860	A	G	0.797	0.8	0.967	0.0077995046323818	0.0216	0.7184	14004	16757	14424.77
5204222	chr1	rs76323622	238962421	T	A	0.984	0.984	0.973	0.0835044013997482	0.0707	0.2376	13014	15757	13429.79
5197392	chr1	rs2689163	238962599	G	C	0.797	0.8	0.968	0.0088011559530687	0.0216	0.6828	14004	16757	14424.77
5208271	chr1	rs10925763	238962668	G	T	0.841	0.84	0.987	0.0274011363479391	0.0234	0.2422	14004	16757	14424.77
5213520	chr1	rs12086208	238962748	T	C	0.966	0.968	0.999	-0.0226956079321885	0.048	0.6361	14004	16757	14424.77
5195612	chr1	rs17554606	238962962	A	G	0.967	0.97	0.874	-0.0548047153744336	0.0528	0.2995	14004	16757	14424.77
5214854	chr1	rs77269501	238963424	C	T	0.984	0.983	0.984	0.0933992642585498	0.0705	0.1852	13014	15757	13429.79
5202466	chr1	rs17554620	238963434	A	T	0.944	0.947	0.951	-0.0285949668801128	0.0385	0.458	14004	16757	14424.77
5207305	chr1	rs79341342	238963548	A	C	0.952	0.952	0.902	-0.0182963622831166	0.0419	0.6617	14004	16757	14424.77
5195659	chr1	rs75143416	238963549	C	A	0.944	0.944	0.9	0.0683033004541534	0.0387	0.07738	14004	16757	14424.77
5194355	chr1	rs78565379	238963896	T	C	0.984	0.983	0.985	0.09349945051399	0.0705	0.1847	13014	15757	13429.79
5215650	chr1	rs10925765	238964441	A	T	0.868	0.866	0.976	0.0392014821991368	0.0254	0.1224	14004	16757	14424.77
5209828	chr1	rs146560643	238964912	A	G	0.868	0.866	0.976	0.039701366851552	0.0254	0.1174	14004	16757	14424.77
5195807	chr1	rs1474323	238965298	T	C	0.812	0.812	0.971	0.0219962978718961	0.0221	0.321	14004	16757	14424.77
5194646	chr1	rs17619413	238965663	C	T	0.945	0.947	0.967	-0.0286978729475453	0.0384	0.4555	14004	16757	14424.77
5221872	chr1	rs10802731	238965836	G	T	0.87	0.868	0.979	0.0394033887747662	0.0255	0.1222	14004	16757	14424.77
5206761	chr1	rs2841367	238967060	T	C	0.8	0.802	0.972	0.0148984646619666	0.0216	0.4903	14004	16757	14424.77
5194959	chr1	rs150500767	238967406	T	G	0.984	0.983	0.986	0.091904386669492	0.0703	0.1912	13014	15757	13429.79
5210744	chr1	rs2841368	238968800	G	A	0.803	0.805	0.985	0.0133011462391285	0.0216	0.5398	14004	16757	14424.77
5209138	chr1	rs12096431	238970096	T	C	0.87	0.868	0.98	0.0387975467079122	0.0255	0.1272	14004	16757	14424.77
5203331	chr1	rs2841369	238970847	G	C	0.986	0.986	0.983	0.053000336561653	0.0948	0.5765	8660	8647	8433.12
5204884	chr1	rs16837493	238971208	T	C	0.876	0.872	0.99	0.0467977043485401	0.0258	0.06952	14004	16757	14424.77
5218142	chr1	rs2689160	238972181	A	G	0.803	0.805	0.989	0.0126990249774084	0.0216	0.5557	14004	16757	14424.77
5217684	chr1	rs2689159	238973177	C	G	0.803	0.805	0.989	0.0125015292229252	0.0216	0.5621	14004	16757	14424.77
5203664	chr1	rs61829063	238973289	G	A	0.946	0.949	0.98	-0.0267958227871631	0.0386	0.4886	14004	16757	14424.77
5201303	chr1	rs12410328	238973737	T	C	0.946	0.949	0.98	-0.026898543868701	0.0386	0.4856	14004	16757	14424.77
5212959	chr1	rs6670218	238974327	T	A	0.984	0.983	0.986	0.0816997954833017	0.0694	0.239	13014	15757	13429.79
5207153	chr1	rs78478796	238974561	G	A	0.951	0.95	0.882	0.0871955266996978	0.0416	0.03616	14004	16757	14424.77
5216655	chr1	rs1464640	238974580	A	G	0.983	0.985	0.967	-0.107295720292337	0.0713	0.1322	12966	15538	13311.39
5200455	chr1	rs72765266	238975097	C	T	0.946	0.949	0.981	-0.0278029446620889	0.0386	0.4722	14004	16757	14424.77
5209816	chr1	rs17554984	238975123	C	A	0.984	0.983	0.986	0.0816997954833017	0.0694	0.2389	13014	15757	13429.79
5207522	chr1	rs61829064	238975198	C	A	0.946	0.949	0.981	-0.0274020297483382	0.0386	0.4773	14004	16757	14424.77
5212682	chr1	rs61829065	238975212	A	G	0.946	0.949	0.981	-0.0278029446620889	0.0386	0.4711	14004	16757	14424.77
5215440	chr1	rs12096094	238975498	A	T	0.875	0.872	0.99	0.0459002781827573	0.0258	0.07466	14004	16757	14424.77
5200329	chr1	rs2689168	238976133	G	T	0.803	0.805	0.989	0.0124027667170427	0.0216	0.5665	14004	16757	14424.77
5209234	chr1	rs16837499	238976548	G	A	0.945	0.943	0.919	0.0842032712820744	0.0387	0.02941	14004	16757	14424.77
5208320	chr1	rs2689169	238976597	G	T	0.986	0.986	0.986	0.0539008916487975	0.0948	0.5697	8660	8647	8433.12
5205044	chr1	rs7525155	238976992	G	A	0.945	0.948	0.974	-0.029202265808213	0.0384	0.4479	14004	16757	14424.77
5195218	chr1	rs61829066	238978388	G	A	0.946	0.949	0.982	-0.0281011651109099	0.0385	0.4663	14004	16757	14424.77
5201829	chr1	rs57089600	238979655	G	A	0.891	0.888	0.99	0.0395956428583544	0.0273	0.1466	14004	16757	14424.77
5198582	chr1	rs11805202	238979788	C	T	0.875	0.872	0.99	0.0454034834538498	0.0257	0.07776	14004	16757	14424.77
5204257	chr1	rs11805209	238979813	C	T	0.984	0.983	0.986	0.0878002324280124	0.0699	0.2091	13014	15757	13429.79
5222363	chr1	rs61829068	238980034	T	C	0.946	0.948	0.983	-0.0282040203730758	0.0385	0.4636	14004	16757	14424.77
5209569	chr1	rs118051152	238980100	C	T	0.987	0.987	0.734	0.0916033178729985	0.1129	0.4171	9030	9904	9009.43
5208483	chr1	rs72765271	238980157	C	T	0.946	0.948	0.984	-0.0282965991551138	0.0385	0.4627	14004	16757	14424.77
5199857	chr1	rs61829069	238980227	T	A	0.946	0.948	0.984	-0.0282965991551138	0.0385	0.4621	14004	16757	14424.77
5194544	chr1	rs72765273	238980377	C	T	0.946	0.948	0.984	-0.0282965991551138	0.0385	0.4615	14004	16757	14424.77
5217059	chr1	rs6657516	238980408	C	G	0.891	0.888	0.99	0.0389033551082361	0.0273	0.1537	14004	16757	14424.77
5206601	chr1	rs2841371	238980587	C	A	0.982	0.985	0.971	-0.118096834886212	0.0705	0.09358	12966	15538	13311.39
5219307	chr1	rs56103548	238980597	T	C	0.891	0.888	0.99	0.0397974698740661	0.0273	0.1444	14004	16757	14424.77
5194004	chr1	rs3001433	238980810	C	T	0.803	0.805	0.989	0.0142973047008244	0.0216	0.5072	14004	16757	14424.77
5208802	chr1	rs116923036	238981037	T	C	0.981	0.981	0.711	0.0082954970241069	0.0984	0.9325	8046	9428	8023.89
5206964	chr1	rs74383130	238981108	A	T	0.984	0.983	0.983	0.0880017197716256	0.0699	0.208	13014	15757	13429.79
5201402	chr1	rs61829071	238981119	C	T	0.946	0.948	0.985	-0.0285023604727122	0.0385	0.4584	14004	16757	14424.77
5198952	chr1	rs6664301	238982199	C	T	0.875	0.872	0.989	0.0461963268897065	0.0257	0.07245	14004	16757	14424.77
5205253	chr1	rs76801219	238982509	T	G	0.971	0.972	0.556	0.024097313483794	0.0654	0.7124	14004	16757	14424.77
5206879	chr1	rs1523428	238982540	G	A	0.986	0.986	0.991	0.0471984218290006	0.0945	0.618	8660	8647	8433.12
5194286	chr1	rs74151437	238982543	T	C	0.891	0.888	0.991	0.0404987422798789	0.0273	0.1383	14004	16757	14424.77
5201957	chr1	rs192663962	238982999	G	A	0.986	0.987	0.918	-0.0165969709073694	0.0993	0.867	7632	10956	8501.24
5222380	chr1	rs2689175	238983100	T	C	0.982	0.985	0.981	-0.118603372040286	0.0703	0.09133	12966	15538	13311.39
5202015	chr1	rs2177387	238983397	C	T	0.803	0.805	0.989	0.0119977384336167	0.0216	0.5778	14004	16757	14424.77
5201450	chr1	rs2248199	238983639	A	G	0.982	0.985	0.965	-0.13330284731442	0.0695	0.05508	12966	15538	13311.39
5216004	chr1	rs57589666	238984246	C	T	0.892	0.889	0.988	0.0399992561638529	0.0273	0.1439	14004	16757	14424.77
5214625	chr1	rs12402020	238984290	A	G	0.946	0.948	0.987	-0.028399474521698	0.0384	0.459	14004	16757	14424.77
5222037	chr1	rs147273297	238984374	A	C	0.983	0.983	0.522	0.0085037404912207	0.0934	0.9279	13457	16217	13881.29
5196144	chr1	rs61829073	238984856	C	T	0.946	0.948	0.988	-0.0290993078252748	0.0384	0.4479	14004	16757	14424.77
5193644	chr1	rs2841375	238985075	C	T	0.981	0.985	0.973	-0.121004468905148	0.0687	0.07839	12966	15538	13311.39
5198321	chr1	rs61829074	238985277	C	T	0.946	0.948	0.989	-0.0292949370570243	0.0383	0.445	14004	16757	14424.77
5203787	chr1	rs61829075	238985743	T	A	0.946	0.948	0.989	-0.0292949370570243	0.0383	0.444	14004	16757	14424.77
5205119	chr1	rs61829076	238985901	G	A	0.946	0.948	0.989	-0.029202265808213	0.0383	0.4466	14004	16757	14424.77
5203954	chr1	rs11800806	238985984	A	G	0.983	0.983	0.979	0.0871955266996978	0.0695	0.2097	13014	15757	13429.79
5211225	chr1	rs74826253	238986142	T	G	0.891	0.888	0.989	0.0385955177593629	0.0273	0.1574	14004	16757	14424.77
5215346	chr1	rs61829078	238986430	G	A	0.946	0.948	0.989	-0.0293979151845611	0.0383	0.4436	14004	16757	14424.77
5208335	chr1	rs3011587	238986504	C	T	0.986	0.986	0.994	0.0452027848308288	0.0944	0.6325	8660	8647	8433.12
5202573	chr1	rs7532241	238986948	T	G	0.891	0.888	0.99	0.039701366851552	0.0273	0.1458	14004	16757	14424.77
5219733	chr1	rs10925771	238987066	A	T	0.82	0.82	0.99	0.0246048038572487	0.0223	0.2703	14004	16757	14424.77
5193068	chr1	rs12406780	238987220	C	A	0.946	0.948	0.99	-0.0295009039176847	0.0383	0.4417	14004	16757	14424.77
5207337	chr1	rs12067397	238988269	T	A	0.983	0.983	0.978	0.0807962698280896	0.0687	0.2393	13014	15757	13429.79
5204334	chr1	rs12407187	238988675	C	T	0.946	0.949	0.985	-0.029202265808213	0.0385	0.4488	14004	16757	14424.77
5197997	chr1	rs12403511	238988676	A	G	0.946	0.949	0.986	-0.0288007896057264	0.0385	0.4545	14004	16757	14424.77
5218278	chr1	rs12403574	238989045	A	T	0.946	0.948	0.99	-0.02960390325858	0.0383	0.4403	14004	16757	14424.77
5218777	chr1	rs72765281	238989439	A	T	0.946	0.948	0.99	-0.0295009039176847	0.0383	0.4406	14004	16757	14424.77
5197542	chr1	rs16837514	238989478	G	A	0.875	0.872	0.989	0.0439020462871288	0.0257	0.08768	14004	16757	14424.77
5199565	chr1	rs61829079	238989540	C	G	0.946	0.948	0.991	-0.0295009039176847	0.0383	0.4406	14004	16757	14424.77
5207422	chr1	rs3011588	238989681	T	C	0.986	0.986	0.994	0.0452027848308288	0.0945	0.6323	8660	8647	8433.12
5201238	chr1	rs3011589	238989811	T	G	0.802	0.805	0.99	0.0110981866660334	0.0215	0.6075	14004	16757	14424.77
5201896	chr1	rs61829080	238990169	T	C	0.946	0.948	0.991	-0.02960390325858	0.0383	0.4401	14004	16757	14424.77
5202505	chr1	rs61829083	238991114	C	T	0.946	0.948	0.991	-0.02960390325858	0.0383	0.4394	14004	16757	14424.77
5197045	chr1	rs78324729	238991453	C	T	0.983	0.983	0.98	0.0858014786911132	0.0691	0.2146	13014	15757	13429.79
5214413	chr1	rs74706377	238991533	C	T	0.957	0.955	0.613	0.0590044865764036	0.0519	0.2555	14004	16757	14424.77
5214036	chr1	rs2841378	238991649	G	C	0.803	0.805	0.991	0.0114047182634362	0.0216	0.5979	14004	16757	14424.77
5214444	chr1	rs72765284	238991771	C	T	0.946	0.948	0.991	-0.0296966117368367	0.0383	0.438	14004	16757	14424.77
5205483	chr1	rs61829085	238991998	G	A	0.946	0.948	0.991	-0.0296966117368367	0.0383	0.4375	14004	16757	14424.77
5209616	chr1	rs1996915	238992478	A	G	0.623	0.619	0.715	0.0147999386115992	0.0206	0.4748	14004	16757	14424.77
5213715	chr1	rs6680877	238992513	C	A	0.983	0.983	0.98	0.0851037252451896	0.0691	0.218	13014	15757	13429.79
5204954	chr1	rs61829086	238992680	C	A	0.946	0.948	0.991	-0.0296966117368367	0.0383	0.4372	14004	16757	14424.77
5195033	chr1	rs61829087	238992728	T	C	0.946	0.948	0.991	-0.0296966117368367	0.0383	0.4372	14004	16757	14424.77
5206951	chr1	rs74151441	238992740	C	G	0.891	0.888	0.989	0.039701366851552	0.0273	0.1462	14004	16757	14424.77
5203006	chr1	rs10925772	238992986	G	A	0.819	0.819	0.99	0.021497269010823	0.0223	0.3345	14004	16757	14424.77
5214281	chr1	rs61829088	238993154	A	T	0.946	0.948	0.992	-0.0297996312385195	0.0383	0.4357	14004	16757	14424.77
5218582	chr1	rs74151442	238993155	C	A	0.891	0.888	0.989	0.039701366851552	0.0273	0.1456	14004	16757	14424.77
5210907	chr1	rs12403680	238993464	T	A	0.946	0.948	0.992	-0.0299026613543135	0.0383	0.4353	14004	16757	14424.77
5214251	chr1	rs12407075	238993773	C	A	0.946	0.948	0.991	-0.0302015087331214	0.0383	0.4306	14004	16757	14424.77
5194838	chr1	rs2689167	238994054	A	G	0.986	0.986	0.992	0.0475036226439669	0.0946	0.6152	8660	8647	8433.12
5206893	chr1	rs2860479	238994204	T	G	0.802	0.805	0.99	0.0109003744682883	0.0215	0.6126	14004	16757	14424.77
5199639	chr1	rs1916621	238994250	T	C	0.802	0.805	0.99	0.0109003744682883	0.0215	0.6124	14004	16757	14424.77
5216676	chr1	rs7540902	238994341	C	A	0.875	0.872	0.988	0.0439977464776452	0.0257	0.08717	14004	16757	14424.77
5210834	chr1	rs112463628	238994797	C	T	0.983	0.983	0.98	0.0819025156196343	0.0688	0.2343	13014	15757	13429.79
5195656	chr1	rs117245685	238995722	G	A	0.982	0.982	0.715	0.0158044491449436	0.1001	0.8742	8046	9428	8023.89
5219608	chr1	rs6668774	238995757	G	A	0.874	0.871	0.988	0.0423024980338776	0.0257	0.09921	14004	16757	14424.77
5193467	chr1	rs6668785	238995784	G	A	0.983	0.983	0.982	0.0828970915794702	0.0688	0.2282	13014	15757	13429.79
5200851	chr1	rs6657594	238995813	A	G	0.983	0.983	0.963	0.0661996407142037	0.0663	0.3184	14004	16757	14424.77
5216580	chr1	rs6668797	238995819	G	A	0.983	0.983	0.983	0.0828970915794702	0.0688	0.2284	13014	15757	13429.79
5198167	chr1	rs61829111	238996402	C	T	0.946	0.948	0.993	-0.0302015087331214	0.0383	0.4305	14004	16757	14424.77
5204960	chr1	rs10082281	238996607	G	A	0.82	0.82	0.992	0.021898468701116	0.0222	0.3259	14004	16757	14424.77
5206580	chr1	rs80096544	238996698	A	T	0.983	0.983	0.983	0.0823999272472146	0.0687	0.2305	13014	15757	13429.79
5194868	chr1	rs111507421	238996800	C	T	0.892	0.889	0.99	0.0409019913204257	0.0273	0.1346	14004	16757	14424.77
5196109	chr1	rs12072871	238997594	T	A	0.874	0.871	0.989	0.0423983514166169	0.0257	0.09849	14004	16757	14424.77
5193604	chr1	rs74151443	238998034	C	T	0.892	0.889	0.991	0.0411995232473163	0.0273	0.1314	14004	16757	14424.77
5210032	chr1	rs61829112	238998170	A	G	0.946	0.948	0.993	-0.0297996312385195	0.0383	0.4367	14004	16757	14424.77
5204591	chr1	rs61829113	238998293	T	C	0.82	0.82	0.993	0.021898468701116	0.0222	0.3248	14004	16757	14424.77
5201207	chr1	rs113427019	238998384	G	A	0.874	0.871	0.989	0.0425996136188173	0.0257	0.09731	14004	16757	14424.77
5214071	chr1	rs7355172	238999306	A	T	0.82	0.82	0.994	0.021898468701116	0.0222	0.3241	14004	16757	14424.77
5203251	chr1	rs74148803	238999412	G	A	0.892	0.889	0.991	0.0414010268486756	0.0273	0.1298	14004	16757	14424.77
5202534	chr1	rs3011591	238999457	A	G	0.0899	0.0876	0.486	0.061302039376164	0.0427	0.1511	14004	16757	14424.77
5212370	chr1	rs61829114	238999650	A	G	0.946	0.948	0.993	-0.0306035477981776	0.0382	0.4233	14004	16757	14424.77
5218924	chr1	rs78210781	238999652	G	A	0.983	0.983	0.988	0.0803995670685707	0.0684	0.24	13014	15757	13429.79
5195458	chr1	rs74148804	238999788	G	A	0.874	0.871	0.99	0.042503779526724	0.0257	0.09772	14004	16757	14424.77
5221674	chr1	rs78334720	239000107	A	G	0.875	0.872	0.991	0.044600447168905	0.0257	0.08283	14004	16757	14424.77
5203880	chr1	rs12133291	239000239	G	A	0.892	0.889	0.992	0.0416024898545136	0.0273	0.1274	14004	16757	14424.77
5210563	chr1	rs78952417	239000643	A	T	0.983	0.983	0.986	0.0483996117232768	0.0665	0.4668	14004	16757	14424.77
5203955	chr1	rs79437759	239000891	C	A	0.983	0.983	0.991	0.0793008941363585	0.0683	0.2453	13014	15757	13429.79
5206268	chr1	rs72765290	239000944	A	G	0.946	0.948	0.995	-0.0306963490025976	0.0382	0.422	14004	16757	14424.77
5206826	chr1	rs12078473	239001244	T	C	0.875	0.872	0.995	0.0421011760186353	0.0257	0.1012	14004	16757	14424.77
5193280	chr1	rs74148805	239001276	A	G	0.893	0.89	0.997	0.0411995232473163	0.0273	0.1317	14004	16757	14424.77
5194224	chr1	rs1983433	239001279	A	G	0.803	0.806	0.997	0.0103957761821204	0.0215	0.6277	14004	16757	14424.77
5218743	chr1	rs61829116	239001408	C	T	0.946	0.948	0.992	-0.0297996312385195	0.0383	0.437	14004	16757	14424.77
5211684	chr1	rs61829117	239001412	C	A	0.946	0.948	0.991	-0.0292949370570243	0.0383	0.4448	14004	16757	14424.77
5194511	chr1	rs952972	239001578	T	C	0.668	0.667	0.78	-0.0137034650584925	0.0204	0.5026	14004	16757	14424.77
5201513	chr1	rs2841380	239002540	G	T	0.804	0.807	0.999	0.0109992854583691	0.0215	0.6087	14004	16757	14424.77
5199503	chr1	rs61829118	239002700	T	C	0.946	0.948	0.996	-0.0306963490025976	0.0382	0.4213	14004	16757	14424.77
5192889	chr1	rs7518759	239003021	A	G	0.893	0.89	0.998	0.0414010268486756	0.0273	0.1293	14004	16757	14424.77
5220332	chr1	rs7552279	239003107	C	T	0.875	0.872	0.996	0.0423024980338776	0.0256	0.09891	14004	16757	14424.77
5202081	chr1	rs61829119	239003117	T	C	0.946	0.948	0.996	-0.0306963490025976	0.0382	0.4217	14004	16757	14424.77
5202947	chr1	rs7529401	239003323	G	A	0.875	0.872	0.996	0.0423983514166169	0.0256	0.09811	14004	16757	14424.77
5214307	chr1	rs869035	239003522	G	A	0.821	0.821	1.0	0.0217027816432335	0.0222	0.3286	14004	16757	14424.77
5211869	chr1	rs869036	239003808	C	T	0.803	0.806	0.998	0.0106035827841911	0.0215	0.6203	14004	16757	14424.77
5199653	chr1	rs74148810	239004066	G	A	0.875	0.872	0.996	0.0426954385276174	0.0257	0.09631	14004	16757	14424.77
5209402	chr1	rs61829120	239004070	G	T	0.821	0.821	0.999	0.0218006299588528	0.0222	0.3254	14004	16757	14424.77
5212074	chr1	rs3011592	239004378	A	T	0.983	0.986	0.989	-0.109502414825161	0.0716	0.1259	12966	15538	13311.39
5200626	chr1	rs3011593	239004522	A	G	0.986	0.986	0.994	0.0448968808822823	0.0944	0.6342	8660	8647	8433.12
5200556	chr1	rs61829121	239004765	A	C	0.946	0.948	0.995	-0.0309026047398165	0.0382	0.4188	14004	16757	14424.77
5198316	chr1	rs3011594	239004981	A	C	0.803	0.806	0.997	0.0109003744682883	0.0215	0.6112	14004	16757	14424.77
5216798	chr1	rs3001434	239005080	T	C	0.982	0.986	0.99	-0.118502044081001	0.0702	0.09114	12966	15538	13311.39
5202411	chr1	rs72765293	239005394	C	G	0.946	0.948	0.994	-0.0306963490025976	0.0382	0.4218	14004	16757	14424.77
5212609	chr1	rs113361833	239005422	C	A	0.983	0.983	0.993	0.0794025027861132	0.0682	0.2438	13014	15757	13429.79
5216342	chr1	rs3011595	239005479	A	T	0.803	0.806	0.997	0.0109992854583691	0.0215	0.6089	14004	16757	14424.77
5219435	chr1	rs111328043	239005685	C	T	0.875	0.872	0.995	0.0428008353226943	0.0257	0.09501	14004	16757	14424.77
5200506	chr1	rs61829122	239005748	T	C	0.821	0.82	0.998	0.0221038989069263	0.0222	0.3204	14004	16757	14424.77
5217315	chr1	rs76017456	239005752	C	T	0.893	0.89	0.997	0.0418039122811836	0.0273	0.1262	14004	16757	14424.77
5200239	chr1	rs79164995	239006211	T	A	0.946	0.948	0.994	-0.0303973537275885	0.0382	0.4254	14004	16757	14424.77
5209086	chr1	rs112463909	239006350	A	C	0.983	0.983	0.986	0.0475036226439669	0.0664	0.4747	14004	16757	14424.77
5213377	chr1	rs13375241	239006380	T	C	0.983	0.983	0.986	0.0473987203698754	0.0664	0.4752	14004	16757	14424.77
5217096	chr1	rs10925774	239006392	T	G	0.821	0.82	0.998	0.021898468701116	0.0222	0.3235	14004	16757	14424.77
5219820	chr1	rs61829123	239006507	C	A	0.946	0.948	0.993	-0.0303973537275885	0.0382	0.426	14004	16757	14424.77
5208222	chr1	rs13375179	239006617	A	G	0.983	0.983	0.986	0.0475036226439669	0.0664	0.4748	14004	16757	14424.77
5193650	chr1	rs13375184	239006704	A	T	0.983	0.983	0.986	0.048904443353603	0.0664	0.4619	14004	16757	14424.77
5202063	chr1	rs13376303	239006937	C	A	0.983	0.983	0.985	0.0489996660319079	0.0665	0.4609	14004	16757	14424.77
5215298	chr1	rs13375524	239006967	G	C	0.983	0.983	0.985	0.0491044005063081	0.0665	0.4606	14004	16757	14424.77
5206029	chr1	rs13375525	239007001	G	T	0.983	0.983	0.984	0.0475036226439669	0.0664	0.4742	14004	16757	14424.77
5199718	chr1	rs77468659	239007089	C	T	0.97	0.971	0.98	-0.0207028323592018	0.053	0.6969	13014	15757	13429.79
5197361	chr1	rs117550293	239007099	T	C	0.965	0.962	0.887	0.0961007762914555	0.0482	0.04638	14004	16757	14424.77
5203699	chr1	rs113934638	239007114	A	G	0.983	0.983	0.985	0.0491044005063081	0.0665	0.4603	14004	16757	14424.77
5205568	chr1	rs112548772	239007234	G	A	0.983	0.983	0.985	0.0491044005063081	0.0665	0.4602	14004	16757	14424.77
5194552	chr1	rs112643211	239007300	G	T	0.983	0.983	0.984	0.0491044005063081	0.0665	0.4605	14004	16757	14424.77
5218472	chr1	rs113543750	239007595	T	C	0.983	0.983	0.983	0.0487044462100383	0.0665	0.4643	14004	16757	14424.77
5216198	chr1	rs112732431	239007653	A	G	0.983	0.983	0.984	0.0491996041469672	0.0665	0.4596	14004	16757	14424.77
5194685	chr1	rs78218506	239007706	G	A	0.97	0.971	0.978	-0.0217958123704574	0.0532	0.6825	13014	15757	13429.79
5200166	chr1	rs77099790	239007873	C	A	0.983	0.983	0.983	0.0491996041469672	0.0665	0.4592	14004	16757	14424.77
5196853	chr1	rs76241185	239007901	A	G	0.983	0.983	0.983	0.0491996041469672	0.0665	0.4591	14004	16757	14424.77
5201137	chr1	rs2689135	239008105	T	C	0.804	0.806	0.994	0.012096540947233	0.0215	0.5755	14004	16757	14424.77
5212937	chr1	rs61829124	239008109	G	A	0.945	0.948	0.991	-0.0300984478240329	0.0382	0.4305	14004	16757	14424.77
5200426	chr1	rs7520625	239008297	T	C	0.82	0.82	0.995	0.0227981362759783	0.0222	0.3043	14004	16757	14424.77
5213921	chr1	rs7520942	239008620	T	A	0.983	0.983	0.982	0.0497991787524836	0.0665	0.4546	14004	16757	14424.77
5203339	chr1	rs2689136	239008665	A	G	0.803	0.805	0.993	0.0115035793834154	0.0215	0.5927	14004	16757	14424.77
5202908	chr1	rs2689137	239009106	G	A	0.803	0.805	0.992	0.0114047182634362	0.0215	0.5963	14004	16757	14424.77
5215036	chr1	rs61829125	239009383	T	C	0.945	0.948	0.99	-0.0299953975354009	0.0382	0.4316	14004	16757	14424.77
5218280	chr1	rs2253567	239009487	C	A	0.982	0.985	0.978	-0.121094763378059	0.0704	0.08528	12966	15538	13311.39
5214220	chr1	rs149138525	239009670	A	G	0.984	0.985	0.597	-0.169294774953918	0.0995	0.08883	11466	13742	11734.55
5220339	chr1	rs75948565	239009713	G	A	0.983	0.983	0.98	0.0497991787524836	0.0666	0.4549	14004	16757	14424.77
5208261	chr1	rs79341945	239009780	G	A	0.983	0.983	0.98	0.0497991787524836	0.0666	0.4543	14004	16757	14424.77
5214149	chr1	rs61829126	239010158	C	T	0.945	0.948	0.989	-0.0299953975354009	0.0382	0.4319	14004	16757	14424.77
5206647	chr1	rs16837535	239010207	A	G	0.82	0.82	0.994	0.023003381764963	0.0222	0.3001	14004	16757	14424.77
5195690	chr1	rs6670132	239010446	A	T	0.82	0.82	0.993	0.023003381764963	0.0222	0.3002	14004	16757	14424.77
5201991	chr1	rs2140421	239010573	C	T	0.803	0.805	0.991	0.0117012723076411	0.0215	0.5876	14004	16757	14424.77
5200433	chr1	rs76325964	239010626	A	G	0.983	0.983	0.979	0.0499038295281839	0.0666	0.4541	14004	16757	14424.77
5193706	chr1	rs6672686	239010693	A	G	0.893	0.889	0.993	0.0428008353226943	0.0273	0.1175	14004	16757	14424.77
5219968	chr1	rs79481222	239010931	T	C	0.983	0.983	0.979	0.0495993604912842	0.0666	0.4565	14004	16757	14424.77
5208460	chr1	rs74779056	239011027	A	G	0.983	0.983	0.979	0.0495993604912842	0.0666	0.456	14004	16757	14424.77
5211804	chr1	rs61829127	239011243	A	G	0.945	0.948	0.989	-0.0297996312385195	0.0382	0.4355	14004	16757	14424.77
5210641	chr1	rs12084192	239011263	A	T	0.82	0.82	0.993	0.023198814502523	0.0222	0.2962	14004	16757	14424.77
5213068	chr1	rs1403690	239011394	C	T	0.802	0.805	0.99	0.0117012723076411	0.0215	0.5871	14004	16757	14424.77
5202182	chr1	rs61829128	239011556	A	T	0.945	0.948	0.989	-0.0299953975354009	0.0382	0.4316	14004	16757	14424.77
5204943	chr1	rs7532815	239011700	T	C	0.983	0.983	0.965	0.0562007331879655	0.0678	0.4072	14004	16757	14424.77
5195018	chr1	rs116375610	239011703	A	G	0.983	0.983	0.972	0.0696006867298358	0.0691	0.3137	13014	15757	13429.79
5192793	chr1	rs7530412	239011728	A	G	0.983	0.983	0.977	0.0499989570943217	0.0666	0.4534	14004	16757	14424.77
5203612	chr1	rs16837545	239011801	C	T	0.893	0.889	0.993	0.043097802902723	0.0274	0.1148	14004	16757	14424.77
5204432	chr1	rs2841382	239011990	A	G	0.802	0.805	0.99	0.0117012723076411	0.0215	0.5885	14004	16757	14424.77
5207220	chr1	rs7533116	239012010	T	G	0.983	0.983	0.977	0.0499038295281839	0.0666	0.4539	14004	16757	14424.77
5195476	chr1	rs61829129	239012903	G	C	0.945	0.948	0.988	-0.0303973537275885	0.0382	0.4255	14004	16757	14424.77
5213176	chr1	rs74934595	239012919	T	C	0.956	0.955	0.663	0.0555955265008719	0.0512	0.2774	13014	15757	13429.79
5210946	chr1	rs2841383	239012955	C	T	0.983	0.986	0.977	-0.101102925405185	0.0725	0.1632	12279	15046	12738.02
5195160	chr1	rs2689138	239013175	T	C	0.983	0.986	0.98	-0.100196096479342	0.0723	0.1663	12279	15046	12738.02
5216981	chr1	rs2689139	239013273	G	T	0.802	0.805	0.989	0.0116024307308398	0.0215	0.5897	14004	16757	14424.77
5193407	chr1	rs61829130	239013329	A	T	0.945	0.948	0.988	-0.0305004454483837	0.0382	0.4252	14004	16757	14424.77
5216076	chr1	rs2689140	239013449	T	C	0.802	0.805	0.989	0.0116024307308398	0.0216	0.5905	14004	16757	14424.77
5209540	chr1	rs7522884	239013579	C	T	0.983	0.983	0.975	0.0507026199737612	0.0667	0.447	14004	16757	14424.77
5202290	chr1	rs6429108	239013695	G	T	0.82	0.82	0.991	0.023198814502523	0.0223	0.2974	14004	16757	14424.77
5218223	chr1	rs61829132	239013920	A	T	0.945	0.948	0.988	-0.0305004454483837	0.0382	0.4241	14004	16757	14424.77
5220427	chr1	rs7536976	239013940	A	T	0.983	0.983	0.975	0.0507026199737612	0.0667	0.4469	14004	16757	14424.77
5200148	chr1	rs7547220	239013994	G	A	0.983	0.983	0.975	0.0520989697439806	0.0667	0.435	14004	16757	14424.77
5221248	chr1	rs7547225	239014001	G	A	0.983	0.983	0.974	0.0518996105407571	0.0667	0.4363	14004	16757	14424.77
5203932	chr1	rs7547332	239014111	G	A	0.983	0.983	0.975	0.0509972505709038	0.0667	0.4442	14004	16757	14424.77
5215671	chr1	rs7537268	239014183	A	C	0.983	0.983	0.974	0.0522033801338585	0.0667	0.4338	14004	16757	14424.77
5204592	chr1	rs7525671	239014205	C	T	0.982	0.982	0.96	0.0461008368826632	0.0656	0.4824	14004	16757	14424.77
5216698	chr1	rs112832989	239014359	G	C	0.983	0.983	0.974	0.0511967897311259	0.0667	0.4431	14004	16757	14424.77
5202621	chr1	rs61829133	239014374	G	T	0.945	0.948	0.987	-0.0306963490025976	0.0382	0.4222	14004	16757	14424.77
5206707	chr1	rs148383731	239014411	G	C	0.968	0.969	0.419	-0.0747989800754828	0.0746	0.3156	14004	16757	14424.77
5197885	chr1	rs113307349	239014433	T	C	0.983	0.983	0.974	0.0511017760490843	0.0667	0.4433	14004	16757	14424.77
5194102	chr1	rs114719688	239014440	G	A	0.983	0.983	0.974	0.0513012943555507	0.0667	0.4418	14004	16757	14424.77
5194777	chr1	rs2689141	239014442	G	C	0.802	0.805	0.987	0.0114047182634362	0.0216	0.5971	14004	16757	14424.77
5200203	chr1	rs111586755	239014779	A	G	0.983	0.983	0.973	0.0515957486436504	0.0667	0.4396	14004	16757	14424.77
5207798	chr1	rs115154442	239014865	A	T	0.945	0.948	0.987	-0.0306035477981776	0.0382	0.4225	14004	16757	14424.77
5200061	chr1	rs112410980	239015098	C	G	0.892	0.889	0.988	0.0443995872966845	0.0274	0.1047	14004	16757	14424.77
5215364	chr1	rs61829134	239015182	T	C	0.945	0.948	0.987	-0.0307994715535284	0.0382	0.4206	14004	16757	14424.77
5201993	chr1	rs144349227	239015266	T	G	0.928	0.931	0.987	-0.009696862978864	0.0335	0.7716	14004	16757	14424.77
5220415	chr1	rs61829135	239015346	G	T	0.802	0.805	0.986	0.0129951954948113	0.0216	0.5466	14004	16757	14424.77
5201726	chr1	rs7531719	239015842	C	T	0.892	0.888	0.986	0.043203157300648	0.0274	0.114	14004	16757	14424.77
5217377	chr1	rs139739070	239015843	G	T	0.983	0.983	0.972	0.0518996105407571	0.0668	0.4372	14004	16757	14424.77
5213255	chr1	rs7553449	239015878	G	A	0.892	0.888	0.986	0.0432989243951476	0.0274	0.1138	14004	16757	14424.77
5220026	chr1	rs7553893	239016303	G	A	0.983	0.983	0.971	0.0522033801338585	0.0668	0.435	14004	16757	14424.77
5214662	chr1	rs7546325	239016572	T	G	0.82	0.819	0.987	0.0244974716003874	0.0223	0.2707	14004	16757	14424.77
5213353	chr1	rs7546333	239016619	T	C	0.983	0.983	0.97	0.0522033801338585	0.0668	0.4343	14004	16757	14424.77
5203588	chr1	rs7517672	239016734	C	G	0.983	0.983	0.97	0.0517002115855168	0.0668	0.4388	14004	16757	14424.77
5218954	chr1	rs7529531	239016747	A	G	0.983	0.983	0.971	0.0522982892110339	0.0668	0.4338	14004	16757	14424.77
5202753	chr1	rs7539828	239016839	G	A	0.983	0.983	0.971	0.0522982892110339	0.0668	0.4336	14004	16757	14424.77
5213254	chr1	rs150096764	239016882	A	G	0.983	0.983	0.971	0.0522982892110339	0.0668	0.4333	14004	16757	14424.77
5201723	chr1	rs79450761	239016965	C	G	0.892	0.889	0.987	0.0454990400712183	0.0274	0.09689	14004	16757	14424.77
5198273	chr1	rs115554325	239016967	A	G	0.983	0.983	0.97	0.0524026787930484	0.0668	0.4327	14004	16757	14424.77
5221136	chr1	rs142295557	239017105	A	C	0.983	0.983	0.97	0.0524026787930484	0.0668	0.433	14004	16757	14424.77
5205778	chr1	rs2841384	239017233	G	T	0.982	0.985	0.974	-0.113303085634678	0.0712	0.1117	12279	15046	12738.02
5202025	chr1	rs77423070	239017346	G	C	0.892	0.889	0.986	0.0454034834538498	0.0274	0.09785	14004	16757	14424.77
5212317	chr1	rs59348957	239017681	C	T	0.892	0.889	0.986	0.0454990400712183	0.0274	0.09667	14004	16757	14424.77
5192849	chr1	rs113500525	239017726	C	T	0.983	0.983	0.97	0.0528011569911275	0.0668	0.4293	14004	16757	14424.77
5194860	chr1	rs2948890	239018119	T	C	0.801	0.803	0.977	0.0131037693769772	0.0216	0.5447	14004	16757	14424.77
5220507	chr1	rs145325404	239018120	G	A	0.945	0.948	0.985	-0.0309954337025195	0.0382	0.4167	14004	16757	14424.77
5213092	chr1	rs144992163	239018360	C	G	0.983	0.983	0.969	0.0531994764675775	0.0668	0.4261	14004	16757	14424.77
5212830	chr1	rs9428737	239018366	C	T	0.983	0.986	0.969	-0.10249795004435	0.0728	0.1592	12279	15046	12738.02
5203833	chr1	rs143077263	239018403	G	A	0.983	0.983	0.969	0.0535028515173065	0.0668	0.4238	14004	16757	14424.77
5206862	chr1	rs112829769	239018704	A	C	0.983	0.983	0.968	0.0535028515173065	0.0669	0.4239	14004	16757	14424.77
5195976	chr1	rs145203245	239018756	A	C	0.892	0.889	0.986	0.0456996792509903	0.0274	0.09536	14004	16757	14424.77
5211770	chr1	rs111584664	239019021	G	A	0.983	0.983	0.968	0.0537966583556417	0.0669	0.4214	14004	16757	14424.77
5197077	chr1	rs2689170	239019088	C	T	0.986	0.986	0.989	0.0404027066313724	0.0945	0.6688	8660	8647	8433.12
5220083	chr1	rs111704068	239019105	C	T	0.983	0.983	0.968	0.0539008916487975	0.0669	0.4203	14004	16757	14424.77
5204149	chr1	rs112723135	239019233	G	A	0.983	0.983	0.968	0.0539008916487975	0.0669	0.42	14004	16757	14424.77
5205458	chr1	rs10925775	239019447	A	G	0.82	0.819	0.985	0.0247999239054771	0.0223	0.2667	14004	16757	14424.77
5217527	chr1	rs61829158	239019743	C	G	0.945	0.948	0.984	-0.0313049258284153	0.0382	0.4118	14004	16757	14424.77
5209692	chr1	rs3011564	239021092	T	C	0.986	0.986	0.989	0.0402010017441475	0.0945	0.6707	8660	8647	8433.12
5217333	chr1	rs3011565	239021130	C	T	0.982	0.985	0.961	-0.128401714804524	0.0717	0.07315	12279	15046	12738.02
5196337	chr1	rs112682321	239021223	A	C	0.983	0.983	0.968	0.0531994764675775	0.0669	0.4268	14004	16757	14424.77
5195870	chr1	rs78272758	239021547	A	G	0.983	0.983	0.978	0.0749033700266622	0.0689	0.2772	13014	15757	13429.79
5222140	chr1	rs2841385	239021684	G	A	0.911	0.917	0.978	-0.0306963490025976	0.0306	0.316	14004	16757	14424.77
5221914	chr1	rs2689142	239021798	A	T	0.966	0.969	0.957	-0.0302015087331214	0.0489	0.5371	14004	16757	14424.77
5199921	chr1	rs74148813	239021943	T	C	0.892	0.889	0.983	0.0441986870716702	0.0274	0.1068	14004	16757	14424.77
5213539	chr1	rs75454902	239022067	T	C	0.983	0.983	0.963	0.0509022179271191	0.0674	0.4501	14004	16757	14424.77
5219346	chr1	rs75378839	239022095	G	A	0.983	0.983	0.963	0.0509972505709038	0.0674	0.4492	14004	16757	14424.77
5221530	chr1	rs12239982	239022336	G	A	0.983	0.983	0.978	0.0755990028718877	0.0689	0.2729	13014	15757	13429.79
5201155	chr1	rs1523416	239022848	C	T	0.983	0.986	0.968	-0.124203603459306	0.0733	0.0903	12279	15046	12738.02
5220485	chr1	rs2841387	239023390	T	C	0.982	0.985	0.957	-0.126300456116175	0.0717	0.07804	12279	15046	12738.02
5202999	chr1	rs1523417	239023492	C	A	0.911	0.916	0.978	-0.0322959448008212	0.0305	0.2897	14004	16757	14424.77
5198301	chr1	rs12239070	239023546	C	T	0.983	0.982	0.966	0.0808977266559906	0.0686	0.2383	13014	15757	13429.79
5202650	chr1	rs61830460	239024207	C	G	0.945	0.948	0.983	-0.0338050046123612	0.0381	0.3755	14004	16757	14424.77
5201284	chr1	rs7517551	239024524	G	A	0.983	0.983	0.96	0.0537018913875451	0.0675	0.4261	14004	16757	14424.77
5214838	chr1	rs940208	239024537	A	C	0.91	0.916	0.977	-0.0316041926269978	0.0305	0.2998	14004	16757	14424.77
5204857	chr1	rs940209	239024782	T	G	0.982	0.985	0.955	-0.127503880343516	0.0718	0.07596	12279	15046	12738.02
5194850	chr1	rs1523418	239024908	C	T	0.982	0.985	0.954	-0.127503880343516	0.0718	0.07589	12279	15046	12738.02
5192878	chr1	rs79782689	239024909	G	A	0.963	0.962	0.626	0.0577970987262168	0.0574	0.3142	13014	15757	13429.79
5204169	chr1	rs1523419	239024954	C	T	0.982	0.985	0.954	-0.127401646534707	0.0719	0.07633	12279	15046	12738.02
5213304	chr1	rs61830461	239025026	T	C	0.945	0.948	0.982	-0.031397792147416	0.0382	0.4104	14004	16757	14424.77
5207120	chr1	rs61830462	239025387	T	C	0.945	0.948	0.981	-0.0315009870620622	0.0382	0.4099	14004	16757	14424.77
5221582	chr1	rs61830463	239025561	C	T	0.945	0.948	0.982	-0.0335981494309355	0.0381	0.3778	14004	16757	14424.77
5202412	chr1	rs1403692	239025973	T	C	0.982	0.985	0.953	-0.127004169938006	0.0719	0.07721	12279	15046	12738.02
5221220	chr1	rs78800115	239026342	C	T	0.983	0.983	0.977	0.0803995670685707	0.0686	0.2414	13014	15757	13429.79
5194721	chr1	rs59651617	239026834	G	T	0.892	0.889	0.981	0.0441030061101949	0.0275	0.1081	14004	16757	14424.77
5194677	chr1	rs2246030	239027002	T	C	0.91	0.916	0.973	-0.0312017511432645	0.0305	0.3065	14004	16757	14424.77
5202035	chr1	rs2245936	239027058	C	T	0.91	0.916	0.972	-0.0309026047398165	0.0306	0.3113	14004	16757	14424.77
5201487	chr1	rs61830464	239027594	C	T	0.945	0.948	0.981	-0.0332982854015147	0.0381	0.3815	14004	16757	14424.77
5197255	chr1	rs2222480	239027681	A	G	0.982	0.985	0.945	-0.124396103870379	0.0721	0.08448	12279	15046	12738.02
5195617	chr1	rs7550073	239027873	T	G	0.983	0.983	0.97	0.0773035750572786	0.0691	0.2632	13014	15757	13429.79
5205205	chr1	rs1949748	239027988	G	A	0.982	0.985	0.944	-0.124396103870379	0.0721	0.08443	12279	15046	12738.02
5207616	chr1	rs78618232	239028466	G	A	0.952	0.95	0.89	0.0990033516419425	0.0415	0.01714	14004	16757	14424.77
5218039	chr1	rs112710353	239028809	T	C	0.983	0.983	0.974	0.0797996012024758	0.0686	0.2447	13014	15757	13429.79
5193252	chr1	rs6701585	239029681	A	G	0.892	0.889	0.98	0.043097802902723	0.0275	0.1168	14004	16757	14424.77
5197670	chr1	rs2689143	239029937	C	T	0.982	0.985	0.938	-0.125404505412914	0.0722	0.08239	12279	15046	12738.02
5202203	chr1	rs112006408	239030793	T	A	0.986	0.986	0.982	0.0469980831605826	0.095	0.6213	8660	8647	8433.12
5202745	chr1	rs6692928	239031042	C	T	0.983	0.983	0.964	0.0775997260223964	0.0692	0.262	13014	15757	13429.79
5194604	chr1	rs2689144	239031120	A	G	0.982	0.985	0.935	-0.124996490174685	0.0722	0.08355	12279	15046	12738.02
5209953	chr1	rs10495424	239031387	A	G	0.892	0.889	0.98	0.043097802902723	0.0275	0.1164	14004	16757	14424.77
5199652	chr1	rs77579158	239031827	T	C	0.983	0.983	0.968	0.0779975408217275	0.0688	0.2569	13014	15757	13429.79
5212749	chr1	rs74148815	239032019	A	G	0.892	0.889	0.979	0.043097802902723	0.0275	0.1165	14004	16757	14424.77
5202966	chr1	rs75964957	239032385	A	G	0.945	0.942	0.935	0.0963005982689046	0.0382	0.0117	14004	16757	14424.77
5216122	chr1	rs6671827	239032602	G	A	0.0179	0.0149	0.905	0.120304299043428	0.0737	0.1026	12279	15046	12738.02
5213491	chr1	rs3915050	239033316	C	T	0.0877	0.0827	0.956	0.0223972974420383	0.0311	0.4719	14004	16757	14424.77
5210156	chr1	rs9287226	239033588	C	T	0.0185	0.015	0.913	0.143901189944776	0.0729	0.04827	12279	15046	12738.02
5210166	chr1	rs192623515	239033903	T	C	0.988	0.987	0.816	0.119301881625653	0.0915	0.1925	11736	14512	12168.32
5196374	chr1	rs55942601	239034244	G	A	0.947	0.946	0.94	-0.0152050125429676	0.039	0.6975	14004	16757	14424.77
5204593	chr1	rs9428414	239034315	C	T	0.0143	0.014	0.979	-0.0356997191343252	0.094	0.7042	8660	8647	8433.12
5211789	chr1	rs9428738	239034364	T	C	0.0186	0.0152	0.904	0.139796724378953	0.0728	0.05476	12279	15046	12738.02
5197316	chr1	rs9428739	239034512	T	C	0.946	0.948	0.973	-0.0159972768350078	0.0386	0.679	14004	16757	14424.77
5219372	chr1	rs138091236	239034744	C	G	0.977	0.977	0.722	-0.0054045784588597	0.067	0.9356	14004	16757	14424.77
5195069	chr1	rs76584611	239034751	C	T	0.892	0.889	0.978	0.043203157300648	0.0275	0.1162	14004	16757	14424.77
5202557	chr1	rs9428741	239035952	A	C	0.0184	0.0149	0.914	0.141898788128008	0.073	0.05198	12279	15046	12738.02
5207124	chr1	rs10802734	239036123	T	A	0.0873	0.0823	0.954	0.0221038989069263	0.0312	0.4783	14004	16757	14424.77
5193473	chr1	rs77235298	239036235	G	T	0.946	0.943	0.934	0.0968998247399593	0.0383	0.01148	14004	16757	14424.77
5207227	chr1	rs9428742	239037210	T	C	0.0167	0.0139	0.926	0.116698002776607	0.0755	0.1224	12279	15046	12738.02
5222106	chr1	rs76219611	239037299	G	A	0.983	0.983	0.956	0.06259914175652	0.0705	0.375	13014	15757	13429.79
5203435	chr1	rs1589686	239037339	G	T	0.0177	0.0146	0.914	0.120898178556529	0.0739	0.1019	12279	15046	12738.02
5208508	chr1	rs55940268	239037358	G	A	0.892	0.889	0.978	0.043097802902723	0.0275	0.1176	14004	16757	14424.77
5196245	chr1	rs1589687	239037402	G	A	0.0184	0.0149	0.914	0.141195696666777	0.0731	0.05334	12279	15046	12738.02
5216902	chr1	rs9428743	239038006	T	C	0.0165	0.0148	0.942	0.041995705452017	0.0824	0.6104	10245	11774	10312.42
5199149	chr1	rs9428744	239038457	C	T	0.945	0.948	0.966	-0.015895669405385	0.0385	0.6792	14004	16757	14424.77
5198269	chr1	rs10754655	239038867	A	G	0.0713	0.0661	0.958	0.0428008353226943	0.0343	0.212	14004	16757	14424.77
5215738	chr1	rs117686250	239039693	C	T	0.99	0.987	0.557	0.355202860956057	0.1457	0.01474	7702	8492	7641.81
5208835	chr1	rs9428746	239041408	C	T	0.946	0.948	0.971	-0.0164038098256767	0.0386	0.6705	14004	16757	14424.77
5211736	chr1	rs142902569	239041475	T	C	0.943	0.943	0.681	0.012096540947233	0.044	0.784	14004	16757	14424.77
5195221	chr1	rs9428747	239042172	A	C	0.0184	0.0149	0.914	0.140196630493284	0.0731	0.05507	12279	15046	12738.02
5210202	chr1	rs11801878	239042688	C	T	0.983	0.983	0.954	0.0627963794896769	0.0705	0.3726	13014	15757	13429.79
5199217	chr1	rs2049321	239042965	A	G	0.0183	0.0148	0.92	0.138204207997571	0.0731	0.05848	12279	15046	12738.02
5206041	chr1	rs9428748	239043701	A	G	0.0176	0.0145	0.921	0.118200726189324	0.0739	0.1098	12279	15046	12738.02
5206569	chr1	rs568120128	239044091	A	G	0.966	0.963	0.877	0.096200692271283	0.0487	0.04827	14004	16757	14424.77
5214042	chr1	rs1965498	239044391	A	G	0.0182	0.0148	0.922	0.137202147153985	0.0731	0.06039	12279	15046	12738.02
5205371	chr1	rs112388622	239044561	C	T	0.983	0.983	0.954	0.0621011782291044	0.0705	0.3779	13014	15757	13429.79
5194043	chr1	rs6673984	239044841	C	T	0.0176	0.0145	0.922	0.117098356872906	0.0739	0.113	12279	15046	12738.02
5199131	chr1	rs9428749	239046479	G	T	0.941	0.944	0.931	-0.0128015918372089	0.0379	0.735	14004	16757	14424.77
5196716	chr1	rs9428750	239046480	G	C	0.941	0.944	0.931	-0.0128015918372089	0.0379	0.7357	14004	16757	14424.77
5220404	chr1	rs2049319	239046766	A	G	0.0186	0.0153	0.88	0.145597058834883	0.0723	0.04389	12966	15538	13311.39
5211372	chr1	rs1916620	239046949	T	C	0.0186	0.0159	0.909	0.102899489816464	0.0764	0.1779	11235	12774	11307.4
5215864	chr1	rs1916619	239046973	T	C	0.0186	0.0159	0.909	0.102899489816464	0.0764	0.1779	11235	12774	11307.4
5218316	chr1	rs1916618	239047201	G	A	0.0185	0.0159	0.909	0.10189752642616	0.0764	0.1822	11235	12774	11307.4
5203801	chr1	rs2049318	239047393	T	G	0.018	0.0156	0.903	0.0849016530863714	0.0773	0.2725	11235	12774	11307.4
5200495	chr1	rs9428751	239047632	C	T	0.018	0.0156	0.904	0.0858014786911132	0.0773	0.2666	11235	12774	11307.4
5221640	chr1	rs9428752	239047652	G	T	0.018	0.0156	0.904	0.0858014786911132	0.0773	0.2669	11235	12774	11307.4
5217653	chr1	rs9428753	239048053	G	A	0.941	0.944	0.947	-0.0156010662286512	0.0376	0.6781	14004	16757	14424.77
5215540	chr1	rs9428754	239048069	G	T	0.018	0.0156	0.904	0.086700495337603	0.0773	0.2619	11235	12774	11307.4
5208107	chr1	rs7533049	239048174	A	G	0.0178	0.0155	0.91	0.0803995670685707	0.0773	0.2987	11235	12774	11307.4
5195045	chr1	rs7543375	239048274	G	C	0.018	0.0156	0.905	0.086498745616617	0.0773	0.2629	11235	12774	11307.4
5198489	chr1	rs10754656	239048921	T	A	0.0178	0.0155	0.91	0.0801042442416614	0.0773	0.3002	11235	12774	11307.4
5220400	chr1	rs6682305	239048980	A	G	0.0178	0.0155	0.91	0.0803995670685707	0.0773	0.2984	11235	12774	11307.4
5212125	chr1	rs6684893	239049014	T	C	0.0191	0.0165	0.89	0.0994017977075785	0.0758	0.1898	11235	12774	11307.4
5197377	chr1	rs6669892	239049135	C	G	0.0178	0.0155	0.91	0.0802980596838212	0.0773	0.299	11235	12774	11307.4
5198457	chr1	rs6669990	239049213	C	T	0.0169	0.0149	0.942	0.0533985767246953	0.0815	0.5121	10245	11774	10312.42
5214051	chr1	rs4268347	239049455	C	T	0.0236	0.0201	0.795	0.130098005289989	0.0639	0.04183	14004	16757	14424.77
5218909	chr1	rs9428755	239049739	G	T	0.0178	0.0155	0.911	0.0794025027861132	0.0774	0.3051	11235	12774	11307.4
5214108	chr1	rs9428756	239049794	G	A	0.0177	0.0154	0.912	0.0772017529034669	0.0774	0.3186	11235	12774	11307.4
5204803	chr1	rs117075006	239050359	T	A	0.945	0.945	0.67	0.0017983819413794	0.0451	0.9683	14004	16757	14424.77
5207801	chr1	rs1523425	239050934	C	T	0.0177	0.0154	0.913	0.076396066753339	0.0774	0.3238	11235	12774	11307.4
5194433	chr1	rs7555690	239051904	G	A	0.0163	0.0146	0.951	0.0379988130912113	0.0824	0.645	10245	11774	10312.42
5209190	chr1	rs9428757	239051925	T	C	0.941	0.944	0.951	-0.0143017847108596	0.0376	0.7039	14004	16757	14424.77
5198174	chr1	rs57579054	239052561	T	C	0.894	0.891	0.979	0.0479040574070545	0.0277	0.08396	14004	16757	14424.77
5203048	chr1	rs74745885	239052793	G	A	0.983	0.983	0.952	0.0627024616114006	0.0699	0.3696	13014	15757	13429.79
5208805	chr1	rs9428415	239052928	G	C	0.941	0.944	0.954	-0.0163021610829842	0.0375	0.6637	14004	16757	14424.77
5193459	chr1	rs6695968	239053030	A	C	0.0183	0.0157	0.919	0.100496706491625	0.0765	0.1887	11235	12774	11307.4
5217228	chr1	rs6683644	239053058	C	T	0.0183	0.0156	0.919	0.100496706491625	0.0765	0.1887	11235	12774	11307.4
5209847	chr1	rs12118121	239053310	T	C	0.941	0.944	0.955	-0.0163021610829842	0.0375	0.6637	14004	16757	14424.77
5194513	chr1	rs9428758	239053633	T	C	0.942	0.944	0.955	-0.0143017847108596	0.0376	0.7045	14004	16757	14424.77
5203680	chr1	rs9428759	239053667	G	A	0.942	0.944	0.954	-0.0140989243795016	0.0376	0.7087	14004	16757	14424.77
5211328	chr1	rs9428416	239053733	A	G	0.941	0.944	0.956	-0.0164038098256767	0.0375	0.6624	14004	16757	14424.77
5219337	chr1	rs1523424	239053825	A	G	0.0178	0.0154	0.914	0.0851037252451896	0.0773	0.2709	11235	12774	11307.4
5216449	chr1	rs1523423	239053925	G	T	0.895	0.891	0.979	0.0483996117232768	0.0277	0.08104	14004	16757	14424.77
5209534	chr1	rs1523422	239054282	A	G	0.0909	0.0854	0.95	0.01600129372694	0.0307	0.6016	14004	16757	14424.77
5212252	chr1	rs1523421	239054372	T	A	0.0183	0.0156	0.921	0.100903598340866	0.0765	0.1867	11235	12774	11307.4
5195478	chr1	rs6699789	239054426	A	T	0.0176	0.0152	0.922	0.0799011591944847	0.0773	0.3016	11235	12774	11307.4
5208457	chr1	rs4320775	239054473	T	C	0.0178	0.0154	0.913	0.0820038602790878	0.0773	0.2887	11235	12774	11307.4
5203421	chr1	rs4428877	239054474	G	A	0.0178	0.0154	0.912	0.0834032087057745	0.0773	0.2808	11235	12774	11307.4
5209407	chr1	rs6690106	239054773	C	T	0.894	0.891	0.98	0.0483043318863239	0.0277	0.08179	14004	16757	14424.77
5214210	chr1	rs9428760	239054962	A	T	0.0176	0.0152	0.924	0.0807040274149627	0.0773	0.2964	11235	12774	11307.4
5199721	chr1	rs79051791	239055057	G	A	0.986	0.986	0.984	0.0473987203698754	0.0935	0.6118	8660	8647	8433.12
5221555	chr1	rs78193289	239055058	C	T	0.986	0.986	0.984	0.047598978799279	0.0935	0.6107	8660	8647	8433.12
5214741	chr1	rs61830490	239055105	A	G	0.984	0.985	0.966	-0.0393023164827424	0.0854	0.645	9769	9756	9542.12
5205001	chr1	rs61830491	239055181	A	G	0.984	0.985	0.972	-0.0346949697968869	0.0855	0.6851	9769	9756	9542.12
5203854	chr1	rs9428761	239055450	C	T	0.942	0.944	0.957	-0.0139975096438537	0.0376	0.7104	14004	16757	14424.77
5209635	chr1	rs77424300	239055467	T	C	0.984	0.985	0.972	-0.0346949697968869	0.0855	0.6849	9769	9756	9542.12
5214425	chr1	rs55842333	239055674	T	G	0.984	0.985	0.972	-0.0346949697968869	0.0855	0.6846	9769	9756	9542.12
5210054	chr1	rs2352736	239055685	T	A	0.0182	0.0155	0.927	0.096200692271283	0.0764	0.2079	11235	12774	11307.4
5218503	chr1	rs57995037	239055736	G	A	0.984	0.985	0.972	-0.0346949697968869	0.0855	0.685	9769	9756	9542.12
5220336	chr1	rs9428762	239055815	G	A	0.941	0.944	0.959	-0.0159972768350078	0.0375	0.6696	14004	16757	14424.77
5212898	chr1	rs4146496	239055914	C	T	0.184	0.184	0.967	-0.0297996312385195	0.0223	0.1821	14004	16757	14424.77
5203692	chr1	rs61830494	239055938	T	C	0.984	0.985	0.968	-0.0338981034057645	0.0854	0.6919	9769	9756	9542.12
5213184	chr1	rs4146495	239055944	T	C	0.0184	0.0157	0.918	0.101400685870137	0.0763	0.1837	11235	12774	11307.4
5196580	chr1	rs74148821	239056085	C	A	0.985	0.985	0.982	0.0222017079836866	0.091	0.8069	8660	8647	8433.12
5204745	chr1	rs61830495	239056172	T	C	0.984	0.985	0.972	-0.0344982814075965	0.0854	0.6859	9769	9756	9542.12
5219609	chr1	rs111858951	239056505	G	A	0.984	0.985	0.974	0.025696986087186	0.0909	0.7776	8660	8647	8433.12
5199112	chr1	rs12121331	239056758	T	C	0.188	0.188	0.959	-0.027998320426861	0.0223	0.2081	14004	16757	14424.77
5201030	chr1	rs9428417	239057037	A	G	0.942	0.944	0.962	-0.0150019689183474	0.0375	0.689	14004	16757	14424.77
5203277	chr1	rs1949749	239057708	G	A	0.0734	0.0682	0.962	0.0335024720540013	0.0338	0.3215	14004	16757	14424.77
5195288	chr1	rs6689380	239058330	G	A	0.982	0.983	0.969	0.0469026696862194	0.0683	0.4926	13014	15757	13429.79
5200006	chr1	rs6681044	239058331	T	C	0.948	0.947	0.945	-0.0043996643446871	0.0392	0.9106	14004	16757	14424.77
5200513	chr1	rs4132463	239059754	T	G	0.978	0.978	0.749	-0.0780047856479711	0.0702	0.2664	12770	15725	13307.91
5207751	chr1	rs11807252	239059924	C	A	0.983	0.984	0.979	0.0553968632202877	0.0702	0.4296	13014	15757	13429.79
5220981	chr1	rs78537073	239060472	G	A	0.967	0.969	0.553	0.0295976364389436	0.0614	0.6298	14004	16757	14424.77
5194617	chr1	rs6429109	239060686	G	A	0.0906	0.085	0.961	0.0197045832743354	0.0306	0.5197	14004	16757	14424.77
5216120	chr1	rs7551773	239060960	G	A	0.0195	0.0187	0.947	-0.0182963622831166	0.0636	0.7735	14004	16757	14424.77
5219636	chr1	rs143789912	239061405	G	A	0.967	0.969	0.553	0.0291023874205329	0.0615	0.636	14004	16757	14424.77
5205613	chr1	rs9428763	239061847	C	T	0.942	0.945	0.961	-0.0139975096438537	0.0375	0.7093	14004	16757	14424.77
5201228	chr1	rs142630150	239062046	T	G	0.98	0.98	0.773	0.112596274302389	0.074	0.1283	11933	14488	12269.9
5220205	chr1	rs113490299	239062265	T	C	0.983	0.983	0.984	0.0594003432814475	0.0697	0.3943	13014	15757	13429.79
5199317	chr1	rs111254097	239063423	G	A	0.984	0.984	0.966	0.0467022717525102	0.0721	0.5174	13014	15757	13429.79
5208193	chr1	rs6686368	239064147	C	T	0.985	0.985	0.988	0.0259016375226531	0.0904	0.7747	8660	8647	8433.12
5200013	chr1	rs141696271	239064173	G	T	0.952	0.952	0.924	-0.0074980401773571	0.0413	0.8557	14004	16757	14424.77
5193086	chr1	rs138358842	239064499	G	A	0.986	0.986	0.62	0.0209979909956055	0.1105	0.8494	9591	10975	9561.04
5201749	chr1	rs11802283	239064520	A	C	0.968	0.97	0.961	-0.0213972981080803	0.0497	0.6667	14004	16757	14424.77
5196744	chr1	rs112223732	239064594	G	A	0.983	0.986	0.974	-0.0919946821460059	0.0766	0.2297	11289	14046	11743.04
5198070	chr1	rs35578654	239064914	T	A	0.983	0.986	0.974	-0.091896014704537	0.0766	0.2303	11289	14046	11743.04
5197091	chr1	rs35341129	239064916	G	C	0.968	0.97	0.962	-0.0214994661132367	0.0497	0.6658	14004	16757	14424.77
5200100	chr1	rs61830502	239064995	C	T	0.982	0.983	0.973	0.0481995135792341	0.068	0.4791	13014	15757	13429.79
5204854	chr1	rs112832221	239065116	T	G	0.982	0.983	0.973	0.0477038600690104	0.068	0.4827	13014	15757	13429.79
5195441	chr1	rs6656312	239065301	T	C	0.0606	0.0574	0.951	0.0227003855207759	0.037	0.54	14004	16757	14424.77
5197624	chr1	rs146217301	239065333	C	T	0.983	0.983	0.984	0.0540998523168248	0.0697	0.4373	13014	15757	13429.79
5198529	chr1	rs190849889	239065357	C	T	0.985	0.987	0.668	-0.129801215536425	0.111	0.2425	8179	9513	8385.54
5197733	chr1	rs78909077	239065559	C	T	0.0906	0.0852	0.966	0.017496047616751	0.0305	0.565	14004	16757	14424.77
5203345	chr1	rs6667704	239065668	G	C	0.983	0.986	0.974	-0.0915014422624946	0.0766	0.2322	11289	14046	11743.04
5199683	chr1	rs79287288	239065760	G	A	0.894	0.89	0.983	0.0507976715868588	0.0276	0.06567	14004	16757	14424.77
5210196	chr1	rs7514773	239065882	T	C	0.0585	0.0555	0.963	0.0166014304974254	0.0374	0.6578	14004	16757	14424.77
5195883	chr1	rs148297439	239066293	G	A	0.984	0.984	0.971	0.0507026199737612	0.0716	0.4784	13014	15757	13429.79
5200045	chr1	rs144892944	239066498	G	A	0.984	0.984	0.975	0.0575988723793984	0.0718	0.423	13014	15757	13429.79
5204005	chr1	rs4274049	239066624	C	T	0.0583	0.0554	0.962	0.0147014028528927	0.0375	0.6954	14004	16757	14424.77
5193380	chr1	rs55937704	239066648	C	A	0.985	0.985	0.99	0.027196791588428	0.0904	0.7634	8660	8647	8433.12
5207768	chr1	rs61830503	239066974	A	C	0.982	0.983	0.972	0.0463013553668425	0.068	0.496	13014	15757	13429.79
5199247	chr1	rs7411474	239068698	G	A	0.196	0.194	0.979	-0.0221024699079472	0.0217	0.3095	14004	16757	14424.77
5204092	chr1	rs112646021	239069882	A	C	0.983	0.983	0.986	0.0546964969190277	0.0697	0.4327	13014	15757	13429.79
5211143	chr1	rs10495426	239070768	T	C	0.767	0.76	0.824	0.0385955177593629	0.0221	0.0808	14004	16757	14424.77
5208397	chr1	rs12141996	239072170	C	T	0.94	0.944	0.962	-0.0203966036652218	0.0371	0.5833	14004	16757	14424.77
5198427	chr1	rs10754657	239072280	G	C	0.195	0.193	0.982	-0.0217958123704574	0.0217	0.3155	14004	16757	14424.77
5215703	chr1	rs2353417	239072312	T	C	0.0307	0.0285	0.98	0.014504302202808	0.0504	0.7731	14004	16757	14424.77
5212732	chr1	rs10754658	239072465	A	T	0.196	0.194	0.983	-0.0217958123704574	0.0217	0.3157	14004	16757	14424.77
5212516	chr1	rs9428765	239072781	C	T	0.942	0.945	0.965	-0.0149004625639624	0.0375	0.691	14004	16757	14424.77
5194311	chr1	rs9428418	239072927	T	A	0.941	0.944	0.961	-0.0203966036652218	0.0373	0.5843	14004	16757	14424.77
5214725	chr1	rs16837575	239072966	C	T	0.768	0.761	0.824	0.0384030712829451	0.0221	0.08247	14004	16757	14424.77
5218166	chr1	rs112188578	239073646	A	G	0.983	0.983	0.984	0.0556995724703668	0.0698	0.4251	13014	15757	13429.79
5199952	chr1	rs6666371	239074071	A	G	0.895	0.891	0.991	0.0501986955327459	0.0276	0.06881	14004	16757	14424.77
5217106	chr1	rs6669477	239074628	T	A	0.983	0.983	0.984	0.0565031992337321	0.0699	0.4187	13014	15757	13429.79
5211568	chr1	rs1915277	239074681	T	A	0.0906	0.085	0.972	0.0178988554877579	0.0305	0.5576	14004	16757	14424.77
5201616	chr1	rs9428767	239075041	A	G	0.941	0.944	0.961	-0.0146974807605841	0.0374	0.6939	14004	16757	14424.77
5205790	chr1	rs12079807	239075562	G	T	0.895	0.891	0.991	0.0511967897311259	0.0276	0.06357	14004	16757	14424.77
5221673	chr1	rs1915279	239075714	A	G	0.135	0.137	0.992	-0.0374007702544828	0.0249	0.1327	14004	16757	14424.77
5216155	chr1	rs116135420	239077077	G	A	0.96	0.959	0.652	0.0696006867298358	0.0545	0.2019	13014	15757	13429.79
5199930	chr1	rs9428768	239077212	C	T	0.0299	0.0283	0.98	-0.0080019302190585	0.0527	0.8798	13014	15757	13429.79
5215542	chr1	rs9428769	239077467	A	G	0.941	0.944	0.966	-0.01999864650669	0.0372	0.5907	14004	16757	14424.77
5217283	chr1	rs55758171	239078119	C	T	0.984	0.985	0.982	0.0277027118389473	0.0899	0.7575	8660	8647	8433.12
5206385	chr1	rs9428770	239078247	C	T	0.985	0.988	0.711	-0.227201774775064	0.1005	0.02375	10813	12028	10972.74
5217773	chr1	rs112591125	239078278	T	C	0.984	0.983	0.978	0.0696006867298358	0.0703	0.3223	13014	15757	13429.79
5196302	chr1	rs9428420	239078410	G	A	0.941	0.945	0.969	-0.0206007457079636	0.0373	0.5805	14004	16757	14424.77
5209178	chr1	rs9428771	239078450	C	A	0.941	0.944	0.966	-0.0203047533403643	0.0372	0.5853	14004	16757	14424.77
5194156	chr1	rs79923240	239078582	A	G	0.984	0.983	0.978	0.0700016957858908	0.0703	0.3192	13014	15757	13429.79
5201147	chr1	rs9428421	239078803	T	A	0.942	0.945	0.968	-0.0149004625639624	0.0375	0.6922	14004	16757	14424.77
5200931	chr1	rs6665412	239079209	A	G	0.895	0.891	0.993	0.0511967897311259	0.0276	0.06329	14004	16757	14424.77
5203116	chr1	rs6676535	239079309	G	A	0.985	0.984	0.958	0.07040254409814	0.0735	0.3381	13014	15757	13429.79
5211806	chr1	rs9428422	239079402	T	A	0.941	0.944	0.966	-0.0198966317144566	0.0372	0.5921	14004	16757	14424.77
5216377	chr1	rs11584922	239079473	A	C	0.656	0.652	0.757	0.0102968054773682	0.0206	0.616	14004	16757	14424.77
5215805	chr1	rs9428423	239079494	G	A	0.942	0.945	0.969	-0.0151034855773182	0.0375	0.6875	14004	16757	14424.77
5204191	chr1	rs1915251	239079702	T	A	0.193	0.193	0.986	-0.0272992569378225	0.0217	0.2095	14004	16757	14424.77
5217794	chr1	rs190186905	239079943	C	T	0.98	0.981	0.659	-0.108699416923341	0.0799	0.1736	12770	15725	13307.91
5220406	chr1	rs10925781	239080171	A	C	0.192	0.192	0.984	-0.027196494688472	0.0218	0.2114	14004	16757	14424.77
5201386	chr1	rs9428772	239080290	C	T	0.941	0.945	0.969	-0.0198048272985997	0.0373	0.5957	14004	16757	14424.77
5193485	chr1	rs1915254	239080702	T	C	0.0872	0.0827	0.968	0.0097027754613851	0.031	0.7531	14004	16757	14424.77
5202283	chr1	rs12083665	239080725	T	C	0.895	0.891	0.993	0.0528011569911275	0.0276	0.05566	14004	16757	14424.77
5209248	chr1	rs1915255	239081266	C	A	0.192	0.192	0.984	-0.0277001306422786	0.0218	0.2043	14004	16757	14424.77
5201868	chr1	rs1915256	239082307	T	A	0.0153	0.0144	0.989	0.012096540947233	0.0863	0.8886	9769	9756	9542.12
5196830	chr1	rs9428424	239082993	C	T	0.941	0.945	0.97	-0.0201006717070029	0.0373	0.5903	14004	16757	14424.77
5217493	chr1	rs7521534	239083231	C	T	0.0154	0.0145	0.985	0.0139029051689914	0.0863	0.872	9769	9756	9542.12
5193523	chr1	rs7533462	239083538	A	G	0.895	0.891	0.993	0.0518046636160167	0.0276	0.06055	14004	16757	14424.77
5221814	chr1	rs6669578	239083707	C	T	0.985	0.984	0.968	0.087003043621574	0.0726	0.231	13014	15757	13429.79
5213662	chr1	rs9428773	239083777	C	T	0.942	0.945	0.969	-0.0152050125429676	0.0375	0.6859	14004	16757	14424.77
5194230	chr1	rs80079440	239083844	G	A	0.895	0.891	0.993	0.0520040417467951	0.0276	0.05931	14004	16757	14424.77
5222021	chr1	rs7536375	239084230	A	G	0.94	0.943	0.96	-0.0194988734340555	0.0371	0.5985	14004	16757	14424.77
5217952	chr1	rs12568889	239084692	C	T	0.979	0.979	0.769	-0.0830990401697142	0.0705	0.2386	12770	15725	13307.91
5208916	chr1	rs13375596	239085255	T	C	0.895	0.891	0.992	0.0518996105407571	0.0276	0.05974	14004	16757	14424.77
5200475	chr1	rs1915269	239085483	T	C	0.194	0.194	0.983	-0.0289037168568363	0.0217	0.1836	14004	16757	14424.77
5200487	chr1	rs1915268	239085514	A	T	0.193	0.193	0.983	-0.0288007896057264	0.0218	0.1865	14004	16757	14424.77
5210909	chr1	rs1915267	239085679	T	C	0.193	0.193	0.983	-0.0286978729475453	0.0218	0.1872	14004	16757	14424.77
5195918	chr1	rs1915266	239085716	T	C	0.193	0.193	0.982	-0.0300984478240329	0.0218	0.1674	14004	16757	14424.77
5216850	chr1	rs9428425	239085944	A	T	0.941	0.944	0.965	-0.0203966036652218	0.0372	0.5843	14004	16757	14424.77
5218704	chr1	rs9428774	239086089	T	C	0.941	0.944	0.965	-0.020498669477346	0.0372	0.5817	14004	16757	14424.77
5201269	chr1	rs6689433	239086183	A	C	0.0297	0.0285	0.973	-0.023002541565316	0.0528	0.6636	13014	15757	13429.79
5193328	chr1	rs9428775	239086422	G	C	0.835	0.834	0.98	0.0291995144044279	0.0231	0.206	14004	16757	14424.77
5200215	chr1	rs74148842	239086541	A	G	0.895	0.89	0.99	0.0517002115855168	0.0276	0.06087	14004	16757	14424.77
5209324	chr1	rs9428426	239086726	T	G	0.941	0.944	0.966	-0.0172987645783295	0.0373	0.6433	14004	16757	14424.77
5203665	chr1	rs9428427	239087366	C	A	0.0153	0.0144	0.991	0.0085037404912207	0.0864	0.9212	9769	9756	9542.12
5208277	chr1	rs9428776	239087466	A	C	0.941	0.944	0.964	-0.0186019483996616	0.0373	0.6188	14004	16757	14424.77
5215463	chr1	rs75346270	239087494	T	C	0.956	0.954	0.889	0.0975984687638946	0.0434	0.02469	14004	16757	14424.77
5209059	chr1	rs9428777	239087562	T	C	0.941	0.944	0.965	-0.0186019483996616	0.0373	0.6184	14004	16757	14424.77
5215912	chr1	rs78381088	239087985	T	C	0.984	0.983	0.979	0.082298622721118	0.0705	0.2428	13014	15757	13429.79
5211857	chr1	rs9970399	239088355	A	C	0.984	0.983	0.978	0.0833020057708029	0.0705	0.2371	13014	15757	13429.79
5195364	chr1	rs9428428	239088505	A	T	0.942	0.944	0.966	-0.015702643727291	0.0374	0.675	14004	16757	14424.77
5199340	chr1	rs111715473	239088642	C	G	0.985	0.985	0.987	0.0399031725325864	0.0902	0.6583	8660	8647	8433.12
5206849	chr1	rs150449563	239088802	G	A	0.979	0.979	0.773	-0.092203012053614	0.0708	0.1927	12770	15725	13307.91
5209708	chr1	rs112425727	239088889	G	A	0.985	0.984	0.968	0.0879009811744627	0.0728	0.2272	13014	15757	13429.79
5214569	chr1	rs6669307	239089410	C	T	0.0153	0.0144	0.987	0.0102968054773682	0.0863	0.9051	9769	9756	9542.12
5217292	chr1	rs74148844	239089995	C	T	0.894	0.89	0.989	0.0518996105407571	0.0276	0.05971	14004	16757	14424.77
5194856	chr1	rs9970786	239090514	G	A	0.985	0.984	0.968	0.088203166526267	0.0728	0.2259	13014	15757	13429.79
5200787	chr1	rs9428429	239090940	A	G	0.0289	0.0278	0.965	-0.0239034240815591	0.0537	0.6558	13014	15757	13429.79
5204388	chr1	rs12567954	239091856	A	G	0.979	0.979	0.774	-0.0924004172723329	0.0708	0.1916	12770	15725	13307.91
5205399	chr1	rs34987402	239091902	G	A	0.761	0.755	0.709	0.0139029051689914	0.0235	0.5537	14004	16757	14424.77
5200906	chr1	rs9428430	239091905	G	A	0.942	0.945	0.972	-0.0152050125429676	0.0373	0.6839	14004	16757	14424.77
5220869	chr1	rs9428431	239092013	A	G	0.942	0.945	0.972	-0.0153979421800967	0.0373	0.6804	14004	16757	14424.77
5196481	chr1	rs113177748	239092298	G	A	0.985	0.984	0.969	0.0889993995625818	0.0729	0.2219	13014	15757	13429.79
5207877	chr1	rs12084528	239092677	A	G	0.893	0.889	0.986	0.0493995022947674	0.0274	0.07188	14004	16757	14424.77
5221755	chr1	rs74148848	239093167	C	G	0.895	0.891	0.991	0.0513012943555507	0.0276	0.06324	14004	16757	14424.77
5221803	chr1	rs13373921	239093224	C	T	0.984	0.983	0.978	0.0852965742220806	0.0706	0.2268	13014	15757	13429.79
5207464	chr1	rs9428778	239093672	A	G	0.938	0.94	0.933	-0.008395140788382	0.0368	0.819	14004	16757	14424.77
5212803	chr1	rs9428779	239094157	A	G	0.942	0.945	0.974	-0.0154994990469515	0.0373	0.6783	14004	16757	14424.77
5201949	chr1	rs12087472	239094695	A	G	0.894	0.89	0.991	0.0499989570943217	0.0274	0.06858	14004	16757	14424.77
5216009	chr1	rs17621459	239094847	A	G	0.942	0.945	0.974	-0.0156010662286512	0.0373	0.6764	14004	16757	14424.77
5202664	chr1	rs9428780	239095292	C	T	0.942	0.945	0.975	-0.0123965203365513	0.0374	0.7392	14004	16757	14424.77
5195125	chr1	rs12240007	239095548	T	G	0.984	0.983	0.978	0.0842032712820744	0.0706	0.233	13014	15757	13429.79
5222257	chr1	rs61708907	239095609	A	T	0.942	0.945	0.975	-0.0156010662286512	0.0373	0.6764	14004	16757	14424.77
5217240	chr1	rs6429111	239096030	A	C	0.893	0.89	0.992	0.0479993753879105	0.0274	0.07965	14004	16757	14424.77
5211731	chr1	rs7514939	239096163	T	C	0.895	0.891	0.992	0.0505980527630914	0.0276	0.06672	14004	16757	14424.77
5208761	chr1	rs117708825	239096170	A	G	0.984	0.986	0.729	-0.160697060697292	0.1051	0.1265	7589	8923	7795.54
5214060	chr1	rs74148850	239096334	C	T	0.985	0.986	0.975	-0.0123965203365513	0.0853	0.8846	9704	10919	9863.74
5216116	chr1	rs61831684	239096601	A	C	0.942	0.945	0.976	-0.0124977728299804	0.0374	0.7384	14004	16757	14424.77
5197656	chr1	rs10925783	239097333	C	T	0.891	0.895	0.88	-0.084904507090444	0.03	0.004641	14004	16757	14424.77
5216370	chr1	rs4659887	239097408	G	A	0.0661	0.0679	0.963	-0.0671980545634774	0.0346	0.05257	14004	16757	14424.77
5198009	chr1	rs9428432	239097738	A	C	0.942	0.945	0.977	-0.0150019689183474	0.0373	0.6879	14004	16757	14424.77
5219539	chr1	rs76182360	239097929	C	T	0.961	0.96	0.671	0.0661996407142037	0.0545	0.2241	13014	15757	13429.79
5204224	chr1	rs4659889	239097935	A	G	0.0662	0.0679	0.963	-0.0657018642254792	0.0347	0.05788	14004	16757	14424.77
5203643	chr1	rs12737031	239098012	A	T	0.651	0.649	0.768	0.001998002662673	0.0204	0.9211	14004	16757	14424.77
5195750	chr1	rs9428783	239098223	A	T	0.942	0.945	0.978	-0.0151034855773182	0.0372	0.6857	14004	16757	14424.77
5219158	chr1	rs61831685	239098860	T	C	0.942	0.945	0.978	-0.0150019689183474	0.0372	0.6872	14004	16757	14424.77
5222365	chr1	rs11799567	239099247	G	A	0.985	0.984	0.967	0.091995601745583	0.073	0.2077	13014	15757	13429.79
5194088	chr1	rs1915262	239099617	G	C	0.14	0.14	0.97	-0.0396039865931634	0.0249	0.1124	14004	16757	14424.77
5214282	chr1	rs10436940	239099618	C	T	0.948	0.947	0.975	-0.001100605444033	0.0385	0.9766	14004	16757	14424.77
5214053	chr1	rs4659890	239100987	T	A	0.14	0.14	0.97	-0.0396039865931634	0.0249	0.1119	14004	16757	14424.77
5205836	chr1	rs9428434	239101406	C	T	0.941	0.944	0.973	-0.0153979421800967	0.0372	0.6781	14004	16757	14424.77
5200570	chr1	rs74645031	239101441	C	T	0.985	0.986	0.974	-0.0102018624845967	0.0854	0.9046	9704	10919	9863.74
5204215	chr1	rs10436941	239101488	T	G	0.938	0.938	0.974	0.0053954185169075	0.0357	0.8802	14004	16757	14424.77
5198211	chr1	rs141000962	239101563	T	G	0.986	0.986	0.885	0.0546018151915836	0.0805	0.4975	12523	15078	12859.9
5205973	chr1	rs141698238	239101935	C	T	0.981	0.979	0.714	0.0587970705084571	0.073	0.4204	13457	16217	13881.29
5211378	chr1	rs9428785	239102630	T	C	0.942	0.945	0.981	-0.013004189135254	0.0372	0.7269	14004	16757	14424.77
5200402	chr1	rs74148856	239102705	G	T	0.939	0.939	0.975	0.0038027603329278	0.0359	0.9162	14004	16757	14424.77
5210046	chr1	rs9428435	239103013	A	G	0.942	0.945	0.981	-0.0128015918372089	0.0372	0.7314	14004	16757	14424.77
5192815	chr1	rs74148857	239103022	G	A	0.947	0.944	0.954	0.0915029414613708	0.0385	0.01747	14004	16757	14424.77
5216837	chr1	rs9428786	239103384	C	A	0.942	0.945	0.981	-0.0127003085782322	0.0372	0.7337	14004	16757	14424.77
5212007	chr1	rs61831687	239103516	A	G	0.942	0.945	0.982	-0.0125990355765152	0.0372	0.7348	14004	16757	14424.77
5192936	chr1	rs2222320	239103780	C	T	0.201	0.201	0.991	-0.0296966117368367	0.0214	0.165	14004	16757	14424.77
5221538	chr1	rs74148858	239104570	A	G	0.939	0.939	0.976	0.0028958031120254	0.0359	0.9362	14004	16757	14424.77
5216765	chr1	rs9428436	239104688	C	T	0.942	0.945	0.982	-0.0122952780941516	0.0372	0.7405	14004	16757	14424.77
5201994	chr1	rs74148859	239105560	A	G	0.939	0.939	0.976	0.0034041991335623	0.0359	0.9244	14004	16757	14424.77
5208640	chr1	rs111940228	239105692	T	C	0.984	0.983	0.979	0.0915029414613708	0.0707	0.1955	13014	15757	13429.79
5208370	chr1	rs9428437	239105746	C	T	0.942	0.945	0.982	-0.0117993392160431	0.0372	0.751	14004	16757	14424.77
5199942	chr1	rs75393987	239106106	C	A	0.943	0.942	0.939	0.003902375817241	0.0377	0.9174	14004	16757	14424.77
5221091	chr1	rs7527785	239106359	A	G	0.939	0.939	0.976	0.0034041991335623	0.0359	0.9238	14004	16757	14424.77
5203434	chr1	rs10925784	239106624	T	C	0.942	0.945	0.983	-0.0084959889212643	0.0373	0.8188	14004	16757	14424.77
5206471	chr1	rs74148860	239107526	C	T	0.939	0.939	0.977	0.0034041991335623	0.0359	0.9235	14004	16757	14424.77
5208754	chr1	rs77937722	239107595	T	G	0.949	0.948	0.911	-0.006199175242821	0.0402	0.8782	14004	16757	14424.77
5214334	chr1	rs1317107	239107838	A	G	0.0669	0.0684	0.963	-0.0608015124606624	0.0345	0.07802	14004	16757	14424.77
5205822	chr1	rs1317108	239107910	A	C	0.88	0.882	0.984	-0.004198802647333	0.0265	0.8729	14004	16757	14424.77
5219350	chr1	rs79005908	239108744	C	T	0.985	0.984	0.971	0.091302158406786	0.0741	0.2179	12424	15167	12839.79
5197906	chr1	rs1879365	239109023	G	A	0.2	0.2	0.997	-0.0313049258284153	0.0214	0.1423	14004	16757	14424.77
5194218	chr1	rs12023560	239109443	A	C	0.2	0.2	0.998	-0.031397792147416	0.0213	0.1412	14004	16757	14424.77
5212202	chr1	rs12752615	239110043	G	A	0.66	0.659	0.779	-0.0019018072895963	0.0203	0.9254	14004	16757	14424.77
5216397	chr1	rs6682752	239110659	G	A	0.947	0.944	0.954	0.0958009684387867	0.0386	0.01292	14004	16757	14424.77
5209432	chr1	rs74148861	239110816	C	T	0.985	0.986	0.97	-0.006199175242821	0.0855	0.9418	9704	10919	9863.74
5212879	chr1	rs1915258	239111090	A	G	0.0527	0.0557	0.958	-0.0881975347421256	0.0385	0.02206	14004	16757	14424.77
5218417	chr1	rs74148862	239112082	A	G	0.939	0.939	0.976	-0.0008003201707691	0.0359	0.983	14004	16757	14424.77
5213139	chr1	rs12024484	239112480	G	C	0.2	0.2	0.995	-0.0316970867432546	0.0214	0.1378	14004	16757	14424.77
5202094	chr1	rs9428787	239113021	T	A	0.943	0.946	0.985	-0.0031950988965408	0.0375	0.9324	14004	16757	14424.77
5203073	chr1	rs7532950	239113070	A	G	0.943	0.945	0.986	-0.0048015088161939	0.0374	0.8988	14004	16757	14424.77
5197550	chr1	rs1879364	239113150	C	A	0.201	0.201	0.996	-0.0318003125497978	0.0213	0.1364	14004	16757	14424.77
5199881	chr1	rs1949579	239114423	C	T	0.2	0.201	0.995	-0.032502530761974	0.0214	0.1278	14004	16757	14424.77
5196116	chr1	rs12756440	239115335	C	A	0.201	0.201	0.992	-0.0326988269632397	0.0214	0.1258	14004	16757	14424.77
5210146	chr1	rs78127462	239115596	G	T	0.985	0.986	0.967	-0.0039979812872983	0.0858	0.9626	9704	10919	9863.74
5194520	chr1	rs13374113	239115758	T	C	0.938	0.937	0.979	-0.0034961042567088	0.0355	0.9216	14004	16757	14424.77
5205407	chr1	rs9428788	239115908	T	C	0.943	0.945	0.983	-0.0022024235552	0.0374	0.9536	14004	16757	14424.77
5212048	chr1	rs111312389	239116258	C	T	0.943	0.943	0.944	0.0025966258472659	0.0376	0.9448	14004	16757	14424.77
5196473	chr1	rs9428789	239116272	T	C	0.943	0.945	0.982	-0.0019018072895963	0.0374	0.9593	14004	16757	14424.77
5207803	chr1	rs9428790	239116303	A	G	0.943	0.945	0.982	-0.0017014466397575	0.0374	0.9635	14004	16757	14424.77
5194686	chr1	rs113455899	239116456	G	C	0.937	0.937	0.978	-0.0050024916227914	0.0354	0.8875	14004	16757	14424.77
5221088	chr1	rs7531142	239116947	T	C	0.923	0.924	0.991	0.0284027945161868	0.032	0.3757	14004	16757	14424.77
5221170	chr1	rs7528915	239117150	A	T	0.0526	0.0555	0.955	-0.0880992412266881	0.0387	0.02264	14004	16757	14424.77
5216189	chr1	rs76854267	239117209	G	C	0.985	0.984	0.959	0.112399682488911	0.0734	0.1256	13014	15757	13429.79
5201323	chr1	rs13374330	239117293	T	C	0.938	0.937	0.979	-0.0040983869261633	0.0355	0.909	14004	16757	14424.77
5209959	chr1	rs13375346	239117324	C	A	0.939	0.938	0.98	-0.005304041591906	0.0358	0.8814	14004	16757	14424.77
5217682	chr1	rs113577248	239117382	G	A	0.984	0.985	0.908	-0.0222967349986103	0.0815	0.7845	10813	12028	10972.74
5211344	chr1	rs9428438	239117641	C	T	0.924	0.924	0.991	0.03029639423135	0.032	0.3442	14004	16757	14424.77
5218616	chr1	rs13374347	239117820	T	C	0.938	0.937	0.979	-0.0043996643446871	0.0355	0.901	14004	16757	14424.77
5217929	chr1	rs13375362	239117833	C	T	0.939	0.938	0.982	-0.0048015088161939	0.0357	0.8929	14004	16757	14424.77
5200653	chr1	rs193273633	239118294	C	G	0.984	0.984	0.752	-0.0322029950400999	0.0962	0.7382	9451	10358	9446.96
5207030	chr1	rs6692184	239118919	G	A	0.159	0.161	0.976	-0.0568984476340911	0.0235	0.01549	14004	16757	14424.77
5194059	chr1	rs75857995	239120306	G	A	0.985	0.986	0.962	-0.0042992284528324	0.086	0.9599	9704	10919	9863.74
5196939	chr1	rs12124650	239120367	A	G	0.861	0.86	0.99	0.0142973047008244	0.0246	0.5609	14004	16757	14424.77
5217659	chr1	rs10732303	239120492	C	T	0.0653	0.0669	0.958	-0.0625032603532887	0.035	0.07407	14004	16757	14424.77
5193070	chr1	rs12564331	239121296	T	A	0.979	0.979	0.741	-0.0881975347421256	0.072	0.2204	12770	15725	13307.91
5207610	chr1	rs9428791	239121351	A	G	0.923	0.923	0.989	0.0295976364389436	0.032	0.355	14004	16757	14424.77
5211682	chr1	rs12085698	239122179	C	T	0.948	0.945	0.95	0.0932990679648179	0.039	0.01678	14004	16757	14424.77
5207178	chr1	rs111680670	239123713	G	C	0.943	0.942	0.943	9.99950003332973e-05	0.0375	0.998	14004	16757	14424.77
5215429	chr1	rs76018811	239124140	C	T	0.949	0.946	0.951	0.0916033178729985	0.0394	0.02028	14004	16757	14424.77
5216612	chr1	rs2883158	239124181	C	T	0.143	0.146	0.977	-0.0403950023610502	0.0245	0.0996	14004	16757	14424.77
5219340	chr1	rs12031357	239124657	G	C	0.948	0.948	0.692	0.0154992634469238	0.0456	0.7334	14004	16757	14424.77
5205323	chr1	rs10925786	239125650	C	T	0.223	0.225	0.981	-0.0431998193062192	0.0207	0.03652	14004	16757	14424.77
5192847	chr1	rs75074859	239125806	G	A	0.96	0.96	0.646	0.0288983900426488	0.0524	0.581	14004	16757	14424.77
5202631	chr1	rs6656982	239128572	G	A	0.16	0.161	0.978	-0.0252049938352247	0.0234	0.2813	14004	16757	14424.77
5217749	chr1	rs16837612	239129354	T	C	0.936	0.935	0.945	0.0619977962278187	0.0356	0.08155	14004	16757	14424.77
5202416	chr1	rs60271472	239129425	G	A	0.936	0.935	0.945	0.0621011782291044	0.0356	0.08087	14004	16757	14424.77
5219772	chr1	rs9428793	239129591	T	C	0.904	0.903	0.976	0.0441030061101949	0.0291	0.1293	14004	16757	14424.77
5206885	chr1	rs2139665	239129695	A	T	0.224	0.226	0.976	-0.0399994162638657	0.0207	0.05328	14004	16757	14424.77
5196732	chr1	rs7545286	239131462	C	T	0.152	0.151	0.755	-0.0010005003335835	0.0276	0.9706	14004	16757	14424.77
5193089	chr1	rs74914378	239131693	T	A	0.977	0.977	0.717	-0.0176956485356892	0.0688	0.7972	13457	16217	13881.29
5199451	chr1	rs59107905	239132857	A	G	0.938	0.938	0.968	-0.0094040800752939	0.0359	0.7942	14004	16757	14424.77
5193803	chr1	rs9428794	239133002	A	G	0.0512	0.0538	0.926	-0.085503423613941	0.0397	0.0315	14004	16757	14424.77
5221802	chr1	rs58819769	239133634	C	T	0.949	0.947	0.93	0.088203166526267	0.0398	0.0267	14004	16757	14424.77
5221205	chr1	rs58042232	239133766	T	A	0.949	0.946	0.922	0.0852965742220806	0.0398	0.0321	14004	16757	14424.77
5204719	chr1	rs7527198	239135926	A	C	0.224	0.226	0.962	-0.0398016818829366	0.0208	0.05567	14004	16757	14424.77
5206191	chr1	rs6429112	239136306	T	G	0.0534	0.0558	0.904	-0.0830990401697142	0.0395	0.03537	14004	16757	14424.77
5197749	chr1	rs74148863	239136374	A	G	0.985	0.987	0.946	-0.0460962958929736	0.084	0.5829	10813	12028	10972.74
5214266	chr1	rs6429113	239136511	C	T	0.225	0.227	0.964	-0.0399994162638657	0.0208	0.05409	14004	16757	14424.77
5192879	chr1	rs9428797	239136694	G	T	0.905	0.904	0.961	0.0485996698360624	0.0294	0.09802	14004	16757	14424.77
5218905	chr1	rs79777830	239137258	G	A	0.978	0.978	0.711	0.0155977206230546	0.0703	0.8248	13457	16217	13881.29
5207075	chr1	rs9428439	239137447	T	G	0.0535	0.0559	0.898	-0.0830990401697142	0.0396	0.03582	14004	16757	14424.77
5221826	chr1	rs7550128	239138024	C	T	0.118	0.121	0.761	-0.0525994101433915	0.0298	0.07804	14004	16757	14424.77
5220173	chr1	rs9428798	239138065	G	A	0.948	0.948	0.948	0.0426954385276174	0.039	0.2727	14004	16757	14424.77
5204975	chr1	rs75618657	239138356	C	T	0.941	0.937	0.906	0.104098719928313	0.0374	0.005356	14004	16757	14424.77
5196252	chr1	rs10925787	239138677	G	A	0.0968	0.0955	0.982	0.0171029078996623	0.0291	0.5564	14004	16757	14424.77
5211354	chr1	rs61836494	239138680	C	T	0.937	0.936	0.94	0.0669013524517588	0.0357	0.06085	14004	16757	14424.77
5217080	chr1	rs61836495	239139082	T	A	0.948	0.948	0.958	0.0483996117232768	0.0388	0.2122	14004	16757	14424.77
5214105	chr1	rs79074426	239139748	A	G	0.899	0.897	0.927	0.0748013031727843	0.0292	0.0104	14004	16757	14424.77
5213379	chr1	rs9428440	239139999	C	T	0.939	0.938	0.972	0.0491044005063081	0.0356	0.1674	14004	16757	14424.77
5200509	chr1	rs10737830	239140009	C	A	0.265	0.265	0.964	-0.034198147379977	0.0197	0.08309	14004	16757	14424.77
5194880	chr1	rs74148864	239140224	A	G	0.985	0.986	0.928	0.0282958691548473	0.0813	0.728	11782	13314	11850.88
5204028	chr1	rs9428799	239140229	A	G	0.939	0.938	0.974	0.0487996879336047	0.0355	0.1699	14004	16757	14424.77
5214310	chr1	rs79129266	239140333	C	T	0.899	0.897	0.935	0.0715017216887108	0.0291	0.01408	14004	16757	14424.77
5204300	chr1	rs10802737	239140574	C	T	0.265	0.265	0.969	-0.033701571673015	0.0197	0.08735	14004	16757	14424.77
5212179	chr1	rs9428800	239141583	C	T	0.088	0.0859	1.0	0.0301993737308422	0.0302	0.3171	14004	16757	14424.77
5207371	chr1	rs1574985	239143179	C	T	0.262	0.261	0.977	-0.0310985871020312	0.0197	0.1139	14004	16757	14424.77
5201807	chr1	rs9428801	239143213	T	C	0.938	0.938	0.985	0.0461963268897065	0.0352	0.1892	14004	16757	14424.77
5217264	chr1	rs78540130	239143422	T	C	0.903	0.901	0.95	0.0651039862320457	0.0293	0.02639	14004	16757	14424.77
5205187	chr1	rs61168933	239143619	G	A	0.985	0.986	0.933	0.0263010744193707	0.0814	0.7466	11782	13314	11850.88
5205763	chr1	rs9428802	239144913	G	A	0.202	0.2	0.97	-0.019294956182969	0.0217	0.3725	14004	16757	14424.77
5195387	chr1	rs9428441	239145811	C	T	0.938	0.938	0.991	0.0463968262292078	0.0352	0.1869	14004	16757	14424.77
5217274	chr1	rs75780167	239145923	A	G	0.969	0.97	0.572	0.023003381764963	0.0635	0.7173	14004	16757	14424.77
5205724	chr1	rs9428803	239145965	C	T	0.0876	0.0857	0.999	0.0298985503458634	0.0303	0.3231	14004	16757	14424.77
5195363	chr1	rs9428804	239146012	T	A	0.0876	0.0857	1.0	0.0291023874205329	0.0303	0.3367	14004	16757	14424.77
5195400	chr1	rs117931970	239146017	A	G	0.961	0.958	0.923	0.120100348611544	0.0461	0.009148	13014	15757	13429.79
5218020	chr1	rs1915275	239147791	A	G	0.938	0.938	0.991	0.0458047599004855	0.0351	0.1919	14004	16757	14424.77
5211862	chr1	rs9428442	239148048	T	G	0.817	0.822	0.855	-0.0435966737180782	0.0239	0.06816	14004	16757	14424.77
5195436	chr1	rs9428805	239148313	T	C	0.938	0.938	0.994	0.0461008368826632	0.0351	0.1892	14004	16757	14424.77
5213759	chr1	rs77176846	239148848	T	C	0.953	0.952	0.623	-0.0032954239497972	0.0499	0.9465	14004	16757	14424.77
5199467	chr1	rs11811351	239149898	C	A	0.901	0.9	0.959	0.0660030731575139	0.0292	0.02354	14004	16757	14424.77
5203500	chr1	rs9428444	239150030	G	C	0.938	0.937	0.989	0.0463968262292078	0.0351	0.1861	14004	16757	14424.77
5202468	chr1	rs9428446	239150798	T	C	0.938	0.938	0.995	0.0467977043485401	0.0351	0.1831	14004	16757	14424.77
5197491	chr1	rs2353422	239150878	G	A	0.0878	0.0857	0.998	0.0320024161254944	0.0303	0.2907	14004	16757	14424.77
5206325	chr1	rs6699410	239151401	G	A	0.902	0.9	0.959	0.0666955680382664	0.0292	0.02253	14004	16757	14424.77
5218917	chr1	rs9428806	239152195	G	A	0.938	0.938	0.995	0.0471030274686428	0.0351	0.1796	14004	16757	14424.77
5195526	chr1	rs9428447	239152522	A	G	0.0878	0.0856	0.998	0.0326027085440124	0.0303	0.2829	14004	16757	14424.77
5206297	chr1	rs7547884	239153184	A	G	0.0877	0.0855	0.999	0.0335991726304121	0.0303	0.2682	14004	16757	14424.77
5209913	chr1	rs74148883	239153354	T	C	0.986	0.987	0.94	-0.0177974390305806	0.0774	0.8184	12826	15586	13281.5
5196812	chr1	rs9428448	239153476	G	A	0.938	0.938	0.995	0.0473987203698754	0.0351	0.177	14004	16757	14424.77
5208971	chr1	rs9428807	239153564	T	A	0.938	0.938	0.995	0.0473987203698754	0.0351	0.1767	14004	16757	14424.77
5205873	chr1	rs9428449	239154467	T	C	0.938	0.938	0.995	0.0475036226439669	0.0351	0.1759	14004	16757	14424.77
5205797	chr1	rs9428808	239154813	G	A	0.938	0.938	0.996	0.047598978799279	0.0351	0.1746	14004	16757	14424.77
5210905	chr1	rs76747138	239155348	T	A	0.899	0.897	0.908	0.0712968818820338	0.0296	0.01598	14004	16757	14424.77
5209188	chr1	rs10802738	239156370	G	A	0.263	0.262	0.98	-0.0290993078252748	0.0197	0.1388	14004	16757	14424.77
5207689	chr1	rs16837628	239156403	G	A	0.903	0.9	0.953	0.0690968660793263	0.0294	0.01859	14004	16757	14424.77
5218671	chr1	rs16837631	239156678	C	T	0.902	0.899	0.954	0.0683033004541534	0.0292	0.01938	14004	16757	14424.77
5194712	chr1	rs7527594	239156737	A	G	0.987	0.985	0.917	0.154496334367558	0.0964	0.1089	9189	10225	9243.15
5202342	chr1	rs16837639	239156895	C	T	0.902	0.9	0.953	0.0683033004541534	0.0293	0.01954	14004	16757	14424.77
5217047	chr1	rs9428809	239157334	A	G	0.924	0.925	0.991	0.0324962313421326	0.032	0.3105	14004	16757	14424.77
5196724	chr1	rs16837642	239157595	T	C	0.986	0.987	0.941	-0.0216016445577609	0.0774	0.7806	12826	15586	13281.5
5217137	chr1	rs9428810	239158189	T	C	0.924	0.925	0.992	0.0315955615897506	0.032	0.3242	14004	16757	14424.77
5198770	chr1	rs4659538	239158563	T	C	0.088	0.0858	0.995	0.0336958638567256	0.0303	0.2658	14004	16757	14424.77
5200358	chr1	rs111814172	239158876	C	T	0.986	0.986	0.947	0.0009995003330834	0.0813	0.9906	11782	13314	11850.88
5195672	chr1	rs9428450	239159164	A	C	0.925	0.926	0.995	0.0310043588626902	0.0321	0.335	14004	16757	14424.77
5221970	chr1	rs1915278	239159611	C	T	0.925	0.926	0.995	0.0307037775750057	0.0322	0.3398	14004	16757	14424.77
5193245	chr1	rs10495427	239159737	G	C	0.986	0.986	0.944	-0.0004000800213396	0.0814	0.9964	11782	13314	11850.88
5199388	chr1	rs74148886	239160030	G	A	0.985	0.986	0.963	-0.0124977728299804	0.0821	0.8792	11235	12774	11307.4
5211571	chr1	rs74148887	239160188	G	T	0.985	0.986	0.96	-0.0093031403261444	0.0825	0.9105	11235	12774	11307.4
5199719	chr1	rs9428811	239161236	A	G	0.924	0.925	0.985	0.0315955615897506	0.0322	0.3261	14004	16757	14424.77
5198642	chr1	rs77584558	239161994	T	C	0.894	0.891	0.872	0.0708963919750802	0.0295	0.01607	14004	16757	14424.77
5208184	chr1	rs61836497	239162008	A	G	0.938	0.938	0.991	0.0463968262292078	0.0352	0.1877	14004	16757	14424.77
5195213	chr1	rs9428812	239162037	C	T	0.925	0.926	0.988	0.0301023438164435	0.0323	0.3515	14004	16757	14424.77
5206593	chr1	rs61836498	239162689	T	C	0.938	0.938	0.99	0.0463013553668425	0.0352	0.1889	14004	16757	14424.77
5205620	chr1	rs76013470	239162724	T	C	0.986	0.985	0.856	0.133201338162541	0.0984	0.1757	9189	10225	9243.15
5219169	chr1	rs1915273	239163262	T	C	0.0875	0.0854	0.995	0.0335991726304121	0.0304	0.2695	14004	16757	14424.77
5202900	chr1	rs2139671	239163921	A	C	0.262	0.261	0.96	-0.0296966117368367	0.0199	0.1357	14004	16757	14424.77
5209557	chr1	rs74148888	239163942	T	C	0.985	0.986	0.948	-0.017502275136142	0.0832	0.8332	11235	12774	11307.4
5193637	chr1	rs16837650	239164093	C	T	0.985	0.986	0.949	-0.0207028323592018	0.0829	0.8025	11235	12774	11307.4
5222116	chr1	rs7550512	239164484	A	C	0.164	0.161	0.993	0.004001981379298	0.0232	0.8622	14004	16757	14424.77
5203286	chr1	rs12062666	239165716	C	G	0.488	0.485	0.976	0.0246048038572487	0.0172	0.1529	14004	16757	14424.77
5198741	chr1	rs9428813	239165750	A	G	0.488	0.485	0.977	0.0244974716003874	0.0172	0.1547	14004	16757	14424.77
5194726	chr1	rs9428451	239165770	T	G	0.814	0.817	0.911	-0.0316970867432546	0.0229	0.1674	14004	16757	14424.77
5220575	chr1	rs10925790	239165863	G	A	0.603	0.604	0.98	-0.0174005146801673	0.0175	0.32	14004	16757	14424.77
5193203	chr1	rs9428452	239166229	G	A	0.934	0.933	1.0	0.0590987523872065	0.0338	0.0806	14004	16757	14424.77
5201872	chr1	rs1915272	239166241	T	C	0.156	0.156	0.999	-0.0151034855773182	0.0234	0.519	14004	16757	14424.77
5196764	chr1	rs1915271	239166291	T	C	0.601	0.602	0.983	-0.0174005146801673	0.0175	0.3195	14004	16757	14424.77
5216336	chr1	rs6656235	239166448	A	T	0.0903	0.0889	0.995	0.0225048553400694	0.0299	0.453	14004	16757	14424.77
5222374	chr1	rs6667544	239166603	G	C	0.0891	0.0874	0.995	0.0260965047212743	0.0301	0.3869	14004	16757	14424.77
5220062	chr1	rs16837664	239166610	C	G	0.555	0.554	0.983	0.0082954970241069	0.0172	0.6294	14004	16757	14424.77
5213637	chr1	rs9428453	239166691	T	C	0.935	0.933	1.0	0.059701843246044	0.0339	0.07852	14004	16757	14424.77
5219902	chr1	rs9428814	239166771	C	G	0.934	0.932	1.0	0.0600974240485804	0.0338	0.07566	14004	16757	14424.77
5194803	chr1	rs7531298	239166978	C	T	0.0891	0.0874	0.995	0.0262036654966364	0.0301	0.3835	14004	16757	14424.77
5195888	chr1	rs117630011	239167151	C	T	0.978	0.977	0.982	0.122403456165969	0.0628	0.05117	11289	14046	11743.04
5199874	chr1	rs144909832	239167889	C	T	0.917	0.918	0.952	-0.0203966036652218	0.0318	0.5197	14004	16757	14424.77
5197391	chr1	rs9428815	239168548	G	A	0.938	0.937	1.0	0.0524026787930484	0.0349	0.133	14004	16757	14424.77
5221969	chr1	rs1915270	239170047	C	T	0.555	0.554	0.99	0.0088011559530687	0.0172	0.6095	14004	16757	14424.77
5198701	chr1	rs12145112	239170783	T	C	0.898	0.9	0.75	-0.0593997472816252	0.0333	0.07406	14004	16757	14424.77
5198397	chr1	rs9428816	239170942	G	A	0.0888	0.0872	1.0	0.0263010744193707	0.0301	0.3821	14004	16757	14424.77
5205173	chr1	rs9428817	239171701	G	C	0.534	0.534	0.992	-0.0003000450090019	0.0171	0.985	14004	16757	14424.77
5207478	chr1	rs9428818	239171877	T	C	0.089	0.0874	1.0	0.0255020410123433	0.03	0.395	14004	16757	14424.77
5195692	chr1	rs4659894	239172143	T	C	0.555	0.554	0.995	0.0087020272939009	0.0171	0.6126	14004	16757	14424.77
5204082	chr1	rs1915263	239172652	G	C	0.0887	0.0872	1.0	0.0259016375226531	0.0301	0.3885	14004	16757	14424.77
5216621	chr1	rs1915264	239172783	A	G	0.555	0.554	0.996	0.0088011559530687	0.0171	0.608	14004	16757	14424.77
5199889	chr1	rs1915265	239173297	C	A	0.555	0.554	0.996	0.0089002747867194	0.0171	0.6034	14004	16757	14424.77
5203015	chr1	rs9428819	239173375	A	C	0.534	0.534	0.996	-0.0008003201707691	0.017	0.9603	14004	16757	14424.77
5206400	chr1	rs9428820	239174262	A	T	0.934	0.932	1.0	0.0602010026907569	0.0338	0.07492	14004	16757	14424.77
5198693	chr1	rs182858325	239174725	A	G	0.986	0.986	0.743	-0.0320997276601081	0.1033	0.7561	9451	10358	9446.96
5199276	chr1	rs61836513	239175194	C	T	0.935	0.933	1.0	0.0600032523358097	0.0339	0.0772	14004	16757	14424.77
5207945	chr1	rs1915245	239175279	T	C	0.601	0.602	1.0	-0.0170037478161859	0.0173	0.3248	14004	16757	14424.77
5201514	chr1	rs77672012	239175885	A	G	0.913	0.912	0.864	0.0577970987262168	0.0325	0.07503	14004	16757	14424.77
5213237	chr1	rs1915246	239176050	C	T	0.0884	0.0869	1.0	0.0255995183002125	0.0301	0.3948	14004	16757	14424.77
5202312	chr1	rs10925792	239176448	C	T	0.601	0.602	1.0	-0.0171970248285215	0.0173	0.3201	14004	16757	14424.77
5208163	chr1	rs9428821	239176476	A	G	0.934	0.932	1.0	0.0603987139482326	0.0338	0.07397	14004	16757	14424.77
5218303	chr1	rs12145809	239176786	T	C	0.9	0.902	0.741	-0.0620030714417325	0.0336	0.06469	14004	16757	14424.77
5212290	chr1	rs11581693	239177267	C	T	0.554	0.553	1.0	0.0092966519050945	0.0171	0.5842	14004	16757	14424.77
5213241	chr1	rs6668849	239177456	G	C	0.934	0.932	1.0	0.0603045706055096	0.0338	0.07447	14004	16757	14424.77
5221977	chr1	rs1915247	239177621	A	G	0.554	0.553	1.0	0.009197572354042	0.017	0.5888	14004	16757	14424.77
5214018	chr1	rs145620058	239178120	C	T	0.961	0.961	0.766	-0.0826970606869833	0.0507	0.1028	13457	16217	13881.29
5220372	chr1	rs2139666	239178473	T	C	0.554	0.553	1.0	0.0093957216403621	0.0171	0.5826	14004	16757	14424.77
5202181	chr1	rs9428454	239179054	C	T	0.938	0.937	1.0	0.0522033801338585	0.035	0.1363	14004	16757	14424.77
5211674	chr1	rs1915249	239179500	C	T	0.154	0.154	1.0	-0.0129028853555234	0.0235	0.583	14004	16757	14424.77
5198645	chr1	rs3920315	239179626	A	G	0.0883	0.0868	1.0	0.025297307774162	0.0301	0.401	14004	16757	14424.77
5214864	chr1	rs7525031	239180189	T	C	0.0882	0.0867	1.0	0.025297307774162	0.0301	0.4016	14004	16757	14424.77
5215484	chr1	rs2139667	239181611	C	T	0.0882	0.0867	1.0	0.0255020410123433	0.0302	0.3987	14004	16757	14424.77
5207578	chr1	rs9428822	239181990	T	A	0.934	0.932	1.0	0.0577027101282892	0.0338	0.08742	14004	16757	14424.77
5205920	chr1	rs9428455	239182703	T	G	0.935	0.933	1.0	0.0575044650684261	0.034	0.09034	14004	16757	14424.77
5197459	chr1	rs6678336	239183404	A	T	0.0882	0.0867	1.0	0.025696986087186	0.0302	0.3947	14004	16757	14424.77
5204551	chr1	rs16837703	239184146	T	G	0.554	0.553	0.999	0.0101978249764461	0.0171	0.5484	14004	16757	14424.77
5211501	chr1	rs12118040	239184346	A	G	0.6	0.601	1.0	-0.0176040459483609	0.0173	0.3099	14004	16757	14424.77
5200096	chr1	rs12129112	239184393	C	T	0.155	0.155	0.999	-0.0122952780941516	0.0235	0.6012	14004	16757	14424.77
5216678	chr1	rs7535743	239184563	A	G	0.107	0.107	0.994	-0.0021022080918702	0.0276	0.9395	14004	16757	14424.77
5197737	chr1	rs17622574	239184630	T	C	0.953	0.954	0.988	0.0284027945161868	0.0404	0.4832	14004	16757	14424.77
5209968	chr1	rs7548207	239184703	G	A	0.155	0.154	0.999	-0.0122041688389067	0.0235	0.6044	14004	16757	14424.77
5211321	chr1	rs7538045	239184709	A	G	0.107	0.107	0.994	-0.0021022080918702	0.0276	0.9405	14004	16757	14424.77
5205720	chr1	rs57205679	239184861	T	A	0.953	0.954	0.987	0.029403450369242	0.0405	0.4671	14004	16757	14424.77
5211098	chr1	rs10925793	239184948	A	G	0.6	0.601	1.0	-0.0176956485356892	0.0173	0.3067	14004	16757	14424.77
5210631	chr1	rs185257914	239186917	G	C	0.981	0.98	0.828	-0.0618009384055913	0.0891	0.488	8154	9225	8047.48
5220082	chr1	rs7413871	239186948	A	T	0.0881	0.0865	0.997	0.0264958638039652	0.0302	0.3809	14004	16757	14424.77
5218341	chr1	rs10495428	239187053	C	T	0.0879	0.0863	0.996	0.027196791588428	0.0303	0.3687	14004	16757	14424.77
5218556	chr1	rs10495429	239187313	G	T	0.602	0.603	0.997	-0.0172987645783295	0.0174	0.318	14004	16757	14424.77
5198711	chr1	rs12132497	239188206	C	T	0.6	0.601	0.998	-0.0177974390305806	0.0173	0.3042	14004	16757	14424.77
5216038	chr1	rs80345603	239188280	C	A	0.918	0.919	0.953	-0.019203206984436	0.0319	0.5474	14004	16757	14424.77
5197485	chr1	rs2353424	239188301	A	C	0.935	0.933	0.998	0.0565977011143899	0.0341	0.09684	14004	16757	14424.77
5220159	chr1	rs61836515	239190754	A	G	0.935	0.933	0.996	0.0563992368491194	0.0341	0.09839	14004	16757	14424.77
5212043	chr1	rs12135505	239190783	C	T	0.6	0.601	0.997	-0.0176956485356892	0.0173	0.3069	14004	16757	14424.77
5219107	chr1	rs2353420	239190911	G	A	0.554	0.553	0.996	0.0109992854583691	0.0171	0.5194	14004	16757	14424.77
5195234	chr1	rs7550941	239191297	G	C	0.554	0.553	0.996	0.0109992854583691	0.0171	0.5189	14004	16757	14424.77
5215156	chr1	rs6429115	239191598	G	T	0.0878	0.0862	0.994	0.0270994698817177	0.0303	0.3721	14004	16757	14424.77
5197935	chr1	rs56336619	239192569	G	A	0.555	0.553	0.995	0.0112959597418516	0.0171	0.5079	14004	16757	14424.77
5209889	chr1	rs1579170	239192955	A	G	0.0914	0.0904	0.986	0.0189983824093147	0.0298	0.5241	14004	16757	14424.77
5195386	chr1	rs10925794	239194004	G	A	0.6	0.601	0.996	-0.0182963622831166	0.0174	0.2911	14004	16757	14424.77
5211229	chr1	rs72769113	239194799	A	C	0.938	0.938	0.986	0.0481042146741464	0.0353	0.1729	14004	16757	14424.77
5194249	chr1	rs61834560	239195587	G	A	0.938	0.938	0.986	0.047799197133273	0.0353	0.176	14004	16757	14424.77
5212407	chr1	rs11802622	239195698	A	T	0.935	0.933	0.991	0.054402954379292	0.0343	0.112	14004	16757	14424.77
5199455	chr1	rs6692031	239196882	T	C	0.153	0.153	0.995	-0.009696862978864	0.0237	0.6806	14004	16757	14424.77
5220603	chr1	rs10802739	239198153	C	A	0.153	0.153	0.995	-0.0095958936734469	0.0237	0.6851	14004	16757	14424.77
5206135	chr1	rs61834561	239198199	T	G	0.935	0.933	0.987	0.0537966583556417	0.0343	0.1167	14004	16757	14424.77
5205751	chr1	rs10925795	239198529	C	A	0.153	0.153	0.995	-0.0095958936734469	0.0237	0.6861	14004	16757	14424.77
5196196	chr1	rs12034964	239198562	G	A	0.6	0.601	0.994	-0.0178992398878318	0.0174	0.3037	14004	16757	14424.77
5218769	chr1	rs11587347	239198959	C	G	0.943	0.946	0.71	-0.09330020116546	0.0435	0.03183	14004	16757	14424.77
5196688	chr1	rs10754660	239199824	G	A	0.153	0.153	0.995	-0.0094040800752939	0.0237	0.6928	14004	16757	14424.77
5197717	chr1	rs12032903	239199901	A	G	0.599	0.601	0.994	-0.0180010511095525	0.0174	0.299	14004	16757	14424.77
5219186	chr1	rs10925797	239199929	C	T	0.555	0.553	0.993	0.0121953336998771	0.0171	0.476	14004	16757	14424.77
5222063	chr1	rs10802740	239200850	G	A	0.599	0.601	0.995	-0.0180010511095525	0.0174	0.301	14004	16757	14424.77
5206022	chr1	rs10802741	239201033	G	A	0.599	0.601	0.994	-0.0180010511095525	0.0174	0.3006	14004	16757	14424.77
5220847	chr1	rs10754661	239201173	C	T	0.153	0.153	0.995	-0.0092022107647994	0.0237	0.6973	14004	16757	14424.77
5202328	chr1	rs10802742	239201651	G	T	0.553	0.552	0.995	0.0125015292229252	0.0171	0.466	14004	16757	14424.77
5217085	chr1	rs4659895	239202284	G	A	0.153	0.152	0.993	-0.0095050300143049	0.0237	0.6894	14004	16757	14424.77
5198709	chr1	rs4659896	239202341	G	A	0.153	0.152	0.993	-0.0094040800752939	0.0237	0.6915	14004	16757	14424.77
5210496	chr1	rs6429117	239202371	C	T	0.0872	0.0857	0.988	0.0270021387025708	0.0305	0.3767	14004	16757	14424.77
5220868	chr1	rs6429118	239202500	A	C	0.599	0.601	0.993	-0.0178992398878318	0.0174	0.3035	14004	16757	14424.77
5201173	chr1	rs12755389	239203263	G	A	0.599	0.601	0.992	-0.0177974390305806	0.0174	0.3065	14004	16757	14424.77
5201973	chr1	rs6429119	239203339	A	G	0.152	0.152	0.991	-0.0095958936734469	0.0238	0.6869	14004	16757	14424.77
5197877	chr1	rs6429120	239203433	A	G	0.152	0.152	0.991	-0.0095958936734469	0.0238	0.6863	14004	16757	14424.77
5197043	chr1	rs6429121	239203578	T	A	0.553	0.552	0.992	0.012096540947233	0.0171	0.4794	14004	16757	14424.77
5193152	chr1	rs117261175	239203590	T	A	0.971	0.969	0.907	0.102403146950678	0.0537	0.05654	13014	15757	13429.79
5211263	chr1	rs6429122	239203679	A	G	0.152	0.152	0.99	-0.0093031403261444	0.0238	0.6952	14004	16757	14424.77
5195046	chr1	rs6667563	239203938	T	C	0.152	0.152	0.991	-0.0095958936734469	0.0238	0.6879	14004	16757	14424.77
5220193	chr1	rs6676327	239204243	G	C	0.152	0.152	0.99	-0.0095958936734469	0.0238	0.6858	14004	16757	14424.77
5205775	chr1	rs2883159	239204302	C	T	0.152	0.152	0.989	-0.009797842480111	0.0238	0.6792	14004	16757	14424.77
5206673	chr1	rs2139668	239204353	A	C	0.152	0.152	0.98	-0.0085968472255182	0.0239	0.72	14004	16757	14424.77
5213724	chr1	rs10802743	239204978	A	G	0.151	0.151	0.983	-0.0094040800752939	0.0239	0.6941	14004	16757	14424.77
5214075	chr1	rs10925798	239204983	G	A	0.599	0.601	0.989	-0.0177974390305806	0.0174	0.3053	14004	16757	14424.77
5195966	chr1	rs4659897	239205797	C	T	0.15	0.15	0.985	-0.0087985943563496	0.024	0.7135	14004	16757	14424.77
5201929	chr1	rs1915252	239206398	G	A	0.151	0.152	0.985	-0.0105049846451474	0.0239	0.6607	14004	16757	14424.77
5217993	chr1	rs12740368	239207559	C	T	0.602	0.604	0.993	-0.0182963622831166	0.0174	0.293	14004	16757	14424.77
5199875	chr1	rs10925799	239207623	C	T	0.551	0.55	0.984	0.0112959597418516	0.0172	0.512	14004	16757	14424.77
5216392	chr1	rs12036323	239207635	T	C	0.601	0.603	0.99	-0.0194988734340555	0.0174	0.2625	14004	16757	14424.77
5216239	chr1	rs10802744	239207674	T	C	0.149	0.15	0.982	-0.0128015918372089	0.024	0.5931	14004	16757	14424.77
5211182	chr1	rs12045898	239207689	C	A	0.601	0.603	0.991	-0.019203206984436	0.0174	0.2687	14004	16757	14424.77
5221058	chr1	rs74747064	239208135	C	T	0.968	0.967	0.596	0.0311013012983478	0.0607	0.6088	14004	16757	14424.77
5197905	chr1	rs28670059	239208470	A	C	0.548	0.546	0.991	0.0115035793834154	0.0171	0.5013	14004	16757	14424.77
5215047	chr1	rs10925800	239208767	G	A	0.601	0.603	0.991	-0.0187955345843259	0.0174	0.2801	14004	16757	14424.77
5214306	chr1	rs10925801	239208881	T	C	0.601	0.603	0.991	-0.019203206984436	0.0174	0.2697	14004	16757	14424.77
5213302	chr1	rs1964065	239209060	A	C	0.148	0.149	0.981	-0.0131966945943914	0.0241	0.5848	14004	16757	14424.77
5213735	chr1	rs1033023	239209134	T	A	0.548	0.546	0.991	0.0117012723076411	0.0171	0.4919	14004	16757	14424.77
5205352	chr1	rs1033022	239209192	T	C	0.149	0.149	0.981	-0.0130953713122409	0.0241	0.5861	14004	16757	14424.77
5211174	chr1	rs1033021	239209262	A	G	0.148	0.149	0.977	-0.0138048499765589	0.0242	0.5666	14004	16757	14424.77
5200339	chr1	rs12566968	239209960	G	A	0.601	0.603	0.992	-0.0185000759845861	0.0174	0.2868	14004	16757	14424.77
5213098	chr1	rs77261656	239210004	T	C	0.975	0.974	0.832	0.0511967897311259	0.062	0.4095	13014	15757	13429.79
5207770	chr1	rs12741951	239210456	T	C	0.601	0.603	0.993	-0.0187955345843259	0.0174	0.2792	14004	16757	14424.77
5217268	chr1	rs12738180	239210687	A	G	0.601	0.603	0.993	-0.0188974371044634	0.0174	0.2757	14004	16757	14424.77
5216286	chr1	rs2036776	239210950	C	G	0.148	0.149	0.981	-0.013399371963117	0.0241	0.5786	14004	16757	14424.77
5202043	chr1	rs12134449	239210970	A	G	0.601	0.603	0.993	-0.0189993500097828	0.0174	0.2752	14004	16757	14424.77
5213299	chr1	rs2682350	239211095	G	A	0.0578	0.0594	0.962	-0.0546990875223834	0.0366	0.1348	14004	16757	14424.77
5196444	chr1	rs61378617	239211231	G	A	0.547	0.546	0.993	0.0112959597418516	0.0171	0.5093	14004	16757	14424.77
5203629	chr1	rs12743136	239211401	A	G	0.601	0.603	0.994	-0.0187955345843259	0.0174	0.278	14004	16757	14424.77
5208732	chr1	rs1509697	239211475	C	T	0.148	0.149	0.981	-0.0135007260538548	0.0241	0.5736	14004	16757	14424.77
5208072	chr1	rs1567399	239211820	C	T	0.549	0.547	0.99	0.0135971385060249	0.0171	0.4249	14004	16757	14424.77
5217942	chr1	rs12566832	239211902	T	C	0.602	0.604	0.992	-0.0183982139464423	0.0174	0.2892	14004	16757	14424.77
5198077	chr1	rs10925802	239212162	C	A	0.602	0.604	0.99	-0.0182047046548463	0.0174	0.297	14004	16757	14424.77
5204314	chr1	rs12758081	239212274	A	G	0.598	0.6	0.981	-0.0191012733024012	0.0175	0.2754	14004	16757	14424.77
5216541	chr1	rs4578207	239212531	A	T	0.605	0.607	0.992	-0.0183982139464423	0.0174	0.292	14004	16757	14424.77
5210981	chr1	rs4366306	239212555	T	C	0.605	0.606	0.992	-0.0186019483996616	0.0174	0.2862	14004	16757	14424.77
5222231	chr1	rs4351628	239212627	C	A	0.606	0.607	0.991	-0.0182963622831166	0.0174	0.2944	14004	16757	14424.77
5215282	chr1	rs10925803	239212688	G	A	0.614	0.615	0.99	-0.0165969709073694	0.0175	0.3448	14004	16757	14424.77
5215876	chr1	rs10925804	239212697	C	A	0.614	0.615	0.99	-0.0163021610829842	0.0175	0.3517	14004	16757	14424.77
5193659	chr1	rs10925805	239212926	T	C	0.619	0.619	0.996	-0.0150019689183474	0.0175	0.3923	14004	16757	14424.77
5202463	chr1	rs12406403	239213029	T	C	0.619	0.62	0.997	-0.0145960053074092	0.0175	0.4034	14004	16757	14424.77
5218145	chr1	rs12407306	239213155	G	T	0.62	0.62	0.999	-0.0145046862028817	0.0175	0.4062	14004	16757	14424.77
5216375	chr1	rs12406686	239213251	T	A	0.62	0.62	1.0	-0.0145046862028817	0.0175	0.4065	14004	16757	14424.77
5192949	chr1	rs12410156	239213349	C	T	0.62	0.621	1.0	-0.0143017847108596	0.0175	0.412	14004	16757	14424.77
5222058	chr1	rs10925806	239213531	T	G	0.62	0.621	1.0	-0.0139975096438537	0.0175	0.4228	14004	16757	14424.77
5213403	chr1	rs1396900	239213833	A	T	0.62	0.62	0.999	-0.0138048499765589	0.0175	0.4309	14004	16757	14424.77
5216192	chr1	rs5007292	239213950	A	G	0.62	0.62	0.998	-0.0139975096438537	0.0175	0.4245	14004	16757	14424.77
5210626	chr1	rs10802745	239214257	T	C	0.152	0.152	0.986	-0.0039979812872983	0.0238	0.8647	14004	16757	14424.77
5200282	chr1	rs10802746	239214272	T	G	0.152	0.152	0.986	-0.0040983869261633	0.0238	0.8644	14004	16757	14424.77
5199598	chr1	rs12734786	239214338	T	A	0.62	0.62	0.996	-0.0138961051921114	0.0175	0.428	14004	16757	14424.77
5210509	chr1	rs6692638	239214388	G	A	0.152	0.152	0.987	-0.0039979812872983	0.0238	0.8657	14004	16757	14424.77
5193849	chr1	rs6692642	239214393	G	T	0.152	0.152	0.987	-0.0039979812872983	0.0238	0.8664	14004	16757	14424.77
5220378	chr1	rs1509701	239214483	A	G	0.152	0.151	0.988	-0.0040983869261633	0.0237	0.8618	14004	16757	14424.77
5220597	chr1	rs138916014	239215297	A	G	0.968	0.967	0.673	0.0236969951765786	0.058	0.6831	14004	16757	14424.77
5220259	chr1	rs12134729	239215302	T	C	0.62	0.62	0.99	-0.0144032303107437	0.0175	0.4123	14004	16757	14424.77
5205600	chr1	rs7538518	239215314	A	G	0.151	0.151	0.985	-0.0042992284528324	0.0238	0.8573	14004	16757	14424.77
5207308	chr1	rs6685164	239215521	A	G	0.151	0.151	0.984	-0.0046005663955682	0.0238	0.8479	14004	16757	14424.77
5222112	chr1	rs6675230	239215747	C	T	0.151	0.151	0.983	-0.0042992284528324	0.0238	0.8563	14004	16757	14424.77
5201001	chr1	rs1396901	239215774	T	C	0.0664	0.0676	0.96	-0.0377953294954024	0.0344	0.2714	14004	16757	14424.77
5206927	chr1	rs12736994	239215927	A	T	0.62	0.62	0.984	-0.0145960053074092	0.0176	0.4067	14004	16757	14424.77
5199566	chr1	rs6688183	239216054	A	G	0.15	0.15	0.979	-0.0052035148315978	0.0239	0.8272	14004	16757	14424.77
5209842	chr1	rs2664051	239216121	T	C	0.916	0.918	0.97	-0.0217038334437866	0.0312	0.4864	14004	16757	14424.77
5210382	chr1	rs12754904	239216186	G	A	0.15	0.149	0.977	-0.006199175242821	0.024	0.7962	14004	16757	14424.77
5215206	chr1	rs12759966	239216238	C	T	0.151	0.15	0.976	-0.0055956263571598	0.024	0.816	14004	16757	14424.77
5218786	chr1	rs12741374	239216239	A	G	0.151	0.15	0.976	-0.005696192544881	0.024	0.8127	14004	16757	14424.77
5202700	chr1	rs6690909	239216264	T	C	0.146	0.145	0.968	-0.0030045090202987	0.0244	0.9017	14004	16757	14424.77
5212574	chr1	rs12146140	239216841	C	T	0.62	0.62	0.975	-0.013004189135254	0.0177	0.4627	14004	16757	14424.77
5197376	chr1	rs10754662	239217085	C	T	0.15	0.15	0.961	-0.0057967688471774	0.0241	0.8111	14004	16757	14424.77
5215990	chr1	rs10754663	239217259	C	G	0.149	0.149	0.971	-0.0066017436345624	0.0241	0.7851	14004	16757	14424.77
5199491	chr1	rs10802747	239217398	A	C	0.151	0.151	0.96	-0.0065010863423599	0.0241	0.7883	14004	16757	14424.77
5211945	chr1	rs61834567	239217825	C	G	0.62	0.62	0.969	-0.0129028853555234	0.0177	0.4676	14004	16757	14424.77
5193645	chr1	rs6687744	239217915	G	T	0.149	0.149	0.967	-0.0073972926304747	0.0242	0.76	14004	16757	14424.77
5221695	chr1	rs12409036	239218013	G	A	0.62	0.62	0.967	-0.0127003085782322	0.0177	0.4733	14004	16757	14424.77
5220677	chr1	rs12137920	239218684	T	C	0.618	0.618	0.967	-0.0143017847108596	0.0177	0.419	14004	16757	14424.77
5214494	chr1	rs12137922	239218697	T	G	0.618	0.618	0.967	-0.0140989243795016	0.0177	0.4252	14004	16757	14424.77
5217381	chr1	rs10925807	239219066	C	T	0.618	0.618	0.966	-0.0142003494011414	0.0177	0.4242	14004	16757	14424.77
5198354	chr1	rs6683053	239219237	T	A	0.149	0.149	0.962	-0.0084959889212643	0.0242	0.7266	14004	16757	14424.77
5215808	chr1	rs6683054	239219240	T	C	0.149	0.149	0.961	-0.0084959889212643	0.0242	0.7247	14004	16757	14424.77
5208223	chr1	rs1509695	239219551	G	T	0.149	0.149	0.961	-0.0091012913892029	0.0242	0.7067	14004	16757	14424.77
5206452	chr1	rs1509694	239219594	T	C	0.149	0.149	0.96	-0.0094040800752939	0.0242	0.6993	14004	16757	14424.77
5204595	chr1	rs4518891	239219762	T	A	0.151	0.151	0.949	-0.0093031403261444	0.0242	0.7024	14004	16757	14424.77
5198396	chr1	rs6683676	239219986	A	G	0.152	0.153	0.942	-0.0112025145079934	0.0242	0.6446	14004	16757	14424.77
5209949	chr1	rs12141704	239219994	G	A	0.152	0.153	0.942	-0.0112025145079934	0.0242	0.6426	14004	16757	14424.77
5208410	chr1	rs12119613	239220010	C	T	0.534	0.535	0.956	0.007997931111062	0.0173	0.6454	14004	16757	14424.77
5213774	chr1	rs3002294	239220412	G	C	0.855	0.855	0.959	0.0158044491449436	0.0245	0.5184	14004	16757	14424.77
5209916	chr1	rs12139955	239220511	T	C	0.617	0.616	0.95	-0.0138961051921114	0.0178	0.4371	14004	16757	14424.77
5195848	chr1	rs3014886	239220529	T	C	0.856	0.855	0.961	0.0142973047008244	0.0245	0.5604	14004	16757	14424.77
5201817	chr1	rs150012372	239220555	G	A	0.979	0.978	0.76	0.0330962274891896	0.0695	0.6342	13014	15757	13429.79
5200319	chr1	rs1876846	239220807	A	G	0.631	0.63	0.934	-0.0116981574124923	0.0181	0.5198	14004	16757	14424.77
5215457	chr1	rs74858758	239220941	C	T	0.856	0.855	0.96	0.0148984646619666	0.0245	0.5425	14004	16757	14424.77
5209196	chr1	rs1876845	239220959	T	C	0.618	0.617	0.947	-0.0139975096438537	0.0179	0.4333	14004	16757	14424.77
5210776	chr1	rs73119610	239221094	C	T	0.856	0.855	0.96	0.0148984646619666	0.0245	0.5448	14004	16757	14424.77
5206847	chr1	rs12091078	239221216	T	G	0.856	0.855	0.96	0.0141001243787816	0.0245	0.5651	14004	16757	14424.77
5222289	chr1	rs79185821	239221341	A	G	0.939	0.937	0.933	0.0520040417467951	0.036	0.1488	14004	16757	14424.77
5216252	chr1	rs10802748	239221401	C	T	0.537	0.538	0.949	0.0090984829852593	0.0174	0.5989	14004	16757	14424.77
5216273	chr1	rs7416744	239221628	T	C	0.856	0.855	0.959	0.0139029051689914	0.0245	0.5703	14004	16757	14424.77
5216882	chr1	rs7418228	239221629	G	A	0.856	0.856	0.959	0.0140015196358136	0.0245	0.569	14004	16757	14424.77
5211433	chr1	rs1912230	239221751	G	A	0.856	0.855	0.96	0.0142973047008244	0.0245	0.559	14004	16757	14424.77
5219187	chr1	rs74484960	239221863	T	C	0.936	0.934	0.936	0.0493995022947674	0.0352	0.1598	14004	16757	14424.77
5213985	chr1	rs74900738	239221991	C	T	0.935	0.934	0.935	0.0485996698360624	0.0352	0.1666	14004	16757	14424.77
5209067	chr1	rs11809081	239222504	G	A	0.534	0.533	0.936	0.0102968054773682	0.0174	0.5542	14004	16757	14424.77
5199408	chr1	rs11807623	239222595	A	T	0.532	0.532	0.933	0.0089002747867194	0.0175	0.6113	14004	16757	14424.77
5206192	chr1	rs58836406	239222852	T	C	0.536	0.536	0.924	0.0102968054773682	0.0175	0.5579	14004	16757	14424.77
5217082	chr1	rs7546733	239222971	A	G	0.93	0.929	0.887	0.0314017631395316	0.0348	0.3681	14004	16757	14424.77
5216409	chr1	rs2202905	239223583	T	C	0.826	0.828	0.888	-0.0201006717070029	0.0237	0.3953	14004	16757	14424.77
5203649	chr1	rs12041748	239224547	A	C	0.811	0.812	0.878	-0.0187038311937836	0.0231	0.4179	14004	16757	14424.77
5218842	chr1	rs7521754	239226187	G	A	0.2	0.198	0.823	0.0213015034199157	0.0233	0.3611	14004	16757	14424.77
5194036	chr1	rs61834577	239227249	A	C	0.854	0.854	0.926	0.0124027667170427	0.025	0.62	14004	16757	14424.77
5195375	chr1	rs7545552	239227470	T	C	0.853	0.853	0.952	0.0112959597418516	0.0246	0.6453	14004	16757	14424.77
5221869	chr1	rs1509692	239228114	G	A	0.857	0.857	0.965	0.0065981840282271	0.0248	0.7907	14004	16757	14424.77
5218944	chr1	rs10925808	239229645	G	A	0.857	0.857	0.968	0.0074025335167413	0.0248	0.7658	14004	16757	14424.77
5208826	chr1	rs10925809	239230295	A	G	0.856	0.857	0.971	0.0082954970241069	0.0247	0.7353	14004	16757	14424.77
5198284	chr1	rs12070081	239230852	C	T	0.857	0.857	0.97	0.0078987227933553	0.0247	0.7507	14004	16757	14424.77
5217901	chr1	rs16837731	239231001	G	T	0.854	0.854	0.959	0.0090984829852593	0.0246	0.7126	14004	16757	14424.77
5203930	chr1	rs7512952	239231203	T	G	0.857	0.857	0.97	0.0077995046323818	0.0247	0.7521	14004	16757	14424.77
5212915	chr1	rs989218	239232690	A	C	0.856	0.857	0.969	0.00730326611012	0.0247	0.7662	14004	16757	14424.77
5205491	chr1	rs989217	239233128	A	T	0.856	0.857	0.968	0.0072039888485025	0.0247	0.7704	14004	16757	14424.77
5204905	chr1	rs12092103	239233149	T	G	0.857	0.857	0.968	0.00730326611012	0.0247	0.7671	14004	16757	14424.77
5221282	chr1	rs1156168	239234347	C	A	0.856	0.857	0.969	0.0063994795805678	0.0247	0.7964	14004	16757	14424.77
5200112	chr1	rs7525377	239234757	T	G	0.854	0.854	0.959	0.0076010387728197	0.0246	0.7579	14004	16757	14424.77
5209813	chr1	rs78088708	239234910	C	T	0.979	0.977	0.83	0.101698819824834	0.0655	0.1204	13014	15757	13429.79
5203501	chr1	rs80081700	239236034	A	G	0.89	0.888	0.936	0.0180952882690919	0.0279	0.5176	14004	16757	14424.77
5214083	chr1	rs12569309	239237627	A	G	0.981	0.981	0.735	0.0281986543586787	0.0748	0.7058	13014	15757	13429.79
5212624	chr1	rs7549078	239237883	C	T	0.857	0.857	0.975	0.0063994795805678	0.0246	0.7953	14004	16757	14424.77
5210613	chr1	rs117382905	239237914	A	T	0.968	0.967	0.63	0.106996177233794	0.0595	0.07227	14004	16757	14424.77
5204985	chr1	rs12562815	239238395	G	A	0.891	0.888	0.937	0.0184978548821194	0.0279	0.5072	14004	16757	14424.77
5208834	chr1	rs10925810	239238469	C	T	0.857	0.857	0.975	0.0064988367398296	0.0246	0.792	14004	16757	14424.77
5201953	chr1	rs10925811	239238607	G	A	0.857	0.857	0.976	0.0064988367398296	0.0245	0.7927	14004	16757	14424.77
5214983	chr1	rs10925812	239238627	A	C	0.857	0.857	0.976	0.0063994795805678	0.0246	0.7944	14004	16757	14424.77
5217428	chr1	rs117083222	239239109	A	T	0.982	0.983	0.56	-0.106305406370931	0.0915	0.2451	12467	15217	12886.31
5212504	chr1	rs2221723	239239302	A	G	0.857	0.857	0.976	0.0061013488579762	0.0246	0.8027	14004	16757	14424.77
5220200	chr1	rs1116888	239239767	A	G	0.854	0.854	0.968	0.0071047017299317	0.0245	0.7716	14004	16757	14424.77
5202445	chr1	rs116164116	239239896	G	A	0.987	0.986	0.565	0.0567016428693038	0.1291	0.6608	7809	10652	8492.75
5193587	chr1	rs976532	239241888	T	C	0.857	0.857	0.98	0.0053954185169075	0.0245	0.825	14004	16757	14424.77
5213931	chr1	rs184051505	239241958	C	T	0.979	0.978	0.662	0.0149969810059077	0.0724	0.8361	13457	16217	13881.29
5218658	chr1	rs10925813	239242309	C	A	0.857	0.857	0.98	0.0051964749068174	0.0245	0.83	14004	16757	14424.77
5220273	chr1	rs1912228	239242775	C	T	0.857	0.857	0.98	0.0049974917102918	0.0245	0.8394	14004	16757	14424.77
5215418	chr1	rs115394191	239242963	G	A	0.857	0.857	0.981	0.0048979852621919	0.0245	0.8408	14004	16757	14424.77
5219832	chr1	rs4579741	239244066	A	G	0.857	0.857	0.982	0.0046989426564652	0.0245	0.8463	14004	16757	14424.77
5220421	chr1	rs1116794	239244202	T	C	0.856	0.857	0.983	0.0044998604248922	0.0244	0.8528	14004	16757	14424.77
5217480	chr1	rs7416262	239245222	T	G	0.856	0.856	0.985	0.0044998604248922	0.0244	0.853	14004	16757	14424.77
5202831	chr1	rs2175168	239245455	C	T	0.854	0.854	0.977	0.0045994064948955	0.0243	0.8483	14004	16757	14424.77
5218242	chr1	rs61834579	239246637	C	T	0.857	0.857	0.985	0.0044998604248922	0.0244	0.8529	14004	16757	14424.77
5219263	chr1	rs2202903	239247088	C	T	0.856	0.856	0.988	0.004201162744548	0.0243	0.8636	14004	16757	14424.77
5201183	chr1	rs2202902	239247249	T	A	0.857	0.857	0.986	0.0044003044444822	0.0244	0.8575	14004	16757	14424.77
5215005	chr1	rs2202901	239247320	C	T	0.857	0.857	0.986	0.0044003044444822	0.0244	0.8581	14004	16757	14424.77
5193049	chr1	rs2136520	239247480	A	G	0.893	0.891	0.924	0.0180952882690919	0.0284	0.5236	14004	16757	14424.77
5216330	chr1	rs61834580	239248577	A	C	0.856	0.856	0.991	0.004201162744548	0.0243	0.8625	14004	16757	14424.77
5200366	chr1	rs6677311	239248612	A	G	0.854	0.854	0.984	0.0044998604248922	0.0242	0.8539	14004	16757	14424.77
5215735	chr1	rs6682504	239248743	T	C	0.854	0.854	0.984	0.0044998604248922	0.0242	0.8538	14004	16757	14424.77
5198086	chr1	rs10925814	239249064	G	A	0.856	0.856	0.991	0.0026963615477425	0.0243	0.9117	14004	16757	14424.77
5218035	chr1	rs12084592	239249308	C	T	0.856	0.856	0.992	0.0022973590486834	0.0243	0.9249	14004	16757	14424.77
5219917	chr1	rs55930236	239251794	C	T	0.832	0.835	0.759	-0.0231969816042026	0.0261	0.3734	14004	16757	14424.77
5195751	chr1	rs1828304	239251880	T	A	0.777	0.776	0.96	0.004001981379298	0.0208	0.8484	14004	16757	14424.77
5218304	chr1	rs10925816	239252495	C	T	0.766	0.766	0.965	0.004201162744548	0.0204	0.8363	14004	16757	14424.77
5204177	chr1	rs6429124	239253108	T	C	0.776	0.776	0.994	0.001099395443301	0.0204	0.9568	14004	16757	14424.77
5214650	chr1	rs1509690	239253767	T	C	0.777	0.776	0.996	0.0013990209137074	0.0204	0.9444	14004	16757	14424.77
5219716	chr1	rs1509689	239254075	C	T	0.777	0.776	0.997	0.0008995952428359	0.0204	0.9666	14004	16757	14424.77
5210845	chr1	rs72752608	239254221	A	G	0.776	0.776	0.997	0.001099395443301	0.0204	0.9569	14004	16757	14424.77
5201862	chr1	rs61834582	239254236	T	G	0.777	0.776	0.997	0.0016985566355815	0.0204	0.9344	14004	16757	14424.77
5217311	chr1	rs2883160	239254410	A	G	0.776	0.776	0.998	0.0009995003330834	0.0204	0.9616	14004	16757	14424.77
5221619	chr1	rs2353429	239254740	G	C	0.776	0.776	0.997	0.0016985566355815	0.0204	0.9336	14004	16757	14424.77
5197654	chr1	rs10495442	239255387	A	G	0.861	0.861	0.918	-0.0198966317144566	0.0255	0.4353	14004	16757	14424.77
5215100	chr1	rs1543017	239255554	G	A	0.776	0.775	0.996	0.0020977980821461	0.0204	0.9188	14004	16757	14424.77
5214826	chr1	rs1543016	239255612	G	A	0.776	0.775	0.996	0.0020977980821461	0.0204	0.918	14004	16757	14424.77
5203506	chr1	rs1543015	239255671	G	C	0.776	0.775	0.995	0.0020977980821461	0.0204	0.9173	14004	16757	14424.77
5214322	chr1	rs10495441	239256127	G	A	0.776	0.775	0.994	0.0021975835434872	0.0204	0.916	14004	16757	14424.77
5215757	chr1	rs10925817	239256192	T	G	0.776	0.775	0.993	0.0020977980821461	0.0204	0.9173	14004	16757	14424.77
5202861	chr1	rs10754664	239256533	C	G	0.775	0.775	0.992	0.0018981972830802	0.0204	0.926	14004	16757	14424.77
5211462	chr1	rs1588360	239256802	C	T	0.91	0.91	0.883	0.0368043345220483	0.0317	0.2463	14004	16757	14424.77
5214120	chr1	rs1588359	239256936	A	C	0.775	0.774	0.992	0.001998002662673	0.0204	0.922	14004	16757	14424.77
5202010	chr1	rs1605885	239257217	T	A	0.775	0.775	0.991	0.0022973590486834	0.0204	0.9121	14004	16757	14424.77
5205045	chr1	rs2353430	239257592	A	G	0.775	0.774	0.99	0.0022973590486834	0.0204	0.9114	14004	16757	14424.77
5195338	chr1	rs2353431	239257617	G	C	0.774	0.773	0.987	0.0009995003330834	0.0204	0.961	14004	16757	14424.77
5213831	chr1	rs6429125	239257661	C	T	0.775	0.774	0.99	0.0022973590486834	0.0204	0.9103	14004	16757	14424.77
5221581	chr1	rs6429126	239257851	G	A	0.775	0.774	0.989	0.0022973590486834	0.0204	0.9107	14004	16757	14424.77
5220127	chr1	rs2353432	239258161	G	A	0.763	0.763	0.964	0.0044003044444822	0.0203	0.8279	14004	16757	14424.77
5213478	chr1	rs7552074	239258433	A	G	0.774	0.774	0.987	0.0026963615477425	0.0204	0.894	14004	16757	14424.77
5210695	chr1	rs7540689	239258491	C	T	0.774	0.773	0.987	0.0027960873020011	0.0204	0.8921	14004	16757	14424.77
5201698	chr1	rs2175167	239258969	T	G	0.77	0.769	0.972	0.004001981379298	0.0204	0.8453	14004	16757	14424.77
5215397	chr1	rs12080823	239259263	G	A	0.774	0.773	0.987	0.0028958031120254	0.0204	0.8888	14004	16757	14424.77
5209228	chr1	rs10925818	239259358	C	T	0.774	0.773	0.986	0.0032048589489113	0.0204	0.8755	14004	16757	14424.77
5222199	chr1	rs41448945	239260094	T	G	0.775	0.772	0.986	0.0096037361426946	0.0204	0.639	14004	16757	14424.77
5212757	chr1	rs57242569	239260188	A	C	0.744	0.743	0.978	0.0096037361426946	0.0196	0.6262	14004	16757	14424.77
5197672	chr1	rs57022255	239260279	G	A	0.744	0.743	0.978	0.009504687014246	0.0196	0.6276	14004	16757	14424.77
5218986	chr1	rs58517775	239260798	C	T	0.743	0.742	0.983	0.009197572354042	0.0195	0.6372	14004	16757	14424.77
5193125	chr1	rs7526593	239261101	G	A	0.741	0.74	0.982	0.0089002747867194	0.0195	0.649	14004	16757	14424.77
5221388	chr1	rs12410287	239261262	C	T	0.966	0.966	0.428	-0.0497996735526059	0.0842	0.5541	10594	11854	10513.15
5197452	chr1	rs12039788	239261678	G	A	0.888	0.887	0.782	-0.0159972768350078	0.0302	0.5974	14004	16757	14424.77
5202240	chr1	rs41366748	239261802	G	A	0.741	0.74	0.99	0.0086028888072678	0.0194	0.6597	14004	16757	14424.77
5210893	chr1	rs73121590	239261922	G	A	0.741	0.74	0.991	0.0081963182244858	0.0194	0.6726	14004	16757	14424.77
5197608	chr1	rs73121592	239262012	A	T	0.741	0.74	0.993	0.0078987227933553	0.0194	0.6852	14004	16757	14424.77
5215344	chr1	rs142876347	239262055	A	C	0.988	0.989	0.664	-0.177799795383418	0.1225	0.1467	8944	9872	8946.46
5220604	chr1	rs16837758	239262486	A	G	0.74	0.739	0.996	0.0075017910703226	0.0193	0.6992	14004	16757	14424.77
5219229	chr1	rs16837760	239262585	G	A	0.74	0.739	0.994	0.0074025335167413	0.0194	0.7016	14004	16757	14424.77
5202237	chr1	rs16837761	239262781	A	G	0.74	0.739	0.991	0.0075017910703226	0.0194	0.7002	14004	16757	14424.77
5206718	chr1	rs61834602	239263041	C	T	0.74	0.739	0.987	0.0074025335167413	0.0194	0.7024	14004	16757	14424.77
5210446	chr1	rs16837764	239263134	G	A	0.74	0.739	0.986	0.0071047017299317	0.0195	0.7139	14004	16757	14424.77
5205606	chr1	rs16837766	239263935	C	T	0.725	0.729	0.959	-0.0079011318962572	0.0195	0.6849	14004	16757	14424.77
5215914	chr1	rs1027897	239263991	G	A	0.685	0.681	0.947	-0.0095050300143049	0.0188	0.6145	14004	16757	14424.77
5194248	chr1	rs61834604	239264018	A	G	0.735	0.739	0.948	-0.0093031403261444	0.0198	0.6393	14004	16757	14424.77
5211925	chr1	rs74900977	239264714	C	T	0.984	0.984	0.681	0.0235016597850914	0.0911	0.796	12124	13250	12210.33
5203326	chr1	rs112993444	239264993	G	A	0.987	0.987	0.714	0.0266029817945341	0.0972	0.7845	12124	13250	12210.33
5206016	chr1	rs111847400	239265231	G	A	0.984	0.985	0.692	0.0005998200719675	0.0888	0.9946	12600	15268	12980.63
5197190	chr1	rs112764761	239265243	T	C	0.984	0.985	0.685	0.0	0.0883	0.9998	12600	15268	12980.63
5216400	chr1	rs61834605	239265380	C	T	0.735	0.738	0.929	-0.0055956263571598	0.02	0.7785	14004	16757	14424.77
5209476	chr1	rs183406178	239265425	G	A	0.982	0.982	0.569	-0.109602834915959	0.0885	0.2155	12467	15217	12886.31
5216348	chr1	rs61834606	239265525	C	T	0.735	0.738	0.928	-0.0059979518036359	0.02	0.7655	14004	16757	14424.77
5209743	chr1	rs61834607	239265724	A	T	0.736	0.738	0.927	-0.0064004391810282	0.02	0.7489	14004	16757	14424.77
5213482	chr1	rs11805939	239265755	T	C	0.347	0.351	0.854	-0.0222967349986103	0.0193	0.2473	14004	16757	14424.77
5201576	chr1	rs61834610	239266324	C	A	0.718	0.72	0.924	-0.0066017436345624	0.0196	0.7349	14004	16757	14424.77
5200604	chr1	rs55758828	239266342	T	C	0.693	0.696	0.89	-0.0094040800752939	0.0195	0.6283	14004	16757	14424.77
5216695	chr1	rs61834612	239266416	C	T	0.717	0.719	0.923	-0.0080019302190585	0.0196	0.6832	14004	16757	14424.77
5211254	chr1	rs368585347	239266623	G	A	0.972	0.972	0.612	-0.0404991299799539	0.0664	0.5417	14004	16757	14424.77
5200360	chr1	rs61834616	239266875	A	G	0.718	0.72	0.924	-0.0094040800752939	0.0196	0.6331	14004	16757	14424.77
5213424	chr1	rs143142037	239266943	A	G	0.885	0.888	0.821	-0.0532952970582236	0.0294	0.06974	14004	16757	14424.77
5216310	chr1	rs112514298	239267004	G	A	0.718	0.72	0.924	-0.0095050300143049	0.0196	0.6272	14004	16757	14424.77
5193400	chr1	rs56113657	239267074	G	A	0.668	0.667	0.949	-0.0164038098256767	0.0185	0.3744	14004	16757	14424.77
5195986	chr1	rs55698104	239267115	G	A	0.672	0.671	0.95	-0.0159972768350078	0.0186	0.3879	14004	16757	14424.77
5194542	chr1	rs56095644	239267212	G	A	0.667	0.666	0.948	-0.0164953025291975	0.0185	0.3725	14004	16757	14424.77
5203564	chr1	rs55738940	239267240	C	T	0.672	0.671	0.95	-0.0165969709073694	0.0186	0.3711	14004	16757	14424.77
5206199	chr1	rs56170575	239267348	A	C	0.661	0.661	0.951	-0.0171970248285215	0.0184	0.349	14004	16757	14424.77
5217306	chr1	rs12085168	239268145	G	C	0.666	0.666	0.956	-0.0176040459483609	0.0184	0.3398	14004	16757	14424.77
5194268	chr1	rs10925822	239268491	A	G	0.664	0.664	0.957	-0.019203206984436	0.0184	0.2951	14004	16757	14424.77
5221036	chr1	rs75453619	239269299	G	A	0.661	0.662	0.962	-0.0182963622831166	0.0183	0.3163	14004	16757	14424.77
5210425	chr1	rs79817123	239270616	A	G	0.976	0.976	0.769	0.0236969951765786	0.0654	0.7172	13014	15757	13429.79
5198357	chr1	rs6688258	239271039	G	C	0.661	0.661	0.973	-0.01999864650669	0.0182	0.2708	14004	16757	14424.77
5214279	chr1	rs1509687	239271085	C	G	0.323	0.326	0.916	-0.028399474521698	0.0189	0.1331	14004	16757	14424.77
5193317	chr1	rs1509686	239271146	G	A	0.722	0.724	0.954	-0.0152050125429676	0.0194	0.4321	14004	16757	14424.77
5212103	chr1	rs4659902	239271778	A	C	0.38	0.383	0.96	-0.032502530761974	0.0178	0.06851	14004	16757	14424.77
5197113	chr1	rs12040128	239272488	G	A	0.675	0.676	0.995	-0.0217038334437866	0.0182	0.2315	14004	16757	14424.77
5218574	chr1	rs147376711	239272702	C	T	0.861	0.86	0.811	0.0202045073158995	0.0271	0.4562	14004	16757	14424.77
5219601	chr1	rs17640659	239273035	C	T	0.885	0.886	0.797	-0.0214994661132367	0.0299	0.4731	14004	16757	14424.77
5215963	chr1	rs146809381	239274066	G	C	0.98	0.98	0.589	-0.0296966117368367	0.0802	0.7115	13457	16217	13881.29
5203298	chr1	rs59857131	239274117	C	A	0.938	0.938	0.783	0.0428008353226943	0.04	0.2847	14004	16757	14424.77
5207564	chr1	rs10925825	239274126	T	C	0.381	0.384	0.965	-0.0344051267241774	0.0178	0.05317	14004	16757	14424.77
5204913	chr1	rs906909	239274252	A	T	0.393	0.396	0.965	-0.033701571673015	0.0177	0.05614	14004	16757	14424.77
5221339	chr1	rs75188483	239275006	G	A	0.984	0.985	0.766	0.0156961681063242	0.0817	0.8477	12600	15268	12980.63
5195301	chr1	rs10495440	239275579	C	T	0.671	0.672	1.01	-0.0217038334437866	0.0179	0.2265	14004	16757	14424.77
5218394	chr1	rs115551323	239276163	G	A	0.986	0.986	0.827	0.0047984689115734	0.0979	0.9607	9266	10415	9363.89
5221483	chr1	rs61834623	239276319	C	T	0.389	0.392	0.979	-0.0340015566760147	0.0176	0.05265	14004	16757	14424.77
5206387	chr1	rs78255650	239276674	G	T	0.983	0.984	0.777	0.022299507494767	0.0799	0.7806	12600	15268	12980.63
5206168	chr1	rs1567400	239277139	T	C	0.371	0.374	0.988	-0.0335981494309355	0.0177	0.05675	14004	16757	14424.77
5200562	chr1	rs7534102	239277475	A	G	0.37	0.374	0.987	-0.0335050785573982	0.0177	0.05826	14004	16757	14424.77
5199328	chr1	rs147182097	239278320	C	A	0.985	0.986	0.826	0.0016985566355815	0.0973	0.9865	9266	10415	9363.89
5199923	chr1	rs148665341	239278433	G	A	0.985	0.986	0.803	-0.008395140788382	0.096	0.9299	9856	11005	9953.89
5196984	chr1	rs17640830	239278524	A	C	0.932	0.932	0.877	0.0270994698817177	0.0363	0.4559	14004	16757	14424.77
5196542	chr1	rs16837792	239278576	G	A	0.371	0.374	0.984	-0.0335981494309355	0.0177	0.05731	14004	16757	14424.77
5207723	chr1	rs12062750	239278738	C	T	0.718	0.72	0.98	-0.0164953025291975	0.019	0.3873	14004	16757	14424.77
5200920	chr1	rs12093246	239278760	G	C	0.7	0.703	0.974	-0.0142003494011414	0.0187	0.4478	14004	16757	14424.77
5201820	chr1	rs139574914	239279400	G	A	0.986	0.986	0.58	-0.007004474152883	0.0992	0.944	12770	15725	13307.91
5221794	chr1	rs10925826	239279435	A	C	0.67	0.672	0.999	-0.0218980211012161	0.0181	0.2244	14004	16757	14424.77
5193408	chr1	rs145293110	239279550	A	G	0.985	0.986	0.821	0.0004998750416509	0.0973	0.9957	9266	10415	9363.89
5193867	chr1	rs10925827	239280072	G	A	0.718	0.72	0.98	-0.0160988945897493	0.019	0.3978	14004	16757	14424.77
5198271	chr1	rs1396903	239280356	G	T	0.266	0.272	0.897	-0.033701571673015	0.0203	0.09594	14004	16757	14424.77
5201235	chr1	rs17640950	239281167	A	G	0.83	0.829	0.876	0.0142973047008244	0.0241	0.5519	14004	16757	14424.77
5195200	chr1	rs10495439	239283303	T	C	0.718	0.72	0.983	-0.0164038098256767	0.019	0.3889	14004	16757	14424.77
5207288	chr1	rs61834637	239283621	G	A	0.831	0.829	0.876	0.0168964476597299	0.0241	0.4832	14004	16757	14424.77
5213973	chr1	rs139806850	239284767	G	A	0.975	0.975	0.788	0.0392976332717761	0.061	0.519	13457	16217	13881.29
5201917	chr1	rs2354177	239284830	G	A	0.373	0.376	0.968	-0.0332982854015147	0.0178	0.06139	14004	16757	14424.77
5217885	chr1	rs12567748	239285052	A	G	0.718	0.72	0.978	-0.0163021610829842	0.0191	0.3937	14004	16757	14424.77
5210157	chr1	rs112065593	239286212	G	A	0.975	0.975	0.785	0.0392014821991368	0.061	0.521	13457	16217	13881.29
5218311	chr1	rs1116047	239287014	C	T	0.375	0.379	0.963	-0.0309026047398165	0.0178	0.08289	14004	16757	14424.77
5219641	chr1	rs61834638	239288557	T	C	0.928	0.928	0.842	0.0301023438164435	0.036	0.4039	14004	16757	14424.77
5202815	chr1	rs59284565	239289085	G	C	0.721	0.723	0.973	-0.0124977728299804	0.0192	0.5148	14004	16757	14424.77
5216301	chr1	rs16837806	239289134	C	A	0.686	0.688	0.979	-0.0257999754904126	0.0185	0.1633	14004	16757	14424.77
5201805	chr1	rs16837808	239289175	A	G	0.721	0.722	0.974	-0.0122952780941516	0.0191	0.519	14004	16757	14424.77
5218233	chr1	rs115771202	239289614	C	G	0.973	0.973	0.783	0.0404027066313724	0.058	0.4864	14004	16757	14424.77
5211364	chr1	rs10495438	239289619	T	A	0.94	0.939	0.784	0.0428966409523063	0.0404	0.2889	14004	16757	14424.77
5221315	chr1	rs117713370	239289890	G	A	0.975	0.975	0.778	0.039701366851552	0.061	0.5147	13457	16217	13881.29
5220027	chr1	rs79369609	239289960	A	T	0.686	0.688	0.976	-0.0253998626327317	0.0185	0.1709	14004	16757	14424.77
5208642	chr1	rs76459879	239290075	C	T	0.974	0.975	0.773	0.0441986870716702	0.061	0.4688	13457	16217	13881.29
5206134	chr1	rs2136522	239291689	A	G	0.686	0.689	0.976	-0.0259949602770859	0.0185	0.1616	14004	16757	14424.77
5202953	chr1	rs6700154	239291834	C	T	0.722	0.723	0.96	-0.0124977728299804	0.0193	0.5173	14004	16757	14424.77
5217230	chr1	rs10399701	239291835	G	T	0.722	0.723	0.96	-0.0119005312583873	0.0193	0.5368	14004	16757	14424.77
5198191	chr1	rs78719545	239292575	A	C	0.985	0.986	0.775	0.0089002747867194	0.1	0.9289	9266	10415	9363.89
5207405	chr1	rs6670325	239292966	T	C	0.305	0.308	0.988	-0.0247026126403718	0.0185	0.1822	14004	16757	14424.77
5215581	chr1	rs149363153	239294922	A	G	0.986	0.986	0.758	0.0204004877576787	0.1018	0.8415	9266	10415	9363.89
5210861	chr1	rs6685861	239295096	G	A	0.695	0.692	0.996	0.024702368640342	0.0184	0.179	14004	16757	14424.77
5211089	chr1	rs11799565	239296151	T	A	0.722	0.723	0.944	-0.0137034650584925	0.0195	0.4805	14004	16757	14424.77
5213630	chr1	rs1848752	239296644	C	T	0.105	0.102	0.764	0.0361969153118182	0.0322	0.261	14004	16757	14424.77
5214200	chr1	rs4515774	239296690	C	T	0.929	0.931	0.737	-0.0717001041652131	0.0386	0.06313	14004	16757	14424.77
5221185	chr1	rs1912231	239296958	C	T	0.316	0.313	0.977	0.0262036654966364	0.0186	0.158	14004	16757	14424.77
5221544	chr1	rs10802749	239297296	C	T	0.609	0.605	0.944	0.0347008987793103	0.0179	0.05162	14004	16757	14424.77
5199911	chr1	rs10495437	239297423	C	T	0.696	0.692	1.0	0.0260965047212743	0.0183	0.1543	14004	16757	14424.77
5198534	chr1	rs10925828	239297872	A	G	0.312	0.309	0.954	0.029403450369242	0.0188	0.1178	14004	16757	14424.77
5199379	chr1	rs4659903	239298202	A	C	0.794	0.794	0.848	-0.0236986067778773	0.0227	0.2958	14004	16757	14424.77
5208427	chr1	rs11583250	239298749	C	T	0.965	0.966	0.657	-0.0003000450090019	0.0572	0.9958	14004	16757	14424.77
5219277	chr1	rs76353431	239298985	A	G	0.975	0.974	0.565	-0.0293979151845611	0.0711	0.6794	14004	16757	14424.77
5199600	chr1	rs12035510	239299272	C	A	0.845	0.845	0.526	0.0332993704009261	0.0321	0.2989	14004	16757	14424.77
5201825	chr1	rs143602272	239299316	G	A	0.988	0.988	0.335	0.055302247784655	0.1567	0.7242	10628	13566	11157.42
5206959	chr1	rs80232734	239299815	A	T	0.767	0.771	0.883	-0.0022024235552	0.0215	0.9188	14004	16757	14424.77
5205024	chr1	rs10754665	239300094	A	C	0.135	0.135	0.829	-0.0007002451143934	0.0273	0.9792	14004	16757	14424.77
5196771	chr1	rs1509700	239300559	A	T	0.728	0.733	0.897	-0.0024028846163103	0.0202	0.9035	14004	16757	14424.77
5193934	chr1	rs10925829	239300889	G	C	0.662	0.658	0.907	0.0055048206344449	0.0188	0.7674	14004	16757	14424.77
5219837	chr1	rs10802750	239301480	A	T	0.669	0.664	0.928	0.0060019521956343	0.0186	0.7486	14004	16757	14424.77
5208831	chr1	rs10802751	239301935	A	T	0.668	0.664	0.93	0.0069954745123864	0.0186	0.7053	14004	16757	14424.77
5212737	chr1	rs12066864	239301959	T	G	0.725	0.729	0.916	-0.0014009809156281	0.0199	0.9434	14004	16757	14424.77
5201131	chr1	rs72752626	239303222	G	A	0.985	0.984	0.648	0.0749033700266622	0.1071	0.4844	8571	9795	8704.05
5218003	chr1	rs6687182	239303744	A	G	0.166	0.16	0.851	0.0068961666878413	0.0252	0.7828	14004	16757	14424.77
5198813	chr1	rs6429127	239303768	A	G	0.985	0.984	0.712	0.151699105745191	0.0929	0.1026	11198	13720	11543.15
5212912	chr1	rs72752627	239303934	A	C	0.985	0.984	0.657	0.0788019382374035	0.1061	0.4575	8571	9795	8704.05
5208778	chr1	rs6678255	239304867	C	T	0.713	0.717	0.936	0.0018981972830802	0.0194	0.9227	14004	16757	14424.77
5197417	chr1	rs1848751	239305236	C	T	0.726	0.73	0.953	-0.0023026490626755	0.0195	0.9058	14004	16757	14424.77
5220985	chr1	rs10802753	239305836	A	G	0.165	0.158	0.874	0.0138042809763971	0.025	0.5815	14004	16757	14424.77
5198339	chr1	rs6696842	239306049	T	C	0.345	0.342	0.907	0.0167981182758809	0.0187	0.3699	14004	16757	14424.77
5195969	chr1	rs1858175	239306319	A	G	0.138	0.129	0.928	0.0173977771764203	0.0268	0.517	14004	16757	14424.77
5222391	chr1	rs6657123	239306468	G	A	0.689	0.684	0.985	0.0134984841513417	0.0184	0.4611	14004	16757	14424.77
5214971	chr1	rs16837837	239306871	A	G	0.947	0.953	0.776	0.0032048589489113	0.0509	0.9496	11885	14212	12116.53
5205000	chr1	rs116993169	239307062	A	T	0.987	0.986	0.653	0.0980972015396148	0.1057	0.3531	11276	12143	11251.91
5195074	chr1	rs7522272	239307432	C	T	0.689	0.685	0.983	0.0143958802837323	0.0184	0.4351	14004	16757	14424.77
5200730	chr1	rs7536500	239307620	T	A	0.689	0.685	0.983	0.0143958802837323	0.0184	0.4346	14004	16757	14424.77
5215173	chr1	rs72752632	239307765	A	T	0.985	0.984	0.667	0.0896030157907481	0.1081	0.4073	8571	9795	8704.05
5209970	chr1	rs12123149	239307775	A	G	0.642	0.643	0.937	0.0141001243787816	0.0184	0.4431	14004	16757	14424.77
5217272	chr1	rs6670575	239308236	C	A	0.69	0.685	0.982	0.0153023200084426	0.0184	0.406	14004	16757	14424.77
5222372	chr1	rs7537019	239308411	A	T	0.707	0.71	0.935	-0.006199175242821	0.0193	0.7468	14004	16757	14424.77
5199068	chr1	rs6670952	239308616	C	T	0.69	0.685	0.982	0.0153023200084426	0.0184	0.4056	14004	16757	14424.77
5216577	chr1	rs12728455	239308787	T	C	0.949	0.955	0.798	-0.0073972926304747	0.0502	0.8828	12656	15129	12954.21
5199882	chr1	rs10925831	239308963	G	A	0.69	0.685	0.982	0.0152038337422728	0.0184	0.411	14004	16757	14424.77
5221033	chr1	rs17641746	239309106	T	C	0.949	0.955	0.795	-0.0074980401773571	0.0502	0.8811	12656	15129	12954.21
5212550	chr1	rs12564195	239309498	T	C	0.709	0.711	0.934	-0.0054950702819798	0.0193	0.778	14004	16757	14424.77
5207693	chr1	rs6676949	239309679	C	T	0.107	0.105	0.936	0.0107025231331357	0.0291	0.7121	14004	16757	14424.77
5220924	chr1	rs2354178	239310416	G	A	0.108	0.105	0.94	0.0087020272939009	0.029	0.7645	14004	16757	14424.77
5208889	chr1	rs12034054	239310531	G	C	0.46	0.46	0.932	-0.0085968472255182	0.0177	0.6273	14004	16757	14424.77
5196130	chr1	rs7419201	239311068	G	A	0.755	0.754	0.923	-0.0081027387031859	0.0206	0.6959	14004	16757	14424.77
5209175	chr1	rs1509699	239311128	G	A	0.806	0.804	0.812	0.0195967237465575	0.0237	0.4087	14004	16757	14424.77
5216734	chr1	rs79099921	239311631	C	A	0.728	0.728	0.946	-0.0119005312583873	0.0196	0.5444	14004	16757	14424.77
5216653	chr1	rs16837859	239311763	A	G	0.764	0.759	0.921	-0.0102018624845967	0.0208	0.6242	14004	16757	14424.77
5211838	chr1	rs10754666	239312627	C	T	0.398	0.395	0.938	0.0109992854583691	0.0179	0.5389	14004	16757	14424.77
5212944	chr1	rs7538373	239312630	C	A	0.728	0.728	0.95	-0.0120017335415971	0.0195	0.54	14004	16757	14424.77
5212897	chr1	rs7517294	239312688	G	A	0.711	0.712	0.947	-0.0081027387031859	0.0192	0.675	14004	16757	14424.77
5199249	chr1	rs7541537	239313573	C	A	0.355	0.352	0.961	0.0099008246772624	0.0182	0.5843	14004	16757	14424.77
5195449	chr1	rs147409598	239314365	T	C	0.984	0.983	0.746	0.0876994735302296	0.0867	0.3115	10813	12028	10972.74
5192898	chr1	rs12030334	239314615	T	C	0.942	0.942	0.65	-0.0393959285025942	0.0446	0.3772	14004	16757	14424.77
5215681	chr1	rs12084421	239315018	C	T	0.649	0.645	0.984	0.0156961681063242	0.0179	0.3807	14004	16757	14424.77
5220189	chr1	rs117177160	239315395	G	A	0.98	0.981	0.771	-0.0519988063604998	0.0797	0.5143	10502	13480	11051.47
5197454	chr1	rs191097559	239316279	G	A	0.987	0.988	0.593	0.001099395443301	0.1318	0.9933	7322	10102	7787.6
5211916	chr1	rs2136521	239316750	C	T	0.649	0.646	0.988	0.0148984646619666	0.0179	0.4047	14004	16757	14424.77
5218932	chr1	rs2175169	239316952	C	T	0.371	0.365	0.977	0.0134984841513417	0.0179	0.4483	14004	16757	14424.77
5201743	chr1	rs79814208	239317053	C	T	0.964	0.965	0.93	0.0129951954948113	0.0474	0.7829	14004	16757	14424.77
5217699	chr1	rs4659904	239317135	A	G	0.365	0.361	0.986	0.0112959597418516	0.0178	0.5269	14004	16757	14424.77
5206079	chr1	rs12032515	239317238	A	G	0.765	0.759	0.944	-0.0081027387031859	0.0206	0.6949	14004	16757	14424.77
5218374	chr1	rs79159451	239319621	G	A	0.985	0.985	0.473	-0.103295981608947	0.1013	0.3078	14004	16757	14424.77
5207496	chr1	rs139646396	239320165	C	T	0.985	0.985	0.473	-0.113695152447884	0.1017	0.2636	14004	16757	14424.77
5211599	chr1	rs10127928	239320797	C	T	0.962	0.963	0.92	0.0197045832743354	0.0462	0.6703	14004	16757	14424.77
5195452	chr1	rs12132104	239320854	T	C	0.78	0.779	0.87	0.0080971295874548	0.0219	0.7109	14004	16757	14424.77
5193278	chr1	rs10925832	239321213	T	C	0.736	0.734	0.992	-0.0054045784588597	0.0193	0.7787	14004	16757	14424.77
5199454	chr1	rs7526587	239321257	G	A	0.645	0.642	0.959	0.0133998200630165	0.0181	0.461	14004	16757	14424.77
5203311	chr1	rs9787221	239323771	C	T	0.677	0.675	0.995	0.0048979852621919	0.0181	0.7879	14004	16757	14424.77
5192888	chr1	rs9787223	239323855	C	T	0.671	0.67	0.995	0.004101577021075	0.0181	0.8217	14004	16757	14424.77
5212422	chr1	rs79894095	239324169	C	T	0.839	0.836	0.821	-0.0026033858701149	0.0256	0.9204	14004	16757	14424.77
5212026	chr1	rs74148977	239324565	A	T	0.961	0.962	0.901	0.0159028762794155	0.0464	0.7315	14004	16757	14424.77
5215219	chr1	rs78907675	239325193	T	C	0.989	0.988	0.812	0.15260090812265	0.1226	0.2131	8203	8108	7937.44
5206720	chr1	rs12038495	239325758	G	A	0.912	0.909	0.722	0.009197572354042	0.0352	0.7947	14004	16757	14424.77
5204978	chr1	rs7542621	239326310	G	A	0.671	0.67	0.979	0.0033045340083004	0.0182	0.8573	14004	16757	14424.77
5200742	chr1	rs7520449	239326686	T	C	0.769	0.762	0.915	-0.007004474152883	0.0211	0.7404	14004	16757	14424.77
5198318	chr1	rs113541353	239327007	A	G	0.984	0.984	0.781	0.0406043708419401	0.0818	0.6201	11814	14379	12155.87
5210658	chr1	rs79534318	239327084	T	C	0.989	0.988	0.782	0.150504038907061	0.1254	0.2299	8203	8108	7937.44
5219719	chr1	rs75007311	239327341	A	C	0.916	0.918	0.674	-0.0087985943563496	0.037	0.8113	14004	16757	14424.77
5207267	chr1	rs1980004	239327385	G	A	0.702	0.699	0.914	0.0085037404912207	0.0194	0.6622	14004	16757	14424.77
5221534	chr1	rs116145737	239327550	C	T	0.983	0.983	0.735	0.0783027332571736	0.0785	0.3184	12923	15488	13264.87
5212077	chr1	rs6666998	239328267	A	G	0.677	0.675	0.952	0.0044998604248922	0.0186	0.8093	14004	16757	14424.77
5221752	chr1	rs2136523	239328343	T	A	0.119	0.115	0.749	0.0114047182634362	0.0309	0.7124	14004	16757	14424.77
5215073	chr1	rs67954494	239328962	A	G	0.918	0.922	0.579	-0.0297996312385195	0.0411	0.468	14004	16757	14424.77
5205755	chr1	rs73106122	239329278	A	G	0.903	0.906	0.511	-0.0421979407001862	0.0408	0.3009	14004	16757	14424.77
5201811	chr1	rs12138491	239329782	G	T	0.487	0.488	0.673	-0.0548047153744336	0.0203	0.007027	14004	16757	14424.77
5208735	chr1	rs7530534	239330142	T	A	0.479	0.478	0.854	0.0195967237465575	0.0185	0.288	14004	16757	14424.77
5203266	chr1	rs72752653	239330626	G	A	0.93	0.933	0.819	-0.0344982814075965	0.0372	0.3539	14004	16757	14424.77
5197968	chr1	rs115119275	239330818	T	G	0.886	0.886	0.649	0.0168964476597299	0.0331	0.61	14004	16757	14424.77
5211134	chr1	rs55874128	239330950	C	T	0.575	0.569	0.935	0.0178988554877579	0.0178	0.3169	14004	16757	14424.77
5207411	chr1	rs61401098	239331155	G	A	0.551	0.548	0.934	0.0222017079836866	0.0177	0.2109	14004	16757	14424.77
5201763	chr1	rs12562059	239331179	C	T	0.928	0.931	0.857	-0.0361039752308815	0.036	0.3164	14004	16757	14424.77
5213505	chr1	rs61834643	239331419	A	C	0.574	0.569	0.947	0.0172012073197748	0.0177	0.3316	14004	16757	14424.77
5200075	chr1	rs6668037	239332114	C	T	0.695	0.698	0.979	-0.0299026613543135	0.0187	0.1098	14004	16757	14424.77
5205210	chr1	rs7536909	239332184	T	C	0.624	0.629	0.964	-0.0360003042410416	0.0179	0.04451	14004	16757	14424.77
5216915	chr1	rs76680970	239332289	G	A	0.977	0.976	0.739	0.0952010829443879	0.069	0.1677	12523	15078	12859.9
5200412	chr1	rs10802754	239332553	T	G	0.574	0.568	0.961	0.0167981182758809	0.0176	0.3412	14004	16757	14424.77
5204880	chr1	rs78477280	239332738	T	G	0.985	0.984	0.61	0.0827958374084022	0.0924	0.3703	12467	15217	12886.31
5199703	chr1	rs7525973	239333127	C	T	0.695	0.698	0.981	-0.02960390325858	0.0187	0.113	14004	16757	14424.77
5221682	chr1	rs61834644	239334857	C	T	0.573	0.568	0.967	0.0166997792224134	0.0176	0.343	14004	16757	14424.77
5215860	chr1	rs61834645	239334887	C	T	0.573	0.568	0.968	0.0167981182758809	0.0176	0.3401	14004	16757	14424.77
5216151	chr1	rs72752660	239334956	G	C	0.929	0.932	0.906	-0.034198147379977	0.0353	0.3323	14004	16757	14424.77
5193064	chr1	rs12741621	239335208	A	T	0.704	0.707	0.951	-0.0303045802648556	0.0191	0.1122	14004	16757	14424.77
5204003	chr1	rs10754667	239336071	A	C	0.175	0.178	0.953	-0.023002541565316	0.0228	0.3143	14004	16757	14424.77
5218716	chr1	rs10802755	239336512	C	T	0.269	0.266	0.946	-0.0105049846451474	0.0198	0.5963	14004	16757	14424.77
5193463	chr1	rs10802756	239336602	T	C	0.269	0.266	0.946	-0.0106970095483354	0.0198	0.591	14004	16757	14424.77
5218615	chr1	rs6429130	239337365	T	G	0.177	0.179	0.958	-0.0220002402796674	0.0227	0.3332	14004	16757	14424.77
5196996	chr1	rs1828307	239337956	A	G	0.936	0.938	0.862	-0.0388967656299467	0.0377	0.3017	14004	16757	14424.77
5200418	chr1	rs1112902	239338464	A	C	0.627	0.632	0.973	-0.0341050206499513	0.0179	0.05629	14004	16757	14424.77
5208682	chr1	rs1112903	239338587	A	G	0.627	0.632	0.974	-0.0341050206499513	0.0179	0.05637	14004	16757	14424.77
5203458	chr1	rs1396902	239338795	C	T	0.0253	0.0263	0.64	-0.0293979151845611	0.0665	0.6589	14004	16757	14424.77
5222118	chr1	rs6686907	239339558	A	G	0.572	0.567	0.983	0.0168964476597299	0.0174	0.333	14004	16757	14424.77
5220563	chr1	rs12143589	239340123	G	A	0.705	0.707	0.95	-0.0272992569378225	0.0191	0.1528	14004	16757	14424.77
5198118	chr1	rs113043162	239340733	G	A	0.929	0.931	0.94	-0.0299026613543135	0.0344	0.385	14004	16757	14424.77
5203851	chr1	rs6692802	239340736	A	C	0.186	0.188	0.967	-0.0163021610829842	0.0221	0.4613	14004	16757	14424.77
5220547	chr1	rs6680593	239340854	C	A	0.928	0.931	0.935	-0.0328951617042694	0.0344	0.3389	14004	16757	14424.77
5196353	chr1	rs12123406	239341507	C	T	0.695	0.7	0.981	-0.0277001306422786	0.0187	0.1383	14004	16757	14424.77
5207971	chr1	rs10925835	239341528	G	A	0.698	0.702	0.973	-0.0272992569378225	0.0188	0.1464	14004	16757	14424.77
5216679	chr1	rs10737832	239341587	G	A	0.191	0.193	0.991	-0.0153979421800967	0.0216	0.4764	14004	16757	14424.77
5221904	chr1	rs10737833	239341804	T	A	0.191	0.192	0.99	-0.0149004625639624	0.0216	0.4899	14004	16757	14424.77
5211369	chr1	rs6684104	239342006	C	T	0.568	0.563	0.994	0.0208021276292633	0.0173	0.2279	14004	16757	14424.77
5217519	chr1	rs6684115	239342028	C	T	0.19	0.191	0.986	-0.0139975096438537	0.0217	0.5183	14004	16757	14424.77
5221376	chr1	rs7514881	239342486	G	C	0.929	0.93	0.952	-0.0253998626327317	0.034	0.4554	14004	16757	14424.77
5211796	chr1	rs925291	239342756	C	T	0.191	0.192	0.99	-0.0151034855773182	0.0216	0.4859	14004	16757	14424.77
5202258	chr1	rs925292	239342930	G	A	0.263	0.262	0.988	-0.003797200248385	0.0194	0.8457	14004	16757	14424.77
5215849	chr1	rs6687737	239343203	C	A	0.568	0.563	0.995	0.0207041815582916	0.0173	0.2304	14004	16757	14424.77
5209099	chr1	rs6687940	239343438	C	T	0.263	0.263	0.99	-0.0038975857287134	0.0193	0.8389	14004	16757	14424.77
5197162	chr1	rs6700447	239343465	A	G	0.191	0.192	0.987	-0.0152050125429676	0.0217	0.4819	14004	16757	14424.77
5198259	chr1	rs6700460	239343503	A	G	0.263	0.263	0.99	-0.0039979812872983	0.0194	0.8362	14004	16757	14424.77
5202772	chr1	rs6703086	239343728	A	G	0.263	0.263	0.99	-0.0042992284528324	0.0193	0.8229	14004	16757	14424.77
5215209	chr1	rs12038672	239344447	A	G	0.571	0.567	1.0	0.0165030720990143	0.0172	0.3395	14004	16757	14424.77
5214610	chr1	rs12049273	239345128	C	G	0.561	0.558	0.983	0.0155977206230546	0.0173	0.3683	14004	16757	14424.77
5212132	chr1	rs10925836	239345481	T	C	0.561	0.558	0.977	0.0153023200084426	0.0174	0.38	14004	16757	14424.77
5204158	chr1	rs79173101	239345625	C	T	0.985	0.982	0.553	0.319602162327988	0.1136	0.004894	9304	9089	8959.97
5217910	chr1	rs967290	239345792	A	G	0.561	0.558	0.97	0.014504302202808	0.0174	0.4065	14004	16757	14424.77
5211503	chr1	rs7527654	239346445	G	A	0.488	0.486	0.938	0.0103957761821204	0.0176	0.5534	14004	16757	14424.77
5195107	chr1	rs12041342	239346462	T	G	0.562	0.559	0.956	0.0134984841513417	0.0176	0.4414	14004	16757	14424.77
5203723	chr1	rs79756811	239346909	T	C	0.976	0.974	0.684	0.0608975257512388	0.0663	0.3587	14004	16757	14424.77
5216997	chr1	rs7537248	239347528	C	G	0.39	0.394	0.884	-0.0036968248442897	0.0184	0.8428	14004	16757	14424.77
5219218	chr1	rs60719626	239349481	T	G	0.937	0.935	0.9	0.0044998604248922	0.0364	0.9009	14004	16757	14424.77
5204145	chr1	rs75006678	239349552	G	A	0.953	0.954	0.698	0.0108014536938559	0.0474	0.8198	14004	16757	14424.77
5194743	chr1	rs12044393	239349982	T	A	0.819	0.819	0.959	-0.0143017847108596	0.0225	0.5241	14004	16757	14424.77
5216399	chr1	rs2664055	239349993	A	C	0.756	0.755	0.98	-0.010302892995897	0.0199	0.6042	14004	16757	14424.77
5207589	chr1	rs2664056	239350538	G	T	0.756	0.755	0.988	-0.0104039337153929	0.0199	0.5998	14004	16757	14424.77
5212949	chr1	rs2664057	239350728	G	A	0.756	0.755	0.99	-0.0104039337153929	0.0198	0.5991	14004	16757	14424.77
5210189	chr1	rs16837978	239350816	G	A	0.81	0.81	0.976	-0.0033957590691798	0.0219	0.8782	14004	16757	14424.77
5218515	chr1	rs2664058	239351050	T	G	0.755	0.755	0.989	-0.0106970095483354	0.0198	0.59	14004	16757	14424.77
5195388	chr1	rs74862824	239351116	G	T	0.977	0.977	0.543	0.0819025156196343	0.0782	0.2949	13014	15757	13429.79
5209312	chr1	rs73108236	239351151	G	A	0.808	0.808	0.982	-0.003797200248385	0.0217	0.8594	14004	16757	14424.77
5214832	chr1	rs9428457	239351433	A	G	0.752	0.752	0.982	-0.0122952780941516	0.0198	0.5344	14004	16757	14424.77
5220462	chr1	rs9428458	239351491	A	T	0.752	0.752	0.982	-0.0123965203365513	0.0198	0.5309	14004	16757	14424.77
5198481	chr1	rs9428459	239351552	T	G	0.752	0.752	0.982	-0.0124977728299804	0.0198	0.5284	14004	16757	14424.77
5211403	chr1	rs17287547	239352713	A	G	0.803	0.804	0.98	-0.0060985584618694	0.0215	0.7763	14004	16757	14424.77
5205269	chr1	rs2820013	239354088	T	C	0.949	0.948	0.978	-0.0221024699079472	0.0389	0.5708	14004	16757	14424.77
5208766	chr1	rs11578312	239354761	C	T	0.949	0.949	0.974	-0.0213972981080803	0.0391	0.5842	14004	16757	14424.77
5194744	chr1	rs10925837	239355364	A	G	0.802	0.804	0.979	-0.0071958279818024	0.0215	0.7362	14004	16757	14424.77
5200074	chr1	rs2039801	239356155	T	G	0.949	0.948	0.981	-0.0220002402796674	0.0389	0.571	14004	16757	14424.77
5205293	chr1	rs1509698	239357178	G	A	0.75	0.751	0.98	-0.0139975096438537	0.0198	0.4796	14004	16757	14424.77
5201124	chr1	rs74834941	239358068	T	C	0.95	0.949	0.974	-0.0213972981080803	0.0392	0.5853	14004	16757	14424.77
5197200	chr1	rs12047173	239358245	A	G	0.802	0.804	0.979	-0.0087985943563496	0.0215	0.6841	14004	16757	14424.77
5198851	chr1	rs2820006	239358801	A	T	0.75	0.751	0.979	-0.0149004625639624	0.0198	0.4517	14004	16757	14424.77
5208228	chr1	rs2820005	239358813	G	T	0.0499	0.0504	0.692	-0.0238010101859522	0.0462	0.607	14004	16757	14424.77
5215684	chr1	rs10802757	239359436	T	C	0.802	0.804	0.981	-0.0095050300143049	0.0215	0.6594	14004	16757	14424.77
5193462	chr1	rs12022004	239363299	G	C	0.804	0.807	0.957	-0.0098988321792475	0.0219	0.6521	14004	16757	14424.77
5197954	chr1	rs112579265	239363355	T	C	0.95	0.949	0.965	-0.0208049294331883	0.0393	0.597	14004	16757	14424.77
5221936	chr1	rs12029360	239363562	C	T	0.809	0.811	0.944	-0.0085968472255182	0.0222	0.6977	14004	16757	14424.77
5216987	chr1	rs2820011	239363563	A	G	0.752	0.754	0.957	-0.0150019689183474	0.0201	0.4552	14004	16757	14424.77
5210651	chr1	rs112300789	239365254	T	C	0.95	0.949	0.962	-0.019294956182969	0.0394	0.6237	14004	16757	14424.77
5220831	chr1	rs192203141	239365271	G	A	0.986	0.985	0.626	0.0796980328953936	0.0937	0.3947	12467	15217	12886.31
5198124	chr1	rs58281714	239366184	C	A	0.925	0.925	0.832	-0.001501126126267	0.0354	0.9664	14004	16757	14424.77
5207832	chr1	rs10158413	239370397	G	A	0.95	0.949	0.965	-0.0136020904182857	0.0395	0.7309	14004	16757	14424.77
5220067	chr1	rs17642796	239371117	A	G	0.929	0.931	0.89	-0.0208968257129853	0.0353	0.5545	14004	16757	14424.77
5206365	chr1	rs150967424	239372900	A	T	0.972	0.974	0.567	-0.0700040968887733	0.0702	0.319	13014	15757	13429.79
5221797	chr1	rs61636946	239373488	A	G	0.885	0.885	0.94	-0.0111013930711739	0.0276	0.6887	14004	16757	14424.77
5218117	chr1	rs61132648	239373628	G	A	0.885	0.885	0.943	-0.0125990355765152	0.0276	0.6464	14004	16757	14424.77
5192939	chr1	rs16838021	239375010	A	C	0.935	0.936	0.918	-0.0084959889212643	0.0364	0.8157	14004	16757	14424.77
5214839	chr1	rs10802758	239376927	T	C	0.887	0.887	0.964	-0.0136020904182857	0.0274	0.6189	14004	16757	14424.77
5204168	chr1	rs7521497	239377627	C	T	0.888	0.888	0.959	-0.009797842480111	0.0276	0.7215	14004	16757	14424.77
5202437	chr1	rs10925839	239379011	C	A	0.888	0.888	0.97	-0.0145046862028817	0.0275	0.5973	14004	16757	14424.77
5203459	chr1	rs74930900	239379158	T	C	0.949	0.95	0.912	-0.0360003042410416	0.041	0.3792	14004	16757	14424.77
5210501	chr1	rs58467447	239380881	C	T	0.94	0.94	0.951	-0.0068030886197391	0.037	0.8534	14004	16757	14424.77
5200432	chr1	rs112320913	239380932	G	A	0.95	0.949	0.971	-0.015895669405385	0.0395	0.688	14004	16757	14424.77
5196979	chr1	rs2820004	239381919	G	A	0.889	0.889	0.979	-0.0171970248285215	0.0274	0.5302	14004	16757	14424.77
5196567	chr1	rs2790661	239382027	A	G	0.889	0.889	0.98	-0.0174005146801673	0.0274	0.5269	14004	16757	14424.77
5213189	chr1	rs16838036	239383418	A	G	0.628	0.637	0.752	0.005703702916678	0.0201	0.7777	14004	16757	14424.77
5199501	chr1	rs79832666	239383998	G	T	0.88	0.881	0.86	-0.0079011318962572	0.028	0.7786	14004	16757	14424.77
5220393	chr1	rs2105233	239384288	A	G	0.887	0.887	0.965	-0.0151034855773182	0.0275	0.5824	14004	16757	14424.77
5213809	chr1	rs73109719	239384985	G	T	0.889	0.889	0.976	-0.0156010662286512	0.0275	0.5696	14004	16757	14424.77
5193951	chr1	rs144075467	239385086	T	G	0.987	0.987	0.459	0.164700548036552	0.1387	0.2351	8783	9818	8836.67
5208861	chr1	rs79394057	239385350	C	T	0.95	0.949	0.965	-0.0146974807605841	0.0395	0.709	14004	16757	14424.77
5194233	chr1	rs79490244	239386100	T	C	0.985	0.984	0.627	0.0985956857049385	0.0924	0.2863	12467	15217	12886.31
5203840	chr1	rs12126728	239386598	A	G	0.885	0.886	0.947	-0.0165969709073694	0.0275	0.5462	14004	16757	14424.77
5217658	chr1	rs2790658	239386875	T	C	0.885	0.885	0.947	-0.0170952954286372	0.0275	0.5346	14004	16757	14424.77
5197899	chr1	rs73109721	239387123	C	A	0.887	0.887	0.941	-0.0138961051921114	0.0278	0.6166	14004	16757	14424.77
5207490	chr1	rs76300436	239387551	C	T	0.88	0.882	0.852	-0.0117993392160431	0.0282	0.6755	14004	16757	14424.77
5213721	chr1	rs2095917	239387809	T	C	0.887	0.887	0.94	-0.0144032303107437	0.0278	0.6034	14004	16757	14424.77
5216901	chr1	rs139528248	239391438	G	A	0.98	0.982	0.649	0.0002999550089979	0.0828	0.9967	10599	13382	11034.85
5211397	chr1	rs1339737	239391770	G	A	0.892	0.891	0.959	-0.0087985943563496	0.0281	0.7541	14004	16757	14424.77
5218386	chr1	rs2790656	239392528	G	A	0.892	0.891	0.957	-0.0104039337153929	0.028	0.7098	14004	16757	14424.77
5207001	chr1	rs2820054	239393118	A	C	0.891	0.89	0.958	-0.0115969858456632	0.0279	0.677	14004	16757	14424.77
5194401	chr1	rs2493996	239394705	G	A	0.0465	0.0466	0.724	-0.0247026126403718	0.0464	0.5954	14004	16757	14424.77
5221122	chr1	rs12046312	239396344	C	T	0.987	0.986	0.585	0.141603723515396	0.0949	0.1355	14004	16757	14424.77
5217162	chr1	rs80167242	239396636	T	C	0.983	0.983	0.84	0.0221038989069263	0.0866	0.7989	9237	11830	9593.01
5201806	chr1	rs1339738	239397104	C	T	0.132	0.134	0.785	-0.0253998626327317	0.0281	0.3669	14004	16757	14424.77
5205511	chr1	rs187522801	239399186	C	G	0.984	0.984	0.603	0.0528960093534967	0.0935	0.5716	12467	15217	12886.31
5208976	chr1	rs2820017	239400528	T	C	0.888	0.889	0.949	-0.023002541565316	0.0278	0.4084	14004	16757	14424.77
5193227	chr1	rs13375734	239400550	T	C	0.893	0.892	0.94	-0.0156010662286512	0.0284	0.5841	14004	16757	14424.77
5212072	chr1	rs1004788	239402555	A	G	0.891	0.891	0.945	-0.0187955345843259	0.0281	0.5029	14004	16757	14424.77
5196292	chr1	rs10925856	239403091	C	T	0.947	0.947	0.941	-0.0165969709073694	0.0392	0.6716	14004	16757	14424.77
5217725	chr1	rs78657488	239403302	T	C	0.986	0.985	0.893	0.0497040321791155	0.0994	0.6169	7385	10870	8328.49
5203671	chr1	rs75355275	239404262	G	A	0.981	0.98	0.782	0.0507026199737612	0.0726	0.4854	12467	15217	12886.31
5206555	chr1	rs2790647	239408138	G	A	0.928	0.928	0.947	-0.0027036515743148	0.034	0.9374	14004	16757	14424.77
5210974	chr1	rs2790646	239409551	T	C	0.926	0.927	0.957	-0.0048015088161939	0.0334	0.8856	14004	16757	14424.77
5199019	chr1	rs75405235	239410254	A	G	0.936	0.934	0.645	-0.0282965991551138	0.0426	0.5066	14004	16757	14424.77
5199700	chr1	rs2486666	239411896	G	A	0.928	0.928	0.953	-0.0027036515743148	0.0338	0.9375	14004	16757	14424.77
5218652	chr1	rs16838100	239412602	G	C	0.945	0.946	0.949	-0.0350988198393953	0.0384	0.3606	14004	16757	14424.77
5218281	chr1	rs78341769	239413890	A	T	0.968	0.97	0.418	-0.091896014704537	0.0748	0.2193	14004	16757	14424.77
5195413	chr1	rs79130941	239414007	C	T	0.967	0.969	0.691	-0.007296555232638	0.053	0.8906	14004	16757	14424.77
5218112	chr1	rs2790645	239414759	A	G	0.926	0.926	0.969	-0.003596459514405	0.0332	0.9142	14004	16757	14424.77
5204686	chr1	rs73109749	239414917	A	T	0.945	0.946	0.95	-0.035596090043474	0.0384	0.3541	14004	16757	14424.77
5210135	chr1	rs10925857	239416769	T	C	0.925	0.926	0.972	-0.0029042131473898	0.0331	0.9304	14004	16757	14424.77
5209017	chr1	rs2494002	239417534	G	A	0.925	0.926	0.974	-0.0027036515743148	0.033	0.9352	14004	16757	14424.77
5220075	chr1	rs2820023	239417927	T	C	0.925	0.926	0.975	-0.0024028846163103	0.033	0.9409	14004	16757	14424.77
5192890	chr1	rs2790643	239418603	A	G	0.925	0.926	0.977	-0.0024028846163103	0.033	0.9408	14004	16757	14424.77
5206960	chr1	rs145005658	239418667	T	C	0.954	0.956	0.914	-0.0732053027592748	0.0432	0.09021	14004	16757	14424.77
5217305	chr1	rs2790642	239418671	C	A	0.925	0.926	0.978	-0.0024028846163103	0.033	0.9409	14004	16757	14424.77
5215655	chr1	rs72752680	239419002	A	G	0.922	0.924	0.615	-0.0046005663955682	0.0393	0.9078	14004	16757	14424.77
5198877	chr1	rs114474190	239419202	C	G	0.948	0.949	0.931	-0.0293979151845611	0.0398	0.4607	14004	16757	14424.77
5207082	chr1	rs2790641	239419204	A	C	0.925	0.926	0.98	-0.0021022080918702	0.0329	0.9497	14004	16757	14424.77
5202567	chr1	rs2790640	239419259	A	G	0.925	0.926	0.98	-0.002002002670673	0.0329	0.9504	14004	16757	14424.77
5221097	chr1	rs2790639	239419375	G	A	0.925	0.926	0.98	-0.0028039273327342	0.0329	0.9332	14004	16757	14424.77
5211066	chr1	rs2820024	239419650	C	A	0.925	0.926	0.982	-0.0018016219466282	0.0329	0.9554	14004	16757	14424.77
5198241	chr1	rs2790638	239420601	T	C	0.925	0.926	0.98	-0.001501126126267	0.033	0.9648	14004	16757	14424.77
5193617	chr1	rs2790637	239420614	G	A	0.925	0.926	0.98	-0.0012007205765188	0.0329	0.9719	14004	16757	14424.77
5199804	chr1	rs2820025	239420812	A	T	0.87	0.872	0.975	-0.0191012733024012	0.0257	0.4571	14004	16757	14424.77
5196949	chr1	rs56376509	239421974	T	A	0.908	0.911	0.65	-0.0282965991551138	0.036	0.4316	14004	16757	14424.77
5218033	chr1	rs2790636	239423270	T	C	0.925	0.926	0.989	-0.0005001250416822	0.0327	0.9887	14004	16757	14424.77
5213013	chr1	rs2790634	239423655	G	A	0.888	0.89	0.955	0.005703702916678	0.0277	0.8375	14004	16757	14424.77
5215634	chr1	rs2820026	239423724	C	T	0.925	0.926	0.99	-0.0003000450090019	0.0327	0.9921	14004	16757	14424.77
5196064	chr1	rs2820027	239424808	C	T	0.925	0.926	0.991	0.0009995003330834	0.0327	0.9749	14004	16757	14424.77
5193004	chr1	rs1538624	239426327	T	A	0.929	0.929	0.951	0.0060019521956343	0.0342	0.8618	14004	16757	14424.77
5215858	chr1	rs2790633	239426899	C	T	0.925	0.926	0.99	0.0012991557316201	0.0328	0.9687	14004	16757	14424.77
5213984	chr1	rs2820028	239427364	C	G	0.925	0.926	0.99	0.0006997551142732	0.0328	0.9835	14004	16757	14424.77
5198787	chr1	rs2790632	239427430	G	A	0.925	0.926	0.99	0.0005998200719675	0.0328	0.9846	14004	16757	14424.77
5202379	chr1	rs2790631	239427449	A	C	0.925	0.926	0.99	0.0005998200719675	0.0328	0.9849	14004	16757	14424.77
5204553	chr1	rs2486665	239427805	G	T	0.925	0.926	0.99	0.0005998200719675	0.0328	0.9845	14004	16757	14424.77
5193714	chr1	rs2820029	239427898	T	C	0.926	0.926	0.99	0.0006997551142732	0.0328	0.9831	14004	16757	14424.77
5201612	chr1	rs10925859	239428370	C	G	0.915	0.914	0.759	-0.0006001800720324	0.0344	0.9871	14004	16757	14424.77
5219521	chr1	rs2790630	239428730	A	G	0.871	0.873	0.982	-0.019203206984436	0.0257	0.4561	14004	16757	14424.77
5206206	chr1	rs2820030	239429042	T	C	0.871	0.873	0.981	-0.0193969096107316	0.0257	0.4519	14004	16757	14424.77
5208371	chr1	rs140504406	239429184	C	A	0.93	0.93	0.666	-0.0014009809156281	0.0399	0.9716	14004	16757	14424.77
5220566	chr1	rs2790629	239429271	C	T	0.928	0.928	0.976	0.0028958031120254	0.0334	0.9313	14004	16757	14424.77
5211032	chr1	rs57742019	239429675	C	G	0.926	0.926	0.99	0.001099395443301	0.0328	0.9737	14004	16757	14424.77
5212174	chr1	rs2994002	239429830	G	A	0.925	0.925	0.987	0.001598721363697	0.0327	0.9604	14004	16757	14424.77
5221616	chr1	rs79171108	239429910	A	C	0.982	0.981	0.766	0.0394033887747662	0.0751	0.5999	12467	15217	12886.31
5207735	chr1	rs9428826	239430497	C	T	0.926	0.926	0.991	0.001099395443301	0.0328	0.9737	14004	16757	14424.77
5203826	chr1	rs2820031	239430759	A	T	0.926	0.926	0.99	0.0012991557316201	0.0329	0.9683	14004	16757	14424.77
5194271	chr1	rs2820032	239430798	G	A	0.926	0.926	0.99	0.0012991557316201	0.0329	0.9694	14004	16757	14424.77
5222284	chr1	rs2820033	239431245	T	C	0.926	0.926	0.989	0.0014988761237359	0.0329	0.9648	14004	16757	14424.77
5200950	chr1	rs57963909	239431647	G	A	0.983	0.983	0.874	0.0304031059110447	0.0815	0.709	10255	12833	10603.45
5198280	chr1	rs2790628	239431736	C	G	0.926	0.926	0.989	0.0017983819413794	0.0329	0.9575	14004	16757	14424.77
5218131	chr1	rs2790627	239431802	T	A	0.926	0.926	0.989	0.0017983819413794	0.0329	0.9557	14004	16757	14424.77
5209794	chr1	rs2790626	239432110	A	G	0.926	0.926	0.989	0.0017983819413794	0.0329	0.9555	14004	16757	14424.77
5198815	chr1	rs2820034	239432335	G	A	0.926	0.926	0.989	0.0017983819413794	0.0329	0.9567	14004	16757	14424.77
5213151	chr1	rs61837671	239432863	G	A	0.945	0.941	0.539	0.0147999386115992	0.0512	0.7719	14004	16757	14424.77
5195012	chr1	rs2820035	239433771	C	G	0.928	0.928	0.98	0.0033045340083004	0.0334	0.9221	14004	16757	14424.77
5212716	chr1	rs2790624	239433828	G	A	0.928	0.928	0.98	0.0036034995896235	0.0334	0.9135	14004	16757	14424.77
5199935	chr1	rs2820036	239434804	A	G	0.926	0.927	0.993	-0.0009004052431641	0.0328	0.9789	14004	16757	14424.77
5219465	chr1	rs77162235	239435464	C	G	0.956	0.958	0.927	-0.0834033483057841	0.0435	0.05528	14004	16757	14424.77
5216035	chr1	rs2790623	239435476	C	T	0.927	0.927	0.996	0.0002999550089979	0.0329	0.9936	14004	16757	14424.77
5207800	chr1	rs2790622	239436135	A	C	0.927	0.927	0.999	0.0001999800026662	0.0328	0.9949	14004	16757	14424.77
5213989	chr1	rs2820037	239436542	A	T	0.927	0.927	1.0	0.0036034995896235	0.0328	0.9138	14004	16757	14424.77
5209210	chr1	rs2820038	239436607	C	T	0.927	0.927	1.0	0.0035038543266769	0.0328	0.9148	14004	16757	14424.77
5204958	chr1	rs2820039	239436666	T	C	0.927	0.927	1.0	0.0035038543266769	0.0328	0.9148	14004	16757	14424.77
5207158	chr1	rs2820040	239436876	G	A	0.927	0.927	1.01	0.0035038543266769	0.0328	0.9155	14004	16757	14424.77
5214766	chr1	rs2494001	239437118	A	T	0.873	0.874	0.992	-0.0182047046548463	0.0257	0.4794	14004	16757	14424.77
5209368	chr1	rs2494000	239437121	G	C	0.927	0.927	1.0	0.0035038543266769	0.0328	0.9161	14004	16757	14424.77
5204368	chr1	rs9428827	239437200	C	T	0.927	0.926	0.997	0.0044998604248922	0.0328	0.8902	14004	16757	14424.77
5215082	chr1	rs10925860	239437722	G	A	0.689	0.685	0.74	-0.0062998021485279	0.0211	0.7667	14004	16757	14424.77
5208951	chr1	rs2820041	239437737	A	C	0.927	0.927	1.0	0.0034041991335623	0.0329	0.9179	14004	16757	14424.77
5213866	chr1	rs2820042	239437829	A	G	0.927	0.927	1.0	0.0034041991335623	0.0329	0.9185	14004	16757	14424.77
5212014	chr1	rs2820043	239438115	C	G	0.927	0.927	1.0	0.0033045340083004	0.0329	0.9189	14004	16757	14424.77
5199998	chr1	rs2820044	239438375	G	A	0.927	0.927	0.999	0.0033045340083004	0.0329	0.9206	14004	16757	14424.77
5207247	chr1	rs1339730	239438693	G	A	0.927	0.927	0.998	0.0033045340083004	0.0329	0.9212	14004	16757	14424.77
5216747	chr1	rs1416824	239439085	T	C	0.947	0.948	0.985	-0.0431998193062192	0.0383	0.2596	14004	16757	14424.77
5220428	chr1	rs2790620	239439173	G	A	0.927	0.927	0.996	0.0029955089797983	0.0329	0.9272	14004	16757	14424.77
5211007	chr1	rs1416825	239439269	G	C	0.947	0.948	0.981	-0.0433982268254708	0.0384	0.2585	14004	16757	14424.77
5212576	chr1	rs2820046	239439310	T	A	0.927	0.927	0.996	0.0028958031120254	0.0329	0.9292	14004	16757	14424.77
5203822	chr1	rs2493999	239440091	C	G	0.927	0.927	0.99	0.0026963615477425	0.033	0.9356	14004	16757	14424.77
5220947	chr1	rs2493998	239440442	A	C	0.927	0.927	0.987	0.0025966258472659	0.033	0.9374	14004	16757	14424.77
5220977	chr1	rs77361668	239440690	T	A	0.929	0.929	0.967	0.0029955089797983	0.0339	0.9302	14004	16757	14424.77
5201267	chr1	rs76451739	239440691	C	A	0.929	0.929	0.966	0.0028958031120254	0.0339	0.9328	14004	16757	14424.77
5222381	chr1	rs9428463	239441802	C	A	0.927	0.927	0.981	0.0025966258472659	0.0331	0.938	14004	16757	14424.77
5203945	chr1	rs9428464	239441812	C	T	0.927	0.927	0.98	0.0026963615477425	0.0331	0.9349	14004	16757	14424.77
5217286	chr1	rs9428465	239441940	T	A	0.872	0.873	0.974	-0.0183982139464423	0.0259	0.4767	14004	16757	14424.77
5212956	chr1	rs2790670	239442090	C	T	0.926	0.927	0.978	0.0024968801985871	0.0331	0.9388	14004	16757	14424.77
5198302	chr1	rs2790669	239442161	C	A	0.871	0.872	0.968	-0.0194988734340555	0.0259	0.451	14004	16757	14424.77
5217518	chr1	rs73111660	239442389	T	C	0.945	0.946	0.955	-0.043502667649395	0.0384	0.2569	14004	16757	14424.77
5215959	chr1	rs73111662	239442442	G	A	0.944	0.946	0.946	-0.0453007592301635	0.0383	0.237	14004	16757	14424.77
5197767	chr1	rs73111663	239442484	T	C	0.944	0.946	0.945	-0.0453007592301635	0.0383	0.2363	14004	16757	14424.77
5208258	chr1	rs2820047	239442744	A	T	0.926	0.926	0.966	9.99950003332973e-05	0.0332	0.9966	14004	16757	14424.77
5211187	chr1	rs73111665	239443988	T	G	0.945	0.946	0.952	-0.0433042394092723	0.0383	0.2578	14004	16757	14424.77
5205505	chr1	rs77428663	239444189	G	A	0.945	0.946	0.95	-0.044599955369026	0.0383	0.245	14004	16757	14424.77
5218557	chr1	rs79104019	239444194	T	A	0.945	0.946	0.95	-0.044495399886564	0.0383	0.2455	14004	16757	14424.77
5207273	chr1	rs1591900	239444711	G	C	0.94	0.941	0.951	-0.0473012731180131	0.0368	0.1989	14004	16757	14424.77
5222156	chr1	rs7514901	239444753	T	A	0.94	0.941	0.951	-0.047899061319535	0.0368	0.1922	14004	16757	14424.77
5204756	chr1	rs2820048	239444964	T	G	0.864	0.866	0.958	-0.021203207651103	0.0255	0.405	14004	16757	14424.77
5210475	chr1	rs7546328	239445204	C	T	0.94	0.941	0.949	-0.0484027392281675	0.0368	0.1882	14004	16757	14424.77
5218644	chr1	rs73111670	239445395	C	T	0.939	0.941	0.948	-0.0486021818392175	0.0368	0.1863	14004	16757	14424.77
5217582	chr1	rs73111671	239445442	A	G	0.939	0.941	0.948	-0.0486966685402845	0.0368	0.185	14004	16757	14424.77
5215861	chr1	rs4659906	239445792	C	T	0.939	0.941	0.947	-0.0529051189949894	0.0368	0.1499	14004	16757	14424.77
5212381	chr1	rs10925863	239445802	G	A	0.928	0.928	0.948	0.004101577021075	0.0339	0.9043	14004	16757	14424.77
5194526	chr1	rs4659907	239445837	A	G	0.939	0.941	0.948	-0.0534007767271153	0.0367	0.1463	14004	16757	14424.77
5220593	chr1	rs57979761	239445974	C	G	0.939	0.941	0.947	-0.0530949163341788	0.0368	0.1485	14004	16757	14424.77
5193137	chr1	rs59993374	239445983	G	T	0.939	0.941	0.947	-0.0534007767271153	0.0367	0.146	14004	16757	14424.77
5193529	chr1	rs2820049	239446693	A	G	0.938	0.941	0.932	-0.0536961790038609	0.037	0.146	14004	16757	14424.77
5206293	chr1	rs2820050	239446740	T	G	0.936	0.939	0.937	-0.0551005327305046	0.0362	0.128	14004	16757	14424.77
5219829	chr1	rs79106709	239446912	T	C	0.94	0.943	0.939	-0.0559039069452338	0.0372	0.1336	14004	16757	14424.77
5217905	chr1	rs1339733	239447507	C	A	0.915	0.916	0.871	-0.0017014466397575	0.0331	0.9594	14004	16757	14424.77
5193519	chr1	rs138506027	239447512	A	G	0.975	0.974	0.63	-0.0111013930711739	0.0675	0.8698	14004	16757	14424.77
5210980	chr1	rs77289651	239447763	A	G	0.964	0.967	0.463	-0.108599087508344	0.0676	0.108	14004	16757	14424.77
5195754	chr1	rs76218065	239447981	G	C	0.971	0.97	0.714	-0.0054045784588597	0.0594	0.9274	14004	16757	14424.77
5199197	chr1	rs2790644	239448326	T	C	0.936	0.939	0.928	-0.0555972801024095	0.0364	0.1265	14004	16757	14424.77
5205154	chr1	rs56691090	239448544	G	A	0.94	0.943	0.934	-0.05519563546795	0.0373	0.1393	14004	16757	14424.77
5194136	chr1	rs16838171	239448547	C	T	0.915	0.916	0.865	-0.003596459514405	0.0332	0.9131	14004	16757	14424.77
5220206	chr1	rs2790625	239449875	G	T	0.938	0.941	0.917	-0.0548047153744336	0.0372	0.141	14004	16757	14424.77
5196384	chr1	rs2820052	239450832	G	A	0.851	0.855	0.889	-0.0296966117368367	0.0256	0.2454	14004	16757	14424.77
5217138	chr1	rs4659908	239451796	C	T	0.94	0.942	0.913	-0.0586996008587778	0.0377	0.1198	14004	16757	14424.77
5202786	chr1	rs16838192	239453106	C	T	0.939	0.942	0.911	-0.0584981343943099	0.0376	0.1195	14004	16757	14424.77
5210821	chr1	rs17583418	239454362	G	T	0.915	0.916	0.835	-0.0040983869261633	0.0337	0.9021	14004	16757	14424.77
5201076	chr1	rs111484148	239454492	A	G	0.911	0.912	0.814	-0.0098988321792475	0.0334	0.7672	14004	16757	14424.77
5216870	chr1	rs7515892	239454832	C	T	0.0665	0.0637	0.88	0.0513962890834148	0.0368	0.1621	14004	16757	14424.77
5194861	chr1	rs79789184	239455950	T	C	0.915	0.913	0.678	-0.022398994943479	0.0365	0.5395	14004	16757	14424.77
5197625	chr1	rs117106431	239457246	C	T	0.985	0.985	0.479	0.128402009804481	0.106	0.2257	12305	15058	12725.77
5218256	chr1	rs7411488	239458280	G	A	0.0565	0.0531	0.814	0.088203166526267	0.0415	0.03344	14004	16757	14424.77
5217672	chr1	rs4579742	239460167	A	T	0.0556	0.0523	0.821	0.0842032712820744	0.0416	0.04292	14004	16757	14424.77
5222047	chr1	rs12032663	239463126	T	C	0.733	0.733	0.913	0.0264958638039652	0.0201	0.188	14004	16757	14424.77
5202510	chr1	rs58994924	239463195	T	A	0.955	0.957	0.872	-0.0383978517965666	0.0446	0.3887	14004	16757	14424.77
5195536	chr1	rs12748947	239463528	T	C	0.571	0.573	0.941	0.004001981379298	0.0177	0.8199	14004	16757	14424.77
5210721	chr1	rs12073764	239463941	A	T	0.958	0.958	0.903	0.0077995046323818	0.0448	0.8612	14004	16757	14424.77
5199965	chr1	rs7512158	239463985	C	T	0.787	0.784	0.946	-0.0272992569378225	0.0213	0.201	14004	16757	14424.77
5196879	chr1	rs117879004	239464660	G	C	0.985	0.986	0.721	0.0499989570943217	0.0954	0.6003	9609	12382	10039.87
5198349	chr1	rs10802759	239465486	T	G	0.734	0.73	0.959	-0.0191012733024012	0.0196	0.3316	14004	16757	14424.77
5195555	chr1	rs6684249	239465541	G	A	0.581	0.584	0.928	-0.0021022080918702	0.0179	0.906	14004	16757	14424.77
5195956	chr1	rs10925865	239465679	C	T	0.776	0.772	0.961	-0.0235040691879941	0.0208	0.2571	14004	16757	14424.77
5207283	chr1	rs17644359	239466136	C	T	0.966	0.969	0.899	-0.0636002947429691	0.0507	0.2099	14004	16757	14424.77
5220004	chr1	rs7518749	239466287	C	T	0.959	0.959	0.945	0.0075017910703226	0.0443	0.8651	14004	16757	14424.77
5196746	chr1	rs4568821	239466347	A	G	0.269	0.269	0.988	-0.0229002198863326	0.0193	0.2345	14004	16757	14424.77
5221547	chr1	rs10733122	239466838	C	T	0.735	0.73	0.97	-0.0189993500097828	0.0195	0.3322	14004	16757	14424.77
5200948	chr1	rs10733124	239467083	A	G	0.269	0.269	0.985	-0.0229002198863326	0.0193	0.2354	14004	16757	14424.77
5216159	chr1	rs10925866	239467144	T	C	0.959	0.959	0.946	0.0076010387728197	0.0442	0.8639	14004	16757	14424.77
5197246	chr1	rs144287876	239468034	T	A	0.969	0.968	0.74	-0.0073972926304747	0.0567	0.8965	14004	16757	14424.77
5221780	chr1	rs10802760	239468210	C	A	0.731	0.732	0.977	0.0223972974420383	0.0194	0.2467	14004	16757	14424.77
5204447	chr1	rs16838197	239468345	T	C	0.966	0.969	0.911	-0.0663962456396854	0.0504	0.1878	14004	16757	14424.77
5195511	chr1	rs16838201	239468556	T	A	0.776	0.772	0.976	-0.0226956079321885	0.0206	0.2697	14004	16757	14424.77
5215900	chr1	rs10925867	239469734	T	G	0.959	0.959	0.948	0.0058031292269501	0.0442	0.8951	14004	16757	14424.77
5218320	chr1	rs6682523	239469851	G	A	0.966	0.969	0.916	-0.066300071757232	0.0503	0.1872	14004	16757	14424.77
5197987	chr1	rs111435127	239471050	G	A	0.776	0.772	0.982	-0.0231969816042026	0.0205	0.2588	14004	16757	14424.77
5201937	chr1	rs4570412	239471272	C	T	0.27	0.27	0.971	-0.0225012653465135	0.0194	0.246	14004	16757	14424.77
5200672	chr1	rs144206077	239471787	T	C	0.969	0.968	0.744	-0.0122041688389067	0.0567	0.8301	14004	16757	14424.77
5221243	chr1	rs12041476	239472077	T	C	0.776	0.771	0.985	-0.0243029385231735	0.0205	0.2355	14004	16757	14424.77
5199387	chr1	rs6429133	239472183	G	C	0.924	0.927	0.932	-0.0252049938352247	0.0337	0.4543	14004	16757	14424.77
5208151	chr1	rs6689735	239472254	G	C	0.966	0.969	0.91	-0.0698968513822572	0.0504	0.1655	14004	16757	14424.77
5220937	chr1	rs10495435	239473113	T	C	0.313	0.312	0.965	-0.0217958123704574	0.0186	0.2411	14004	16757	14424.77
5206401	chr1	rs12040449	239473409	G	A	0.775	0.771	0.987	-0.0226956079321885	0.0204	0.2671	14004	16757	14424.77
5197599	chr1	rs12047674	239473442	C	A	0.775	0.771	0.987	-0.0226956079321885	0.0204	0.2669	14004	16757	14424.77
5208618	chr1	rs4659539	239473681	A	C	0.313	0.312	0.962	-0.0209989425960583	0.0186	0.2602	14004	16757	14424.77
5221311	chr1	rs10495434	239473965	G	T	0.776	0.772	0.985	-0.0216016445577609	0.0205	0.2925	14004	16757	14424.77
5217379	chr1	rs12737036	239474146	T	A	0.573	0.573	0.969	0.0058031292269501	0.0174	0.7395	14004	16757	14424.77
5205622	chr1	rs17583977	239474391	G	A	0.966	0.969	0.905	-0.0716034188596929	0.0505	0.1562	14004	16757	14424.77
5203936	chr1	rs72752690	239474934	T	C	0.966	0.969	0.898	-0.07339899276978	0.0507	0.1471	14004	16757	14424.77
5200563	chr1	rs7530393	239474954	C	T	0.776	0.771	0.979	-0.0227979086760041	0.0205	0.2677	14004	16757	14424.77
5194659	chr1	rs4131653	239475031	C	T	0.573	0.573	0.963	0.0059025456526138	0.0175	0.7372	14004	16757	14424.77
5208313	chr1	rs12039240	239475286	A	T	0.776	0.771	0.973	-0.0220002402796674	0.0206	0.2848	14004	16757	14424.77
5211177	chr1	rs12021599	239475535	C	G	0.776	0.771	0.971	-0.0218980211012161	0.0206	0.288	14004	16757	14424.77
5217829	chr1	rs10495433	239475740	T	C	0.776	0.772	0.97	-0.0217958123704574	0.0206	0.2913	14004	16757	14424.77
5221965	chr1	rs10495432	239475761	G	A	0.573	0.573	0.96	0.0062007356416035	0.0175	0.725	14004	16757	14424.77
5220440	chr1	rs6679516	239475798	C	T	0.776	0.772	0.968	-0.0217038334437866	0.0207	0.2932	14004	16757	14424.77
5218546	chr1	rs10495431	239475925	C	T	0.958	0.958	0.899	-0.0016012813669738	0.0448	0.9709	14004	16757	14424.77
5198217	chr1	rs4233476	239476141	C	T	0.573	0.573	0.953	0.0063994795805678	0.0176	0.7147	14004	16757	14424.77
5211669	chr1	rs6692301	239476145	A	C	0.776	0.772	0.962	-0.0221024699079472	0.0207	0.2868	14004	16757	14424.77
5211108	chr1	rs6703608	239476369	G	C	0.777	0.772	0.96	-0.0212951405401588	0.0208	0.3057	14004	16757	14424.77
5219611	chr1	rs12239974	239476494	G	A	0.777	0.772	0.958	-0.021101069908054	0.0208	0.3101	14004	16757	14424.77
5217122	chr1	rs10925868	239476669	A	T	0.777	0.772	0.955	-0.0193969096107316	0.0208	0.3523	14004	16757	14424.77
5205409	chr1	rs10925869	239476853	G	A	0.778	0.774	0.934	-0.0217958123704574	0.0211	0.3003	14004	16757	14424.77
5202011	chr1	rs72752694	239478354	T	A	0.958	0.961	0.789	-0.0530000131617053	0.0483	0.2725	14004	16757	14424.77
5221427	chr1	rs12042304	239479003	A	C	0.769	0.769	0.829	-0.0281011651109099	0.0219	0.2009	14004	16757	14424.77
5221237	chr1	rs57817718	239479730	A	T	0.957	0.958	0.621	-0.0919946821460059	0.0652	0.1583	8899	11726	9605.92
5213141	chr1	rs6702543	239481427	G	A	0.316	0.315	0.855	0.0262036654966364	0.0196	0.181	14004	16757	14424.77
5213168	chr1	rs72752696	239481936	C	T	0.978	0.98	0.788	-0.107897063309823	0.0662	0.1029	14004	16757	14424.77
5206687	chr1	rs138329954	239483077	A	T	0.985	0.985	0.644	0.094500761404526	0.0883	0.2844	13014	15757	13429.79
5221569	chr1	rs75117996	239483323	G	C	0.987	0.986	0.779	0.0979974748812365	0.1015	0.3347	9555	11110	9604.23
5202479	chr1	rs12042595	239483346	T	C	0.889	0.889	0.713	0.0158044491449436	0.0322	0.6226	14004	16757	14424.77
5199236	chr1	rs72752698	239483714	T	A	0.978	0.98	0.786	-0.111904100509949	0.0664	0.09191	14004	16757	14424.77
5199494	chr1	rs115639005	239483995	C	T	0.987	0.986	0.775	0.139501038777557	0.0995	0.1611	10145	11700	10194.23
5215202	chr1	rs73113485	239484215	A	G	0.955	0.952	0.729	-0.0372035489975441	0.0592	0.5292	10154	11448	10112.53
5199727	chr1	rs12139059	239484597	A	T	0.955	0.952	0.733	-0.0358033589652777	0.0593	0.5466	10154	11448	10112.53
5214449	chr1	rs78004773	239485765	C	T	0.956	0.955	0.58	0.0394033887747662	0.0533	0.4603	14004	16757	14424.77
5212274	chr1	rs12048070	239486397	G	T	0.805	0.805	0.865	-0.0198966317144566	0.0228	0.3825	14004	16757	14424.77
5220712	chr1	rs72752700	239486485	T	C	0.964	0.966	0.744	-0.0364046818937998	0.0521	0.4846	14004	16757	14424.77
5198358	chr1	rs11810036	239487016	A	G	0.59	0.589	0.595	0.0266029817945341	0.0223	0.2312	14004	16757	14424.77
5218828	chr1	rs141671481	239488357	A	T	0.985	0.985	0.774	0.0952010829443879	0.1066	0.3718	7894	7804	7631.02
5209341	chr1	rs12022007	239488433	G	A	0.804	0.804	0.868	-0.0187038311937836	0.0227	0.4104	14004	16757	14424.77
5208866	chr1	rs10495430	239489151	G	C	0.924	0.922	0.706	-0.021101069908054	0.039	0.5882	14004	16757	14424.77
5194251	chr1	rs16838263	239489667	G	A	0.922	0.923	0.667	0.0450976409030327	0.0377	0.2316	14004	16757	14424.77
5196402	chr1	rs76343960	239489672	A	G	0.985	0.984	0.64	0.0878002324280124	0.0847	0.3002	14004	16757	14424.77
5194386	chr1	rs77758292	239489687	G	T	0.942	0.944	0.629	0.0187039847937718	0.0456	0.682	14004	16757	14424.77
5202133	chr1	rs16838264	239490229	G	A	0.804	0.804	0.872	-0.019294956182969	0.0227	0.3939	14004	16757	14424.77
5214555	chr1	rs75269780	239490324	G	A	0.988	0.986	0.773	0.190802161263546	0.1006	0.05798	10145	11700	10194.23
5220548	chr1	rs57338947	239490488	G	T	0.804	0.804	0.873	-0.0185000759845861	0.0227	0.4147	14004	16757	14424.77
5202761	chr1	rs4072663	239490983	T	C	0.738	0.738	0.871	-0.0288007896057264	0.0206	0.1621	14004	16757	14424.77
5209389	chr1	rs12145602	239491209	A	G	0.926	0.928	0.667	-0.0598030843707537	0.0446	0.1804	11689	14399	12113.05
5211842	chr1	rs4659909	239491288	G	A	0.926	0.928	0.668	-0.0591026555948241	0.0446	0.185	11689	14399	12113.05
5214691	chr1	rs76063279	239491774	C	T	0.977	0.979	0.531	-0.0584027170759943	0.0801	0.466	13014	15757	13429.79
5200473	chr1	rs6661899	239491834	A	C	0.3	0.299	0.874	0.027799974857679	0.0197	0.1581	14004	16757	14424.77
5214496	chr1	rs6672904	239491837	G	T	0.3	0.299	0.874	0.027799974857679	0.0197	0.1586	14004	16757	14424.77
5192908	chr1	rs4517336	239492387	C	A	0.277	0.278	0.876	0.0198026272961797	0.0202	0.3271	14004	16757	14424.77
5211879	chr1	rs72754603	239493087	A	G	0.978	0.979	0.774	-0.105404961089954	0.0657	0.1085	14004	16757	14424.77
5222350	chr1	rs117353775	239494859	A	G	0.987	0.986	0.765	0.10640297211124	0.092	0.2475	11189	13972	11624.85
5220065	chr1	rs115203867	239495180	C	T	0.987	0.985	0.733	0.143398799247493	0.0858	0.09468	13457	16217	13881.29
5220385	chr1	rs4390163	239495889	C	T	0.814	0.816	0.703	-0.0163021610829842	0.0262	0.5343	14004	16757	14424.77
5209152	chr1	rs117318222	239495967	C	A	0.987	0.984	0.829	0.223599447377805	0.098	0.02248	9127	10697	9183.78
5198266	chr1	rs72754605	239496435	G	A	0.978	0.98	0.772	-0.0953001798543245	0.0662	0.1499	14004	16757	14424.77
5214550	chr1	rs72754606	239496462	G	C	0.977	0.979	0.765	-0.0963016711694802	0.0649	0.1378	14004	16757	14424.77
5216913	chr1	rs12049599	239496469	A	G	0.26	0.26	0.891	0.0255995183002125	0.0205	0.2117	14004	16757	14424.77
5208697	chr1	rs12024841	239497207	G	A	0.805	0.805	0.873	-0.0164038098256767	0.0227	0.4713	14004	16757	14424.77
5194896	chr1	rs68032203	239497691	A	G	0.974	0.976	0.736	-0.0924004172723329	0.0625	0.1395	14004	16757	14424.77
5199043	chr1	rs4573503	239498465	C	A	0.296	0.296	0.892	0.0239996896478807	0.0196	0.2211	14004	16757	14424.77
5209490	chr1	rs9428828	239498915	T	C	0.272	0.274	0.903	0.0158044491449436	0.02	0.4288	14004	16757	14424.77
5221500	chr1	rs144403307	239499867	T	C	0.978	0.979	0.764	-0.0948053072739119	0.0663	0.1529	14004	16757	14424.77
5205290	chr1	rs148861475	239499919	C	T	0.978	0.979	0.764	-0.0949042622000238	0.0663	0.1526	14004	16757	14424.77
5213055	chr1	rs12061810	239499947	A	G	0.259	0.26	0.883	0.0243022925229648	0.0206	0.2373	14004	16757	14424.77
5212861	chr1	rs116426102	239499993	C	T	0.987	0.985	0.795	0.210998092930538	0.091	0.02038	11395	12942	11440.22
5201615	chr1	rs151137860	239500070	A	G	0.978	0.979	0.53	-0.0275048131221902	0.0809	0.7344	13014	15757	13429.79
5208967	chr1	rs7526159	239500200	A	C	0.196	0.196	0.866	0.0183015011699126	0.0228	0.4231	14004	16757	14424.77
5192786	chr1	rs72754611	239500608	T	C	0.978	0.979	0.754	-0.0932014048340167	0.0665	0.1607	14004	16757	14424.77
5194178	chr1	rs79053839	239501048	G	T	0.987	0.985	0.82	0.191900531574278	0.1041	0.06524	8537	10107	8593.78
5208576	chr1	rs12026416	239501404	A	G	0.881	0.879	0.696	0.0299956000353805	0.0316	0.3411	14004	16757	14424.77
5220364	chr1	rs74355080	239502465	G	A	0.987	0.986	0.821	0.164802320575017	0.1054	0.1178	8537	10107	8593.78
5221632	chr1	rs78249064	239502912	G	A	0.808	0.808	0.853	-0.0176040459483609	0.0232	0.4483	14004	16757	14424.77
5195330	chr1	rs72754612	239503080	C	T	0.978	0.979	0.737	-0.0944975101098114	0.0673	0.1607	14004	16757	14424.77
5200363	chr1	rs75239556	239503136	T	C	0.808	0.809	0.849	-0.0198966317144566	0.0233	0.3925	14004	16757	14424.77
5212820	chr1	rs7549254	239504374	G	A	0.233	0.229	0.797	0.0260965047212743	0.0224	0.2443	14004	16757	14424.77
5216172	chr1	rs112907109	239504419	A	C	0.971	0.974	0.754	-0.0995993652227547	0.0596	0.09464	14004	16757	14424.77
5204572	chr1	rs74837379	239505050	G	A	0.903	0.901	0.835	0.0366983037826737	0.031	0.2363	14004	16757	14424.77
5196021	chr1	rs79368388	239505659	A	C	0.945	0.943	0.764	0.0183015011699126	0.042	0.6633	14004	16757	14424.77
5210246	chr1	rs10925871	239506077	G	A	0.852	0.851	0.899	0.0092966519050945	0.0252	0.7114	14004	16757	14424.77
5199744	chr1	rs115379547	239506819	C	A	0.974	0.977	0.777	-0.105005023297168	0.062	0.09042	14004	16757	14424.77
5207994	chr1	rs4399142	239507278	G	A	0.843	0.842	0.885	-0.0106970095483354	0.0246	0.6648	14004	16757	14424.77
5200895	chr1	rs10158639	239507300	G	T	0.373	0.369	0.896	0.0139029051689914	0.0185	0.452	14004	16757	14424.77
5203824	chr1	rs6688778	239507438	G	T	0.852	0.851	0.909	0.0076010387728197	0.025	0.7626	14004	16757	14424.77
5200049	chr1	rs4319313	239507520	C	A	0.215	0.21	0.925	0.0135971385060249	0.0215	0.5287	14004	16757	14424.77
5203819	chr1	rs144915446	239508663	T	C	0.98	0.979	0.554	0.0221038989069263	0.0803	0.7835	13457	16217	13881.29
5206484	chr1	rs10737834	239508681	T	C	0.373	0.369	0.909	0.0142973047008244	0.0183	0.4357	14004	16757	14424.77
5217307	chr1	rs74149033	239509094	C	T	0.971	0.973	0.775	-0.0942996905206311	0.0583	0.1056	14004	16757	14424.77
5194371	chr1	rs7551236	239510175	G	A	0.169	0.168	0.989	0.0025966258472659	0.0227	0.9103	14004	16757	14424.77
5220943	chr1	rs80023306	239510434	C	T	0.842	0.841	0.892	-0.0084959889212643	0.0245	0.727	14004	16757	14424.77
5205086	chr1	rs73115180	239511269	G	A	0.97	0.973	0.749	-0.118096834886212	0.0591	0.04556	14004	16757	14424.77
5208537	chr1	rs77230095	239511280	A	C	0.842	0.841	0.891	-0.0085968472255182	0.0245	0.7266	14004	16757	14424.77
5218012	chr1	rs75195282	239511369	C	T	0.842	0.841	0.891	-0.0079011318962572	0.0245	0.748	14004	16757	14424.77
5218072	chr1	rs4525028	239511799	C	G	0.217	0.211	0.951	0.0153023200084426	0.0212	0.4695	14004	16757	14424.77
5212094	chr1	rs73115183	239512653	T	C	0.973	0.975	0.783	-0.100295586317643	0.0599	0.09396	14004	16757	14424.77
5197288	chr1	rs116655878	239513159	C	T	0.974	0.976	0.791	-0.108097591367713	0.0606	0.0743	14004	16757	14424.77
5211615	chr1	rs114254341	239513206	A	C	0.967	0.969	0.52	-0.0473956369746291	0.0664	0.4753	14004	16757	14424.77
5206084	chr1	rs79693004	239514475	A	G	0.842	0.841	0.89	-0.0074980401773571	0.0245	0.7581	14004	16757	14424.77
5199795	chr1	rs10925872	239514632	C	T	0.828	0.829	0.962	0.0001999800026662	0.0229	0.9926	14004	16757	14424.77
5199209	chr1	rs79843432	239514826	A	G	0.983	0.985	0.673	-0.104705174884951	0.0843	0.2141	12742	15161	13017.18
5213400	chr1	rs10925873	239515374	C	T	0.38	0.376	0.919	0.0124027667170427	0.0181	0.4928	14004	16757	14424.77
5213517	chr1	rs73115187	239515745	A	G	0.97	0.973	0.784	-0.106895025749778	0.0578	0.06449	14004	16757	14424.77
5205367	chr1	rs73115189	239515759	A	C	0.97	0.973	0.784	-0.106895025749778	0.0578	0.06436	14004	16757	14424.77
5206930	chr1	rs10925874	239516152	T	C	0.192	0.189	0.933	-0.0017014466397575	0.0223	0.9386	14004	16757	14424.77
5203050	chr1	rs117910104	239516221	T	C	0.843	0.842	0.889	-0.0101008421794295	0.0245	0.6816	14004	16757	14424.77
5219327	chr1	rs113636888	239516419	C	A	0.983	0.985	0.69	-0.0411970648503382	0.0846	0.6266	12495	15075	12844.43
5197840	chr1	rs112457568	239516512	C	T	0.97	0.973	0.785	-0.109000465578422	0.0575	0.05807	14004	16757	14424.77
5199625	chr1	rs111829061	239516542	T	G	0.97	0.973	0.785	-0.10910083527355	0.0575	0.05803	14004	16757	14424.77
5214651	chr1	rs75813306	239516604	C	G	0.901	0.899	0.845	0.0402970567645369	0.0304	0.1853	14004	16757	14424.77
5206587	chr1	rs115426849	239516698	T	G	0.973	0.975	0.519	-0.0891044750828209	0.0815	0.2743	11900	12873	11916.12
5221216	chr1	rs148937600	239516779	T	C	0.986	0.986	0.659	-0.0613967948653235	0.1022	0.5477	10768	13518	11187.31
5219436	chr1	rs4345794	239517219	C	A	0.178	0.177	0.952	-0.0095958936734469	0.0227	0.6719	14004	16757	14424.77
5196350	chr1	rs73115192	239517768	T	G	0.97	0.973	0.789	-0.107195531603556	0.0572	0.06082	14004	16757	14424.77
5220618	chr1	rs75779887	239518002	C	G	0.974	0.975	0.524	-0.0778966787084814	0.0815	0.3391	11900	12873	11916.12
5198458	chr1	rs73115195	239518312	A	C	0.97	0.973	0.789	-0.107095352951543	0.0572	0.0609	14004	16757	14424.77
5219257	chr1	rs137870747	239518651	C	A	0.983	0.981	0.806	0.0843043830520302	0.092	0.3596	8440	10205	8610.41
5213675	chr1	rs4659541	239518692	C	G	0.225	0.22	0.938	0.0080971295874548	0.021	0.6976	14004	16757	14424.77
5221102	chr1	rs4259633	239518710	A	T	0.846	0.845	0.899	0.0168964476597299	0.0247	0.4953	14004	16757	14424.77
5203199	chr1	rs142376737	239518754	T	C	0.984	0.984	0.827	-0.0316041926269978	0.0883	0.7206	9653	13115	10584.93
5221083	chr1	rs73115197	239518841	G	C	0.97	0.973	0.79	-0.107195531603556	0.057	0.06027	14004	16757	14424.77
5216374	chr1	rs12036333	239519066	G	A	0.676	0.671	0.766	0.0172012073197748	0.0206	0.403	14004	16757	14424.77
5199728	chr1	rs6700381	239519108	A	G	0.384	0.38	0.939	0.009504687014246	0.0179	0.5936	14004	16757	14424.77
5219550	chr1	rs75466882	239520096	C	T	0.971	0.974	0.791	-0.112004762080243	0.0578	0.05265	14004	16757	14424.77
5209006	chr1	rs74837470	239520174	T	C	0.983	0.985	0.668	-0.105905108365964	0.088	0.229	11724	14158	12006.74
5213303	chr1	rs115504559	239520255	A	C	0.971	0.974	0.789	-0.113303085634678	0.0579	0.05038	14004	16757	14424.77
5204844	chr1	rs75716807	239520788	T	C	0.971	0.974	0.785	-0.112194928252491	0.058	0.05316	14004	16757	14424.77
5218850	chr1	rs115161345	239522161	C	T	0.973	0.975	0.787	-0.112497031227146	0.06	0.06078	14004	16757	14424.77
5204964	chr1	rs79230360	239522779	C	T	0.971	0.974	0.779	-0.109201215043764	0.0583	0.06097	14004	16757	14424.77
5209922	chr1	rs73115199	239523234	G	C	0.845	0.843	0.865	0.0172012073197748	0.0251	0.4934	14004	16757	14424.77
5204621	chr1	rs76788919	239523345	T	A	0.973	0.976	0.466	-0.0652000732482552	0.0806	0.4186	12376	14891	12686.42
5219448	chr1	rs12079382	239524238	G	C	0.82	0.82	0.886	0.0099008246772624	0.0234	0.6715	14004	16757	14424.77
5213006	chr1	rs74149040	239524316	T	C	0.983	0.985	0.647	-0.101600925116677	0.0906	0.2618	11724	14158	12006.74
5216127	chr1	rs116000390	239524324	T	A	0.973	0.975	0.78	-0.106794877196006	0.0601	0.07572	14004	16757	14424.77
5196856	chr1	rs78474551	239524723	C	T	0.973	0.976	0.461	-0.0663962456396854	0.0807	0.4108	12376	14891	12686.42
5218202	chr1	rs74149041	239524781	A	G	0.984	0.985	0.661	-0.0476997588774203	0.0886	0.5898	12495	15075	12844.43
5214383	chr1	rs142941887	239524829	G	T	0.974	0.974	0.79	0.09789773827646	0.0606	0.1065	13014	15757	13429.79
5199640	chr1	rs77889865	239525553	G	T	0.971	0.973	0.771	-0.103994782030043	0.0586	0.07586	14004	16757	14424.77
5193438	chr1	rs79258751	239527041	T	C	0.971	0.973	0.769	-0.0976018035694551	0.0587	0.09626	14004	16757	14424.77
5201429	chr1	rs73117103	239527318	T	C	0.971	0.974	0.747	-0.10640550591445	0.0601	0.07647	14004	16757	14424.77
5203515	chr1	rs150139682	239527327	G	A	0.975	0.977	0.785	-0.114300357227301	0.0623	0.06669	14004	16757	14424.77
5217976	chr1	rs75778441	239527337	G	A	0.973	0.975	0.773	-0.106005167845849	0.0604	0.07951	14004	16757	14424.77
5213799	chr1	rs73117106	239527990	A	G	0.883	0.883	0.79	0.0269047980491434	0.0291	0.3555	14004	16757	14424.77
5212216	chr1	rs66588531	239528259	T	G	0.811	0.816	0.683	-0.0016012813669738	0.0262	0.9509	14004	16757	14424.77
5216023	chr1	rs12095822	239528444	C	T	0.808	0.813	0.686	-0.001501126126267	0.026	0.9536	14004	16757	14424.77
5205839	chr1	rs72754623	239529207	A	G	0.818	0.822	0.698	-0.001300845733048	0.0263	0.9603	14004	16757	14424.77
5206621	chr1	rs59321474	239529316	A	G	0.954	0.957	0.775	-0.0711952950421515	0.0464	0.1245	14004	16757	14424.77
5197102	chr1	rs73117113	239529373	G	A	0.955	0.957	0.778	-0.0722051682492376	0.0465	0.1204	14004	16757	14424.77
5192973	chr1	rs72754624	239529528	C	G	0.818	0.822	0.696	-0.0016012813669738	0.0263	0.9512	14004	16757	14424.77
5222152	chr1	rs72754626	239530602	T	C	0.752	0.754	0.712	0.0082954970241069	0.0234	0.7211	14004	16757	14424.77
5212518	chr1	rs1317950	239530742	A	G	0.82	0.82	0.68	0.0155977206230546	0.0278	0.573	14004	16757	14424.77
5200094	chr1	rs72754627	239530806	T	A	0.844	0.846	0.696	0.0114047182634362	0.0285	0.6887	14004	16757	14424.77
5218027	chr1	rs72754629	239530823	A	T	0.847	0.85	0.701	0.0053954185169075	0.0287	0.8508	14004	16757	14424.77
5215768	chr1	rs72754630	239530851	A	G	0.847	0.849	0.701	0.0065981840282271	0.0287	0.8191	14004	16757	14424.77
5210369	chr1	rs80110474	239530878	T	C	0.925	0.924	0.82	0.0127977582298607	0.035	0.7154	14004	16757	14424.77
5209786	chr1	rs55750412	239531330	C	T	0.852	0.856	0.7	-0.0235962138551867	0.0286	0.4086	14004	16757	14424.77
5205804	chr1	rs115998707	239531373	C	T	0.958	0.96	0.836	-0.0497996735526059	0.0466	0.2847	14004	16757	14424.77
5204229	chr1	rs1574555	239531503	C	T	0.395	0.393	0.773	0.004201162744548	0.0198	0.8309	14004	16757	14424.77
5219802	chr1	rs1574554	239531666	A	G	0.195	0.196	0.933	-0.0124977728299804	0.0221	0.5717	14004	16757	14424.77
5201863	chr1	rs58334053	239531908	A	T	0.809	0.807	0.932	0.0140015196358136	0.0222	0.5301	14004	16757	14424.77
5207127	chr1	rs60588491	239531946	C	T	0.95	0.949	0.541	-0.0186019483996616	0.0581	0.7494	12546	15348	13013.71
5215430	chr1	rs1938237	239531983	G	A	0.194	0.196	0.934	-0.0124977728299804	0.0221	0.5701	14004	16757	14424.77
5202779	chr1	rs76951433	239532049	A	T	0.93	0.929	0.821	0.0059025456526138	0.0361	0.8691	14004	16757	14424.77
5221490	chr1	rs61834665	239533479	C	A	0.884	0.882	0.727	-0.001300845733048	0.031	0.9657	14004	16757	14424.77
5220073	chr1	rs4372236	239534196	C	T	0.199	0.201	0.954	-0.0135007260538548	0.0217	0.5326	14004	16757	14424.77
5210584	chr1	rs4307554	239534259	G	A	0.338	0.331	0.799	0.0183996828453635	0.0202	0.3619	14004	16757	14424.77
5208239	chr1	rs80220083	239534720	C	T	0.983	0.982	0.685	0.088203166526267	0.0813	0.2781	12467	15217	12886.31
5195151	chr1	rs1938234	239535366	C	T	0.761	0.761	0.945	0.0060019521956343	0.0205	0.7681	14004	16757	14424.77
5219032	chr1	rs1938233	239535411	A	G	0.757	0.758	0.956	0.0046989426564652	0.0202	0.8149	14004	16757	14424.77
5202808	chr1	rs4497194	239535513	A	G	0.757	0.758	0.957	0.0045994064948955	0.0202	0.8184	14004	16757	14424.77
5204217	chr1	rs4314874	239535660	G	A	0.801	0.799	0.975	0.0140015196358136	0.0215	0.5156	14004	16757	14424.77
5219459	chr1	rs4497195	239535688	A	C	0.801	0.799	0.975	0.0138042809763971	0.0215	0.5191	14004	16757	14424.77
5213219	chr1	rs2354396	239536074	C	T	0.802	0.8	0.977	0.0139029051689914	0.0214	0.5161	14004	16757	14424.77
5210338	chr1	rs2354397	239536302	T	C	0.808	0.806	0.961	0.0133011462391285	0.0219	0.5446	14004	16757	14424.77
5192836	chr1	rs66523063	239536710	G	T	0.801	0.8	0.975	0.0146028573839336	0.0215	0.4966	14004	16757	14424.77
5220518	chr1	rs78079983	239536794	T	C	0.801	0.8	0.974	0.0146028573839336	0.0215	0.4979	14004	16757	14424.77
5220095	chr1	rs12562060	239536963	C	A	0.801	0.8	0.974	0.0146028573839336	0.0215	0.498	14004	16757	14424.77
5213962	chr1	rs12566874	239537021	A	G	0.801	0.8	0.973	0.014504302202808	0.0215	0.5006	14004	16757	14424.77
5199045	chr1	rs10754668	239537159	A	G	0.0627	0.0603	0.728	0.0513012943555507	0.0415	0.2164	14004	16757	14424.77
5203631	chr1	rs147799173	239537479	G	C	0.971	0.969	0.551	0.0888987614252172	0.0679	0.1904	13457	16217	13881.29
5215811	chr1	rs79941436	239537882	A	G	0.808	0.806	0.957	0.0127977582298607	0.0219	0.5584	14004	16757	14424.77
5218730	chr1	rs10802761	239537973	T	A	0.459	0.454	0.776	0.0207041815582916	0.0194	0.2853	14004	16757	14424.77
5219439	chr1	rs11800276	239538090	C	T	0.806	0.804	0.964	0.0124027667170427	0.0218	0.5694	14004	16757	14424.77
5219234	chr1	rs11808381	239538192	A	C	0.806	0.804	0.962	0.012096540947233	0.0218	0.579	14004	16757	14424.77
5212004	chr1	rs72754637	239538233	G	A	0.808	0.806	0.953	0.012096540947233	0.022	0.5827	14004	16757	14424.77
5221309	chr1	rs11808725	239538277	A	G	0.803	0.802	0.96	0.0124027667170427	0.0217	0.5673	14004	16757	14424.77
5199024	chr1	rs148077532	239538313	C	G	0.809	0.808	0.947	0.0107025231331357	0.0221	0.6277	14004	16757	14424.77
5215063	chr1	rs11809111	239538726	T	C	0.861	0.867	0.617	-0.0755967721743758	0.0327	0.02093	14004	16757	14424.77
5210053	chr1	rs72754640	239538913	A	G	0.806	0.805	0.947	0.0114047182634362	0.022	0.6037	14004	16757	14424.77
5196632	chr1	rs10925875	239539778	G	C	0.385	0.378	0.763	0.0321960982163169	0.0201	0.1091	14004	16757	14424.77
5210877	chr1	rs10737836	239540263	A	G	0.0648	0.0632	0.73	0.0212036062510236	0.0406	0.6015	14004	16757	14424.77
5195741	chr1	rs117657130	239540378	G	T	0.955	0.953	0.796	0.0274984287018097	0.0454	0.5452	14004	16757	14424.77
5217922	chr1	rs12563138	239541074	C	T	0.814	0.814	0.892	0.0048979852621919	0.023	0.8312	14004	16757	14424.77
5201801	chr1	rs147610373	239541921	C	A	0.945	0.946	0.761	-0.0110002818588653	0.0427	0.7962	14004	16757	14424.77
5209844	chr1	rs76772172	239542224	G	A	0.931	0.93	0.811	0.0158044491449436	0.0368	0.667	14004	16757	14424.77
5212275	chr1	rs61834667	239543180	T	C	0.869	0.873	0.605	-0.0747019947040337	0.0339	0.02762	14004	16757	14424.77
5215462	chr1	rs79211034	239543627	A	G	0.814	0.813	0.884	0.0044998604248922	0.0231	0.8444	14004	16757	14424.77
5207433	chr1	rs74566071	239544789	C	A	0.974	0.973	0.701	0.118698172346595	0.0626	0.05787	14004	16757	14424.77
5220986	chr1	rs61834669	239546162	A	G	0.952	0.952	0.483	-0.0187955345843259	0.0627	0.7642	12546	15348	13013.71
5206991	chr1	rs75128861	239547869	T	A	0.928	0.927	0.802	0.0100988346774146	0.0363	0.7803	14004	16757	14424.77
5202148	chr1	rs72754645	239548568	T	A	0.868	0.871	0.581	-0.0559990861201021	0.0343	0.1027	14004	16757	14424.77
5209767	chr1	rs61834670	239548570	G	A	0.868	0.871	0.581	-0.0562952570552056	0.0343	0.1006	14004	16757	14424.77
5214556	chr1	rs117549427	239550255	G	A	0.945	0.946	0.741	-0.0164953025291975	0.0432	0.7031	14004	16757	14424.77
5220976	chr1	rs144539698	239550686	C	G	0.975	0.974	0.684	0.111201424290829	0.0639	0.08173	14004	16757	14424.77
5211451	chr1	rs75533706	239551100	T	A	0.808	0.808	0.863	-0.0026033858701149	0.0231	0.9114	14004	16757	14424.77
5212009	chr1	rs72754649	239552821	G	T	0.898	0.9	0.564	-0.0519988063604998	0.0386	0.1778	14004	16757	14424.77
5210418	chr1	rs6701390	239553017	C	T	0.748	0.749	0.894	-0.009797842480111	0.0207	0.6365	14004	16757	14424.77
5222263	chr1	rs116910538	239554248	G	A	0.95	0.948	0.769	0.0133998200630165	0.044	0.7612	14004	16757	14424.77
5222298	chr1	rs6429136	239554520	T	C	0.678	0.677	0.936	-0.0043996643446871	0.0188	0.8146	14004	16757	14424.77
5201194	chr1	rs12562702	239554858	C	T	0.743	0.741	0.88	0.0030952049073025	0.0207	0.8803	14004	16757	14424.77
5203188	chr1	rs6675386	239555593	T	C	0.323	0.325	0.946	0.0035038543266769	0.0187	0.8511	14004	16757	14424.77
5220482	chr1	rs60093138	239556578	A	G	0.868	0.867	0.843	-0.0051029981759033	0.0271	0.8504	14004	16757	14424.77
5219416	chr1	rs56202307	239557727	A	G	0.852	0.853	0.608	-0.0398016818829366	0.0323	0.2173	14004	16757	14424.77
5219816	chr1	rs4130463	239559348	C	T	0.683	0.681	0.948	-0.0034961042567088	0.0188	0.8507	14004	16757	14424.77
5198755	chr1	rs7552265	239559469	A	G	0.683	0.681	0.947	-0.003797200248385	0.0188	0.8406	14004	16757	14424.77
5206462	chr1	rs4394643	239559631	G	A	0.322	0.324	0.955	0.003902375817241	0.0186	0.8327	14004	16757	14424.77
5204742	chr1	rs1319123	239560096	A	G	0.811	0.81	0.886	-0.0031950988965408	0.023	0.8892	14004	16757	14424.77
5204431	chr1	rs77890683	239560283	A	T	0.937	0.935	0.806	0.0178006246255066	0.0383	0.6427	14004	16757	14424.77
5211146	chr1	rs1319122	239560469	A	T	0.322	0.323	0.956	0.003902375817241	0.0186	0.8349	14004	16757	14424.77
5210555	chr1	rs1938228	239560549	T	C	0.0628	0.0621	0.749	0.0226026252094292	0.0404	0.5756	14004	16757	14424.77
5200116	chr1	rs72754652	239561212	G	C	0.899	0.901	0.581	-0.0465990663783681	0.0382	0.222	14004	16757	14424.77
5214157	chr1	rs4659912	239562309	T	C	0.321	0.322	0.956	0.0026963615477425	0.0186	0.8859	14004	16757	14424.77
5195052	chr1	rs115455482	239562760	C	T	0.945	0.945	0.761	-0.0098988321792475	0.0423	0.8159	14004	16757	14424.77
5199675	chr1	rs79942675	239562984	C	T	0.812	0.811	0.887	-0.0024028846163103	0.023	0.9162	14004	16757	14424.77
5201735	chr1	rs78260211	239563886	C	T	0.937	0.935	0.799	0.0285971749776749	0.0386	0.4584	14004	16757	14424.77
5205793	chr1	rs10802762	239564197	A	G	0.315	0.318	0.961	-0.0029042131473898	0.0187	0.8745	14004	16757	14424.77
5196325	chr1	rs74722579	239564507	G	C	0.942	0.941	0.756	-0.0017014466397575	0.0414	0.9673	14004	16757	14424.77
5201308	chr1	rs4659544	239564682	A	C	0.307	0.31	0.972	-0.0065010863423599	0.0187	0.7295	14004	16757	14424.77
5212874	chr1	rs78686829	239564684	C	T	0.948	0.945	0.817	0.0565031992337321	0.0415	0.174	14004	16757	14424.77
5218297	chr1	rs6658733	239564924	C	G	0.812	0.812	0.874	-0.0081027387031859	0.0232	0.7267	14004	16757	14424.77
5221412	chr1	rs144578578	239565312	C	T	0.981	0.979	0.717	0.0434042576072856	0.0714	0.543	14004	16757	14424.77
5192881	chr1	rs13376661	239565556	T	C	0.985	0.985	0.541	0.0613960888650743	0.1098	0.5761	10249	12836	10601.95
5202062	chr1	rs12691540	239565584	A	G	0.769	0.769	0.449	-0.0326988269632397	0.0301	0.276	14004	16757	14424.77
5220532	chr1	rs10925877	239567065	G	A	0.785	0.79	0.89	-0.0349020520092649	0.0217	0.108	14004	16757	14424.77
5208452	chr1	rs6663570	239568007	A	G	0.584	0.594	0.897	-0.0393959285025942	0.0179	0.02778	14004	16757	14424.77
5218602	chr1	rs111607669	239569412	G	A	0.893	0.898	0.911	-0.0691035919019447	0.0288	0.01636	14004	16757	14424.77
5202316	chr1	rs75628174	239569684	A	G	0.95	0.951	0.809	0.0014988761237359	0.0434	0.9728	14004	16757	14424.77
5213229	chr1	rs12026018	239570897	T	C	0.904	0.904	0.732	-0.0232993336544035	0.0331	0.4812	14004	16757	14424.77
5197789	chr1	rs12123857	239570932	G	A	0.892	0.898	0.928	-0.0688036036849463	0.0285	0.01556	14004	16757	14424.77
5208205	chr1	rs2883428	239571364	A	G	0.892	0.898	0.926	-0.0692964890026564	0.0285	0.01497	14004	16757	14424.77
5211614	chr1	rs117110132	239571564	G	A	0.987	0.987	0.712	0.0327962744150825	0.1099	0.7652	8882	12198	9747.24
5212420	chr1	rs74771054	239572891	T	A	0.88	0.883	0.847	-0.0145046862028817	0.0284	0.6093	14004	16757	14424.77
5215032	chr1	rs12117778	239572895	T	G	0.89	0.897	0.918	-0.0726997334182779	0.0285	0.0107	14004	16757	14424.77
5199098	chr1	rs12118772	239573670	T	G	0.887	0.894	0.919	-0.0698003402592755	0.0281	0.01312	14004	16757	14424.77
5219259	chr1	rs11577797	239574661	T	C	0.828	0.826	0.974	0.0202045073158995	0.0227	0.3735	14004	16757	14424.77
5213193	chr1	rs77474584	239575301	C	T	0.947	0.948	0.905	-0.0178992398878318	0.0396	0.6519	14004	16757	14424.77
5193863	chr1	rs7541385	239575351	A	G	0.775	0.774	0.98	0.0134984841513417	0.0205	0.5101	14004	16757	14424.77
5216603	chr1	rs73114758	239575464	G	C	0.958	0.959	0.633	0.0004998750416509	0.0525	0.9922	14004	16757	14424.77
5204471	chr1	rs111743058	239575694	T	C	0.959	0.96	0.634	-0.0033957590691798	0.0527	0.9481	14004	16757	14424.77
5212939	chr1	rs6678395	239575774	C	T	0.775	0.774	0.983	0.0136957831289865	0.0204	0.5025	14004	16757	14424.77
5208845	chr1	rs76521436	239576181	C	T	0.987	0.988	0.79	-0.0641012834065877	0.1067	0.5482	9312	10698	9314.19
5198246	chr1	rs58191996	239576211	C	G	0.949	0.951	0.688	-0.0049019951702315	0.0457	0.9146	14004	16757	14424.77
5197763	chr1	rs61182975	239576251	A	G	0.607	0.615	0.921	-0.0198966317144566	0.0181	0.2721	14004	16757	14424.77
5214627	chr1	rs12120971	239576408	A	G	0.607	0.615	0.922	-0.0202027073175195	0.0181	0.2636	14004	16757	14424.77
5203096	chr1	rs12124516	239576751	G	A	0.775	0.774	0.982	0.0129951954948113	0.0204	0.5253	14004	16757	14424.77
5199648	chr1	rs12727239	239576834	C	T	0.41	0.402	0.909	0.0183015011699126	0.0181	0.3108	14004	16757	14424.77
5212064	chr1	rs7519061	239577254	C	T	0.775	0.774	0.982	0.0128964817350202	0.0204	0.5281	14004	16757	14424.77
5220617	chr1	rs12133100	239577336	C	T	0.838	0.836	0.967	0.0251998010217421	0.0234	0.2812	14004	16757	14424.77
5215919	chr1	rs10925879	239578561	G	A	0.775	0.774	0.981	0.0127977582298607	0.0204	0.5314	14004	16757	14424.77
5221626	chr1	rs75241916	239579003	A	G	0.948	0.95	0.931	-0.0226956079321885	0.0396	0.5664	14004	16757	14424.77
5192929	chr1	rs73114760	239579789	T	C	0.949	0.951	0.703	-0.001501126126267	0.0454	0.9735	14004	16757	14424.77
5218229	chr1	rs12137225	239581298	C	T	0.867	0.875	0.998	-0.058901107920161	0.0253	0.01979	14004	16757	14424.77
5220848	chr1	rs117604343	239581411	G	A	0.951	0.948	0.702	0.0358978909969844	0.0464	0.4383	14004	16757	14424.77
5195440	chr1	rs10802764	239581417	C	T	0.405	0.397	0.927	0.0176041339483571	0.018	0.3276	14004	16757	14424.77
5197577	chr1	rs12129794	239581547	G	T	0.827	0.825	0.974	0.0209000641077417	0.0226	0.356	14004	16757	14424.77
5215782	chr1	rs76334418	239581641	G	A	0.948	0.949	0.932	-0.0187955345843259	0.0394	0.6327	14004	16757	14424.77
5210971	chr1	rs7538577	239583542	C	A	0.948	0.949	0.933	-0.0164953025291975	0.0394	0.6759	14004	16757	14424.77
5205259	chr1	rs12123979	239584624	A	G	0.834	0.842	0.905	-0.0527048164320283	0.0241	0.02878	14004	16757	14424.77
5197346	chr1	rs10802766	239585329	A	G	0.827	0.825	0.972	0.0210959082947329	0.0227	0.352	14004	16757	14424.77
5197970	chr1	rs12125061	239585876	A	G	0.834	0.843	0.905	-0.0529051189949894	0.0241	0.0282	14004	16757	14424.77
5217565	chr1	rs2354402	239585964	G	A	0.834	0.843	0.905	-0.0527048164320283	0.0241	0.02883	14004	16757	14424.77
5194734	chr1	rs12137093	239586859	C	T	0.884	0.892	0.978	-0.0686964868417913	0.0272	0.01147	14004	16757	14424.77
5207733	chr1	rs140872209	239587263	G	A	0.948	0.95	0.937	-0.0198966317144566	0.0395	0.6138	14004	16757	14424.77
5218523	chr1	rs7548324	239587512	T	C	0.866	0.875	0.994	-0.0598986354083514	0.0253	0.01812	14004	16757	14424.77
5213056	chr1	rs10925880	239587659	G	C	0.827	0.825	0.97	0.0210959082947329	0.0227	0.3541	14004	16757	14424.77
5196898	chr1	rs10802767	239589017	T	C	0.821	0.819	0.967	0.0178988554877579	0.0225	0.4262	14004	16757	14424.77
5212460	chr1	rs10925883	239589541	C	G	0.637	0.644	0.992	-0.0217958123704574	0.0178	0.219	14004	16757	14424.77
5218226	chr1	rs77360725	239589704	G	A	0.982	0.983	0.89	-0.0111013930711739	0.0701	0.8743	13317	16265	13851.39
5206897	chr1	rs6429137	239589808	C	A	0.637	0.644	0.993	-0.0217958123704574	0.0178	0.2194	14004	16757	14424.77
5205144	chr1	rs72754665	239589927	T	C	0.886	0.892	0.977	-0.0657018642254792	0.0273	0.01615	14004	16757	14424.77
5203785	chr1	rs72754666	239589997	T	G	0.868	0.876	0.989	-0.0575973336805821	0.0255	0.02423	14004	16757	14424.77
5193176	chr1	rs6429138	239590223	A	T	0.637	0.644	0.993	-0.0217958123704574	0.0178	0.2188	14004	16757	14424.77
5215464	chr1	rs72754668	239591785	A	G	0.868	0.876	0.988	-0.0579999442979887	0.0255	0.02301	14004	16757	14424.77
5198328	chr1	rs4557960	239592178	G	A	0.637	0.644	0.995	-0.0218980211012161	0.0177	0.2167	14004	16757	14424.77
5215814	chr1	rs10925884	239592534	T	C	0.637	0.644	0.995	-0.0221024699079472	0.0177	0.2137	14004	16757	14424.77
5208740	chr1	rs72754669	239592577	T	C	0.886	0.892	0.978	-0.0662039071233048	0.0273	0.0152	14004	16757	14424.77
5214284	chr1	rs78340925	239592615	A	T	0.982	0.983	0.885	-0.009797842480111	0.0698	0.8883	13317	16265	13851.39
5216509	chr1	rs12128683	239593731	T	A	0.886	0.893	0.979	-0.0703044455099639	0.0273	0.01007	14004	16757	14424.77
5217986	chr1	rs10925885	239593843	A	G	0.637	0.644	0.995	-0.0222047099881925	0.0177	0.211	14004	16757	14424.77
5212414	chr1	rs147990933	239594116	G	T	0.982	0.983	0.888	-0.0079011318962572	0.0698	0.9094	13317	16265	13851.39
5215355	chr1	rs12139749	239594216	C	T	0.885	0.892	0.979	-0.066300071757232	0.0273	0.01507	14004	16757	14424.77
5195849	chr1	rs117622593	239594921	A	T	0.978	0.979	0.545	-0.0908003643264966	0.0801	0.2568	13457	16217	13881.29
5208932	chr1	rs7536303	239595136	G	A	0.816	0.825	0.98	-0.0499047851286405	0.0223	0.0252	14004	16757	14424.77
5218104	chr1	rs7536688	239595512	G	C	0.637	0.645	0.996	-0.0226035462098532	0.0177	0.2022	14004	16757	14424.77
5202419	chr1	rs12141057	239595973	C	A	0.885	0.892	0.98	-0.066503116358279	0.0272	0.01458	14004	16757	14424.77
5210192	chr1	rs72754672	239596277	C	A	0.885	0.892	0.981	-0.066503116358279	0.0272	0.01457	14004	16757	14424.77
5214581	chr1	rs6696246	239597165	C	G	0.636	0.644	1.0	-0.0226956079321885	0.0177	0.2005	14004	16757	14424.77
5206124	chr1	rs6662827	239597175	T	G	0.832	0.831	0.977	0.0146028573839336	0.0229	0.5254	14004	16757	14424.77
5195119	chr1	rs6671410	239597345	G	T	0.636	0.644	1.0	-0.0226956079321885	0.0177	0.2002	14004	16757	14424.77
5205794	chr1	rs6699243	239597783	C	T	0.636	0.644	0.999	-0.0226035462098532	0.0177	0.2015	14004	16757	14424.77
5214583	chr1	rs10925886	239597934	T	C	0.833	0.831	0.978	0.0154007965760229	0.023	0.5037	14004	16757	14424.77
5202167	chr1	rs112532534	239598540	A	G	0.885	0.892	0.982	-0.0659047873877183	0.0272	0.01531	14004	16757	14424.77
5213787	chr1	rs12134003	239598869	T	C	0.804	0.813	0.985	-0.0482977854077521	0.0217	0.02624	14004	16757	14424.77
5213571	chr1	rs4659545	239599148	T	A	0.375	0.367	0.981	0.0208021276292633	0.0178	0.2409	14004	16757	14424.77
5218978	chr1	rs72754679	239600308	A	G	0.885	0.892	0.983	-0.0663962456396854	0.0272	0.01444	14004	16757	14424.77
5221855	chr1	rs61834687	239600733	A	G	0.804	0.813	0.984	-0.0480039732984809	0.0217	0.02707	14004	16757	14424.77
5207618	chr1	rs6676664	239601307	T	C	0.92	0.921	0.955	-0.0140989243795016	0.032	0.6601	14004	16757	14424.77
5219540	chr1	rs6685478	239601547	G	C	0.636	0.644	0.991	-0.0235962138551867	0.0178	0.1841	14004	16757	14424.77
5198614	chr1	rs6687984	239601676	G	A	0.804	0.812	0.984	-0.0482977854077521	0.0217	0.02598	14004	16757	14424.77
5220670	chr1	rs4233478	239601840	G	A	0.0124	0.0123	0.765	-0.0216016445577609	0.1082	0.8419	10272	11064	10212.75
5193556	chr1	rs4263985	239601991	A	G	0.636	0.644	0.991	-0.0235040691879941	0.0178	0.1857	14004	16757	14424.77
5194656	chr1	rs4617391	239602042	G	A	0.832	0.831	0.975	0.0129951954948113	0.023	0.574	14004	16757	14424.77
5214671	chr1	rs74559312	239602365	C	G	0.964	0.963	0.494	0.0830995691695741	0.0626	0.1839	14004	16757	14424.77
5206499	chr1	rs4486441	239603109	T	G	0.636	0.643	0.987	-0.0239034240815591	0.0178	0.1797	14004	16757	14424.77
5217323	chr1	rs140235285	239603525	A	G	0.968	0.969	0.62	0.027196791588428	0.0602	0.652	14004	16757	14424.77
5219676	chr1	rs80221376	239603722	A	G	0.968	0.969	0.619	0.0301993737308422	0.0602	0.6166	14004	16757	14424.77
5221378	chr1	rs138610798	239604102	A	G	0.986	0.987	0.801	-0.0811016014370415	0.1088	0.4559	8173	8955	8108.77
5193113	chr1	rs147437470	239604657	T	C	0.988	0.987	0.501	0.127997358063355	0.1223	0.2956	10199	12972	10629.87
5204483	chr1	rs17645304	239606858	C	T	0.884	0.891	0.99	-0.066300071757232	0.027	0.01417	14004	16757	14424.77
5195845	chr1	rs2354398	239608049	A	T	0.919	0.921	0.939	-0.0121029460677457	0.0322	0.7064	14004	16757	14424.77
5206090	chr1	rs10925887	239608402	G	A	0.833	0.832	0.974	0.0123039944561641	0.0231	0.5942	14004	16757	14424.77
5208302	chr1	rs113971942	239609437	A	G	0.838	0.84	0.634	-0.0307994715535284	0.029	0.2874	14004	16757	14424.77
5209071	chr1	rs147030723	239609456	T	C	0.983	0.983	0.622	0.0030952049073025	0.0845	0.971	13317	16265	13851.39
5209623	chr1	rs2354399	239609477	C	T	0.645	0.652	0.859	-0.0236986067778773	0.0192	0.217	14004	16757	14424.77
5209485	chr1	rs2354400	239609595	C	T	0.962	0.963	0.81	-0.0494949124461712	0.0496	0.3185	14004	16757	14424.77
5204115	chr1	rs1938230	239609714	G	A	0.598	0.608	0.943	-0.0296966117368367	0.0179	0.09664	14004	16757	14424.77
5213224	chr1	rs6698111	239610620	G	A	0.73	0.732	0.971	0.0006997551142732	0.0194	0.9708	14004	16757	14424.77
5211634	chr1	rs61595023	239610656	G	A	0.965	0.967	0.953	-0.0411032840784537	0.0476	0.3882	14004	16757	14424.77
5217124	chr1	rs8179373	239610900	C	T	0.803	0.801	0.974	0.0115035793834154	0.0216	0.5936	14004	16757	14424.77
5215551	chr1	rs61834689	239611254	G	A	0.965	0.967	0.954	-0.0403950023610502	0.0477	0.3975	14004	16757	14424.77
5204526	chr1	rs58291256	239611319	A	G	0.965	0.967	0.954	-0.0409990935346932	0.0477	0.3902	14004	16757	14424.77
5212111	chr1	rs12141123	239611507	A	G	0.883	0.891	0.96	-0.066300071757232	0.0274	0.01536	14004	16757	14424.77
5213620	chr1	rs6693126	239611812	A	T	0.965	0.967	0.957	-0.0413950753663857	0.0476	0.384	14004	16757	14424.77
5210264	chr1	rs6681143	239612188	C	T	0.965	0.967	0.958	-0.0413012760239546	0.0476	0.3852	14004	16757	14424.77
5212488	chr1	rs12086449	239612814	T	C	0.764	0.765	0.979	0.0059025456526138	0.0202	0.7698	14004	16757	14424.77
5218190	chr1	rs12118164	239613166	C	T	0.883	0.891	0.961	-0.0638027918527484	0.0273	0.01962	14004	16757	14424.77
5206829	chr1	rs117677435	239613433	C	A	0.983	0.982	0.741	0.0274011363479391	0.0787	0.7282	12467	15217	12886.31
5208899	chr1	rs61834709	239613451	T	C	0.966	0.967	0.96	-0.0421979407001862	0.0477	0.3765	14004	16757	14424.77
5212219	chr1	rs79328810	239613690	C	T	0.984	0.986	0.853	-0.0733021430750498	0.0948	0.4395	8424	10526	8589.54
5219143	chr1	rs6666589	239615365	G	A	0.966	0.967	0.959	-0.0430954101055856	0.0476	0.365	14004	16757	14424.77
5206096	chr1	rs6669508	239615940	G	A	0.965	0.967	0.958	-0.0418954871740363	0.0475	0.3776	14004	16757	14424.77
5201102	chr1	rs148601791	239616225	C	T	0.966	0.968	0.87	-0.0165969709073694	0.05	0.7397	14004	16757	14424.77
5193295	chr1	rs61834710	239616512	A	G	0.966	0.967	0.958	-0.043502667649395	0.0477	0.3619	14004	16757	14424.77
5193544	chr1	rs2354395	239616730	A	G	0.965	0.967	0.956	-0.0435966737180782	0.0475	0.3588	14004	16757	14424.77
5209415	chr1	rs10925888	239617831	A	G	0.392	0.382	0.953	0.0288983900426488	0.0179	0.106	14004	16757	14424.77
5202198	chr1	rs7513717	239617971	G	A	0.965	0.967	0.957	-0.0440041354980549	0.0475	0.3541	14004	16757	14424.77
5213119	chr1	rs61834712	239618225	A	G	0.966	0.967	0.958	-0.0449032281024259	0.0477	0.3471	14004	16757	14424.77
5202595	chr1	rs7551209	239618371	T	A	0.965	0.967	0.956	-0.0442967745820927	0.0475	0.3509	14004	16757	14424.77
5194669	chr1	rs6661441	239618810	G	A	0.965	0.967	0.956	-0.044495399886564	0.0475	0.3486	14004	16757	14424.77
5194367	chr1	rs61834714	239619004	C	T	0.966	0.967	0.958	-0.0453949344903922	0.0477	0.3413	14004	16757	14424.77
5202192	chr1	rs34584779	239619387	C	T	0.807	0.806	0.982	0.0115035793834154	0.0217	0.5959	14004	16757	14424.77
5218895	chr1	rs12144838	239619618	T	C	0.883	0.89	0.942	-0.0636962093151305	0.0275	0.02069	14004	16757	14424.77
5208415	chr1	rs60374536	239619939	T	C	0.965	0.967	0.957	-0.0435966737180782	0.0476	0.3595	14004	16757	14424.77
5204130	chr1	rs61834716	239620629	A	T	0.965	0.967	0.957	-0.0437951599996715	0.0476	0.3569	14004	16757	14424.77
5194421	chr1	rs61834717	239620822	T	C	0.965	0.967	0.957	-0.0438996422900184	0.0476	0.3561	14004	16757	14424.77
5201525	chr1	rs76616666	239620947	G	C	0.965	0.967	0.871	-0.0170952954286372	0.0498	0.7315	14004	16757	14424.77
5208165	chr1	rs74149074	239621277	C	T	0.954	0.957	0.896	-0.0285023604727122	0.0431	0.509	14004	16757	14424.77
5219637	chr1	rs10802768	239622368	A	G	0.764	0.764	0.972	0.0060019521956343	0.0203	0.7668	14004	16757	14424.77
5217648	chr1	rs7519143	239622561	T	A	0.966	0.967	0.958	-0.047899061319535	0.0478	0.3157	14004	16757	14424.77
5214012	chr1	rs58463672	239622939	A	G	0.965	0.967	0.957	-0.0465990663783681	0.0477	0.3285	14004	16757	14424.77
5208101	chr1	rs12048639	239622971	G	A	0.808	0.805	0.987	0.0118001041157506	0.0217	0.5853	14004	16757	14424.77
5215587	chr1	rs16838358	239623317	A	G	0.965	0.967	0.957	-0.0467038420537432	0.0477	0.327	14004	16757	14424.77
5201394	chr1	rs17584748	239623704	T	C	0.965	0.967	0.87	-0.0162005226717083	0.0495	0.7425	14004	16757	14424.77
5204475	chr1	rs16838359	239624017	T	C	0.965	0.967	0.957	-0.0467038420537432	0.0476	0.3267	14004	16757	14424.77
5193204	chr1	rs10754670	239624352	C	G	0.763	0.763	0.969	0.0072039888485025	0.0203	0.7214	14004	16757	14424.77
5217928	chr1	rs58716948	239624515	G	T	0.965	0.967	0.957	-0.0471020897690825	0.0476	0.3232	14004	16757	14424.77
5195728	chr1	rs61834720	239625061	C	T	0.965	0.967	0.959	-0.048896169787829	0.0477	0.3059	14004	16757	14424.77
5203836	chr1	rs16838363	239626368	C	T	0.965	0.967	0.961	-0.0462952789853036	0.0477	0.3314	14004	16757	14424.77
5199222	chr1	rs10802769	239626654	G	C	0.807	0.805	0.991	0.0111970780932162	0.0216	0.6041	14004	16757	14424.77
5222044	chr1	rs10925889	239626755	A	G	0.803	0.801	0.991	0.0112959597418516	0.0214	0.5966	14004	16757	14424.77
5209860	chr1	rs7517458	239626849	T	G	0.965	0.967	0.958	-0.0475948788076838	0.0477	0.3183	14004	16757	14424.77
5214077	chr1	rs12117089	239627451	A	G	0.847	0.857	0.929	-0.0655950790984102	0.0248	0.008234	14004	16757	14424.77
5219253	chr1	rs12120600	239628056	G	A	0.883	0.891	0.924	-0.0638027918527484	0.0279	0.02211	14004	16757	14424.77
5203076	chr1	rs61834721	239630452	A	C	0.965	0.967	0.955	-0.0484027392281675	0.0478	0.3114	14004	16757	14424.77
5207816	chr1	rs10802770	239631858	G	T	0.808	0.806	0.975	0.012096540947233	0.0218	0.5781	14004	16757	14424.77
5205540	chr1	rs10754671	239632055	T	C	0.613	0.622	0.936	-0.0244976316004002	0.0181	0.1764	14004	16757	14424.77
5200658	chr1	rs61834722	239632087	G	A	0.965	0.967	0.953	-0.0476997588774203	0.0478	0.3187	14004	16757	14424.77
5215358	chr1	rs1938235	239633070	T	C	0.803	0.801	0.963	0.0126990249774084	0.0218	0.5601	14004	16757	14424.77
5210892	chr1	rs7522967	239633075	C	T	0.848	0.857	0.917	-0.0615031325940498	0.025	0.01402	14004	16757	14424.77
5209039	chr1	rs61834723	239633100	G	C	0.966	0.968	0.949	-0.0456042446050211	0.0482	0.3441	14004	16757	14424.77
5217498	chr1	rs1938236	239633385	T	A	0.804	0.802	0.956	0.0141987193998129	0.0219	0.5148	14004	16757	14424.77
5208790	chr1	rs77611755	239634790	G	C	0.97	0.971	0.831	-0.0180010511095525	0.0542	0.7402	14004	16757	14424.77
5211977	chr1	rs10157644	239635117	T	G	0.629	0.637	0.913	-0.0226035462098532	0.0185	0.2223	14004	16757	14424.77
5218077	chr1	rs77933864	239635318	T	G	0.968	0.97	0.951	-0.0341050206499513	0.0498	0.4935	14004	16757	14424.77
5207612	chr1	rs61834724	239636494	G	A	0.81	0.807	0.943	0.0189983824093147	0.0223	0.3948	14004	16757	14424.77
5198108	chr1	rs80016078	239638506	T	G	0.968	0.97	0.956	-0.0369959896867261	0.0499	0.4586	14004	16757	14424.77
5204995	chr1	rs79993105	239638879	T	C	0.966	0.968	0.875	-0.0203966036652218	0.0503	0.6853	14004	16757	14424.77
5203791	chr1	rs12136103	239640268	C	A	0.886	0.893	0.943	-0.0559990861201021	0.028	0.04544	14004	16757	14424.77
5196679	chr1	rs12125436	239641202	A	G	0.886	0.893	0.944	-0.0562952570552056	0.028	0.04422	14004	16757	14424.77
5217443	chr1	rs75732623	239641596	C	A	0.969	0.97	0.957	-0.0358966439977618	0.0499	0.4714	14004	16757	14424.77
5194853	chr1	rs75056001	239641624	C	T	0.968	0.97	0.956	-0.0361039752308815	0.0499	0.469	14004	16757	14424.77
5202124	chr1	rs72754702	239642878	A	T	0.886	0.893	0.944	-0.0562952570552056	0.028	0.04451	14004	16757	14424.77
5221717	chr1	rs12117673	239643713	A	C	0.886	0.893	0.944	-0.0562952570552056	0.028	0.04428	14004	16757	14424.77
5193432	chr1	rs72756703	239644286	G	T	0.886	0.893	0.944	-0.056496280157669	0.028	0.04354	14004	16757	14424.77
5210105	chr1	rs76206319	239645691	G	A	0.968	0.97	0.957	-0.0352023974087295	0.0499	0.4804	14004	16757	14424.77
5221553	chr1	rs77047706	239646186	C	T	0.969	0.97	0.957	-0.0346017967900747	0.0498	0.4876	14004	16757	14424.77
5206934	chr1	rs10802771	239648140	A	G	0.626	0.633	0.932	-0.015702643727291	0.0183	0.3903	14004	16757	14424.77
5195707	chr1	rs79258705	239648526	C	A	0.978	0.978	0.826	-0.0358966439977618	0.0655	0.5837	13014	15757	13429.79
5215913	chr1	rs12128278	239650284	G	A	0.886	0.893	0.944	-0.0570043080677942	0.028	0.04154	14004	16757	14424.77
5198840	chr1	rs58532785	239651511	C	T	0.97	0.973	0.856	-0.0519988063604998	0.0546	0.3411	14004	16757	14424.77
5196994	chr1	rs7549234	239651695	C	G	0.968	0.97	0.959	-0.0352023974087295	0.0498	0.4803	14004	16757	14424.77
5194080	chr1	rs58734274	239651698	T	C	0.971	0.973	0.867	-0.0486966685402845	0.0547	0.3735	14004	16757	14424.77
5207339	chr1	rs35192591	239651748	G	A	0.811	0.807	0.953	0.0221038989069263	0.0223	0.321	14004	16757	14424.77
5195437	chr1	rs116496568	239652081	A	G	0.968	0.97	0.959	-0.0350988198393953	0.0498	0.4805	14004	16757	14424.77
5210309	chr1	rs74592861	239655419	G	T	0.968	0.97	0.961	-0.0350988198393953	0.0497	0.4802	14004	16757	14424.77
5213157	chr1	rs75278246	239655431	C	T	0.984	0.985	0.59	0.0027960873020011	0.099	0.9776	10768	13518	11187.31
5216344	chr1	rs79656461	239656305	A	G	0.965	0.967	0.94	-0.02960390325858	0.0479	0.5371	14004	16757	14424.77
5222279	chr1	rs77219640	239657703	T	C	0.965	0.967	0.943	-0.0295009039176847	0.0479	0.5382	14004	16757	14424.77
5219910	chr1	rs116669504	239658090	C	T	0.968	0.97	0.958	-0.0358966439977618	0.0496	0.4689	14004	16757	14424.77
5208529	chr1	rs946355	239658611	G	A	0.885	0.892	0.947	-0.0579045745015309	0.0279	0.0378	14004	16757	14424.77
5212995	chr1	rs946356	239658835	C	G	0.885	0.892	0.947	-0.0579999442979887	0.0279	0.03725	14004	16757	14424.77
5208481	chr1	rs1796835	239658863	T	C	0.623	0.63	0.941	-0.0136020904182857	0.0182	0.4544	14004	16757	14424.77
5195249	chr1	rs7516042	239659006	G	A	0.413	0.403	0.905	0.0159028762794155	0.0183	0.3832	14004	16757	14424.77
5211728	chr1	rs10495443	239659401	G	A	0.884	0.892	0.944	-0.0579999442979887	0.0279	0.03745	14004	16757	14424.77
5215815	chr1	rs12033290	239659454	A	G	0.809	0.805	0.956	0.0254045542217263	0.0221	0.2524	14004	16757	14424.77
5216828	chr1	rs75628150	239659889	G	T	0.972	0.972	0.411	0.0360040066341877	0.0783	0.6455	14004	16757	14424.77
5221776	chr1	rs116022290	239660170	C	G	0.969	0.97	0.962	-0.0350988198393953	0.0498	0.4812	14004	16757	14424.77
5208798	chr1	rs1338909	239660436	G	C	0.779	0.776	0.959	0.0178006246255066	0.0209	0.3948	14004	16757	14424.77
5194270	chr1	rs17585014	239661743	T	C	0.885	0.892	0.942	-0.0568984476340911	0.0278	0.04096	14004	16757	14424.77
5193178	chr1	rs1796829	239661819	T	C	0.966	0.968	0.916	-0.0218980211012161	0.0491	0.6552	14004	16757	14424.77
5219660	chr1	rs16838380	239662832	A	G	0.849	0.858	0.94	-0.0540972217202848	0.0248	0.0295	14004	16757	14424.77
5203860	chr1	rs115733946	239662993	C	T	0.969	0.97	0.966	-0.0377018671840115	0.0499	0.4505	14004	16757	14424.77
5202876	chr1	rs60281676	239664225	G	A	0.884	0.891	0.934	-0.0568031828243105	0.0279	0.04144	14004	16757	14424.77
5216990	chr1	rs2354403	239665184	G	A	0.813	0.808	0.946	0.0236969951765786	0.0224	0.2892	14004	16757	14424.77
5207918	chr1	rs12034093	239665808	A	G	0.98	0.978	0.56	0.0894018508622606	0.0796	0.2615	13457	16217	13881.29
5222115	chr1	rs2354404	239666113	T	C	0.81	0.806	0.938	0.0213993910058902	0.0224	0.3374	14004	16757	14424.77
5218966	chr1	rs2354405	239666568	G	A	0.811	0.807	0.941	0.0228958774769045	0.0224	0.3062	14004	16757	14424.77
5202659	chr1	rs1782350	239667109	T	C	0.775	0.773	0.937	0.0141001243787816	0.021	0.5011	14004	16757	14424.77
5209211	chr1	rs1796828	239667800	G	A	0.97	0.973	0.887	-0.0499993949944177	0.0538	0.353	14004	16757	14424.77
5220639	chr1	rs182680917	239667851	A	G	0.978	0.977	0.665	-0.0031048149534787	0.0683	0.9636	14004	16757	14424.77
5221084	chr1	rs12239665	239668981	A	G	0.849	0.857	0.929	-0.0536961790038609	0.0249	0.03109	14004	16757	14424.77
5210483	chr1	rs139538216	239670297	C	A	0.976	0.976	0.794	-0.0335050785573982	0.0643	0.6028	13014	15757	13429.79
5208656	chr1	rs11807305	239670937	A	G	0.965	0.967	0.945	-0.0322029950400999	0.0479	0.5017	14004	16757	14424.77
5220591	chr1	rs6675823	239671473	T	C	0.969	0.97	0.967	-0.0380965452668448	0.0499	0.4448	14004	16757	14424.77
5195650	chr1	rs20437	239671951	C	T	0.97	0.972	0.881	-0.0519040071504222	0.0535	0.3323	14004	16757	14424.77
5215122	chr1	rs20438	239672106	G	T	0.969	0.97	0.968	-0.0391983134041576	0.0499	0.4316	14004	16757	14424.77
5212846	chr1	rs1796834	239673857	G	A	0.624	0.63	0.93	-0.0171970248285215	0.0182	0.3466	14004	16757	14424.77
5201607	chr1	rs78284167	239674688	C	T	0.976	0.974	0.849	0.113596506582541	0.0593	0.05553	14004	16757	14424.77
5198477	chr1	rs77964775	239674774	A	G	0.969	0.971	0.971	-0.0433042394092723	0.0498	0.3843	14004	16757	14424.77
5198072	chr1	rs74784265	239674814	A	G	0.968	0.97	0.964	-0.0437011352710986	0.0497	0.3789	14004	16757	14424.77
5214025	chr1	rs74149085	239675501	T	C	0.967	0.968	0.942	-0.0343016316970211	0.049	0.4836	14004	16757	14424.77
5203059	chr1	rs1782349	239676235	T	G	0.93	0.933	0.915	-0.020498669477346	0.035	0.5587	14004	16757	14424.77
5218393	chr1	rs12136288	239676392	T	C	0.81	0.806	0.964	0.0222017079836866	0.022	0.3133	14004	16757	14424.77
5210644	chr1	rs1782357	239677004	A	G	0.647	0.65	0.977	-0.0066017436345624	0.018	0.7148	14004	16757	14424.77
5199651	chr1	rs12058126	239677185	C	T	0.968	0.97	0.977	-0.0546040319940407	0.0493	0.2678	14004	16757	14424.77
5198138	chr1	rs12136673	239677755	A	T	0.874	0.879	0.962	-0.0375980304153185	0.0264	0.1536	14004	16757	14424.77
5199535	chr1	rs12118163	239678115	C	A	0.874	0.879	0.963	-0.0383043331577141	0.0264	0.1462	14004	16757	14424.77
5195885	chr1	rs1782356	239678866	G	T	0.645	0.648	0.974	-0.0048015088161939	0.018	0.7913	14004	16757	14424.77
5202672	chr1	rs1796833	239679244	G	A	0.648	0.65	0.975	-0.0039979812872983	0.018	0.8236	14004	16757	14424.77
5209647	chr1	rs1796832	239679427	T	C	0.646	0.648	0.973	-0.003596459514405	0.018	0.8422	14004	16757	14424.77
5216995	chr1	rs1796831	239679435	T	G	0.646	0.648	0.972	-0.0032954239497972	0.018	0.8567	14004	16757	14424.77
5209482	chr1	rs1796830	239679543	A	C	0.646	0.648	0.975	-0.0030045090202987	0.018	0.8674	14004	16757	14424.77
5210074	chr1	rs12138748	239679786	A	T	0.874	0.879	0.961	-0.0375980304153185	0.0264	0.1545	14004	16757	14424.77
5205172	chr1	rs9428835	239679881	G	A	0.646	0.648	0.975	-0.0027036515743148	0.018	0.8817	14004	16757	14424.77
5220707	chr1	rs9428836	239679930	A	G	0.646	0.648	0.975	-0.0028039273327342	0.018	0.8753	14004	16757	14424.77
5194470	chr1	rs9428837	239680378	A	G	0.646	0.648	0.974	-0.0028039273327342	0.018	0.8779	14004	16757	14424.77
5218440	chr1	rs10925900	239680428	C	T	0.812	0.808	0.969	0.0219962978718961	0.022	0.3181	14004	16757	14424.77
5207706	chr1	rs9428474	239680519	T	C	0.613	0.617	0.968	-0.0093031403261444	0.0178	0.6016	14004	16757	14424.77
5198845	chr1	rs9428475	239680901	T	C	0.646	0.648	0.974	-0.0027036515743148	0.018	0.8819	14004	16757	14424.77
5193229	chr1	rs9428838	239683289	T	C	0.609	0.614	0.969	-0.0082035573506883	0.0177	0.6449	14004	16757	14424.77
5218357	chr1	rs12041334	239683556	A	G	0.508	0.504	0.938	0.004101577021075	0.0176	0.8164	14004	16757	14424.77
5208325	chr1	rs1782351	239684015	G	A	0.645	0.647	0.978	-0.0018016219466282	0.018	0.9204	14004	16757	14424.77
5198212	chr1	rs1796836	239684050	C	T	0.645	0.647	0.978	-0.0018016219466282	0.018	0.9216	14004	16757	14424.77
5195239	chr1	rs111599671	239684263	G	T	0.989	0.989	0.875	0.0321960982163169	0.1202	0.7886	7923	7870	7669.65
5211138	chr1	rs12119752	239684585	C	A	0.874	0.878	0.96	-0.0349020520092649	0.0263	0.1846	14004	16757	14424.77
5206409	chr1	rs76262955	239684679	A	G	0.967	0.969	0.964	-0.0534957179427506	0.0489	0.274	14004	16757	14424.77
5220738	chr1	rs79076243	239684688	C	T	0.967	0.969	0.964	-0.0538017009683557	0.0489	0.2712	14004	16757	14424.77
5201537	chr1	rs12142001	239685061	G	A	0.874	0.878	0.96	-0.0346017967900747	0.0263	0.1889	14004	16757	14424.77
5214286	chr1	rs11587861	239685285	A	G	0.808	0.803	0.975	0.0251022847608284	0.0217	0.2482	14004	16757	14424.77
5196647	chr1	rs1782352	239685709	C	T	0.964	0.966	0.91	-0.0331018715051171	0.0481	0.492	14004	16757	14424.77
5204146	chr1	rs2248922	239686177	G	A	0.645	0.647	0.979	-0.0012007205765188	0.018	0.9464	14004	16757	14424.77
5193063	chr1	rs10925901	239686199	T	C	0.808	0.803	0.975	0.0258041896815329	0.0217	0.2352	14004	16757	14424.77
5210125	chr1	rs2248916	239686210	G	A	0.645	0.647	0.979	-0.0012007205765188	0.018	0.9464	14004	16757	14424.77
5195080	chr1	rs10925902	239686637	T	G	0.807	0.803	0.976	0.0247999239054771	0.0217	0.2534	14004	16757	14424.77
5196534	chr1	rs1625158	239686660	C	G	0.645	0.647	0.979	-0.001300845733048	0.018	0.9431	14004	16757	14424.77
5194126	chr1	rs10925903	239686818	T	C	0.968	0.97	0.969	-0.0505987987633697	0.0491	0.3028	14004	16757	14424.77
5200307	chr1	rs1628671	239687073	T	C	0.645	0.647	0.979	-0.0010005003335835	0.018	0.9548	14004	16757	14424.77
5207105	chr1	rs12240097	239687232	T	C	0.967	0.97	0.963	-0.0523043316292892	0.049	0.2864	14004	16757	14424.77
5219379	chr1	rs116971226	239687975	T	C	0.922	0.917	0.895	0.0394033887747662	0.0332	0.236	14004	16757	14424.77
5207251	chr1	rs75473548	239688028	C	T	0.968	0.97	0.969	-0.0499993949944177	0.0491	0.3082	14004	16757	14424.77
5203299	chr1	rs1782353	239688069	A	G	0.611	0.616	0.97	-0.0074980401773571	0.0177	0.6736	14004	16757	14424.77
5213788	chr1	rs1796837	239688078	T	C	0.644	0.646	0.975	-0.0009004052431641	0.018	0.9607	14004	16757	14424.77
5206684	chr1	rs1782354	239688116	T	C	0.612	0.616	0.971	-0.0078003437327339	0.0177	0.6604	14004	16757	14424.77
5204477	chr1	rs1782355	239688387	G	T	0.645	0.647	0.979	-0.0014009809156281	0.018	0.9358	14004	16757	14424.77
5196023	chr1	rs9428476	239688488	A	C	0.612	0.616	0.974	-0.0078003437327339	0.0177	0.66	14004	16757	14424.77
5215989	chr1	rs12728618	239689684	C	T	0.808	0.804	0.978	0.0263010744193707	0.0217	0.2256	14004	16757	14424.77
5196312	chr1	rs1218672	239689973	T	C	0.645	0.646	0.981	-0.0006001800720324	0.0179	0.9738	14004	16757	14424.77
5220541	chr1	rs79134329	239690223	C	A	0.968	0.97	0.97	-0.0509986009718156	0.0491	0.2994	14004	16757	14424.77
5202493	chr1	rs12564240	239690740	C	A	0.955	0.952	0.65	0.03029639423135	0.0484	0.5315	14004	16757	14424.77
5221792	chr1	rs1218671	239690844	T	G	0.771	0.769	0.991	0.0171029078996623	0.0202	0.3981	14004	16757	14424.77
5196207	chr1	rs1218670	239691201	T	C	0.645	0.647	0.981	-0.0003000450090019	0.0179	0.9889	14004	16757	14424.77
5201121	chr1	rs10925904	239691250	G	A	0.817	0.812	0.946	0.0248974696545107	0.0225	0.2669	14004	16757	14424.77
5221511	chr1	rs10925905	239691252	A	T	0.817	0.812	0.945	0.0247999239054771	0.0225	0.2697	14004	16757	14424.77
5208668	chr1	rs1218668	239691273	T	A	0.614	0.618	0.971	-0.0067024110596754	0.0177	0.7059	14004	16757	14424.77
5214043	chr1	rs1218667	239691469	T	C	0.644	0.646	0.981	-0.0005001250416822	0.0179	0.9783	14004	16757	14424.77
5201573	chr1	rs1218666	239691760	T	C	0.612	0.616	0.976	-0.007004474152883	0.0177	0.6932	14004	16757	14424.77
5194210	chr1	rs1218665	239692107	C	T	0.644	0.646	0.981	-0.0006001800720324	0.0179	0.9741	14004	16757	14424.77
5215894	chr1	rs10925906	239692170	G	A	0.968	0.97	0.967	-0.0519040071504222	0.0493	0.2922	14004	16757	14424.77
5217287	chr1	rs1218664	239692648	C	T	0.612	0.616	0.976	-0.0073972926304747	0.0177	0.6745	14004	16757	14424.77
5204001	chr1	rs1310402	239693194	A	G	0.643	0.645	0.977	-0.0010005003335835	0.018	0.9575	14004	16757	14424.77
5198584	chr1	rs72756737	239693209	T	A	0.608	0.612	0.97	-0.007296555232638	0.0177	0.6792	14004	16757	14424.77
5208733	chr1	rs1218663	239694101	A	C	0.643	0.645	0.976	-0.0016012813669738	0.018	0.9292	14004	16757	14424.77
5195255	chr1	rs34987466	239695245	C	A	0.963	0.966	0.901	-0.0350988198393953	0.0479	0.4629	14004	16757	14424.77
5204287	chr1	rs116006025	239695259	T	A	0.963	0.966	0.9	-0.0331018715051171	0.048	0.4906	14004	16757	14424.77
5202461	chr1	rs138784551	239695666	G	A	0.968	0.97	0.956	-0.0544033888793865	0.0497	0.2738	14004	16757	14424.77
5204226	chr1	rs12023096	239695745	G	A	0.643	0.645	0.976	-0.0016012813669738	0.018	0.9282	14004	16757	14424.77
5212044	chr1	rs1977746	239695872	T	C	0.608	0.613	0.973	-0.0076995657264405	0.0177	0.6642	14004	16757	14424.77
5208842	chr1	rs6676678	239696381	T	C	0.608	0.612	0.973	-0.0075987978753305	0.0177	0.6664	14004	16757	14424.77
5205418	chr1	rs12097468	239696892	A	G	0.968	0.97	0.954	-0.0562952570552056	0.0498	0.2584	14004	16757	14424.77
5210174	chr1	rs12057489	239696984	T	C	0.736	0.737	0.964	0.0033045340083004	0.0196	0.867	14004	16757	14424.77
5196036	chr1	rs10802772	239697499	A	G	0.0848	0.0888	0.905	-0.0229002198863326	0.0319	0.4727	14004	16757	14424.77
5206279	chr1	rs142178410	239697508	A	G	0.963	0.965	0.902	-0.0350988198393953	0.0476	0.4607	14004	16757	14424.77
5217781	chr1	rs80272406	239697735	T	A	0.972	0.975	0.828	-0.0299953975354009	0.0617	0.6263	12656	15129	12954.21
5209465	chr1	rs1899610	239697958	C	T	0.609	0.614	0.978	-0.0085968472255182	0.0176	0.6246	14004	16757	14424.77
5218343	chr1	rs4514231	239698012	T	C	0.609	0.613	0.977	-0.0088994831870327	0.0176	0.6145	14004	16757	14424.77
5219487	chr1	rs10925907	239698862	A	G	0.808	0.804	0.968	0.0200967016991224	0.0218	0.3565	14004	16757	14424.77
