## Supplementary material for "Characterization of shared and ancestry-specific signals driving complex traits using multi-ancestry fine-mapping": EUR_schizophrenia_gwas_1_238698959_239698959.tsv

Unnamed: 0	chrom	ID	pos	A1	A2	FCAS	FCON	IMPINFO	BETA	SE	P	NCAS	NCON	NEFF
5835044	chr1	rs115767900	238698964	G	T	0.987	0.987	0.701	-0.0095050300143049	0.0491	0.8461	44217	65700	49133.98
5844355	chr1	rs10802704	238699660	A	C	0.968	0.968	0.829	-0.0203966036652218	0.0275	0.4592	53386	77258	58749.13
5849322	chr1	rs145266398	238699702	T	C	0.984	0.984	0.656	0.0258041896815329	0.0433	0.5513	52257	75431	57369.94
5831439	chr1	rs491708	238699875	G	A	0.513	0.515	0.8	-0.0049019951702315	0.0096	0.6067	53386	77258	58749.13
5843218	chr1	rs487974	238700272	G	A	0.666	0.668	0.927	-0.007296555232638	0.0095	0.4428	53386	77258	58749.13
5820407	chr1	rs75135717	238700592	T	G	0.972	0.973	0.754	-0.0130953713122409	0.0308	0.6705	53386	77258	58749.13
5849409	chr1	rs2820211	238700707	A	G	0.564	0.562	0.9	0.0089993837968006	0.0092	0.3265	53386	77258	58749.13
5839350	chr1	rs17546393	238701378	A	G	0.975	0.975	0.753	-0.0180010511095525	0.0321	0.576	53386	77258	58749.13
5838727	chr1	rs17546414	238701421	T	C	0.984	0.985	0.742	-0.0302015087331214	0.0427	0.4792	50418	73010	55660.18
5832694	chr1	rs614091	238701727	A	G	0.557	0.555	0.885	0.0026963615477425	0.0092	0.7707	53386	77258	58749.13
5830534	chr1	rs80121408	238702243	C	T	0.908	0.906	0.796	-0.0018016219466282	0.0166	0.915	53386	77258	58749.13
5820267	chr1	rs78428022	238702806	G	A	0.87	0.867	0.809	0.004001981379298	0.0142	0.7758	53386	77258	58749.13
5839808	chr1	rs75529114	238702866	T	C	0.974	0.975	0.758	-0.015895669405385	0.0318	0.6175	53386	77258	58749.13
5833914	chr1	rs707198	238702949	A	T	0.44	0.436	0.856	0.0115035793834154	0.0094	0.2204	53386	77258	58749.13
5834350	chr1	rs707197	238703008	C	T	0.441	0.437	0.855	0.0114047182634362	0.0094	0.2246	53386	77258	58749.13
5837213	chr1	rs508528	238703197	T	C	0.587	0.59	0.856	-0.0105959392134034	0.0095	0.2625	53386	77258	58749.13
5835314	chr1	rs148973927	238703927	G	A	0.983	0.983	0.653	-0.0054045784588597	0.0422	0.898	53094	76799	58424.88
5829077	chr1	rs10737829	238704451	G	A	0.472	0.47	0.785	-0.0012007205765188	0.0098	0.8985	53386	77258	58749.13
5833897	chr1	rs663623	238704504	C	A	0.984	0.984	0.849	-0.0826970606869833	0.0482	0.08651	31370	47062	34716.8
5842517	chr1	rs114852378	238704674	G	C	0.961	0.962	0.785	-0.0050024916227914	0.0254	0.8433	53386	77258	58749.13
5820987	chr1	rs115253828	238704794	C	A	0.937	0.936	0.829	0.021497269010823	0.0195	0.2704	53386	77258	58749.13
5839942	chr1	rs805927	238704822	C	T	0.109	0.109	0.845	-0.0263953113595316	0.0151	0.07995	53386	77258	58749.13
5830608	chr1	rs72761462	238704894	G	A	0.964	0.964	0.849	0.0222017079836866	0.0254	0.3837	53386	77258	58749.13
5826088	chr1	rs515344	238705309	A	G	0.094	0.0938	0.887	-0.0174005146801673	0.0158	0.2705	53386	77258	58749.13
5842401	chr1	rs16837074	238705412	G	C	0.978	0.978	0.854	0.026398473854531	0.0324	0.4157	52774	76612	58123.15
5844309	chr1	rs12126899	238705483	C	T	0.6	0.6	0.922	0.0008995952428359	0.0092	0.918	53386	77258	58749.13
5847976	chr1	rs518305	238705672	G	A	0.607	0.605	0.912	-0.0092022107647994	0.0093	0.3234	53386	77258	58749.13
5838255	chr1	rs59186854	238705817	C	T	0.964	0.964	0.858	0.0202045073158995	0.0254	0.4263	53386	77258	58749.13
5829266	chr1	rs490745	238705853	C	T	0.607	0.606	0.913	-0.0094040800752939	0.0093	0.3085	53386	77258	58749.13
5847264	chr1	rs491556	238705929	T	G	0.0907	0.0906	0.891	-0.0188974371044634	0.016	0.2378	53386	77258	58749.13
5821327	chr1	rs72761464	238705938	A	G	0.965	0.964	0.86	0.023003381764963	0.0254	0.3641	53386	77258	58749.13
5828343	chr1	rs150388303	238705956	T	C	0.985	0.985	0.682	0.0047984689115734	0.044	0.9136	51710	73013	56614.56
5844054	chr1	rs493449	238706140	T	G	0.0906	0.0908	0.89	-0.0208049294331883	0.016	0.1923	53386	77258	58749.13
5839673	chr1	rs6429083	238706320	A	G	0.944	0.944	0.866	0.0183996828453635	0.0203	0.3649	53386	77258	58749.13
5836952	chr1	rs497141	238706527	T	A	0.513	0.512	0.942	-0.0095050300143049	0.0089	0.2868	53386	77258	58749.13
5830200	chr1	rs519899	238706721	C	T	0.458	0.457	0.929	-0.005696192544881	0.009	0.5268	53386	77258	58749.13
5828394	chr1	rs6662476	238706916	A	C	0.601	0.601	0.929	-0.0004000800213396	0.0091	0.9666	53386	77258	58749.13
5827006	chr1	rs522678	238707031	A	T	0.512	0.512	0.944	-0.0092022107647994	0.0089	0.2998	53386	77258	58749.13
5820995	chr1	rs523623	238707140	G	A	0.512	0.511	0.945	-0.0094040800752939	0.0089	0.29	53386	77258	58749.13
5836704	chr1	rs789104	238707297	C	T	0.0777	0.0775	0.872	-0.0197028322758684	0.0174	0.2569	53386	77258	58749.13
5820542	chr1	rs56372581	238707525	C	T	0.965	0.964	0.861	0.021898468701116	0.0254	0.3885	53386	77258	58749.13
5821910	chr1	rs150454817	238707602	C	T	0.972	0.972	0.653	-0.0335050785573982	0.0324	0.3017	53150	77025	58514.64
5825502	chr1	rs72761466	238707853	C	A	0.965	0.965	0.861	0.0239020562806236	0.0256	0.3493	53386	77258	58749.13
5840236	chr1	rs613620	238708153	G	T	0.51	0.509	0.95	-0.0105049846451474	0.0089	0.237	53386	77258	58749.13
5818437	chr1	rs11800010	238708155	A	T	0.602	0.602	0.933	-0.0001000050003333	0.0091	0.9902	53386	77258	58749.13
5835599	chr1	rs56192646	238708487	C	T	0.969	0.968	0.865	0.0361969153118182	0.0268	0.1771	53386	77258	58749.13
5820635	chr1	rs55861843	238708537	C	A	0.969	0.969	0.866	0.0335991726304121	0.0268	0.2102	53386	77258	58749.13
5831069	chr1	rs55946825	238708542	A	G	0.969	0.968	0.866	0.0356952753244514	0.0268	0.1823	53386	77258	58749.13
5836230	chr1	rs142960869	238708857	C	T	0.981	0.98	0.884	0.0404987422798789	0.034	0.2336	51993	73452	56882.64
5842456	chr1	rs629365	238709386	G	T	0.513	0.512	0.961	-0.0105049846451474	0.0088	0.2346	53386	77258	58749.13
5831578	chr1	rs477325	238709545	G	A	0.513	0.512	0.962	-0.010302892995897	0.0088	0.2424	53386	77258	58749.13
5847102	chr1	rs4659528	238709548	G	A	0.98	0.979	0.885	0.0459957873421583	0.0332	0.1661	51993	73452	56882.64
5821254	chr1	rs143150964	238709665	G	A	0.972	0.972	0.776	-0.0267958227871631	0.0295	0.3638	53386	77258	58749.13
5836462	chr1	rs505953	238710312	C	A	0.513	0.512	0.966	-0.0104039337153929	0.0088	0.2382	53386	77258	58749.13
5822692	chr1	rs35195159	238710427	C	T	0.942	0.942	0.794	0.0184978548821194	0.0208	0.3723	53386	77258	58749.13
5833031	chr1	rs10925680	238710537	G	A	0.599	0.599	0.943	-0.0008003201707691	0.009	0.9299	53386	77258	58749.13
5838737	chr1	rs141028899	238710540	C	A	0.985	0.984	0.738	0.0017983819413794	0.0437	0.9678	45936	66692	50654.02
5841078	chr1	rs508723	238710633	G	A	0.076	0.076	0.884	-0.0282965991551138	0.0174	0.1041	53386	77258	58749.13
5824380	chr1	rs112696662	238711527	C	G	0.967	0.966	0.879	0.0254045542217263	0.0257	0.3246	53386	77258	58749.13
5839023	chr1	rs574392	238711982	A	G	0.512	0.511	0.977	-0.0102018624845967	0.0087	0.2412	53386	77258	58749.13
5821544	chr1	rs574280	238712017	A	G	0.512	0.511	0.978	-0.0101008421794295	0.0087	0.245	53386	77258	58749.13
5849447	chr1	rs12123113	238712178	T	C	0.945	0.945	0.877	0.0239020562806236	0.0203	0.2388	53386	77258	58749.13
5825683	chr1	rs546811	238712666	C	T	0.597	0.595	0.958	-0.0079011318962572	0.009	0.3768	53386	77258	58749.13
5834139	chr1	rs72761469	238712805	G	C	0.967	0.966	0.883	0.0284027945161868	0.0256	0.2677	53386	77258	58749.13
5842682	chr1	rs16837084	238713158	T	G	0.945	0.945	0.878	0.0232965165504356	0.0203	0.2514	53386	77258	58749.13
5820015	chr1	rs12758291	238714560	C	T	0.914	0.913	0.774	0.0235993322503244	0.0174	0.175	53386	77258	58749.13
5846954	chr1	rs623636	238714666	C	T	0.512	0.511	0.982	-0.0098988321792475	0.0087	0.257	53386	77258	58749.13
5833675	chr1	rs116789670	238714676	A	G	0.986	0.986	0.772	-0.0586996008587778	0.0459	0.2007	43213	63466	48251.63
5846148	chr1	rs637728	238715562	C	T	0.514	0.513	0.984	-0.0085968472255182	0.0087	0.3202	53386	77258	58749.13
5840863	chr1	rs567178	238715625	A	G	0.515	0.514	0.984	-0.0093031403261444	0.0087	0.2831	53386	77258	58749.13
5824808	chr1	rs567090	238715652	G	A	0.515	0.514	0.984	-0.0088994831870327	0.0087	0.304	53386	77258	58749.13
5820546	chr1	rs567088	238715653	G	A	0.515	0.514	0.984	-0.0088994831870327	0.0087	0.3074	53386	77258	58749.13
5843145	chr1	rs12745784	238716036	A	T	0.916	0.914	0.781	0.0213015034199157	0.0175	0.2233	53386	77258	58749.13
5847969	chr1	rs640574	238716221	G	T	0.513	0.512	0.992	-0.003797200248385	0.0087	0.6579	53386	77258	58749.13
5820706	chr1	rs640948	238716252	G	A	0.513	0.512	0.993	-0.0038975857287134	0.0087	0.6561	53386	77258	58749.13
5847962	chr1	rs7546773	238716437	A	C	0.945	0.945	0.883	0.0218006299588528	0.0202	0.2811	53386	77258	58749.13
5840117	chr1	rs7532781	238716960	A	G	0.487	0.489	0.995	0.0044998604248922	0.0086	0.6024	53386	77258	58749.13
5823771	chr1	rs654506	238716996	A	C	0.517	0.515	0.995	-0.0055956263571598	0.0086	0.5159	53386	77258	58749.13
5830643	chr1	rs10925683	238717148	G	A	0.938	0.938	0.881	0.026398473854531	0.0191	0.1669	53386	77258	58749.13
5847446	chr1	rs56151262	238717153	G	A	0.625	0.625	0.969	-0.0065010863423599	0.009	0.4711	53386	77258	58749.13
5826604	chr1	rs76745894	238717701	G	A	0.961	0.961	0.749	-0.0104039337153929	0.0258	0.6877	53386	77258	58749.13
5828245	chr1	rs16837097	238717803	C	T	0.984	0.983	0.92	0.0399031725325864	0.0369	0.2805	49649	71203	54697.92
5844708	chr1	rs11585185	238718129	C	T	0.636	0.637	0.977	-0.0082035573506883	0.009	0.3628	53386	77258	58749.13
5848968	chr1	rs12083086	238718903	C	T	0.984	0.984	0.877	-0.0289963604415917	0.0376	0.4401	51204	72778	56170.73
5844172	chr1	rs789375	238719031	A	G	0.49	0.488	0.991	0.004101577021075	0.0086	0.6326	53386	77258	58749.13
5835791	chr1	rs548382	238719124	T	A	0.895	0.896	0.966	0.0051964749068174	0.0143	0.717	53386	77258	58749.13
5844063	chr1	rs526612	238719158	C	T	0.909	0.911	0.971	-0.0031950988965408	0.0153	0.8347	53386	77258	58749.13
5823856	chr1	rs7539657	238719486	A	G	0.63	0.631	0.996	-0.0078003437327339	0.0089	0.3841	53386	77258	58749.13
5836769	chr1	rs10925684	238719521	T	C	0.634	0.636	0.996	-0.0087985943563496	0.0089	0.3229	53386	77258	58749.13
5846241	chr1	rs7539675	238719538	A	G	0.63	0.631	0.996	-0.0079011318962572	0.0089	0.3758	53386	77258	58749.13
5826678	chr1	rs521972	238719675	C	T	0.134	0.133	0.976	-0.0229002198863326	0.0128	0.07476	53386	77258	58749.13
5818813	chr1	rs7552158	238719695	G	A	0.636	0.637	0.998	-0.009000382197299	0.0089	0.3165	53386	77258	58749.13
5818785	chr1	rs789099	238719720	A	C	0.497	0.495	0.995	-0.0023026490626755	0.0086	0.7908	53386	77258	58749.13
5844533	chr1	rs7542167	238719768	A	G	0.631	0.632	0.998	-0.0079011318962572	0.0089	0.3743	53386	77258	58749.13
5834753	chr1	rs7544553	238719840	T	C	0.631	0.632	0.998	-0.0079011318962572	0.0089	0.3742	53386	77258	58749.13
5825666	chr1	rs6688977	238719882	A	G	0.631	0.632	0.998	-0.0080019302190585	0.0089	0.3717	53386	77258	58749.13
5837598	chr1	rs6688978	238719888	A	C	0.631	0.632	0.999	-0.0080019302190585	0.0089	0.3715	53386	77258	58749.13
5847257	chr1	rs16837111	238720002	A	G	0.966	0.965	0.946	0.0242046886968174	0.0244	0.3203	53386	77258	58749.13
5838297	chr1	rs6429084	238720153	A	T	0.631	0.633	1.0	-0.0080019302190585	0.0089	0.3714	53386	77258	58749.13
5840675	chr1	rs6429085	238720219	C	A	0.631	0.633	1.0	-0.0080019302190585	0.0089	0.3683	53386	77258	58749.13
5842510	chr1	rs138614309	238720377	T	A	0.975	0.973	0.729	-0.0075987978753305	0.0318	0.8103	53386	77258	58749.13
5828096	chr1	rs6429086	238720421	C	T	0.632	0.633	1.0	-0.0076995657264405	0.0089	0.3876	53386	77258	58749.13
5820540	chr1	rs6429087	238720444	G	A	0.636	0.637	1.0	-0.0092022107647994	0.0089	0.3002	53386	77258	58749.13
5836196	chr1	rs6429088	238720515	T	A	0.598	0.598	0.993	-0.0040983869261633	0.0088	0.6407	53386	77258	58749.13
5843405	chr1	rs10925685	238720561	T	C	0.632	0.633	1.0	-0.0080019302190585	0.0089	0.3703	53386	77258	58749.13
5832289	chr1	rs12031580	238720918	T	A	0.636	0.637	1.0	-0.0092022107647994	0.0089	0.3023	53386	77258	58749.13
5829161	chr1	rs7548360	238721490	T	A	0.636	0.637	1.0	-0.0088994831870327	0.0089	0.3215	53386	77258	58749.13
5845390	chr1	rs7556203	238721514	G	A	0.632	0.633	1.0	-0.0076995657264405	0.0089	0.3845	53386	77258	58749.13
5846237	chr1	rs7513654	238721762	G	C	0.632	0.633	1.0	-0.0076995657264405	0.0089	0.3896	53386	77258	58749.13
5822314	chr1	rs7537013	238721884	C	T	0.622	0.622	0.997	-0.0065010863423599	0.0089	0.4646	53386	77258	58749.13
5839533	chr1	rs7548563	238721893	A	C	0.632	0.633	1.0	-0.0076995657264405	0.0089	0.3895	53386	77258	58749.13
5848960	chr1	rs61650246	238721937	C	T	0.922	0.923	0.985	0.0139029051689914	0.0162	0.3911	53386	77258	58749.13
5835781	chr1	rs74629677	238722040	G	A	0.966	0.965	0.948	0.0231011029079872	0.0244	0.3443	53386	77258	58749.13
5821356	chr1	rs10925686	238722177	G	T	0.632	0.633	1.0	-0.0078003437327339	0.0089	0.3837	53386	77258	58749.13
5827524	chr1	rs10802705	238722247	T	C	0.632	0.633	1.0	-0.0079011318962572	0.0089	0.3773	53386	77258	58749.13
5821128	chr1	rs10802706	238722576	T	G	0.632	0.633	1.0	-0.0076995657264405	0.0089	0.3856	53386	77258	58749.13
5843249	chr1	rs6686603	238722681	C	T	0.632	0.633	1.0	-0.0078003437327339	0.0089	0.3806	53386	77258	58749.13
5821575	chr1	rs11579322	238722959	A	G	0.922	0.923	0.985	0.0133998200630165	0.0162	0.4097	53386	77258	58749.13
5850265	chr1	rs16837115	238723016	G	C	0.983	0.983	0.927	0.0304031059110447	0.0366	0.4068	49457	71229	54620.18
5846228	chr1	rs12072066	238723643	G	A	0.966	0.965	0.948	0.0232965165504356	0.0244	0.3391	53386	77258	58749.13
5826454	chr1	rs12072125	238723747	G	T	0.966	0.965	0.949	0.0232965165504356	0.0244	0.3397	53386	77258	58749.13
5838221	chr1	rs10925687	238723793	G	T	0.632	0.633	0.999	-0.007095110875924	0.0089	0.4278	53386	77258	58749.13
5826803	chr1	rs668238	238724382	C	T	0.017	0.017	0.918	-0.0226035462098532	0.0366	0.5365	49457	71229	54620.18
5828204	chr1	rs10754641	238724559	A	G	0.553	0.556	1.0	-0.0031048149534787	0.0086	0.716	53386	77258	58749.13
5827477	chr1	rs111980914	238724560	A	G	0.984	0.983	0.919	0.0225048553400694	0.037	0.5435	49457	71229	54620.18
5825069	chr1	rs10754642	238724595	T	A	0.553	0.556	1.0	-0.0031048149534787	0.0086	0.7222	53386	77258	58749.13
5830312	chr1	rs112815966	238724684	C	T	0.983	0.983	0.919	0.0194005857039748	0.0364	0.5937	49843	71721	54994.7
5832579	chr1	rs7515247	238724704	T	C	0.553	0.556	1.0	-0.0029042131473898	0.0086	0.7334	53386	77258	58749.13
5844974	chr1	rs10754643	238724718	T	C	0.553	0.556	1.0	-0.0029042131473898	0.0086	0.7368	53386	77258	58749.13
5819766	chr1	rs10754644	238724741	A	G	0.553	0.556	1.0	-0.0028039273327342	0.0086	0.7433	53386	77258	58749.13
5829408	chr1	rs76073273	238724963	C	T	0.978	0.978	0.731	-0.0329985112635755	0.0352	0.3485	52493	75664	57604.43
5847349	chr1	rs7513183	238725004	A	G	0.553	0.556	1.0	-0.0021022080918702	0.0086	0.8107	53386	77258	58749.13
5835550	chr1	rs564639	238725333	G	A	0.497	0.495	0.991	-0.0028039273327342	0.0086	0.7496	53386	77258	58749.13
5828699	chr1	rs11803645	238725374	T	C	0.623	0.623	0.993	-0.0060985584618694	0.0089	0.4906	53386	77258	58749.13
5841627	chr1	rs12071247	238725380	T	G	0.966	0.965	0.946	0.0202045073158995	0.0244	0.4078	53386	77258	58749.13
5834302	chr1	rs7513643	238725465	A	T	0.622	0.623	0.991	-0.006199175242821	0.0089	0.4871	53386	77258	58749.13
5849803	chr1	rs7513649	238725505	A	G	0.623	0.623	0.988	-0.0058973552660839	0.0089	0.5062	53386	77258	58749.13
5823013	chr1	rs7516101	238725567	T	C	0.618	0.618	0.991	-0.0038975857287134	0.0089	0.6624	53386	77258	58749.13
5820453	chr1	rs560229	238725762	A	G	0.894	0.895	0.919	-0.0248973835545144	0.0146	0.08813	53386	77258	58749.13
5834348	chr1	rs74406106	238726081	C	T	0.983	0.983	0.921	0.005703702916678	0.0363	0.8743	50705	70791	55249.88
5839404	chr1	rs4659531	238726290	A	T	0.803	0.803	0.981	0.0115035793834154	0.0109	0.2933	53386	77258	58749.13
5825210	chr1	rs4659532	238726425	G	A	0.79	0.791	0.987	0.0093957216403621	0.0106	0.3754	53386	77258	58749.13
5838596	chr1	rs2392864	238726592	C	T	0.779	0.781	0.987	0.0085037404912207	0.0105	0.4181	53386	77258	58749.13
5834865	chr1	rs1002725	238726665	T	C	0.674	0.675	0.944	0.001099395443301	0.0095	0.9051	53386	77258	58749.13
5820238	chr1	rs1002726	238726690	C	A	0.674	0.675	0.945	0.0013990209137074	0.0095	0.8843	53386	77258	58749.13
5837746	chr1	rs12130374	238727066	G	C	0.785	0.786	0.993	0.0098018049722602	0.0105	0.3507	53386	77258	58749.13
5837552	chr1	rs10925688	238727100	G	A	0.773	0.774	0.975	0.009504687014246	0.0104	0.3605	53386	77258	58749.13
5840134	chr1	rs10802707	238727308	C	T	0.796	0.796	0.988	0.0097027754613851	0.0107	0.3671	53386	77258	58749.13
5828542	chr1	rs10925690	238727396	C	T	0.802	0.803	0.991	0.0098018049722602	0.0108	0.3639	53386	77258	58749.13
5833444	chr1	rs10925691	238727544	G	A	0.797	0.798	0.991	0.0099008246772624	0.0107	0.3586	53386	77258	58749.13
5837540	chr1	rs10925692	238727546	T	G	0.797	0.797	0.991	0.0099998345783334	0.0107	0.354	53386	77258	58749.13
5831179	chr1	rs616530	238727663	T	A	0.226	0.224	0.99	-0.0073972926304747	0.0104	0.477	53386	77258	58749.13
5841478	chr1	rs7539205	238727834	C	A	0.802	0.803	0.992	0.0099008246772624	0.0108	0.3615	53386	77258	58749.13
5848485	chr1	rs78693677	238728007	C	A	0.977	0.978	0.939	-0.0125990355765152	0.0306	0.68	53257	76741	58542.65
5849891	chr1	rs1327898	238728187	T	C	0.778	0.78	0.995	0.0076010387728197	0.0104	0.4667	53386	77258	58749.13
5818523	chr1	rs1327899	238728498	C	T	0.802	0.803	0.994	0.009197572354042	0.0108	0.3945	53386	77258	58749.13
5825671	chr1	rs1002812	238728981	T	G	0.222	0.22	0.997	-0.0075987978753305	0.0104	0.4659	53386	77258	58749.13
5822843	chr1	rs2078306	238729070	A	G	0.778	0.78	0.998	0.0076010387728197	0.0104	0.466	53386	77258	58749.13
5819496	chr1	rs114304856	238729098	G	T	0.986	0.986	0.922	0.0158044491449436	0.0454	0.7274	39523	54794	43323.64
5823697	chr1	rs1002811	238729177	G	A	0.778	0.78	0.998	0.0072039888485025	0.0104	0.4878	53386	77258	58749.13
5845419	chr1	rs116233900	238729433	T	C	0.967	0.967	0.92	0.0101978249764461	0.0252	0.6863	53386	77258	58749.13
5837268	chr1	rs11588641	238729740	C	A	0.876	0.876	0.955	0.0213015034199157	0.0134	0.1102	53386	77258	58749.13
5820414	chr1	rs646969	238729943	T	G	0.599	0.601	0.961	-0.0135007260538548	0.009	0.1335	53386	77258	58749.13
5840527	chr1	rs10925696	238730053	T	C	0.802	0.803	0.991	0.0089993837968006	0.0108	0.4043	53386	77258	58749.13
5824804	chr1	rs648701	238730264	G	T	0.588	0.589	0.959	-0.0111013930711739	0.0089	0.2142	53386	77258	58749.13
5819341	chr1	rs138730591	238730527	G	A	0.987	0.987	0.694	0.0075017910703226	0.0485	0.8769	48173	66133	52324.7
5849387	chr1	rs10925697	238730656	A	G	0.976	0.978	0.941	-0.0162005226717083	0.0301	0.59	53257	76741	58542.65
5834507	chr1	rs140734091	238731093	A	T	0.977	0.979	0.897	-0.0104039337153929	0.0337	0.7577	45993	65912	50323.19
5831593	chr1	rs12407349	238731145	G	T	0.899	0.898	0.851	0.0176041339483571	0.0155	0.256	53386	77258	58749.13
5847042	chr1	rs114765715	238731374	A	T	0.963	0.964	0.781	-0.0181028726978536	0.026	0.4859	53386	77258	58749.13
5840467	chr1	rs79098097	238732125	G	A	0.986	0.986	0.916	0.0127977582298607	0.0453	0.7782	39523	54794	43323.64
5845994	chr1	rs73121917	238732738	A	G	0.976	0.977	0.936	-0.0168003386783461	0.0301	0.5758	53257	76741	58542.65
5850089	chr1	rs4659533	238733009	T	C	0.799	0.799	0.976	0.0082954970241069	0.0109	0.4463	53386	77258	58749.13
5841063	chr1	rs80351777	238733072	C	T	0.986	0.986	0.91	0.0126002819757385	0.0444	0.777	42085	56747	45532.12
5840378	chr1	rs77386325	238733753	C	A	0.986	0.986	0.75	-0.0983959358562678	0.0436	0.02408	49454	68331	53982.76
5846537	chr1	rs12129603	238734304	A	G	0.77	0.772	0.953	0.0025966258472659	0.0105	0.8018	53386	77258	58749.13
5849601	chr1	rs145210098	238734647	A	G	0.977	0.976	0.727	-0.0214994661132367	0.0333	0.5191	53251	77127	58616.2
5822924	chr1	rs115907661	238736378	G	A	0.983	0.983	0.899	0.0062007356416035	0.0377	0.8694	45872	68223	51223.15
5837279	chr1	rs12142926	238737076	C	T	0.773	0.774	0.963	0.004101577021075	0.0105	0.6965	53386	77258	58749.13
5821690	chr1	rs573817	238737480	T	C	0.238	0.235	0.966	-0.0036968248442897	0.0103	0.7185	53386	77258	58749.13
5827629	chr1	rs182787573	238737712	T	C	0.982	0.982	0.747	-0.0064004391810282	0.0381	0.8661	51645	74291	56745.32
5826452	chr1	rs789144	238738282	G	A	0.241	0.238	0.962	-0.0027036515743148	0.0103	0.793	53386	77258	58749.13
5849946	chr1	rs10925702	238738931	C	T	0.773	0.774	0.966	0.004201162744548	0.0104	0.6874	53386	77258	58749.13
5820436	chr1	rs77950315	238740359	G	A	0.974	0.974	0.787	-0.02960390325858	0.0307	0.3352	52172	75527	57412.39
5830809	chr1	rs114423403	238740747	C	G	0.984	0.985	0.911	-0.0289963604415917	0.0384	0.45	49398	69223	53819.84
5834892	chr1	rs624912	238741253	T	C	0.237	0.235	0.974	-0.0048015088161939	0.0103	0.641	53386	77258	58749.13
5825372	chr1	rs114439358	238742904	A	G	0.974	0.974	0.79	-0.0306035477981776	0.0306	0.3173	52172	75527	57412.39
5833179	chr1	rs673848	238743945	G	A	0.234	0.231	0.959	-0.0034961042567088	0.0104	0.739	53386	77258	58749.13
5843370	chr1	rs9970021	238743981	G	T	0.772	0.774	0.957	0.0050969882578437	0.0105	0.6281	53386	77258	58749.13
5830916	chr1	rs684822	238744045	G	A	0.233	0.231	0.959	-0.0034961042567088	0.0104	0.7337	53386	77258	58749.13
5821291	chr1	rs142463195	238744345	A	G	0.984	0.984	0.862	-0.108097591367713	0.0417	0.009485	42859	62452	47353.67
5827763	chr1	rs12130428	238745171	T	C	0.779	0.781	0.951	0.001998002662673	0.0106	0.8528	53386	77258	58749.13
5835223	chr1	rs551267	238745650	A	C	0.238	0.235	0.942	-0.0024028846163103	0.0104	0.8205	53386	77258	58749.13
5826670	chr1	rs594360	238745670	T	C	0.238	0.235	0.942	-0.0026033858701149	0.0104	0.8002	53386	77258	58749.13
5843983	chr1	rs482697	238747111	T	C	0.733	0.731	0.93	0.0123039944561641	0.0101	0.2248	53386	77258	58749.13
5839707	chr1	rs12144710	238748844	C	T	0.987	0.987	0.917	-0.034198147379977	0.0471	0.4678	38770	56095	42818.39
5834828	chr1	rs652252	238749403	T	C	0.317	0.323	0.943	-0.0124977728299804	0.0095	0.187	53386	77258	58749.13
5838065	chr1	rs17548127	238749854	A	G	0.929	0.93	0.884	-0.0049019951702315	0.0179	0.785	53386	77258	58749.13
5840610	chr1	rs114223278	238750173	T	A	0.978	0.979	0.777	-0.0054950702819798	0.0336	0.8703	53171	76763	58462.29
5848836	chr1	rs707194	238750599	C	T	0.568	0.574	0.944	-0.0165969709073694	0.0089	0.06323	53386	77258	58749.13
5822242	chr1	rs80337170	238750978	C	A	0.936	0.935	0.847	-0.0076995657264405	0.019	0.685	53386	77258	58749.13
5833620	chr1	rs11587765	238751128	G	T	0.971	0.973	0.817	-0.0428031223253094	0.029	0.1402	53386	77258	58749.13
5839173	chr1	rs683070	238751635	C	A	0.758	0.755	1.0	0.0063994795805678	0.01	0.5259	53386	77258	58749.13
5818135	chr1	rs143255412	238751876	T	C	0.97	0.972	0.818	-0.0475948788076838	0.0284	0.09423	53386	77258	58749.13
5845636	chr1	rs499370	238751937	G	A	0.755	0.753	0.999	0.0093957216403621	0.01	0.347	53386	77258	58749.13
5849886	chr1	rs607591	238752925	A	G	0.748	0.745	0.984	0.0101978249764461	0.01	0.3042	53386	77258	58749.13
5836746	chr1	rs529673	238752992	A	G	0.755	0.752	0.992	0.0105046326450854	0.01	0.2977	53386	77258	58749.13
5830358	chr1	rs72763318	238753312	A	G	0.938	0.938	0.859	0.0387975467079122	0.0192	0.04361	53386	77258	58749.13
5827944	chr1	rs559047	238753916	T	A	0.756	0.752	0.989	0.0188021269625962	0.0101	0.06121	53386	77258	58749.13
5820893	chr1	rs79379588	238754098	A	G	0.95	0.949	0.939	0.0052959516591825	0.0203	0.794	53386	77258	58749.13
5820653	chr1	rs562711	238754300	C	T	0.712	0.708	0.981	0.0155977206230546	0.0096	0.1043	53386	77258	58749.13
5823705	chr1	rs649970	238755526	A	G	0.776	0.773	0.988	0.0194005857039748	0.0104	0.06098	53386	77258	58749.13
5838476	chr1	rs651372	238755796	A	C	0.766	0.763	0.994	0.0166997792224134	0.0102	0.101	53386	77258	58749.13
5849082	chr1	rs663328	238756173	T	A	0.765	0.763	0.996	0.0159028762794155	0.0102	0.1165	53386	77258	58749.13
5843990	chr1	rs546490	238756264	C	G	0.713	0.708	0.989	0.0168964476597299	0.0095	0.07599	53386	77258	58749.13
5843733	chr1	rs114571786	238756643	G	A	0.947	0.946	0.955	0.0074025335167413	0.0196	0.7054	53386	77258	58749.13
5842801	chr1	rs666489	238756891	C	G	0.713	0.708	0.988	0.0173977771764203	0.0095	0.06786	53386	77258	58749.13
5826199	chr1	rs573290	238756904	G	A	0.711	0.707	0.989	0.0160997014894237	0.0095	0.09141	53386	77258	58749.13
5849799	chr1	rs574043	238756936	A	C	0.765	0.763	0.995	0.0180952882690919	0.0102	0.07566	53386	77258	58749.13
5823730	chr1	rs575883	238757142	A	T	0.709	0.705	0.994	0.0164047040252769	0.0095	0.084	53386	77258	58749.13
5827578	chr1	rs576000	238757183	T	A	0.763	0.761	1.0	0.016296487966892	0.0101	0.1079	53386	77258	58749.13
5846591	chr1	rs679939	238757541	A	T	0.762	0.76	1.0	0.0156961681063242	0.0101	0.1201	53386	77258	58749.13
5821375	chr1	rs680023	238757599	C	T	0.764	0.762	1.0	0.013202462677756	0.0101	0.192	53386	77258	58749.13
5818923	chr1	rs12137467	238757635	A	G	0.987	0.987	0.912	-0.021101069908054	0.0454	0.6416	42477	60288	46563.64
5822453	chr1	rs680818	238757736	C	A	0.763	0.761	1.0	0.0158044491449436	0.0101	0.1174	53386	77258	58749.13
5824167	chr1	rs12138314	238757897	T	C	0.943	0.943	0.882	-0.0248973835545144	0.0198	0.2086	53386	77258	58749.13
5823529	chr1	rs12118922	238757991	C	T	0.943	0.943	0.883	-0.0246001168682327	0.0198	0.2143	53386	77258	58749.13
5833753	chr1	rs12137594	238758061	A	G	0.943	0.943	0.883	-0.0251024465608414	0.0198	0.2036	53386	77258	58749.13
5843300	chr1	rs585622	238758325	C	T	0.763	0.761	1.01	0.01600129372694	0.0101	0.1126	53386	77258	58749.13
5824392	chr1	rs498677	238758469	G	A	0.763	0.761	1.01	0.01600129372694	0.0101	0.1123	53386	77258	58749.13
5845049	chr1	rs586565	238758531	A	G	0.763	0.761	1.01	0.016296487966892	0.0101	0.1051	53386	77258	58749.13
5821803	chr1	rs588748	238758974	C	T	0.764	0.761	1.01	0.0171029078996623	0.0101	0.09022	53386	77258	58749.13
5842730	chr1	rs599625	238759117	C	T	0.764	0.761	1.01	0.0172012073197748	0.0101	0.0882	53386	77258	58749.13
5850312	chr1	rs526130	238759205	G	A	0.762	0.76	1.01	0.0166014304974254	0.0101	0.09993	53386	77258	58749.13
5820720	chr1	rs600497	238759303	A	G	0.764	0.761	1.01	0.0172994970780611	0.0101	0.08608	53386	77258	58749.13
5839918	chr1	rs527947	238759370	G	A	0.764	0.761	1.01	0.0172994970780611	0.0101	0.08604	53386	77258	58749.13
5821125	chr1	rs556315	238760167	G	A	0.709	0.705	0.999	0.0171029078996623	0.0095	0.07163	53386	77258	58749.13
5824677	chr1	rs12047571	238760605	G	A	0.904	0.904	0.928	0.0052959516591825	0.0152	0.7258	53386	77258	58749.13
5830148	chr1	rs617394	238760755	G	A	0.761	0.758	1.0	0.0178988554877579	0.0101	0.07539	53386	77258	58749.13
5845317	chr1	rs16837190	238761426	G	A	0.946	0.947	0.945	-0.0054950702819798	0.0198	0.7807	53386	77258	58749.13
5842044	chr1	rs74728354	238761549	A	G	0.948	0.946	0.968	0.0068961666878413	0.0195	0.7246	53386	77258	58749.13
5834848	chr1	rs59627173	238762069	G	A	0.947	0.945	0.97	0.0085037404912207	0.0194	0.6596	53386	77258	58749.13
5848150	chr1	rs74985156	238762444	G	T	0.948	0.946	0.97	0.0067968490002727	0.0195	0.7281	53386	77258	58749.13
5818292	chr1	rs4659879	238762517	C	T	0.944	0.943	0.972	-0.0004000800213396	0.0189	0.9824	53386	77258	58749.13
5843745	chr1	rs4659534	238762549	C	G	0.943	0.943	0.972	-0.0008003201707691	0.0189	0.9671	53386	77258	58749.13
5821931	chr1	rs535914	238763098	T	C	0.705	0.701	0.999	0.0155977206230546	0.0094	0.09849	53386	77258	58749.13
5847229	chr1	rs78318745	238764235	A	T	0.948	0.946	0.974	0.0058031292269501	0.0195	0.7642	53386	77258	58749.13
5833909	chr1	rs146871536	238764724	C	T	0.978	0.979	0.805	0.0003999200213268	0.0333	0.9896	53171	76763	58462.29
5830208	chr1	rs115851656	238764737	G	C	0.948	0.946	0.975	0.0058031292269501	0.0195	0.7667	53386	77258	58749.13
5824278	chr1	rs12726152	238765020	A	T	0.876	0.877	0.949	-0.0005001250416822	0.0134	0.9724	53386	77258	58749.13
5839101	chr1	rs597856	238765272	A	G	0.705	0.701	0.999	0.0159028762794155	0.0094	0.09137	53386	77258	58749.13
5821424	chr1	rs2793130	238765960	A	G	0.761	0.758	0.998	0.0172994970780611	0.0101	0.087	53386	77258	58749.13
5821465	chr1	rs192639656	238766213	G	T	0.987	0.988	0.875	-0.108799756405339	0.0561	0.05244	31739	41107	33934.16
5836657	chr1	rs614831	238766807	G	A	0.701	0.697	0.998	0.0141987193998129	0.0094	0.1299	53386	77258	58749.13
5848351	chr1	rs630447	238767928	A	G	0.299	0.3	0.975	-0.0024028846163103	0.0095	0.7976	53386	77258	58749.13
5821497	chr1	rs10925711	238768143	G	T	0.673	0.675	0.981	-0.0178992398878318	0.0093	0.05247	53386	77258	58749.13
5838776	chr1	rs572934	238768264	A	G	0.299	0.3	0.975	-0.0022024235552	0.0095	0.8175	53386	77258	58749.13
5848750	chr1	rs16837200	238768567	A	G	0.88	0.881	0.982	-0.0031950988965408	0.0134	0.8118	53386	77258	58749.13
5828022	chr1	rs548096	238768657	T	C	0.311	0.312	0.984	-0.005304041591906	0.0094	0.5724	53386	77258	58749.13
5818120	chr1	rs77760738	238768875	C	T	0.949	0.947	0.984	0.0058031292269501	0.0196	0.7687	53386	77258	58749.13
5837472	chr1	rs542565	238769286	T	A	0.743	0.739	0.998	0.0188021269625962	0.0098	0.05625	53386	77258	58749.13
5835326	chr1	rs34700344	238769534	G	A	0.827	0.829	0.991	-0.0003000450090019	0.0115	0.9776	53386	77258	58749.13
5839340	chr1	rs61829289	238769656	G	A	0.744	0.748	0.966	-0.0231048737150968	0.01	0.02111	53386	77258	58749.13
5834906	chr1	rs517690	238769714	T	C	0.744	0.74	0.998	0.0183015011699126	0.0098	0.06335	53386	77258	58749.13
5842932	chr1	rs1393640	238770540	G	A	0.825	0.827	0.995	-0.001100605444033	0.0114	0.9218	53386	77258	58749.13
5837811	chr1	rs672919	238770563	T	C	0.569	0.568	0.994	0.0116024307308398	0.0087	0.1814	53386	77258	58749.13
5818386	chr1	rs1393639	238770594	A	T	0.825	0.827	0.996	-0.001100605444033	0.0114	0.9225	53386	77258	58749.13
5835641	chr1	rs484638	238771014	G	A	0.744	0.741	1.0	0.0153023200084426	0.0098	0.1205	53386	77258	58749.13
5843141	chr1	rs34326716	238771027	C	T	0.825	0.827	0.997	-0.001501126126267	0.0114	0.897	53386	77258	58749.13
5837506	chr1	rs483883	238771058	C	T	0.744	0.741	1.0	0.0153023200084426	0.0098	0.1187	53386	77258	58749.13
5821355	chr1	rs7517081	238771173	T	C	0.825	0.827	0.998	-0.0014009809156281	0.0114	0.8993	53386	77258	58749.13
5821412	chr1	rs7517092	238771226	T	C	0.825	0.827	0.998	-0.001501126126267	0.0114	0.8931	53386	77258	58749.13
5820631	chr1	rs687851	238771585	T	C	0.239	0.24	0.994	-0.003797200248385	0.0101	0.7063	53386	77258	58749.13
5840598	chr1	rs6429092	238772047	T	G	0.825	0.827	0.998	-0.0010005003335835	0.0114	0.9273	53386	77258	58749.13
5840698	chr1	rs61829290	238772108	G	T	0.968	0.97	0.828	-0.0497050825796673	0.0274	0.07038	53386	77258	58749.13
5848037	chr1	rs10802709	238772150	A	G	0.72	0.724	0.995	-0.0198966317144566	0.0096	0.03836	53386	77258	58749.13
5848783	chr1	rs7520477	238772288	T	G	0.825	0.827	0.998	-0.0017014466397575	0.0114	0.8792	53386	77258	58749.13
5830570	chr1	rs562061	238772311	G	C	0.744	0.741	1.0	0.0153023200084426	0.0098	0.12	53386	77258	58749.13
5827008	chr1	rs35468150	238772778	A	G	0.825	0.827	0.998	-0.0017014466397575	0.0114	0.8778	53386	77258	58749.13
5824082	chr1	rs71644942	238772920	T	C	0.825	0.827	0.998	-0.0018016219466282	0.0114	0.8767	53386	77258	58749.13
5842996	chr1	rs72763341	238773012	A	G	0.825	0.827	0.998	-0.0018016219466282	0.0114	0.8748	53386	77258	58749.13
5849194	chr1	rs72763342	238773065	A	G	0.825	0.827	0.998	-0.0018016219466282	0.0114	0.8747	53386	77258	58749.13
5822838	chr1	rs533866	238773066	T	C	0.745	0.741	1.0	0.0150954876453349	0.0098	0.1244	53386	77258	58749.13
5819411	chr1	rs58651565	238773204	C	A	0.825	0.827	0.998	-0.002002002670673	0.0114	0.8574	53386	77258	58749.13
5842550	chr1	rs61213567	238773447	G	A	0.825	0.827	0.998	-0.0017014466397575	0.0114	0.8844	53386	77258	58749.13
5835262	chr1	rs475109	238773471	G	T	0.239	0.24	0.996	-0.003797200248385	0.0101	0.7066	53386	77258	58749.13
5848476	chr1	rs60090694	238773477	G	A	0.825	0.827	0.998	-0.0017014466397575	0.0114	0.8834	53386	77258	58749.13
5826220	chr1	rs474167	238773561	A	G	0.239	0.24	0.996	-0.003797200248385	0.0101	0.7045	53386	77258	58749.13
5839512	chr1	rs2494076	238773806	C	T	0.569	0.568	0.998	0.0115035793834154	0.0087	0.1871	53386	77258	58749.13
5833373	chr1	rs34104963	238774079	C	T	0.826	0.828	0.997	-0.0009004052431641	0.0114	0.9387	53386	77258	58749.13
5824877	chr1	rs10925712	238774302	A	C	0.72	0.724	0.994	-0.0203047533403643	0.0096	0.03471	53386	77258	58749.13
5833520	chr1	rs554372	238774612	A	C	0.57	0.568	0.998	0.0116024307308398	0.0087	0.1827	53386	77258	58749.13
5835336	chr1	rs590734	238774832	A	C	0.744	0.741	1.0	0.0154007965760229	0.0098	0.118	53386	77258	58749.13
5818781	chr1	rs7527526	238775178	A	G	0.825	0.827	0.997	-0.001300845733048	0.0114	0.9066	53386	77258	58749.13
5823470	chr1	rs10925713	238775263	T	A	0.72	0.724	0.996	-0.0203966036652218	0.0096	0.0338	53386	77258	58749.13
5823658	chr1	rs6673250	238775408	A	G	0.67	0.672	0.995	-0.0166986496230515	0.0092	0.06916	53386	77258	58749.13
5828332	chr1	rs12049547	238775615	T	G	0.723	0.726	0.994	-0.01999864650669	0.0096	0.03822	53386	77258	58749.13
5830298	chr1	rs115143277	238775686	G	A	0.985	0.986	0.805	-0.0350988198393953	0.0442	0.4277	45571	63505	49518.47
5838328	chr1	rs1327894	238775751	G	T	0.67	0.672	0.995	-0.0168003386783461	0.0092	0.06738	53386	77258	58749.13
5833435	chr1	rs522165	238775825	G	A	0.744	0.74	1.0	0.0147014028528927	0.0098	0.1341	53386	77258	58749.13
5844532	chr1	rs516880	238776336	C	T	0.744	0.74	1.0	0.0147999386115992	0.0098	0.1311	53386	77258	58749.13
5830730	chr1	rs6676733	238776360	A	C	0.67	0.672	0.994	-0.0169020380753563	0.0092	0.0654	53386	77258	58749.13
5837236	chr1	rs12072825	238776568	C	T	0.723	0.727	0.995	-0.0236986067778773	0.0096	0.014	53386	77258	58749.13
5837937	chr1	rs490351	238776956	T	C	0.414	0.413	0.998	-0.0031950988965408	0.0087	0.7151	53386	77258	58749.13
5833043	chr1	rs6429093	238776982	A	G	0.825	0.828	0.996	-0.001100605444033	0.0114	0.9265	53386	77258	58749.13
5831085	chr1	rs632407	238777262	C	T	0.951	0.95	0.91	0.0454990400712183	0.0209	0.02961	53386	77258	58749.13
5830689	chr1	rs574819	238777528	T	C	0.239	0.24	0.998	-0.0042992284528324	0.0101	0.6696	53386	77258	58749.13
5820481	chr1	rs634971	238777834	G	A	0.239	0.24	0.998	-0.0046005663955682	0.0101	0.6454	53386	77258	58749.13
5833953	chr1	rs570292	238778012	A	C	0.741	0.737	1.0	0.0177023841130051	0.0098	0.07044	53386	77258	58749.13
5829755	chr1	rs649812	238778872	A	G	0.23	0.233	0.997	-0.0088994831870327	0.0102	0.3851	53386	77258	58749.13
5845962	chr1	rs17614812	238779331	G	A	0.971	0.972	0.895	-0.0503043099097479	0.0273	0.06603	53386	77258	58749.13
5846955	chr1	rs514426	238779474	C	T	0.738	0.735	1.0	0.014504302202808	0.0098	0.1364	53386	77258	58749.13
5826662	chr1	rs663236	238779547	A	G	0.736	0.732	1.0	0.017496047616751	0.0097	0.07255	53386	77258	58749.13
5824810	chr1	rs80335423	238779727	A	T	0.98	0.979	0.983	0.0114047182634362	0.031	0.7129	52545	76531	57969.28
5837209	chr1	rs510798	238779890	A	G	0.736	0.732	1.0	0.0172994970780611	0.0097	0.07603	53386	77258	58749.13
5819400	chr1	rs2174075	238779982	A	G	0.758	0.763	0.993	-0.0226956079321885	0.0101	0.02489	53386	77258	58749.13
5844666	chr1	rs2174074	238780077	A	T	0.736	0.733	1.0	0.0172994970780611	0.0097	0.07535	53386	77258	58749.13
5840045	chr1	rs1027666	238780405	T	C	0.233	0.235	0.997	-0.0079011318962572	0.0102	0.4379	53386	77258	58749.13
5835559	chr1	rs1027665	238780458	T	C	0.233	0.235	0.997	-0.0078003437327339	0.0102	0.4409	53386	77258	58749.13
5833618	chr1	rs2134458	238780806	G	A	0.736	0.732	1.0	0.0176041339483571	0.0097	0.07137	53386	77258	58749.13
5820839	chr1	rs12724714	238780853	G	A	0.828	0.83	0.996	-0.0023026490626755	0.0115	0.8433	53386	77258	58749.13
5821246	chr1	rs1964047	238780934	G	C	0.233	0.235	0.997	-0.0078003437327339	0.0102	0.4398	53386	77258	58749.13
5822605	chr1	rs2014476	238780997	T	A	0.233	0.235	0.996	-0.0075987978753305	0.0102	0.4558	53386	77258	58749.13
5821461	chr1	rs61829291	238781085	C	T	0.962	0.962	0.985	-0.0285023604727122	0.0229	0.2138	52493	75664	57604.43
5821304	chr1	rs1027664	238781954	G	A	0.497	0.503	0.999	-0.0203047533403643	0.0086	0.01839	53386	77258	58749.13
5835620	chr1	rs9970821	238783059	C	A	0.192	0.193	0.981	-0.005696192544881	0.011	0.6064	53386	77258	58749.13
5827466	chr1	rs11578324	238783079	G	T	0.759	0.764	0.997	-0.0235962138551867	0.0101	0.01922	53386	77258	58749.13
5837849	chr1	rs114436716	238783267	A	G	0.967	0.966	0.915	0.0242046886968174	0.0251	0.335	53386	77258	58749.13
5824048	chr1	rs10925714	238783396	A	C	0.758	0.763	0.997	-0.0235040691879941	0.0101	0.01959	53386	77258	58749.13
5829613	chr1	rs1502872	238783484	G	A	0.497	0.503	1.0	-0.0202027073175195	0.0086	0.01864	53386	77258	58749.13
5849345	chr1	rs6672862	238783811	C	T	0.759	0.763	0.998	-0.0239956055562207	0.0101	0.01745	53386	77258	58749.13
5848294	chr1	rs147301885	238783966	T	C	0.985	0.986	0.812	-0.0366017456445608	0.044	0.4065	45571	63505	49518.47
5848909	chr1	rs16837253	238784031	C	T	0.828	0.83	0.997	-0.001300845733048	0.0114	0.9128	53386	77258	58749.13
5828183	chr1	rs6685814	238784045	A	G	0.67	0.674	0.997	-0.0222047099881925	0.0092	0.01559	53386	77258	58749.13
5827979	chr1	rs2018733	238784802	G	A	0.498	0.504	0.999	-0.0197028322758684	0.0086	0.02217	53386	77258	58749.13
5829051	chr1	rs4659883	238784834	T	A	0.498	0.503	1.0	-0.0201006717070029	0.0086	0.01948	53386	77258	58749.13
5824872	chr1	rs7545013	238785266	T	G	0.192	0.193	0.98	-0.0055956263571598	0.011	0.6125	53386	77258	58749.13
5838431	chr1	rs72763355	238785309	G	A	0.961	0.96	0.891	0.0076010387728197	0.0234	0.7459	53386	77258	58749.13
5834262	chr1	rs17549628	238785467	A	C	0.955	0.953	0.833	-0.001300845733048	0.0225	0.9556	53386	77258	58749.13
5826845	chr1	rs61829321	238785700	C	T	0.913	0.911	0.998	-0.0094040800752939	0.0152	0.5388	53386	77258	58749.13
5818804	chr1	rs1502871	238785802	A	G	0.192	0.194	0.98	-0.0058973552660839	0.011	0.5897	53386	77258	58749.13
5835826	chr1	rs10754645	238786017	A	G	0.668	0.671	0.997	-0.0194988734340555	0.0091	0.03255	53386	77258	58749.13
5839427	chr1	rs1502870	238786262	C	T	0.828	0.83	0.997	-0.0012007205765188	0.0114	0.9161	53386	77258	58749.13
5829553	chr1	rs1502869	238786442	C	G	0.192	0.193	0.98	-0.0054950702819798	0.011	0.6187	53386	77258	58749.13
5829835	chr1	rs34804661	238786564	A	G	0.697	0.693	0.988	0.0171029078996623	0.0094	0.06902	53386	77258	58749.13
5829987	chr1	rs12728263	238786780	G	A	0.828	0.83	0.997	-0.0012007205765188	0.0114	0.9148	53386	77258	58749.13
5825362	chr1	rs80305873	238787063	G	A	0.973	0.973	0.874	0.0399031725325864	0.0286	0.1635	52841	75249	57900.31
5831705	chr1	rs61829322	238787237	A	G	0.913	0.911	0.997	-0.0091012913892029	0.0153	0.5504	53386	77258	58749.13
5822226	chr1	rs6681102	238787614	T	C	0.495	0.5	0.999	-0.0180010511095525	0.0086	0.03649	53386	77258	58749.13
5820959	chr1	rs12758974	238787838	T	C	0.697	0.693	0.985	0.0177023841130051	0.0094	0.0601	53386	77258	58749.13
5835414	chr1	rs116787453	238788154	C	T	0.979	0.979	0.84	-0.0073972926304747	0.0328	0.822	53171	76763	58462.29
5822480	chr1	rs957331	238788271	C	G	0.709	0.704	0.979	0.0189002595004805	0.0095	0.04797	53386	77258	58749.13
5818656	chr1	rs56179029	238788381	C	T	0.914	0.912	0.991	-0.008395140788382	0.0153	0.5856	53386	77258	58749.13
5839959	chr1	rs79514350	238789319	G	A	0.905	0.903	0.922	-0.003596459514405	0.0152	0.8104	53386	77258	58749.13
5843637	chr1	rs12135706	238789582	C	T	0.526	0.522	0.989	0.0167981182758809	0.0087	0.05224	53386	77258	58749.13
5832078	chr1	rs114880946	238789906	A	C	0.987	0.987	0.93	0.0143958802837323	0.0452	0.7509	40304	60015	44908.01
5828039	chr1	rs12126796	238791494	A	C	0.526	0.522	0.989	0.0167981182758809	0.0087	0.05236	53386	77258	58749.13
5832169	chr1	rs79711559	238791942	A	G	0.986	0.987	0.816	-0.0503043099097479	0.0465	0.2794	43276	59732	46907.61
5839204	chr1	rs75934752	238792483	T	G	0.979	0.978	0.984	0.0074025335167413	0.0303	0.8063	52480	76269	57865.12
5845007	chr1	rs66584000	238793584	G	A	0.527	0.522	0.988	0.0170045988158238	0.0087	0.04993	53386	77258	58749.13
5828592	chr1	rs12126773	238793651	G	A	0.527	0.522	0.988	0.0170045988158238	0.0087	0.04974	53386	77258	58749.13
5845061	chr1	rs12069954	238795712	A	G	0.911	0.91	0.991	-0.0092022107647994	0.0152	0.5457	53386	77258	58749.13
5833602	chr1	rs12030115	238795729	A	G	0.976	0.976	0.979	0.0055048206344449	0.0286	0.848	53327	77015	58654.18
5848088	chr1	rs56183218	238795825	C	T	0.913	0.911	0.992	-0.0098988321792475	0.0153	0.5177	53386	77258	58749.13
5823525	chr1	rs115304378	238795852	A	G	0.977	0.978	0.846	-0.0182963622831166	0.0319	0.5649	53171	76763	58462.29
5841257	chr1	rs7511801	238796840	G	A	0.911	0.909	0.99	-0.0094040800752939	0.0152	0.5349	53386	77258	58749.13
5836140	chr1	rs76194638	238796965	T	C	0.976	0.976	0.979	0.0050969882578437	0.0286	0.8576	53327	77015	58654.18
5831898	chr1	rs12042289	238797316	C	A	0.976	0.976	0.979	0.0056042667198317	0.0286	0.844	53327	77015	58654.18
5846536	chr1	rs147194716	238800218	G	A	0.976	0.976	0.978	0.0048979852621919	0.0286	0.8637	53262	76753	58550.02
5844409	chr1	rs138790042	238800268	C	T	0.971	0.97	0.894	0.0123039944561641	0.0268	0.6462	53150	77025	58514.64
5844736	chr1	rs149276489	238800357	G	A	0.977	0.978	0.852	-0.0158042315449673	0.0317	0.6185	53171	76763	58462.29
5818435	chr1	rs10925718	238800462	T	A	0.406	0.399	0.986	0.0183996828453635	0.0088	0.03704	53386	77258	58749.13
5830721	chr1	rs12127220	238802454	A	G	0.525	0.52	0.987	0.017496047616751	0.0087	0.04321	53386	77258	58749.13
5833267	chr1	rs12138175	238802466	C	T	0.525	0.52	0.987	0.0176041339483571	0.0087	0.04242	53386	77258	58749.13
5849910	chr1	rs61829324	238803157	A	C	0.914	0.912	0.993	-0.0083043861636152	0.0154	0.5907	53386	77258	58749.13
5828930	chr1	rs75743604	238803371	C	T	0.977	0.977	0.983	0.0009995003330834	0.029	0.9734	53262	76753	58550.02
5819849	chr1	rs10442671	238805644	A	G	0.525	0.52	0.99	0.0177023841130051	0.0086	0.04016	53386	77258	58749.13
5850011	chr1	rs115870383	238807720	C	T	0.978	0.977	0.844	0.0213993910058902	0.0316	0.499	53386	77258	58749.13
5847919	chr1	rs6701063	238808100	C	A	0.911	0.91	0.994	-0.0065010863423599	0.0152	0.667	53386	77258	58749.13
5837023	chr1	rs17615227	238808279	T	G	0.947	0.945	0.928	0.0368043345220483	0.0198	0.06351	53386	77258	58749.13
5840210	chr1	rs77292343	238808935	C	A	0.978	0.977	0.853	0.0190964956909883	0.0321	0.5512	51428	73876	56338.55
5844534	chr1	rs151077172	238809443	G	A	0.987	0.988	0.871	-0.0727965247845636	0.0501	0.146	37339	54762	41318.27
5837448	chr1	rs77481365	238810597	A	G	0.977	0.977	0.99	0.0007996801705642	0.0289	0.9769	53262	76753	58550.02
5841902	chr1	rs10925719	238811326	C	T	0.411	0.403	0.997	0.0194986595340326	0.0088	0.02636	53386	77258	58749.13
5830695	chr1	rs73106279	238811346	A	G	0.986	0.986	0.982	-0.0128015918372089	0.0392	0.7433	49259	70608	54069.49
5845798	chr1	rs73106280	238811469	G	A	0.986	0.986	0.982	-0.0139975096438537	0.0392	0.7215	49259	70608	54069.49
5842833	chr1	rs12729311	238811516	G	A	0.536	0.531	0.995	0.0197045832743354	0.0086	0.02283	53386	77258	58749.13
5841992	chr1	rs10925720	238811556	C	T	0.898	0.896	0.997	-0.0052035148315978	0.0142	0.7135	53386	77258	58749.13
5845327	chr1	rs10925721	238811915	C	A	0.898	0.896	0.997	-0.0050024916227914	0.0142	0.7235	53386	77258	58749.13
5842817	chr1	rs73106285	238812121	C	A	0.986	0.986	0.983	-0.0107980900995126	0.0394	0.7846	48610	69959	53420.49
5818912	chr1	rs12037171	238812302	T	A	0.977	0.977	0.991	0.001998002662673	0.0289	0.9448	53262	76753	58550.02
5834936	chr1	rs7533022	238812311	A	G	0.898	0.896	0.998	-0.0050024916227914	0.0142	0.7269	53386	77258	58749.13
5841569	chr1	rs12143379	238813137	C	A	0.898	0.896	0.998	-0.0052035148315978	0.0142	0.7166	53386	77258	58749.13
5846688	chr1	rs12132382	238813205	A	G	0.986	0.986	0.986	-0.0145046862028817	0.0391	0.7102	49259	70608	54069.49
5840559	chr1	rs113193893	238813345	T	C	0.986	0.985	0.802	0.0287040681283552	0.042	0.4937	48194	71404	53635.91
5842033	chr1	rs10925722	238813380	A	G	0.898	0.896	0.999	-0.0051029981759033	0.0142	0.722	53386	77258	58749.13
5849463	chr1	rs10925723	238813427	T	A	0.898	0.896	0.999	-0.0050024916227914	0.0142	0.7234	53386	77258	58749.13
5839708	chr1	rs12080422	238813602	A	G	0.898	0.896	0.999	-0.0051029981759033	0.0142	0.7189	53386	77258	58749.13
5837606	chr1	rs6686236	238814592	A	T	0.898	0.896	0.999	-0.0051029981759033	0.0142	0.7221	53386	77258	58749.13
5838256	chr1	rs77346898	238815022	T	C	0.977	0.977	0.992	0.0020977980821461	0.0289	0.9414	53262	76753	58550.02
5848122	chr1	rs12408685	238815242	G	T	0.952	0.951	0.853	-0.0076995657264405	0.0216	0.7227	53386	77258	58749.13
5828322	chr1	rs73106296	238815371	A	C	0.986	0.986	0.989	-0.0160988945897493	0.0391	0.6807	49259	70608	54069.49
5842701	chr1	rs6694689	238815689	T	C	0.986	0.986	0.989	-0.0159972768350078	0.0391	0.6824	49259	70608	54069.49
5823584	chr1	rs6703482	238815980	G	A	0.898	0.896	0.999	-0.0052035148315978	0.0142	0.7168	53386	77258	58749.13
5831941	chr1	rs6703491	238816009	G	A	0.898	0.896	0.999	-0.0050024916227914	0.0142	0.725	53386	77258	58749.13
5832733	chr1	rs77768558	238816095	T	C	0.914	0.912	0.998	-0.0081027387031859	0.0153	0.5957	53386	77258	58749.13
5824576	chr1	rs6692722	238816262	A	C	0.898	0.896	1.0	-0.0051029981759033	0.0142	0.7178	53386	77258	58749.13
5828288	chr1	rs12139605	238816317	G	C	0.905	0.902	0.975	-0.0025031302181184	0.0148	0.8643	53386	77258	58749.13
5823668	chr1	rs79667346	238816712	C	A	0.914	0.912	0.998	-0.0081027387031859	0.0153	0.5956	53386	77258	58749.13
5827874	chr1	rs55790050	238816981	T	G	0.914	0.912	0.999	-0.0080019302190585	0.0153	0.6037	53386	77258	58749.13
5847041	chr1	rs10495418	238817162	C	T	0.899	0.897	1.0	-0.005304041591906	0.0143	0.7085	53386	77258	58749.13
5845557	chr1	rs12022824	238817190	C	T	0.977	0.977	0.994	0.001998002662673	0.0289	0.9443	53262	76753	58550.02
5832295	chr1	rs6678175	238817430	A	G	0.898	0.896	1.0	-0.0050024916227914	0.0142	0.7262	53386	77258	58749.13
5847277	chr1	rs74699837	238817847	A	G	0.915	0.913	0.995	-0.0079011318962572	0.0154	0.6079	53386	77258	58749.13
5840499	chr1	rs6683670	238817854	T	C	0.899	0.897	0.996	-0.0038975857287134	0.0143	0.7867	53386	77258	58749.13
5837350	chr1	rs12137542	238818102	A	T	0.986	0.986	0.991	-0.015895669405385	0.039	0.6837	49259	70608	54069.49
5836047	chr1	rs74751123	238818334	C	G	0.98	0.98	0.823	-0.0316970867432546	0.0342	0.3544	52777	75709	57889.47
5827120	chr1	rs1553385	238818362	A	G	0.401	0.394	0.998	0.0160997014894237	0.0088	0.06618	53386	77258	58749.13
5841834	chr1	rs12087737	238818542	A	T	0.912	0.91	0.999	-0.0055956263571598	0.0152	0.7134	53386	77258	58749.13
5832117	chr1	rs12061917	238818634	C	G	0.913	0.912	0.999	-0.0075987978753305	0.0153	0.6173	53386	77258	58749.13
5838266	chr1	rs16837283	238818794	T	C	0.895	0.898	0.958	-0.0105049846451474	0.0144	0.4679	53386	77258	58749.13
5843178	chr1	rs7548327	238818979	G	C	0.898	0.896	1.0	-0.0050024916227914	0.0142	0.7258	53386	77258	58749.13
5819256	chr1	rs12139407	238819203	T	C	0.898	0.896	1.0	-0.0049019951702315	0.0142	0.731	53386	77258	58749.13
5835765	chr1	rs17615500	238819354	T	C	0.526	0.522	0.998	0.0161980995687726	0.0086	0.05959	53386	77258	58749.13
5846135	chr1	rs12726612	238819523	A	C	0.526	0.522	0.998	0.0164047040252769	0.0086	0.05731	53386	77258	58749.13
5818534	chr1	rs17615566	238819650	T	C	0.977	0.978	0.84	-0.0252049938352247	0.0326	0.4395	51158	71629	55832.38
5844908	chr1	rs61829327	238819879	T	A	0.898	0.896	1.0	-0.0051029981759033	0.0142	0.7175	53386	77258	58749.13
5833115	chr1	rs12090387	238820015	T	C	0.424	0.418	0.999	0.0150954876453349	0.0087	0.08394	53386	77258	58749.13
5830657	chr1	rs73107703	238820164	C	T	0.986	0.986	0.992	-0.019203206984436	0.0393	0.6258	48357	69638	53192.12
5841218	chr1	rs12091546	238820312	T	A	0.898	0.896	1.0	-0.0050024916227914	0.0142	0.7255	53386	77258	58749.13
5835876	chr1	rs73107706	238820634	A	T	0.986	0.986	0.991	-0.021101069908054	0.0393	0.5917	48357	69638	53192.12
5845890	chr1	rs185589826	238820750	T	C	0.985	0.985	0.812	0.0274011363479391	0.0473	0.5615	39602	51298	42340.28
5845548	chr1	rs12144076	238821022	G	A	0.898	0.896	1.0	-0.0052035148315978	0.0142	0.7155	53386	77258	58749.13
5832116	chr1	rs12754806	238821453	G	A	0.526	0.522	0.998	0.016296487966892	0.0086	0.05849	53386	77258	58749.13
5831739	chr1	rs9662746	238821592	G	A	0.894	0.892	0.995	-0.0088994831870327	0.014	0.5226	53386	77258	58749.13
5846610	chr1	rs75054619	238821719	G	C	0.986	0.986	0.992	-0.0191012733024012	0.0393	0.6265	48357	69638	53192.12
5827901	chr1	rs7547641	238822032	A	G	0.899	0.897	1.0	-0.007004474152883	0.0143	0.6248	53386	77258	58749.13
5838842	chr1	rs12140478	238822664	G	A	0.526	0.521	0.998	0.01600129372694	0.0086	0.0631	53386	77258	58749.13
5819123	chr1	rs12090580	238822927	G	A	0.902	0.9	0.983	-0.0081027387031859	0.0146	0.576	53386	77258	58749.13
5839494	chr1	rs12087145	238822928	T	C	0.901	0.899	0.986	-0.007296555232638	0.0145	0.615	53386	77258	58749.13
5839495	chr1	rs150315743	238823092	C	T	0.97	0.972	0.946	-0.046201018900714	0.0264	0.08021	53386	77258	58749.13
5842526	chr1	rs12090686	238823158	G	A	0.899	0.897	1.0	-0.0068030886197391	0.0143	0.635	53386	77258	58749.13
5846316	chr1	rs12138197	238823816	A	G	0.899	0.897	1.0	-0.0067024110596754	0.0143	0.6379	53386	77258	58749.13
5845754	chr1	rs2062767	238823931	G	T	0.526	0.522	0.998	0.0158044491449436	0.0086	0.06666	53386	77258	58749.13
5843377	chr1	rs1016295	238824775	G	C	0.526	0.521	0.998	0.0160997014894237	0.0086	0.06224	53386	77258	58749.13
5825110	chr1	rs115138913	238824824	T	C	0.986	0.986	0.981	-0.020498669477346	0.0407	0.6142	46971	68121	51746.8
5837676	chr1	rs138455777	238825409	G	A	0.977	0.977	0.997	0.0063001125484799	0.0289	0.8278	53262	76753	58550.02
5847518	chr1	rs150637614	238825483	T	C	0.986	0.986	0.992	-0.0188974371044634	0.0393	0.6314	48357	69638	53192.12
5835665	chr1	rs61829328	238826004	T	C	0.914	0.912	1.0	-0.008395140788382	0.0153	0.5819	53386	77258	58749.13
5830693	chr1	rs61829329	238826585	T	A	0.914	0.912	1.0	-0.0084959889212643	0.0153	0.5791	53386	77258	58749.13
5835231	chr1	rs12144717	238826612	G	A	0.986	0.986	0.991	-0.0182047046548463	0.0393	0.6443	48357	69638	53192.12
5848714	chr1	rs1910294	238826807	T	C	0.985	0.985	0.992	-0.0203966036652218	0.0385	0.5963	48357	69638	53192.12
5828398	chr1	rs1910295	238826895	T	C	0.401	0.394	0.998	0.0160997014894237	0.0088	0.06794	53386	77258	58749.13
5833892	chr1	rs1910296	238827051	C	A	0.876	0.874	1.0	-0.0031048149534787	0.013	0.8127	53386	77258	58749.13
5824495	chr1	rs7546766	238827087	A	C	0.986	0.986	0.992	-0.0187955345843259	0.0393	0.6332	48357	69638	53192.12
5836784	chr1	rs7546888	238827206	A	G	0.876	0.874	1.0	-0.0031048149534787	0.013	0.8127	53386	77258	58749.13
5823197	chr1	rs146289251	238827252	G	A	0.985	0.985	0.845	0.0745971382067833	0.043	0.08308	43894	61433	47616.15
5835619	chr1	rs56079658	238827504	T	G	0.914	0.912	1.0	-0.0084959889212643	0.0153	0.5785	53386	77258	58749.13
5829356	chr1	rs10925726	238828203	T	A	0.417	0.41	0.996	0.0166014304974254	0.0088	0.05838	53386	77258	58749.13
5840072	chr1	rs61829331	238828567	C	T	0.888	0.89	0.942	-0.0335050785573982	0.0141	0.01725	53386	77258	58749.13
5825736	chr1	rs78443662	238828571	G	A	0.977	0.977	0.999	0.0075017910703226	0.029	0.7971	53262	76753	58550.02
5831098	chr1	rs79779942	238828740	C	A	0.977	0.977	0.999	0.0068961666878413	0.029	0.8107	53262	76753	58550.02
5839938	chr1	rs61829332	238829184	A	G	0.891	0.888	0.999	-0.0036968248442897	0.0137	0.7902	53386	77258	58749.13
5828115	chr1	rs34265605	238829248	G	A	0.525	0.521	0.997	0.0159028762794155	0.0086	0.06507	53386	77258	58749.13
5836964	chr1	rs61829333	238829257	A	G	0.914	0.912	0.999	-0.0093031403261444	0.0153	0.5435	53386	77258	58749.13
5819677	chr1	rs10925727	238829636	T	G	0.415	0.408	0.998	0.0161980995687726	0.0088	0.06389	53386	77258	58749.13
5828229	chr1	rs147109385	238830016	T	C	0.987	0.987	0.81	-0.0492952917248775	0.0475	0.2993	43060	59494	46681.14
5835963	chr1	rs1502867	238830457	G	C	0.912	0.91	0.998	-0.0084959889212643	0.0152	0.5758	53386	77258	58749.13
5822044	chr1	rs1948812	238830672	G	T	0.525	0.52	0.997	0.0166997792224134	0.0086	0.05292	53386	77258	58749.13
5836326	chr1	rs1948811	238831084	C	G	0.525	0.521	0.997	0.0166014304974254	0.0086	0.0546	53386	77258	58749.13
5833535	chr1	rs141447583	238831306	C	T	0.97	0.969	0.89	0.0089993837968006	0.0267	0.7346	53386	77258	58749.13
5818193	chr1	rs74148691	238832157	T	A	0.976	0.976	1.0	0.0135971385060249	0.0283	0.6314	53327	77015	58654.18
5847916	chr1	rs61829350	238832780	G	A	0.914	0.912	0.999	-0.009797842480111	0.0153	0.5213	53386	77258	58749.13
5841729	chr1	rs1963064	238832964	T	C	0.357	0.351	0.998	0.0203025023378308	0.009	0.02411	53386	77258	58749.13
5838060	chr1	rs149929518	238833003	G	A	0.977	0.977	1.0	0.0074025335167413	0.029	0.7977	53262	76753	58550.02
5843005	chr1	rs61829351	238833032	G	A	0.914	0.912	0.999	-0.0091012913892029	0.0153	0.5518	53386	77258	58749.13
5840487	chr1	rs77272580	238833428	G	T	0.977	0.977	1.0	0.0075017910703226	0.029	0.7961	53262	76753	58550.02
5842554	chr1	rs76015367	238833437	A	G	0.977	0.977	1.0	0.0076010387728197	0.029	0.7941	53262	76753	58550.02
5846042	chr1	rs61829352	238833476	T	C	0.914	0.912	0.999	-0.0091012913892029	0.0153	0.5511	53386	77258	58749.13
5847607	chr1	rs77615723	238834008	C	G	0.914	0.912	0.999	-0.0092022107647994	0.0153	0.5498	53386	77258	58749.13
5823634	chr1	rs148639989	238834209	G	A	0.983	0.982	0.843	-0.11279922549559	0.0424	0.007789	37636	54715	41176.91
5840433	chr1	rs147779365	238834258	A	C	0.977	0.977	1.0	0.0076010387728197	0.029	0.7923	53262	76753	58550.02
5834921	chr1	rs12568834	238834462	A	G	0.469	0.465	1.0	0.0197045832743354	0.0086	0.02243	53386	77258	58749.13
5834737	chr1	rs12047703	238834511	A	G	0.977	0.977	1.0	0.0077002766261879	0.029	0.7914	53262	76753	58550.02
5826142	chr1	rs12047708	238834605	A	C	0.977	0.977	1.0	0.0077002766261879	0.029	0.7903	53262	76753	58550.02
5844071	chr1	rs150248018	238835154	T	C	0.983	0.983	0.848	-0.116994596556194	0.0407	0.004096	42699	61622	47019.88
5837210	chr1	rs1502862	238835261	T	C	0.469	0.465	1.0	0.0197045832743354	0.0086	0.02223	53386	77258	58749.13
5845894	chr1	rs79014179	238835625	G	A	0.97	0.972	0.961	-0.0473012731180131	0.0261	0.06999	53386	77258	58749.13
5832274	chr1	rs10925728	238835892	C	T	0.382	0.376	1.0	0.0178988554877579	0.0089	0.04292	53386	77258	58749.13
5822363	chr1	rs78905473	238835893	G	A	0.977	0.977	1.0	0.0077995046323818	0.029	0.7879	53262	76753	58550.02
5829343	chr1	rs12023903	238836141	G	A	0.977	0.977	1.0	0.0080971295874548	0.029	0.779	53262	76753	58550.02
5842860	chr1	rs7533386	238836618	T	C	0.977	0.977	1.0	0.0081963182244858	0.0289	0.7779	53262	76753	58550.02
5820708	chr1	rs7526594	238836676	G	A	0.977	0.977	1.0	0.0080971295874548	0.029	0.7796	53262	76753	58550.02
5830128	chr1	rs7549855	238836812	C	G	0.977	0.977	1.0	0.0077995046323818	0.029	0.7874	53262	76753	58550.02
5820204	chr1	rs80056009	238837195	G	A	0.977	0.977	1.0	0.0077995046323818	0.029	0.7864	53262	76753	58550.02
5826673	chr1	rs75613902	238837273	G	A	0.977	0.977	1.0	0.0077002766261879	0.029	0.7908	53262	76753	58550.02
5824786	chr1	rs2174076	238837866	G	A	0.47	0.465	1.0	0.0194005857039748	0.0086	0.02417	53386	77258	58749.13
5846185	chr1	rs7519909	238838059	A	G	0.47	0.466	1.0	0.0192044091837133	0.0086	0.0259	53386	77258	58749.13
5818585	chr1	rs12023609	238838908	A	G	0.977	0.977	0.999	0.00730326611012	0.0289	0.7996	53321	76996	58644.97
5826059	chr1	rs80236850	238839241	T	C	0.977	0.977	1.0	0.0075017910703226	0.029	0.7964	53321	76996	58644.97
5822962	chr1	rs74322238	238839307	C	T	0.977	0.977	1.0	0.0060019521956343	0.0289	0.8349	53321	76996	58644.97
5818651	chr1	rs12035023	238839467	C	T	0.977	0.977	1.0	0.0071047017299317	0.029	0.8053	53321	76996	58644.97
5818608	chr1	rs12027889	238839759	G	C	0.977	0.977	1.0	0.0077002766261879	0.029	0.7908	53321	76996	58644.97
5822529	chr1	rs12025372	238839873	T	C	0.976	0.976	0.999	0.0133011462391285	0.0283	0.6374	53321	76996	58644.97
5832365	chr1	rs61829353	238840043	C	G	0.914	0.912	0.997	-0.0098988321792475	0.0153	0.5194	53386	77258	58749.13
5831281	chr1	rs151307155	238840079	G	A	0.986	0.985	0.824	0.0264958638039652	0.0434	0.5408	45005	66644	50133.69
5848417	chr1	rs2841397	238840400	T	C	0.357	0.35	0.999	0.0195967237465575	0.009	0.02903	53386	77258	58749.13
5826960	chr1	rs12025546	238840679	A	G	0.977	0.977	0.999	0.0078987227933553	0.029	0.7849	53321	76996	58644.97
5850238	chr1	rs12131883	238840814	C	G	0.469	0.465	1.0	0.0199986865066891	0.0086	0.02037	53386	77258	58749.13
5834365	chr1	rs10925730	238841198	C	A	0.357	0.351	0.999	0.0212036062510236	0.009	0.01855	53386	77258	58749.13
5818245	chr1	rs79779409	238841913	T	G	0.955	0.955	0.902	-0.0229002198863326	0.022	0.2972	53386	77258	58749.13
5840942	chr1	rs72763371	238842910	T	G	0.989	0.987	0.82	0.0641009254065236	0.0579	0.2681	30206	45568	33964.36
5821095	chr1	rs115723102	238843636	T	A	0.987	0.985	0.851	0.0546964969190277	0.0444	0.2182	43422	63271	48001.11
5822919	chr1	rs12021773	238844197	G	A	0.977	0.977	0.996	0.009197572354042	0.029	0.7509	53321	76996	58644.97
5848372	chr1	rs2653914	238845573	G	A	0.747	0.746	0.995	0.0114047182634362	0.0099	0.2513	53386	77258	58749.13
5849907	chr1	rs140688760	238845589	G	C	0.979	0.979	0.924	0.0084045823438103	0.0315	0.7892	52954	76651	58284.19
5842561	chr1	rs61829355	238845964	C	G	0.914	0.912	0.995	-0.0094040800752939	0.0153	0.5411	53386	77258	58749.13
5818563	chr1	rs12118073	238847337	T	A	0.698	0.694	0.997	0.0141987193998129	0.0094	0.1298	53386	77258	58749.13
5846271	chr1	rs2841370	238847708	A	G	0.361	0.354	0.997	0.021898468701116	0.009	0.01449	53386	77258	58749.13
5849006	chr1	rs3001432	238848076	G	A	0.752	0.75	0.993	0.0146028573839336	0.01	0.1439	53386	77258	58749.13
5849177	chr1	rs185298237	238848229	G	C	0.978	0.978	0.929	0.0221038989069263	0.0308	0.4719	52954	76651	58284.19
5841924	chr1	rs2841373	238848454	G	A	0.752	0.75	0.994	0.0141987193998129	0.01	0.1538	53386	77258	58749.13
5834800	chr1	rs75754427	238848907	C	G	0.914	0.912	0.994	-0.0099998320783335	0.0154	0.5154	53386	77258	58749.13
5837959	chr1	rs12121833	238849009	G	C	0.697	0.693	0.999	0.0159028762794155	0.0093	0.08897	53386	77258	58749.13
5836238	chr1	rs2841377	238849083	A	G	0.361	0.354	0.998	0.0235016597850914	0.009	0.00881	53386	77258	58749.13
5841715	chr1	rs111304451	238849551	G	T	0.985	0.984	0.833	0.0304031059110447	0.0401	0.448	48591	71401	53775.13
5822884	chr1	rs12562714	238849619	T	G	0.449	0.443	0.998	0.0248974696545107	0.0086	0.004018	53386	77258	58749.13
5819120	chr1	rs12562532	238849760	A	T	0.752	0.75	0.994	0.0143958802837323	0.01	0.1467	53386	77258	58749.13
5829149	chr1	rs10925732	238849931	C	T	0.697	0.693	0.999	0.0159028762794155	0.0093	0.08791	53386	77258	58749.13
5828116	chr1	rs10754647	238850496	A	C	0.447	0.442	0.997	0.024702368640342	0.0087	0.004306	53386	77258	58749.13
5842830	chr1	rs2841381	238850977	A	T	0.751	0.75	0.993	0.0140015196358136	0.01	0.1596	53386	77258	58749.13
5849859	chr1	rs10802712	238851595	G	A	0.667	0.665	1.0	0.0081963182244858	0.0091	0.3663	53386	77258	58749.13
5844632	chr1	rs10802713	238851646	G	A	0.667	0.665	1.0	0.0081963182244858	0.0091	0.368	53386	77258	58749.13
5848099	chr1	rs10802714	238851840	A	T	0.667	0.665	1.0	0.0084045823438103	0.0091	0.358	53386	77258	58749.13
5839998	chr1	rs10802715	238851864	G	A	0.667	0.665	1.0	0.0082954970241069	0.0091	0.359	53386	77258	58749.13
5819085	chr1	rs6698518	238853437	A	G	0.667	0.665	1.0	0.0087020272939009	0.0091	0.3411	53386	77258	58749.13
5850112	chr1	rs2653912	238853446	T	A	0.749	0.747	0.993	0.0156961681063242	0.0099	0.1135	53386	77258	58749.13
5837714	chr1	rs6686355	238853587	C	T	0.671	0.669	0.992	0.0082954970241069	0.0092	0.3661	53386	77258	58749.13
5836974	chr1	rs6698753	238853615	A	G	0.671	0.669	0.992	0.0084045823438103	0.0092	0.3606	53386	77258	58749.13
5846375	chr1	rs6686364	238853621	C	T	0.671	0.669	0.992	0.0084045823438103	0.0092	0.3594	53386	77258	58749.13
5834329	chr1	rs2841389	238853636	A	T	0.417	0.414	0.993	0.0210959082947329	0.0087	0.01608	53386	77258	58749.13
5827095	chr1	rs2820209	238853660	C	T	0.749	0.747	0.993	0.0161980995687726	0.0099	0.1023	53386	77258	58749.13
5820172	chr1	rs12059705	238854070	A	C	0.668	0.666	1.0	0.0082954970241069	0.0091	0.3622	53386	77258	58749.13
5819840	chr1	rs769355	238854375	C	A	0.667	0.665	1.0	0.0084045823438103	0.0091	0.3546	53386	77258	58749.13
5833907	chr1	rs10754648	238854453	A	G	0.667	0.665	1.0	0.0084045823438103	0.0091	0.356	53386	77258	58749.13
5822052	chr1	rs10754649	238854604	C	T	0.667	0.665	1.0	0.0087020272939009	0.0091	0.3413	53386	77258	58749.13
5832725	chr1	rs10754650	238854735	C	A	0.667	0.665	1.0	0.0084045823438103	0.0091	0.3547	53386	77258	58749.13
5849708	chr1	rs10802716	238855007	C	A	0.667	0.665	1.0	0.0086028888072678	0.0091	0.3468	53386	77258	58749.13
5825842	chr1	rs10802717	238855078	A	G	0.667	0.665	1.0	0.0087020272939009	0.0091	0.3408	53386	77258	58749.13
5838275	chr1	rs10802718	238855119	C	T	0.667	0.665	1.0	0.0087020272939009	0.0091	0.3371	53386	77258	58749.13
5849653	chr1	rs10802719	238855190	G	A	0.666	0.665	1.0	0.0089002747867194	0.0091	0.3297	53386	77258	58749.13
5845684	chr1	rs12123455	238855220	G	A	0.667	0.665	1.0	0.0088011559530687	0.0091	0.3348	53386	77258	58749.13
5833885	chr1	rs12131133	238855267	C	T	0.667	0.665	1.0	0.0087020272939009	0.0091	0.3394	53386	77258	58749.13
5839825	chr1	rs2841390	238855281	G	A	0.268	0.264	0.993	0.0210959082947329	0.0098	0.03061	53386	77258	58749.13
5835442	chr1	rs2841391	238855342	T	C	0.6	0.598	0.987	0.009504687014246	0.0088	0.2807	53386	77258	58749.13
5836854	chr1	rs2841392	238855353	T	C	0.6	0.598	0.988	0.009504687014246	0.0088	0.2793	53386	77258	58749.13
5823867	chr1	rs12120078	238855391	A	G	0.673	0.672	0.983	0.0065981840282271	0.0092	0.4771	53386	77258	58749.13
5841972	chr1	rs76403028	238855392	C	G	0.673	0.672	0.983	0.0066975214477213	0.0092	0.4682	53386	77258	58749.13
5838178	chr1	rs2841393	238855427	A	C	0.269	0.265	0.994	0.0226026252094292	0.0097	0.02043	53386	77258	58749.13
5835596	chr1	rs2841394	238855478	A	C	0.602	0.599	0.989	0.0099998345783334	0.0088	0.2557	53386	77258	58749.13
5840731	chr1	rs72632875	238855509	G	A	0.667	0.665	1.0	0.0088011559530687	0.0091	0.3327	53386	77258	58749.13
5831113	chr1	rs72632876	238855589	A	G	0.669	0.667	1.0	0.0072039888485025	0.0091	0.4324	53386	77258	58749.13
5826556	chr1	rs72632877	238855639	T	C	0.667	0.665	1.0	0.0087020272939009	0.0091	0.3403	53386	77258	58749.13
5841220	chr1	rs72632878	238855797	T	C	0.667	0.665	1.0	0.0086028888072678	0.0091	0.3434	53386	77258	58749.13
5830348	chr1	rs72632879	238855847	G	A	0.667	0.665	1.0	0.0086028888072678	0.0091	0.3446	53386	77258	58749.13
5825585	chr1	rs72632880	238855915	G	A	0.667	0.665	1.0	0.0087020272939009	0.0091	0.3415	53386	77258	58749.13
5821578	chr1	rs2841395	238855952	A	T	0.41	0.407	0.997	0.0223972974420383	0.0088	0.01045	53386	77258	58749.13
5821152	chr1	rs72632881	238855990	C	T	0.667	0.665	1.0	0.0087020272939009	0.0091	0.3401	53386	77258	58749.13
5841458	chr1	rs72632882	238856087	C	T	0.667	0.665	1.0	0.0086028888072678	0.0091	0.3427	53386	77258	58749.13
5848402	chr1	rs12131433	238856168	C	T	0.987	0.986	0.965	-0.0182963622831166	0.041	0.6546	47673	68916	52503.55
5829240	chr1	rs72632883	238856249	T	G	0.669	0.667	0.996	0.0086028888072678	0.0091	0.3481	53386	77258	58749.13
5826455	chr1	rs10802720	238856381	C	T	0.667	0.665	0.999	0.0087020272939009	0.0091	0.339	53386	77258	58749.13
5848527	chr1	rs1875646	238856459	G	C	0.744	0.743	0.994	0.0176041339483571	0.0099	0.07448	53386	77258	58749.13
5841802	chr1	rs12402917	238856617	A	T	0.667	0.665	0.998	0.0088011559530687	0.0091	0.3368	53386	77258	58749.13
5825245	chr1	rs12068834	238856819	G	A	0.667	0.665	0.998	0.0087020272939009	0.0091	0.3372	53386	77258	58749.13
5837418	chr1	rs2202213	238857918	G	C	0.667	0.665	0.997	0.0087020272939009	0.0091	0.3378	53386	77258	58749.13
5838087	chr1	rs10925735	238858304	A	G	0.668	0.666	0.995	0.0081963182244858	0.0091	0.3696	53386	77258	58749.13
5840908	chr1	rs10925736	238858305	C	T	0.668	0.666	0.995	0.0081963182244858	0.0091	0.3676	53386	77258	58749.13
5820503	chr1	rs6683519	238858594	T	C	0.667	0.665	0.997	0.0085037404912207	0.0091	0.3508	53386	77258	58749.13
5827594	chr1	rs6670770	238858672	C	A	0.667	0.665	0.996	0.0085037404912207	0.0091	0.3495	53386	77258	58749.13
5818863	chr1	rs2653913	238858740	T	C	0.41	0.406	0.994	0.022299507494767	0.0088	0.01099	53386	77258	58749.13
5822152	chr1	rs6694464	238858814	G	A	0.667	0.665	0.996	0.0087020272939009	0.0091	0.3406	53386	77258	58749.13
5834450	chr1	rs2820210	238858877	T	C	0.743	0.741	0.994	0.0172994970780611	0.0098	0.07851	53386	77258	58749.13
5822616	chr1	rs12126891	238858960	G	A	0.669	0.667	0.996	0.0068961666878413	0.0091	0.4482	53386	77258	58749.13
5848988	chr1	rs6683738	238859025	A	T	0.667	0.665	0.995	0.0085037404912207	0.0091	0.3495	53386	77258	58749.13
5848682	chr1	rs12405150	238860073	G	A	0.66	0.657	0.994	0.0082954970241069	0.0091	0.3623	53386	77258	58749.13
5837510	chr1	rs6675135	238860631	C	T	0.66	0.657	0.993	0.0072039888485025	0.0091	0.4312	53386	77258	58749.13
5830521	chr1	rs2202214	238861409	A	G	0.745	0.743	0.994	0.0178988554877579	0.0099	0.06977	53386	77258	58749.13
5845423	chr1	rs2202215	238861548	C	T	0.745	0.744	0.994	0.017496047616751	0.0099	0.07579	53386	77258	58749.13
5830261	chr1	rs114907506	238861953	T	C	0.986	0.985	0.89	0.0304031059110447	0.0392	0.4388	50609	71604	55363.85
5824014	chr1	rs1847213	238863911	C	A	0.706	0.708	0.981	-0.0043996643446871	0.0095	0.6416	53386	77258	58749.13
5831828	chr1	rs11807360	238864573	C	T	0.929	0.929	0.961	0.0025966258472659	0.0171	0.8769	53386	77258	58749.13
5845428	chr1	rs12028971	238865124	A	T	0.681	0.677	0.981	0.0183996828453635	0.0093	0.04823	53386	77258	58749.13
5820797	chr1	rs12039396	238865184	C	A	0.681	0.677	0.981	0.0182033098538737	0.0093	0.05081	53386	77258	58749.13
5846065	chr1	rs4379668	238865385	C	T	0.681	0.677	0.981	0.0183015011699126	0.0093	0.04961	53386	77258	58749.13
5841456	chr1	rs982625	238867128	T	C	0.681	0.677	0.983	0.0183015011699126	0.0093	0.04922	53386	77258	58749.13
5844391	chr1	rs116483816	238868023	C	T	0.983	0.983	0.848	-0.0999971464925023	0.0406	0.01374	43161	62985	47705.07
5825805	chr1	rs115518412	238868977	A	T	0.98	0.979	0.854	0.0392976332717761	0.0341	0.2479	50380	72247	55304.94
5838293	chr1	rs79843191	238870315	G	A	0.985	0.985	0.801	0.0067968490002727	0.0459	0.882	42322	56496	45553.83
5843454	chr1	rs2820208	238870521	A	G	0.384	0.383	0.986	0.0141987193998129	0.0089	0.1116	53386	77258	58749.13
5833525	chr1	rs982283	238870585	A	G	0.705	0.707	0.986	-0.003596459514405	0.0095	0.7018	53386	77258	58749.13
5847225	chr1	rs1910299	238871732	A	G	0.681	0.677	0.99	0.0177023841130051	0.0093	0.05542	53386	77258	58749.13
5822302	chr1	rs6664780	238872617	T	C	0.382	0.38	0.989	0.0146028573839336	0.0089	0.1001	53386	77258	58749.13
5847098	chr1	rs116394460	238873179	G	A	0.98	0.979	0.856	0.0394995204367644	0.034	0.2461	50380	72247	55304.94
5819220	chr1	rs151168154	238873284	C	A	0.982	0.982	0.871	-0.0135007260538548	0.0356	0.7057	50109	72491	55076.96
5822316	chr1	rs79164366	238873448	A	C	0.984	0.983	0.762	0.055302247784655	0.039	0.1562	52578	75621	57800.32
5825396	chr1	rs146897467	238873613	T	C	0.979	0.979	0.883	-0.0164953025291975	0.0327	0.6141	52128	75060	57240.47
5848267	chr1	rs12748168	238873791	T	C	0.681	0.677	0.995	0.0177023841130051	0.0092	0.05516	53386	77258	58749.13
5819918	chr1	rs75476842	238873878	T	C	0.944	0.944	0.886	0.0088011559530687	0.0199	0.6594	53386	77258	58749.13
5849559	chr1	rs12729155	238874469	C	T	0.681	0.677	0.996	0.0177023841130051	0.0092	0.05536	53386	77258	58749.13
5849484	chr1	rs10925738	238874550	C	T	0.705	0.707	0.994	-0.0036968248442897	0.0095	0.6993	53386	77258	58749.13
5849659	chr1	rs10925739	238874684	T	C	0.385	0.383	0.995	0.0141001243787816	0.0089	0.1112	53386	77258	58749.13
5836938	chr1	rs12735197	238875754	C	T	0.681	0.677	1.0	0.017496047616751	0.0092	0.05729	53386	77258	58749.13
5845226	chr1	rs17551620	238875959	T	G	0.951	0.95	0.909	0.0002999550089979	0.0208	0.9901	53386	77258	58749.13
5841775	chr1	rs4659536	238876600	T	C	0.681	0.677	0.999	0.0178006246255066	0.0092	0.05378	53386	77258	58749.13
5821698	chr1	rs7526633	238877566	G	A	0.384	0.383	0.995	0.0140015196358136	0.0089	0.1147	53386	77258	58749.13
5829756	chr1	rs138256534	238877708	C	T	0.987	0.987	0.925	-0.0010005003335835	0.0473	0.9834	38748	54774	42388.98
5824947	chr1	rs6682110	238880148	G	A	0.706	0.708	0.995	-0.004198802647333	0.0095	0.6589	53386	77258	58749.13
5824610	chr1	rs12021723	238880690	C	T	0.681	0.677	0.995	0.0188021269625962	0.0092	0.04169	53386	77258	58749.13
5819471	chr1	rs11587527	238880818	G	A	0.681	0.677	0.995	0.0189983824093147	0.0092	0.03917	53386	77258	58749.13
5846028	chr1	rs7538845	238880980	G	C	0.387	0.385	0.993	0.0136957831289865	0.0089	0.1223	53386	77258	58749.13
5837403	chr1	rs11585898	238881182	A	T	0.681	0.677	0.995	0.0183996828453635	0.0092	0.04669	53386	77258	58749.13
5836094	chr1	rs80236266	238881212	C	T	0.965	0.966	0.894	-0.032502530761974	0.0251	0.1964	53386	77258	58749.13
5826173	chr1	rs12749736	238882162	A	G	0.681	0.677	0.994	0.0192044091837133	0.0092	0.03749	53386	77258	58749.13
5835844	chr1	rs72765208	238882508	A	C	0.705	0.707	0.994	-0.0042992284528324	0.0095	0.6503	53386	77258	58749.13
5837813	chr1	rs4659885	238882540	T	G	0.384	0.383	0.992	0.014504302202808	0.0089	0.1025	53386	77258	58749.13
5849354	chr1	rs138868516	238882971	A	C	0.958	0.956	0.903	0.0511017760490843	0.0224	0.02248	53200	76329	58439.19
5843705	chr1	rs7545268	238883076	G	T	0.385	0.383	0.992	0.014504302202808	0.0089	0.1021	53386	77258	58749.13
5828301	chr1	rs149330681	238883866	C	T	0.982	0.982	0.79	0.0524975689577541	0.0366	0.1515	53200	76329	58439.19
5819733	chr1	rs77872903	238884128	T	G	0.98	0.978	0.857	0.0587027762537362	0.0328	0.07304	53386	77258	58749.13
5839596	chr1	rs12041407	238885001	G	A	0.718	0.716	0.992	0.0189002595004805	0.0096	0.04845	53386	77258	58749.13
5818866	chr1	rs6675406	238885011	C	G	0.42	0.42	0.992	0.0128964817350202	0.0087	0.1393	53386	77258	58749.13
5831771	chr1	rs12567372	238885254	G	T	0.705	0.707	0.994	-0.0039979812872983	0.0095	0.6694	53386	77258	58749.13
5836635	chr1	rs4518888	238886128	C	T	0.718	0.716	0.992	0.0189983824093147	0.0096	0.04753	53386	77258	58749.13
5840829	chr1	rs12750776	238886255	T	A	0.717	0.715	0.991	0.0199006617063362	0.0096	0.0375	53386	77258	58749.13
5830472	chr1	rs12746802	238886352	A	G	0.718	0.716	0.992	0.0190964956909883	0.0096	0.04677	53386	77258	58749.13
5826136	chr1	rs10925740	238886760	T	C	0.419	0.419	0.992	0.0140015196358136	0.0087	0.1107	53386	77258	58749.13
5831751	chr1	rs12747660	238886872	A	G	0.718	0.716	0.992	0.0184978548821194	0.0096	0.05299	53386	77258	58749.13
5830147	chr1	rs10754651	238887199	T	C	0.0292	0.0283	0.866	0.0397974698740661	0.0278	0.1526	53322	76999	58646.49
5819434	chr1	rs10925741	238887546	T	G	0.42	0.42	0.991	0.0133998200630165	0.0088	0.1251	53386	77258	58749.13
5849073	chr1	rs186969861	238887584	T	C	0.987	0.986	0.724	-0.0421040660228114	0.047	0.37	47399	65429	51891.91
5824460	chr1	rs12757700	238888111	T	C	0.716	0.714	0.99	0.0189983824093147	0.0096	0.04729	53386	77258	58749.13
5831840	chr1	rs10925742	238888556	T	C	0.718	0.716	0.99	0.0183015011699126	0.0096	0.05606	53386	77258	58749.13
5827580	chr1	rs11587228	238888564	A	T	0.718	0.716	0.99	0.0182033098538737	0.0096	0.05805	53386	77258	58749.13
5820293	chr1	rs4593808	238889792	C	G	0.6	0.599	0.984	-0.0048015088161939	0.0088	0.5871	53386	77258	58749.13
5818095	chr1	rs12744326	238889951	C	T	0.764	0.759	0.981	0.0235993322503244	0.0102	0.02081	53386	77258	58749.13
5841983	chr1	rs17552002	238890112	C	T	0.63	0.63	0.995	0.0003999200213268	0.0089	0.9605	53386	77258	58749.13
5820912	chr1	rs111658379	238890603	T	A	0.967	0.967	0.891	-0.026600681797179	0.0255	0.2967	53386	77258	58749.13
5824039	chr1	rs4601573	238890738	C	T	0.743	0.74	0.978	0.0210959082947329	0.0099	0.03366	53386	77258	58749.13
5834876	chr1	rs10802722	238892744	A	G	0.366	0.362	0.978	0.0136957831289865	0.009	0.13	53386	77258	58749.13
5822013	chr1	rs10925743	238893260	A	G	0.63	0.629	0.987	-0.002002002670673	0.0089	0.8196	53386	77258	58749.13
5848576	chr1	rs10925744	238893407	G	A	0.63	0.629	0.987	-0.0012007205765188	0.0089	0.8936	53386	77258	58749.13
5831966	chr1	rs10157524	238893977	C	G	0.63	0.629	0.988	-0.002002002670673	0.0089	0.8251	53386	77258	58749.13
5838909	chr1	rs10158346	238894246	A	T	0.63	0.629	0.988	-0.002002002670673	0.0089	0.8235	53386	77258	58749.13
5840220	chr1	rs10925745	238894307	A	T	0.631	0.63	0.988	-0.0021022080918702	0.0089	0.8168	53386	77258	58749.13
5833893	chr1	rs10925746	238894371	G	A	0.63	0.629	0.988	-0.001300845733048	0.0089	0.882	53386	77258	58749.13
5840024	chr1	rs10802723	238894456	T	C	0.631	0.63	0.988	-0.0023026490626755	0.0089	0.7974	53386	77258	58749.13
5844369	chr1	rs4387170	238895182	G	A	0.631	0.63	0.988	-0.002002002670673	0.0089	0.819	53386	77258	58749.13
5831456	chr1	rs7522120	238895637	G	A	0.63	0.629	0.988	-0.0010005003335835	0.0089	0.907	53386	77258	58749.13
5843431	chr1	rs4630118	238896188	C	T	0.63	0.629	0.989	-0.0018016219466282	0.0089	0.8393	53386	77258	58749.13
5832243	chr1	rs149475485	238896245	C	T	0.966	0.965	0.827	0.0161980995687726	0.026	0.5329	53386	77258	58749.13
5829451	chr1	rs10802724	238896592	T	C	0.629	0.628	0.99	-0.0021022080918702	0.0089	0.8152	53386	77258	58749.13
5847599	chr1	rs10802725	238896616	C	T	0.63	0.629	0.987	-0.002002002670673	0.0089	0.8264	53386	77258	58749.13
5836742	chr1	rs10802726	238896633	C	A	0.63	0.629	0.988	-0.002002002670673	0.0089	0.8199	53386	77258	58749.13
5834049	chr1	rs10802727	238896640	T	C	0.63	0.629	0.989	-0.0023026490626755	0.0089	0.7989	53386	77258	58749.13
5848978	chr1	rs10802728	238896757	C	A	0.629	0.628	0.991	-0.0019018072895963	0.0089	0.8315	53386	77258	58749.13
5841077	chr1	rs4131405	238897022	C	T	0.63	0.629	0.991	-0.0012007205765188	0.0089	0.8947	53386	77258	58749.13
5842611	chr1	rs4512633	238897437	G	A	0.629	0.628	0.992	-0.0018016219466282	0.0089	0.8389	53386	77258	58749.13
5831259	chr1	rs12067208	238898108	C	T	0.63	0.629	0.992	-0.0012007205765188	0.0089	0.8889	53386	77258	58749.13
5842518	chr1	rs55633700	238898494	T	C	0.63	0.629	0.993	-0.001100605444033	0.0089	0.8982	53386	77258	58749.13
5824388	chr1	rs12754289	238899292	T	C	0.981	0.98	0.914	0.0332026408277183	0.0339	0.3288	50429	71987	55212.17
5841205	chr1	rs10925747	238899903	T	G	0.629	0.628	0.994	-0.001501126126267	0.0089	0.8626	53386	77258	58749.13
5834356	chr1	rs192809697	238900604	C	T	0.98	0.979	0.871	0.0234039777790161	0.0336	0.4859	50739	73327	55843.82
5821710	chr1	rs10925748	238901054	A	G	0.629	0.629	0.994	-0.0016012813669738	0.0089	0.8599	53386	77258	58749.13
5818500	chr1	rs10754652	238901497	A	C	0.629	0.629	0.994	-0.0016012813669738	0.0089	0.8555	53386	77258	58749.13
5842302	chr1	rs10925749	238901984	A	T	0.629	0.628	0.994	-0.0018016219466282	0.0089	0.8443	53386	77258	58749.13
5829202	chr1	rs79748221	238902245	G	A	0.951	0.951	0.878	0.0086028888072678	0.0213	0.685	53386	77258	58749.13
5823586	chr1	rs12145075	238902373	G	C	0.874	0.875	0.975	-0.0065010863423599	0.0131	0.6197	53386	77258	58749.13
5841814	chr1	rs12141724	238902484	A	T	0.982	0.981	0.896	0.0318958749835631	0.0336	0.3416	53325	77015	58651.61
5838013	chr1	rs78287916	238902586	C	T	0.977	0.976	0.868	0.0219962978718961	0.0309	0.4769	52090	74838	57109.83
5828140	chr1	rs10925750	238902677	G	A	0.629	0.628	0.994	-0.0010005003335835	0.0089	0.9102	53386	77258	58749.13
5835348	chr1	rs10925752	238902934	G	A	0.63	0.629	0.994	-0.0012007205765188	0.0089	0.8947	53386	77258	58749.13
5840545	chr1	rs144353019	238902943	T	C	0.983	0.984	0.85	-0.0769026428413419	0.0408	0.05938	43785	62766	48272.97
5834444	chr1	rs12141866	238903002	A	G	0.63	0.63	0.994	-0.0024028846163103	0.0089	0.7913	53386	77258	58749.13
5820418	chr1	rs12145275	238903080	G	A	0.629	0.628	0.994	-0.0018016219466282	0.0089	0.8425	53386	77258	58749.13
5827122	chr1	rs12123186	238903098	C	T	0.868	0.87	0.976	-0.0098988321792475	0.0129	0.4428	53386	77258	58749.13
5841181	chr1	rs12146067	238903265	G	C	0.629	0.628	0.994	-0.0017014466397575	0.0089	0.8483	53386	77258	58749.13
5824252	chr1	rs10754653	238903894	A	G	0.631	0.63	0.994	-0.0022024235552	0.0089	0.8085	53386	77258	58749.13
5818456	chr1	rs10925753	238904974	C	A	0.631	0.63	0.994	-0.0022024235552	0.0089	0.8032	53386	77258	58749.13
5836803	chr1	rs55710158	238905151	C	A	0.63	0.629	0.994	-0.001300845733048	0.0089	0.8808	53386	77258	58749.13
5838302	chr1	rs75132646	238905513	C	T	0.967	0.966	0.888	-0.0232993336544035	0.0257	0.3644	52493	75664	57604.43
5826757	chr1	rs10802729	238905535	T	C	0.63	0.629	0.993	-0.001300845733048	0.0089	0.8814	53386	77258	58749.13
5844671	chr1	rs6662397	238905799	C	A	0.629	0.628	0.994	-0.0017014466397575	0.0089	0.8445	53386	77258	58749.13
5825590	chr1	rs6677661	238905839	T	C	0.63	0.629	0.994	-0.001300845733048	0.0089	0.8874	53386	77258	58749.13
5823135	chr1	rs11576313	238906272	T	C	0.629	0.628	0.994	-0.0017014466397575	0.0089	0.8475	53386	77258	58749.13
5823564	chr1	rs7532360	238906533	T	A	0.629	0.628	0.994	-0.0016012813669738	0.0089	0.8563	53386	77258	58749.13
5826649	chr1	rs7515401	238906724	A	G	0.629	0.628	0.994	-0.0016012813669738	0.0089	0.856	53386	77258	58749.13
5838629	chr1	rs12058132	238906876	T	A	0.629	0.628	0.994	-0.0019018072895963	0.0089	0.8269	53386	77258	58749.13
5828147	chr1	rs2689158	238907046	A	G	0.629	0.628	0.994	-0.0019018072895963	0.0089	0.8343	53386	77258	58749.13
5826600	chr1	rs2689157	238907126	A	T	0.629	0.628	0.994	-0.0019018072895963	0.0089	0.8342	53386	77258	58749.13
5844175	chr1	rs115866226	238907246	C	T	0.948	0.948	0.936	-0.0025031302181184	0.0199	0.9005	53386	77258	58749.13
5823684	chr1	rs2841398	238907520	C	A	0.629	0.628	0.994	-0.0019018072895963	0.0089	0.8347	53386	77258	58749.13
5828665	chr1	rs2689156	238907583	T	C	0.629	0.628	0.994	-0.0018016219466282	0.0089	0.8384	53386	77258	58749.13
5821762	chr1	rs2841399	238907766	C	T	0.629	0.628	0.994	-0.0018016219466282	0.0089	0.8381	53386	77258	58749.13
5836558	chr1	rs2091076	238908046	A	G	0.629	0.628	0.994	-0.0018016219466282	0.0089	0.8403	53386	77258	58749.13
5848568	chr1	rs2091077	238908104	T	C	0.629	0.628	0.994	-0.0016012813669738	0.0089	0.8584	53386	77258	58749.13
5818617	chr1	rs2091078	238908229	C	T	0.63	0.629	0.994	-0.0026033858701149	0.0089	0.7679	53386	77258	58749.13
5839486	chr1	rs2689154	238908353	C	G	0.63	0.629	0.994	-0.0027036515743148	0.0089	0.7624	53386	77258	58749.13
5826422	chr1	rs115517531	238908410	A	G	0.98	0.979	0.869	0.0213015034199157	0.0336	0.5263	50739	73327	55843.82
5825676	chr1	rs2841402	238908475	C	G	0.629	0.628	0.993	-0.0016012813669738	0.0089	0.8579	53386	77258	58749.13
5836999	chr1	rs3001435	238908568	G	A	0.632	0.631	0.987	-0.001100605444033	0.009	0.8997	53386	77258	58749.13
5818696	chr1	rs3001436	238908776	A	G	0.629	0.628	0.992	-0.002002002670673	0.0089	0.8204	53386	77258	58749.13
5833186	chr1	rs2689151	238908905	G	C	0.629	0.628	0.992	-0.0017014466397575	0.0089	0.85	53386	77258	58749.13
5839181	chr1	rs2689150	238909224	G	T	0.629	0.628	0.991	-0.0016012813669738	0.0089	0.8582	53386	77258	58749.13
5837146	chr1	rs2689149	238909231	C	T	0.629	0.628	0.991	-0.0017014466397575	0.0089	0.8479	53386	77258	58749.13
5831496	chr1	rs2689148	238909383	T	C	0.629	0.628	0.991	-0.0016012813669738	0.0089	0.8561	53386	77258	58749.13
5823081	chr1	rs116236857	238909536	G	A	0.986	0.986	0.853	-0.0577986187273719	0.0432	0.1814	45579	64902	49796.69
5838145	chr1	rs2049317	238909637	T	C	0.629	0.628	0.99	-0.0017014466397575	0.0089	0.8523	53386	77258	58749.13
5835560	chr1	rs2841403	238909975	T	C	0.628	0.628	0.989	-0.0016012813669738	0.0089	0.8605	53386	77258	58749.13
5826908	chr1	rs2689147	238910397	G	A	0.63	0.629	0.988	-0.0024028846163103	0.009	0.7858	53386	77258	58749.13
5824573	chr1	rs182321399	238910502	G	T	0.988	0.988	0.85	-0.094200795398827	0.051	0.0649	40331	52206	43207.74
5840708	chr1	rs2689146	238910611	G	A	0.63	0.629	0.986	-0.0022024235552	0.009	0.8039	53386	77258	58749.13
5831997	chr1	rs34242988	238910658	T	G	0.738	0.736	0.966	0.0172994970780611	0.0099	0.0826	53386	77258	58749.13
5833250	chr1	rs2689145	238910692	C	G	0.63	0.629	0.986	-0.0021022080918702	0.009	0.8175	53386	77258	58749.13
5840791	chr1	rs2841404	238910711	C	T	0.631	0.63	0.985	-0.0022024235552	0.009	0.8091	53386	77258	58749.13
5842775	chr1	rs2494766	238911829	A	G	0.283	0.285	0.967	-0.0168003386783461	0.0097	0.08367	53386	77258	58749.13
5843558	chr1	rs7531688	238911955	A	G	0.234	0.235	0.958	-0.0083043861636152	0.0104	0.4236	53386	77258	58749.13
5819939	chr1	rs12027229	238912067	T	G	0.949	0.947	0.93	0.0390957053401303	0.0202	0.0533	53386	77258	58749.13
5839479	chr1	rs2462010	238912378	G	A	0.549	0.552	0.972	-0.0130953713122409	0.0088	0.1345	53386	77258	58749.13
5834299	chr1	rs12120235	238912383	G	A	0.726	0.725	0.979	-0.001300845733048	0.0097	0.8924	53386	77258	58749.13
5829194	chr1	rs74625695	238912479	T	C	0.886	0.885	0.971	0.004001981379298	0.0137	0.771	53386	77258	58749.13
5826684	chr1	rs112808079	238912936	C	T	0.986	0.985	0.898	0.0461963268897065	0.0397	0.2451	48769	69462	53453.02
5817980	chr1	rs3001437	238913113	G	C	0.708	0.709	0.99	-0.007004474152883	0.0095	0.4586	53386	77258	58749.13
5820444	chr1	rs3011584	238913795	T	A	0.437	0.437	0.986	-0.0055956263571598	0.0087	0.517	53386	77258	58749.13
5847252	chr1	rs2841406	238914122	C	A	0.716	0.717	0.995	-0.0040983869261633	0.0096	0.6684	53386	77258	58749.13
5849840	chr1	rs1523420	238914479	G	A	0.714	0.716	0.997	-0.004701032558649	0.0095	0.62	53386	77258	58749.13
5839325	chr1	rs2689161	238914565	C	G	0.436	0.436	0.988	-0.0054045784588597	0.0087	0.5331	53386	77258	58749.13
5825343	chr1	rs148694389	238914780	T	G	0.978	0.977	0.887	0.0063001125484799	0.0308	0.8388	53325	77015	58651.61
5821866	chr1	rs2689174	238915626	A	G	0.714	0.715	0.999	-0.0042992284528324	0.0095	0.651	53386	77258	58749.13
5831968	chr1	rs2841407	238915864	T	C	0.714	0.715	0.999	-0.0040983869261633	0.0095	0.6646	53386	77258	58749.13
5840431	chr1	rs12123692	238916202	G	A	0.722	0.721	0.989	-0.0023026490626755	0.0096	0.8095	53386	77258	58749.13
5843665	chr1	rs12124475	238916399	G	T	0.721	0.72	0.988	-0.0028039273327342	0.0096	0.7705	53386	77258	58749.13
5821673	chr1	rs73107738	238916786	T	C	0.961	0.962	0.945	-0.0469972723609114	0.0231	0.04177	53386	77258	58749.13
5836840	chr1	rs61830574	238917186	C	T	0.919	0.917	0.936	-0.006199175242821	0.0162	0.7042	53386	77258	58749.13
5822647	chr1	rs6676996	238917391	A	G	0.722	0.72	0.99	-0.0021022080918702	0.0096	0.8311	53386	77258	58749.13
5844580	chr1	rs2689173	238917739	A	G	0.714	0.715	0.996	-0.0042992284528324	0.0095	0.6554	53386	77258	58749.13
5841300	chr1	rs17617562	238917893	G	C	0.722	0.72	0.991	-0.0022024235552	0.0096	0.8214	53386	77258	58749.13
5844563	chr1	rs12733461	238918056	C	T	0.772	0.771	0.968	0.0047984689115734	0.0104	0.6466	53386	77258	58749.13
5835206	chr1	rs116209718	238918073	C	T	0.722	0.721	0.993	-0.0023026490626755	0.0096	0.8128	53386	77258	58749.13
5839613	chr1	rs2689172	238918276	A	G	0.714	0.715	0.995	-0.0042992284528324	0.0095	0.6552	53386	77258	58749.13
5842050	chr1	rs2689171	238918413	A	T	0.714	0.715	0.995	-0.0042992284528324	0.0095	0.6551	53386	77258	58749.13
5830679	chr1	rs10925754	238918722	C	T	0.722	0.721	0.994	-0.002002002670673	0.0096	0.8325	53386	77258	58749.13
5834854	chr1	rs3011566	238919502	G	C	0.436	0.435	0.987	-0.004701032558649	0.0087	0.5928	53386	77258	58749.13
5830217	chr1	rs3011567	238919619	A	G	0.194	0.194	0.958	-0.0031950988965408	0.0111	0.7762	53386	77258	58749.13
5846330	chr1	rs10925755	238919833	A	G	0.722	0.72	0.991	-0.0016012813669738	0.0096	0.869	53386	77258	58749.13
5839259	chr1	rs10925756	238919928	G	T	0.722	0.721	0.991	-0.0017014466397575	0.0096	0.858	53386	77258	58749.13
5841350	chr1	rs3001438	238920004	G	A	0.714	0.715	0.991	-0.0051029981759033	0.0096	0.5959	53386	77258	58749.13
5817945	chr1	rs3011568	238920041	C	T	0.177	0.178	0.948	-0.0066017436345624	0.0116	0.5704	53386	77258	58749.13
5834105	chr1	rs17552683	238920700	T	C	0.722	0.72	0.987	-0.0019018072895963	0.0096	0.8421	53386	77258	58749.13
5844555	chr1	rs3011569	238921067	C	T	0.713	0.715	0.988	-0.0055956263571598	0.0096	0.56	53386	77258	58749.13
5841110	chr1	rs3001439	238921074	A	C	0.713	0.715	0.988	-0.0055956263571598	0.0096	0.5557	53386	77258	58749.13
5822021	chr1	rs17617693	238921204	G	T	0.722	0.72	0.984	-0.0016012813669738	0.0097	0.8651	53386	77258	58749.13
5841726	chr1	rs16837404	238921247	T	C	0.959	0.961	0.943	-0.0416973775562091	0.0227	0.06589	53386	77258	58749.13
5827652	chr1	rs12754272	238921472	C	T	0.759	0.759	0.968	0.0030952049073025	0.0102	0.7599	53386	77258	58749.13
5849021	chr1	rs3011570	238921776	G	T	0.713	0.715	0.986	-0.005696192544881	0.0096	0.5537	53386	77258	58749.13
5830192	chr1	rs112871108	238921858	G	A	0.959	0.961	0.941	-0.0426987545331152	0.0228	0.06148	53386	77258	58749.13
5817989	chr1	rs3011571	238921903	T	C	0.713	0.715	0.984	-0.0055956263571598	0.0096	0.556	53386	77258	58749.13
5819051	chr1	rs3011572	238922048	C	T	0.586	0.589	0.963	-0.0033957590691798	0.0089	0.7026	53386	77258	58749.13
5837156	chr1	rs61830576	238922154	G	A	0.943	0.942	0.905	0.017496047616751	0.0195	0.3702	53386	77258	58749.13
5847562	chr1	rs111971345	238922341	G	A	0.982	0.983	0.878	-0.0263953113595316	0.0356	0.4578	52157	75283	57248.02
5822395	chr1	rs7549568	238922758	A	G	0.225	0.226	0.882	-0.0049019951702315	0.011	0.6544	53386	77258	58749.13
5846119	chr1	rs112639788	238922830	C	T	0.936	0.936	0.909	0.0058031292269501	0.0184	0.7509	53386	77258	58749.13
5832047	chr1	rs17617783	238922873	A	C	0.77	0.77	0.917	0.0109992854583691	0.0107	0.3026	53386	77258	58749.13
5833981	chr1	rs3011576	238923012	A	G	0.216	0.219	0.89	-0.0154994990469515	0.011	0.1609	53386	77258	58749.13
5844434	chr1	rs2462012	238923426	C	G	0.911	0.911	0.949	0.0086028888072678	0.0155	0.5784	53386	77258	58749.13
5833566	chr1	rs2841408	238923563	A	C	0.555	0.562	0.954	-0.0319035490130083	0.0089	0.0003126	53386	77258	58749.13
5845306	chr1	rs35443910	238923676	C	T	0.855	0.858	0.959	-0.0433042394092723	0.0125	0.0005215	53386	77258	58749.13
5847970	chr1	rs187041676	238923702	A	G	0.986	0.986	0.884	0.0025966258472659	0.0476	0.9571	36042	54927	40342.87
5833522	chr1	rs2841409	238923765	G	C	0.462	0.466	0.941	-0.0227979086760041	0.0089	0.01033	53386	77258	58749.13
5820258	chr1	rs2841410	238923868	A	T	0.556	0.563	0.957	-0.0315009870620622	0.0089	0.0003747	53386	77258	58749.13
5839628	chr1	rs2841411	238924022	A	C	0.556	0.563	0.957	-0.031397792147416	0.0088	0.0003797	53386	77258	58749.13
5847449	chr1	rs6700662	238924048	A	G	0.913	0.913	0.951	0.0077002766261879	0.0156	0.6225	53386	77258	58749.13
5831301	chr1	rs12124106	238924762	A	G	0.792	0.795	0.963	-0.0227979086760041	0.0108	0.03532	53386	77258	58749.13
5838157	chr1	rs75502411	238924765	G	T	0.907	0.904	0.914	0.0235993322503244	0.0154	0.1255	53386	77258	58749.13
5832940	chr1	rs79515040	238924799	C	A	0.907	0.904	0.915	0.0231011029079872	0.0154	0.134	53386	77258	58749.13
5831018	chr1	rs2140422	238925179	A	G	0.851	0.854	0.961	-0.0409990935346932	0.0123	0.0009063	53386	77258	58749.13
5817996	chr1	rs55765837	238925278	T	C	0.98	0.98	0.799	0.0238044133801613	0.0344	0.488	52964	76096	58204.7
5839974	chr1	rs61830578	238925526	G	A	0.915	0.914	0.958	0.0089002747867194	0.0157	0.5715	53386	77258	58749.13
5836319	chr1	rs12136105	238925791	C	T	0.852	0.855	0.964	-0.0393023164827424	0.0124	0.001468	53386	77258	58749.13
5838382	chr1	rs34059424	238925915	G	A	0.851	0.854	0.965	-0.0377953294954024	0.0123	0.002141	53386	77258	58749.13
5829246	chr1	rs61830579	238925973	A	G	0.933	0.932	0.957	0.0263010744193707	0.0176	0.1341	53386	77258	58749.13
5846554	chr1	rs6694953	238926014	C	T	0.582	0.585	0.954	-0.002002002670673	0.0089	0.8223	53386	77258	58749.13
5845901	chr1	rs35734680	238926569	C	A	0.942	0.945	0.922	-0.0375045865412751	0.0194	0.05327	53386	77258	58749.13
5833735	chr1	rs12408234	238926821	C	T	0.854	0.858	0.974	-0.0396039865931634	0.0124	0.001394	53386	77258	58749.13
5824109	chr1	rs2841415	238926912	A	G	0.344	0.35	0.957	-0.0191012733024012	0.0092	0.03882	53386	77258	58749.13
5827510	chr1	rs139573480	238927158	G	A	0.985	0.986	0.861	-0.136003015999209	0.0506	0.007211	30955	45654	34042.93
5835639	chr1	rs61830580	238927190	G	A	0.933	0.932	0.962	0.0275957115907991	0.0175	0.1159	53386	77258	58749.13
5847503	chr1	rs147147510	238927247	C	A	0.978	0.978	0.846	0.0223972974420383	0.0323	0.4884	52029	74595	57012.31
5846332	chr1	rs111902754	238928190	C	T	0.933	0.932	0.966	0.027196791588428	0.0175	0.1198	53386	77258	58749.13
5819629	chr1	rs12139157	238928467	C	T	0.853	0.857	0.978	-0.0414993071780289	0.0123	0.0007522	53386	77258	58749.13
5840244	chr1	rs1357520	238928481	C	T	0.914	0.913	0.972	0.0115035793834154	0.0155	0.4599	53386	77258	58749.13
5842542	chr1	rs1357519	238928719	T	C	0.914	0.913	0.972	0.0115035793834154	0.0155	0.4567	53386	77258	58749.13
5834195	chr1	rs6429100	238928805	G	A	0.579	0.581	0.969	-0.0009004052431641	0.0088	0.9203	53386	77258	58749.13
5830425	chr1	rs10802730	238929062	G	A	0.855	0.858	0.978	-0.0399994162638657	0.0124	0.001224	53386	77258	58749.13
5832840	chr1	rs61830581	238929076	C	G	0.914	0.914	0.972	0.0107025231331357	0.0156	0.4916	53386	77258	58749.13
5831506	chr1	rs10925758	238929329	C	A	0.789	0.793	0.992	-0.0214994661132367	0.0106	0.0428	53386	77258	58749.13
5833571	chr1	rs10925759	238929346	T	C	0.789	0.793	0.992	-0.0217958123704574	0.0106	0.03992	53386	77258	58749.13
5821151	chr1	rs10754654	238929525	G	T	0.854	0.857	0.978	-0.0385953087593848	0.0123	0.00177	53386	77258	58749.13
5835603	chr1	rs138836343	238929562	T	C	0.987	0.987	0.917	-0.0484027392281675	0.0447	0.2791	42119	62415	46876.76
5827753	chr1	rs75407889	238929572	G	A	0.968	0.967	0.923	0.0141987193998129	0.0255	0.5782	52841	75249	57900.31
5847212	chr1	rs11583195	238930016	T	C	0.853	0.857	0.98	-0.0408949138454712	0.0123	0.0008873	53386	77258	58749.13
5845357	chr1	rs2841416	238930341	G	A	0.788	0.787	0.97	0.0189983824093147	0.0107	0.07559	53386	77258	58749.13
5822877	chr1	rs2689178	238930353	T	C	0.344	0.35	0.969	-0.0178992398878318	0.0092	0.05133	53386	77258	58749.13
5819367	chr1	rs17553093	238930387	T	C	0.924	0.923	0.97	0.0170045988158238	0.0164	0.3	53386	77258	58749.13
5841398	chr1	rs10925760	238930859	A	G	0.788	0.792	0.999	-0.0220002402796674	0.0106	0.03747	53386	77258	58749.13
5830763	chr1	rs2841417	238931061	G	A	0.702	0.7	0.974	0.0209979909956055	0.0095	0.02772	53386	77258	58749.13
5824698	chr1	rs2689177	238931099	C	A	0.492	0.494	0.972	0.0038027603329278	0.0087	0.6649	53386	77258	58749.13
5830752	chr1	rs2689128	238931277	T	C	0.788	0.787	0.972	0.0204984635773248	0.0107	0.05513	53386	77258	58749.13
5825668	chr1	rs2689130	238931388	C	T	0.697	0.695	0.973	0.0218006299588528	0.0095	0.0216	53386	77258	58749.13
5846396	chr1	rs2689131	238931964	T	C	0.76	0.763	0.972	-0.0247026126403718	0.0102	0.01578	53386	77258	58749.13
5845872	chr1	rs2689132	238932252	A	G	0.936	0.937	0.975	-0.0271040176920589	0.0179	0.1312	53386	77258	58749.13
5821052	chr1	rs17618142	238932257	T	C	0.924	0.923	0.967	0.0138042809763971	0.0164	0.4004	53386	77258	58749.13
5847717	chr1	rs61830582	238932321	C	G	0.934	0.933	0.955	0.0212036062510236	0.0177	0.2317	53386	77258	58749.13
5828506	chr1	rs16837426	238932322	G	A	0.944	0.945	0.987	-0.000200020002667	0.0189	0.9906	53386	77258	58749.13
5832952	chr1	rs71644945	238932382	T	G	0.867	0.871	0.981	-0.0462952789853036	0.0128	0.0003015	53386	77258	58749.13
5843331	chr1	rs12743249	238933426	A	G	0.868	0.872	0.982	-0.0449032281024259	0.0128	0.000461	53386	77258	58749.13
5829778	chr1	rs1916625	238933801	C	T	0.973	0.973	0.984	-0.0176956485356892	0.027	0.5132	53238	77025	58568.11
5844193	chr1	rs17618287	238934255	T	C	0.918	0.916	0.969	0.0142973047008244	0.0159	0.3663	53386	77258	58749.13
5825720	chr1	rs2841340	238934301	T	C	0.416	0.423	0.978	-0.0236986067778773	0.0088	0.00715	53386	77258	58749.13
5847092	chr1	rs78886279	238934400	G	T	0.928	0.926	0.967	0.024097313483794	0.0168	0.1519	53386	77258	58749.13
5837305	chr1	rs1523434	238934480	C	A	0.973	0.973	0.984	-0.0183982139464423	0.027	0.4972	53238	77025	58568.11
5835312	chr1	rs2689133	238934619	G	A	0.416	0.423	0.978	-0.023401696181619	0.0088	0.007843	53386	77258	58749.13
5836260	chr1	rs73107780	238935020	T	C	0.965	0.966	0.976	-0.0453949344903922	0.0238	0.05656	53386	77258	58749.13
5837166	chr1	rs17618334	238935126	T	C	0.889	0.889	0.986	0.0243022925229648	0.0138	0.07831	53386	77258	58749.13
5846519	chr1	rs61830608	238935164	C	T	0.889	0.889	0.986	0.0243998868235351	0.0138	0.07746	53386	77258	58749.13
5850365	chr1	rs61830610	238935229	T	C	0.889	0.889	0.986	0.0243022925229648	0.0138	0.07822	53386	77258	58749.13
5821483	chr1	rs17553509	238935295	G	C	0.889	0.889	0.986	0.0243022925229648	0.0138	0.07824	53386	77258	58749.13
5840478	chr1	rs66907380	238935378	T	C	0.889	0.889	0.986	0.0243998868235351	0.0138	0.07731	53386	77258	58749.13
5827426	chr1	rs72765252	238935394	A	C	0.889	0.889	0.986	0.0243998868235351	0.0138	0.07697	53386	77258	58749.13
5838486	chr1	rs61830611	238935404	C	A	0.889	0.889	0.986	0.0243998868235351	0.0138	0.07726	53386	77258	58749.13
5830210	chr1	rs146815600	238935436	T	G	0.975	0.974	0.826	0.01600129372694	0.03	0.5934	53085	76964	58451.71
5839393	chr1	rs17553542	238935521	G	A	0.958	0.962	0.937	-0.0847956517047163	0.0228	0.0001964	53386	77258	58749.13
5836599	chr1	rs61830612	238935554	G	A	0.89	0.89	0.988	0.0243998868235351	0.0139	0.07821	53386	77258	58749.13
5848358	chr1	rs61830613	238935609	T	C	0.889	0.889	0.987	0.0248974696545107	0.0138	0.07128	53386	77258	58749.13
5829486	chr1	rs2689134	238935732	T	A	0.63	0.635	0.988	-0.008395140788382	0.009	0.3517	53386	77258	58749.13
5846059	chr1	rs2255516	238936131	T	C	0.882	0.883	0.99	-0.015895669405385	0.0134	0.2361	53386	77258	58749.13
5829288	chr1	rs1581470	238937387	C	T	0.753	0.756	0.986	-0.0017014466397575	0.0101	0.863	53386	77258	58749.13
5834772	chr1	rs6663844	238938041	A	T	0.965	0.966	0.982	-0.0435966737180782	0.0238	0.06633	53386	77258	58749.13
5843875	chr1	rs3001431	238938435	T	G	0.629	0.634	0.991	-0.0095050300143049	0.0089	0.2884	53386	77258	58749.13
5827779	chr1	rs79016051	238938497	T	C	0.907	0.904	0.933	0.0226026252094292	0.0152	0.1376	53386	77258	58749.13
5824475	chr1	rs6664293	238938520	A	T	0.965	0.966	0.983	-0.0419997711602818	0.0238	0.07693	53386	77258	58749.13
5837969	chr1	rs6667023	238938591	T	C	0.965	0.966	0.983	-0.0419997711602818	0.0238	0.07714	53386	77258	58749.13
5818264	chr1	rs2689127	238939020	C	G	0.629	0.634	0.992	-0.0094040800752939	0.0089	0.2951	53386	77258	58749.13
5841106	chr1	rs2841342	238939300	T	A	0.629	0.634	0.993	-0.0092022107647994	0.0089	0.3038	53386	77258	58749.13
5823605	chr1	rs1523433	238940426	G	A	0.973	0.973	0.988	-0.0181028726978536	0.027	0.503	53238	77025	58568.11
5847618	chr1	rs1523432	238940449	C	T	0.973	0.973	0.987	-0.0182047046548463	0.027	0.4992	53238	77025	58568.11
5824961	chr1	rs16837442	238940473	A	G	0.978	0.978	0.885	-0.0335981494309355	0.0317	0.2894	51779	75366	57113.43
5828791	chr1	rs2689126	238941256	A	G	0.415	0.423	0.985	-0.0227979086760041	0.0088	0.009391	53386	77258	58749.13
5818701	chr1	rs138806741	238941501	T	C	0.98	0.98	0.828	-0.0108991808690006	0.0347	0.7542	49842	72348	54913.51
5832692	chr1	rs6429101	238941763	C	T	0.661	0.666	0.992	-0.0062998021485279	0.0091	0.4935	53386	77258	58749.13
5839288	chr1	rs6429102	238941780	T	C	0.965	0.966	0.988	-0.0430954101055856	0.0237	0.06931	53386	77258	58749.13
5832380	chr1	rs7533979	238941879	T	G	0.863	0.866	0.992	-0.026898543868701	0.0126	0.03278	53386	77258	58749.13
5826953	chr1	rs182671008	238942086	A	G	0.979	0.979	0.885	-0.0458031298018141	0.0332	0.1678	50474	71631	55241.42
5834390	chr1	rs7542176	238942337	G	T	0.754	0.757	0.993	-0.0017014466397575	0.01	0.8677	53386	77258	58749.13
5833137	chr1	rs2689125	238942589	G	A	0.421	0.427	0.988	-0.0220002402796674	0.0088	0.01186	53386	77258	58749.13
5839668	chr1	rs79427859	238942766	G	A	0.965	0.966	0.988	-0.0425004857321486	0.0238	0.0735	53386	77258	58749.13
5844758	chr1	rs2841343	238943009	C	T	0.553	0.556	0.991	-0.0018016219466282	0.0087	0.8314	53386	77258	58749.13
5821726	chr1	rs76295154	238943126	C	T	0.98	0.98	0.94	0.0060019521956343	0.0325	0.8537	50827	73581	55838.04
5820479	chr1	rs2841344	238943518	G	A	0.548	0.552	0.99	-0.0023026490626755	0.0087	0.7913	53386	77258	58749.13
5843804	chr1	rs61830615	238943656	A	C	0.928	0.926	0.977	0.0243022925229648	0.0167	0.1461	53386	77258	58749.13
5830165	chr1	rs7537899	238943897	A	G	0.747	0.751	0.993	-0.0029042131473898	0.0099	0.7688	53386	77258	58749.13
5820375	chr1	rs7538016	238943999	A	G	0.747	0.751	0.993	-0.0029042131473898	0.0099	0.7681	53386	77258	58749.13
5818850	chr1	rs2841345	238944366	G	A	0.416	0.423	0.988	-0.023002541565316	0.0088	0.008748	53386	77258	58749.13
5844312	chr1	rs61830616	238944430	G	A	0.89	0.89	0.997	0.0235016597850914	0.0138	0.08786	53386	77258	58749.13
5829501	chr1	rs74151427	238944494	G	A	0.944	0.945	0.991	0.0	0.0189	0.9981	53386	77258	58749.13
5847226	chr1	rs2689124	238944590	A	G	0.872	0.874	0.994	-0.0181028726978536	0.013	0.1626	53386	77258	58749.13
5840651	chr1	rs187610152	238944889	T	G	0.985	0.985	0.871	-0.0006001800720324	0.0401	0.9887	47936	68026	52596.63
5842226	chr1	rs55672149	238944925	T	C	0.748	0.752	0.993	-0.0017014466397575	0.01	0.8655	53386	77258	58749.13
5847067	chr1	rs72765260	238945202	G	A	0.98	0.979	0.8	0.031498667059371	0.0344	0.36	52903	75853	58107.18
5844082	chr1	rs1523431	238945269	C	T	0.973	0.973	0.991	-0.0194988734340555	0.027	0.469	53238	77025	58568.11
5819988	chr1	rs35024245	238946080	A	G	0.868	0.872	0.993	-0.0451961304529691	0.0128	0.0003956	53386	77258	58749.13
5824732	chr1	rs35664373	238946187	T	C	0.868	0.872	0.993	-0.0451961304529691	0.0128	0.0003979	53386	77258	58749.13
5837291	chr1	rs2841346	238946546	C	T	0.627	0.633	0.998	-0.0087985943563496	0.0089	0.3249	53386	77258	58749.13
5824999	chr1	rs6678845	238946642	T	C	0.745	0.749	0.993	-0.0033957590691798	0.0099	0.7294	53386	77258	58749.13
5831033	chr1	rs6663641	238946645	C	G	0.745	0.749	0.993	-0.0034961042567088	0.0099	0.7207	53386	77258	58749.13
5831538	chr1	rs61830617	238947206	C	T	0.918	0.916	0.983	0.0154992634469238	0.0157	0.3237	53386	77258	58749.13
5821053	chr1	rs11589518	238947288	C	T	0.869	0.873	0.994	-0.0437951599996715	0.0128	0.0006346	53386	77258	58749.13
5848717	chr1	rs113792066	238947340	T	C	0.966	0.967	0.994	-0.0456984484517478	0.0239	0.05564	53386	77258	58749.13
5820056	chr1	rs16837451	238947387	A	G	0.907	0.904	0.941	0.0235016597850914	0.0152	0.1215	53386	77258	58749.13
5826194	chr1	rs4313384	238947632	C	T	0.869	0.873	0.995	-0.0437011352710986	0.0128	0.0006477	53386	77258	58749.13
5850284	chr1	rs77942957	238947651	A	T	0.958	0.962	0.94	-0.0816005872046058	0.0227	0.0003319	53386	77258	58749.13
5829648	chr1	rs16837455	238947668	G	C	0.944	0.945	0.992	-0.0012007205765188	0.0189	0.9488	53386	77258	58749.13
5840547	chr1	rs74599860	238948122	G	A	0.966	0.967	0.994	-0.0453007592301635	0.0239	0.05784	53386	77258	58749.13
5841339	chr1	rs57211654	238948539	A	C	0.943	0.944	0.991	-0.0001000050003333	0.0188	0.9977	53386	77258	58749.13
5821274	chr1	rs3011577	238949005	C	T	0.434	0.44	0.996	-0.022398994943479	0.0087	0.009793	53386	77258	58749.13
5831845	chr1	rs61830618	238949093	A	G	0.928	0.926	0.985	0.0246048038572487	0.0167	0.139	53386	77258	58749.13
5841549	chr1	rs3011578	238949116	G	T	0.973	0.973	0.992	-0.0154994990469515	0.027	0.5646	53238	77025	58568.11
5833202	chr1	rs16837458	238949247	A	G	0.944	0.945	0.992	0.001598721363697	0.0188	0.9335	53386	77258	58749.13
5833533	chr1	rs16832133	238949605	G	C	0.944	0.944	0.992	0.0011992805754821	0.0188	0.9476	53386	77258	58749.13
5846337	chr1	rs71644948	238949623	G	A	0.869	0.873	0.995	-0.0431998193062192	0.0128	0.0007255	53386	77258	58749.13
5826729	chr1	rs113775565	238950136	G	C	0.927	0.925	0.995	0.0118989261570991	0.0165	0.4714	53386	77258	58749.13
5822176	chr1	rs76165589	238950413	G	A	0.918	0.916	0.985	0.0154007965760229	0.0157	0.3267	53386	77258	58749.13
5835115	chr1	rs73109915	238950904	A	G	0.944	0.945	0.991	0.0008995952428359	0.0188	0.9629	53386	77258	58749.13
5834700	chr1	rs1474322	238950925	G	A	0.972	0.972	0.991	-0.0152050125429676	0.0264	0.5654	53386	77258	58749.13
5849388	chr1	rs61830619	238951050	C	T	0.927	0.925	0.995	0.0118989261570991	0.0165	0.4718	53386	77258	58749.13
5831950	chr1	rs76804027	238951531	T	C	0.966	0.967	0.994	-0.0460020545617973	0.0239	0.05437	53386	77258	58749.13
5819992	chr1	rs61830620	238951558	T	C	0.927	0.925	0.995	0.012096540947233	0.0165	0.4639	53386	77258	58749.13
5818768	chr1	rs12084392	238951604	A	G	0.965	0.966	0.994	-0.0440041354980549	0.0237	0.0639	53386	77258	58749.13
5824244	chr1	rs2689191	238951649	T	C	0.972	0.972	0.991	-0.0151034855773182	0.0264	0.568	53386	77258	58749.13
5825262	chr1	rs10495420	238951707	C	G	0.937	0.935	0.996	0.021497269010823	0.0176	0.2218	53386	77258	58749.13
5834419	chr1	rs61830621	238951790	A	T	0.937	0.935	0.996	0.021497269010823	0.0176	0.2218	53386	77258	58749.13
5841084	chr1	rs1464644	238952049	C	A	0.645	0.647	0.993	0.0003999200213268	0.009	0.9606	53386	77258	58749.13
5844410	chr1	rs73109918	238952062	G	A	0.944	0.945	0.991	0.0004998750416509	0.0188	0.9772	53386	77258	58749.13
5845678	chr1	rs61830622	238952179	T	C	0.937	0.935	0.996	0.0217027816432335	0.0176	0.2183	53386	77258	58749.13
5821395	chr1	rs6693951	238952309	A	G	0.855	0.859	0.993	-0.0267033828345498	0.0123	0.0302	53386	77258	58749.13
5840020	chr1	rs1464643	238952465	T	A	0.972	0.972	0.991	-0.0139975096438537	0.0264	0.5964	53386	77258	58749.13
5845931	chr1	rs1464642	238952498	T	C	0.972	0.972	0.991	-0.0143017847108596	0.0264	0.5875	53386	77258	58749.13
5834563	chr1	rs78801664	238952595	G	C	0.985	0.985	0.979	-0.0811016014370415	0.0395	0.03997	43883	63352	48424.94
5824931	chr1	rs1464641	238952617	C	T	0.972	0.972	0.99	-0.0137034650584925	0.0264	0.6047	53386	77258	58749.13
5834334	chr1	rs10495421	238952622	C	T	0.927	0.925	0.995	0.0119977384336167	0.0165	0.4678	53386	77258	58749.13
5840583	chr1	rs73109921	238952825	C	T	0.944	0.945	0.991	9.99950003332973e-05	0.0188	0.9945	53386	77258	58749.13
5828670	chr1	rs61830623	238953110	C	T	0.927	0.926	0.965	0.0369007163483657	0.0168	0.02838	53386	77258	58749.13
5834839	chr1	rs2841347	238953146	T	C	0.422	0.429	0.993	-0.0243029385231735	0.0087	0.005373	53386	77258	58749.13
5848998	chr1	rs73109924	238953523	G	T	0.966	0.967	0.994	-0.0458973523870375	0.0239	0.05456	53386	77258	58749.13
5824773	chr1	rs2841348	238954046	T	A	0.427	0.434	0.994	-0.0239034240815591	0.0087	0.006158	53386	77258	58749.13
5820461	chr1	rs73109927	238954301	G	T	0.966	0.967	0.994	-0.0458973523870375	0.0239	0.05491	53386	77258	58749.13
5835452	chr1	rs17619064	238954390	A	G	0.918	0.916	0.985	0.0156961681063242	0.0157	0.319	53386	77258	58749.13
5841159	chr1	rs11584953	238954454	A	G	0.868	0.871	0.995	-0.0440041354980549	0.0127	0.0005542	53386	77258	58749.13
5839164	chr1	rs61830624	238954638	C	T	0.927	0.925	0.994	0.0119977384336167	0.0165	0.4656	53386	77258	58749.13
5840059	chr1	rs76345655	238954714	T	G	0.918	0.916	0.985	0.0154007965760229	0.0157	0.3275	53386	77258	58749.13
5833301	chr1	rs71644949	238954803	G	A	0.869	0.873	0.995	-0.0426987545331152	0.0128	0.0008424	53386	77258	58749.13
5835847	chr1	rs75384979	238954829	C	A	0.972	0.972	0.987	-0.0130953713122409	0.0265	0.6202	53386	77258	58749.13
5820699	chr1	rs2841349	238954841	G	A	0.972	0.972	0.988	-0.0132980281439898	0.0264	0.6144	53386	77258	58749.13
5837958	chr1	rs2841350	238954992	A	C	0.972	0.972	0.99	-0.013399371963117	0.0264	0.6113	53386	77258	58749.13
5840456	chr1	rs2841351	238955126	A	T	0.972	0.972	0.99	-0.0138048499765589	0.0264	0.6008	53386	77258	58749.13
5849814	chr1	rs17554324	238955146	G	A	0.937	0.935	0.996	0.0212036062510236	0.0176	0.229	53386	77258	58749.13
5825192	chr1	rs2841352	238955217	G	T	0.972	0.972	0.99	-0.0138961051921114	0.0264	0.599	53386	77258	58749.13
5843424	chr1	rs2689190	238955230	A	G	0.422	0.429	0.992	-0.0240980393840575	0.0087	0.005708	53386	77258	58749.13
5829752	chr1	rs2841353	238955247	T	C	0.972	0.972	0.99	-0.0149004625639624	0.0264	0.571	53386	77258	58749.13
5827384	chr1	rs2841354	238955401	G	C	0.972	0.972	0.99	-0.0143017847108596	0.0264	0.5866	53386	77258	58749.13
5824258	chr1	rs2841355	238955547	C	T	0.939	0.94	0.996	-0.0316041926269978	0.0181	0.08053	53386	77258	58749.13
5829427	chr1	rs73109933	238956224	G	A	0.966	0.966	0.991	-0.0460962958929736	0.0239	0.05369	53386	77258	58749.13
5818099	chr1	rs73109935	238956229	A	G	0.966	0.967	0.994	-0.0456042446050211	0.0239	0.0566	53386	77258	58749.13
5822092	chr1	rs2689189	238956387	G	A	0.972	0.972	0.987	-0.008395140788382	0.0266	0.7532	53386	77258	58749.13
5847720	chr1	rs61830625	238956482	C	T	0.936	0.935	0.996	0.0207041815582916	0.0176	0.2392	53386	77258	58749.13
5818079	chr1	rs2689188	238956576	C	T	0.859	0.862	0.988	-0.0239956055562207	0.0125	0.05405	53386	77258	58749.13
5836718	chr1	rs2841359	238956687	G	A	0.972	0.972	0.985	-0.0136020904182857	0.0265	0.607	53386	77258	58749.13
5830586	chr1	rs6429103	238956816	G	C	0.856	0.86	0.988	-0.0262002485024742	0.0124	0.03463	53386	77258	58749.13
5830727	chr1	rs2841360	238956945	C	T	0.841	0.845	0.994	-0.0375045865412751	0.0118	0.001497	53386	77258	58749.13
5829985	chr1	rs2689187	238956984	T	C	0.841	0.845	0.994	-0.0375045865412751	0.0118	0.001522	53386	77258	58749.13
5829832	chr1	rs2841361	238957138	C	A	0.973	0.973	0.992	-0.0144032303107437	0.0268	0.5903	53238	77025	58568.11
5843297	chr1	rs2689186	238957160	G	T	0.841	0.845	0.993	-0.0377953294954024	0.0118	0.001377	53386	77258	58749.13
5831105	chr1	rs2841362	238957169	C	G	0.841	0.845	0.993	-0.0375980304153185	0.0118	0.001457	53386	77258	58749.13
5846244	chr1	rs2462013	238957634	T	C	0.973	0.973	0.992	-0.0142003494011414	0.0268	0.596	53238	77025	58568.11
5819932	chr1	rs12136776	238957701	A	C	0.855	0.859	0.987	-0.0270012755029434	0.0123	0.02854	53386	77258	58749.13
5845659	chr1	rs2689185	238957785	A	G	0.973	0.973	0.992	-0.0143017847108596	0.0268	0.5935	53238	77025	58568.11
5848050	chr1	rs61830626	238957805	T	A	0.804	0.806	0.993	-0.0213972981080803	0.0109	0.04916	53386	77258	58749.13
5838777	chr1	rs61830631	238957909	G	A	0.936	0.935	0.996	0.0207041815582916	0.0176	0.2405	53386	77258	58749.13
5834324	chr1	rs3011580	238958173	A	G	0.9	0.899	0.986	0.0159028762794155	0.0144	0.272	53386	77258	58749.13
5831766	chr1	rs3011581	238958268	C	G	0.9	0.899	0.986	0.0158044491449436	0.0144	0.2742	53386	77258	58749.13
5831745	chr1	rs2841364	238958542	A	T	0.9	0.899	0.986	0.0158044491449436	0.0144	0.2722	53386	77258	58749.13
5827541	chr1	rs2841365	238958630	A	G	0.901	0.899	0.986	0.0158044491449436	0.0144	0.2736	53386	77258	58749.13
5835357	chr1	rs1983431	238958645	A	G	0.927	0.926	0.985	0.0234039777790161	0.0167	0.1606	53386	77258	58749.13
5839370	chr1	rs112921211	238958752	C	T	0.966	0.967	0.993	-0.0447986409079867	0.0239	0.06121	53386	77258	58749.13
5825299	chr1	rs2689164	238958776	C	G	0.547	0.553	0.988	-0.013399371963117	0.0087	0.1246	53386	77258	58749.13
5840703	chr1	rs111878683	238958963	G	A	0.936	0.938	0.984	-0.0095958936734469	0.0178	0.5882	53386	77258	58749.13
5818067	chr1	rs1983430	238959115	C	T	0.973	0.973	0.992	-0.0125990355765152	0.0268	0.6386	53238	77025	58568.11
5842601	chr1	rs12727083	238959249	T	G	0.748	0.752	0.992	-0.0163021610829842	0.0099	0.1022	53386	77258	58749.13
5841231	chr1	rs1523427	238959408	T	A	0.973	0.973	0.991	-0.0139975096438537	0.0268	0.6026	53238	77025	58568.11
5829337	chr1	rs35285223	238959937	G	C	0.859	0.863	0.994	-0.0430954101055856	0.0124	0.0005134	53386	77258	58749.13
5817958	chr1	rs12093152	238959987	G	A	0.859	0.863	0.994	-0.0430954101055856	0.0124	0.0005097	53386	77258	58749.13
5835310	chr1	rs35729605	238960120	G	T	0.868	0.871	0.995	-0.0433042394092723	0.0127	0.0006734	53386	77258	58749.13
5834047	chr1	rs1474325	238960682	C	T	0.968	0.969	0.881	-0.0383978517965666	0.0262	0.1431	53386	77258	58749.13
5825232	chr1	rs146271261	238961284	A	C	0.953	0.95	0.941	0.0114047182634362	0.0206	0.5806	53386	77258	58749.13
5832044	chr1	rs7417116	238961310	T	A	0.869	0.872	0.995	-0.0408949138454712	0.0128	0.001363	53386	77258	58749.13
5839469	chr1	rs6429104	238961417	A	C	0.813	0.819	0.992	-0.048896169787829	0.0111	1.074e-05	53386	77258	58749.13
5832561	chr1	rs2841366	238961860	A	G	0.549	0.554	0.988	-0.0124977728299804	0.0087	0.1518	53386	77258	58749.13
5835539	chr1	rs73109942	238962079	T	C	0.944	0.945	0.988	0.0012991557316201	0.0189	0.9439	53386	77258	58749.13
5828969	chr1	rs4491054	238962397	A	G	0.927	0.926	0.983	0.0239996896478807	0.0167	0.1495	53386	77258	58749.13
5830488	chr1	rs76323622	238962421	T	A	0.966	0.967	0.993	-0.044401309298167	0.024	0.06356	53386	77258	58749.13
5823005	chr1	rs2689163	238962599	G	C	0.549	0.554	0.987	-0.0127003085782322	0.0087	0.1462	53386	77258	58749.13
5834899	chr1	rs10925763	238962668	G	T	0.814	0.82	0.993	-0.0480984034910313	0.0111	1.569e-05	53386	77258	58749.13
5840659	chr1	rs12086208	238962748	T	C	0.869	0.872	0.995	-0.0411970648503382	0.0128	0.001275	53386	77258	58749.13
5821025	chr1	rs17554606	238962962	A	G	0.761	0.76	0.987	0.0227981362759783	0.0102	0.02509	53386	77258	58749.13
5842127	chr1	rs77269501	238963424	C	T	0.971	0.972	0.989	-0.0329985112635755	0.026	0.2047	53321	77000	58645.29
5828525	chr1	rs17554620	238963434	A	T	0.885	0.886	0.987	0.0154007965760229	0.0136	0.257	53386	77258	58749.13
5828901	chr1	rs16837489	238963467	A	G	0.944	0.945	0.986	0.0014988761237359	0.019	0.9372	53386	77258	58749.13
5821076	chr1	rs75143416	238963549	C	A	0.867	0.871	0.991	-0.0416035498550752	0.0127	0.001102	53386	77258	58749.13
5819635	chr1	rs78565379	238963896	T	C	0.971	0.972	0.989	-0.0344982814075965	0.026	0.1843	53321	77000	58645.29
5843023	chr1	rs10925765	238964441	A	T	0.819	0.825	0.99	-0.0458031298018141	0.0113	4.789e-05	53386	77258	58749.13
5836582	chr1	rs146560643	238964912	A	G	0.819	0.825	0.99	-0.0465990663783681	0.0113	3.602e-05	53386	77258	58749.13
5821247	chr1	rs1474323	238965298	T	C	0.601	0.603	0.989	-0.004198802647333	0.0088	0.6306	53386	77258	58749.13
5846351	chr1	rs1474324	238965621	A	G	0.868	0.872	0.994	-0.0426048328324374	0.0128	0.0008501	53386	77258	58749.13
5819967	chr1	rs17619413	238965663	C	T	0.786	0.783	0.995	0.0280041964095973	0.0105	0.007601	53386	77258	58749.13
5849881	chr1	rs10802731	238965836	G	T	0.825	0.83	0.991	-0.0418016408837633	0.0114	0.0002466	53386	77258	58749.13
5818676	chr1	rs10802732	238966221	C	T	0.869	0.872	0.993	-0.0403950023610502	0.0128	0.00161	53386	77258	58749.13
5841065	chr1	rs10925766	238966631	C	A	0.859	0.863	0.992	-0.0426987545331152	0.0124	0.0005919	53386	77258	58749.13
5840385	chr1	rs147378316	238966862	G	A	0.946	0.946	0.989	0.0021975835434872	0.0192	0.9071	53386	77258	58749.13
5833260	chr1	rs2841367	238967060	T	C	0.574	0.576	0.99	-0.0050024916227914	0.0088	0.57	53386	77258	58749.13
5849417	chr1	rs6429106	238967231	T	C	0.918	0.917	0.985	0.0178006246255066	0.0158	0.2601	53386	77258	58749.13
5820311	chr1	rs150500767	238967406	T	G	0.973	0.973	0.992	-0.0411032840784537	0.0266	0.1229	53252	76724	58534.89
5842423	chr1	rs12755694	238967586	G	A	0.869	0.872	0.993	-0.0403950023610502	0.0128	0.001615	53386	77258	58749.13
5847596	chr1	rs7513632	238968375	G	A	0.927	0.926	0.996	0.0136957831289865	0.0165	0.4078	53386	77258	58749.13
5837499	chr1	rs74151434	238968429	A	G	0.946	0.946	0.99	0.0058031292269501	0.0191	0.7615	53386	77258	58749.13
5837581	chr1	rs2841368	238968800	G	A	0.584	0.586	0.992	-0.0055956263571598	0.0088	0.5269	53386	77258	58749.13
5820715	chr1	rs11590041	238969768	A	G	0.868	0.872	0.993	-0.0419997711602818	0.0128	0.001016	53386	77258	58749.13
5847988	chr1	rs76330356	238969812	G	T	0.927	0.926	0.995	0.0133011462391285	0.0166	0.4224	53386	77258	58749.13
5838847	chr1	rs150165173	238969944	G	A	0.978	0.978	0.8	0.0384030712829451	0.033	0.2447	53321	77197	58686.2
5835837	chr1	rs12096431	238970096	T	C	0.824	0.828	0.99	-0.0423961495190412	0.0114	0.0001881	53386	77258	58749.13
5820582	chr1	rs139736570	238970740	T	G	0.985	0.986	0.863	-0.138699007490652	0.0501	0.0056	31480	46073	34507.65
5829491	chr1	rs2841369	238970847	G	C	0.973	0.973	0.991	-0.0076995657264405	0.0268	0.7731	53238	77025	58568.11
5849574	chr1	rs71644950	238970945	T	G	0.868	0.871	0.993	-0.0409990935346932	0.0128	0.001315	53386	77258	58749.13
5832844	chr1	rs71644951	238970962	C	G	0.868	0.871	0.993	-0.0409990935346932	0.0128	0.001288	53386	77258	58749.13
5825194	chr1	rs71644952	238971037	G	A	0.868	0.871	0.993	-0.0409990935346932	0.0128	0.001296	53386	77258	58749.13
5831217	chr1	rs16837493	238971208	T	C	0.965	0.967	0.996	-0.0350988198393953	0.0239	0.1427	53252	76724	58534.89
5830257	chr1	rs11581684	238971419	C	T	0.968	0.969	0.879	-0.0398953406632555	0.0262	0.1279	53386	77258	58749.13
5822274	chr1	rs10925767	238971423	G	T	0.868	0.871	0.993	-0.0409990935346932	0.0127	0.001309	53386	77258	58749.13
5846883	chr1	rs61829061	238971438	C	T	0.93	0.929	0.966	0.0411995232473163	0.0171	0.01579	53386	77258	58749.13
5832686	chr1	rs10495422	238971444	G	A	0.868	0.871	0.993	-0.0409990935346932	0.0127	0.001311	53386	77258	58749.13
5826064	chr1	rs10925768	238971553	G	T	0.868	0.871	0.994	-0.0408949138454712	0.0127	0.001326	53386	77258	58749.13
5827032	chr1	rs10925769	238971639	T	C	0.868	0.871	0.994	-0.0408949138454712	0.0127	0.001343	53386	77258	58749.13
5847544	chr1	rs10925770	238971642	T	C	0.868	0.871	0.994	-0.0408949138454712	0.0127	0.001348	53386	77258	58749.13
5845770	chr1	rs2689160	238972181	A	G	0.583	0.585	0.995	-0.0059979518036359	0.0088	0.4897	53386	77258	58749.13
5820205	chr1	rs10802733	238972233	G	A	0.868	0.871	0.994	-0.0408011614039327	0.0127	0.001362	53386	77258	58749.13
5818296	chr1	rs61829062	238972364	G	T	0.927	0.926	0.996	0.0139029051689914	0.0165	0.4017	53386	77258	58749.13
5821973	chr1	rs12755579	238972808	C	A	0.868	0.872	0.993	-0.0418954871740363	0.0128	0.001029	53386	77258	58749.13
5841738	chr1	rs12754570	238972827	G	T	0.868	0.871	0.994	-0.0406032684425478	0.0127	0.001433	53386	77258	58749.13
5825266	chr1	rs12755761	238972905	C	T	0.868	0.871	0.992	-0.0408011614039327	0.0127	0.00138	53386	77258	58749.13
5845281	chr1	rs2689159	238973177	C	G	0.583	0.585	0.994	-0.0054950702819798	0.0088	0.5283	53386	77258	58749.13
5829865	chr1	rs61829063	238973289	G	A	0.913	0.911	0.993	0.0402010017441475	0.0153	0.008511	53386	77258	58749.13
5827269	chr1	rs12410328	238973737	T	C	0.913	0.911	0.993	0.0402970567645369	0.0153	0.008439	53386	77258	58749.13
5840031	chr1	rs6670218	238974327	T	A	0.972	0.973	0.995	-0.0390007373497326	0.0264	0.1399	53252	76724	58534.89
5847462	chr1	rs77795725	238974456	G	A	0.946	0.947	0.989	0.0032048589489113	0.0192	0.8689	53386	77258	58749.13
5844131	chr1	rs1464640	238974580	A	G	0.841	0.844	0.994	-0.0364046818937998	0.0118	0.002047	53386	77258	58749.13
5826331	chr1	rs72765266	238975097	C	T	0.913	0.911	0.993	0.0402010017441475	0.0153	0.00857	53386	77258	58749.13
5836572	chr1	rs17554984	238975123	C	A	0.972	0.973	0.995	-0.0393023164827424	0.0264	0.1364	53252	76724	58534.89
5834109	chr1	rs61829064	238975198	C	A	0.913	0.912	0.992	0.0402010017441475	0.0153	0.008601	53386	77258	58749.13
5839740	chr1	rs61829065	238975212	A	G	0.913	0.911	0.994	0.0400953305639422	0.0153	0.008581	53386	77258	58749.13
5823950	chr1	rs111440428	238975231	C	T	0.928	0.926	0.997	0.0150954876453349	0.0166	0.3609	53386	77258	58749.13
5842783	chr1	rs12096094	238975498	A	T	0.965	0.967	0.997	-0.0326988269632397	0.0239	0.1709	53252	76724	58534.89
5828353	chr1	rs77889653	238976131	A	G	0.946	0.947	0.99	0.0033045340083004	0.0192	0.8636	53386	77258	58749.13
5826205	chr1	rs2689168	238976133	G	T	0.583	0.585	0.994	-0.0060985584618694	0.0088	0.4861	53386	77258	58749.13
5834947	chr1	rs2689169	238976597	G	T	0.973	0.973	0.991	-0.009696862978864	0.0269	0.7181	53238	77025	58568.11
5831401	chr1	rs7525155	238976992	G	A	0.84	0.837	0.998	0.0327962744150825	0.0117	0.005197	53386	77258	58749.13
5820039	chr1	rs114585767	238977900	A	G	0.981	0.981	0.877	-0.0144032303107437	0.0337	0.6695	53200	76329	58439.19
5820584	chr1	rs61829066	238978388	G	A	0.913	0.911	0.994	0.0407003871263756	0.0153	0.00776	53386	77258	58749.13
5834226	chr1	rs61829067	238979102	C	T	0.928	0.926	0.997	0.0152038337422728	0.0166	0.3593	53386	77258	58749.13
5824286	chr1	rs11805202	238979788	C	T	0.965	0.967	0.998	-0.034198147379977	0.0239	0.1522	53252	76724	58534.89
5830529	chr1	rs11805209	238979813	C	T	0.972	0.973	0.995	-0.044599955369026	0.0266	0.09347	53252	76724	58534.89
5839583	chr1	rs114522620	238979943	C	T	0.987	0.987	0.839	-0.0437951599996715	0.0547	0.4224	31095	41267	33324.79
5850413	chr1	rs61829068	238980034	T	C	0.913	0.911	0.994	0.0407963941925694	0.0153	0.007509	53386	77258	58749.13
5835123	chr1	rs72765271	238980157	C	T	0.913	0.911	0.994	0.0407963941925694	0.0153	0.007495	53386	77258	58749.13
5825684	chr1	rs61829069	238980227	T	A	0.913	0.911	0.994	0.0407963941925694	0.0153	0.007499	53386	77258	58749.13
5819852	chr1	rs72765273	238980377	C	T	0.913	0.911	0.994	0.0407963941925694	0.0153	0.007519	53386	77258	58749.13
5833095	chr1	rs2841371	238980587	C	A	0.788	0.792	0.994	-0.0271040176920589	0.0106	0.01043	53386	77258	58749.13
5832347	chr1	rs61829070	238980618	G	A	0.928	0.926	0.998	0.0152038337422728	0.0166	0.3592	53386	77258	58749.13
5819241	chr1	rs3001433	238980810	C	T	0.593	0.595	0.994	-0.0032954239497972	0.0088	0.7061	53386	77258	58749.13
5833484	chr1	rs74383130	238981108	A	T	0.972	0.973	0.996	-0.0449973659307358	0.0266	0.08992	53252	76724	58534.89
5827377	chr1	rs61829071	238981119	C	T	0.913	0.911	0.994	0.0407003871263756	0.0153	0.00761	53386	77258	58749.13
5844432	chr1	rs114574089	238982074	T	C	0.956	0.953	0.953	0.024097313483794	0.0212	0.2538	53386	77258	58749.13
5824694	chr1	rs6664301	238982199	C	T	0.965	0.967	1.0	-0.0349952529972629	0.0238	0.1421	53252	76724	58534.89
5845951	chr1	rs1523429	238982338	G	A	0.968	0.969	0.88	-0.0375045865412751	0.0262	0.1525	53386	77258	58749.13
5833387	chr1	rs1523428	238982540	G	A	0.973	0.973	0.995	-0.0138048499765589	0.0267	0.605	53238	77025	58568.11
5848637	chr1	rs61829072	238982983	T	C	0.928	0.926	0.999	0.0154992634469238	0.0165	0.3497	53386	77258	58749.13
5850430	chr1	rs2689175	238983100	T	C	0.787	0.791	0.997	-0.0264979913062283	0.0105	0.01191	53386	77258	58749.13
5828034	chr1	rs2177387	238983397	C	T	0.584	0.586	0.996	-0.0055956263571598	0.0088	0.5222	53386	77258	58749.13
5833556	chr1	rs75554076	238983465	G	A	0.946	0.946	0.991	0.004001981379298	0.0192	0.8341	53386	77258	58749.13
5827425	chr1	rs2248199	238983639	A	G	0.787	0.791	0.997	-0.0263953113595316	0.0105	0.01214	53386	77258	58749.13
5841887	chr1	rs12402020	238984290	A	G	0.913	0.912	0.995	0.0409019913204257	0.0153	0.007374	53386	77258	58749.13
5821625	chr1	rs61829073	238984856	C	T	0.913	0.911	0.996	0.0409019913204257	0.0153	0.007316	53386	77258	58749.13
5818867	chr1	rs2841375	238985075	C	T	0.715	0.717	0.998	-0.0162005226717083	0.0095	0.0892	53386	77258	58749.13
5823990	chr1	rs61829074	238985277	C	T	0.913	0.911	0.996	0.0409019913204257	0.0153	0.00738	53386	77258	58749.13
5831356	chr1	rs74899190	238985560	A	T	0.928	0.926	1.0	0.0149969810059077	0.0165	0.3634	53386	77258	58749.13
5830006	chr1	rs61829075	238985743	T	A	0.913	0.911	0.996	0.0409019913204257	0.0153	0.007351	53386	77258	58749.13
5831482	chr1	rs61829076	238985901	G	A	0.913	0.911	0.996	0.0407963941925694	0.0153	0.007505	53386	77258	58749.13
5837690	chr1	rs6677873	238985967	C	A	0.984	0.984	0.862	-0.0130953713122409	0.0387	0.735	50786	72234	55759.43
5830197	chr1	rs11800806	238985984	A	G	0.972	0.973	0.996	-0.0449032281024259	0.0265	0.09063	53252	76724	58534.89
5842681	chr1	rs61829078	238986430	G	A	0.913	0.911	0.996	0.0409019913204257	0.0153	0.007311	53386	77258	58749.13
5834964	chr1	rs3011587	238986504	C	T	0.973	0.973	0.996	-0.010302892995897	0.0266	0.6998	53238	77025	58568.11
5842096	chr1	rs76986214	238986600	G	A	0.946	0.947	0.991	0.0026963615477425	0.0192	0.8877	53386	77258	58749.13
5847523	chr1	rs10925771	238987066	A	T	0.878	0.878	1.0	0.0221038989069263	0.0132	0.09356	53386	77258	58749.13
5818221	chr1	rs12406780	238987220	C	A	0.913	0.911	0.997	0.0409019913204257	0.0153	0.007276	53386	77258	58749.13
5833405	chr1	rs17555289	238987892	T	C	0.928	0.926	1.0	0.0150954876453349	0.0165	0.3628	53386	77258	58749.13
5833901	chr1	rs12067397	238988269	T	A	0.972	0.973	0.996	-0.0416973775562091	0.0264	0.1137	53252	76724	58534.89
5834370	chr1	rs78764398	238988374	C	T	0.868	0.872	0.997	-0.0411970648503382	0.0128	0.001249	53386	77258	58749.13
5830622	chr1	rs12407187	238988675	C	T	0.914	0.913	0.987	0.0407963941925694	0.0155	0.008243	53386	77258	58749.13
5823646	chr1	rs12403511	238988676	A	G	0.914	0.913	0.987	0.0404987422798789	0.0154	0.008644	53386	77258	58749.13
5846463	chr1	rs35273027	238988706	G	A	0.868	0.872	0.997	-0.0411970648503382	0.0128	0.001256	53386	77258	58749.13
5845934	chr1	rs12403574	238989045	A	T	0.913	0.911	0.997	0.0407963941925694	0.0153	0.0075	53386	77258	58749.13
5846466	chr1	rs72765281	238989439	A	T	0.913	0.911	0.997	0.0407963941925694	0.0153	0.007504	53386	77258	58749.13
5823164	chr1	rs16837514	238989478	G	A	0.957	0.958	0.997	-0.0421040660228114	0.0214	0.04933	53321	77000	58645.29
5825361	chr1	rs61829079	238989540	C	G	0.913	0.911	0.997	0.0407963941925694	0.0153	0.007493	53386	77258	58749.13
5833999	chr1	rs3011588	238989681	T	C	0.973	0.973	0.995	-0.0131966945943914	0.0267	0.6203	53238	77025	58568.11
5818814	chr1	rs115244136	238989785	C	T	0.954	0.955	0.834	0.0176041339483571	0.0226	0.4359	53386	77258	58749.13
5827199	chr1	rs3011589	238989811	T	G	0.584	0.586	0.997	-0.0054950702819798	0.0087	0.5287	53386	77258	58749.13
5827907	chr1	rs61829080	238990169	T	C	0.913	0.911	0.997	0.0407963941925694	0.0153	0.007461	53386	77258	58749.13
5840725	chr1	rs116777903	238990584	C	T	0.974	0.976	0.923	-0.0643038820008199	0.0292	0.02748	52841	75249	57900.31
5846994	chr1	rs61829082	238990673	A	C	0.928	0.926	1.0	0.0146028573839336	0.0165	0.3782	53386	77258	58749.13
5834549	chr1	rs74151440	238991036	T	C	0.946	0.946	0.991	0.0063001125484799	0.0192	0.7409	53386	77258	58749.13
5828566	chr1	rs61829083	238991114	C	T	0.913	0.911	0.997	0.0411035548784171	0.0153	0.007042	53386	77258	58749.13
5824091	chr1	rs61829084	238991333	T	A	0.928	0.926	1.0	0.014504302202808	0.0165	0.3819	53386	77258	58749.13
5822632	chr1	rs78324729	238991453	C	T	0.972	0.973	0.996	-0.0451019739124202	0.0265	0.08922	53252	76724	58534.89
5841648	chr1	rs74706377	238991533	C	T	0.979	0.979	0.872	-0.035596090043474	0.0327	0.2761	51779	75366	57113.43
5841229	chr1	rs2841378	238991649	G	C	0.656	0.66	0.996	-0.0114047880634385	0.0091	0.2084	53386	77258	58749.13
5841680	chr1	rs72765284	238991771	C	T	0.913	0.911	0.997	0.0407003871263756	0.0153	0.007541	53386	77258	58749.13
5831878	chr1	rs61829085	238991998	G	A	0.913	0.911	0.997	0.0407003871263756	0.0153	0.007558	53386	77258	58749.13
5836360	chr1	rs1996915	238992478	A	G	0.744	0.74	0.92	0.0218006299588528	0.0103	0.03361	53386	77258	58749.13
5840880	chr1	rs6680877	238992513	C	A	0.972	0.973	0.996	-0.0449973659307358	0.0265	0.08995	53252	76724	58534.89
5819945	chr1	rs16837518	238992622	T	A	0.946	0.947	0.991	0.0030952049073025	0.0192	0.8712	53386	77258	58749.13
5831298	chr1	rs61829086	238992680	C	A	0.913	0.911	0.996	0.0409019913204257	0.0153	0.007343	53386	77258	58749.13
5820402	chr1	rs61829087	238992728	T	C	0.913	0.911	0.996	0.0409019913204257	0.0153	0.007336	53386	77258	58749.13
5831102	chr1	rs77282678	238992779	G	A	0.946	0.947	0.991	0.0030952049073025	0.0192	0.871	53386	77258	58749.13
5829022	chr1	rs140090498	238992864	A	T	0.986	0.985	0.858	0.069498077182394	0.0416	0.09484	46453	70809	52279.37
5829116	chr1	rs10925772	238992986	G	A	0.868	0.868	1.01	0.0148984646619666	0.0127	0.2409	53386	77258	58749.13
5841504	chr1	rs61829088	238993154	A	T	0.913	0.912	0.998	0.0407003871263756	0.0152	0.007581	53386	77258	58749.13
5836424	chr1	rs550796266	238993243	T	G	0.988	0.988	0.508	0.0310043588626902	0.0633	0.6248	42652	61955	47031.0
5837766	chr1	rs12403680	238993464	T	A	0.913	0.912	0.998	0.0407003871263756	0.0152	0.007614	53386	77258	58749.13
5841472	chr1	rs12407075	238993773	C	A	0.913	0.911	0.998	0.0395956428583544	0.0152	0.009331	53386	77258	58749.13
5820190	chr1	rs2689167	238994054	A	G	0.973	0.973	0.994	-0.0101008421794295	0.0268	0.7062	53238	77025	58568.11
5833408	chr1	rs2860479	238994204	T	G	0.584	0.586	0.998	-0.005696192544881	0.0087	0.5137	53386	77258	58749.13
5825447	chr1	rs1916621	238994250	T	C	0.584	0.586	0.998	-0.005696192544881	0.0087	0.5131	53386	77258	58749.13
5844153	chr1	rs7540902	238994341	C	A	0.957	0.958	0.998	-0.04470452178448	0.0214	0.03676	53321	77000	58645.29
5818777	chr1	rs78952963	238994471	G	C	0.946	0.947	0.991	0.0044003044444822	0.0192	0.8201	53386	77258	58749.13
5837682	chr1	rs112463628	238994797	C	T	0.972	0.973	0.995	-0.0440981887217984	0.0265	0.09622	53252	76724	58534.89
5837675	chr1	rs61829109	238994862	G	A	0.975	0.974	0.923	0.0236969951765786	0.0287	0.4078	53386	77258	58749.13
5824438	chr1	rs78127346	238995114	G	A	0.946	0.947	0.991	0.0028958031120254	0.0192	0.8794	53386	77258	58749.13
5835268	chr1	rs61829110	238995200	G	A	0.928	0.926	1.0	0.014504302202808	0.0165	0.3803	53386	77258	58749.13
5832363	chr1	rs78166126	238995224	C	T	0.932	0.929	0.899	0.023198814502523	0.0179	0.194	53386	77258	58749.13
5847379	chr1	rs6668774	238995757	G	A	0.956	0.957	0.999	-0.0413950753663857	0.0211	0.05015	53321	77000	58645.29
5818671	chr1	rs6668785	238995784	G	A	0.972	0.973	0.996	-0.0453007592301635	0.0265	0.08757	53252	76724	58534.89
5826759	chr1	rs6657594	238995813	A	G	0.963	0.964	0.996	-0.0499047851286405	0.0229	0.02938	53321	77000	58645.29
5844051	chr1	rs6668797	238995819	G	A	0.972	0.973	0.996	-0.0451961304529691	0.0265	0.08829	53252	76724	58534.89
5823824	chr1	rs61829111	238996402	C	T	0.913	0.912	0.998	0.0404027066313724	0.0152	0.008094	53386	77258	58749.13
5831306	chr1	rs10082281	238996607	G	A	0.869	0.869	1.01	0.014504302202808	0.0127	0.2542	53386	77258	58749.13
5833068	chr1	rs80096544	238996698	A	T	0.972	0.973	0.996	-0.0453949344903922	0.0265	0.08688	53252	76724	58534.89
5837989	chr1	rs34765225	238996905	C	T	0.815	0.818	0.996	-0.0278029446620889	0.0111	0.01244	53386	77258	58749.13
5833047	chr1	rs150445775	238997227	C	T	0.979	0.978	0.795	0.0406043708419401	0.0333	0.2228	53321	77197	58686.2
5821584	chr1	rs12072871	238997594	T	A	0.956	0.957	0.999	-0.0416035498550752	0.0211	0.049	53321	77000	58645.29
5836791	chr1	rs61829112	238998170	A	G	0.913	0.912	0.998	0.0406043708419401	0.0153	0.007812	53386	77258	58749.13
5830911	chr1	rs61829113	238998293	T	C	0.869	0.869	1.01	0.014504302202808	0.0127	0.2532	53386	77258	58749.13
5825103	chr1	rs562813205	238998368	G	A	0.985	0.984	0.92	0.0166014304974254	0.0384	0.666	46482	69043	51646.02
5827163	chr1	rs113427019	238998384	G	A	0.956	0.957	0.999	-0.0418016408837633	0.0211	0.04779	53321	77000	58645.29
5847892	chr1	rs113653166	238998814	C	T	0.974	0.974	0.994	-0.0229002198863326	0.0272	0.3994	53238	77025	58568.11
5841268	chr1	rs7355172	238999306	A	T	0.869	0.869	1.01	0.0143958802837323	0.0127	0.2565	53386	77258	58749.13
5828596	chr1	rs3011591	238999457	A	G	0.0719	0.0728	0.846	-0.0012007205765188	0.0181	0.9485	53386	77258	58749.13
5839407	chr1	rs61829114	238999650	A	G	0.913	0.912	0.999	0.0402970567645369	0.0152	0.008111	53386	77258	58749.13
5846633	chr1	rs78210781	238999652	G	A	0.972	0.973	0.997	-0.0456984484517478	0.0265	0.08532	53252	76724	58534.89
5820861	chr1	rs74148804	238999788	G	A	0.956	0.957	1.0	-0.0418954871740363	0.0211	0.04714	53321	77000	58645.29
5849651	chr1	rs78334720	239000107	A	G	0.957	0.958	0.999	-0.0447986409079867	0.0214	0.03661	53321	77000	58645.29
5831514	chr1	rs61829115	239000193	T	C	0.928	0.926	1.0	0.0146028573839336	0.0165	0.3773	53386	77258	58749.13
5837384	chr1	rs78952417	239000643	A	T	0.963	0.964	0.997	-0.0505987987633697	0.0229	0.02718	53321	77000	58645.29
5830199	chr1	rs79437759	239000891	C	A	0.972	0.973	0.995	-0.0440041354980549	0.0265	0.09711	53252	76724	58534.89
5832740	chr1	rs72765290	239000944	A	G	0.913	0.912	1.0	0.0404027066313724	0.0152	0.008034	53386	77258	58749.13
5833323	chr1	rs12078473	239001244	T	C	0.956	0.957	1.0	-0.0413950753663857	0.0211	0.04985	53321	77000	58645.29
5819474	chr1	rs1983433	239001279	A	G	0.584	0.586	1.0	-0.0058973552660839	0.0087	0.5007	53386	77258	58749.13
5846425	chr1	rs61829116	239001408	C	T	0.914	0.913	0.99	0.04149696667529	0.0154	0.006982	53386	77258	58749.13
5838641	chr1	rs61829117	239001412	C	A	0.914	0.913	0.989	0.0414010268486756	0.0154	0.007222	53386	77258	58749.13
5819809	chr1	rs952972	239001578	T	C	0.752	0.754	0.948	-0.0145046862028817	0.0102	0.1569	53386	77258	58749.13
5830329	chr1	rs74148806	239002091	A	C	0.947	0.947	0.982	0.0076010387728197	0.0194	0.6952	53386	77258	58749.13
5848429	chr1	rs74148807	239002092	T	G	0.947	0.947	0.982	0.007997931111062	0.0194	0.6816	53386	77258	58749.13
5827490	chr1	rs2841380	239002540	G	T	0.657	0.66	0.997	-0.0117993392160431	0.0091	0.1942	53386	77258	58749.13
5825290	chr1	rs61829118	239002700	T	C	0.913	0.912	1.0	0.0407003871263756	0.0152	0.007575	53386	77258	58749.13
5848169	chr1	rs7552279	239003107	C	T	0.956	0.957	1.0	-0.0428031223253094	0.0211	0.04291	53321	77000	58645.29
5828105	chr1	rs61829119	239003117	T	C	0.913	0.912	1.0	0.0407003871263756	0.0152	0.007526	53386	77258	58749.13
5829046	chr1	rs7529401	239003323	G	A	0.956	0.957	1.0	-0.0426987545331152	0.0211	0.04308	53321	77000	58645.29
5841533	chr1	rs869035	239003522	G	A	0.869	0.869	1.01	0.0141001243787816	0.0127	0.2685	53386	77258	58749.13
5838856	chr1	rs869036	239003808	C	T	0.584	0.586	0.999	-0.006199175242821	0.0087	0.4774	53386	77258	58749.13
5833678	chr1	rs80012022	239004010	C	T	0.946	0.947	0.992	0.0034041991335623	0.0192	0.8608	53386	77258	58749.13
5825460	chr1	rs74148810	239004066	G	A	0.956	0.957	1.0	-0.0426987545331152	0.0211	0.043	53321	77000	58645.29
5836123	chr1	rs61829120	239004070	G	T	0.869	0.869	1.01	0.0140015196358136	0.0127	0.2708	53386	77258	58749.13
5839088	chr1	rs3011592	239004378	A	T	0.841	0.845	0.998	-0.0353992243518656	0.0118	0.002668	53386	77258	58749.13
5826511	chr1	rs3011593	239004522	A	G	0.973	0.973	0.995	-0.0105049846451474	0.0267	0.6938	53238	77025	58568.11
5826436	chr1	rs61829121	239004765	A	C	0.913	0.912	1.0	0.0399992561638529	0.0152	0.008539	53386	77258	58749.13
5823987	chr1	rs3011594	239004981	A	C	0.584	0.586	0.999	-0.0060985584618694	0.0087	0.483	53386	77258	58749.13
5844302	chr1	rs3001434	239005080	T	C	0.787	0.791	0.999	-0.0259949602770859	0.0105	0.01373	53386	77258	58749.13
5828462	chr1	rs72765293	239005394	C	G	0.913	0.912	1.0	0.0404027066313724	0.0152	0.007971	53386	77258	58749.13
5839661	chr1	rs113361833	239005422	C	A	0.972	0.973	0.997	-0.0476997588774203	0.0265	0.0723	53252	76724	58534.89
5843788	chr1	rs3011595	239005479	A	T	0.584	0.586	0.999	-0.006199175242821	0.0087	0.4812	53386	77258	58749.13
5847187	chr1	rs111328043	239005685	C	T	0.956	0.957	1.0	-0.0421040660228114	0.0211	0.04635	53321	77000	58645.29
5826388	chr1	rs61829122	239005748	T	C	0.869	0.869	1.01	0.0141987193998129	0.0127	0.2622	53386	77258	58749.13
5826104	chr1	rs79164995	239006211	T	A	0.913	0.912	1.0	0.0404027066313724	0.0152	0.008012	53386	77258	58749.13
5835785	chr1	rs112463909	239006350	A	C	0.963	0.964	0.997	-0.0501991563328521	0.0229	0.02869	53321	77000	58645.29
5840492	chr1	rs13375241	239006380	T	C	0.963	0.964	0.997	-0.0503043099097479	0.0229	0.02825	53321	77000	58645.29
5844638	chr1	rs10925774	239006392	T	G	0.869	0.869	1.01	0.0141987193998129	0.0127	0.2642	53386	77258	58749.13
5847615	chr1	rs61829123	239006507	C	A	0.913	0.912	1.0	0.0404027066313724	0.0152	0.007982	53386	77258	58749.13
5834841	chr1	rs13375179	239006617	A	G	0.963	0.964	0.997	-0.050104527566688	0.0229	0.02908	53321	77000	58645.29
5818872	chr1	rs13375184	239006704	A	T	0.963	0.964	0.997	-0.0505987987633697	0.0229	0.02741	53321	77000	58645.29
5830369	chr1	rs34759067	239006749	C	A	0.868	0.872	0.997	-0.0408949138454712	0.0128	0.00136	53386	77258	58749.13
5828086	chr1	rs13376303	239006937	C	A	0.963	0.964	0.997	-0.050504132173768	0.0229	0.02754	53321	77000	58645.29
5842630	chr1	rs13375524	239006967	G	C	0.963	0.964	0.997	-0.050504132173768	0.0229	0.02762	53321	77000	58645.29
5832488	chr1	rs13375525	239007001	G	T	0.963	0.964	0.997	-0.0505987987633697	0.0229	0.02728	53321	77000	58645.29
5829904	chr1	rs113934638	239007114	A	G	0.963	0.964	0.997	-0.050504132173768	0.0229	0.02763	53321	77000	58645.29
5831969	chr1	rs112548772	239007234	G	A	0.963	0.964	0.997	-0.050504132173768	0.0229	0.02766	53321	77000	58645.29
5819866	chr1	rs112643211	239007300	G	T	0.963	0.964	0.997	-0.050504132173768	0.0229	0.02771	53321	77000	58645.29
5846151	chr1	rs113543750	239007595	T	C	0.963	0.964	0.996	-0.0515986041477272	0.0229	0.02438	53321	77000	58645.29
5843629	chr1	rs112732431	239007653	A	G	0.963	0.964	0.997	-0.050504132173768	0.0229	0.02777	53321	77000	58645.29
5826025	chr1	rs77099790	239007873	C	A	0.963	0.964	0.997	-0.050398957583852	0.0229	0.02789	53321	77000	58645.29
5822425	chr1	rs76241185	239007901	A	G	0.963	0.964	0.997	-0.050398957583852	0.0229	0.02792	53321	77000	58645.29
5827080	chr1	rs2689135	239008105	T	C	0.657	0.66	0.997	-0.0115969858456632	0.0091	0.2004	53386	77258	58749.13
5840002	chr1	rs61829124	239008109	G	A	0.913	0.912	1.0	0.0406043708419401	0.0152	0.007666	53386	77258	58749.13
5826304	chr1	rs7520625	239008297	T	C	0.869	0.869	1.01	0.014504302202808	0.0127	0.2539	53386	77258	58749.13
5841101	chr1	rs7520942	239008620	T	A	0.963	0.964	0.996	-0.0499993949944177	0.0229	0.02923	53321	77000	58645.29
5829500	chr1	rs2689136	239008665	A	G	0.584	0.586	0.998	-0.0058973552660839	0.0087	0.498	53386	77258	58749.13
5818230	chr1	rs114518035	239008932	G	C	0.92	0.917	0.905	0.0165030720990143	0.0165	0.3185	53386	77258	58749.13
5836263	chr1	rs144282701	239009084	A	T	0.985	0.984	0.926	0.0226026252094292	0.0382	0.5536	46909	69575	52123.1
5829002	chr1	rs2689137	239009106	G	A	0.584	0.586	0.998	-0.0062998021485279	0.0087	0.4738	53386	77258	58749.13
5842329	chr1	rs61829125	239009383	T	C	0.913	0.912	0.999	0.0407003871263756	0.0152	0.007603	53386	77258	58749.13
5845935	chr1	rs2253567	239009487	C	A	0.787	0.791	0.998	-0.0267958227871631	0.0105	0.01091	53386	77258	58749.13
5848177	chr1	rs75948565	239009713	G	A	0.963	0.964	0.996	-0.0503043099097479	0.0229	0.02818	53321	77000	58645.29
5834887	chr1	rs79341945	239009780	G	A	0.963	0.964	0.996	-0.0503043099097479	0.0229	0.02822	53321	77000	58645.29
5841357	chr1	rs61829126	239010158	C	T	0.913	0.912	0.999	0.0407963941925694	0.0152	0.007458	53386	77258	58749.13
5833145	chr1	rs16837535	239010207	A	G	0.869	0.869	1.01	0.0149969810059077	0.0127	0.2387	53386	77258	58749.13
5821114	chr1	rs6670132	239010446	A	T	0.869	0.869	1.01	0.0149969810059077	0.0127	0.2393	53386	77258	58749.13
5828010	chr1	rs2140421	239010573	C	T	0.584	0.586	0.998	-0.006199175242821	0.0087	0.4806	53386	77258	58749.13
5826310	chr1	rs76325964	239010626	A	G	0.963	0.964	0.996	-0.0503043099097479	0.0229	0.02839	53321	77000	58645.29
5849250	chr1	rs77441729	239010927	C	T	0.946	0.947	0.991	0.0030952049073025	0.0192	0.8717	53386	77258	58749.13
5847756	chr1	rs79481222	239010931	T	C	0.963	0.964	0.996	-0.0501991563328521	0.0229	0.02854	53321	77000	58645.29
5835105	chr1	rs74779056	239011027	A	G	0.963	0.964	0.995	-0.049400350295127	0.023	0.03146	53321	77000	58645.29
5838788	chr1	rs61829127	239011243	A	G	0.913	0.912	0.999	0.0407963941925694	0.0153	0.007475	53386	77258	58749.13
5837463	chr1	rs12084192	239011263	A	T	0.869	0.869	1.01	0.0147014028528927	0.0127	0.2493	53386	77258	58749.13
5833013	chr1	rs114301580	239011294	A	G	0.987	0.987	0.849	0.0016985566355815	0.047	0.9715	42413	56544	46042.87
5824059	chr1	rs35403097	239011324	A	T	0.868	0.872	0.996	-0.0413950753663857	0.0128	0.001189	53386	77258	58749.13
5840141	chr1	rs1403690	239011394	C	T	0.584	0.586	0.998	-0.006199175242821	0.0087	0.4754	53386	77258	58749.13
5828210	chr1	rs61829128	239011556	A	T	0.913	0.912	0.999	0.0406043708419401	0.0152	0.007682	53386	77258	58749.13
5841179	chr1	rs10495423	239011648	G	A	0.868	0.872	0.996	-0.0413950753663857	0.0128	0.001189	53386	77258	58749.13
5831287	chr1	rs7532815	239011700	T	C	0.964	0.965	0.978	-0.0454995840713661	0.0235	0.05278	53321	77000	58645.29
5820382	chr1	rs116375610	239011703	A	G	0.965	0.966	0.968	-0.0440981887217984	0.0238	0.06388	53321	77000	58645.29
5817932	chr1	rs7530412	239011728	A	G	0.963	0.964	0.993	-0.0490957108440633	0.023	0.03306	53321	77000	58645.29
5830732	chr1	rs2841382	239011990	A	G	0.584	0.586	0.998	-0.0060985584618694	0.0087	0.4887	53386	77258	58749.13
5833762	chr1	rs7533116	239012010	T	G	0.963	0.964	0.995	-0.0499993949944177	0.023	0.02927	53321	77000	58645.29
5820881	chr1	rs61829129	239012903	G	C	0.913	0.912	0.999	0.0404027066313724	0.0153	0.008138	53386	77258	58749.13
5840268	chr1	rs74934595	239012919	T	C	0.979	0.978	0.899	-0.0338981034057645	0.0319	0.2874	51779	75366	57113.43
5839773	chr1	rs17562229	239012937	G	T	0.928	0.926	1.0	0.0155977206230546	0.0166	0.3466	53386	77258	58749.13
5837812	chr1	rs2841383	239012955	C	T	0.841	0.845	0.997	-0.0369026020501437	0.0118	0.001796	53386	77258	58749.13
5820527	chr1	rs2689138	239013175	T	C	0.841	0.845	0.997	-0.0360003042410416	0.0118	0.002313	53386	77258	58749.13
5841521	chr1	rs77467520	239013262	C	T	0.965	0.966	0.883	-0.0765031459861153	0.0253	0.002469	52493	75664	57604.43
5844515	chr1	rs2689139	239013273	G	T	0.584	0.586	0.997	-0.0058973552660839	0.0087	0.5023	53386	77258	58749.13
5818601	chr1	rs61829130	239013329	A	T	0.913	0.912	0.999	0.0402970567645369	0.0153	0.008152	53386	77258	58749.13
5848640	chr1	rs61829131	239013443	C	T	0.928	0.926	1.0	0.0159028762794155	0.0166	0.3373	53386	77258	58749.13
5843501	chr1	rs2689140	239013449	T	C	0.584	0.586	0.997	-0.005696192544881	0.0087	0.5127	53386	77258	58749.13
5819243	chr1	rs76200040	239013574	A	G	0.946	0.946	0.991	0.0060019521956343	0.0192	0.755	53386	77258	58749.13
5836274	chr1	rs7522884	239013579	C	T	0.963	0.964	0.994	-0.0499047851286405	0.023	0.02974	53321	77000	58645.29
5828330	chr1	rs6429108	239013695	G	T	0.869	0.869	1.01	0.0143958802837323	0.0127	0.2577	53386	77258	58749.13
5845866	chr1	rs61829132	239013920	A	T	0.913	0.912	0.998	0.0402970567645369	0.0153	0.00819	53386	77258	58749.13
5848271	chr1	rs7536976	239013940	A	T	0.963	0.964	0.995	-0.0499047851286405	0.023	0.0296	53321	77000	58645.29
5826003	chr1	rs7547220	239013994	G	A	0.963	0.964	0.995	-0.0495999919914836	0.023	0.03093	53321	77000	58645.29
5849171	chr1	rs7547225	239014001	G	A	0.963	0.964	0.994	-0.0497050825796673	0.023	0.03034	53321	77000	58645.29
5830172	chr1	rs7547332	239014111	G	A	0.963	0.964	0.994	-0.0495999919914836	0.023	0.031	53321	77000	58645.29
5843051	chr1	rs7537268	239014183	A	C	0.963	0.964	0.994	-0.0494949124461712	0.023	0.03108	53321	77000	58645.29
5830912	chr1	rs7525671	239014205	C	T	0.891	0.89	1.0	-0.0055956263571598	0.0138	0.6853	53386	77258	58749.13
5844184	chr1	rs112832989	239014359	G	C	0.963	0.964	0.994	-0.0494949124461712	0.023	0.03104	53321	77000	58645.29
5828687	chr1	rs61829133	239014374	G	T	0.913	0.912	0.998	0.0400953305639422	0.0153	0.008612	53386	77258	58749.13
5833211	chr1	rs148383731	239014411	G	C	0.969	0.969	0.831	-0.0206007457079636	0.0275	0.4532	53386	77258	58749.13
5823526	chr1	rs113307349	239014433	T	C	0.963	0.964	0.995	-0.0499993949944177	0.023	0.02947	53321	77000	58645.29
5819343	chr1	rs114719688	239014440	G	A	0.963	0.964	0.994	-0.0495999919914836	0.023	0.03071	53321	77000	58645.29
5820125	chr1	rs2689141	239014442	G	C	0.585	0.587	0.998	-0.006199175242821	0.0087	0.4804	53386	77258	58749.13
5826067	chr1	rs111586755	239014779	A	G	0.963	0.964	0.995	-0.0499993949944177	0.023	0.0295	53321	77000	58645.29
5834401	chr1	rs115154442	239014865	A	T	0.913	0.912	0.998	0.0399992561638529	0.0153	0.008708	53386	77258	58749.13
5842702	chr1	rs61829134	239015182	T	C	0.913	0.912	0.998	0.0399992561638529	0.0153	0.008688	53386	77258	58749.13
5828013	chr1	rs144349227	239015266	T	G	0.877	0.875	1.0	0.0147999386115992	0.013	0.2575	53386	77258	58749.13
5848258	chr1	rs61829135	239015346	G	T	0.585	0.587	0.998	-0.0060985584618694	0.0087	0.4829	53386	77258	58749.13
5844935	chr1	rs139739070	239015843	G	T	0.963	0.964	0.994	-0.0494949124461712	0.023	0.03107	53321	77000	58645.29
5847817	chr1	rs7553893	239016303	G	A	0.963	0.964	0.994	-0.0494949124461712	0.023	0.03122	53321	77000	58645.29
5841921	chr1	rs7546325	239016572	T	G	0.869	0.869	1.0	0.014504302202808	0.0127	0.2562	53386	77258	58749.13
5840463	chr1	rs7546333	239016619	T	C	0.963	0.964	0.994	-0.0494949124461712	0.023	0.03133	53321	77000	58645.29
5829786	chr1	rs7517672	239016734	C	G	0.963	0.964	0.993	-0.0503043099097479	0.023	0.02836	53321	77000	58645.29
5846667	chr1	rs7529531	239016747	A	G	0.963	0.964	0.994	-0.0494949124461712	0.023	0.0313	53321	77000	58645.29
5828836	chr1	rs7539828	239016839	G	A	0.963	0.964	0.994	-0.049400350295127	0.023	0.03138	53321	77000	58645.29
5840356	chr1	rs150096764	239016882	A	G	0.963	0.964	0.994	-0.049400350295127	0.023	0.03142	53321	77000	58645.29
5843838	chr1	rs76161338	239016947	T	C	0.988	0.987	0.598	0.0749961490364056	0.0615	0.2227	35890	53849	39466.36
5823934	chr1	rs115554325	239016967	A	G	0.963	0.964	0.994	-0.050798679887367	0.023	0.02687	53321	77000	58645.29
5830760	chr1	rs138376132	239017086	A	G	0.947	0.948	0.991	0.0038027603329278	0.0194	0.8432	53386	77258	58749.13
5849058	chr1	rs142295557	239017105	A	C	0.963	0.964	0.994	-0.0490011864330638	0.023	0.03299	53321	77000	58645.29
5832214	chr1	rs2841384	239017233	G	T	0.788	0.792	0.996	-0.0272992569378225	0.0106	0.00977	53386	77258	58749.13
5817981	chr1	rs113500525	239017726	C	T	0.963	0.964	0.994	-0.0492952917248775	0.023	0.03173	53321	77000	58645.29
5838400	chr1	rs150836171	239017969	A	T	0.868	0.872	0.995	-0.0416973775562091	0.0128	0.001096	53386	77258	58749.13
5820220	chr1	rs2948890	239018119	T	C	0.585	0.587	0.997	-0.0057967688471774	0.0088	0.5076	53386	77258	58749.13
5848364	chr1	rs145325404	239018120	G	A	0.913	0.912	0.997	0.0402010017441475	0.0153	0.008481	53386	77258	58749.13
5846387	chr1	rs79896739	239018287	C	T	0.868	0.872	0.995	-0.0416973775562091	0.0128	0.001103	53386	77258	58749.13
5840165	chr1	rs144992163	239018360	C	G	0.963	0.964	0.993	-0.0490957108440633	0.023	0.03246	53321	77000	58645.29
5839892	chr1	rs9428737	239018366	C	T	0.841	0.845	0.996	-0.0372969647443931	0.0118	0.001603	53386	77258	58749.13
5830062	chr1	rs143077263	239018403	G	A	0.963	0.964	0.993	-0.0492952917248775	0.023	0.03191	53321	77000	58645.29
5833365	chr1	rs112829769	239018704	A	C	0.963	0.964	0.993	-0.048896169787829	0.023	0.03339	53321	77000	58645.29
5838740	chr1	rs111584664	239019021	G	A	0.963	0.964	0.993	-0.0490957108440633	0.023	0.03257	53321	77000	58645.29
5822670	chr1	rs2689170	239019088	C	T	0.973	0.973	0.992	-0.0151034855773182	0.0267	0.573	53238	77025	58568.11
5847881	chr1	rs111704068	239019105	C	T	0.963	0.964	0.993	-0.0497050825796673	0.023	0.0304	53321	77000	58645.29
5828519	chr1	rs79306318	239019205	G	A	0.947	0.947	0.991	0.0056042667198317	0.0193	0.7702	53386	77258	58749.13
5830409	chr1	rs112723135	239019233	G	A	0.963	0.964	0.993	-0.0490957108440633	0.023	0.03268	53321	77000	58645.29
5831846	chr1	rs10925775	239019447	A	G	0.869	0.869	1.0	0.0142973047008244	0.0127	0.2604	53386	77258	58749.13
5825620	chr1	rs78393163	239019716	A	G	0.868	0.871	0.994	-0.0403950023610502	0.0128	0.001548	53386	77258	58749.13
5845105	chr1	rs61829158	239019743	C	G	0.913	0.911	0.997	0.0389033551082361	0.0152	0.01075	53386	77258	58749.13
5836438	chr1	rs3011564	239021092	T	C	0.973	0.973	0.993	-0.0110002818588653	0.0267	0.6792	53238	77025	58568.11
5844891	chr1	rs3011565	239021130	C	T	0.726	0.728	0.998	-0.0145960053074092	0.0097	0.1299	53386	77258	58749.13
5821835	chr1	rs112682321	239021223	A	C	0.963	0.964	0.993	-0.0490011864330638	0.023	0.03318	53321	77000	58645.29
5821317	chr1	rs78272758	239021547	A	G	0.974	0.975	0.991	-0.0515986041477272	0.0278	0.06336	52359	75130	57390.19
5850180	chr1	rs2841385	239021684	G	A	0.604	0.605	0.999	-0.0048015088161939	0.0088	0.5836	53386	77258	58749.13
5849926	chr1	rs2689142	239021798	A	T	0.691	0.694	0.998	-0.0207028323592018	0.0093	0.02675	53386	77258	58749.13
5832311	chr1	rs35702152	239022010	T	A	0.878	0.881	0.997	-0.0416973775562091	0.0132	0.001603	53386	77258	58749.13
5840680	chr1	rs75454902	239022067	T	C	0.965	0.965	0.991	-0.0540022233826842	0.0237	0.02292	52428	75406	57500.59
5847090	chr1	rs75378839	239022095	G	A	0.965	0.965	0.991	-0.0540022233826842	0.0237	0.02294	52428	75406	57500.59
5825282	chr1	rs149301529	239022236	T	G	0.928	0.926	1.0	0.0160997014894237	0.0165	0.331	53386	77258	58749.13
5849488	chr1	rs12239982	239022336	G	A	0.974	0.975	0.99	-0.0515038428671156	0.0278	0.06385	52359	75130	57390.19
5827101	chr1	rs1523416	239022848	C	T	0.798	0.802	0.998	-0.0263953113595316	0.0107	0.01406	53386	77258	58749.13
5841281	chr1	rs61829159	239022932	C	G	0.928	0.926	1.0	0.016296487966892	0.0165	0.3244	53386	77258	58749.13
5827460	chr1	rs11587243	239023292	T	G	0.878	0.881	0.996	-0.0414993071780289	0.0132	0.001657	53386	77258	58749.13
5848342	chr1	rs2841387	239023390	T	C	0.726	0.728	0.998	-0.0144032303107437	0.0097	0.1365	53386	77258	58749.13
5829109	chr1	rs1523417	239023492	C	A	0.603	0.604	0.998	-0.0039979812872983	0.0088	0.6499	53386	77258	58749.13
5823969	chr1	rs12239070	239023546	C	T	0.974	0.974	0.983	-0.0476997588774203	0.0277	0.08433	52359	75130	57390.19
5828717	chr1	rs61830460	239024207	C	G	0.912	0.91	0.995	0.0416024898545136	0.0152	0.006166	53386	77258	58749.13
5820360	chr1	rs116277514	239024258	A	T	0.947	0.949	0.929	-0.0259025943231108	0.0201	0.1982	53386	77258	58749.13
5827248	chr1	rs7517551	239024524	G	A	0.965	0.965	0.99	-0.0538966802576654	0.0238	0.02313	52428	75406	57500.59
5842102	chr1	rs940208	239024537	A	C	0.601	0.602	0.998	-0.0039979812872983	0.0088	0.6478	53386	77258	58749.13
5831189	chr1	rs940209	239024782	T	G	0.726	0.728	0.997	-0.0144032303107437	0.0097	0.1359	53386	77258	58749.13
5820207	chr1	rs1523418	239024908	C	T	0.726	0.728	0.997	-0.0145046862028817	0.0097	0.1329	53386	77258	58749.13
5818016	chr1	rs79782689	239024909	G	A	0.979	0.979	0.905	-0.0378991867540796	0.032	0.237	51709	75296	57043.43
5830432	chr1	rs1523419	239024954	C	T	0.726	0.728	0.997	-0.0145046862028817	0.0097	0.1334	53386	77258	58749.13
5840408	chr1	rs61830461	239025026	T	C	0.913	0.911	0.995	0.0406043708419401	0.0153	0.007703	53386	77258	58749.13
5825542	chr1	rs139234928	239025052	G	T	0.985	0.984	0.926	0.0235016597850914	0.0383	0.5388	46673	69342	51888.61
5833663	chr1	rs61830462	239025387	T	C	0.913	0.911	0.995	0.0399992561638529	0.0152	0.008683	53386	77258	58749.13
5849547	chr1	rs61830463	239025561	C	T	0.912	0.91	0.995	0.0412954824071715	0.0152	0.006592	53386	77258	58749.13
5828463	chr1	rs1403692	239025973	T	C	0.726	0.728	0.997	-0.0145046862028817	0.0097	0.1338	53386	77258	58749.13
5849142	chr1	rs78800115	239026342	C	T	0.972	0.973	0.991	-0.0454995840713661	0.0266	0.08758	53321	77000	58645.29
5834165	chr1	rs76128952	239026812	G	A	0.947	0.948	0.99	0.0046989426564652	0.0194	0.8088	53386	77258	58749.13
5820002	chr1	rs2246030	239027002	T	C	0.6	0.601	0.997	-0.0039979812872983	0.0088	0.6454	53386	77258	58749.13
5828056	chr1	rs2245936	239027058	C	T	0.601	0.601	0.997	-0.0040983869261633	0.0088	0.6447	53386	77258	58749.13
5834660	chr1	rs7547656	239027579	T	C	0.928	0.926	0.999	0.0166997792224134	0.0166	0.3136	53386	77258	58749.13
5827462	chr1	rs61830464	239027594	C	T	0.912	0.91	0.994	0.04149696667529	0.0152	0.0063	53386	77258	58749.13
5822864	chr1	rs2222480	239027681	A	G	0.726	0.728	0.996	-0.0145046862028817	0.0097	0.1325	53386	77258	58749.13
5821033	chr1	rs7550073	239027873	T	G	0.974	0.975	0.988	-0.0507039943747058	0.0278	0.06837	52428	75406	57500.59
5826993	chr1	rs7547758	239027884	A	C	0.928	0.926	0.999	0.0165030720990143	0.0166	0.32	53386	77258	58749.13
5831577	chr1	rs1949748	239027988	G	A	0.726	0.728	0.996	-0.0149004625639624	0.0097	0.1226	53386	77258	58749.13
5845650	chr1	rs112710353	239028809	T	C	0.972	0.973	0.99	-0.0449032281024259	0.0266	0.09223	53321	77000	58645.29
5847007	chr1	rs138662230	239028896	C	T	0.985	0.984	0.834	0.0666020156675811	0.0392	0.08981	49885	74703	55828.25
5820589	chr1	rs76630886	239029881	A	T	0.928	0.926	0.999	0.0164047040252769	0.0166	0.3214	53386	77258	58749.13
5823297	chr1	rs2689143	239029937	C	T	0.726	0.728	0.995	-0.0150019689183474	0.0097	0.1212	53386	77258	58749.13
5846434	chr1	rs77404369	239030724	A	G	0.928	0.926	0.998	0.016296487966892	0.0166	0.3239	53386	77258	58749.13
5828240	chr1	rs112006408	239030793	T	A	0.974	0.974	0.992	-0.0232993336544035	0.0272	0.3911	53238	77025	58568.11
5828827	chr1	rs6692928	239031042	C	T	0.974	0.975	0.982	-0.0492952917248775	0.0275	0.07278	53252	76724	58534.89
5819922	chr1	rs2689144	239031120	A	G	0.726	0.728	0.995	-0.0146974807605841	0.0097	0.1285	53386	77258	58749.13
5825459	chr1	rs77579158	239031827	T	C	0.972	0.973	0.988	-0.0460962958929736	0.0267	0.08364	53321	77000	58645.29
5843550	chr1	rs6671827	239032602	G	A	0.276	0.275	0.993	0.0152038337422728	0.0097	0.1153	53386	77258	58749.13
5840628	chr1	rs3915050	239033316	C	T	0.397	0.397	0.99	0.0012991557316201	0.0088	0.886	53386	77258	58749.13
5836932	chr1	rs9287226	239033588	C	T	0.285	0.284	0.993	0.0171029078996623	0.0096	0.07398	53386	77258	58749.13
5840922	chr1	rs115703927	239033711	G	T	0.988	0.987	0.866	-0.0449032281024259	0.0543	0.4086	31502	46485	35130.87
5830913	chr1	rs9428414	239034315	C	T	0.0278	0.0279	0.992	0.0103957761821204	0.0263	0.694	53386	77258	58749.13
5838768	chr1	rs9428738	239034364	T	C	0.286	0.284	0.992	0.0166997792224134	0.0096	0.08066	53386	77258	58749.13
5822921	chr1	rs9428739	239034512	T	C	0.911	0.909	0.99	0.0423024980338776	0.0151	0.005066	53386	77258	58749.13
5831712	chr1	rs144464529	239035551	G	A	0.988	0.986	0.787	0.0720043324830851	0.0478	0.1319	42911	62812	47746.52
5826404	chr1	rs80085093	239035690	G	A	0.988	0.987	0.861	-0.0534957179427506	0.0546	0.3269	31594	46657	35283.56
5821537	chr1	rs17562563	239035738	T	C	0.929	0.927	0.997	0.0156961681063242	0.0168	0.3484	53386	77258	58749.13
5828620	chr1	rs9428741	239035952	A	C	0.285	0.284	0.993	0.0173977771764203	0.0096	0.06799	53386	77258	58749.13
5833667	chr1	rs10802734	239036123	T	A	0.395	0.395	0.99	0.0022973590486834	0.0088	0.7963	53386	77258	58749.13
5848584	chr1	rs61830465	239036620	A	G	0.929	0.927	0.997	0.0165030720990143	0.0168	0.3261	53386	77258	58749.13
5833770	chr1	rs9428742	239037210	T	C	0.206	0.202	0.996	0.0262036654966364	0.0107	0.01416	53386	77258	58749.13
5850133	chr1	rs76219611	239037299	G	A	0.981	0.981	0.977	-0.0437951599996715	0.0324	0.176	51884	74694	56981.77
5829612	chr1	rs1589686	239037339	G	T	0.277	0.275	0.995	0.0149969810059077	0.0096	0.1194	53386	77258	58749.13
5821741	chr1	rs1589687	239037402	G	A	0.286	0.284	0.994	0.0172994970780611	0.0095	0.07048	53386	77258	58749.13
5844428	chr1	rs9428743	239038006	T	C	0.153	0.15	0.994	0.0363994293800054	0.012	0.002479	53386	77258	58749.13
5824908	chr1	rs9428744	239038457	C	T	0.909	0.907	0.989	0.0423024980338776	0.015	0.004839	53386	77258	58749.13
5823931	chr1	rs10754655	239038867	A	G	0.377	0.377	0.992	-0.0003000450090019	0.0089	0.9748	53386	77258	58749.13
5827024	chr1	rs76166054	239039005	T	C	0.947	0.947	0.99	0.0052959516591825	0.0193	0.7853	53386	77258	58749.13
5846586	chr1	rs61830466	239039104	T	C	0.929	0.927	0.997	0.0154007965760229	0.0167	0.3569	53386	77258	58749.13
5830053	chr1	rs187998757	239040553	T	A	0.985	0.985	0.898	-0.0819044396214851	0.0382	0.03202	50145	71843	55277.14
5831278	chr1	rs115615640	239040991	A	G	0.985	0.984	0.924	0.0178988554877579	0.0386	0.644	45608	68173	50774.03
5839638	chr1	rs149849005	239041011	T	C	0.982	0.982	0.844	-0.0039979812872983	0.0357	0.9114	52706	75118	57767.38
5835515	chr1	rs9428746	239041408	C	T	0.91	0.908	0.99	0.04149696667529	0.0151	0.005884	53386	77258	58749.13
5825976	chr1	rs114255416	239041691	G	A	0.976	0.975	0.776	0.0131037693769772	0.0317	0.6793	53251	77127	58616.2
5820588	chr1	rs9428747	239042172	A	C	0.286	0.284	0.994	0.0180952882690919	0.0095	0.05806	53386	77258	58749.13
5831239	chr1	rs61830469	239042530	C	A	0.929	0.928	0.998	0.0155977206230546	0.0168	0.3508	53386	77258	58749.13
5836985	chr1	rs11801878	239042688	C	T	0.981	0.981	0.979	-0.0411970648503382	0.0324	0.203	51884	74694	56981.77
5824979	chr1	rs2049321	239042965	A	G	0.286	0.284	0.995	0.0178006246255066	0.0095	0.06232	53386	77258	58749.13
5832500	chr1	rs9428748	239043701	A	G	0.277	0.275	0.995	0.0155977206230546	0.0096	0.1049	53386	77258	58749.13
5835188	chr1	rs35447839	239044336	C	T	0.948	0.949	0.926	-0.0217958123704574	0.0203	0.2838	53386	77258	58749.13
5841234	chr1	rs1965498	239044391	A	G	0.286	0.284	0.995	0.0179970767016546	0.0095	0.05868	53386	77258	58749.13
5831746	chr1	rs112388622	239044561	C	T	0.981	0.981	0.98	-0.0408011614039327	0.0324	0.2082	51884	74694	56981.77
5819286	chr1	rs6673984	239044841	C	T	0.277	0.275	0.995	0.0154007965760229	0.0096	0.1109	53386	77258	58749.13
5831228	chr1	rs10925779	239045745	A	T	0.929	0.928	0.998	0.0149969810059077	0.0167	0.3702	53386	77258	58749.13
5850452	chr1	rs17620934	239045963	A	G	0.876	0.879	0.994	-0.0418016408837633	0.0131	0.001427	53386	77258	58749.13
5824886	chr1	rs9428749	239046479	G	T	0.867	0.862	0.978	0.0394033887747662	0.0127	0.00195	53386	77258	58749.13
5822260	chr1	rs9428750	239046480	G	C	0.867	0.862	0.978	0.0392976332717761	0.0127	0.001973	53386	77258	58749.13
5839213	chr1	rs16837557	239046551	A	G	0.947	0.947	0.991	0.0050969882578437	0.0193	0.7896	53386	77258	58749.13
5848249	chr1	rs2049319	239046766	A	G	0.286	0.285	0.995	0.0176041339483571	0.0095	0.06543	53386	77258	58749.13
5838287	chr1	rs1916620	239046949	T	C	0.286	0.284	0.996	0.0177023841130051	0.0095	0.06377	53386	77258	58749.13
5843267	chr1	rs1916619	239046973	T	C	0.286	0.284	0.996	0.0177023841130051	0.0095	0.06379	53386	77258	58749.13
5841369	chr1	rs35477231	239047148	A	C	0.875	0.878	0.994	-0.0414993071780289	0.0131	0.001533	53386	77258	58749.13
5845977	chr1	rs1916618	239047201	G	A	0.286	0.284	0.996	0.0176041339483571	0.0095	0.0645	53386	77258	58749.13
5830024	chr1	rs2049318	239047393	T	G	0.277	0.275	0.996	0.0154007965760229	0.0096	0.1099	53386	77258	58749.13
5828628	chr1	rs16837567	239047496	T	C	0.947	0.947	0.991	0.0047984689115734	0.0193	0.8015	53386	77258	58749.13
5826377	chr1	rs9428751	239047632	C	T	0.277	0.275	0.996	0.0154007965760229	0.0096	0.1091	53386	77258	58749.13
5849611	chr1	rs9428752	239047652	G	T	0.277	0.275	0.996	0.0154007965760229	0.0096	0.1091	53386	77258	58749.13
5845236	chr1	rs9428753	239048053	G	A	0.865	0.861	0.988	0.0387013475370749	0.0126	0.002091	53386	77258	58749.13
5842892	chr1	rs9428754	239048069	G	T	0.277	0.275	0.996	0.0154007965760229	0.0096	0.11	53386	77258	58749.13
5834717	chr1	rs7533049	239048174	A	G	0.277	0.275	0.996	0.0154007965760229	0.0096	0.1106	53386	77258	58749.13
5820409	chr1	rs7543375	239048274	G	C	0.277	0.275	0.996	0.0154007965760229	0.0096	0.111	53386	77258	58749.13
5839015	chr1	rs61830470	239048450	C	T	0.876	0.874	0.994	0.0119977384336167	0.013	0.3564	53386	77258	58749.13
5846163	chr1	rs114511895	239048524	C	A	0.947	0.947	0.991	0.0029955089797983	0.0193	0.878	53386	77258	58749.13
5824173	chr1	rs10754656	239048921	T	A	0.277	0.275	0.996	0.0154007965760229	0.0096	0.1096	53386	77258	58749.13
5848244	chr1	rs6682305	239048980	A	G	0.277	0.275	0.996	0.0154007965760229	0.0096	0.1096	53386	77258	58749.13
5839140	chr1	rs6684893	239049014	T	C	0.286	0.284	0.996	0.0177023841130051	0.0095	0.06396	53386	77258	58749.13
5822990	chr1	rs6669892	239049135	C	G	0.277	0.275	0.996	0.0154007965760229	0.0096	0.1091	53386	77258	58749.13
5824136	chr1	rs6669990	239049213	C	T	0.184	0.182	0.957	0.0248974696545107	0.0114	0.02869	53386	77258	58749.13
5841244	chr1	rs4268347	239049455	C	T	0.277	0.275	0.996	0.0154007965760229	0.0096	0.1097	53386	77258	58749.13
5850334	chr1	rs12738936	239049706	T	C	0.875	0.879	0.995	-0.0423022562339069	0.0131	0.00124	53386	77258	58749.13
5846614	chr1	rs9428755	239049739	G	T	0.277	0.275	0.996	0.0155977206230546	0.0096	0.1064	53386	77258	58749.13
5841311	chr1	rs9428756	239049794	G	A	0.277	0.275	0.996	0.0155977206230546	0.0096	0.1062	53386	77258	58749.13
5824477	chr1	rs113005280	239049988	G	A	0.98	0.98	0.978	-0.0289037168568363	0.031	0.3503	52967	76477	58315.98
5819853	chr1	rs61147532	239050211	G	A	0.876	0.875	0.994	0.0114047182634362	0.0131	0.3835	53386	77258	58749.13
5834404	chr1	rs1523425	239050934	C	T	0.277	0.275	0.996	0.0158044491449436	0.0096	0.1017	53386	77258	58749.13
5846295	chr1	rs12077386	239050988	C	T	0.876	0.875	0.995	0.0118989261570991	0.013	0.362	53386	77258	58749.13
5845909	chr1	rs115148644	239051084	C	T	0.981	0.981	0.876	0.0033045340083004	0.0341	0.9232	53135	76268	58376.25
5849008	chr1	rs12063238	239051239	A	T	0.929	0.927	0.999	0.0143958802837323	0.0167	0.3899	53386	77258	58749.13
5819714	chr1	rs7555690	239051904	G	A	0.153	0.15	0.996	0.0356952753244514	0.012	0.002921	53386	77258	58749.13
5835895	chr1	rs9428757	239051925	T	C	0.866	0.861	0.99	0.0385955177593629	0.0126	0.002164	53386	77258	58749.13
5824805	chr1	rs76336475	239052089	A	G	0.964	0.968	0.903	-0.0983959358562678	0.025	8.089e-05	53386	77258	58749.13
5840245	chr1	rs61830488	239052148	A	G	0.929	0.927	0.999	0.0147014028528927	0.0167	0.3799	53386	77258	58749.13
5827686	chr1	rs34285938	239052476	G	A	0.875	0.879	0.995	-0.0421040660228114	0.0131	0.001322	53386	77258	58749.13
5825548	chr1	rs61830489	239052566	C	T	0.876	0.875	0.995	0.0123039944561641	0.013	0.3477	53386	77258	58749.13
5829166	chr1	rs74745885	239052793	G	A	0.98	0.981	0.977	-0.0465047776557534	0.0321	0.1471	51884	74694	56981.77
5835482	chr1	rs9428415	239052928	G	C	0.865	0.861	0.99	0.0385955177593629	0.0126	0.002122	53386	77258	58749.13
5818663	chr1	rs6695968	239053030	A	C	0.286	0.285	0.997	0.0180952882690919	0.0095	0.05726	53386	77258	58749.13
5844775	chr1	rs6683644	239053058	C	T	0.286	0.284	0.996	0.0184978548821194	0.0095	0.05195	53386	77258	58749.13
5836604	chr1	rs12118121	239053310	T	C	0.865	0.861	0.991	0.0389033551082361	0.0125	0.001928	53386	77258	58749.13
5836785	chr1	rs79086679	239053498	C	T	0.949	0.949	0.989	0.0062007356416035	0.0197	0.7507	53386	77258	58749.13
5819813	chr1	rs9428758	239053633	T	C	0.866	0.861	0.991	0.0384030712829451	0.0126	0.002279	53386	77258	58749.13
5829883	chr1	rs9428759	239053667	G	A	0.866	0.861	0.991	0.0384030712829451	0.0126	0.002271	53386	77258	58749.13
5838245	chr1	rs9428416	239053733	A	G	0.865	0.861	0.991	0.0389995348490096	0.0125	0.0019	53386	77258	58749.13
5847084	chr1	rs1523424	239053825	A	G	0.277	0.275	0.997	0.0165030720990143	0.0096	0.08681	53386	77258	58749.13
5836266	chr1	rs1523422	239054282	A	G	0.439	0.442	0.992	-0.0014009809156281	0.0087	0.8762	53386	77258	58749.13
5839278	chr1	rs1523421	239054372	T	A	0.286	0.285	0.997	0.0183996828453635	0.0095	0.05365	53386	77258	58749.13
5820885	chr1	rs6699789	239054426	A	T	0.277	0.275	0.997	0.0165030720990143	0.0096	0.08685	53386	77258	58749.13
5835102	chr1	rs4320775	239054473	T	C	0.279	0.277	0.993	0.0160997014894237	0.0096	0.09531	53386	77258	58749.13
5829595	chr1	rs4428877	239054474	G	A	0.279	0.277	0.993	0.0159028762794155	0.0096	0.09935	53386	77258	58749.13
5819280	chr1	rs1568707	239054495	G	A	0.126	0.122	0.996	0.0389995348490096	0.0131	0.002838	53386	77258	58749.13
5841419	chr1	rs9428760	239054962	A	T	0.277	0.275	0.997	0.01600129372694	0.0096	0.09674	53386	77258	58749.13
5832433	chr1	rs115591460	239054964	C	T	0.947	0.947	0.992	0.0025966258472659	0.0193	0.8918	53386	77258	58749.13
5825538	chr1	rs79051791	239055057	G	A	0.973	0.973	0.993	-0.0220002402796674	0.0265	0.4049	53386	77258	58749.13
5849517	chr1	rs78193289	239055058	C	T	0.973	0.973	0.995	-0.0222967349986103	0.0265	0.3986	53386	77258	58749.13
5841997	chr1	rs61830490	239055105	A	G	0.848	0.847	0.996	0.0064988367398296	0.012	0.5856	53386	77258	58749.13
5831352	chr1	rs61830491	239055181	A	G	0.848	0.847	0.996	0.0065981840282271	0.012	0.5808	53386	77258	58749.13
5830085	chr1	rs9428761	239055450	C	T	0.866	0.862	0.991	0.0382009626151637	0.0126	0.002409	53386	77258	58749.13
5836376	chr1	rs77424300	239055467	T	C	0.848	0.847	0.996	0.0065981840282271	0.012	0.5812	53386	77258	58749.13
5841661	chr1	rs55842333	239055674	T	G	0.848	0.847	0.996	0.0065981840282271	0.012	0.5808	53386	77258	58749.13
5836818	chr1	rs2352736	239055685	T	A	0.286	0.285	0.997	0.0178988554877579	0.0095	0.0598	53386	77258	58749.13
5846183	chr1	rs57995037	239055736	G	A	0.848	0.847	0.996	0.0063994795805678	0.012	0.5941	53386	77258	58749.13
5848173	chr1	rs9428762	239055815	G	A	0.865	0.861	0.992	0.0385955177593629	0.0126	0.002123	53386	77258	58749.13
5839965	chr1	rs4146496	239055914	C	T	0.369	0.371	0.993	-0.0019018072895963	0.0089	0.8298	53386	77258	58749.13
5829896	chr1	rs61830494	239055938	T	C	0.848	0.847	0.996	0.0065981840282271	0.012	0.5809	53386	77258	58749.13
5840277	chr1	rs4146495	239055944	T	C	0.286	0.285	0.997	0.0178988554877579	0.0095	0.05968	53386	77258	58749.13
5822101	chr1	rs74148821	239056085	C	A	0.919	0.92	0.996	-0.0029042131473898	0.0158	0.8548	53386	77258	58749.13
5831066	chr1	rs61830495	239056172	T	C	0.848	0.847	0.996	0.0064988367398296	0.012	0.5862	53386	77258	58749.13
5847380	chr1	rs111858951	239056505	G	A	0.919	0.92	0.995	-0.004198802647333	0.0158	0.7927	53386	77258	58749.13
5845978	chr1	rs61830496	239056624	A	G	0.929	0.927	1.0	0.0141001243787816	0.0167	0.3981	53386	77258	58749.13
5824867	chr1	rs12121331	239056758	T	C	0.396	0.396	0.914	0.0052959516591825	0.0092	0.5622	53386	77258	58749.13
5841915	chr1	rs35927062	239056921	C	T	0.876	0.879	0.997	-0.0411970648503382	0.0131	0.001634	53386	77258	58749.13
5826958	chr1	rs9428417	239057037	A	G	0.865	0.861	0.992	0.0382009626151637	0.0125	0.00234	53386	77258	58749.13
5836763	chr1	rs6674607	239057106	A	G	0.126	0.122	0.997	0.0385955177593629	0.013	0.003062	53386	77258	58749.13
5829436	chr1	rs1949749	239057708	G	A	0.341	0.342	0.992	-0.001300845733048	0.0091	0.8824	53386	77258	58749.13
5844883	chr1	rs35199588	239057807	G	A	0.948	0.949	0.921	-0.0229002198863326	0.0204	0.2602	53386	77258	58749.13
5820660	chr1	rs6689380	239058330	G	A	0.902	0.9	1.0	-0.001300845733048	0.0144	0.9294	53386	77258	58749.13
5843978	chr1	rs12755755	239059151	A	G	0.941	0.938	0.852	0.0287040681283552	0.0196	0.1431	53386	77258	58749.13
5844347	chr1	rs61830497	239059246	A	G	0.929	0.927	1.0	0.0141001243787816	0.0167	0.3976	53386	77258	58749.13
5820154	chr1	rs114819452	239059487	C	G	0.983	0.984	0.857	0.0059025456526138	0.0376	0.8765	51604	72064	56206.84
5831074	chr1	rs61830498	239059747	G	T	0.929	0.927	1.0	0.0148984646619666	0.0167	0.3722	53386	77258	58749.13
5834349	chr1	rs11807252	239059924	C	A	0.982	0.982	0.984	-0.0486966685402845	0.033	0.1407	51815	74418	56871.37
5834518	chr1	rs61830499	239059965	A	C	0.929	0.927	1.0	0.0141001243787816	0.0167	0.3978	53386	77258	58749.13
5819938	chr1	rs6429109	239060686	G	A	0.44	0.443	0.993	-0.0019018072895963	0.0087	0.8295	53386	77258	58749.13
5843548	chr1	rs7551773	239060960	G	A	0.226	0.225	0.996	0.023198814502523	0.0103	0.02442	53386	77258	58749.13
5832020	chr1	rs9428763	239061847	C	T	0.866	0.862	0.993	0.0382972099323441	0.0126	0.002291	53386	77258	58749.13
5848031	chr1	rs113490299	239062265	T	C	0.98	0.98	0.99	-0.0355028330426552	0.0311	0.2535	52898	76201	58205.58
5834924	chr1	rs71644959	239062864	C	T	0.875	0.879	0.997	-0.0408011614039327	0.0131	0.001816	53386	77258	58749.13
5832339	chr1	rs6695351	239063172	A	G	0.803	0.805	0.998	-0.0189993500097828	0.0108	0.07983	53386	77258	58749.13
5825096	chr1	rs111254097	239063423	G	A	0.977	0.977	0.988	-0.0382004338153035	0.0291	0.1888	52113	75033	57233.2
5834015	chr1	rs115436098	239063590	C	T	0.956	0.954	0.969	0.0232965165504356	0.0211	0.2691	53386	77258	58749.13
5834815	chr1	rs6686368	239064147	C	T	0.919	0.919	0.995	-0.0039979812872983	0.0157	0.8001	53386	77258	58749.13
5818057	chr1	rs61830500	239064172	G	A	0.974	0.973	0.948	0.0200967016991224	0.0278	0.4704	53386	77258	58749.13
5840855	chr1	rs11579640	239064328	A	C	0.803	0.805	0.997	-0.0189993500097828	0.0109	0.07996	53386	77258	58749.13
5827751	chr1	rs11802283	239064520	A	C	0.693	0.695	0.995	-0.01999864650669	0.0093	0.03274	53386	77258	58749.13
5822300	chr1	rs112223732	239064594	G	A	0.793	0.796	0.997	-0.0260975991218731	0.0106	0.01407	53386	77258	58749.13
5823720	chr1	rs35578654	239064914	T	A	0.793	0.797	0.996	-0.0263029084210524	0.0107	0.01374	53386	77258	58749.13
5822688	chr1	rs35341129	239064916	G	C	0.694	0.695	0.994	-0.0194988734340555	0.0094	0.03767	53386	77258	58749.13
5825947	chr1	rs61830502	239064995	C	T	0.9	0.898	1.0	-0.0018016219466282	0.0143	0.8992	53386	77258	58749.13
5831186	chr1	rs112832221	239065116	T	G	0.9	0.898	1.0	-0.0016012813669738	0.0143	0.9129	53386	77258	58749.13
5820842	chr1	rs6656312	239065301	T	C	0.134	0.138	0.993	-0.0383978517965666	0.0126	0.002276	53386	77258	58749.13
5823251	chr1	rs146217301	239065333	C	T	0.98	0.98	0.988	-0.0358033589652777	0.0312	0.2503	52898	76201	58205.58
5843938	chr1	rs139167579	239065349	G	A	0.986	0.985	0.831	0.029296631955588	0.0407	0.4719	51040	73631	56223.87
5823365	chr1	rs78909077	239065559	C	T	0.442	0.445	0.993	-0.0018016219466282	0.0087	0.8351	53386	77258	58749.13
5829507	chr1	rs6667704	239065668	G	C	0.793	0.796	0.997	-0.0259025943231108	0.0107	0.01495	53386	77258	58749.13
5836976	chr1	rs7514773	239065882	T	C	0.135	0.139	0.993	-0.0385017716536664	0.0125	0.002159	53386	77258	58749.13
5821328	chr1	rs148297439	239066293	G	A	0.975	0.975	0.99	-0.0312017511432645	0.0278	0.2617	53006	76627	58377.91
5849827	chr1	rs141388658	239066354	C	A	0.987	0.987	0.86	-0.0403950023610502	0.0529	0.445	32514	45963	35615.33
5825887	chr1	rs144892944	239066498	G	A	0.984	0.984	0.989	-0.0246001168682327	0.0356	0.4893	51171	73129	56290.3
5830264	chr1	rs4274049	239066624	C	T	0.134	0.139	0.993	-0.0383978517965666	0.0126	0.002231	53386	77258	58749.13
5818567	chr1	rs55937704	239066648	C	A	0.919	0.919	0.996	-0.0025031302181184	0.0157	0.874	53386	77258	58749.13
5834366	chr1	rs61830503	239066974	A	C	0.9	0.898	1.0	-0.0014009809156281	0.0143	0.92	53386	77258	58749.13
5825508	chr1	rs61830505	239067940	G	A	0.929	0.928	1.0	0.0141001243787816	0.0167	0.3997	53386	77258	58749.13
5822482	chr1	rs74393353	239068375	T	C	0.929	0.927	1.0	0.0133998200630165	0.0167	0.4209	53386	77258	58749.13
5825014	chr1	rs7411474	239068698	G	A	0.45	0.451	0.994	-0.0012007205765188	0.0087	0.8945	53386	77258	58749.13
5818027	chr1	rs113020331	239069258	T	C	0.929	0.927	1.0	0.0133998200630165	0.0167	0.4237	53386	77258	58749.13
5827041	chr1	rs112510304	239069741	C	T	0.929	0.927	1.0	0.0133011462391285	0.0167	0.4246	53386	77258	58749.13
5830355	chr1	rs112646021	239069882	A	C	0.98	0.98	0.989	-0.034198147379977	0.0312	0.2721	52898	76201	58205.58
5830950	chr1	rs61830506	239070126	T	C	0.929	0.928	1.0	0.0133998200630165	0.0167	0.4235	53386	77258	58749.13
5841698	chr1	rs61830507	239070135	C	T	0.929	0.927	1.0	0.013202462677756	0.0167	0.4284	53386	77258	58749.13
5847687	chr1	rs10495425	239070314	T	C	0.929	0.928	1.0	0.0133011462391285	0.0167	0.4265	53386	77258	58749.13
5838038	chr1	rs10495426	239070768	T	C	0.913	0.91	0.94	0.0189002595004805	0.0157	0.229	53386	77258	58749.13
5848279	chr1	rs74374281	239070923	T	G	0.987	0.987	0.852	-0.050798679887367	0.0485	0.2952	39020	57017	43067.76
5840451	chr1	rs113249507	239071350	T	C	0.986	0.986	0.813	-0.005696192544881	0.0468	0.9025	40440	59960	44571.77
5829128	chr1	rs17563082	239071802	C	T	0.92	0.918	1.0	0.0051964749068174	0.0158	0.7435	53386	77258	58749.13
5835028	chr1	rs12141996	239072170	C	T	0.784	0.778	1.0	0.0301993737308422	0.0104	0.003666	53386	77258	58749.13
5824110	chr1	rs10754657	239072280	G	C	0.445	0.447	0.994	-0.0028039273327342	0.0087	0.7464	53386	77258	58749.13
5843085	chr1	rs2353417	239072312	T	C	0.227	0.223	0.994	0.0277027118389473	0.0103	0.007226	53386	77258	58749.13
5836922	chr1	rs34269063	239072361	G	T	0.876	0.879	0.991	-0.0413012760239546	0.0132	0.001727	53386	77258	58749.13
5839793	chr1	rs10754658	239072465	A	T	0.45	0.451	0.993	-0.0012007205765188	0.0087	0.8922	53386	77258	58749.13
5839560	chr1	rs9428765	239072781	C	T	0.866	0.861	0.994	0.0382972099323441	0.0126	0.002292	53386	77258	58749.13
5819578	chr1	rs9428418	239072927	T	A	0.855	0.851	0.995	0.0324962313421326	0.0122	0.007519	53386	77258	58749.13
5841985	chr1	rs16837575	239072966	C	T	0.913	0.91	0.94	0.0184978548821194	0.0157	0.2382	53386	77258	58749.13
5829624	chr1	rs148228344	239073639	A	G	0.988	0.988	0.806	0.0035038543266769	0.051	0.9451	40665	52203	43312.73
5845800	chr1	rs112188578	239073646	A	G	0.98	0.98	0.989	-0.0343016316970211	0.0311	0.27	52898	76201	58205.58
5821249	chr1	rs76321228	239073813	A	C	0.981	0.981	0.942	-0.0101008421794295	0.0331	0.7606	50591	73348	55603.54
5844651	chr1	rs6669477	239074628	T	A	0.98	0.98	0.99	-0.0334016766340304	0.031	0.2825	52898	76201	58205.58
5827249	chr1	rs74452898	239074641	A	G	0.969	0.972	0.932	-0.085405394542797	0.0267	0.001396	52841	75249	57900.31
5838520	chr1	rs1915277	239074681	T	A	0.442	0.445	0.992	-0.0021022080918702	0.0087	0.8064	53386	77258	58749.13
5838490	chr1	rs186376744	239074847	C	A	0.988	0.988	0.888	-0.0338981034057645	0.0562	0.5469	31088	40909	33318.21
5835728	chr1	rs149832569	239074887	A	G	0.979	0.979	0.816	0.0377966226945664	0.0335	0.2595	52493	75664	57604.43
5827605	chr1	rs9428767	239075041	A	G	0.866	0.861	0.994	0.0384992991506098	0.0125	0.002153	53386	77258	58749.13
5850140	chr1	rs17563310	239075257	G	A	0.963	0.967	0.919	-0.0946953688393245	0.0246	0.0001163	53386	77258	58749.13
5849650	chr1	rs1915279	239075714	A	G	0.23	0.226	0.995	0.0255020410123433	0.0103	0.01291	53386	77258	58749.13
5847559	chr1	rs36055688	239076421	T	C	0.938	0.935	0.864	0.0267003518299564	0.0191	0.1616	53386	77258	58749.13
5843580	chr1	rs116135420	239077077	G	A	0.979	0.979	0.933	-0.0303973537275885	0.0316	0.336	51779	75366	57113.43
5825769	chr1	rs9428768	239077212	C	T	0.103	0.103	0.997	0.0046989426564652	0.0142	0.7416	53386	77258	58749.13
5842895	chr1	rs9428769	239077467	A	G	0.785	0.779	1.0	0.0291995144044279	0.0104	0.004994	53386	77258	58749.13
5820792	chr1	rs77628737	239077553	T	C	0.929	0.928	1.0	0.0128964817350202	0.0167	0.4413	53386	77258	58749.13
5824900	chr1	rs34944829	239077925	C	A	0.926	0.923	0.858	0.0270994698817177	0.0176	0.124	53386	77258	58749.13
5838634	chr1	rs17563411	239078064	T	A	0.929	0.928	1.0	0.0127977582298607	0.0167	0.4446	53386	77258	58749.13
5844828	chr1	rs55758171	239078119	C	T	0.918	0.918	0.995	-0.0024028846163103	0.0157	0.8791	53386	77258	58749.13
5832866	chr1	rs9428770	239078247	C	T	0.927	0.926	0.968	0.044600447168905	0.0167	0.007706	53386	77258	58749.13
5845367	chr1	rs112591125	239078278	T	C	0.98	0.98	0.99	-0.0328951617042694	0.0309	0.2878	52996	76594	58362.46
5821796	chr1	rs9428420	239078410	G	A	0.856	0.852	0.995	0.0317021347305135	0.0122	0.009443	53386	77258	58749.13
5835882	chr1	rs9428771	239078450	C	A	0.785	0.779	1.0	0.0291995144044279	0.0104	0.005055	53386	77258	58749.13
5819406	chr1	rs79923240	239078582	A	G	0.98	0.98	0.99	-0.0329985112635755	0.0309	0.2862	52996	76594	58362.46
5827091	chr1	rs9428421	239078803	T	A	0.866	0.861	0.994	0.0379988130912113	0.0126	0.00248	53386	77258	58749.13
5836941	chr1	rs113010717	239079210	T	G	0.986	0.986	0.813	-0.0076995657264405	0.0465	0.8677	41089	60609	45220.77
5829242	chr1	rs6676535	239079309	G	A	0.984	0.984	0.988	-0.0209989425960583	0.0356	0.5551	51230	73372	56385.25
5838789	chr1	rs9428422	239079402	T	A	0.785	0.779	1.0	0.0288012338056278	0.0104	0.005678	53386	77258	58749.13
5843830	chr1	rs11584922	239079473	A	C	0.669	0.669	0.95	-0.0088994831870327	0.0094	0.3433	53386	77258	58749.13
5843201	chr1	rs9428423	239079494	G	A	0.866	0.861	0.994	0.0376040223973664	0.0126	0.002771	53386	77258	58749.13
5819592	chr1	rs61830540	239079660	G	A	0.929	0.927	1.0	0.0128964817350202	0.0167	0.4389	53386	77258	58749.13
5830451	chr1	rs1915251	239079702	T	A	0.326	0.331	1.0	-0.0203047533403643	0.0092	0.02635	53386	77258	58749.13
5848252	chr1	rs10925781	239080171	A	C	0.321	0.326	1.0	-0.0226035462098532	0.0092	0.01376	53386	77258	58749.13
5835358	chr1	rs111840143	239080193	G	A	0.984	0.983	0.866	-0.0064004391810282	0.0379	0.8661	50014	71541	54872.16
5827360	chr1	rs9428772	239080290	C	T	0.856	0.852	0.995	0.0305970979773775	0.0122	0.01222	53386	77258	58749.13
5818693	chr1	rs1915254	239080702	T	C	0.316	0.322	0.997	-0.0231969816042026	0.0092	0.012	53386	77258	58749.13
5835952	chr1	rs1915255	239081266	C	A	0.323	0.328	0.999	-0.0220002402796674	0.0092	0.01653	53386	77258	58749.13
5831114	chr1	rs74148840	239081271	T	C	0.947	0.947	0.99	0.0048979852621919	0.0192	0.7976	53386	77258	58749.13
5827875	chr1	rs1915256	239082307	T	A	0.0809	0.0809	0.995	-0.0059979518036359	0.0158	0.7034	53386	77258	58749.13
5830955	chr1	rs112647084	239082852	T	A	0.929	0.927	1.0	0.0133011462391285	0.0167	0.4256	53386	77258	58749.13
5822397	chr1	rs9428424	239082993	C	T	0.854	0.85	0.994	0.029296631955588	0.0121	0.01589	53386	77258	58749.13
5845453	chr1	rs34237020	239082997	C	T	0.938	0.934	0.864	0.0274011363479391	0.019	0.1487	53386	77258	58749.13
5845062	chr1	rs7521534	239083231	C	T	0.0809	0.081	0.995	-0.0062998021485279	0.0158	0.6921	53386	77258	58749.13
5847715	chr1	rs77302871	239083509	G	A	0.988	0.988	0.899	-0.0377018671840115	0.0483	0.4344	39567	59515	44379.44
5849811	chr1	rs6669578	239083707	C	T	0.984	0.984	0.987	-0.0249999098013234	0.0352	0.4778	51365	73700	56559.09
5840817	chr1	rs9428773	239083777	C	T	0.864	0.859	0.993	0.0355987772398635	0.0125	0.004309	53386	77258	58749.13
5850042	chr1	rs7536375	239084230	A	G	0.783	0.777	1.0	0.0278972284172359	0.0104	0.007149	53386	77258	58749.13
5827081	chr1	rs115965727	239085252	G	A	0.969	0.972	0.931	-0.0858956360237757	0.0267	0.001286	52841	75249	57900.31
5826355	chr1	rs1915269	239085483	T	C	0.326	0.331	1.0	-0.0214994661132367	0.0092	0.01896	53386	77258	58749.13
5826368	chr1	rs1915268	239085514	A	T	0.255	0.258	0.998	-0.019294956182969	0.0099	0.05051	53386	77258	58749.13
5837768	chr1	rs1915267	239085679	T	C	0.255	0.258	0.998	-0.019294956182969	0.0099	0.05046	53386	77258	58749.13
5821369	chr1	rs1915266	239085716	T	C	0.255	0.258	0.998	-0.019294956182969	0.0099	0.05062	53386	77258	58749.13
5844364	chr1	rs9428425	239085944	A	T	0.854	0.85	0.995	0.0295005481176215	0.0121	0.01511	53386	77258	58749.13
5846382	chr1	rs9428774	239086089	T	C	0.854	0.85	0.994	0.0298014912367898	0.0121	0.01415	53386	77258	58749.13
5827234	chr1	rs6689433	239086183	A	C	0.102	0.102	0.997	-0.0008003201707691	0.0142	0.9527	53386	77258	58749.13
5818507	chr1	rs9428775	239086422	G	C	0.776	0.771	1.0	0.0267003518299564	0.0103	0.009221	53386	77258	58749.13
5836031	chr1	rs9428426	239086726	T	G	0.864	0.859	0.994	0.0356952753244514	0.0125	0.004245	53386	77258	58749.13
5829866	chr1	rs9428427	239087366	C	A	0.0809	0.0809	0.995	-0.0065010863423599	0.0158	0.6813	53386	77258	58749.13
5834905	chr1	rs9428776	239087466	A	C	0.863	0.858	0.994	0.03649585023784	0.0124	0.003326	53386	77258	58749.13
5835753	chr1	rs9428777	239087562	T	C	0.863	0.858	0.994	0.03649585023784	0.0124	0.003338	53386	77258	58749.13
5838662	chr1	rs7520175	239087830	C	T	0.929	0.927	1.0	0.0129951954948113	0.0167	0.4369	53386	77258	58749.13
5843323	chr1	rs78381088	239087985	T	C	0.98	0.98	0.989	-0.034198147379977	0.031	0.2696	52996	76594	58362.46
5838845	chr1	rs9970399	239088355	A	C	0.98	0.98	0.99	-0.0329985112635755	0.031	0.2863	52996	76594	58362.46
5820754	chr1	rs9428428	239088505	A	T	0.864	0.859	0.994	0.0358978909969844	0.0125	0.004011	53386	77258	58749.13
5825121	chr1	rs111715473	239088642	C	G	0.92	0.92	0.995	0.0022973590486834	0.0159	0.8852	53386	77258	58749.13
5836455	chr1	rs112425727	239088889	G	A	0.984	0.984	0.991	-0.0203966036652218	0.0354	0.5655	51283	72947	56191.53
5841818	chr1	rs6669307	239089410	C	T	0.0809	0.0809	0.995	-0.0064004391810282	0.0158	0.6837	53386	77258	58749.13
5845630	chr1	rs61830547	239089454	C	T	0.929	0.927	1.0	0.0129951954948113	0.0167	0.4372	53386	77258	58749.13
5819915	chr1	rs61830548	239090104	G	T	0.929	0.927	1.0	0.0128964817350202	0.0167	0.4389	53386	77258	58749.13
5832939	chr1	rs61830549	239090253	A	T	0.929	0.927	1.0	0.0128964817350202	0.0167	0.4388	53386	77258	58749.13
5820214	chr1	rs9970786	239090514	G	A	0.984	0.984	0.991	-0.0203047533403643	0.0354	0.566	51283	72947	56191.53
5826690	chr1	rs9428429	239090940	A	G	0.0966	0.0968	0.997	-0.0038975857287134	0.0146	0.7886	53386	77258	58749.13
5842941	chr1	rs61830550	239091368	A	T	0.929	0.927	1.0	0.0127977582298607	0.0167	0.4437	53386	77258	58749.13
5831777	chr1	rs34987402	239091902	G	A	0.799	0.795	0.921	0.0153023200084426	0.0112	0.17	53386	77258	58749.13
5826819	chr1	rs9428430	239091905	G	A	0.863	0.858	0.994	0.0368043345220483	0.0124	0.00307	53386	77258	58749.13
5848756	chr1	rs9428431	239092013	A	G	0.863	0.858	0.994	0.0366983037826737	0.0124	0.003205	53386	77258	58749.13
5837705	chr1	rs6679462	239092212	C	A	0.929	0.927	1.0	0.0126990249774084	0.0167	0.4469	53386	77258	58749.13
5821990	chr1	rs113177748	239092298	G	A	0.984	0.984	0.991	-0.0209989425960583	0.0354	0.5531	50937	72816	56001.49
5834487	chr1	rs12084528	239092677	A	G	0.913	0.912	1.0	0.0021975835434872	0.0152	0.8855	53386	77258	58749.13
5836042	chr1	rs61830551	239092819	G	A	0.929	0.927	1.0	0.0127977582298607	0.0167	0.441	53386	77258	58749.13
5843735	chr1	rs115472285	239093103	C	T	0.98	0.977	0.876	0.0501986955327459	0.0326	0.124	51246	73377	56143.87
5849797	chr1	rs13373921	239093224	C	T	0.98	0.98	0.99	-0.0318003125497978	0.031	0.304	52996	76594	58362.46
5848748	chr1	rs7513289	239093239	G	A	0.929	0.927	1.0	0.0126990249774084	0.0167	0.4461	53386	77258	58749.13
5834043	chr1	rs9428778	239093672	A	G	0.863	0.858	0.994	0.0366983037826737	0.0124	0.003136	53386	77258	58749.13
5839867	chr1	rs9428779	239094157	A	G	0.863	0.858	0.995	0.0366983037826737	0.0124	0.003166	53386	77258	58749.13
5848847	chr1	rs114491960	239094597	T	C	0.964	0.968	0.916	-0.0945964345810584	0.0248	0.0001324	53386	77258	58749.13
5827966	chr1	rs12087472	239094695	A	G	0.913	0.912	1.0	0.0020977980821461	0.0152	0.8911	53386	77258	58749.13
5843428	chr1	rs17621459	239094847	A	G	0.863	0.858	0.995	0.0366983037826737	0.0124	0.003164	53386	77258	58749.13
5828734	chr1	rs9428780	239095292	C	T	0.864	0.859	0.995	0.0358014124633833	0.0125	0.004108	53386	77258	58749.13
5820493	chr1	rs12240007	239095548	T	G	0.98	0.98	0.99	-0.0329985112635755	0.031	0.2862	52996	76594	58362.46
5837451	chr1	rs139853113	239095590	C	T	0.979	0.978	0.824	0.0374017521540008	0.0328	0.2536	53386	77258	58749.13
5850301	chr1	rs61708907	239095609	A	T	0.863	0.858	0.995	0.0368043345220483	0.0124	0.003102	53386	77258	58749.13
5821937	chr1	rs6667919	239096011	G	A	0.929	0.927	1.0	0.0126002819757385	0.0167	0.4493	53386	77258	58749.13
5844788	chr1	rs6429111	239096030	A	C	0.913	0.912	1.0	0.0020977980821461	0.0152	0.8892	53386	77258	58749.13
5841254	chr1	rs74148850	239096334	C	T	0.92	0.92	0.994	0.004201162744548	0.0159	0.7902	53386	77258	58749.13
5836258	chr1	rs145384833	239096459	T	C	0.981	0.98	0.775	-0.0120017335415971	0.0361	0.7399	51011	73389	55995.98
5843545	chr1	rs61831684	239096601	A	C	0.864	0.859	0.995	0.0360040066341877	0.0125	0.003903	53386	77258	58749.13
5824691	chr1	rs7544013	239097233	A	G	0.929	0.928	1.0	0.0126002819757385	0.0167	0.4489	53386	77258	58749.13
5823282	chr1	rs10925783	239097333	C	T	0.865	0.874	0.967	-0.0511038386512114	0.013	8.409e-05	53386	77258	58749.13
5843818	chr1	rs4659887	239097408	G	A	0.0869	0.0864	0.997	-0.0050024916227914	0.0153	0.7441	53386	77258	58749.13
5823656	chr1	rs9428432	239097738	A	C	0.863	0.858	0.995	0.0368043345220483	0.0124	0.003074	53386	77258	58749.13
5847296	chr1	rs76182360	239097929	C	T	0.979	0.978	0.948	-0.0300984478240329	0.0312	0.3355	51779	75366	57113.43
5830492	chr1	rs4659889	239097935	A	G	0.0869	0.0864	0.997	-0.0048015088161939	0.0153	0.754	53386	77258	58749.13
5829845	chr1	rs12737031	239098012	A	T	0.672	0.671	0.951	-0.0084959889212643	0.0094	0.3651	53386	77258	58749.13
5820322	chr1	rs9428433	239098134	A	C	0.925	0.924	0.968	0.0404027066313724	0.0166	0.01481	53386	77258	58749.13
5821182	chr1	rs9428783	239098223	A	T	0.863	0.858	0.995	0.0369007163483657	0.0124	0.003029	53386	77258	58749.13
5846889	chr1	rs61831685	239098860	T	C	0.863	0.858	0.995	0.0369007163483657	0.0124	0.00302	53386	77258	58749.13
5850414	chr1	rs11799567	239099247	G	A	0.984	0.984	0.988	-0.0255024404124231	0.0354	0.4705	51230	73372	56385.25
5839289	chr1	rs115643435	239099425	T	A	0.987	0.987	0.878	-0.0591981397259644	0.0468	0.2062	39586	54732	43264.06
5837890	chr1	rs61831686	239099500	C	A	0.929	0.928	1.0	0.0125015292229252	0.0167	0.455	53386	77258	58749.13
5819330	chr1	rs1915262	239099617	G	C	0.32	0.326	1.0	-0.0239034240815591	0.0092	0.009329	53386	77258	58749.13
5842878	chr1	rs75356361	239100294	C	T	0.929	0.928	1.0	0.0126990249774084	0.0167	0.4458	53386	77258	58749.13
5823445	chr1	rs74738918	239100295	T	A	0.929	0.928	1.0	0.0126990249774084	0.0167	0.4462	53386	77258	58749.13
5818924	chr1	rs75788762	239100753	A	G	0.97	0.973	0.924	-0.0886017318428716	0.0269	0.0009997	52841	75249	57900.31
5841247	chr1	rs4659890	239100987	T	A	0.32	0.326	1.0	-0.0242004837056584	0.0092	0.008415	53386	77258	58749.13
5832277	chr1	rs9428434	239101406	C	T	0.865	0.86	0.991	0.0382972099323441	0.0125	0.002273	53386	77258	58749.13
5826450	chr1	rs74645031	239101441	C	T	0.921	0.92	0.995	0.0034041991335623	0.0159	0.8326	53386	77258	58749.13
5830482	chr1	rs10436941	239101488	T	G	0.928	0.927	1.0	0.0121953336998771	0.0166	0.4619	53386	77258	58749.13
5832843	chr1	rs75780440	239102312	A	G	0.949	0.949	0.991	0.0098018049722602	0.0196	0.6173	53386	77258	58749.13
5838294	chr1	rs9428785	239102630	T	C	0.863	0.859	0.996	0.0369007163483657	0.0124	0.002993	53386	77258	58749.13
5836288	chr1	rs143225095	239103004	A	G	0.984	0.984	0.927	0.0131037693769772	0.039	0.7363	43615	66667	49058.42
5836808	chr1	rs9428435	239103013	A	G	0.863	0.858	0.995	0.0369007163483657	0.0124	0.003022	53386	77258	58749.13
5829998	chr1	rs34407112	239103070	A	G	0.968	0.967	0.848	0.0412954824071715	0.0267	0.1226	52493	75664	57604.43
5844351	chr1	rs9428786	239103384	C	A	0.863	0.858	0.996	0.0369007163483657	0.0124	0.002999	53386	77258	58749.13
5819293	chr1	rs35590461	239103448	G	T	0.94	0.936	0.858	0.0304031059110447	0.0194	0.1165	53386	77258	58749.13
5839010	chr1	rs61831687	239103516	A	G	0.863	0.858	0.996	0.0369007163483657	0.0124	0.002992	53386	77258	58749.13
5836270	chr1	rs61831688	239103599	C	T	0.965	0.963	0.977	0.039701366851552	0.0234	0.08925	53386	77258	58749.13
5840742	chr1	rs61831689	239103766	G	T	0.929	0.928	1.0	0.0126990249774084	0.0167	0.4462	53386	77258	58749.13
5818074	chr1	rs2222320	239103780	C	T	0.326	0.331	1.0	-0.0221024699079472	0.0091	0.0156	53386	77258	58749.13
5821476	chr1	rs61831690	239104538	G	A	0.929	0.928	1.0	0.0125015292229252	0.0167	0.455	53386	77258	58749.13
5844263	chr1	rs9428436	239104688	C	T	0.863	0.858	0.996	0.0369007163483657	0.0124	0.002982	53386	77258	58749.13
5835303	chr1	rs111940228	239105692	T	C	0.98	0.98	0.991	-0.0315009870620622	0.031	0.3094	52996	76594	58362.46
5835000	chr1	rs9428437	239105746	C	T	0.863	0.859	0.996	0.036997088886122	0.0124	0.002905	53386	77258	58749.13
5829610	chr1	rs10925784	239106624	T	C	0.864	0.859	0.996	0.0361004656247227	0.0125	0.003799	53386	77258	58749.13
5841561	chr1	rs1317107	239107838	A	G	0.158	0.159	0.996	-0.0120017335415971	0.0118	0.3085	53386	77258	58749.13
5832264	chr1	rs1317108	239107910	A	C	0.782	0.777	1.0	0.0288983900426488	0.0103	0.005223	53386	77258	58749.13
5847094	chr1	rs79005908	239108744	C	T	0.984	0.984	0.987	-0.0264979913062283	0.0354	0.4535	50937	72816	56001.49
5823548	chr1	rs1879365	239109023	G	A	0.32	0.325	1.0	-0.0244976316004002	0.0092	0.007471	53386	77258	58749.13
5837054	chr1	rs61831691	239109032	G	A	0.929	0.928	1.0	0.0127977582298607	0.0167	0.4451	53386	77258	58749.13
5819468	chr1	rs12023560	239109443	A	C	0.32	0.325	1.0	-0.0248051189189711	0.0092	0.006852	53386	77258	58749.13
5843878	chr1	rs116664951	239109773	G	T	0.984	0.984	0.931	0.0168964476597299	0.0383	0.6581	45844	68406	51008.52
5849121	chr1	rs1915260	239109813	G	A	0.92	0.918	1.0	0.004001981379298	0.0158	0.7981	53386	77258	58749.13
5839226	chr1	rs12752615	239110043	G	A	0.693	0.69	0.946	0.0028958031120254	0.0096	0.7608	53386	77258	58749.13
5842008	chr1	rs76664860	239110111	C	G	0.98	0.979	0.912	-0.027196494688472	0.0319	0.3946	53386	77258	58749.13
5837756	chr1	rs61831692	239110361	A	G	0.92	0.918	1.0	0.003902375817241	0.0158	0.8071	53386	77258	58749.13
5849640	chr1	rs146804401	239110779	T	C	0.984	0.984	0.851	-0.0689000186550519	0.0413	0.09528	43552	63540	48212.34
5836152	chr1	rs74148861	239110816	C	T	0.92	0.92	0.994	0.0065981840282271	0.0159	0.6794	53386	77258	58749.13
5834795	chr1	rs61831693	239112139	C	T	0.929	0.928	1.0	0.0126990249774084	0.0167	0.4489	53386	77258	58749.13
5840214	chr1	rs12024484	239112480	G	C	0.32	0.325	1.0	-0.0240980393840575	0.0092	0.008676	53386	77258	58749.13
5828119	chr1	rs9428787	239113021	T	A	0.865	0.86	0.996	0.0371994409891063	0.0125	0.002884	53386	77258	58749.13
5829195	chr1	rs7532950	239113070	A	G	0.864	0.86	0.996	0.0376040223973664	0.0125	0.002598	53386	77258	58749.13
5823170	chr1	rs1879364	239113150	C	A	0.325	0.33	1.0	-0.0226035462098532	0.0092	0.01374	53386	77258	58749.13
5836986	chr1	rs2139670	239114361	C	G	0.93	0.928	0.996	0.0109992854583691	0.0168	0.512	53386	77258	58749.13
5820368	chr1	rs2139669	239114364	C	T	0.93	0.928	0.996	0.0109992854583691	0.0168	0.5114	53386	77258	58749.13
5825707	chr1	rs1949579	239114423	C	T	0.325	0.33	1.0	-0.0226956079321885	0.0092	0.01305	53386	77258	58749.13
5838069	chr1	rs2176876	239114455	G	A	0.929	0.928	0.999	0.0129951954948113	0.0167	0.4382	53386	77258	58749.13
5818265	chr1	rs148495475	239114513	T	A	0.984	0.985	0.805	-0.0045001103249234	0.0452	0.9207	42007	53969	44712.78
5821593	chr1	rs12756440	239115335	C	A	0.326	0.331	1.0	-0.0232993336544035	0.0091	0.01103	53386	77258	58749.13
5836916	chr1	rs78127462	239115596	G	T	0.92	0.92	0.992	0.0063994795805678	0.0159	0.6869	53386	77258	58749.13
5819823	chr1	rs13374113	239115758	T	C	0.928	0.926	0.998	0.0161980995687726	0.0166	0.3313	53386	77258	58749.13
5831785	chr1	rs9428788	239115908	T	C	0.864	0.86	0.996	0.0371994409891063	0.0125	0.002927	53386	77258	58749.13
5821982	chr1	rs9428789	239116272	T	C	0.864	0.86	0.995	0.0371994409891063	0.0125	0.002933	53386	77258	58749.13
5834406	chr1	rs9428790	239116303	A	G	0.864	0.86	0.995	0.0371030879515023	0.0125	0.002939	53386	77258	58749.13
5820011	chr1	rs113455899	239116456	G	C	0.918	0.917	0.998	0.0077002766261879	0.0157	0.6255	53386	77258	58749.13
5819446	chr1	rs72767073	239116929	C	T	0.986	0.986	0.738	-0.0040983869261633	0.0452	0.9279	50270	72279	55196.53
5849009	chr1	rs7531142	239116947	T	C	0.864	0.86	0.995	0.0374017521540008	0.0125	0.00275	53386	77258	58749.13
5843616	chr1	rs76854267	239117209	G	C	0.984	0.984	0.982	-0.0289037168568363	0.0352	0.4103	51007	72886	56071.49
5827290	chr1	rs13374330	239117293	T	C	0.928	0.926	0.997	0.0165030720990143	0.0166	0.3201	53386	77258	58749.13
5845278	chr1	rs113577248	239117382	G	A	0.92	0.919	0.989	0.0050969882578437	0.0159	0.7476	53386	77258	58749.13
5838259	chr1	rs9428438	239117641	C	T	0.865	0.86	0.995	0.0371994409891063	0.0125	0.002953	53386	77258	58749.13
5826787	chr1	rs116136253	239117693	G	C	0.965	0.969	0.892	-0.109301604891089	0.0254	1.727e-05	53386	77258	58749.13
5846296	chr1	rs13374347	239117820	T	C	0.928	0.926	0.997	0.0166014304974254	0.0166	0.3192	53386	77258	58749.13
5837200	chr1	rs191480447	239117836	G	A	0.988	0.987	0.788	-0.0094040800752939	0.0563	0.867	31478	43977	34778.9
5833558	chr1	rs6692184	239118919	G	A	0.323	0.328	1.0	-0.0238010101859522	0.0092	0.009567	53386	77258	58749.13
5819300	chr1	rs75857995	239120306	G	A	0.921	0.92	0.992	0.0067968490002727	0.0159	0.6684	53386	77258	58749.13
5822526	chr1	rs12124650	239120367	A	G	0.783	0.777	1.0	0.0301993737308422	0.0104	0.003655	53386	77258	58749.13
5845243	chr1	rs10732303	239120492	C	T	0.0869	0.0866	0.995	-0.0084959889212643	0.0153	0.578	53386	77258	58749.13
5834209	chr1	rs9428791	239121351	A	G	0.864	0.86	0.994	0.0377966226945664	0.0125	0.002513	53386	77258	58749.13
5845478	chr1	rs74987249	239121911	T	C	0.98	0.979	0.916	-0.0253998626327317	0.0318	0.4238	53386	77258	58749.13
5830568	chr1	rs61836489	239122855	G	T	0.93	0.928	0.997	0.0155977206230546	0.0168	0.3544	53386	77258	58749.13
5836297	chr1	rs112063118	239122914	T	C	0.972	0.972	0.991	-0.0146974807605841	0.0261	0.5739	53386	77258	58749.13
5838121	chr1	rs74755901	239123883	T	C	0.93	0.928	0.997	0.0156961681063242	0.0168	0.3512	53386	77258	58749.13
5844086	chr1	rs2883158	239124181	C	T	0.189	0.19	0.996	-0.0043996643446871	0.011	0.6871	53386	77258	58749.13
5843493	chr1	rs17563546	239124693	A	G	0.926	0.924	0.995	0.0106035827841911	0.0164	0.5184	53386	77258	58749.13
5831700	chr1	rs10925786	239125650	C	T	0.325	0.33	0.999	-0.0239956055562207	0.0092	0.008907	53386	77258	58749.13
5820519	chr1	rs17563649	239125720	A	G	0.926	0.924	0.995	0.0106035827841911	0.0164	0.5186	53386	77258	58749.13
5842116	chr1	rs74485224	239125984	C	T	0.919	0.916	0.92	0.0198026272961797	0.0163	0.2254	53386	77258	58749.13
5848757	chr1	rs4659892	239126948	T	C	0.0747	0.0761	0.994	-0.010302892995897	0.0164	0.5309	53386	77258	58749.13
5845710	chr1	rs61836490	239127440	C	T	0.926	0.924	0.994	0.0114047182634362	0.0164	0.4877	53386	77258	58749.13
5845926	chr1	rs76749886	239127674	G	A	0.927	0.925	0.986	0.0118989261570991	0.0166	0.4729	53386	77258	58749.13
5831234	chr1	rs113599547	239127684	C	T	0.926	0.925	0.986	0.009504687014246	0.0166	0.5651	53386	77258	58749.13
5828698	chr1	rs6656982	239128572	G	A	0.238	0.243	0.997	-0.0246001168682327	0.0101	0.01471	53386	77258	58749.13
5845340	chr1	rs16837612	239129354	T	C	0.913	0.914	0.991	0.0068961666878413	0.0153	0.6553	53386	77258	58749.13
5828468	chr1	rs60271472	239129425	G	A	0.913	0.914	0.991	0.00730326611012	0.0154	0.6322	53386	77258	58749.13
5847560	chr1	rs9428793	239129591	T	C	0.848	0.844	0.99	0.0311013012983478	0.012	0.009368	53386	77258	58749.13
5833395	chr1	rs2139665	239129695	A	T	0.325	0.329	0.997	-0.023401696181619	0.0092	0.0108	53386	77258	58749.13
5838229	chr1	rs17563791	239130906	T	C	0.916	0.915	0.993	0.0033045340083004	0.0155	0.8297	53386	77258	58749.13
5841735	chr1	rs17621797	239130988	C	A	0.917	0.915	0.993	0.0033045340083004	0.0155	0.8321	53386	77258	58749.13
5822287	chr1	rs7545286	239131462	C	T	0.227	0.228	0.944	-0.0062998021485279	0.0106	0.553	53386	77258	58749.13
5829470	chr1	rs145154522	239131699	A	C	0.973	0.971	0.802	0.0074025335167413	0.0295	0.8031	52493	75664	57604.43
5845785	chr1	rs138735546	239133630	T	A	0.949	0.949	0.985	0.0115035793834154	0.0197	0.5583	53386	77258	58749.13
5819581	chr1	rs114869548	239135661	G	A	0.979	0.979	0.966	0.0013990209137074	0.0313	0.9636	51291	73922	56234.31
5831048	chr1	rs7527198	239135926	A	C	0.318	0.323	0.99	-0.0259949602770859	0.0093	0.005027	53386	77258	58749.13
5832656	chr1	rs6429112	239136306	T	G	0.0916	0.0924	0.986	-0.0018016219466282	0.015	0.907	53386	77258	58749.13
5823384	chr1	rs74148863	239136374	A	G	0.92	0.92	0.986	0.005703702916678	0.0159	0.7187	53386	77258	58749.13
5841490	chr1	rs6429113	239136511	C	T	0.325	0.33	0.991	-0.023401696181619	0.0092	0.01117	53386	77258	58749.13
5818017	chr1	rs9428797	239136694	G	T	0.853	0.849	0.986	0.0355022698424966	0.0122	0.003454	53386	77258	58749.13
5833615	chr1	rs9428439	239137447	T	G	0.0917	0.0924	0.985	-0.0019018072895963	0.0151	0.9012	53386	77258	58749.13
5833517	chr1	rs144399915	239137573	T	C	0.987	0.987	0.946	-0.0509986009718156	0.043	0.236	43694	63721	48480.9
5849824	chr1	rs7550128	239138024	C	T	0.122	0.121	0.958	0.0093957216403621	0.0135	0.4851	53386	77258	58749.13
5847995	chr1	rs9428798	239138065	G	A	0.868	0.864	0.983	0.0421011760186353	0.0127	0.0009393	53386	77258	58749.13
5831323	chr1	rs75618657	239138356	C	T	0.927	0.928	0.986	0.0003999200213268	0.0167	0.9815	53386	77258	58749.13
5826117	chr1	rs148897029	239138409	C	T	0.986	0.985	0.858	0.0101978249764461	0.0415	0.8053	48492	70031	53379.99
5838268	chr1	rs61836494	239138680	C	T	0.856	0.85	0.984	0.0392976332717761	0.0122	0.001327	53386	77258	58749.13
5844618	chr1	rs61836495	239139082	T	A	0.846	0.842	0.976	0.0407003871263756	0.012	0.0006833	53386	77258	58749.13
5828493	chr1	rs75271870	239139744	G	A	0.956	0.957	0.99	-0.0309954337025195	0.0211	0.1421	53386	77258	58749.13
5841308	chr1	rs79074426	239139748	A	G	0.922	0.923	0.991	-0.0259949602770859	0.0162	0.1076	53386	77258	58749.13
5823064	chr1	rs112618429	239139790	A	G	0.956	0.957	0.99	-0.0310985871020312	0.0211	0.1414	53386	77258	58749.13
5840494	chr1	rs9428440	239139999	C	T	0.844	0.84	0.99	0.0389995348490096	0.0118	0.0009783	53386	77258	58749.13
5826391	chr1	rs10737830	239140009	C	A	0.328	0.331	0.992	-0.0093031403261444	0.0092	0.3107	53386	77258	58749.13
5843436	chr1	rs80063350	239140125	T	C	0.967	0.967	0.987	-0.0129028853555234	0.0245	0.5996	52757	76335	58013.87
5820235	chr1	rs74148864	239140224	A	G	0.963	0.963	0.985	-0.0033957590691798	0.0231	0.8832	53386	77258	58749.13
5830287	chr1	rs9428799	239140229	A	G	0.844	0.84	0.991	0.0389033551082361	0.0118	0.001009	53386	77258	58749.13
5841536	chr1	rs79129266	239140333	C	T	0.922	0.922	0.991	-0.0252049938352247	0.0161	0.1188	53386	77258	58749.13
5830574	chr1	rs10802737	239140574	C	T	0.328	0.331	0.993	-0.0093031403261444	0.0092	0.3137	53386	77258	58749.13
5828176	chr1	rs148390547	239141038	G	A	0.956	0.957	0.991	-0.0305004454483837	0.0211	0.1487	53386	77258	58749.13
5829125	chr1	rs61836496	239141794	T	C	0.972	0.971	0.937	0.0099998345783334	0.0267	0.7085	53386	77258	58749.13
5828940	chr1	rs143298078	239142845	A	G	0.987	0.987	0.913	-0.0322959448008212	0.0437	0.4592	45328	66908	50202.17
5833938	chr1	rs1574985	239143179	C	T	0.324	0.327	0.994	-0.0112025145079934	0.0092	0.2245	53386	77258	58749.13
5827811	chr1	rs9428801	239143213	T	C	0.844	0.84	0.992	0.0394995204367644	0.0118	0.0008325	53386	77258	58749.13
5844811	chr1	rs78540130	239143422	T	C	0.955	0.955	0.996	-0.0364046818937998	0.0209	0.08142	53386	77258	58749.13
5831560	chr1	rs61168933	239143619	G	A	0.963	0.963	0.986	-0.0055956263571598	0.0231	0.807	53386	77258	58749.13
5837671	chr1	rs150993544	239144234	G	A	0.987	0.987	0.796	-0.0094040800752939	0.0479	0.8436	43141	57999	46965.26
5832198	chr1	rs9428802	239144913	G	A	0.178	0.177	0.991	0.0178988554877579	0.0113	0.1132	53386	77258	58749.13
5820784	chr1	rs9428441	239145811	C	T	0.844	0.84	0.993	0.0387975467079122	0.0118	0.001042	53386	77258	58749.13
5823971	chr1	rs181764863	239145820	C	T	0.987	0.986	0.883	0.0407963941925694	0.045	0.365	43321	62372	47895.65
5845627	chr1	rs1915275	239147791	A	G	0.844	0.839	0.994	0.0402970567645369	0.0118	0.0006386	53386	77258	58749.13
5838849	chr1	rs9428442	239148048	T	G	0.686	0.693	0.972	-0.0149004625639624	0.0094	0.1135	53386	77258	58749.13
5820838	chr1	rs9428805	239148313	T	C	0.844	0.84	0.994	0.0389033551082361	0.0118	0.000988	53386	77258	58749.13
5828659	chr1	rs76994094	239148701	C	T	0.978	0.978	0.92	-0.0332982854015147	0.0309	0.2806	53316	77188	58679.13
5824782	chr1	rs56298667	239149648	C	T	0.987	0.986	0.728	-0.0010005003335835	0.0454	0.9823	50979	73559	56071.61
5846210	chr1	rs113086757	239149688	A	G	0.956	0.957	0.996	-0.0315009870620622	0.0211	0.1344	53386	77258	58749.13
5825258	chr1	rs11811351	239149898	C	A	0.922	0.923	0.996	-0.0260975991218731	0.0161	0.1055	53386	77258	58749.13
5829692	chr1	rs9428444	239150030	G	C	0.8	0.796	0.998	0.0258041896815329	0.0107	0.01601	53386	77258	58749.13
5833710	chr1	rs75167256	239150123	A	C	0.956	0.957	0.996	-0.0316041926269978	0.0211	0.1338	53386	77258	58749.13
5828530	chr1	rs9428446	239150798	T	C	0.844	0.84	0.995	0.0387975467079122	0.0118	0.001014	53386	77258	58749.13
5832802	chr1	rs6699410	239151401	G	A	0.955	0.955	0.999	-0.0355028330426552	0.0209	0.08942	53386	77258	58749.13
5846624	chr1	rs9428806	239152195	G	A	0.845	0.84	0.995	0.0387975467079122	0.0118	0.001024	53386	77258	58749.13
5834163	chr1	rs114015068	239152905	T	G	0.939	0.935	0.964	0.024097313483794	0.018	0.1811	53386	77258	58749.13
5836674	chr1	rs74148883	239153354	T	C	0.958	0.957	0.988	0.0142973047008244	0.0215	0.5058	53386	77258	58749.13
5822375	chr1	rs9428448	239153476	G	A	0.845	0.84	0.996	0.0387975467079122	0.0118	0.001024	53386	77258	58749.13
5835659	chr1	rs9428807	239153564	T	A	0.844	0.84	0.996	0.0387975467079122	0.0118	0.001023	53386	77258	58749.13
5832318	chr1	rs9428449	239154467	T	C	0.844	0.84	0.996	0.0389033551082361	0.0118	0.001005	53386	77258	58749.13
5832234	chr1	rs9428808	239154813	G	A	0.845	0.84	0.996	0.0389995348490096	0.0118	0.0009695	53386	77258	58749.13
5837100	chr1	rs17621827	239154828	A	C	0.956	0.957	0.998	-0.0316970867432546	0.0211	0.1318	53386	77258	58749.13
5837765	chr1	rs76747138	239155348	T	A	0.905	0.906	0.985	-0.0316970867432546	0.0148	0.03254	53386	77258	58749.13
5835893	chr1	rs10802738	239156370	G	A	0.333	0.337	0.997	-0.0124977728299804	0.0091	0.1711	53386	77258	58749.13
5834286	chr1	rs16837628	239156403	G	A	0.926	0.927	0.996	-0.0221024699079472	0.0166	0.1823	53386	77258	58749.13
5846352	chr1	rs16837631	239156678	C	T	0.922	0.923	0.995	-0.0259949602770859	0.0161	0.1071	53386	77258	58749.13
5820042	chr1	rs7527594	239156737	A	G	0.982	0.982	0.987	-0.0303973537275885	0.0327	0.352	52898	76201	58205.58
5828385	chr1	rs16837639	239156895	C	T	0.922	0.923	0.995	-0.0256050287153947	0.0162	0.1131	53386	77258	58749.13
5844583	chr1	rs9428809	239157334	A	G	0.758	0.753	1.0	0.0266029817945341	0.01	0.007704	53386	77258	58749.13
5822269	chr1	rs16837642	239157595	T	C	0.958	0.957	0.989	0.0146028573839336	0.0215	0.4975	53386	77258	58749.13
5826497	chr1	rs79812870	239157834	A	T	0.956	0.957	0.998	-0.0310985871020312	0.021	0.1391	53386	77258	58749.13
5825344	chr1	rs77089538	239157865	A	C	0.967	0.967	0.992	-0.0120017335415971	0.0245	0.625	52757	76335	58013.87
5841559	chr1	rs79983111	239158022	G	A	0.967	0.967	0.989	-0.0154994990469515	0.0244	0.526	52993	76568	58248.36
5844682	chr1	rs9428810	239158189	T	C	0.758	0.753	1.0	0.0264958638039652	0.01	0.007933	53386	77258	58749.13
5826240	chr1	rs111814172	239158876	C	T	0.963	0.963	0.993	-0.0034961042567088	0.023	0.878	53386	77258	58749.13
5821091	chr1	rs9428450	239159164	A	C	0.808	0.803	0.998	0.0327962744150825	0.0109	0.002511	53386	77258	58749.13
5849989	chr1	rs1915278	239159611	C	T	0.808	0.803	0.998	0.0329027196757078	0.0109	0.002464	53386	77258	58749.13
5825357	chr1	rs17621971	239159694	T	C	0.956	0.957	0.999	-0.0320997276601081	0.021	0.127	53386	77258	58749.13
5818413	chr1	rs10495427	239159737	G	C	0.963	0.963	0.993	-0.0038975857287134	0.023	0.865	53386	77258	58749.13
5825173	chr1	rs74148886	239160030	G	A	0.963	0.963	0.993	-0.0038975857287134	0.023	0.8656	53386	77258	58749.13
5818393	chr1	rs75505103	239160080	C	T	0.956	0.957	0.999	-0.0319035490130083	0.021	0.1294	53386	77258	58749.13
5838524	chr1	rs74148887	239160188	G	T	0.963	0.963	0.993	-0.0040983869261633	0.023	0.8599	53386	77258	58749.13
5831468	chr1	rs74943093	239160282	T	C	0.982	0.983	0.905	-0.0460962958929736	0.0362	0.2019	48936	69947	53776.24
5830045	chr1	rs151115767	239161137	G	A	0.967	0.967	0.989	-0.013004189135254	0.0245	0.5942	52993	76568	58248.36
5825535	chr1	rs9428811	239161236	A	G	0.758	0.754	0.999	0.0264958638039652	0.01	0.008138	53386	77258	58749.13
5824358	chr1	rs77584558	239161994	T	C	0.944	0.944	0.956	-0.0259025943231108	0.0192	0.1769	53386	77258	58749.13
5834806	chr1	rs61836497	239162008	A	G	0.845	0.84	0.995	0.0392976332717761	0.0118	0.0008957	53386	77258	58749.13
5820578	chr1	rs9428812	239162037	C	T	0.808	0.804	0.996	0.0329027196757078	0.0109	0.002457	53386	77258	58749.13
5833081	chr1	rs61836498	239162689	T	C	0.845	0.84	0.995	0.0394033887747662	0.0118	0.0008693	53386	77258	58749.13
5832028	chr1	rs76013470	239162724	T	C	0.982	0.982	0.981	-0.0253998626327317	0.0328	0.439	52967	76477	58315.98
5843209	chr1	rs17564056	239163745	G	A	0.956	0.957	0.999	-0.0318003125497978	0.021	0.1308	53386	77258	58749.13
5828998	chr1	rs2139671	239163921	A	C	0.251	0.255	0.996	-0.0193969096107316	0.0099	0.05054	53386	77258	58749.13
5836295	chr1	rs74148888	239163942	T	C	0.963	0.963	0.989	-0.0036968248442897	0.0231	0.8738	53386	77258	58749.13
5818859	chr1	rs16837650	239164093	C	T	0.963	0.963	0.99	-0.0039979812872983	0.0231	0.8634	53386	77258	58749.13
5850144	chr1	rs7550512	239164484	A	C	0.282	0.286	0.995	-0.0172987645783295	0.0095	0.06912	53386	77258	58749.13
5835980	chr1	rs189357142	239164627	C	A	0.982	0.982	0.89	0.0176041339483571	0.0351	0.6169	51908	74196	56795.66
5821176	chr1	rs16837652	239164829	G	A	0.955	0.956	0.998	-0.0309026047398165	0.021	0.1414	53386	77258	58749.13
5829446	chr1	rs12062666	239165716	C	G	0.503	0.511	0.994	-0.0208968257129853	0.0086	0.0155	53386	77258	58749.13
5824465	chr1	rs9428813	239165750	A	G	0.503	0.511	0.994	-0.0208968257129853	0.0086	0.01539	53386	77258	58749.13
5820058	chr1	rs9428451	239165770	T	G	0.646	0.654	0.985	-0.0185000759845861	0.0091	0.04155	53386	77258	58749.13
5848451	chr1	rs10925790	239165863	G	A	0.51	0.501	0.997	0.0235993322503244	0.0086	0.006191	53386	77258	58749.13
5818368	chr1	rs9428452	239166229	G	A	0.809	0.804	0.995	0.0320992618599997	0.0109	0.003161	53386	77258	58749.13
5827879	chr1	rs1915272	239166241	T	C	0.204	0.208	0.998	-0.0259949602770859	0.0106	0.0144	53386	77258	58749.13
5822318	chr1	rs1915271	239166291	T	C	0.509	0.501	0.997	0.0235993322503244	0.0086	0.006243	53386	77258	58749.13
5847859	chr1	rs16837664	239166610	C	G	0.739	0.75	0.997	-0.0490957108440633	0.0099	6.507e-07	53386	77258	58749.13
5840787	chr1	rs9428453	239166691	T	C	0.843	0.839	0.998	0.0387975467079122	0.0118	0.0009608	53386	77258	58749.13
5847698	chr1	rs9428814	239166771	C	G	0.808	0.804	0.995	0.0312951579807101	0.0109	0.004009	53386	77258	58749.13
5818476	chr1	rs75655372	239166853	T	C	0.965	0.965	0.993	-0.0142003494011414	0.0237	0.5488	52993	76568	58248.36
5846804	chr1	rs142998455	239167014	A	G	0.979	0.976	0.883	0.0487044462100383	0.0316	0.1235	51462	73615	56370.34
5828135	chr1	rs139784145	239167676	C	T	0.982	0.982	0.765	-0.0194988734340555	0.0378	0.6057	52493	75664	57604.43
5836090	chr1	rs12739208	239167763	T	A	0.974	0.973	0.828	-0.0065010863423599	0.0295	0.8252	53386	77258	58749.13
5823004	chr1	rs9428815	239168548	G	A	0.815	0.811	0.995	0.0317021347305135	0.011	0.004089	53386	77258	58749.13
5849988	chr1	rs1915270	239170047	C	T	0.739	0.75	0.999	-0.0492007484476219	0.0099	6.19e-07	53386	77258	58749.13
5820871	chr1	rs115058044	239170749	T	C	0.987	0.987	0.798	-0.0198966317144566	0.0468	0.6707	44396	59472	48181.76
5824426	chr1	rs12145112	239170783	T	C	0.849	0.848	0.939	0.0128964817350202	0.0124	0.2968	53386	77258	58749.13
5831547	chr1	rs9428817	239171701	G	C	0.318	0.305	1.0	0.0511017760490843	0.0093	3.988e-08	53386	77258	58749.13
5834056	chr1	rs9428818	239171877	T	C	0.0566	0.0547	1.0	0.0344980404075674	0.0188	0.06687	53386	77258	58749.13
5821117	chr1	rs4659894	239172143	T	C	0.739	0.75	1.0	-0.0486966685402845	0.0099	7.867e-07	53386	77258	58749.13
5844094	chr1	rs1915264	239172783	A	G	0.739	0.75	1.0	-0.0486021818392175	0.0099	8.571e-07	53386	77258	58749.13
5839759	chr1	rs11579040	239172894	C	T	0.945	0.95	0.914	-0.0825993063219014	0.0202	4.358e-05	53386	77258	58749.13
5825719	chr1	rs1915265	239173297	C	A	0.739	0.75	1.0	-0.0484972070855493	0.0099	8.82e-07	53386	77258	58749.13
5829130	chr1	rs9428819	239173375	A	C	0.318	0.305	1.0	0.0509022179271191	0.0093	4.401e-08	53386	77258	58749.13
5832881	chr1	rs9428820	239174262	A	T	0.808	0.804	0.995	0.03029639423135	0.0109	0.005407	53386	77258	58749.13
5825297	chr1	rs79322376	239175121	T	C	0.957	0.957	1.0	-0.0256050287153947	0.0211	0.2253	53386	77258	58749.13
5825045	chr1	rs61836513	239175194	C	T	0.843	0.839	0.998	0.0377966226945664	0.0117	0.00129	53386	77258	58749.13
5834556	chr1	rs1915245	239175279	T	C	0.51	0.501	1.0	0.0236969951765786	0.0086	0.005864	53386	77258	58749.13
5827491	chr1	rs77672012	239175885	A	G	0.978	0.978	0.969	-0.0347985055426955	0.0304	0.252	51779	75366	57113.43
5828351	chr1	rs10925792	239176448	C	T	0.51	0.501	1.0	0.0235016597850914	0.0086	0.006146	53386	77258	58749.13
5834781	chr1	rs9428821	239176476	A	G	0.808	0.804	0.995	0.0304031059110447	0.0109	0.005233	53386	77258	58749.13
5845964	chr1	rs12145809	239176786	T	C	0.853	0.852	0.937	0.0159028762794155	0.0125	0.2035	53386	77258	58749.13
5839321	chr1	rs11581693	239177267	C	T	0.739	0.75	1.0	-0.0486966685402845	0.0099	7.708e-07	53386	77258	58749.13
5843122	chr1	rs145156097	239177311	A	T	0.984	0.983	0.869	0.0129951954948113	0.0368	0.7242	52478	75793	57733.49
5840340	chr1	rs6668849	239177456	G	C	0.808	0.804	0.995	0.0301023438164435	0.0109	0.005695	53386	77258	58749.13
5849993	chr1	rs1915247	239177621	A	G	0.739	0.75	1.0	-0.048896169787829	0.0099	6.983e-07	53386	77258	58749.13
5840512	chr1	rs112087632	239177626	T	C	0.956	0.957	1.0	-0.0264979913062283	0.0212	0.2103	53386	77258	58749.13
5842384	chr1	rs112778069	239177665	C	G	0.957	0.957	1.0	-0.0256973671872587	0.0212	0.2236	53386	77258	58749.13
5848213	chr1	rs2139666	239178473	T	C	0.739	0.75	1.0	-0.0486021818392175	0.0099	8.341e-07	53386	77258	58749.13
5822225	chr1	rs113298764	239178941	T	C	0.957	0.957	1.0	-0.0257999754904126	0.0212	0.2218	53386	77258	58749.13
5828209	chr1	rs9428454	239179054	C	T	0.85	0.845	0.998	0.0379988130912113	0.012	0.001482	53386	77258	58749.13
5838628	chr1	rs1915249	239179500	C	T	0.162	0.166	0.999	-0.0363009797263316	0.0116	0.0018	53386	77258	58749.13
5834535	chr1	rs56821412	239180811	G	T	0.965	0.965	0.991	-0.015702643727291	0.0236	0.5055	52993	76568	58248.36
5834173	chr1	rs9428822	239181990	T	A	0.756	0.754	0.999	0.0172994970780611	0.01	0.08364	53386	77258	58749.13
5832374	chr1	rs9428455	239182703	T	G	0.843	0.838	0.998	0.0374017521540008	0.0117	0.001462	53386	77258	58749.13
5824384	chr1	rs183610315	239182793	T	C	0.987	0.987	0.847	0.0412954824071715	0.0498	0.4075	38757	51373	41602.13
5821487	chr1	rs1915250	239183774	C	T	0.893	0.89	0.892	0.0002999550089979	0.0146	0.9842	53386	77258	58749.13
5845826	chr1	rs73115334	239183930	C	T	0.965	0.965	0.99	-0.0160988945897493	0.0236	0.4953	52993	76568	58248.36
5830870	chr1	rs16837703	239184146	T	G	0.739	0.75	1.0	-0.0486021818392175	0.0099	8.186e-07	53386	77258	58749.13
5838444	chr1	rs12118040	239184346	A	G	0.51	0.501	0.998	0.0235993322503244	0.0086	0.006205	53386	77258	58749.13
5825944	chr1	rs12129112	239184393	C	T	0.248	0.251	0.999	-0.0169020380753563	0.0099	0.08892	53386	77258	58749.13
5832766	chr1	rs17622524	239184494	T	C	0.957	0.957	1.0	-0.0264979913062283	0.0212	0.2099	53386	77258	58749.13
5830854	chr1	rs73115341	239184584	C	T	0.965	0.965	0.991	-0.0158042315449673	0.0236	0.5019	52993	76568	58248.36
5823369	chr1	rs17622574	239184630	T	C	0.843	0.839	0.998	0.0372957847436969	0.0118	0.001493	53386	77258	58749.13
5836727	chr1	rs7548207	239184703	G	A	0.248	0.251	0.999	-0.0169020380753563	0.0099	0.08872	53386	77258	58749.13
5818214	chr1	rs115753072	239184726	T	C	0.981	0.98	0.921	-0.0401035026973339	0.0342	0.2411	48036	70307	53236.13
5832143	chr1	rs57205679	239184861	T	A	0.843	0.839	0.998	0.0374980764200844	0.0118	0.001425	53386	77258	58749.13
5837982	chr1	rs10925793	239184948	A	G	0.51	0.501	0.998	0.0238044133801613	0.0086	0.005725	53386	77258	58749.13
5849343	chr1	rs147116937	239185039	A	G	0.975	0.974	0.851	-0.0290993078252748	0.0299	0.3303	52148	75449	57339.52
5820993	chr1	rs79735214	239185225	T	C	0.955	0.956	0.817	-0.0007002451143934	0.0231	0.9742	53386	77258	58749.13
5821045	chr1	rs150520346	239185626	C	T	0.983	0.983	0.735	0.0284027945161868	0.041	0.4875	49569	69459	54178.24
5833619	chr1	rs73115344	239186256	A	C	0.965	0.965	0.99	-0.0154994990469515	0.0237	0.5119	52993	76568	58248.36
5846232	chr1	rs10495429	239187313	G	T	0.51	0.501	0.997	0.0238044133801613	0.0086	0.005785	53386	77258	58749.13
5824435	chr1	rs12132497	239188206	C	T	0.51	0.501	0.997	0.0239020562806236	0.0086	0.005613	53386	77258	58749.13
5823094	chr1	rs2353424	239188301	A	C	0.843	0.839	0.996	0.0371994409891063	0.0118	0.001556	53386	77258	58749.13
5847975	chr1	rs61836515	239190754	A	G	0.843	0.839	0.995	0.0374017521540008	0.0118	0.001473	53386	77258	58749.13
5839055	chr1	rs12135505	239190783	C	T	0.509	0.5	0.996	0.0234039777790161	0.0086	0.006693	53386	77258	58749.13
5846837	chr1	rs2353420	239190911	G	A	0.74	0.751	0.997	-0.0476997588774203	0.0099	1.396e-06	53386	77258	58749.13
5820602	chr1	rs7550941	239191297	G	C	0.74	0.751	0.996	-0.0475948788076838	0.0099	1.479e-06	53386	77258	58749.13
5846229	chr1	rs115482816	239192211	G	A	0.981	0.98	0.758	-0.0093031403261444	0.0362	0.7981	51596	75043	56889.27
5823578	chr1	rs56336619	239192569	G	A	0.74	0.751	0.996	-0.0478046499481398	0.0099	1.332e-06	53386	77258	58749.13
5831375	chr1	rs115319218	239193548	T	C	0.965	0.965	0.985	-0.0160988945897493	0.0237	0.4972	53386	77258	58749.13
5820785	chr1	rs10925794	239194004	G	A	0.509	0.5	0.995	0.0235016597850914	0.0086	0.006386	53386	77258	58749.13
5830173	chr1	rs34148991	239194242	A	C	0.974	0.974	0.812	-0.0069037763167944	0.0302	0.8195	53386	77258	58749.13
5838135	chr1	rs72769113	239194799	A	C	0.85	0.845	0.993	0.0381047060335456	0.012	0.00149	53386	77258	58749.13
5845337	chr1	rs73115350	239195099	A	G	0.965	0.965	0.983	-0.0177974390305806	0.0236	0.4518	53386	77258	58749.13
5828752	chr1	rs79775294	239195332	A	C	0.965	0.965	0.983	-0.0171970248285215	0.0236	0.4661	53386	77258	58749.13
5827574	chr1	rs113748483	239195534	C	G	0.965	0.965	0.983	-0.0172987645783295	0.0236	0.4639	53386	77258	58749.13
5819505	chr1	rs61834560	239195587	G	A	0.85	0.845	0.992	0.0382972099323441	0.012	0.00141	53386	77258	58749.13
5839446	chr1	rs11802622	239195698	A	T	0.843	0.839	0.993	0.0371994409891063	0.0118	0.001604	53386	77258	58749.13
5825249	chr1	rs6692031	239196882	T	C	0.162	0.166	0.993	-0.0356997191343252	0.0117	0.002211	53386	77258	58749.13
5829497	chr1	rs73115358	239197087	T	C	0.965	0.965	0.982	-0.0180010511095525	0.0237	0.4462	53386	77258	58749.13
5822177	chr1	rs76978009	239197430	T	C	0.949	0.95	0.994	-0.034198147379977	0.0197	0.08297	53386	77258	58749.13
5843411	chr1	rs78654835	239197945	T	C	0.957	0.957	0.995	-0.0278954863187535	0.0212	0.1894	53386	77258	58749.13
5848477	chr1	rs10802739	239198153	C	A	0.213	0.216	0.997	-0.0198966317144566	0.0105	0.0575	53386	77258	58749.13
5832595	chr1	rs61834561	239198199	T	G	0.843	0.838	0.992	0.0374017521540008	0.0118	0.001494	53386	77258	58749.13
5819870	chr1	rs189005997	239198528	T	A	0.986	0.986	0.846	0.0011992805754821	0.0422	0.9768	48198	69760	53121.94
5832182	chr1	rs10925795	239198529	C	A	0.206	0.209	0.996	-0.0239956055562207	0.0106	0.02419	53386	77258	58749.13
5821680	chr1	rs12034964	239198562	G	A	0.509	0.501	0.994	0.023198814502523	0.0086	0.007239	53386	77258	58749.13
5846455	chr1	rs11587347	239198959	C	G	0.895	0.906	0.954	-0.103894923496216	0.0147	1.529e-12	53386	77258	58749.13
5850008	chr1	rs78823306	239199452	T	C	0.981	0.98	0.922	-0.0394999521368577	0.0343	0.2497	48036	70307	53236.13
5822228	chr1	rs10754660	239199824	G	A	0.206	0.209	0.996	-0.0238010101859522	0.0106	0.02522	53386	77258	58749.13
5823349	chr1	rs12032903	239199901	A	G	0.509	0.5	0.994	0.0238044133801613	0.0086	0.005854	53386	77258	58749.13
5846913	chr1	rs10925797	239199929	C	T	0.74	0.75	0.993	-0.0478046499481398	0.0099	1.396e-06	53386	77258	58749.13
5850084	chr1	rs10802740	239200850	G	A	0.509	0.5	0.994	0.0235993322503244	0.0086	0.006228	53386	77258	58749.13
5832483	chr1	rs10802741	239201033	G	A	0.509	0.5	0.994	0.0235993322503244	0.0086	0.006314	53386	77258	58749.13
5848732	chr1	rs10754661	239201173	C	T	0.206	0.209	0.996	-0.0239034240815591	0.0106	0.02438	53386	77258	58749.13
5828371	chr1	rs10802742	239201651	G	T	0.704	0.715	0.993	-0.046201018900714	0.0095	1.166e-06	53386	77258	58749.13
5844622	chr1	rs4659895	239202284	G	A	0.206	0.209	0.996	-0.0236986067778773	0.0106	0.02568	53386	77258	58749.13
5824434	chr1	rs4659896	239202341	G	A	0.206	0.209	0.995	-0.0238010101859522	0.0106	0.02538	53386	77258	58749.13
5848755	chr1	rs6429118	239202500	A	C	0.509	0.5	0.993	0.0235993322503244	0.0086	0.006264	53386	77258	58749.13
5826574	chr1	rs115881168	239202705	G	A	0.965	0.965	0.979	-0.0172987645783295	0.0238	0.4673	53386	77258	58749.13
5844057	chr1	rs6697588	239202972	C	T	0.979	0.979	0.916	-0.0264979913062283	0.0324	0.4132	50792	72471	55731.17
5829280	chr1	rs146152813	239203171	G	T	0.976	0.975	0.87	0.0264958638039652	0.0303	0.3806	51681	74843	56884.24
5839279	chr1	rs140203541	239203215	C	A	0.985	0.984	0.948	0.0074025335167413	0.0388	0.8485	45881	68394	51078.89
5848522	chr1	rs111877210	239203259	G	C	0.957	0.957	0.993	-0.0286978729475453	0.0213	0.1771	53386	77258	58749.13
5827123	chr1	rs12755389	239203263	G	A	0.509	0.5	0.993	0.0238044133801613	0.0086	0.005909	53386	77258	58749.13
5827989	chr1	rs6429119	239203339	A	G	0.213	0.215	0.996	-0.0201006717070029	0.0105	0.05538	53386	77258	58749.13
5823518	chr1	rs6429120	239203433	A	G	0.213	0.215	0.996	-0.01999864650669	0.0105	0.05619	53386	77258	58749.13
5822630	chr1	rs6429121	239203578	T	A	0.704	0.715	0.992	-0.046201018900714	0.0095	1.179e-06	53386	77258	58749.13
5838171	chr1	rs6429122	239203679	A	G	0.213	0.216	0.995	-0.020498669477346	0.0105	0.05088	53386	77258	58749.13
5820410	chr1	rs6667563	239203938	T	C	0.213	0.215	0.995	-0.0203966036652218	0.0105	0.05215	53386	77258	58749.13
5848016	chr1	rs6676327	239204243	G	C	0.213	0.215	0.995	-0.0198048272985997	0.0105	0.05911	53386	77258	58749.13
5832211	chr1	rs2883159	239204302	C	T	0.206	0.208	0.994	-0.0232993336544035	0.0106	0.0287	53386	77258	58749.13
5833169	chr1	rs2139668	239204353	A	C	0.224	0.227	0.985	-0.0186019483996616	0.0104	0.07324	53386	77258	58749.13
5840892	chr1	rs10802743	239204978	A	G	0.215	0.217	0.991	-0.0208049294331883	0.0105	0.04773	53386	77258	58749.13
5841272	chr1	rs10925798	239204983	G	A	0.509	0.5	0.992	0.0239020562806236	0.0086	0.005654	53386	77258	58749.13
5821425	chr1	rs4659897	239205797	C	T	0.162	0.166	0.99	-0.0358966439977618	0.0117	0.002077	53386	77258	58749.13
5827945	chr1	rs1915252	239206398	G	A	0.206	0.208	0.993	-0.0239034240815591	0.0106	0.02489	53386	77258	58749.13
5830667	chr1	rs140169636	239207066	C	T	0.985	0.983	0.809	0.0641009254065236	0.0386	0.09711	52719	76936	58323.72
5845606	chr1	rs12740368	239207559	C	T	0.533	0.524	0.991	0.0281986543586787	0.0086	0.001098	53386	77258	58749.13
5825702	chr1	rs10925799	239207623	C	T	0.715	0.726	0.99	-0.0513038207587421	0.0096	9.934e-08	53386	77258	58749.13
5843852	chr1	rs12036323	239207635	T	C	0.515	0.507	0.992	0.0273038345273452	0.0086	0.001567	53386	77258	58749.13
5843677	chr1	rs10802744	239207674	T	C	0.151	0.155	0.993	-0.0370997639570267	0.012	0.001985	53386	77258	58749.13
5839753	chr1	rs116457080	239207675	G	A	0.966	0.966	0.972	-0.0172987645783295	0.024	0.4715	53386	77258	58749.13
5838081	chr1	rs12045898	239207689	C	A	0.515	0.507	0.992	0.027196791588428	0.0086	0.001657	53386	77258	58749.13
5823547	chr1	rs28670059	239208470	A	C	0.636	0.648	0.992	-0.0511985620326965	0.009	1.316e-08	53386	77258	58749.13
5842344	chr1	rs10925800	239208767	G	A	0.515	0.507	0.993	0.0270994698817177	0.0086	0.001709	53386	77258	58749.13
5841532	chr1	rs10925801	239208881	T	C	0.515	0.507	0.993	0.0270021387025708	0.0086	0.001727	53386	77258	58749.13
5840406	chr1	rs1964065	239209060	A	C	0.144	0.148	0.991	-0.0430014511447026	0.0122	0.0004381	53386	77258	58749.13
5840903	chr1	rs1033023	239209134	T	A	0.636	0.648	0.992	-0.0511985620326965	0.009	1.313e-08	53386	77258	58749.13
5831725	chr1	rs1033022	239209192	T	C	0.151	0.155	0.993	-0.0374007702544828	0.012	0.001792	53386	77258	58749.13
5838071	chr1	rs1033021	239209262	A	G	0.143	0.148	0.991	-0.0433042394092723	0.0123	0.0004119	53386	77258	58749.13
5826217	chr1	rs12566968	239209960	G	A	0.515	0.507	0.994	0.0270021387025708	0.0086	0.001758	53386	77258	58749.13
5838917	chr1	rs72769124	239210058	C	A	0.895	0.906	0.949	-0.103894923496216	0.0147	1.859e-12	53386	77258	58749.13
5834368	chr1	rs12741951	239210456	T	C	0.515	0.507	0.994	0.0270021387025708	0.0086	0.001786	53386	77258	58749.13
5844814	chr1	rs12738180	239210687	A	G	0.516	0.508	0.994	0.0267977123853779	0.0086	0.001876	53386	77258	58749.13
5843724	chr1	rs2036776	239210950	C	G	0.151	0.155	0.993	-0.0383978517965666	0.012	0.001351	53386	77258	58749.13
5828066	chr1	rs12134449	239210970	A	G	0.516	0.508	0.994	0.0267003518299564	0.0086	0.001935	53386	77258	58749.13
5840403	chr1	rs2682350	239211095	G	A	0.132	0.137	0.99	-0.0480039732984809	0.0127	0.0001524	53386	77258	58749.13
5821948	chr1	rs61378617	239211231	G	A	0.635	0.648	0.993	-0.0509986009718156	0.009	1.454e-08	53386	77258	58749.13
5829830	chr1	rs12743136	239211401	A	G	0.516	0.507	0.994	0.0264958638039652	0.0086	0.002113	53386	77258	58749.13
5835408	chr1	rs1509697	239211475	C	T	0.151	0.155	0.994	-0.0383043331577141	0.012	0.001416	53386	77258	58749.13
5834684	chr1	rs1567399	239211820	C	T	0.636	0.648	0.992	-0.0511038386512114	0.009	1.421e-08	53386	77258	58749.13
5845547	chr1	rs12566832	239211902	T	C	0.516	0.508	0.994	0.026398473854531	0.0086	0.002201	53386	77258	58749.13
5823726	chr1	rs10925802	239212162	C	A	0.525	0.517	0.994	0.0258041896815329	0.0086	0.002848	53386	77258	58749.13
5830596	chr1	rs12758081	239212274	A	G	0.514	0.505	0.99	0.0270021387025708	0.0086	0.001788	53386	77258	58749.13
5844001	chr1	rs4578207	239212531	A	T	0.526	0.518	0.997	0.0247999239054771	0.0086	0.003983	53386	77258	58749.13
5837848	chr1	rs4366306	239212555	T	C	0.523	0.515	0.997	0.0251022847608284	0.0086	0.00364	53386	77258	58749.13
5850274	chr1	rs4351628	239212627	C	A	0.526	0.518	0.997	0.024702368640342	0.0086	0.004146	53386	77258	58749.13
5842612	chr1	rs10925803	239212688	G	A	0.526	0.518	0.996	0.0243998868235351	0.0086	0.004592	53386	77258	58749.13
5843279	chr1	rs10925804	239212697	C	A	0.526	0.518	0.996	0.0243022925229648	0.0086	0.004769	53386	77258	58749.13
5818880	chr1	rs10925805	239212926	T	C	0.525	0.517	0.999	0.024097313483794	0.0086	0.005219	53386	77258	58749.13
5828523	chr1	rs12406403	239213029	T	C	0.527	0.519	0.999	0.0239020562806236	0.0086	0.005635	53386	77258	58749.13
5845775	chr1	rs12407306	239213155	G	T	0.527	0.519	0.999	0.0239020562806236	0.0086	0.005473	53386	77258	58749.13
5843827	chr1	rs12406686	239213251	T	A	0.527	0.519	0.999	0.0239020562806236	0.0086	0.005575	53386	77258	58749.13
5818087	chr1	rs12410156	239213349	C	T	0.527	0.519	0.999	0.0239020562806236	0.0086	0.005603	53386	77258	58749.13
5850081	chr1	rs10925806	239213531	T	G	0.525	0.517	1.0	0.0242046886968174	0.0086	0.004969	53386	77258	58749.13
5840520	chr1	rs1396900	239213833	A	T	0.52	0.513	0.996	0.021898468701116	0.0086	0.01105	53386	77258	58749.13
5830756	chr1	rs116350791	239213902	C	T	0.962	0.962	0.958	-0.010302892995897	0.023	0.6549	53386	77258	58749.13
5843620	chr1	rs5007292	239213950	A	G	0.527	0.519	0.998	0.0239020562806236	0.0086	0.005655	53386	77258	58749.13
5837449	chr1	rs10802745	239214257	T	C	0.155	0.159	0.997	-0.0460962958929736	0.0118	0.0001005	53386	77258	58749.13
5826152	chr1	rs10802746	239214272	T	G	0.155	0.159	0.997	-0.0460962958929736	0.0118	9.992e-05	53386	77258	58749.13
5825399	chr1	rs12734786	239214338	T	A	0.519	0.512	0.996	0.0218006299588528	0.0086	0.0115	53386	77258	58749.13
5837324	chr1	rs6692638	239214388	G	A	0.155	0.159	0.997	-0.0460962958929736	0.0118	9.824e-05	53386	77258	58749.13
5819090	chr1	rs6692642	239214393	G	T	0.155	0.159	0.997	-0.0460962958929736	0.0118	9.784e-05	53386	77258	58749.13
5848220	chr1	rs1509701	239214483	A	G	0.162	0.166	0.999	-0.0401035026973339	0.0116	0.000558	53386	77258	58749.13
5838811	chr1	rs73119603	239214685	A	G	0.962	0.962	0.957	-0.0108991808690006	0.023	0.6351	53386	77258	58749.13
5848086	chr1	rs12134729	239215302	T	C	0.527	0.519	0.995	0.0239020562806236	0.0086	0.005549	53386	77258	58749.13
5832003	chr1	rs7538518	239215314	A	G	0.149	0.153	0.996	-0.0467038420537432	0.012	0.0001054	53386	77258	58749.13
5833865	chr1	rs6685164	239215521	A	G	0.149	0.153	0.996	-0.0471020897690825	0.012	9.377e-05	53386	77258	58749.13
5827182	chr1	rs150466887	239215547	C	T	0.983	0.983	0.75	0.0109992854583691	0.0396	0.7806	49691	69687	54272.13
5850141	chr1	rs6675230	239215747	C	T	0.149	0.153	0.995	-0.0462952789853036	0.0121	0.0001236	53386	77258	58749.13
5826930	chr1	rs1396901	239215774	T	C	0.144	0.149	0.994	-0.0490011864330638	0.0122	5.824e-05	53386	77258	58749.13
5833442	chr1	rs12736994	239215927	A	T	0.524	0.517	0.993	0.0242046886968174	0.0086	0.005029	53386	77258	58749.13
5825363	chr1	rs6688183	239216054	A	G	0.149	0.153	0.994	-0.0469972723609114	0.0121	9.787e-05	53386	77258	58749.13
5837186	chr1	rs12754904	239216186	G	A	0.149	0.153	0.994	-0.0471020897690825	0.0121	9.3e-05	53386	77258	58749.13
5830612	chr1	rs191141405	239216233	G	A	0.969	0.969	0.852	-0.0043996643446871	0.0272	0.8704	52777	76330	58021.89
5842524	chr1	rs12759966	239216238	C	T	0.149	0.154	0.991	-0.0471964348309747	0.0121	8.976e-05	53386	77258	58749.13
5846477	chr1	rs12741374	239216239	A	G	0.149	0.154	0.992	-0.0473956369746291	0.0121	8.366e-05	53386	77258	58749.13
5828777	chr1	rs6690909	239216264	T	C	0.149	0.154	0.992	-0.0475004961488543	0.0121	8.18e-05	53386	77258	58749.13
5839620	chr1	rs12146140	239216841	C	T	0.527	0.519	0.99	0.0243998868235351	0.0087	0.004808	53386	77258	58749.13
5822989	chr1	rs10754662	239217085	C	T	0.178	0.183	0.981	-0.0377018671840115	0.0113	0.0008415	53386	77258	58749.13
5843408	chr1	rs10754663	239217259	C	G	0.149	0.153	0.991	-0.0467038420537432	0.0121	0.0001081	53386	77258	58749.13
5825280	chr1	rs10802747	239217398	A	C	0.188	0.192	0.982	-0.0377953294954024	0.0111	0.0006419	53386	77258	58749.13
5837320	chr1	rs79096200	239217514	C	T	0.951	0.952	0.982	-0.0309954337025195	0.0202	0.1235	53386	77258	58749.13
5847908	chr1	rs74784128	239217697	A	G	0.951	0.952	0.982	-0.0310985871020312	0.0202	0.1227	53386	77258	58749.13
5838937	chr1	rs61834567	239217825	C	G	0.519	0.512	0.987	0.022299507494767	0.0087	0.00994	53386	77258	58749.13
5818869	chr1	rs6687744	239217915	G	T	0.149	0.154	0.989	-0.0469029460862576	0.0121	0.0001028	53386	77258	58749.13
5849676	chr1	rs12409036	239218013	G	A	0.527	0.519	0.987	0.0247999239054771	0.0087	0.004279	53386	77258	58749.13
5848557	chr1	rs12137920	239218684	T	C	0.519	0.512	0.984	0.0222017079836866	0.0087	0.01045	53386	77258	58749.13
5841741	chr1	rs12137922	239218697	T	G	0.52	0.512	0.984	0.0223972974420383	0.0087	0.009918	53386	77258	58749.13
5840847	chr1	rs35341980	239218780	T	C	0.951	0.952	0.981	-0.0313049258284153	0.0202	0.1204	53386	77258	58749.13
5844940	chr1	rs10925807	239219066	C	T	0.519	0.512	0.984	0.0223972974420383	0.0087	0.009747	53386	77258	58749.13
5824032	chr1	rs6683053	239219237	T	A	0.149	0.153	0.986	-0.0465047776557534	0.0121	0.000124	53386	77258	58749.13
5843204	chr1	rs6683054	239219240	T	C	0.149	0.153	0.985	-0.046400022834317	0.0121	0.000125	53386	77258	58749.13
5834842	chr1	rs1509695	239219551	G	T	0.149	0.153	0.985	-0.0460962958929736	0.0121	0.0001437	53386	77258	58749.13
5832934	chr1	rs1509694	239219594	T	C	0.149	0.153	0.985	-0.0460962958929736	0.0121	0.0001413	53386	77258	58749.13
5830917	chr1	rs4518891	239219762	T	A	0.188	0.192	0.975	-0.0370997639570267	0.0111	0.0008339	53386	77258	58749.13
5824076	chr1	rs6683676	239219986	A	G	0.188	0.192	0.972	-0.0372035489975441	0.0111	0.0008287	53386	77258	58749.13
5836711	chr1	rs12141704	239219994	G	A	0.188	0.192	0.972	-0.0372969647443931	0.0111	0.000818	53386	77258	58749.13
5835045	chr1	rs12119613	239220010	C	T	0.671	0.682	0.975	-0.0534007767271153	0.0093	9.524e-09	53386	77258	58749.13
5818659	chr1	rs139452921	239220050	C	T	0.985	0.983	0.81	0.0651976788453886	0.0384	0.08907	52719	76936	58323.72
5828453	chr1	rs77707983	239220238	C	T	0.981	0.98	0.929	-0.0409990935346932	0.0346	0.236	47643	69617	52735.35
5840945	chr1	rs3002294	239220412	G	C	0.929	0.927	0.984	0.023003381764963	0.0168	0.1721	53386	77258	58749.13
5833167	chr1	rs3002295	239220504	G	C	0.117	0.118	0.954	-0.0393959285025942	0.0137	0.00401	53386	77258	58749.13
5836676	chr1	rs12139955	239220511	T	C	0.517	0.509	0.978	0.0228958774769045	0.0087	0.008609	53386	77258	58749.13
5821292	chr1	rs3014886	239220529	T	C	0.929	0.927	0.984	0.0227981362759783	0.0168	0.1751	53386	77258	58749.13
5826192	chr1	rs1876846	239220807	A	G	0.567	0.56	0.969	0.0244974716003874	0.0088	0.005471	53386	77258	58749.13
5842800	chr1	rs74858758	239220941	C	T	0.928	0.926	0.983	0.0189983824093147	0.0168	0.256	53386	77258	58749.13
5835902	chr1	rs1876845	239220959	T	C	0.525	0.517	0.978	0.0259016375226531	0.0087	0.00291	53386	77258	58749.13
5847575	chr1	rs112975200	239221006	T	C	0.959	0.959	0.945	0.0081963182244858	0.0223	0.713	53386	77258	58749.13
5837617	chr1	rs73119610	239221094	C	T	0.929	0.926	0.983	0.0193025022544974	0.0168	0.2498	53386	77258	58749.13
5833350	chr1	rs12091078	239221216	T	G	0.928	0.926	0.982	0.0195967237465575	0.0168	0.2412	53386	77258	58749.13
5850331	chr1	rs79185821	239221341	A	G	0.934	0.931	0.978	0.0197045832743354	0.0173	0.2542	53386	77258	58749.13
5843691	chr1	rs10802748	239221401	C	T	0.722	0.732	0.973	-0.0497050825796673	0.0098	3.737e-07	53386	77258	58749.13
5843711	chr1	rs7416744	239221628	T	C	0.929	0.926	0.975	0.0209000641077417	0.0169	0.2154	53386	77258	58749.13
5844403	chr1	rs7418228	239221629	G	A	0.929	0.927	0.975	0.0199006617063362	0.0169	0.2393	53386	77258	58749.13
5838359	chr1	rs1912230	239221751	G	A	0.928	0.926	0.983	0.0194986595340326	0.0168	0.2455	53386	77258	58749.13
5846914	chr1	rs74484960	239221863	T	C	0.933	0.93	0.98	0.0215951374365897	0.0172	0.2106	53386	77258	58749.13
5841167	chr1	rs74900738	239221991	C	T	0.933	0.93	0.979	0.0217027816432335	0.0172	0.2084	53386	77258	58749.13
5835762	chr1	rs11809081	239222504	G	A	0.628	0.639	0.961	-0.0408949138454712	0.0091	6.932e-06	53386	77258	58749.13
5825193	chr1	rs11807623	239222595	A	T	0.632	0.641	0.96	-0.0377018671840115	0.0091	3.559e-05	53386	77258	58749.13
5842489	chr1	rs112540130	239222776	C	T	0.947	0.948	0.981	-0.0374007702544828	0.0195	0.05526	53386	77258	58749.13
5832657	chr1	rs58836406	239222852	T	C	0.706	0.715	0.961	-0.0331949048576409	0.0097	0.0006134	53386	77258	58749.13
5844620	chr1	rs7546733	239222971	A	G	0.933	0.933	0.943	-0.0197028322758684	0.0178	0.2682	53386	77258	58749.13
5835101	chr1	rs182480022	239223547	A	G	0.961	0.961	0.955	-0.0277001306422786	0.0227	0.2228	53386	77258	58749.13
5843872	chr1	rs2202905	239223583	T	C	0.866	0.87	0.965	-0.0350988198393953	0.0129	0.006734	53386	77258	58749.13
5829851	chr1	rs12041748	239224547	A	C	0.866	0.87	0.965	-0.0355028330426552	0.0129	0.006094	53386	77258	58749.13
5844217	chr1	rs35963813	239225157	C	T	0.94	0.942	0.98	-0.0467038420537432	0.0184	0.01103	53386	77258	58749.13
5846530	chr1	rs7521754	239226187	G	A	0.24	0.238	0.916	-0.0006001800720324	0.0105	0.9521	53386	77258	58749.13
5819275	chr1	rs61834577	239227249	A	C	0.793	0.793	0.98	0.0003999200213268	0.0107	0.9726	53386	77258	58749.13
5850374	chr1	rs17565308	239227453	T	A	0.938	0.94	0.97	-0.0465047776557534	0.0182	0.01069	53386	77258	58749.13
5820766	chr1	rs7545552	239227470	T	C	0.773	0.773	0.984	-0.0005001250416822	0.0103	0.9646	53386	77258	58749.13
5849876	chr1	rs1509692	239228114	G	A	0.779	0.778	0.988	0.0059025456526138	0.0104	0.5709	53386	77258	58749.13
5821831	chr1	rs73119618	239228394	T	G	0.982	0.982	0.946	-0.0014009809156281	0.0339	0.9682	52711	75573	57889.54
5845570	chr1	rs73119621	239228412	T	C	0.982	0.982	0.946	-0.001300845733048	0.0339	0.9702	52711	75573	57889.54
5831767	chr1	rs113864058	239229277	A	G	0.945	0.946	0.98	-0.034198147379977	0.0191	0.07401	53386	77258	58749.13
5837141	chr1	rs115545768	239229318	A	G	0.978	0.979	0.937	-0.119301688225672	0.0325	0.0002374	48163	68309	52707.87
5846656	chr1	rs10925808	239229645	G	A	0.779	0.778	0.989	0.0052959516591825	0.0104	0.6115	53386	77258	58749.13
5825817	chr1	rs12143249	239229987	A	G	0.783	0.782	0.986	0.0062007356416035	0.0105	0.5539	53386	77258	58749.13
5835504	chr1	rs10925809	239230295	A	G	0.771	0.771	0.99	0.001598721363697	0.0103	0.8756	53386	77258	58749.13
5841325	chr1	rs74864070	239230823	T	A	0.945	0.946	0.98	-0.0344051267241774	0.0191	0.07196	53386	77258	58749.13
5823949	chr1	rs12070081	239230852	C	T	0.779	0.778	0.989	0.0050969882578437	0.0104	0.6211	53386	77258	58749.13
5845510	chr1	rs16837731	239231001	G	T	0.716	0.717	0.984	-0.0066017436345624	0.0096	0.4923	53386	77258	58749.13
5830170	chr1	rs7512952	239231203	T	G	0.779	0.778	0.989	0.0050969882578437	0.0104	0.6204	53386	77258	58749.13
5834340	chr1	rs115191292	239232486	T	A	0.986	0.986	0.847	0.0218006299588528	0.0479	0.6497	39955	52653	42851.16
5839979	chr1	rs989218	239232690	A	C	0.771	0.771	0.991	0.0028958031120254	0.0103	0.7795	53386	77258	58749.13
5831886	chr1	rs989217	239233128	A	T	0.771	0.771	0.991	0.0028958031120254	0.0103	0.7795	53386	77258	58749.13
5831242	chr1	rs12092103	239233149	T	G	0.779	0.778	0.99	0.0062007356416035	0.0104	0.5493	53386	77258	58749.13
5832636	chr1	rs79011528	239233305	C	T	0.983	0.983	0.949	0.0072039888485025	0.0354	0.8387	50646	72848	55650.61
5849203	chr1	rs1156168	239234347	C	A	0.77	0.77	0.99	0.0025966258472659	0.0102	0.8	53386	77258	58749.13
5825960	chr1	rs7525377	239234757	T	G	0.715	0.716	0.987	-0.0058973552660839	0.0096	0.5389	53386	77258	58749.13
5836567	chr1	rs78088708	239234910	C	T	0.944	0.946	0.978	-0.0355028330426552	0.0191	0.06314	53386	77258	58749.13
5830639	chr1	rs79191439	239237769	C	T	0.945	0.946	0.981	-0.035596090043474	0.0191	0.06276	53386	77258	58749.13
5839676	chr1	rs7549078	239237883	C	T	0.779	0.778	0.992	0.0059025456526138	0.0104	0.568	53386	77258	58749.13
5837436	chr1	rs117382905	239237914	A	T	0.982	0.981	0.873	-0.0122952780941516	0.0348	0.7233	51385	74576	56633.24
5835512	chr1	rs10925810	239238469	C	T	0.779	0.778	0.992	0.0060019521956343	0.0104	0.5657	53386	77258	58749.13
5827971	chr1	rs10925811	239238607	G	A	0.771	0.771	0.993	0.0024968801985871	0.0103	0.8085	53386	77258	58749.13
5842272	chr1	rs10925812	239238627	A	C	0.779	0.778	0.992	0.0060019521956343	0.0104	0.5642	53386	77258	58749.13
5839549	chr1	rs2221723	239239302	A	G	0.779	0.778	0.992	0.0061013488579762	0.0104	0.5562	53386	77258	58749.13
5848026	chr1	rs1116888	239239767	A	G	0.715	0.716	0.989	-0.0058973552660839	0.0096	0.5389	53386	77258	58749.13
5828503	chr1	rs116164116	239239896	G	A	0.985	0.986	0.912	0.0168964476597299	0.0414	0.6827	45175	63252	49091.03
5841335	chr1	rs111486719	239239939	G	C	0.945	0.946	0.982	-0.0358033589652777	0.0191	0.06113	53386	77258	58749.13
5821403	chr1	rs115769604	239240856	A	G	0.894	0.894	0.975	-0.003797200248385	0.0142	0.7897	53386	77258	58749.13
5818800	chr1	rs976532	239241888	T	C	0.779	0.778	0.994	0.0061013488579762	0.0104	0.5559	53386	77258	58749.13
5846339	chr1	rs10925813	239242309	C	A	0.778	0.778	0.994	0.0058031292269501	0.0104	0.5742	53386	77258	58749.13
5850120	chr1	rs12060358	239242529	T	A	0.951	0.952	0.969	-0.0328951617042694	0.0205	0.1075	53200	76329	58439.19
5838644	chr1	rs77293203	239242678	G	A	0.944	0.946	0.983	-0.0358033589652777	0.0191	0.06078	53386	77258	58749.13
5848100	chr1	rs1912228	239242775	C	T	0.779	0.778	0.995	0.005703702916678	0.0104	0.5834	53386	77258	58749.13
5825808	chr1	rs112141601	239242886	C	T	0.945	0.946	0.984	-0.0361972883118878	0.0191	0.05816	53386	77258	58749.13
5842759	chr1	rs115394191	239242963	G	A	0.779	0.778	0.995	0.0058031292269501	0.0104	0.5752	53386	77258	58749.13
5849858	chr1	rs112102940	239243423	T	C	0.945	0.946	0.984	-0.0361972883118878	0.0191	0.05791	53386	77258	58749.13
5847627	chr1	rs4579741	239244066	A	G	0.779	0.778	0.996	0.0056042667198317	0.0104	0.5857	53386	77258	58749.13
5848266	chr1	rs1116794	239244202	T	C	0.779	0.778	0.996	0.0060019521956343	0.0104	0.5589	53386	77258	58749.13
5838123	chr1	rs146152902	239244933	T	C	0.974	0.972	0.837	0.0372957847436969	0.0294	0.2052	51982	75338	57222.89
5845048	chr1	rs7416262	239245222	T	G	0.771	0.771	0.998	0.0026963615477425	0.0102	0.7933	53386	77258	58749.13
5828922	chr1	rs2175168	239245455	C	T	0.715	0.716	0.993	-0.006199175242821	0.0096	0.5138	53386	77258	58749.13
5845889	chr1	rs61834579	239246637	C	T	0.779	0.778	0.998	0.005703702916678	0.0104	0.58	53386	77258	58749.13
5828882	chr1	rs2353426	239246713	T	C	0.89	0.887	0.836	0.0155977206230546	0.015	0.298	53386	77258	58749.13
5819329	chr1	rs115108020	239247065	A	T	0.973	0.973	0.923	-0.021203207651103	0.0276	0.4425	53386	77258	58749.13
5847004	chr1	rs2202903	239247088	C	T	0.772	0.771	0.999	0.0025966258472659	0.0102	0.7981	53386	77258	58749.13
5827136	chr1	rs2202902	239247249	T	A	0.779	0.778	0.998	0.005703702916678	0.0103	0.5823	53386	77258	58749.13
5842295	chr1	rs2202901	239247320	C	T	0.779	0.778	0.998	0.005703702916678	0.0103	0.582	53386	77258	58749.13
5837229	chr1	rs925290	239248069	C	T	0.982	0.982	0.948	-0.0017014466397575	0.0338	0.9597	52711	75573	57889.54
5826910	chr1	rs116466069	239248242	G	A	0.983	0.982	0.952	-0.0055956263571598	0.034	0.8694	52403	75089	57513.1
5846249	chr1	rs78349837	239248419	C	A	0.945	0.946	0.988	-0.0364980230402006	0.0191	0.05565	53386	77258	58749.13
5843776	chr1	rs61834580	239248577	A	C	0.772	0.771	1.0	0.0026963615477425	0.0102	0.7879	53386	77258	58749.13
5826247	chr1	rs6677311	239248612	A	G	0.715	0.716	0.996	-0.006199175242821	0.0096	0.5142	53386	77258	58749.13
5843120	chr1	rs6682504	239248743	T	C	0.715	0.717	0.997	-0.0062998021485279	0.0096	0.5077	53386	77258	58749.13
5823738	chr1	rs10925814	239249064	G	A	0.779	0.778	0.999	0.0064988367398296	0.0103	0.5314	53386	77258	58749.13
5845645	chr1	rs12084592	239249308	C	T	0.779	0.778	1.0	0.0061013488579762	0.0103	0.5519	53386	77258	58749.13
5820482	chr1	rs144387698	239250529	A	T	0.985	0.986	0.917	0.0187039847937718	0.041	0.6474	45623	63832	49597.78
5847709	chr1	rs55930236	239251794	C	T	0.888	0.892	0.934	-0.0421979407001862	0.0142	0.003065	53386	77258	58749.13
5821183	chr1	rs1828304	239251880	T	A	0.746	0.746	0.977	0.0012991557316201	0.01	0.8933	53386	77258	58749.13
5841806	chr1	rs17623453	239252261	T	G	0.949	0.95	0.982	-0.0350988198393953	0.0199	0.07785	53386	77258	58749.13
5845965	chr1	rs10925816	239252495	C	T	0.695	0.696	0.992	-0.0054950702819798	0.0094	0.5582	53386	77258	58749.13
5837457	chr1	rs11585084	239252579	C	T	0.958	0.962	0.896	-0.0785995828126435	0.0232	0.0006988	53386	77258	58749.13
5830437	chr1	rs6429124	239253108	T	C	0.763	0.763	1.0	-0.0019018072895963	0.0101	0.8522	53386	77258	58749.13
5822592	chr1	rs1509691	239253606	T	G	0.135	0.136	0.926	-0.0305004454483837	0.0131	0.01966	53386	77258	58749.13
5841909	chr1	rs1509690	239253767	T	C	0.763	0.763	1.0	-0.0019018072895963	0.0101	0.8535	53386	77258	58749.13
5847504	chr1	rs1509689	239254075	C	T	0.771	0.771	1.0	0.0020977980821461	0.0102	0.8405	53386	77258	58749.13
5837693	chr1	rs72752608	239254221	A	G	0.763	0.763	1.0	-0.0018016219466282	0.0101	0.8594	53386	77258	58749.13
5827868	chr1	rs61834582	239254236	T	G	0.763	0.763	1.0	-0.0018016219466282	0.0101	0.8585	53386	77258	58749.13
5844865	chr1	rs2883160	239254410	A	G	0.763	0.763	1.0	-0.0018016219466282	0.0101	0.8578	53386	77258	58749.13
5849586	chr1	rs2353429	239254740	G	C	0.763	0.763	1.0	-0.0019018072895963	0.0101	0.8542	53386	77258	58749.13
5842215	chr1	rs76182373	239255329	C	T	0.988	0.987	0.761	0.0226026252094292	0.0544	0.6785	34164	49019	38220.23
5842410	chr1	rs1543017	239255554	G	A	0.763	0.763	1.0	-0.0019018072895963	0.0101	0.8497	53386	77258	58749.13
5842090	chr1	rs1543016	239255612	G	A	0.763	0.763	1.0	-0.002002002670673	0.0101	0.8458	53386	77258	58749.13
5829696	chr1	rs1543015	239255671	G	C	0.763	0.763	1.0	-0.0019018072895963	0.0101	0.8485	53386	77258	58749.13
5841548	chr1	rs10495441	239256127	G	A	0.763	0.763	1.0	-0.0019018072895963	0.0101	0.8475	53386	77258	58749.13
5841367	chr1	rs138670834	239256168	T	C	0.983	0.983	0.958	0.0111970780932162	0.0347	0.747	51048	73308	55972.17
5843143	chr1	rs10925817	239256192	T	G	0.77	0.77	0.999	0.001598721363697	0.0102	0.8773	53386	77258	58749.13
5828957	chr1	rs10754664	239256533	C	G	0.763	0.763	1.0	-0.002002002670673	0.0101	0.8467	53386	77258	58749.13
5838389	chr1	rs1588360	239256802	C	T	0.766	0.766	0.997	-0.0012007205765188	0.0101	0.9054	53386	77258	58749.13
5841327	chr1	rs1588359	239256936	A	C	0.763	0.763	1.0	-0.002002002670673	0.0101	0.8421	53386	77258	58749.13
5828029	chr1	rs1605885	239257217	T	A	0.763	0.763	1.0	-0.0021022080918702	0.0101	0.8378	53386	77258	58749.13
5831402	chr1	rs2353430	239257592	A	G	0.763	0.763	1.0	-0.0021022080918702	0.0101	0.8378	53386	77258	58749.13
5820726	chr1	rs2353431	239257617	G	C	0.763	0.763	1.0	-0.0021022080918702	0.0101	0.8323	53386	77258	58749.13
5841011	chr1	rs6429125	239257661	C	T	0.763	0.763	0.999	-0.0022024235552	0.0101	0.83	53386	77258	58749.13
5849546	chr1	rs6429126	239257851	G	A	0.763	0.763	0.999	-0.0021022080918702	0.0101	0.8337	53386	77258	58749.13
5825637	chr1	rs72752614	239257854	A	G	0.953	0.953	0.967	0.0232965165504356	0.0207	0.2611	53386	77258	58749.13
5844459	chr1	rs74973152	239257873	A	G	0.982	0.981	0.861	-0.0331018715051171	0.0354	0.3502	51435	73008	56199.02
5839500	chr1	rs77698810	239257912	A	G	0.949	0.951	0.978	-0.035596090043474	0.0199	0.07413	53386	77258	58749.13
5847936	chr1	rs2353432	239258161	G	A	0.695	0.696	0.991	-0.0058973552660839	0.0094	0.5293	53386	77258	58749.13
5840616	chr1	rs7552074	239258433	A	G	0.763	0.763	0.998	-0.0021022080918702	0.0101	0.8347	53386	77258	58749.13
5837521	chr1	rs7540689	239258491	C	T	0.763	0.763	0.998	-0.0021022080918702	0.0101	0.8318	53386	77258	58749.13
5827702	chr1	rs2175167	239258969	T	G	0.711	0.713	0.991	-0.0086977157031958	0.0095	0.3628	53386	77258	58749.13
5842741	chr1	rs12080823	239259263	G	A	0.763	0.763	0.998	-0.0021022080918702	0.0101	0.8366	53386	77258	58749.13
5835935	chr1	rs10925818	239259358	C	T	0.764	0.764	0.998	-0.0017014466397575	0.0101	0.8644	53386	77258	58749.13
5850242	chr1	rs41448945	239260094	T	G	0.831	0.831	0.999	-0.005696192544881	0.0115	0.6222	53386	77258	58749.13
5839819	chr1	rs57242569	239260188	A	C	0.831	0.831	0.999	-0.006199175242821	0.0115	0.5904	53386	77258	58749.13
5823299	chr1	rs57022255	239260279	G	A	0.831	0.831	0.999	-0.006199175242821	0.0115	0.5892	53386	77258	58749.13
5847459	chr1	rs114872151	239260367	C	G	0.947	0.947	0.869	0.007997931111062	0.0206	0.6956	53386	77258	58749.13
5846707	chr1	rs58517775	239260798	C	T	0.831	0.831	1.0	-0.0062998021485279	0.0115	0.5808	53386	77258	58749.13
5824466	chr1	rs61834601	239260981	T	C	0.978	0.977	0.917	-0.0114958245134845	0.0309	0.7103	51362	73885	56482.96
5829585	chr1	rs181242791	239261063	T	C	0.987	0.987	0.914	0.0127977582298607	0.0448	0.7753	42146	61792	47129.27
5818278	chr1	rs7526593	239261101	G	A	0.829	0.829	0.996	-0.0051029981759033	0.0114	0.6523	53386	77258	58749.13
5849325	chr1	rs12410287	239261262	C	T	0.866	0.865	0.923	-0.0113036461713921	0.0131	0.3897	53386	77258	58749.13
5823058	chr1	rs12039788	239261678	G	A	0.946	0.95	0.939	-0.0663962456396854	0.02	0.0009057	53386	77258	58749.13
5828281	chr1	rs41366748	239261802	G	A	0.831	0.831	1.0	-0.006199175242821	0.0114	0.5904	53386	77258	58749.13
5837751	chr1	rs73121590	239261922	G	A	0.831	0.831	1.0	-0.0062998021485279	0.0114	0.5839	53386	77258	58749.13
5823231	chr1	rs73121592	239262012	A	T	0.831	0.831	1.0	-0.006199175242821	0.0114	0.5853	53386	77258	58749.13
5848480	chr1	rs16837758	239262486	A	G	0.831	0.831	1.0	-0.0058973552660839	0.0114	0.6053	53386	77258	58749.13
5846966	chr1	rs16837760	239262585	G	A	0.831	0.831	1.0	-0.006199175242821	0.0114	0.5884	53386	77258	58749.13
5828278	chr1	rs16837761	239262781	A	G	0.83	0.83	1.0	-0.0043996643446871	0.0114	0.7001	53386	77258	58749.13
5833224	chr1	rs61834602	239263041	C	T	0.831	0.831	0.998	-0.0067024110596754	0.0115	0.5593	53386	77258	58749.13
5837262	chr1	rs16837764	239263134	G	A	0.831	0.831	0.997	-0.006199175242821	0.0115	0.5913	53386	77258	58749.13
5832011	chr1	rs16837766	239263935	C	T	0.788	0.789	0.989	-0.0068030886197391	0.0106	0.5219	53386	77258	58749.13
5843325	chr1	rs1027897	239263991	G	A	0.869	0.874	0.972	-0.0315009870620622	0.013	0.0157	53386	77258	58749.13
5819503	chr1	rs61834604	239264018	A	G	0.813	0.813	0.987	-0.006199175242821	0.0111	0.5763	53386	77258	58749.13
5832537	chr1	rs74620574	239264360	A	C	0.952	0.953	0.973	-0.0364980230402006	0.0205	0.0743	53386	77258	58749.13
5818575	chr1	rs10925819	239264516	T	C	0.881	0.878	0.932	0.0150954876453349	0.0138	0.2735	53386	77258	58749.13
5850354	chr1	rs111554147	239264700	T	A	0.952	0.953	0.973	-0.0378991867540796	0.0204	0.06389	53386	77258	58749.13
5838915	chr1	rs74900977	239264714	C	T	0.934	0.935	0.974	-0.0185000759845861	0.0176	0.2943	53386	77258	58749.13
5837402	chr1	rs112023577	239264931	G	A	0.952	0.953	0.972	-0.0372969647443931	0.0204	0.06803	53386	77258	58749.13
5829487	chr1	rs112993444	239264993	G	A	0.982	0.982	0.962	0.0179970767016546	0.0339	0.5961	51899	74302	56874.35
5846075	chr1	rs111298026	239264995	A	G	0.952	0.953	0.972	-0.0377018671840115	0.0204	0.06517	53386	77258	58749.13
5845038	chr1	rs111510167	239265026	T	A	0.952	0.953	0.972	-0.0375045865412751	0.0205	0.06663	53386	77258	58749.13
5820778	chr1	rs141795354	239265107	A	G	0.985	0.983	0.78	0.0964004942863152	0.04	0.01593	51904	75822	57386.81
5832476	chr1	rs111847400	239265231	G	A	0.934	0.935	0.974	-0.0188974371044634	0.0176	0.2841	53386	77258	58749.13
5822799	chr1	rs112764761	239265243	T	C	0.934	0.935	0.973	-0.0188974371044634	0.0176	0.2845	53386	77258	58749.13
5843860	chr1	rs61834605	239265380	C	T	0.823	0.824	0.977	-0.0086977157031958	0.0114	0.4441	53386	77258	58749.13
5820903	chr1	rs113256394	239265422	C	T	0.952	0.953	0.971	-0.0369026020501437	0.0205	0.07132	53386	77258	58749.13
5843793	chr1	rs61834606	239265525	C	T	0.823	0.824	0.977	-0.0086977157031958	0.0114	0.4465	53386	77258	58749.13
5836490	chr1	rs61834607	239265724	A	T	0.83	0.831	0.976	-0.0038975857287134	0.0116	0.7361	53386	77258	58749.13
5840620	chr1	rs11805939	239265755	T	C	0.344	0.347	0.942	-0.010302892995897	0.0093	0.268	53386	77258	58749.13
5827335	chr1	rs113424606	239265773	C	T	0.951	0.953	0.971	-0.0378991867540796	0.0204	0.06336	53386	77258	58749.13
5836195	chr1	rs10925820	239266173	C	T	0.882	0.878	0.929	0.0170045988158238	0.0138	0.2194	53386	77258	58749.13
5827562	chr1	rs61834610	239266324	C	A	0.825	0.827	0.975	-0.0094040800752939	0.0115	0.4153	53386	77258	58749.13
5826485	chr1	rs55758828	239266342	T	C	0.674	0.674	0.951	0.0045994064948955	0.0094	0.6222	53386	77258	58749.13
5844180	chr1	rs61834612	239266416	C	T	0.825	0.827	0.975	-0.009000382197299	0.0115	0.435	53386	77258	58749.13
5842065	chr1	rs113959298	239266601	C	T	0.952	0.953	0.972	-0.0372035489975441	0.0205	0.06917	53386	77258	58749.13
5826241	chr1	rs61834616	239266875	A	G	0.833	0.834	0.974	-0.0036968248442897	0.0117	0.7537	53386	77258	58749.13
5843751	chr1	rs112514298	239267004	G	A	0.833	0.834	0.974	-0.003797200248385	0.0117	0.7468	53386	77258	58749.13
5818592	chr1	rs56113657	239267074	G	A	0.773	0.78	0.97	-0.0385017716536664	0.0105	0.0002321	53386	77258	58749.13
5821451	chr1	rs55698104	239267115	G	A	0.83	0.836	0.964	-0.0319035490130083	0.0117	0.006499	53386	77258	58749.13
5819850	chr1	rs56095644	239267212	G	A	0.772	0.78	0.97	-0.0385017716536664	0.0105	0.0002313	53386	77258	58749.13
5829758	chr1	rs55738940	239267240	C	T	0.83	0.836	0.963	-0.0316041926269978	0.0117	0.007166	53386	77258	58749.13
5832664	chr1	rs56170575	239267348	A	C	0.721	0.729	0.977	-0.0411970648503382	0.0097	2.245e-05	53386	77258	58749.13
5831108	chr1	rs111773673	239267357	G	A	0.942	0.944	0.973	-0.0447986409079867	0.0188	0.01728	53386	77258	58749.13
5844859	chr1	rs12085168	239268145	G	C	0.779	0.785	0.975	-0.0347985055426955	0.0105	0.0009416	53386	77258	58749.13
5819525	chr1	rs10925822	239268491	A	G	0.729	0.736	0.979	-0.0377953294954024	0.0098	0.0001166	53386	77258	58749.13
5848956	chr1	rs75453619	239269299	G	A	0.728	0.735	0.981	-0.036798848237098	0.0098	0.0001694	53386	77258	58749.13
5840357	chr1	rs113707956	239269975	A	G	0.951	0.952	0.971	-0.0338981034057645	0.0203	0.0946	53386	77258	58749.13
5822911	chr1	rs77649038	239270690	T	G	0.953	0.954	0.972	-0.0303045802648556	0.0208	0.144	53386	77258	58749.13
5824035	chr1	rs6688258	239271039	G	C	0.727	0.735	0.984	-0.0369026020501437	0.0098	0.0001588	53386	77258	58749.13
5841502	chr1	rs1509687	239271085	C	G	0.407	0.419	0.963	-0.032502530761974	0.0089	0.0002661	53386	77258	58749.13
5818497	chr1	rs1509686	239271146	G	A	0.878	0.879	0.986	0.0127977582298607	0.0132	0.335	53386	77258	58749.13
5839116	chr1	rs4659902	239271778	A	C	0.599	0.608	0.99	-0.0278954863187535	0.0088	0.001581	53386	77258	58749.13
5829167	chr1	rs113429013	239271804	G	A	0.954	0.956	0.976	-0.0325955083699338	0.021	0.1202	53386	77258	58749.13
5828436	chr1	rs79758348	239272015	G	A	0.954	0.956	0.976	-0.0328021562323804	0.021	0.1186	53386	77258	58749.13
5822714	chr1	rs12040128	239272488	G	A	0.792	0.799	0.988	-0.0396976268585458	0.0107	0.0002013	53386	77258	58749.13
5846251	chr1	rs147376711	239272702	C	T	0.931	0.929	0.945	0.0377966226945664	0.0173	0.02893	53386	77258	58749.13
5820150	chr1	rs139596299	239272705	G	T	0.983	0.982	0.922	0.0150954876453349	0.0366	0.6788	46857	68762	51909.59
5847376	chr1	rs17640659	239273035	C	T	0.835	0.842	0.975	-0.0587950465105055	0.0118	6.47e-07	53386	77258	58749.13
5819550	chr1	rs74527587	239273587	G	A	0.977	0.976	0.839	0.053000336561653	0.0318	0.09524	51336	74628	56619.33
5829462	chr1	rs59857131	239274117	C	A	0.807	0.811	0.954	-0.0095050300143049	0.0112	0.3991	53386	77258	58749.13
5834156	chr1	rs10925825	239274126	T	C	0.606	0.614	0.991	-0.0247026126403718	0.0089	0.005197	53386	77258	58749.13
5831249	chr1	rs906909	239274252	A	T	0.67	0.677	0.989	-0.0226035462098532	0.0092	0.01407	53386	77258	58749.13
5849267	chr1	rs75188483	239275006	G	A	0.937	0.938	0.981	-0.0198048272985997	0.0179	0.2676	53386	77258	58749.13
5820680	chr1	rs10495440	239275579	C	T	0.792	0.798	0.991	-0.0378991867540796	0.0107	0.0003813	53386	77258	58749.13
5846070	chr1	rs115551323	239276163	G	A	0.982	0.982	0.96	0.0024968801985871	0.0333	0.9406	51732	74910	56848.06
5849434	chr1	rs61834623	239276319	C	T	0.668	0.674	0.991	-0.0214994661132367	0.0092	0.0189	53386	77258	58749.13
5844485	chr1	rs7549964	239276472	T	G	0.955	0.957	0.975	-0.0328951617042694	0.0212	0.1209	53386	77258	58749.13
5829284	chr1	rs7549971	239276501	T	C	0.955	0.957	0.975	-0.0328951617042694	0.0212	0.1212	53386	77258	58749.13
5832868	chr1	rs78255650	239276674	G	T	0.937	0.938	0.983	-0.0187955345843259	0.0179	0.294	53386	77258	58749.13
5832633	chr1	rs1567400	239277139	T	C	0.597	0.606	0.996	-0.026600681797179	0.0088	0.002512	53386	77258	58749.13
5826441	chr1	rs7534102	239277475	A	G	0.596	0.604	0.995	-0.0275973271921043	0.0088	0.001719	53386	77258	58749.13
5825109	chr1	rs147182097	239278320	C	A	0.982	0.982	0.957	0.0025966258472659	0.0334	0.9384	51732	74910	56848.06
5825762	chr1	rs148665341	239278433	G	A	0.982	0.982	0.956	0.0027960873020011	0.0333	0.9334	51732	74910	56848.06
5822572	chr1	rs17640830	239278524	A	C	0.761	0.766	0.98	-0.0059979518036359	0.0102	0.5598	53386	77258	58749.13
5822062	chr1	rs16837792	239278576	G	A	0.596	0.604	0.993	-0.0275048131221902	0.0088	0.001779	53386	77258	58749.13
5834321	chr1	rs12062750	239278738	C	T	0.876	0.876	0.995	0.0123039944561641	0.0131	0.3449	53386	77258	58749.13
5826843	chr1	rs12093246	239278760	G	C	0.804	0.806	0.992	-0.003797200248385	0.0109	0.7239	53386	77258	58749.13
5831204	chr1	rs79426728	239279115	G	A	0.954	0.955	0.968	-0.0380030548002074	0.021	0.06997	53386	77258	58749.13
5836080	chr1	rs974584	239279230	G	A	0.124	0.128	0.893	-0.0293979151845611	0.0137	0.03237	53386	77258	58749.13
5825911	chr1	rs184591384	239279337	G	A	0.984	0.984	0.786	0.0136957831289865	0.0405	0.7352	50278	72364	55105.39
5849788	chr1	rs10925826	239279435	A	C	0.792	0.798	0.982	-0.0378991867540796	0.0107	0.0003999	53386	77258	58749.13
5818602	chr1	rs145293110	239279550	A	G	0.982	0.982	0.951	0.0024968801985871	0.0334	0.9394	51732	74910	56848.06
5819108	chr1	rs10925827	239280072	G	A	0.876	0.876	0.995	0.012096540947233	0.0131	0.3549	53386	77258	58749.13
5823933	chr1	rs1396903	239280356	G	T	0.234	0.244	0.946	-0.0344982814075965	0.0104	0.000905	53386	77258	58749.13
5827196	chr1	rs17640950	239281167	A	G	0.88	0.88	0.988	0.013202462677756	0.0133	0.3206	53386	77258	58749.13
5833808	chr1	rs149291615	239282611	A	G	0.978	0.977	0.875	-0.0099998320783335	0.0321	0.7561	49766	72671	55049.72
5820566	chr1	rs10495439	239283303	T	C	0.876	0.877	0.996	0.0117012723076411	0.0131	0.3689	53386	77258	58749.13
5833842	chr1	rs61834637	239283621	G	A	0.88	0.88	0.988	0.0119977384336167	0.0133	0.3674	53386	77258	58749.13
5841155	chr1	rs139806850	239284767	G	A	0.982	0.982	0.936	0.0003999200213268	0.0336	0.9913	51732	74910	56848.06
5827934	chr1	rs2354177	239284830	G	A	0.597	0.605	0.979	-0.0285023604727122	0.0089	0.001331	53386	77258	58749.13
5845493	chr1	rs12567748	239285052	A	G	0.876	0.877	0.994	0.0114047182634362	0.0131	0.3837	53386	77258	58749.13
5829459	chr1	rs145822117	239285428	G	T	0.984	0.985	0.744	-0.0668024151462154	0.0412	0.1053	52185	75069	57284.23
5836933	chr1	rs112065593	239286212	G	A	0.982	0.981	0.931	0.0022973590486834	0.0337	0.9464	51732	74910	56848.06
5845975	chr1	rs1116047	239287014	C	T	0.598	0.607	0.974	-0.0275973271921043	0.0089	0.00193	53386	77258	58749.13
5847419	chr1	rs61834638	239288557	T	C	0.759	0.763	0.958	-0.0071958279818024	0.0103	0.4837	53386	77258	58749.13
5828905	chr1	rs59284565	239289085	G	C	0.877	0.877	0.989	0.0136957831289865	0.0132	0.2967	53386	77258	58749.13
5843741	chr1	rs16837806	239289134	C	A	0.796	0.803	0.963	-0.0393959285025942	0.0109	0.0003059	53386	77258	58749.13
5827808	chr1	rs16837808	239289175	A	G	0.877	0.877	0.99	0.0134984841513417	0.0131	0.306	53386	77258	58749.13
5839003	chr1	rs7555306	239289448	A	G	0.018	0.0182	0.742	-0.0344982814075965	0.0396	0.3842	48141	67033	52391.96
5845880	chr1	rs115771202	239289614	C	G	0.974	0.974	0.929	-0.0242004837056584	0.0285	0.3958	52493	75664	57604.43
5838279	chr1	rs10495438	239289619	T	A	0.807	0.811	0.937	-0.0151034855773182	0.0113	0.1804	53386	77258	58749.13
5849239	chr1	rs117713370	239289890	G	A	0.981	0.981	0.92	0.0044003044444822	0.0338	0.8965	51732	74910	56848.06
5847818	chr1	rs79369609	239289960	A	T	0.796	0.802	0.96	-0.0390007373497326	0.0109	0.0003517	53386	77258	58749.13
5835306	chr1	rs76459879	239290075	C	T	0.981	0.981	0.918	0.0060019521956343	0.0338	0.8578	51732	74910	56848.06
5829270	chr1	rs17641103	239290107	C	T	0.879	0.879	0.915	0.001998002662673	0.0138	0.8839	53386	77258	58749.13
5832592	chr1	rs2136522	239291689	A	G	0.794	0.801	0.958	-0.0390007373497326	0.0109	0.0003433	53386	77258	58749.13
5829055	chr1	rs6700154	239291834	C	T	0.878	0.878	0.974	0.0133011462391285	0.0133	0.3164	53386	77258	58749.13
5844777	chr1	rs10399701	239291835	G	T	0.878	0.878	0.974	0.0133011462391285	0.0133	0.3167	53386	77258	58749.13
5823851	chr1	rs78719545	239292575	A	C	0.982	0.982	0.916	0.0077002766261879	0.0342	0.8226	51221	74584	56466.52
5833982	chr1	rs6670325	239292966	T	C	0.362	0.375	0.992	-0.0335050785573982	0.009	0.0001836	53386	77258	58749.13
5842936	chr1	rs149363153	239294922	A	G	0.982	0.982	0.907	0.004001981379298	0.0343	0.9069	51221	74584	56466.52
5819623	chr1	rs77441314	239294958	T	C	0.955	0.957	0.931	-0.0372969647443931	0.0218	0.08654	53386	77258	58749.13
5837715	chr1	rs6685861	239295096	G	A	0.638	0.624	0.996	0.0335024720540013	0.0089	0.0001809	53386	77258	58749.13
5837970	chr1	rs11799565	239296151	T	A	0.878	0.878	0.96	0.0134984841513417	0.0134	0.3155	53386	77258	58749.13
5840780	chr1	rs1848752	239296644	C	T	0.162	0.155	0.933	0.0563992368491194	0.0121	3.489e-06	53386	77258	58749.13
5835225	chr1	rs72752621	239296747	C	T	0.949	0.947	0.797	0.0274984287018097	0.0218	0.2067	53386	77258	58749.13
5849108	chr1	rs1912231	239296958	C	T	0.25	0.241	0.954	0.0412954824071715	0.0102	5.107e-05	53386	77258	58749.13
5849504	chr1	rs10802749	239297296	C	T	0.398	0.389	0.957	0.0273038345273452	0.009	0.002425	53386	77258	58749.13
5825747	chr1	rs10495437	239297423	C	T	0.638	0.625	1.0	0.0332993704009261	0.0089	0.0001881	53386	77258	58749.13
5824229	chr1	rs10925828	239297872	A	G	0.203	0.197	0.937	0.0377003271828256	0.0111	0.0006693	53386	77258	58749.13
5825159	chr1	rs4659903	239298202	A	C	0.958	0.958	0.871	0.0278972284172359	0.0231	0.226	53200	76329	58439.19
5835063	chr1	rs11583250	239298749	C	T	0.95	0.954	0.861	-0.0652961413926661	0.0218	0.002716	53386	77258	58749.13
5825401	chr1	rs12035510	239299272	C	A	0.801	0.797	0.765	0.0135971385060249	0.0123	0.2691	53386	77258	58749.13
5827829	chr1	rs143602272	239299316	G	A	0.987	0.987	0.661	-0.0048015088161939	0.05	0.9235	46268	68447	51374.47
5833479	chr1	rs80232734	239299815	A	T	0.822	0.821	0.929	0.001998002662673	0.0116	0.8609	53386	77258	58749.13
5831380	chr1	rs10754665	239300094	A	C	0.251	0.261	0.921	-0.0239956055562207	0.0103	0.01956	53386	77258	58749.13
5849356	chr1	rs72752623	239300245	G	A	0.972	0.972	0.886	0.0147999386115992	0.028	0.5987	53386	77258	58749.13
5822325	chr1	rs1509700	239300559	A	T	0.743	0.747	0.941	-0.017502275136142	0.0102	0.08496	53386	77258	58749.13
5819174	chr1	rs10925829	239300889	G	C	0.765	0.767	0.947	0.0052959516591825	0.0104	0.6114	53386	77258	58749.13
5818722	chr1	rs17641257	239300943	A	G	0.845	0.844	0.911	-0.006199175242821	0.0124	0.6195	53386	77258	58749.13
5847630	chr1	rs10802750	239301480	A	T	0.765	0.767	0.952	0.0049974917102918	0.0104	0.6328	53386	77258	58749.13
5846120	chr1	rs72752624	239301799	C	T	0.972	0.972	0.89	0.0166014304974254	0.0279	0.5517	53386	77258	58749.13
5835509	chr1	rs10802751	239301935	A	T	0.765	0.767	0.954	0.004201162744548	0.0104	0.685	53386	77258	58749.13
5839796	chr1	rs12066864	239301959	T	G	0.735	0.738	0.954	-0.0140989243795016	0.01	0.1575	53386	77258	58749.13
5827072	chr1	rs72752626	239303222	G	A	0.972	0.972	0.895	0.0172012073197748	0.0278	0.5369	53386	77258	58749.13
5846671	chr1	rs12739128	239303382	T	G	0.942	0.944	0.923	-0.0257999754904126	0.0194	0.184	53386	77258	58749.13
5845614	chr1	rs6687182	239303744	A	G	0.397	0.406	0.96	-0.0152963956259917	0.009	0.0884	53386	77258	58749.13
5824553	chr1	rs6429127	239303768	A	G	0.935	0.937	0.93	-0.0375980304153185	0.0183	0.03979	53386	77258	58749.13
5839977	chr1	rs72752627	239303934	A	C	0.972	0.972	0.9	0.0185960172820726	0.0278	0.5035	53386	77258	58749.13
5832059	chr1	rs35740478	239304106	T	C	0.942	0.944	0.927	-0.0263953113595316	0.0194	0.1735	53386	77258	58749.13
5829633	chr1	rs67963022	239304801	G	T	0.942	0.944	0.934	-0.0270012755029434	0.0193	0.1615	53386	77258	58749.13
5835457	chr1	rs6678255	239304867	C	T	0.711	0.714	0.979	-0.0107980900995126	0.0096	0.2617	53386	77258	58749.13
5823031	chr1	rs1848751	239305236	C	T	0.737	0.74	0.987	-0.0130953713122409	0.0098	0.183	53386	77258	58749.13
5826245	chr1	rs115878215	239305598	A	G	0.853	0.853	0.96	-0.0057967688471774	0.0124	0.6404	53386	77258	58749.13
5848899	chr1	rs10802753	239305836	A	G	0.398	0.408	0.979	-0.0158042315449673	0.0089	0.07566	53386	77258	58749.13
5824012	chr1	rs6696842	239306049	T	C	0.409	0.418	0.981	-0.0145960053074092	0.0088	0.09937	53386	77258	58749.13
5821429	chr1	rs1858175	239306319	A	G	0.398	0.407	0.982	-0.015895669405385	0.0089	0.07291	53386	77258	58749.13
5850442	chr1	rs6657123	239306468	G	A	0.769	0.771	0.994	0.0022973590486834	0.0102	0.8206	53386	77258	58749.13
5842257	chr1	rs16837837	239306871	A	G	0.782	0.785	0.962	-0.0187038311937836	0.0106	0.07879	53386	77258	58749.13
5820437	chr1	rs7522272	239307432	C	T	0.769	0.772	0.993	0.0017983819413794	0.0102	0.8605	53386	77258	58749.13
5826633	chr1	rs7536500	239307620	T	A	0.769	0.772	0.993	0.001998002662673	0.0102	0.8423	53386	77258	58749.13
5831490	chr1	rs139035198	239307647	G	C	0.977	0.976	0.738	0.0411995232473163	0.0335	0.2192	52172	75527	57412.39
5842482	chr1	rs72752632	239307765	A	T	0.974	0.973	0.92	0.0165030720990143	0.0281	0.5559	53386	77258	58749.13
5836728	chr1	rs12123149	239307775	A	G	0.551	0.557	0.971	-0.0106970095483354	0.0088	0.2244	53386	77258	58749.13
5821997	chr1	rs61377020	239307854	C	T	0.851	0.852	0.967	-0.007004474152883	0.0123	0.5697	53386	77258	58749.13
5832448	chr1	rs17641617	239307948	T	G	0.851	0.851	0.967	-0.007095110875924	0.0123	0.5654	53386	77258	58749.13
5822499	chr1	rs34801347	239307970	C	G	0.938	0.941	0.942	-0.0292949370570243	0.0186	0.115	53386	77258	58749.13
5844818	chr1	rs6670575	239308236	C	A	0.769	0.772	0.992	0.001998002662673	0.0102	0.8471	53386	77258	58749.13
5850421	chr1	rs7537019	239308411	A	T	0.736	0.74	0.975	-0.0119005312583873	0.0099	0.2304	53386	77258	58749.13
5824818	chr1	rs6670952	239308616	C	T	0.769	0.772	0.991	0.0018981972830802	0.0102	0.8542	53386	77258	58749.13
5844046	chr1	rs12728455	239308787	T	C	0.782	0.786	0.96	-0.0187955345843259	0.0107	0.07812	53386	77258	58749.13
5846039	chr1	rs74148963	239308926	C	T	0.851	0.852	0.967	-0.0071958279818024	0.0123	0.5574	53386	77258	58749.13
5825710	chr1	rs10925831	239308963	G	A	0.769	0.772	0.991	0.0018981972830802	0.0102	0.8542	53386	77258	58749.13
5848954	chr1	rs17641746	239309106	T	C	0.782	0.786	0.959	-0.0187955345843259	0.0107	0.07766	53386	77258	58749.13
5847104	chr1	rs17567797	239309399	A	G	0.852	0.852	0.967	-0.0067024110596754	0.0123	0.5846	53386	77258	58749.13
5839595	chr1	rs12564195	239309498	T	C	0.736	0.739	0.972	-0.0114047880634385	0.0099	0.2483	53386	77258	58749.13
5824162	chr1	rs147843949	239309616	A	G	0.852	0.852	0.966	-0.0065010863423599	0.0123	0.5993	53386	77258	58749.13
5834290	chr1	rs6676949	239309679	C	T	0.25	0.26	0.965	-0.0239034240815591	0.0101	0.01775	53386	77258	58749.13
5822229	chr1	rs12733770	239309708	T	G	0.944	0.946	0.93	-0.0275048131221902	0.0195	0.1592	53386	77258	58749.13
5848825	chr1	rs2354178	239310416	G	A	0.253	0.263	0.963	-0.0251024465608414	0.01	0.01256	53386	77258	58749.13
5835577	chr1	rs12034054	239310531	G	C	0.577	0.579	0.954	-0.0114958245134845	0.0089	0.198	53386	77258	58749.13
5849189	chr1	rs28372463	239311045	A	T	0.828	0.817	0.891	0.0409019913204257	0.012	0.0006395	53386	77258	58749.13
5821607	chr1	rs7419201	239311068	G	A	0.822	0.82	0.96	0.007997931111062	0.0115	0.4824	53386	77258	58749.13
5835878	chr1	rs1509699	239311128	G	A	0.871	0.871	0.906	0.0045994064948955	0.0135	0.7356	53386	77258	58749.13
5844225	chr1	rs79099921	239311631	C	A	0.84	0.842	0.972	-0.0105049846451474	0.0119	0.3788	53386	77258	58749.13
5833470	chr1	rs72752639	239311666	C	A	0.975	0.974	0.916	0.0161980995687726	0.0286	0.5708	53386	77258	58749.13
5844129	chr1	rs16837859	239311763	A	G	0.986	0.986	0.888	-0.0350988198393953	0.0521	0.5003	32840	41221	34736.37
5819798	chr1	rs12759541	239311895	C	A	0.939	0.942	0.935	-0.0499047851286405	0.0187	0.007766	53386	77258	58749.13
5826719	chr1	rs67573267	239312364	T	G	0.934	0.937	0.941	-0.0480039732984809	0.018	0.007817	53386	77258	58749.13
5838827	chr1	rs10754666	239312627	C	T	0.417	0.425	0.968	-0.0117993392160431	0.0089	0.1824	53386	77258	58749.13
5840008	chr1	rs7538373	239312630	C	A	0.84	0.842	0.973	-0.010302892995897	0.0119	0.3857	53386	77258	58749.13
5839964	chr1	rs7517294	239312688	G	A	0.832	0.835	0.973	-0.0149004625639624	0.0117	0.2025	53386	77258	58749.13
5825018	chr1	rs7541537	239313573	C	A	0.427	0.44	0.974	-0.0248973835545144	0.0088	0.004638	53386	77258	58749.13
5820793	chr1	rs142789399	239313764	C	A	0.977	0.979	0.812	-0.0503043099097479	0.0329	0.126	52776	75188	57837.38
5818004	chr1	rs67867771	239314165	G	A	0.938	0.942	0.941	-0.0492952917248775	0.0187	0.008219	53386	77258	58749.13
5843734	chr1	rs67118623	239314920	T	C	0.934	0.937	0.946	-0.0473012731180131	0.018	0.008556	53386	77258	58749.13
5843064	chr1	rs12084421	239315018	C	T	0.662	0.668	0.994	-0.0066017436345624	0.0091	0.4679	53386	77258	58749.13
5823000	chr1	rs66472252	239316662	G	A	0.934	0.937	0.95	-0.0480039732984809	0.0179	0.007343	53386	77258	58749.13
5838906	chr1	rs2136521	239316750	C	T	0.662	0.668	0.996	-0.0064004391810282	0.0091	0.4816	53386	77258	58749.13
5846642	chr1	rs2175169	239316952	C	T	0.55	0.559	0.976	-0.0102018624845967	0.0088	0.244	53386	77258	58749.13
5827749	chr1	rs79814208	239317053	C	T	0.921	0.925	0.959	-0.0328021562323804	0.0165	0.0463	53386	77258	58749.13
5845295	chr1	rs4659904	239317135	A	G	0.519	0.528	0.993	-0.0116981574124923	0.0086	0.1773	53386	77258	58749.13
5832541	chr1	rs12032515	239317238	A	G	0.985	0.985	0.906	-0.0440981887217984	0.0499	0.3774	33329	41610	35169.68
5846047	chr1	rs79159451	239319621	G	A	0.986	0.986	0.794	-0.0460962958929736	0.0422	0.2745	50672	72466	55575.3
5834078	chr1	rs139646396	239320165	C	T	0.986	0.986	0.793	-0.0454995840713661	0.0425	0.2848	50672	72466	55575.3
5817946	chr1	rs143691350	239320644	C	A	0.962	0.962	0.916	0.0056042667198317	0.0235	0.8099	53386	77258	58749.13
5838550	chr1	rs10127928	239320797	C	T	0.92	0.923	0.956	-0.0332982854015147	0.0164	0.04189	53386	77258	58749.13
5820779	chr1	rs35867969	239320841	G	A	0.934	0.937	0.95	-0.0480984034910313	0.0179	0.007294	53386	77258	58749.13
5820853	chr1	rs12132104	239320854	T	C	0.843	0.843	0.937	0.00730326611012	0.0122	0.5489	53386	77258	58749.13
5818446	chr1	rs10925832	239321213	T	C	0.869	0.871	0.999	-0.007004474152883	0.0128	0.5833	53386	77258	58749.13
5825248	chr1	rs7526587	239321257	G	A	0.651	0.658	0.977	-0.0094040800752939	0.0091	0.3038	53386	77258	58749.13
5834428	chr1	rs111624094	239322850	G	T	0.934	0.937	0.953	-0.0480984034910313	0.0179	0.007259	53386	77258	58749.13
5820082	chr1	rs12747151	239322892	T	C	0.0235	0.025	0.781	-0.0411032840784537	0.0322	0.2016	51880	75007	57066.94
5828106	chr1	rs113397435	239322933	C	A	0.98	0.98	0.714	-0.0437951599996715	0.0369	0.2347	52493	75664	57604.43
5829473	chr1	rs9787221	239323771	C	T	0.743	0.75	0.988	-0.0174005146801673	0.0099	0.07988	53386	77258	58749.13
5818025	chr1	rs9787223	239323855	C	T	0.677	0.687	0.986	-0.0275973271921043	0.0093	0.002986	53386	77258	58749.13
5839461	chr1	rs79894095	239324169	C	T	0.834	0.832	0.913	0.0103957761821204	0.0121	0.3913	53386	77258	58749.13
5833634	chr1	rs77414869	239324415	T	A	0.957	0.96	0.872	-0.0511038386512114	0.0232	0.02792	53386	77258	58749.13
5839032	chr1	rs74148977	239324565	A	T	0.92	0.924	0.949	-0.0309026047398165	0.0165	0.06092	53386	77258	58749.13
5832739	chr1	rs72752650	239324636	G	A	0.934	0.937	0.95	-0.0484972070855493	0.018	0.006922	53386	77258	58749.13
5833226	chr1	rs12038495	239325758	G	A	0.929	0.932	0.875	-0.0153979421800967	0.0182	0.3968	53386	77258	58749.13
5831327	chr1	rs7542621	239326310	G	A	0.677	0.686	0.971	-0.0275048131221902	0.0094	0.003274	53386	77258	58749.13
5842520	chr1	rs116010639	239326635	G	A	0.987	0.986	0.761	0.0656004570839489	0.0488	0.1792	42791	55382	45749.22
5826644	chr1	rs7520449	239326686	T	C	0.985	0.985	0.873	-0.0469972723609114	0.0507	0.3538	33329	41610	35169.68
5847509	chr1	rs75007311	239327341	A	C	0.984	0.984	0.785	0.061302039376164	0.0394	0.12	52340	74603	57350.26
5833815	chr1	rs1980004	239327385	G	A	0.785	0.789	0.955	-0.0069037763167944	0.0107	0.5212	53386	77258	58749.13
5839091	chr1	rs6666998	239328267	A	G	0.739	0.745	0.951	-0.0176040459483609	0.0101	0.0804	53386	77258	58749.13
5849738	chr1	rs2136523	239328343	T	A	0.257	0.268	0.885	-0.022398994943479	0.0104	0.03205	53386	77258	58749.13
5829764	chr1	rs11808376	239328652	G	A	0.895	0.896	0.913	-0.0081027387031859	0.0147	0.5826	53386	77258	58749.13
5842377	chr1	rs67954494	239328962	A	G	0.884	0.875	0.763	0.0481042146741464	0.0152	0.001577	53386	77258	58749.13
5832189	chr1	rs73106122	239329278	A	G	0.784	0.785	0.726	-0.0025031302181184	0.0123	0.8408	53386	77258	58749.13
5833045	chr1	rs111263424	239329513	T	C	0.96	0.959	0.669	-0.0172987645783295	0.0268	0.5185	53386	77258	58749.13
5827816	chr1	rs12138491	239329782	G	T	0.426	0.433	0.825	-0.0091012913892029	0.0096	0.3435	53386	77258	58749.13
5835411	chr1	rs7530534	239330142	T	A	0.33	0.328	0.871	0.0075017910703226	0.0098	0.4468	53386	77258	58749.13
5847741	chr1	rs113205273	239330164	C	T	0.976	0.976	0.824	-0.0104039337153929	0.0309	0.7376	53386	77258	58749.13
5829422	chr1	rs72752653	239330626	G	A	0.753	0.756	0.891	-0.0091012913892029	0.0106	0.3912	53386	77258	58749.13
5823609	chr1	rs115119275	239330818	T	G	0.771	0.765	0.893	0.0185960172820726	0.0108	0.08404	53386	77258	58749.13
5838029	chr1	rs55874128	239330950	C	T	0.769	0.768	0.92	0.0086028888072678	0.0106	0.4174	53386	77258	58749.13
5833988	chr1	rs61401098	239331155	G	A	0.575	0.569	0.927	0.0121953336998771	0.009	0.1768	53386	77258	58749.13
5827767	chr1	rs12562059	239331179	C	T	0.74	0.741	0.916	-0.003797200248385	0.0103	0.7105	53386	77258	58749.13
5840644	chr1	rs61834643	239331419	A	C	0.769	0.768	0.93	0.0082954970241069	0.0106	0.4351	53386	77258	58749.13
5825923	chr1	rs6668037	239332114	C	T	0.802	0.801	0.988	0.0089002747867194	0.0109	0.4136	53386	77258	58749.13
5831582	chr1	rs7536909	239332184	T	C	0.542	0.542	0.951	0.0034041991335623	0.0089	0.703	53386	77258	58749.13
5826290	chr1	rs10802754	239332553	T	G	0.769	0.768	0.942	0.009504687014246	0.0105	0.3666	53386	77258	58749.13
5825772	chr1	rs72752657	239332573	G	A	0.957	0.957	0.717	0.0129951954948113	0.0253	0.607	53386	77258	58749.13
5825516	chr1	rs7525973	239333127	C	T	0.802	0.801	0.989	0.0089993837968006	0.0108	0.4047	53386	77258	58749.13
5821905	chr1	rs12144877	239333870	C	G	0.805	0.8	0.939	0.0085037404912207	0.0112	0.447	53386	77258	58749.13
5830960	chr1	rs12138210	239334834	G	T	0.806	0.801	0.942	0.0089002747867194	0.0112	0.4238	53386	77258	58749.13
5849662	chr1	rs61834644	239334857	C	T	0.769	0.767	0.954	0.0088011559530687	0.0104	0.3999	53386	77258	58749.13
5843259	chr1	rs61834645	239334887	C	T	0.769	0.768	0.955	0.0085037404912207	0.0104	0.4155	53386	77258	58749.13
5843576	chr1	rs72752660	239334956	G	C	0.742	0.744	0.944	-0.0032954239497972	0.0102	0.7452	53386	77258	58749.13
5818218	chr1	rs12741621	239335208	A	T	0.823	0.822	0.961	0.009504687014246	0.0115	0.4081	53386	77258	58749.13
5845421	chr1	rs113978509	239335821	C	T	0.976	0.976	0.844	-0.009000382197299	0.0306	0.7679	53386	77258	58749.13
5830260	chr1	rs10754667	239336071	A	C	0.113	0.108	0.952	0.0394033887747662	0.0141	0.005063	53386	77258	58749.13
5846395	chr1	rs10802755	239336512	C	T	0.568	0.565	0.961	0.0118001041157506	0.0089	0.184	53386	77258	58749.13
5818667	chr1	rs10802756	239336602	T	C	0.566	0.564	0.961	0.0112959597418516	0.0089	0.2015	53386	77258	58749.13
5846294	chr1	rs6429130	239337365	T	G	0.114	0.109	0.962	0.0402010017441475	0.014	0.003987	53386	77258	58749.13
5822584	chr1	rs1828307	239337956	A	G	0.758	0.759	0.949	-0.0019018072895963	0.0103	0.8524	53386	77258	58749.13
5849711	chr1	rs1112901	239338215	G	A	0.807	0.802	0.963	0.0100988346774146	0.0111	0.3625	53386	77258	58749.13
5826295	chr1	rs1112902	239338464	A	C	0.542	0.542	0.982	0.0036034995896235	0.0087	0.6764	53386	77258	58749.13
5835353	chr1	rs1112903	239338587	A	G	0.542	0.542	0.983	0.0035038543266769	0.0087	0.6899	53386	77258	58749.13
5829640	chr1	rs1396902	239338795	C	T	0.0129	0.0131	0.803	0.0155977206230546	0.0445	0.7254	49432	70534	54264.62
5850148	chr1	rs6686907	239339558	A	G	0.768	0.767	0.988	0.0076010387728197	0.0102	0.4602	53386	77258	58749.13
5833096	chr1	rs12064202	239339866	C	T	0.806	0.801	0.973	0.0100988346774146	0.011	0.3592	53386	77258	58749.13
5832812	chr1	rs17568414	239340085	T	C	0.807	0.802	0.974	0.0108014536938559	0.011	0.3266	53386	77258	58749.13
5848439	chr1	rs12143589	239340123	G	A	0.818	0.817	0.96	0.0080971295874548	0.0114	0.4764	53386	77258	58749.13
5823770	chr1	rs113043162	239340733	G	A	0.742	0.744	0.978	-0.0043996643446871	0.01	0.6577	53386	77258	58749.13
5830082	chr1	rs6692802	239340736	A	C	0.114	0.109	0.983	0.0407003871263756	0.0138	0.003219	53386	77258	58749.13
5848421	chr1	rs6680593	239340854	C	A	0.744	0.746	0.971	-0.0050024916227914	0.01	0.6202	53386	77258	58749.13
5821851	chr1	rs12123406	239341507	C	T	0.678	0.671	0.99	0.0183015011699126	0.0092	0.04695	53386	77258	58749.13
5834585	chr1	rs10925835	239341528	G	A	0.684	0.678	0.976	0.0187039847937718	0.0093	0.04474	53386	77258	58749.13
5844159	chr1	rs10737832	239341587	G	A	0.116	0.11	0.991	0.0412954824071715	0.0137	0.002571	53386	77258	58749.13
5849914	chr1	rs10737833	239341804	T	A	0.115	0.11	0.991	0.04149696667529	0.0137	0.002482	53386	77258	58749.13
5838284	chr1	rs6684104	239342006	C	T	0.701	0.698	0.999	0.005703702916678	0.0094	0.5468	53386	77258	58749.13
5845093	chr1	rs6684115	239342028	C	T	0.114	0.108	0.987	0.0428966409523063	0.0138	0.001907	53386	77258	58749.13
5849310	chr1	rs7514881	239342486	G	C	0.739	0.742	0.986	-0.0069037763167944	0.0099	0.4887	53386	77258	58749.13
5838779	chr1	rs925291	239342756	C	T	0.115	0.11	0.991	0.0416984103556758	0.0137	0.002328	53386	77258	58749.13
5828296	chr1	rs925292	239342930	G	A	0.378	0.369	0.994	0.0235016597850914	0.0089	0.008443	53386	77258	58749.13
5843246	chr1	rs6687737	239343203	C	A	0.701	0.699	1.0	0.005703702916678	0.0094	0.5417	53386	77258	58749.13
5835796	chr1	rs6687940	239343438	C	T	0.378	0.37	0.996	0.0235016597850914	0.0089	0.008312	53386	77258	58749.13
5822768	chr1	rs6700447	239343465	A	G	0.116	0.11	0.989	0.0421970486997883	0.0137	0.002041	53386	77258	58749.13
5823919	chr1	rs6700460	239343503	A	G	0.378	0.37	0.997	0.0232965165504356	0.0089	0.008853	53386	77258	58749.13
5830779	chr1	rs139086480	239343575	A	T	0.983	0.983	0.755	-0.067305011010914	0.0398	0.09037	51089	68768	55273.47
5828857	chr1	rs6703086	239343728	A	G	0.378	0.37	0.997	0.023198814502523	0.0089	0.009181	53386	77258	58749.13
5842528	chr1	rs12038672	239344447	A	G	0.7	0.698	1.0	0.0060019521956343	0.0093	0.5231	53386	77258	58749.13
5841867	chr1	rs12049273	239345128	C	G	0.7	0.698	1.0	0.0058031292269501	0.0094	0.538	53386	77258	58749.13
5839147	chr1	rs10925836	239345481	T	C	0.7	0.698	1.0	0.0058031292269501	0.0094	0.5341	53386	77258	58749.13
5845519	chr1	rs967290	239345792	A	G	0.7	0.698	0.999	0.0060019521956343	0.0094	0.5207	53386	77258	58749.13
5838446	chr1	rs7527654	239346445	G	A	0.438	0.438	0.979	0.0003999200213268	0.0088	0.966	53386	77258	58749.13
5820475	chr1	rs12041342	239346462	T	G	0.7	0.698	0.994	0.0065981840282271	0.0094	0.48	53386	77258	58749.13
5831370	chr1	rs138358961	239347420	A	G	0.985	0.984	0.752	0.0799011591944847	0.0414	0.05341	49320	71830	54391.57
5844531	chr1	rs7537248	239347528	C	G	0.341	0.333	0.962	0.0281986543586787	0.0093	0.0024	53386	77258	58749.13
5846953	chr1	rs60719626	239349481	T	G	0.859	0.862	0.978	-0.021203207651103	0.0126	0.09192	53386	77258	58749.13
5820083	chr1	rs12044393	239349982	T	A	0.874	0.875	0.991	-0.0076995657264405	0.013	0.555	53386	77258	58749.13
5843858	chr1	rs2664055	239349993	A	C	0.731	0.736	0.996	-0.0164953025291975	0.0098	0.09108	53386	77258	58749.13
5834188	chr1	rs2664056	239350538	G	T	0.731	0.735	0.999	-0.0165969709073694	0.0097	0.08745	53386	77258	58749.13
5844728	chr1	rs111280443	239350640	C	T	0.974	0.975	0.849	-0.0151034855773182	0.0301	0.6158	52493	75664	57604.43
5840014	chr1	rs2664057	239350728	G	A	0.731	0.735	1.0	-0.0165969709073694	0.0097	0.0883	53386	77258	58749.13
5836971	chr1	rs16837978	239350816	G	A	0.873	0.874	0.995	-0.0078003437327339	0.0129	0.5472	53386	77258	58749.13
5846192	chr1	rs2664058	239351050	T	G	0.731	0.735	0.999	-0.0164038098256767	0.0097	0.09271	53386	77258	58749.13
5836020	chr1	rs73108236	239351151	G	A	0.871	0.872	0.997	-0.0068030886197391	0.0128	0.5976	53386	77258	58749.13
5840744	chr1	rs75054053	239351200	C	T	0.987	0.987	0.741	-0.007004474152883	0.0465	0.8803	46617	66320	51131.0
5842095	chr1	rs9428457	239351433	A	G	0.731	0.735	0.999	-0.0168003386783461	0.0097	0.08521	53386	77258	58749.13
5848317	chr1	rs9428458	239351491	A	T	0.731	0.735	0.999	-0.0168003386783461	0.0097	0.08436	53386	77258	58749.13
5824166	chr1	rs9428459	239351552	T	G	0.731	0.735	0.999	-0.0165969709073694	0.0097	0.08761	53386	77258	58749.13
5838323	chr1	rs17287547	239352713	A	G	0.87	0.871	0.999	-0.0075987978753305	0.0128	0.5551	53386	77258	58749.13
5849167	chr1	rs72752670	239352993	G	A	0.963	0.964	0.832	-0.046201018900714	0.0254	0.0691	53386	77258	58749.13
5831639	chr1	rs2820013	239354088	T	C	0.881	0.883	0.995	-0.0158042315449673	0.0134	0.2381	53386	77258	58749.13
5835443	chr1	rs11578312	239354761	C	T	0.882	0.884	0.993	-0.0165969709073694	0.0134	0.2158	53386	77258	58749.13
5820084	chr1	rs10925837	239355364	A	G	0.871	0.871	1.0	-0.0068030886197391	0.0128	0.5951	53386	77258	58749.13
5825922	chr1	rs2039801	239356155	T	G	0.881	0.883	0.996	-0.0162005226717083	0.0133	0.2236	53386	77258	58749.13
5831665	chr1	rs1509698	239357178	G	A	0.731	0.735	0.999	-0.0165969709073694	0.0097	0.08856	53386	77258	58749.13
5850261	chr1	rs188776567	239357700	C	T	0.987	0.987	0.778	-0.0152050125429676	0.0479	0.7517	43266	63469	48042.34
5827064	chr1	rs74834941	239358068	T	C	0.883	0.885	0.993	-0.0158042315449673	0.0135	0.2414	53386	77258	58749.13
5822808	chr1	rs12047173	239358245	A	G	0.871	0.871	1.0	-0.0066017436345624	0.0128	0.6082	53386	77258	58749.13
5824588	chr1	rs2820006	239358801	A	T	0.731	0.735	0.999	-0.0160988945897493	0.0097	0.09724	53386	77258	58749.13
5834844	chr1	rs2820005	239358813	G	T	0.0134	0.0136	0.811	0.0030952049073025	0.0432	0.9424	50568	71657	55319.14
5843066	chr1	rs10802757	239359436	T	C	0.871	0.871	1.0	-0.0059979518036359	0.0128	0.6377	53386	77258	58749.13
5822757	chr1	rs76988486	239359740	G	A	0.98	0.981	0.963	-0.056496280157669	0.0327	0.08373	51447	72534	56177.97
5842433	chr1	rs138958022	239362078	T	C	0.981	0.98	0.775	-0.001501126126267	0.0359	0.966	51939	75004	57007.44
5821139	chr1	rs112071342	239362767	G	A	0.98	0.981	0.963	-0.0568031828243105	0.0327	0.08224	51447	72534	56177.97
5818666	chr1	rs12022004	239363299	G	C	0.871	0.871	0.999	-0.0054950702819798	0.0128	0.668	53386	77258	58749.13
5823597	chr1	rs112579265	239363355	T	C	0.882	0.884	0.991	-0.0180010511095525	0.0134	0.1794	53386	77258	58749.13
5849948	chr1	rs12029360	239363562	C	T	0.874	0.874	0.99	-0.0062998021485279	0.013	0.6298	53386	77258	58749.13
5844520	chr1	rs2820011	239363563	A	G	0.731	0.735	0.992	-0.0164038098256767	0.0098	0.09261	53386	77258	58749.13
5847421	chr1	rs115304750	239364640	A	G	0.934	0.934	0.782	-0.0149004625639624	0.0198	0.4506	53386	77258	58749.13
5837475	chr1	rs112300789	239365254	T	C	0.882	0.884	0.99	-0.0181028726978536	0.0134	0.1781	53386	77258	58749.13
5833005	chr1	rs112734106	239365270	C	T	0.98	0.981	0.962	-0.0561048513847726	0.0327	0.08681	51447	72534	56177.97
5823775	chr1	rs58281714	239366184	C	A	0.822	0.824	0.977	-0.0083043861636152	0.0114	0.466	53386	77258	58749.13
5844286	chr1	rs78169040	239366296	T	C	0.98	0.981	0.963	-0.0557030028762507	0.0327	0.08865	51447	72534	56177.97
5840424	chr1	rs11576659	239366508	T	A	0.956	0.955	0.753	0.04149696667529	0.0241	0.08491	53386	77258	58749.13
5835163	chr1	rs112646000	239367145	T	A	0.98	0.981	0.963	-0.0564010536507698	0.0328	0.08534	51447	72534	56177.97
5831973	chr1	rs111430144	239368162	G	A	0.963	0.964	0.826	-0.0482977854077521	0.0255	0.05855	53386	77258	58749.13
5838541	chr1	rs115224148	239368304	G	A	0.98	0.981	0.677	-0.0737972512017079	0.0385	0.05537	53386	77258	58749.13
5835929	chr1	rs140207262	239369189	A	C	0.985	0.985	0.704	-0.013399371963117	0.0494	0.7859	40992	52719	43671.97
5834437	chr1	rs10158413	239370397	G	A	0.877	0.879	0.99	-0.0227979086760041	0.0132	0.08412	53386	77258	58749.13
5847864	chr1	rs17642796	239371117	A	G	0.804	0.807	0.989	-0.0123965203365513	0.0109	0.2557	53386	77258	58749.13
5839484	chr1	rs141038737	239371588	C	T	0.977	0.977	0.836	-0.0054950702819798	0.0318	0.8628	52493	75664	57604.43
5849791	chr1	rs61636946	239373488	A	G	0.701	0.705	0.993	-0.0156010662286512	0.0094	0.09907	53386	77258	58749.13
5845737	chr1	rs61132648	239373628	G	A	0.701	0.705	0.994	-0.0153979421800967	0.0094	0.1026	53386	77258	58749.13
5818076	chr1	rs16838021	239375010	A	C	0.823	0.825	0.993	-0.007004474152883	0.0113	0.5377	53386	77258	58749.13
5842104	chr1	rs10802758	239376927	T	C	0.681	0.686	0.999	-0.019203206984436	0.0093	0.03816	53386	77258	58749.13
5841883	chr1	rs144934339	239377133	T	A	0.988	0.987	0.769	0.0020977980821461	0.0599	0.9718	28848	43811	32367.8
5830428	chr1	rs7521497	239377627	C	T	0.7	0.704	0.994	-0.0149004625639624	0.0094	0.1151	53386	77258	58749.13
5828555	chr1	rs75921885	239378050	T	C	0.962	0.961	0.848	0.005703702916678	0.0245	0.8156	52493	75664	57604.43
5828496	chr1	rs10925839	239379011	C	A	0.681	0.686	1.0	-0.0186019483996616	0.0092	0.04428	53386	77258	58749.13
5829641	chr1	rs74930900	239379158	T	C	0.876	0.876	0.992	-0.0032954239497972	0.0131	0.8008	53386	77258	58749.13
5837986	chr1	rs113645085	239379449	G	A	0.98	0.981	0.966	-0.0584027170759943	0.0326	0.07357	51447	72534	56177.97
5847133	chr1	rs75746707	239379858	C	G	0.98	0.981	0.966	-0.0582967085104029	0.0326	0.07382	51447	72534	56177.97
5837316	chr1	rs58467447	239380881	C	T	0.825	0.826	0.997	-0.0052035148315978	0.0113	0.6486	53386	77258	58749.13
5826308	chr1	rs112320913	239380932	G	A	0.878	0.88	0.989	-0.0218980211012161	0.0132	0.09818	53386	77258	58749.13
5822567	chr1	rs2820004	239381919	G	A	0.679	0.685	1.0	-0.0180010511095525	0.0092	0.05076	53386	77258	58749.13
5824912	chr1	rs75829082	239381937	T	C	0.968	0.967	0.882	0.0238044133801613	0.0262	0.3621	52841	75249	57900.31
5822089	chr1	rs2790661	239382027	A	G	0.679	0.685	1.0	-0.0180010511095525	0.0092	0.0509	53386	77258	58749.13
5842368	chr1	rs12066807	239382418	T	G	0.977	0.979	0.951	-0.061003443560332	0.0311	0.04974	51660	72742	56388.44
5840288	chr1	rs16838036	239383418	A	G	0.774	0.775	0.938	-0.0012007205765188	0.0107	0.914	53386	77258	58749.13
5848237	chr1	rs2105233	239384288	A	G	0.673	0.677	0.997	-0.017502275136142	0.0092	0.05657	53386	77258	58749.13
5840983	chr1	rs73109719	239384985	G	T	0.678	0.684	1.0	-0.0181028726978536	0.0092	0.05006	53386	77258	58749.13
5834070	chr1	rs185671665	239385188	G	A	0.988	0.986	0.675	0.0842032712820744	0.0594	0.1564	33112	51171	37006.08
5835540	chr1	rs79394057	239385350	C	T	0.876	0.877	0.987	-0.0207028323592018	0.0131	0.115	53386	77258	58749.13
5839282	chr1	rs28853386	239385565	C	T	0.978	0.979	0.961	-0.0659047873877183	0.0314	0.03583	51660	72742	56388.44
5830071	chr1	rs12126728	239386598	A	G	0.67	0.675	0.992	-0.0174005146801673	0.0092	0.05939	53386	77258	58749.13
5847737	chr1	rs10925840	239386719	T	C	0.978	0.979	0.962	-0.0654989822326957	0.0314	0.03685	51660	72742	56388.44
5845242	chr1	rs2790658	239386875	T	C	0.668	0.674	0.994	-0.0172987645783295	0.0092	0.05941	53386	77258	58749.13
5823541	chr1	rs73109721	239387123	C	A	0.692	0.695	0.988	-0.013004189135254	0.0094	0.1646	53386	77258	58749.13
5842372	chr1	rs114318022	239387462	T	C	0.982	0.982	0.727	-0.0425004857321486	0.039	0.2749	49661	73168	54998.33
5846259	chr1	rs111241609	239387785	T	C	0.98	0.981	0.965	-0.0608015124606624	0.0327	0.0627	51447	72534	56177.97
5840889	chr1	rs2095917	239387809	T	C	0.692	0.695	0.988	-0.013004189135254	0.0094	0.1653	53386	77258	58749.13
5841647	chr1	rs111599779	239387816	C	T	0.98	0.981	0.963	-0.0613967948653235	0.0327	0.06047	51447	72534	56177.97
5838316	chr1	rs1339737	239391770	G	A	0.684	0.689	0.997	-0.0174005146801673	0.0093	0.06099	53386	77258	58749.13
5843909	chr1	rs2820055	239392234	T	C	0.977	0.978	0.96	-0.0643038820008199	0.0309	0.03759	51660	72742	56388.44
5846060	chr1	rs2790656	239392528	G	A	0.684	0.689	0.996	-0.0178992398878318	0.0093	0.05424	53386	77258	58749.13
5833523	chr1	rs2820054	239393118	A	C	0.682	0.688	0.997	-0.0178992398878318	0.0093	0.05343	53386	77258	58749.13
5823132	chr1	rs74520615	239393456	T	G	0.98	0.981	0.964	-0.0617052054366793	0.0327	0.05898	51447	72534	56177.97
5847465	chr1	rs2790655	239394304	T	C	0.977	0.979	0.96	-0.0641012834065877	0.0309	0.03817	51660	72742	56388.44
5838762	chr1	rs145885448	239394494	C	T	0.986	0.986	0.816	-0.0226956079321885	0.0416	0.5858	50182	72663	55181.61
5819684	chr1	rs2493996	239394705	G	A	0.0132	0.0135	0.813	0.0020977980821461	0.0432	0.9607	50694	72132	55518.19
5845123	chr1	rs35453116	239395431	G	A	0.963	0.961	0.744	0.0540998523168248	0.0264	0.04071	53386	77258	58749.13
5839152	chr1	rs56058219	239395862	T	C	0.968	0.966	0.802	0.0097027754613851	0.027	0.7201	52493	75664	57604.43
5841487	chr1	rs10925851	239395993	T	C	0.977	0.979	0.959	-0.0636962093151305	0.031	0.03958	51660	72742	56388.44
5847614	chr1	rs77761173	239396409	T	C	0.98	0.981	0.961	-0.0633019526702622	0.0328	0.05376	51447	72534	56177.97
5827809	chr1	rs1339738	239397104	C	T	0.0892	0.0869	0.926	0.0221038989069263	0.0158	0.1629	53386	77258	58749.13
5830990	chr1	rs113754309	239397344	G	T	0.98	0.981	0.962	-0.0633978386299677	0.0327	0.05271	51447	72534	56177.97
5827190	chr1	rs112820924	239398249	A	G	0.98	0.981	0.962	-0.0630036995790015	0.0327	0.05402	51447	72534	56177.97
5823185	chr1	rs17582227	239400087	C	A	0.977	0.976	0.853	-0.0058973552660839	0.0307	0.847	53386	77258	58749.13
5835666	chr1	rs2820017	239400528	T	C	0.677	0.683	0.995	-0.0177974390305806	0.0092	0.05376	53386	77258	58749.13
5818390	chr1	rs13375734	239400550	T	C	0.706	0.709	0.988	-0.0131966945943914	0.0095	0.1649	53386	77258	58749.13
5839084	chr1	rs1004788	239402555	A	G	0.683	0.688	0.994	-0.0176040459483609	0.0093	0.05794	53386	77258	58749.13
5849012	chr1	rs2820020	239402917	T	C	0.977	0.979	0.96	-0.0654028946007014	0.031	0.03469	51660	72742	56388.44
5821783	chr1	rs10925856	239403091	C	T	0.867	0.868	0.986	-0.0180010511095525	0.0128	0.1585	53386	77258	58749.13
5827011	chr1	rs78709293	239404073	C	T	0.98	0.981	0.962	-0.0633019526702622	0.0328	0.0535	51447	72534	56177.97
5846261	chr1	rs111339927	239406245	A	G	0.98	0.981	0.964	-0.0722051682492376	0.0328	0.02779	51447	72534	56177.97
5837479	chr1	rs147561439	239407729	C	T	0.985	0.985	0.698	-0.0039979812872983	0.0489	0.9355	42409	55078	45340.69
5836568	chr1	rs72752679	239408008	A	G	0.963	0.964	0.817	-0.047899061319535	0.0257	0.06206	53386	77258	58749.13
5833041	chr1	rs2790647	239408138	G	A	0.866	0.868	0.988	-0.0171970248285215	0.0127	0.1773	53386	77258	58749.13
5823019	chr1	rs77754483	239409151	A	G	0.98	0.981	0.965	-0.0726029514196542	0.0329	0.02742	51447	72534	56177.97
5837840	chr1	rs2790646	239409551	T	C	0.845	0.848	0.992	-0.0251024465608414	0.012	0.03624	53386	77258	58749.13
5825512	chr1	rs2486666	239411896	G	A	0.865	0.868	0.989	-0.0182963622831166	0.0127	0.15	53386	77258	58749.13
5833242	chr1	rs141055218	239412055	G	A	0.985	0.985	0.697	-0.0017014466397575	0.0489	0.9724	42409	55078	45340.69
5846333	chr1	rs16838100	239412602	G	C	0.833	0.835	0.993	-0.0065010863423599	0.0116	0.5755	53386	77258	58749.13
5825613	chr1	rs116088523	239412791	G	C	0.98	0.981	0.892	-0.0021022080918702	0.034	0.95	50774	72613	55686.67
5845936	chr1	rs78341769	239413890	A	T	0.878	0.872	0.924	0.029403450369242	0.0136	0.03023	53386	77258	58749.13
5845730	chr1	rs2790645	239414759	A	G	0.845	0.848	0.995	-0.0249999098013234	0.012	0.03653	53386	77258	58749.13
5845196	chr1	rs12140251	239414810	T	C	0.978	0.978	0.757	-0.0105959392134034	0.034	0.7554	53386	77258	58749.13
5831011	chr1	rs73109749	239414917	A	T	0.833	0.835	0.993	-0.007004474152883	0.0116	0.5463	53386	77258	58749.13
5835633	chr1	rs111824617	239415636	A	C	0.98	0.981	0.966	-0.0668024151462154	0.0318	0.03559	52574	75128	57610.22
5831367	chr1	rs78970939	239416305	G	A	0.981	0.98	0.804	0.0119977384336167	0.0358	0.7381	49840	72344	54781.93
5836907	chr1	rs10925857	239416769	T	C	0.844	0.848	0.995	-0.0253998626327317	0.0119	0.03356	53386	77258	58749.13
5839227	chr1	rs61837668	239417372	C	T	0.984	0.983	0.753	0.0099998345783334	0.0397	0.8013	53044	76651	58340.23
5835710	chr1	rs2494002	239417534	G	A	0.845	0.848	0.996	-0.0252972953741621	0.0119	0.0343	53386	77258	58749.13
5847873	chr1	rs2820023	239417927	T	C	0.845	0.848	0.996	-0.0251024465608414	0.0119	0.03594	53386	77258	58749.13
5819576	chr1	rs116467170	239418365	A	C	0.986	0.986	0.74	-0.0123965203365513	0.0448	0.7826	48014	68339	52641.12
5818028	chr1	rs2790643	239418603	A	G	0.845	0.848	0.996	-0.0247026126403718	0.0119	0.03868	53386	77258	58749.13
5833480	chr1	rs145005658	239418667	T	C	0.876	0.876	0.985	-0.005304041591906	0.0131	0.6843	53386	77258	58749.13
5844860	chr1	rs2790642	239418671	C	A	0.845	0.848	0.996	-0.0247026126403718	0.0119	0.03885	53386	77258	58749.13
5830746	chr1	rs74960768	239418908	G	A	0.98	0.981	0.966	-0.066599309771242	0.0318	0.03628	52574	75128	57610.22
5843033	chr1	rs72752680	239419002	A	G	0.794	0.795	0.914	-0.0016012813669738	0.0112	0.8836	53386	77258	58749.13
5824616	chr1	rs114474190	239419202	C	G	0.84	0.841	0.988	-0.0075987978753305	0.0118	0.5179	53386	77258	58749.13
5833624	chr1	rs2790641	239419204	A	C	0.845	0.848	0.997	-0.0247026126403718	0.0119	0.03886	53386	77258	58749.13
5828629	chr1	rs2790640	239419259	A	G	0.845	0.848	0.997	-0.0235962138551867	0.0119	0.04808	53386	77258	58749.13
5850134	chr1	rs113781016	239419363	T	C	0.98	0.981	0.967	-0.0669948688242784	0.0318	0.03524	52574	75128	57610.22
5849018	chr1	rs2790639	239419375	G	A	0.845	0.848	0.997	-0.0247026126403718	0.0119	0.03831	53386	77258	58749.13
5837944	chr1	rs2820024	239419650	C	A	0.845	0.848	0.997	-0.0244976316004002	0.0119	0.04037	53386	77258	58749.13
5823902	chr1	rs2790638	239420601	T	C	0.846	0.849	0.993	-0.0244976316004002	0.012	0.04094	53386	77258	58749.13
5818840	chr1	rs2790637	239420614	G	A	0.846	0.849	0.993	-0.0248973835545144	0.012	0.03795	53386	77258	58749.13
5825631	chr1	rs2820025	239420812	A	T	0.677	0.682	0.999	-0.0187038311937836	0.0092	0.04281	53386	77258	58749.13
5832822	chr1	rs9919279	239420966	C	T	0.98	0.978	0.757	0.0809991731914479	0.0354	0.02212	51844	75015	56955.43
5824179	chr1	rs113033288	239421249	G	A	0.98	0.981	0.966	-0.0720976864404302	0.0329	0.02839	51447	72534	56177.97
5832846	chr1	rs182013274	239421368	C	T	0.985	0.985	0.696	-0.0005001250416822	0.0489	0.9919	42409	55078	45340.69
5818396	chr1	rs148451503	239421664	G	A	0.986	0.985	0.688	0.0580990823836463	0.0438	0.1848	53189	76928	58509.1
5822535	chr1	rs56376509	239421974	T	A	0.785	0.786	0.926	-0.001300845733048	0.0109	0.9016	53386	77258	58749.13
5849961	chr1	rs78099425	239422976	C	T	0.98	0.981	0.969	-0.0660009232598249	0.0317	0.03753	52574	75128	57610.22
5845642	chr1	rs2790636	239423270	T	C	0.845	0.848	0.999	-0.0242004837056584	0.0119	0.0425	53386	77258	58749.13
5840080	chr1	rs2790634	239423655	G	A	0.844	0.847	0.999	-0.0231969816042026	0.0119	0.05134	53386	77258	58749.13
5843001	chr1	rs2820026	239423724	C	T	0.845	0.848	0.999	-0.0242004837056584	0.0119	0.04232	53386	77258	58749.13
5821536	chr1	rs2820027	239424808	C	T	0.845	0.848	0.999	-0.0243951568347216	0.0119	0.04075	53386	77258	58749.13
5818150	chr1	rs1538624	239426327	T	A	0.873	0.875	0.955	-0.0198048272985997	0.0132	0.1353	53386	77258	58749.13
5843258	chr1	rs2790633	239426899	C	T	0.845	0.848	0.998	-0.0239034240815591	0.0119	0.04531	53386	77258	58749.13
5841166	chr1	rs2820028	239427364	C	G	0.845	0.848	0.998	-0.023401696181619	0.0119	0.04995	53386	77258	58749.13
5824526	chr1	rs2790632	239427430	G	A	0.845	0.848	0.998	-0.023401696181619	0.0119	0.04965	53386	77258	58749.13
5828425	chr1	rs2790631	239427449	A	C	0.845	0.848	0.998	-0.023401696181619	0.0119	0.04962	53386	77258	58749.13
5830872	chr1	rs2486665	239427805	G	T	0.845	0.848	0.998	-0.023401696181619	0.0119	0.04978	53386	77258	58749.13
5818939	chr1	rs2820029	239427898	T	C	0.845	0.848	0.998	-0.0232993336544035	0.0119	0.05059	53386	77258	58749.13
5847273	chr1	rs2790630	239428730	A	G	0.677	0.682	1.0	-0.0181028726978536	0.0092	0.04902	53386	77258	58749.13
5844684	chr1	rs12405815	239428843	C	T	0.987	0.986	0.759	0.110297309612573	0.051	0.0306	39082	55937	43127.07
5847204	chr1	rs61837670	239429031	A	C	0.946	0.943	0.883	0.0030952049073025	0.0201	0.8763	53386	77258	58749.13
5832671	chr1	rs2820030	239429042	T	C	0.677	0.682	1.0	-0.0181028726978536	0.0092	0.04992	53386	77258	58749.13
5848442	chr1	rs2790629	239429271	C	T	0.866	0.868	0.992	-0.0171970248285215	0.0127	0.1739	53386	77258	58749.13
5837905	chr1	rs57742019	239429675	C	G	0.845	0.848	0.998	-0.023401696181619	0.0119	0.04982	53386	77258	58749.13
5839197	chr1	rs2994002	239429830	G	A	0.845	0.848	0.998	-0.023401696181619	0.0119	0.0495	53386	77258	58749.13
5828108	chr1	rs143447099	239430363	T	A	0.979	0.978	0.868	-0.0137034650584925	0.0323	0.6712	51998	74643	56947.71
5837185	chr1	rs116345612	239430428	A	G	0.98	0.982	0.968	-0.0704975744133774	0.0329	0.03216	51447	72534	56177.97
5834330	chr1	rs9428826	239430497	C	T	0.845	0.848	0.998	-0.0235040691879941	0.0119	0.04847	53386	77258	58749.13
5825856	chr1	rs141677211	239430502	G	A	0.986	0.986	0.743	-0.0145046862028817	0.0448	0.7466	48014	68339	52641.12
5830054	chr1	rs2820031	239430759	A	T	0.845	0.848	0.998	-0.023401696181619	0.0119	0.04983	53386	77258	58749.13
5819529	chr1	rs2820032	239430798	G	A	0.845	0.848	0.998	-0.023401696181619	0.0119	0.04961	53386	77258	58749.13
5850324	chr1	rs2820033	239431245	T	C	0.845	0.848	0.998	-0.0235040691879941	0.0119	0.0488	53386	77258	58749.13
5823944	chr1	rs2790628	239431736	C	G	0.845	0.848	0.998	-0.0235040691879941	0.0119	0.04927	53386	77258	58749.13
5845758	chr1	rs2790627	239431802	T	A	0.845	0.848	0.998	-0.0235040691879941	0.0119	0.0489	53386	77258	58749.13
5836549	chr1	rs2790626	239432110	A	G	0.845	0.848	0.998	-0.023401696181619	0.0119	0.04971	53386	77258	58749.13
5824554	chr1	rs2820034	239432335	G	A	0.845	0.848	0.998	-0.023401696181619	0.0119	0.04959	53386	77258	58749.13
5840235	chr1	rs61837671	239432863	G	A	0.931	0.93	0.884	0.0016985566355815	0.0181	0.9236	53386	77258	58749.13
5820376	chr1	rs2820035	239433771	C	G	0.867	0.869	0.993	-0.0164953025291975	0.0127	0.1946	53386	77258	58749.13
5839779	chr1	rs2790624	239433828	G	A	0.868	0.869	0.993	-0.0147989665120717	0.0127	0.2453	53386	77258	58749.13
5840552	chr1	rs72752681	239433872	G	A	0.969	0.97	0.794	-0.0361039752308815	0.0284	0.2039	53386	77258	58749.13
5824793	chr1	rs113975060	239434545	C	T	0.98	0.981	0.969	-0.0660970683749259	0.0318	0.03745	52574	75128	57610.22
5838998	chr1	rs113118199	239434778	T	G	0.988	0.987	0.809	0.0503983940836932	0.0466	0.2794	45373	64116	50091.6
5825774	chr1	rs2820036	239434804	A	G	0.842	0.846	0.997	-0.0246001168682327	0.0119	0.03809	53386	77258	58749.13
5827366	chr1	rs946637	239435377	T	C	0.893	0.886	0.934	0.0308007491527123	0.0142	0.0302	53386	77258	58749.13
5847215	chr1	rs77162235	239435464	C	G	0.872	0.872	0.988	-0.0045001103249234	0.0129	0.7293	53386	77258	58749.13
5843457	chr1	rs2790623	239435476	C	T	0.842	0.846	0.997	-0.0240980393840575	0.0119	0.04191	53386	77258	58749.13
5834403	chr1	rs2790622	239436135	A	C	0.842	0.846	0.997	-0.0242004837056584	0.0119	0.04108	53386	77258	58749.13
5841174	chr1	rs2820037	239436542	A	T	0.843	0.846	0.998	-0.0243951568347216	0.0119	0.04004	53386	77258	58749.13
5835917	chr1	rs2820038	239436607	C	T	0.843	0.846	0.997	-0.0243029385231735	0.0119	0.04042	53386	77258	58749.13
5831304	chr1	rs2820039	239436666	T	C	0.843	0.846	0.997	-0.0244976316004002	0.0119	0.03918	53386	77258	58749.13
5833702	chr1	rs2820040	239436876	G	A	0.843	0.846	0.997	-0.0242004837056584	0.0119	0.04122	53386	77258	58749.13
5842023	chr1	rs2494001	239437118	A	T	0.673	0.678	1.0	-0.0177974390305806	0.0092	0.05323	53386	77258	58749.13
5836087	chr1	rs2494000	239437121	G	C	0.843	0.846	0.997	-0.0243951568347216	0.0119	0.0395	53386	77258	58749.13
5844475	chr1	rs11578868	239437125	A	G	0.896	0.895	0.841	0.0226026252094292	0.0154	0.1409	53386	77258	58749.13
5830662	chr1	rs9428827	239437200	C	T	0.843	0.846	0.997	-0.0244976316004002	0.0119	0.03854	53386	77258	58749.13
5842388	chr1	rs10925860	239437722	G	A	0.835	0.834	0.9	0.0152038337422728	0.0122	0.2133	53386	77258	58749.13
5835642	chr1	rs2820041	239437737	A	C	0.843	0.846	0.996	-0.0247026126403718	0.0119	0.03784	53386	77258	58749.13
5841050	chr1	rs2820042	239437829	A	G	0.843	0.846	0.996	-0.0247026126403718	0.0119	0.03784	53386	77258	58749.13
5839020	chr1	rs2820043	239438115	C	G	0.843	0.846	0.995	-0.0246001168682327	0.0119	0.03811	53386	77258	58749.13
5825838	chr1	rs2820044	239438375	G	A	0.843	0.846	0.995	-0.0244976316004002	0.0119	0.03909	53386	77258	58749.13
5833792	chr1	rs1339730	239438693	G	A	0.843	0.846	0.994	-0.0248051189189711	0.0119	0.03703	53386	77258	58749.13
5844240	chr1	rs1416824	239439085	T	C	0.831	0.833	1.0	-0.0068030886197391	0.0115	0.5541	53386	77258	58749.13
5848272	chr1	rs2790620	239439173	G	A	0.843	0.846	0.994	-0.0247026126403718	0.0119	0.03769	53386	77258	58749.13
5837876	chr1	rs1416825	239439269	G	C	0.832	0.833	1.0	-0.0068030886197391	0.0115	0.5514	53386	77258	58749.13
5839622	chr1	rs2820046	239439310	T	A	0.843	0.846	0.993	-0.0248051189189711	0.0119	0.03693	53386	77258	58749.13
5818114	chr1	rs146340614	239439715	G	A	0.88	0.874	0.928	0.0270994698817177	0.0136	0.04619	53386	77258	58749.13
5842002	chr1	rs112801746	239439881	C	T	0.98	0.981	0.968	-0.0669948688242784	0.0318	0.03491	52574	75128	57610.22
5830048	chr1	rs2493999	239440091	C	G	0.843	0.846	0.991	-0.0248051189189711	0.0119	0.03731	53386	77258	58749.13
5848852	chr1	rs2493998	239440442	A	C	0.843	0.846	0.991	-0.0248051189189711	0.0119	0.03694	53386	77258	58749.13
5835598	chr1	rs35889466	239440681	T	C	0.962	0.96	0.77	0.0379025370484673	0.0256	0.1382	53386	77258	58749.13
5848890	chr1	rs77361668	239440690	T	A	0.866	0.868	0.981	-0.0187955345843259	0.0128	0.1419	53386	77258	58749.13
5827231	chr1	rs76451739	239440691	C	A	0.866	0.868	0.981	-0.0187038311937836	0.0128	0.1426	53386	77258	58749.13
5850432	chr1	rs9428463	239441802	C	A	0.843	0.846	0.989	-0.0248051189189711	0.0119	0.03716	53386	77258	58749.13
5830187	chr1	rs9428464	239441812	C	T	0.843	0.847	0.988	-0.0263029084210524	0.0119	0.02751	53386	77258	58749.13
5844835	chr1	rs9428465	239441940	T	A	0.674	0.679	0.994	-0.0187038311937836	0.0092	0.04292	53386	77258	58749.13
5840026	chr1	rs2790670	239442090	C	T	0.843	0.847	0.987	-0.0263953113595316	0.0119	0.027	53386	77258	58749.13
5823970	chr1	rs2790669	239442161	C	A	0.674	0.679	0.994	-0.0187955345843259	0.0092	0.04188	53386	77258	58749.13
5845091	chr1	rs73111660	239442389	T	C	0.831	0.833	0.999	-0.0068030886197391	0.0115	0.5551	53386	77258	58749.13
5843373	chr1	rs73111662	239442442	G	A	0.831	0.832	0.998	-0.0055956263571598	0.0115	0.628	53386	77258	58749.13
5823400	chr1	rs73111663	239442484	T	C	0.831	0.832	0.998	-0.0057967688471774	0.0115	0.6165	53386	77258	58749.13
5834880	chr1	rs2820047	239442744	A	T	0.843	0.847	0.985	-0.0256050287153947	0.012	0.03252	53386	77258	58749.13
5843812	chr1	rs12732036	239443521	A	G	0.966	0.966	0.759	0.0226026252094292	0.0276	0.412	53386	77258	58749.13
5838085	chr1	rs73111665	239443988	T	G	0.832	0.833	0.998	-0.0069037763167944	0.0115	0.5475	53386	77258	58749.13
5830941	chr1	rs111852331	239444181	C	T	0.964	0.966	0.958	-0.0108991808690006	0.024	0.6483	53200	76329	58439.19
5831901	chr1	rs77428663	239444189	G	A	0.833	0.834	0.993	-0.0069037763167944	0.0116	0.5518	53386	77258	58749.13
5846234	chr1	rs79104019	239444194	T	A	0.833	0.834	0.993	-0.0066017436345624	0.0116	0.5667	53386	77258	58749.13
5833823	chr1	rs1591900	239444711	G	C	0.832	0.833	0.997	-0.007095110875924	0.0115	0.5368	53386	77258	58749.13
5850202	chr1	rs7514901	239444753	T	A	0.832	0.833	0.997	-0.007004474152883	0.0115	0.543	53386	77258	58749.13
5824240	chr1	rs145543480	239444773	C	T	0.982	0.982	0.741	-0.0433042394092723	0.0388	0.2638	49793	73437	55175.43
5831082	chr1	rs2820048	239444964	T	G	0.674	0.679	0.99	-0.019203206984436	0.0092	0.03785	53386	77258	58749.13
5837293	chr1	rs7546328	239445204	C	T	0.832	0.833	0.996	-0.0069037763167944	0.0115	0.5473	53386	77258	58749.13
5821294	chr1	rs77474464	239445283	C	T	0.963	0.962	0.895	0.0128964817350202	0.0243	0.5949	52841	75249	57900.31
5846325	chr1	rs73111670	239445395	C	T	0.832	0.833	0.996	-0.0071958279818024	0.0115	0.5299	53386	77258	58749.13
5845162	chr1	rs73111671	239445442	A	G	0.832	0.833	0.996	-0.007296555232638	0.0115	0.5252	53386	77258	58749.13
5821879	chr1	rs35182893	239445770	T	C	0.966	0.966	0.759	0.0227003855207759	0.0276	0.4105	53386	77258	58749.13
5843261	chr1	rs4659906	239445792	C	T	0.833	0.835	0.995	-0.0091012913892029	0.0116	0.4324	53386	77258	58749.13
5839422	chr1	rs10925863	239445802	G	A	0.865	0.867	0.976	-0.0183982139464423	0.0128	0.1506	53386	77258	58749.13
5819832	chr1	rs4659907	239445837	A	G	0.833	0.836	0.995	-0.0092022107647994	0.0116	0.4288	53386	77258	58749.13
5848465	chr1	rs57979761	239445974	C	G	0.834	0.836	0.992	-0.0092022107647994	0.0116	0.4283	53386	77258	58749.13
5818293	chr1	rs59993374	239445983	G	T	0.834	0.836	0.992	-0.0093031403261444	0.0116	0.426	53386	77258	58749.13
5818738	chr1	rs2820049	239446693	A	G	0.836	0.838	0.99	-0.0058973552660839	0.0117	0.6173	53386	77258	58749.13
5832769	chr1	rs2820050	239446740	T	G	0.811	0.815	0.992	-0.0164038098256767	0.0111	0.1387	53386	77258	58749.13
5825145	chr1	rs77616433	239446838	G	A	0.975	0.977	0.956	-0.0772050709089715	0.029	0.007759	53324	77004	58649.46
5825065	chr1	rs150210727	239446841	C	G	0.983	0.984	0.744	-0.0972049737931963	0.0414	0.01872	49507	69889	54092.31
5847624	chr1	rs79106709	239446912	T	C	0.838	0.84	0.991	-0.007296555232638	0.0118	0.5353	53386	77258	58749.13
5845514	chr1	rs1339733	239447507	C	A	0.838	0.839	0.953	-0.0144032303107437	0.0119	0.2277	53386	77258	58749.13
5830758	chr1	rs115928453	239447533	T	C	0.975	0.977	0.956	-0.0773022993580922	0.029	0.007699	53324	77004	58649.46
5837847	chr1	rs77289651	239447763	A	G	0.879	0.873	0.933	0.0288983900426488	0.0135	0.03238	53386	77258	58749.13
5824956	chr1	rs2790644	239448326	T	C	0.812	0.815	0.99	-0.0164038098256767	0.0111	0.1384	53386	77258	58749.13
5831526	chr1	rs56691090	239448544	G	A	0.839	0.841	0.99	-0.007095110875924	0.0118	0.5482	53386	77258	58749.13
5819383	chr1	rs16838171	239448547	C	T	0.837	0.839	0.952	-0.0149004625639624	0.0119	0.2135	53386	77258	58749.13
5836052	chr1	rs76574071	239448556	A	C	0.975	0.977	0.955	-0.0773022993580922	0.0291	0.007816	53324	77004	58649.46
5849594	chr1	rs116813330	239448755	G	A	0.982	0.981	0.763	0.0035038543266769	0.0377	0.9259	51382	71857	55998.3
5841803	chr1	rs114814147	239448756	G	C	0.982	0.981	0.763	0.0029955089797983	0.0377	0.937	51382	71857	55998.3
5848032	chr1	rs2790625	239449875	G	T	0.837	0.839	0.987	-0.0051029981759033	0.0118	0.6658	53386	77258	58749.13
5825408	chr1	rs10925864	239449911	A	G	0.952	0.952	0.872	-0.004701032558649	0.0216	0.8286	53386	77258	58749.13
5844271	chr1	rs72752682	239449968	T	C	0.958	0.959	0.73	-0.0239956055562207	0.0254	0.3462	53386	77258	58749.13
5821876	chr1	rs2820052	239450832	G	A	0.65	0.655	0.968	-0.0191012733024012	0.0092	0.03776	53386	77258	58749.13
5826471	chr1	rs113335870	239450942	C	T	0.975	0.977	0.953	-0.0776048483355155	0.029	0.00756	53324	77004	58649.46
5844683	chr1	rs4659908	239451796	C	T	0.841	0.842	0.985	-0.0067024110596754	0.0119	0.5716	53386	77258	58749.13
5823620	chr1	rs74540304	239452870	T	C	0.975	0.977	0.952	-0.0777993924544118	0.0291	0.007408	53324	77004	58649.46
5828872	chr1	rs16838192	239453106	C	T	0.839	0.84	0.986	-0.0064004391810282	0.0118	0.5903	53386	77258	58749.13
5826827	chr1	rs78035176	239453425	T	A	0.975	0.977	0.95	-0.0788051404425305	0.029	0.006645	53324	77004	58649.46
5848952	chr1	rs111891225	239453733	G	A	0.975	0.977	0.951	-0.0780047856479711	0.0291	0.007382	53324	77004	58649.46
5821192	chr1	rs112304500	239454332	T	C	0.975	0.977	0.951	-0.0781020918869996	0.0291	0.007204	53324	77004	58649.46
5837667	chr1	rs17583418	239454362	G	T	0.838	0.839	0.945	-0.0165969709073694	0.012	0.1656	53386	77258	58749.13
5827013	chr1	rs111484148	239454492	A	G	0.838	0.839	0.945	-0.0168003386783461	0.012	0.1606	53386	77258	58749.13
5844392	chr1	rs7515892	239454832	C	T	0.188	0.184	0.982	0.0155977206230546	0.0112	0.1608	53386	77258	58749.13
5847202	chr1	rs112039219	239455738	G	T	0.975	0.977	0.948	-0.0794004139882947	0.0291	0.006359	53324	77004	58649.46
5820559	chr1	rs74858905	239456296	A	G	0.976	0.977	0.948	-0.0786969469491816	0.0291	0.006912	53324	77004	58649.46
5819748	chr1	rs74466438	239456389	C	A	0.975	0.977	0.947	-0.0797035985108817	0.0291	0.006165	53324	77004	58649.46
5822198	chr1	rs113786434	239457141	A	G	0.977	0.977	0.764	-0.0185000759845861	0.0331	0.5767	53386	77258	58749.13
5823252	chr1	rs117106431	239457246	C	T	0.988	0.987	0.789	-0.0102018624845967	0.0457	0.8224	49771	70852	54581.12
5845911	chr1	rs7411488	239458280	G	A	0.149	0.147	0.966	0.0126002819757385	0.0123	0.3055	53386	77258	58749.13
5849298	chr1	rs113161745	239459464	T	C	0.975	0.976	0.944	-0.0774967846210443	0.0289	0.007242	53324	77004	58649.46
5842333	chr1	rs77008511	239459591	T	C	0.975	0.976	0.944	-0.0778966787084814	0.0289	0.007	53324	77004	58649.46
5845263	chr1	rs4579742	239460167	A	T	0.148	0.147	0.966	0.0126990249774084	0.0123	0.3051	53386	77258	58749.13
5822684	chr1	rs112707350	239461362	A	C	0.975	0.976	0.944	-0.0781994075954536	0.0289	0.006736	53324	77004	58649.46
5835245	chr1	rs148833523	239462396	G	A	0.987	0.988	0.864	-0.0440981887217984	0.0468	0.3454	43410	60263	47256.96
5850069	chr1	rs12032663	239463126	T	C	0.704	0.711	0.969	-0.0186019483996616	0.0096	0.0526	53386	77258	58749.13
5828572	chr1	rs58994924	239463195	T	A	0.899	0.897	0.975	0.0026963615477425	0.0144	0.8489	53386	77258	58749.13
5820940	chr1	rs12748947	239463528	T	C	0.675	0.669	0.97	0.0193025022544974	0.0093	0.03779	53386	77258	58749.13
5839349	chr1	rs114126837	239463565	A	C	0.948	0.945	0.837	0.005703702916678	0.0208	0.7839	53386	77258	58749.13
5837550	chr1	rs12073764	239463941	A	T	0.778	0.778	0.978	-0.0054950702819798	0.0105	0.6006	53386	77258	58749.13
5825799	chr1	rs7512158	239463985	C	T	0.939	0.939	0.966	-0.0054045784588597	0.0184	0.7684	53386	77258	58749.13
5841051	chr1	rs114743616	239464205	G	A	0.984	0.983	0.862	-0.01999864650669	0.038	0.5992	50637	72287	55372.64
5835455	chr1	rs11584528	239465033	G	A	0.983	0.983	0.747	0.0341985075799122	0.0396	0.3883	52434	75421	57509.48
5824023	chr1	rs10802759	239465486	T	G	0.716	0.717	0.978	-0.0066017436345624	0.0097	0.497	53386	77258	58749.13
5819235	chr1	rs142449664	239465503	A	G	0.872	0.866	0.953	0.0298985503458634	0.0131	0.02214	53386	77258	58749.13
5820957	chr1	rs6684249	239465541	G	A	0.707	0.7	0.97	0.0273038345273452	0.0095	0.004201	53386	77258	58749.13
5821411	chr1	rs10925865	239465679	C	T	0.939	0.939	0.971	-0.005696192544881	0.0183	0.7562	53386	77258	58749.13
5848675	chr1	rs144926327	239465815	C	A	0.974	0.975	0.949	-0.066300071757232	0.028	0.01771	53324	77004	58649.46
5833835	chr1	rs17644359	239466136	C	T	0.899	0.898	0.981	0.0006997551142732	0.0143	0.9613	53386	77258	58749.13
5847789	chr1	rs7518749	239466287	C	T	0.777	0.778	0.984	-0.0066017436345624	0.0104	0.5302	53386	77258	58749.13
5822301	chr1	rs4568821	239466347	A	G	0.289	0.282	0.987	0.01600129372694	0.0096	0.09546	53386	77258	58749.13
5849509	chr1	rs10733122	239466838	C	T	0.717	0.717	0.982	-0.0062998021485279	0.0096	0.5117	53386	77258	58749.13
5826877	chr1	rs10733124	239467083	A	G	0.289	0.282	0.986	0.0160997014894237	0.0096	0.09252	53386	77258	58749.13
5843584	chr1	rs10925866	239467144	T	C	0.777	0.778	0.985	-0.0065010863423599	0.0104	0.5313	53386	77258	58749.13
5848893	chr1	rs77713841	239467651	C	T	0.974	0.975	0.921	-0.0579999442979887	0.0286	0.04247	53324	77004	58649.46
5849771	chr1	rs10802760	239468210	C	A	0.712	0.718	0.985	-0.017502275136142	0.0096	0.06774	53386	77258	58749.13
5830748	chr1	rs16838197	239468345	T	C	0.899	0.898	0.984	0.0002999550089979	0.0143	0.9852	53386	77258	58749.13
5843205	chr1	rs71644975	239468422	G	T	0.945	0.944	0.812	0.0263010744193707	0.021	0.2089	53386	77258	58749.13
5820917	chr1	rs16838201	239468556	T	A	0.939	0.939	0.977	-0.0048015088161939	0.0183	0.7942	53386	77258	58749.13
5822624	chr1	rs77912313	239468703	A	G	0.974	0.975	0.95	-0.0657979805904322	0.0279	0.01842	53324	77004	58649.46
5824529	chr1	rs141287419	239468997	T	C	0.977	0.976	0.82	0.0641009254065236	0.0315	0.04165	53200	76329	58439.19
5820764	chr1	rs78023564	239469556	T	C	0.974	0.975	0.95	-0.0657979805904322	0.0279	0.01853	53324	77004	58649.46
5843309	chr1	rs10925867	239469734	T	G	0.777	0.778	0.987	-0.0065010863423599	0.0104	0.5319	53386	77258	58749.13
5822258	chr1	rs149111725	239469842	G	A	0.985	0.985	0.863	-0.0163021610829842	0.0409	0.6898	45366	67625	50514.16
5845981	chr1	rs6682523	239469851	G	A	0.899	0.898	0.984	0.0004998750416509	0.0143	0.9694	53386	77258	58749.13
5838193	chr1	rs112124003	239470322	C	T	0.974	0.975	0.949	-0.0662039071233048	0.0279	0.01779	53324	77004	58649.46
5830642	chr1	rs138867376	239470999	G	T	0.985	0.985	0.863	-0.0183982139464423	0.0409	0.6531	45436	67695	50584.16
5823633	chr1	rs111435127	239471050	G	A	0.939	0.939	0.978	-0.0054950702819798	0.0183	0.7628	53386	77258	58749.13
5827954	chr1	rs4570412	239471272	C	T	0.29	0.283	0.983	0.0165030720990143	0.0096	0.085	53386	77258	58749.13
5849164	chr1	rs12041476	239472077	T	C	0.939	0.938	0.979	-0.0043996643446871	0.0182	0.8072	53386	77258	58749.13
5825170	chr1	rs6429133	239472183	G	C	0.677	0.677	0.979	-0.0043996643446871	0.0093	0.637	53386	77258	58749.13
5834769	chr1	rs6689735	239472254	G	C	0.899	0.898	0.984	0.0005998200719675	0.0143	0.9684	53386	77258	58749.13
5836395	chr1	rs11585867	239472584	G	A	0.976	0.975	0.806	0.031498667059371	0.0314	0.3155	53327	77015	58654.18
5842107	chr1	rs77204299	239472976	G	A	0.984	0.983	0.774	-0.0168003386783461	0.0407	0.6797	46695	66842	51447.23
5848840	chr1	rs10495435	239473113	T	C	0.516	0.507	0.983	0.0204004877576787	0.0087	0.01871	53386	77258	58749.13
5832882	chr1	rs12040449	239473409	G	A	0.918	0.917	0.981	-0.0099998320783335	0.0159	0.5281	53386	77258	58749.13
5823217	chr1	rs12047674	239473442	C	A	0.918	0.917	0.982	-0.0098988321792475	0.0159	0.5313	53386	77258	58749.13
5835279	chr1	rs4659539	239473681	A	C	0.517	0.508	0.983	0.0202045073158995	0.0087	0.01968	53386	77258	58749.13
5849235	chr1	rs10495434	239473965	G	T	0.919	0.919	0.982	-0.0137034650584925	0.016	0.3928	53386	77258	58749.13
5844936	chr1	rs12737036	239474146	T	A	0.7	0.693	0.985	0.027196791588428	0.0094	0.003801	53386	77258	58749.13
5832030	chr1	rs17583977	239474391	G	A	0.899	0.898	0.984	-0.0004000800213396	0.0143	0.9787	53386	77258	58749.13
5830177	chr1	rs72752690	239474934	T	C	0.899	0.898	0.983	-0.0006001800720324	0.0143	0.9687	53386	77258	58749.13
5826442	chr1	rs7530393	239474954	C	T	0.918	0.917	0.982	-0.0101008421794295	0.0159	0.5246	53386	77258	58749.13
5818371	chr1	rs79509991	239474972	G	A	0.974	0.975	0.946	-0.0676045499371671	0.028	0.01577	53324	77004	58649.46
5819982	chr1	rs4131653	239475031	C	T	0.701	0.693	0.985	0.0269047980491434	0.0094	0.004299	53386	77258	58749.13
5834941	chr1	rs12039240	239475286	A	T	0.918	0.917	0.982	-0.0099998320783335	0.0159	0.5296	53386	77258	58749.13
5839153	chr1	rs77781441	239475394	C	A	0.974	0.975	0.946	-0.0677008493642598	0.028	0.01571	53324	77004	58649.46
5824990	chr1	rs112944184	239475430	C	T	0.975	0.976	0.944	-0.073904915847972	0.0287	0.009984	53138	76075	58339.52
5838076	chr1	rs12021599	239475535	C	G	0.918	0.917	0.982	-0.0099998320783335	0.0159	0.5304	53386	77258	58749.13
5845431	chr1	rs10495433	239475740	T	C	0.918	0.917	0.981	-0.0098988321792475	0.0159	0.5321	53386	77258	58749.13
5849984	chr1	rs10495432	239475761	G	A	0.701	0.693	0.985	0.0267977123853779	0.0094	0.004402	53386	77258	58749.13
5848289	chr1	rs6679516	239475798	C	T	0.918	0.917	0.981	-0.009696862978864	0.0159	0.5429	53386	77258	58749.13
5846221	chr1	rs10495431	239475925	C	T	0.799	0.8	0.977	-0.0024028846163103	0.0109	0.8222	53386	77258	58749.13
5823878	chr1	rs4233476	239476141	C	T	0.701	0.693	0.983	0.0269047980491434	0.0094	0.004302	53386	77258	58749.13
5838623	chr1	rs6692301	239476145	A	C	0.918	0.917	0.98	-0.0095050300143049	0.0159	0.5483	53386	77258	58749.13
5848175	chr1	rs76440062	239476321	G	A	0.974	0.975	0.944	-0.0674975614490263	0.028	0.01612	53324	77004	58649.46
5837998	chr1	rs6703608	239476369	G	C	0.918	0.917	0.98	-0.0095958936734469	0.0159	0.5442	53386	77258	58749.13
5823426	chr1	rs6695112	239476381	T	C	0.966	0.965	0.907	-0.0107980900995126	0.0251	0.6666	52493	75664	57604.43
5847382	chr1	rs12239974	239476494	G	A	0.918	0.917	0.98	-0.0095050300143049	0.0159	0.5498	53386	77258	58749.13
5844665	chr1	rs10925868	239476669	A	T	0.918	0.917	0.979	-0.009696862978864	0.0159	0.5426	53386	77258	58749.13
5831787	chr1	rs10925869	239476853	G	A	0.916	0.915	0.972	-0.0099998320783335	0.0158	0.5276	53386	77258	58749.13
5847458	chr1	rs76028346	239477421	G	A	0.974	0.975	0.941	-0.0697038384497916	0.0281	0.01305	53324	77004	58649.46
5828030	chr1	rs72752694	239478354	T	A	0.901	0.9	0.969	0.0017983819413794	0.0146	0.8993	53386	77258	58749.13
5849371	chr1	rs12042304	239479003	A	C	0.878	0.873	0.947	0.0197045832743354	0.0134	0.1409	53386	77258	58749.13
5824423	chr1	rs7548266	239479211	G	T	0.985	0.985	0.862	-0.0177974390305806	0.041	0.6649	45436	67695	50584.16
5849158	chr1	rs57817718	239479730	A	T	0.92	0.919	0.97	-0.0131966945943914	0.0161	0.4128	53386	77258	58749.13
5850219	chr1	rs76954806	239480031	T	C	0.934	0.933	0.954	0.0001999800026662	0.0177	0.9892	53386	77258	58749.13
5843598	chr1	rs111815460	239481069	C	T	0.975	0.976	0.936	-0.0758017134162819	0.0288	0.008533	53138	76075	58339.52
5840217	chr1	rs6702543	239481427	G	A	0.297	0.3	0.953	0.0067968490002727	0.0096	0.48	53386	77258	58749.13
5840254	chr1	rs72752696	239481936	C	T	0.967	0.967	0.922	-0.0010005003335835	0.0252	0.9698	53386	77258	58749.13
5837308	chr1	rs79708392	239482904	C	T	0.975	0.976	0.935	-0.0758988055082073	0.0288	0.008485	53138	76075	58339.52
5828538	chr1	rs12042595	239483346	T	C	0.899	0.899	0.866	0.0072039888485025	0.0154	0.6407	53386	77258	58749.13
5825002	chr1	rs72752698	239483714	T	A	0.967	0.967	0.923	-0.0023026490626755	0.0253	0.9277	53386	77258	58749.13
5842516	chr1	rs73113485	239484215	A	G	0.887	0.887	0.97	-0.021203207651103	0.0138	0.1246	53386	77258	58749.13
5847746	chr1	rs78867401	239484407	C	T	0.938	0.939	0.843	0.0024968801985871	0.0196	0.9005	53386	77258	58749.13
5825544	chr1	rs12139059	239484597	A	T	0.887	0.887	0.971	-0.021101069908054	0.0138	0.1262	53386	77258	58749.13
5823411	chr1	rs79313062	239484819	T	C	0.934	0.933	0.944	-0.0009004052431641	0.0178	0.9586	53386	77258	58749.13
5821384	chr1	rs78046768	239485003	A	G	0.975	0.976	0.933	-0.0762009300937354	0.0289	0.00828	53138	76075	58339.52
5844163	chr1	rs76897359	239485696	A	G	0.975	0.976	0.932	-0.0759959070279224	0.0289	0.00855	53138	76075	58339.52
5847119	chr1	rs111850868	239485811	A	T	0.975	0.976	0.932	-0.0759959070279224	0.0289	0.008547	53138	76075	58339.52
5847352	chr1	rs78421286	239486376	C	A	0.975	0.976	0.931	-0.0761038086648949	0.0289	0.008489	53138	76075	58339.52
5821401	chr1	rs12739440	239486471	T	G	0.946	0.945	0.804	0.025696986087186	0.0212	0.2255	53386	77258	58749.13
5848597	chr1	rs72752700	239486485	T	C	0.967	0.967	0.917	-0.0010005003335835	0.0254	0.9685	53386	77258	58749.13
5847948	chr1	rs144036475	239486697	G	A	0.975	0.976	0.931	-0.0761038086648949	0.0289	0.00848	53138	76075	58339.52
5824036	chr1	rs11810036	239487016	A	G	0.617	0.623	0.781	-0.005304041591906	0.01	0.5969	53386	77258	58749.13
5838004	chr1	rs181369227	239487077	A	G	0.975	0.976	0.93	-0.0762009300937354	0.0289	0.008437	53138	76075	58339.52
5835549	chr1	rs10495430	239489151	G	C	0.765	0.76	0.969	-0.0009004052431641	0.0103	0.929	53386	77258	58749.13
5819507	chr1	rs16838263	239489667	G	A	0.908	0.911	0.876	-0.0017014466397575	0.0161	0.9172	53386	77258	58749.13
5821899	chr1	rs76343960	239489672	A	G	0.972	0.973	0.92	-0.0777021156640369	0.0277	0.005006	53324	77004	58649.46
5833501	chr1	rs142861768	239490528	T	A	0.975	0.976	0.928	-0.0763952012537135	0.029	0.008318	53138	76075	58339.52
5828844	chr1	rs4072663	239490983	T	C	0.74	0.737	0.965	-0.0076995657264405	0.01	0.437	53386	77258	58749.13
5843392	chr1	rs149825772	239491164	C	T	0.967	0.968	0.944	-0.0406970023321042	0.0247	0.09952	53386	77258	58749.13
5836107	chr1	rs12145602	239491209	A	G	0.767	0.762	0.972	0.0002999550089979	0.0103	0.9771	53386	77258	58749.13
5838830	chr1	rs4659909	239491288	G	A	0.767	0.762	0.972	0.0002999550089979	0.0103	0.9779	53386	77258	58749.13
5826353	chr1	rs6661899	239491834	A	C	0.296	0.299	0.963	0.0066975214477213	0.0096	0.4875	53386	77258	58749.13
5841743	chr1	rs6672904	239491837	G	T	0.296	0.299	0.963	0.0065981840282271	0.0096	0.4928	53386	77258	58749.13
5830431	chr1	rs78420820	239491880	T	C	0.975	0.976	0.928	-0.0765031459861153	0.029	0.008251	53138	76075	58339.52
5818045	chr1	rs4517336	239492387	C	A	0.264	0.267	0.967	0.0077002766261879	0.0099	0.4348	53386	77258	58749.13
5838866	chr1	rs72754603	239493087	A	G	0.968	0.968	0.919	0.0	0.0256	0.9997	53386	77258	58749.13
5838021	chr1	rs187981105	239493543	G	A	0.988	0.987	0.684	0.125001365162803	0.062	0.04381	31368	46433	34952.78
5846531	chr1	rs112138515	239493800	G	A	0.975	0.976	0.925	-0.0769026428413419	0.029	0.008044	53138	76075	58339.52
5838191	chr1	rs111243657	239494391	T	C	0.975	0.976	0.923	-0.0781020918869996	0.029	0.007146	53138	76075	58339.52
5831606	chr1	rs78464943	239494803	T	C	0.934	0.933	0.93	0.0004998750416509	0.0179	0.9776	53386	77258	58749.13
5846923	chr1	rs144471262	239494835	G	C	0.979	0.979	0.873	-0.0078003437327339	0.0327	0.8114	52391	75333	57448.48
5833148	chr1	rs79705602	239495738	T	C	0.952	0.952	0.776	-0.005304041591906	0.023	0.8184	53386	77258	58749.13
5848227	chr1	rs4390163	239495889	C	T	0.618	0.617	0.911	-0.0007002451143934	0.0093	0.9368	53386	77258	58749.13
5818884	chr1	rs114470778	239496306	G	A	0.967	0.967	0.941	-0.0416035498550752	0.0248	0.0931	53386	77258	58749.13
5823927	chr1	rs72754605	239496435	G	A	0.97	0.97	0.912	-0.0062998021485279	0.0265	0.8117	53386	77258	58749.13
5841798	chr1	rs72754606	239496462	G	C	0.969	0.969	0.911	-0.0091012913892029	0.0264	0.7294	53386	77258	58749.13
5844441	chr1	rs12049599	239496469	A	G	0.236	0.24	0.974	-0.0017014466397575	0.0102	0.8704	53386	77258	58749.13
5826040	chr1	rs75260334	239496852	T	C	0.967	0.967	0.941	-0.0416973775562091	0.0247	0.09176	53386	77258	58749.13
5827697	chr1	rs114968204	239497121	C	T	0.967	0.967	0.941	-0.0399994162638657	0.0247	0.1062	53386	77258	58749.13
5820253	chr1	rs68032203	239497691	A	G	0.944	0.946	0.923	-0.0374007702544828	0.0197	0.05743	53386	77258	58749.13
5824791	chr1	rs4573503	239498465	C	A	0.269	0.273	0.965	-0.0003000450090019	0.0099	0.9796	53386	77258	58749.13
5836215	chr1	rs9428828	239498915	T	C	0.238	0.243	0.975	-0.0006001800720324	0.0102	0.9549	53386	77258	58749.13
5849454	chr1	rs144403307	239499867	T	C	0.97	0.97	0.907	-0.0075987978753305	0.0266	0.7755	53386	77258	58749.13
5831663	chr1	rs148861475	239499919	C	T	0.97	0.97	0.907	-0.0067024110596754	0.0266	0.8017	53386	77258	58749.13
5840131	chr1	rs12061810	239499947	A	G	0.235	0.24	0.971	-0.0018016219466282	0.0103	0.8613	53386	77258	58749.13
5817925	chr1	rs72754611	239500608	T	C	0.969	0.97	0.896	-0.0062998021485279	0.0266	0.8119	53330	77032	58659.37
5827549	chr1	rs79012222	239500705	C	T	0.881	0.876	0.945	0.0189002595004805	0.0135	0.1626	53386	77258	58749.13
5835229	chr1	rs12026416	239501404	A	G	0.86	0.861	0.855	-0.0050024916227914	0.0134	0.7121	53386	77258	58749.13
5826620	chr1	rs76779110	239502199	C	T	0.987	0.987	0.828	-0.0596969272581274	0.0515	0.2461	34958	53337	39205.23
5821084	chr1	rs115468439	239502579	A	G	0.984	0.983	0.885	-0.0083043861636152	0.0386	0.8308	45194	67620	50572.38
5820717	chr1	rs72754612	239503080	C	T	0.97	0.97	0.898	-0.0073972926304747	0.0269	0.7843	53386	77258	58749.13
5839882	chr1	rs7549254	239504374	G	A	0.107	0.108	0.892	0.0059025456526138	0.0147	0.6865	53386	77258	58749.13
5843600	chr1	rs112907109	239504419	A	C	0.973	0.972	0.909	0.0097027754613851	0.028	0.7282	52493	75664	57604.43
5841380	chr1	rs150369090	239504529	T	A	0.983	0.983	0.886	-0.028399474521698	0.0362	0.4333	51608	74782	56720.94
5821032	chr1	rs78530816	239504754	C	A	0.93	0.927	0.896	0.0193025022544974	0.0176	0.2738	53386	77258	58749.13
5833337	chr1	rs79930989	239505485	C	T	0.958	0.959	0.764	-0.0527048164320283	0.0249	0.03449	53386	77258	58749.13
5837038	chr1	rs10925871	239506077	G	A	0.801	0.797	0.939	0.0121953336998771	0.0111	0.2683	53386	77258	58749.13
5819996	chr1	rs55962553	239506339	C	T	0.98	0.98	0.666	-0.0117993392160431	0.0385	0.759	53316	77188	58679.13
5825561	chr1	rs115379547	239506819	C	A	0.974	0.973	0.925	0.0131037693769772	0.0284	0.6447	52493	75664	57604.43
5826809	chr1	rs10158639	239507300	G	T	0.305	0.311	0.973	-0.0069037763167944	0.0095	0.4673	53386	77258	58749.13
5845844	chr1	rs114702671	239507301	G	T	0.982	0.982	0.899	-0.0309954337025195	0.0344	0.3674	52757	76583	58137.32
5830050	chr1	rs6688778	239507438	G	T	0.8	0.796	0.943	0.0121953336998771	0.011	0.2701	53386	77258	58749.13
5825891	chr1	rs4319313	239507520	C	A	0.301	0.307	0.975	-0.0065010863423599	0.0095	0.4895	53386	77258	58749.13
5845580	chr1	rs145524727	239508082	G	A	0.947	0.947	0.812	0.0109003744682883	0.0215	0.6104	53386	77258	58749.13
5832965	chr1	rs10737834	239508681	T	C	0.305	0.31	0.978	-0.0067024110596754	0.0094	0.4766	53386	77258	58749.13
5844861	chr1	rs74149033	239509094	C	T	0.974	0.973	0.926	0.0140015196358136	0.0281	0.6168	52493	75664	57604.43
5837574	chr1	rs57955394	239509400	G	A	0.974	0.975	0.9	0.0107025231331357	0.029	0.7115	53330	77032	58659.37
5846088	chr1	rs6698428	239509859	G	A	0.975	0.975	0.9	0.0090984829852593	0.0291	0.7548	53330	77032	58659.37
5834270	chr1	rs36015661	239510125	A	C	0.981	0.981	0.704	-0.0282965991551138	0.0388	0.4659	51761	73051	56539.09
5819654	chr1	rs7551236	239510175	G	A	0.272	0.277	0.994	-0.0058973552660839	0.0097	0.539	53386	77258	58749.13
5831446	chr1	rs73115180	239511269	G	A	0.966	0.965	0.908	0.0179970767016546	0.0251	0.4723	52493	75664	57604.43
5845689	chr1	rs4525028	239511799	C	G	0.3	0.306	0.986	-0.0075987978753305	0.0094	0.4221	53386	77258	58749.13
5839107	chr1	rs73115183	239512653	T	C	0.974	0.973	0.933	0.0161980995687726	0.0282	0.5648	52493	75664	57604.43
5822897	chr1	rs116655878	239513159	C	T	0.975	0.973	0.935	0.0143958802837323	0.0283	0.6104	52493	75664	57604.43
5838561	chr1	rs114254341	239513206	A	C	0.93	0.93	0.781	0.007997931111062	0.0192	0.6746	53386	77258	58749.13
5825623	chr1	rs10925872	239514632	C	T	0.729	0.724	0.985	0.0050969882578437	0.0097	0.6023	53386	77258	58749.13
5840514	chr1	rs10925873	239515374	C	T	0.305	0.31	0.981	-0.0071958279818024	0.0094	0.446	53386	77258	58749.13
5840656	chr1	rs73115187	239515745	A	G	0.974	0.973	0.934	0.0147999386115992	0.0281	0.5971	52493	75664	57604.43
5831743	chr1	rs73115189	239515759	A	C	0.974	0.973	0.935	0.0148984646619666	0.0281	0.5964	52493	75664	57604.43
5833448	chr1	rs10925874	239516152	T	C	0.269	0.275	0.974	-0.007095110875924	0.0098	0.468	53386	77258	58749.13
5823481	chr1	rs112457568	239516512	C	T	0.974	0.973	0.937	0.0149969810059077	0.028	0.5935	52493	75664	57604.43
5825433	chr1	rs111829061	239516542	T	G	0.974	0.973	0.937	0.0149969810059077	0.028	0.593	52493	75664	57604.43
5823858	chr1	rs139193515	239516586	C	A	0.988	0.987	0.722	-0.0275973271921043	0.0549	0.6158	36765	48062	39890.52
5833075	chr1	rs115426849	239516698	T	G	0.929	0.928	0.897	-0.0145046862028817	0.0177	0.4126	53386	77258	58749.13
5847188	chr1	rs4345794	239517219	C	A	0.237	0.243	0.985	-0.0143017847108596	0.0101	0.1579	53386	77258	58749.13
5845924	chr1	rs142497247	239517253	G	A	0.979	0.979	0.761	0.0551035262260241	0.035	0.1158	53266	76772	58556.66
5821848	chr1	rs73115192	239517768	T	G	0.974	0.972	0.94	0.0183996828453635	0.0278	0.5095	52493	75664	57604.43
5848496	chr1	rs75779887	239518002	C	G	0.929	0.929	0.896	-0.0142003494011414	0.0177	0.4235	53386	77258	58749.13
5824137	chr1	rs73115195	239518312	A	C	0.974	0.972	0.94	0.0183015011699126	0.0278	0.5097	52493	75664	57604.43
5820571	chr1	rs78331187	239518568	T	C	0.962	0.96	0.8	0.0548006364661149	0.0249	0.02755	53386	77258	58749.13
5840830	chr1	rs4659541	239518692	C	G	0.265	0.273	0.984	-0.0151034855773182	0.0098	0.124	53386	77258	58749.13
5849024	chr1	rs4259633	239518710	A	T	0.834	0.829	0.94	0.0234039777790161	0.0119	0.04852	53386	77258	58749.13
5827590	chr1	rs78376163	239518780	G	C	0.962	0.96	0.8	0.0548006364661149	0.0249	0.02751	53386	77258	58749.13
5849002	chr1	rs73115197	239518841	G	C	0.974	0.973	0.942	0.0183996828453635	0.0278	0.5079	52493	75664	57604.43
5843826	chr1	rs12036333	239519066	G	A	0.817	0.818	0.872	0.0063001125484799	0.012	0.6028	53386	77258	58749.13
5825545	chr1	rs6700381	239519108	A	G	0.269	0.276	0.985	-0.0151034855773182	0.0097	0.1226	53386	77258	58749.13
5847312	chr1	rs75466882	239520096	C	T	0.974	0.973	0.941	0.0171029078996623	0.0279	0.5414	52493	75664	57604.43
5840407	chr1	rs115504559	239520255	A	C	0.974	0.973	0.941	0.0170045988158238	0.0279	0.5424	52493	75664	57604.43
5831174	chr1	rs75716807	239520788	T	C	0.974	0.973	0.939	0.0176041339483571	0.028	0.5297	52493	75664	57604.43
5827397	chr1	rs116132114	239522150	C	T	0.957	0.959	0.809	-0.0393959285025942	0.0239	0.09925	53386	77258	58749.13
5846539	chr1	rs115161345	239522161	C	T	0.974	0.973	0.939	0.0195967237465575	0.0281	0.4853	52493	75664	57604.43
5831309	chr1	rs79230360	239522779	C	T	0.974	0.973	0.936	0.0178988554877579	0.028	0.5235	52493	75664	57604.43
5836681	chr1	rs73115199	239523234	G	C	0.835	0.829	0.923	0.0235993322503244	0.012	0.04886	53386	77258	58749.13
5830943	chr1	rs76788919	239523345	T	A	0.93	0.929	0.884	-0.0129028853555234	0.0178	0.4701	53386	77258	58749.13
5847198	chr1	rs12079382	239524238	G	C	0.764	0.758	0.958	0.0133998200630165	0.0103	0.1934	53386	77258	58749.13
5843555	chr1	rs116000390	239524324	T	A	0.974	0.973	0.934	0.0194005857039748	0.0281	0.4904	52493	75664	57604.43
5822428	chr1	rs78474551	239524723	C	T	0.93	0.929	0.879	-0.0116981574124923	0.0179	0.515	53386	77258	58749.13
5825448	chr1	rs77889865	239525553	G	T	0.974	0.973	0.931	0.0197045832743354	0.0281	0.4826	52493	75664	57604.43
5818637	chr1	rs79258751	239527041	T	C	0.974	0.973	0.93	0.0205964297986501	0.0281	0.4652	52493	75664	57604.43
5827405	chr1	rs73117103	239527318	T	C	0.981	0.98	0.932	0.0066975214477213	0.0326	0.8363	53063	75780	58219.91
5829704	chr1	rs150139682	239527327	G	A	0.982	0.981	0.943	0.0062007356416035	0.0332	0.8521	52170	74186	57075.2
5845588	chr1	rs75778441	239527337	G	A	0.981	0.98	0.942	0.0016985566355815	0.0331	0.9587	52170	74186	57075.2
5839505	chr1	rs73117104	239527607	T	C	0.975	0.975	0.869	0.016296487966892	0.0296	0.5811	53330	77032	58659.37
5824722	chr1	rs74149045	239527883	G	A	0.974	0.974	0.86	0.0154007965760229	0.0295	0.601	53330	77032	58659.37
5840977	chr1	rs73117106	239527990	A	G	0.969	0.97	0.862	0.0034041991335623	0.0272	0.9011	53330	77032	58659.37
5839245	chr1	rs66588531	239528259	T	G	0.758	0.762	0.847	-0.0181028726978536	0.011	0.09831	53386	77258	58749.13
5843443	chr1	rs12095822	239528444	C	T	0.757	0.762	0.848	-0.0198966317144566	0.011	0.07004	53386	77258	58749.13
5818826	chr1	rs73117112	239528836	A	G	0.982	0.982	0.847	0.0183015011699126	0.0354	0.6054	52704	74700	57681.03
5832282	chr1	rs72754623	239529207	A	G	0.775	0.78	0.853	-0.0222967349986103	0.0112	0.04714	53386	77258	58749.13
5833114	chr1	rs59321474	239529316	A	G	0.929	0.93	0.924	-0.019203206984436	0.0175	0.272	53386	77258	58749.13
5822702	chr1	rs73117113	239529373	G	A	0.93	0.93	0.921	-0.0165969709073694	0.0176	0.3452	53386	77258	58749.13
5818112	chr1	rs72754624	239529528	C	G	0.775	0.78	0.854	-0.0218980211012161	0.0112	0.05168	53386	77258	58749.13
5850196	chr1	rs72754626	239530602	T	C	0.71	0.716	0.856	-0.0289037168568363	0.0103	0.005075	53386	77258	58749.13
5839562	chr1	rs1317950	239530742	A	G	0.676	0.682	0.866	-0.0217958123704574	0.01	0.02822	53386	77258	58749.13
5825942	chr1	rs72754627	239530806	T	A	0.746	0.751	0.866	-0.0253998626327317	0.0107	0.01776	53386	77258	58749.13
5845635	chr1	rs72754629	239530823	A	T	0.745	0.751	0.866	-0.0249999098013234	0.0107	0.01952	53386	77258	58749.13
5843158	chr1	rs72754630	239530851	A	G	0.746	0.752	0.865	-0.0256973671872587	0.0107	0.01644	53386	77258	58749.13
5836539	chr1	rs55750412	239531330	C	T	0.763	0.767	0.852	-0.0216016445577609	0.011	0.05037	53386	77258	58749.13
5832245	chr1	rs115998707	239531373	C	T	0.964	0.964	0.961	-0.0058973552660839	0.0238	0.8026	52437	75438	57514.67
5830496	chr1	rs1574555	239531503	C	T	0.463	0.464	0.85	0.0056042667198317	0.0094	0.5472	53386	77258	58749.13
5847589	chr1	rs1574554	239531666	A	G	0.0576	0.0562	0.979	0.0158044491449436	0.0188	0.4024	53386	77258	58749.13
5827869	chr1	rs58334053	239531908	A	T	0.944	0.945	0.978	-0.0180010511095525	0.0191	0.3443	53386	77258	58749.13
5833670	chr1	rs60588491	239531946	C	T	0.837	0.83	0.866	0.0254045542217263	0.0124	0.04017	53386	77258	58749.13
5842772	chr1	rs1938237	239531983	G	A	0.0576	0.0562	0.98	0.0154007965760229	0.0188	0.4148	53386	77258	58749.13
5827845	chr1	rs72754633	239532919	G	T	0.986	0.986	0.762	-0.0194988734340555	0.0455	0.6673	46502	66900	51182.2
5849442	chr1	rs61834665	239533479	C	A	0.836	0.83	0.863	0.0274011363479391	0.0124	0.02737	53386	77258	58749.13
5840999	chr1	rs72754634	239533970	G	C	0.989	0.988	0.736	0.0558981756288099	0.0601	0.3523	34191	48102	37363.31
5847871	chr1	rs4372236	239534196	C	T	0.0616	0.0601	0.989	0.0227003855207759	0.0181	0.2108	53386	77258	58749.13
5837407	chr1	rs4307554	239534259	G	A	0.377	0.372	0.863	0.0235993322503244	0.0096	0.01412	53386	77258	58749.13
5849244	chr1	rs191864181	239534433	G	A	0.984	0.982	0.751	0.0103957761821204	0.0476	0.827	33622	52005	37755.46
5820518	chr1	rs1938234	239535366	C	T	0.903	0.904	0.988	-0.0187955345843259	0.0146	0.1991	53386	77258	58749.13
5846760	chr1	rs1938233	239535411	A	G	0.901	0.902	0.99	-0.0170037478161859	0.0145	0.2419	53386	77258	58749.13
5828896	chr1	rs4497194	239535513	A	G	0.901	0.902	0.991	-0.0165969709073694	0.0145	0.2525	53386	77258	58749.13
5830484	chr1	rs4314874	239535660	G	A	0.937	0.939	0.999	-0.0236986067778773	0.0179	0.1846	53386	77258	58749.13
5847209	chr1	rs4497195	239535688	A	C	0.937	0.939	0.999	-0.0238010101859522	0.0179	0.1823	53386	77258	58749.13
5840316	chr1	rs2354396	239536074	C	T	0.937	0.939	0.999	-0.0226956079321885	0.0179	0.2036	53386	77258	58749.13
5837138	chr1	rs2354397	239536302	T	C	0.943	0.944	0.994	-0.0181028726978536	0.0187	0.3342	53386	77258	58749.13
5817973	chr1	rs66523063	239536710	G	T	0.937	0.939	0.998	-0.0226035462098532	0.0179	0.2069	53386	77258	58749.13
5848380	chr1	rs78079983	239536794	T	C	0.937	0.939	0.998	-0.0226035462098532	0.0179	0.2075	53386	77258	58749.13
5847896	chr1	rs12562060	239536963	C	A	0.937	0.939	0.997	-0.022398994943479	0.0179	0.2112	53386	77258	58749.13
5841144	chr1	rs12566874	239537021	A	G	0.937	0.939	0.997	-0.0225012653465135	0.0179	0.2078	53386	77258	58749.13
5824796	chr1	rs10754668	239537159	A	G	0.0813	0.0811	0.886	0.0098018049722602	0.0168	0.5599	53386	77258	58749.13
5826540	chr1	rs61834666	239537311	T	C	0.937	0.938	0.743	-0.0092022107647994	0.0207	0.6568	53386	77258	58749.13
5843207	chr1	rs79941436	239537882	A	G	0.943	0.944	0.992	-0.0163021610829842	0.0188	0.3835	53386	77258	58749.13
5846412	chr1	rs10802761	239537973	T	A	0.542	0.544	0.846	0.0062007356416035	0.0094	0.5076	53386	77258	58749.13
5847190	chr1	rs11800276	239538090	C	T	0.942	0.943	0.992	-0.0147989665120717	0.0186	0.4272	53386	77258	58749.13
5846972	chr1	rs11808381	239538192	A	C	0.942	0.943	0.991	-0.0145960053074092	0.0186	0.4334	53386	77258	58749.13
5839006	chr1	rs72754637	239538233	G	A	0.943	0.944	0.987	-0.0151034855773182	0.0188	0.4203	53386	77258	58749.13
5849234	chr1	rs11808725	239538277	A	G	0.938	0.939	0.992	-0.0218980211012161	0.018	0.2236	53386	77258	58749.13
5824772	chr1	rs148077532	239538313	C	G	0.943	0.944	0.99	-0.0159972768350078	0.0188	0.3936	53386	77258	58749.13
5842364	chr1	rs11809111	239538726	T	C	0.575	0.572	0.842	0.0006997551142732	0.0095	0.9373	53386	77258	58749.13
5836817	chr1	rs72754640	239538913	A	G	0.943	0.944	0.987	-0.0158042315449673	0.0188	0.4017	53386	77258	58749.13
5822156	chr1	rs10925875	239539778	G	C	0.522	0.524	0.841	0.0014988761237359	0.0094	0.8702	53386	77258	58749.13
5837729	chr1	rs10737836	239540263	A	G	0.0748	0.0744	0.937	0.0046989426564652	0.0169	0.7821	53386	77258	58749.13
5820633	chr1	rs79509001	239541028	T	C	0.957	0.956	0.798	0.0376040223973664	0.0238	0.1143	53386	77258	58749.13
5845530	chr1	rs12563138	239541074	C	T	0.968	0.969	0.964	-0.0285949668801128	0.0251	0.2559	53386	77258	58749.13
5836357	chr1	rs114803913	239541381	G	A	0.948	0.948	0.776	0.0128964817350202	0.0222	0.5603	53386	77258	58749.13
5827804	chr1	rs147610373	239541921	C	A	0.936	0.935	0.949	-0.0033957590691798	0.018	0.8492	53386	77258	58749.13
5839306	chr1	rs61834667	239543180	T	C	0.585	0.582	0.832	-0.0008003201707691	0.0096	0.9368	53386	77258	58749.13
5842807	chr1	rs79211034	239543627	A	G	0.968	0.969	0.962	-0.0282040203730758	0.0252	0.2627	53386	77258	58749.13
5848901	chr1	rs61834669	239546162	A	G	0.844	0.838	0.831	0.0281014301108748	0.0129	0.02902	53386	77258	58749.13
5845397	chr1	rs72754643	239547399	G	A	0.977	0.977	0.933	-0.009696862978864	0.0302	0.7489	52493	75664	57604.43
5828171	chr1	rs72754645	239548568	T	A	0.587	0.584	0.818	0.0003999200213268	0.0097	0.9645	53386	77258	58749.13
5836517	chr1	rs61834670	239548570	G	A	0.587	0.584	0.818	0.0003999200213268	0.0097	0.969	53386	77258	58749.13
5841801	chr1	rs117549427	239550255	G	A	0.94	0.939	0.952	-0.0038975857287134	0.0185	0.8313	53386	77258	58749.13
5838377	chr1	rs75533706	239551100	T	A	0.967	0.968	0.952	-0.0303045802648556	0.025	0.2251	53386	77258	58749.13
5839013	chr1	rs72754649	239552821	G	T	0.705	0.709	0.8	-0.0238010101859522	0.0106	0.02462	53386	77258	58749.13
5837231	chr1	rs6701390	239553017	C	T	0.908	0.91	0.978	-0.0226035462098532	0.0151	0.1356	53386	77258	58749.13
5830592	chr1	rs116292473	239554201	C	T	0.965	0.964	0.964	-0.0125990355765152	0.0239	0.5985	52437	75438	57514.67
5844721	chr1	rs11800868	239554370	C	T	0.978	0.978	0.725	0.0397974698740661	0.0349	0.2541	52841	75249	57900.31
5850342	chr1	rs6429136	239554520	T	C	0.905	0.907	0.984	-0.0203966036652218	0.0149	0.1703	53386	77258	58749.13
5827152	chr1	rs12562702	239554858	C	T	0.965	0.966	0.955	-0.0267033828345498	0.0244	0.2733	53386	77258	58749.13
5845891	chr1	rs112549278	239555531	A	G	0.98	0.98	0.745	-0.0008003201707691	0.0364	0.9815	53386	77258	58749.13
5829328	chr1	rs6675386	239555593	T	C	0.0956	0.0939	0.986	0.0193025022544974	0.0148	0.1924	53386	77258	58749.13
5837761	chr1	rs115954856	239556410	T	C	0.984	0.984	0.779	-0.0478046499481398	0.0398	0.2298	51037	73646	56054.12
5840226	chr1	rs141706784	239556562	A	T	0.981	0.98	0.949	-0.0213972981080803	0.033	0.5154	50389	72073	55315.73
5848339	chr1	rs60093138	239556578	A	G	0.938	0.939	0.964	-0.0154994990469515	0.0183	0.3959	53386	77258	58749.13
5830640	chr1	rs147085565	239556675	G	T	0.984	0.984	0.908	-0.0440981887217984	0.0367	0.2302	52136	75925	57526.91
5832644	chr1	rs116167810	239557652	C	T	0.984	0.984	0.908	-0.0418954871740363	0.0367	0.2529	52136	75925	57526.91
5847168	chr1	rs56202307	239557727	A	G	0.545	0.543	0.807	-0.0008003201707691	0.0097	0.93	53386	77258	58749.13
5818121	chr1	rs11590872	239557823	G	A	0.987	0.987	0.943	0.0028958031120254	0.045	0.9479	40690	57557	44619.45
5847610	chr1	rs4130463	239559348	C	T	0.908	0.909	0.99	-0.0176040459483609	0.015	0.24	53386	77258	58749.13
5824483	chr1	rs7552265	239559469	A	G	0.908	0.909	0.99	-0.0176956485356892	0.015	0.2378	53386	77258	58749.13
5832944	chr1	rs4394643	239559631	G	A	0.0956	0.0939	0.991	0.0199986865066891	0.0148	0.1768	53386	77258	58749.13
5831063	chr1	rs1319123	239560096	A	G	0.968	0.968	0.958	-0.0286978729475453	0.0251	0.2518	53386	77258	58749.13
5838040	chr1	rs1319122	239560469	A	T	0.0954	0.0938	0.992	0.0189983824093147	0.0148	0.1986	53386	77258	58749.13
5837376	chr1	rs1938228	239560549	T	C	0.0582	0.0579	0.966	0.0136957831289865	0.0188	0.467	53386	77258	58749.13
5825964	chr1	rs72754652	239561212	G	C	0.708	0.713	0.798	-0.0222047099881925	0.0107	0.03783	53386	77258	58749.13
5832635	chr1	rs139666408	239561730	T	C	0.965	0.964	0.968	-0.0151034855773182	0.0239	0.5263	52437	75438	57514.67
5841368	chr1	rs4659912	239562309	T	C	0.0955	0.0938	0.993	0.0193025022544974	0.0148	0.1921	53386	77258	58749.13
5820416	chr1	rs115455482	239562760	C	T	0.947	0.947	0.968	-0.0159972768350078	0.0195	0.4113	53386	77258	58749.13
5822918	chr1	rs116793831	239562764	A	G	0.983	0.983	0.713	-0.0043996643446871	0.041	0.9138	51387	72780	56108.0
5825486	chr1	rs79942675	239562984	C	T	0.968	0.969	0.955	-0.0302015087331214	0.0252	0.2303	53386	77258	58749.13
5829111	chr1	rs12747873	239563951	T	C	0.963	0.961	0.775	0.0387013475370749	0.0258	0.1335	53324	77004	58649.46
5832230	chr1	rs10802762	239564197	A	G	0.095	0.0933	0.994	0.0210959082947329	0.0148	0.1547	53386	77258	58749.13
5821820	chr1	rs74722579	239564507	G	C	0.943	0.943	0.969	-0.017502275136142	0.0189	0.3535	53386	77258	58749.13
5827274	chr1	rs4659544	239564682	A	C	0.0951	0.0934	0.998	0.0208021276292633	0.0148	0.1589	53386	77258	58749.13
5845956	chr1	rs6658733	239564924	C	G	0.968	0.968	0.949	-0.0256050287153947	0.0252	0.3111	53386	77258	58749.13
5828084	chr1	rs12691540	239565584	A	G	0.433	0.43	0.751	0.0140015196358136	0.0101	0.1656	53386	77258	58749.13
5848398	chr1	rs10925877	239567065	G	A	0.853	0.857	0.938	-0.0231048737150968	0.0127	0.06836	53386	77258	58749.13
5827051	chr1	rs6663358	239567567	T	A	0.964	0.962	0.862	0.0680043830932363	0.0249	0.006345	53324	77004	58649.46
5835094	chr1	rs6663570	239568007	A	G	0.457	0.459	0.929	-0.000200020002667	0.009	0.9851	53386	77258	58749.13
5844111	chr1	rs72754656	239568891	A	G	0.965	0.963	0.875	0.0632001258860912	0.0248	0.01077	53324	77004	58649.46
5846281	chr1	rs111607669	239569412	G	A	0.745	0.746	0.966	-0.0091012913892029	0.0101	0.368	53386	77258	58749.13
5840329	chr1	rs12026018	239570897	T	C	0.838	0.842	0.933	-0.0296966117368367	0.0122	0.01451	53386	77258	58749.13
5823430	chr1	rs12123857	239570932	G	A	0.742	0.742	0.976	-0.0064004391810282	0.01	0.5219	53386	77258	58749.13
5834823	chr1	rs2883428	239571364	A	G	0.742	0.742	0.975	-0.0065010863423599	0.01	0.5156	53386	77258	58749.13
5841606	chr1	rs190419719	239571860	A	G	0.987	0.986	0.907	0.0107025231331357	0.0415	0.797	47392	68914	52218.14
5849461	chr1	rs75914331	239572547	T	G	0.965	0.964	0.94	0.0355022698424966	0.024	0.1388	53386	77258	58749.13
5842323	chr1	rs12117778	239572895	T	G	0.742	0.743	0.975	-0.0075987978753305	0.01	0.4451	53386	77258	58749.13
5824853	chr1	rs12118772	239573670	T	G	0.737	0.738	0.975	-0.0104039337153929	0.0099	0.2942	53386	77258	58749.13
5827393	chr1	rs34418010	239573720	G	A	0.967	0.965	0.873	0.047598978799279	0.0255	0.06168	53324	77004	58649.46
5838960	chr1	rs12129068	239573796	C	A	0.985	0.986	0.764	-0.040197189751413	0.0438	0.3586	47029	69416	52166.64
5846997	chr1	rs11577797	239574661	T	C	0.784	0.789	0.983	-0.0235962138551867	0.0106	0.0255	53386	77258	58749.13
5819103	chr1	rs7541385	239575351	A	G	0.782	0.787	0.984	-0.0243951568347216	0.0105	0.02063	53386	77258	58749.13
5844078	chr1	rs73114758	239575464	G	C	0.947	0.946	0.853	0.0372957847436969	0.0208	0.07236	53386	77258	58749.13
5830780	chr1	rs111743058	239575694	T	C	0.947	0.947	0.853	0.0379988130912113	0.0208	0.06822	53386	77258	58749.13
5840004	chr1	rs6678395	239575774	C	T	0.783	0.789	0.986	-0.0239956055562207	0.0106	0.02299	53386	77258	58749.13
5835525	chr1	rs76521436	239576181	C	T	0.979	0.98	0.947	-0.0840992576916754	0.0318	0.008096	52247	74307	57243.02
5823906	chr1	rs58191996	239576211	C	G	0.905	0.902	0.905	0.0425996136188173	0.0153	0.005301	53386	77258	58749.13
5823395	chr1	rs61182975	239576251	A	G	0.422	0.426	0.956	-0.0087985943563496	0.0089	0.3245	53386	77258	58749.13
5826609	chr1	rs138738599	239576335	G	A	0.981	0.981	0.756	-0.0091012913892029	0.0371	0.8068	52605	74098	57508.63
5841889	chr1	rs12120971	239576408	A	G	0.422	0.426	0.957	-0.0086977157031958	0.0089	0.3257	53386	77258	58749.13
5842774	chr1	rs115038687	239576606	T	C	0.945	0.944	0.842	-0.0197028322758684	0.0206	0.339	53386	77258	58749.13
5829220	chr1	rs12124516	239576751	G	A	0.781	0.787	0.984	-0.0251024465608414	0.0105	0.01704	53386	77258	58749.13
5825456	chr1	rs12727239	239576834	C	T	0.615	0.613	0.956	0.0002999550089979	0.009	0.9756	53386	77258	58749.13
5839074	chr1	rs7519061	239577254	C	T	0.781	0.787	0.984	-0.0251024465608414	0.0105	0.01721	53386	77258	58749.13
5848494	chr1	rs12133100	239577336	C	T	0.807	0.81	0.979	-0.0156010662286512	0.011	0.1585	53386	77258	58749.13
5828672	chr1	rs77087852	239577759	A	G	0.958	0.955	0.962	0.0399031725325864	0.0215	0.06364	53386	77258	58749.13
5843328	chr1	rs10925879	239578561	G	A	0.781	0.787	0.983	-0.0251024465608414	0.0105	0.01724	53386	77258	58749.13
5834021	chr1	rs12736600	239578633	G	C	0.965	0.963	0.892	0.0616029666104685	0.0246	0.01218	53324	77004	58649.46
5824826	chr1	rs6694171	239578979	G	A	0.979	0.978	0.82	0.021497269010823	0.0333	0.5194	53200	76329	58439.19
5827810	chr1	rs116252815	239579271	C	A	0.958	0.956	0.966	0.0392014821991368	0.0215	0.06747	53386	77258	58749.13
5822484	chr1	rs141420006	239579350	A	G	0.986	0.986	0.686	-0.0095050300143049	0.0505	0.8511	43071	61042	46795.23
5818065	chr1	rs73114760	239579789	T	C	0.904	0.902	0.913	0.0416024898545136	0.0152	0.006255	53386	77258	58749.13
5822777	chr1	rs12748321	239581198	G	C	0.965	0.963	0.888	0.061302039376164	0.0246	0.01253	53324	77004	58649.46
5845876	chr1	rs12137225	239581298	C	T	0.687	0.687	0.994	0.0	0.0093	0.9967	53386	77258	58749.13
5820841	chr1	rs10802764	239581417	C	T	0.58	0.576	0.961	0.009197572354042	0.0089	0.3027	53386	77258	58749.13
5823195	chr1	rs12129794	239581547	G	T	0.785	0.79	0.982	-0.0231969816042026	0.0106	0.02885	53386	77258	58749.13
5819049	chr1	rs76249996	239582634	C	T	0.958	0.955	0.971	0.0397974698740661	0.0214	0.06294	53386	77258	58749.13
5822290	chr1	rs77704136	239583380	T	G	0.967	0.965	0.965	0.0446960805488528	0.0243	0.06605	52493	75664	57604.43
5826156	chr1	rs114948025	239584009	C	T	0.983	0.983	0.766	0.0050969882578437	0.0388	0.8963	52818	75903	58106.99
5831630	chr1	rs12123979	239584624	A	G	0.639	0.637	0.967	0.0087020272939009	0.0091	0.3391	53386	77258	58749.13
5822957	chr1	rs10802766	239585329	A	G	0.785	0.79	0.981	-0.0226035462098532	0.0106	0.03323	53386	77258	58749.13
5823611	chr1	rs12125061	239585876	A	G	0.641	0.639	0.967	0.009504687014246	0.0091	0.2963	53386	77258	58749.13
5845145	chr1	rs2354402	239585964	G	A	0.641	0.639	0.967	0.009504687014246	0.0091	0.2964	53386	77258	58749.13
5835574	chr1	rs78278538	239586677	A	G	0.952	0.953	0.737	-0.0039979812872983	0.0237	0.8663	53386	77258	58749.13
5848410	chr1	rs149936729	239586680	T	C	0.988	0.988	0.641	0.0183996828453635	0.0595	0.7575	36262	53857	40546.17
5820070	chr1	rs12137093	239586859	C	T	0.737	0.738	0.991	-0.0075987978753305	0.0098	0.4382	53386	77258	58749.13
5846200	chr1	rs7548324	239587512	T	C	0.687	0.687	0.994	-0.0005001250416822	0.0093	0.9535	53386	77258	58749.13
5840132	chr1	rs10925880	239587659	G	C	0.785	0.79	0.98	-0.0226035462098532	0.0106	0.03342	53386	77258	58749.13
5838120	chr1	rs75731445	239588497	A	G	0.982	0.982	0.76	-0.0171970248285215	0.0378	0.6484	51712	72504	56363.92
5831148	chr1	rs116754428	239588669	C	T	0.958	0.955	0.975	0.0377966226945664	0.0213	0.07657	53386	77258	58749.13
5822476	chr1	rs10802767	239589017	T	C	0.713	0.715	0.983	-0.006199175242821	0.0096	0.5175	53386	77258	58749.13
5839502	chr1	rs10925883	239589541	C	G	0.439	0.441	0.989	-0.0049019951702315	0.0087	0.5727	53386	77258	58749.13
5845869	chr1	rs77360725	239589704	G	A	0.951	0.95	0.98	0.0234039777790161	0.02	0.242	53386	77258	58749.13
5833411	chr1	rs6429137	239589808	C	A	0.439	0.441	0.99	-0.0049019951702315	0.0087	0.5726	53386	77258	58749.13
5831513	chr1	rs72754665	239589927	T	C	0.779	0.779	0.989	-0.0060985584618694	0.0105	0.5591	53386	77258	58749.13
5830004	chr1	rs72754666	239589997	T	G	0.73	0.729	0.99	0.0007996801705642	0.0097	0.9364	53386	77258	58749.13
5818337	chr1	rs6429138	239590223	A	T	0.439	0.441	0.99	-0.0048015088161939	0.0087	0.5853	53386	77258	58749.13
5842808	chr1	rs72754668	239591785	A	G	0.73	0.729	0.989	0.0003999200213268	0.0097	0.9653	53386	77258	58749.13
5823997	chr1	rs4557960	239592178	G	A	0.439	0.441	0.992	-0.0049019951702315	0.0087	0.5704	53386	77258	58749.13
5843211	chr1	rs10925884	239592534	T	C	0.439	0.44	0.992	-0.004701032558649	0.0087	0.5931	53386	77258	58749.13
5835416	chr1	rs72754669	239592577	T	C	0.779	0.779	0.989	-0.0055956263571598	0.0104	0.5928	53386	77258	58749.13
5841508	chr1	rs78340925	239592615	A	T	0.951	0.949	0.981	0.0195967237465575	0.0199	0.3232	53386	77258	58749.13
5843966	chr1	rs12128683	239593731	T	A	0.779	0.78	0.99	-0.0055956263571598	0.0104	0.5934	53386	77258	58749.13
5845599	chr1	rs10925885	239593843	A	G	0.439	0.44	0.993	-0.0046005663955682	0.0087	0.5992	53386	77258	58749.13
5839455	chr1	rs147990933	239594116	G	T	0.951	0.949	0.983	0.0203025023378308	0.0199	0.3063	53386	77258	58749.13
5842693	chr1	rs12139749	239594216	C	T	0.779	0.78	0.99	-0.0058973552660839	0.0104	0.5754	53386	77258	58749.13
5835618	chr1	rs7536303	239595136	G	A	0.727	0.727	0.99	-0.0006001800720324	0.0097	0.952	53386	77258	58749.13
5819692	chr1	rs139387995	239595502	A	G	0.983	0.983	0.813	0.0136957831289865	0.0387	0.7235	49996	71681	54939.51
5845724	chr1	rs7536688	239595512	G	C	0.439	0.44	0.993	-0.0046005663955682	0.0087	0.5983	53386	77258	58749.13
5828472	chr1	rs12141057	239595973	C	A	0.779	0.78	0.991	-0.0054950702819798	0.0104	0.6004	53386	77258	58749.13
5836973	chr1	rs72754672	239596277	C	A	0.779	0.78	0.992	-0.005696192544881	0.0104	0.5879	53386	77258	58749.13
5841830	chr1	rs6696246	239597165	C	G	0.43	0.431	0.999	-0.000200020002667	0.0087	0.9807	53386	77258	58749.13
5832580	chr1	rs6662827	239597175	T	G	0.724	0.724	0.997	0.0061013488579762	0.0096	0.5243	53386	77258	58749.13
5820486	chr1	rs6671410	239597345	G	T	0.43	0.431	0.999	0.0	0.0087	0.9984	53386	77258	58749.13
5832231	chr1	rs6699243	239597783	C	T	0.43	0.431	0.999	-0.000200020002667	0.0087	0.982	53386	77258	58749.13
5841464	chr1	rs9428833	239597790	C	A	0.957	0.955	0.979	0.0360040066341877	0.0212	0.09041	53386	77258	58749.13
5841833	chr1	rs10925886	239597934	T	C	0.726	0.725	0.998	0.0067968490002727	0.0097	0.4803	53386	77258	58749.13
5828195	chr1	rs112532534	239598540	A	G	0.78	0.78	0.993	-0.0060985584618694	0.0104	0.5593	53386	77258	58749.13
5849775	chr1	rs113330470	239598610	T	C	0.976	0.976	0.786	-0.0238010101859522	0.0323	0.4611	53330	77032	58659.37
5840961	chr1	rs12134003	239598869	T	C	0.706	0.707	0.995	-0.0071958279818024	0.0095	0.4451	53386	77258	58749.13
5840713	chr1	rs4659545	239599148	T	A	0.572	0.57	0.996	0.0007996801705642	0.0087	0.9239	53386	77258	58749.13
5846699	chr1	rs72754679	239600308	A	G	0.78	0.78	0.994	-0.0058973552660839	0.0104	0.5713	53386	77258	58749.13
5849860	chr1	rs61834687	239600733	A	G	0.706	0.707	0.996	-0.0071958279818024	0.0095	0.4462	53386	77258	58749.13
5834215	chr1	rs6676664	239601307	T	C	0.927	0.928	0.99	-0.0092022107647994	0.0166	0.5818	53386	77258	58749.13
5847298	chr1	rs6685478	239601547	G	C	0.43	0.431	0.997	-0.0006001800720324	0.0087	0.9454	53386	77258	58749.13
5824327	chr1	rs6687984	239601676	G	A	0.708	0.709	0.997	-0.0062998021485279	0.0095	0.5041	53386	77258	58749.13
5818766	chr1	rs4263985	239601991	A	G	0.43	0.431	0.997	-0.0006001800720324	0.0087	0.9445	53386	77258	58749.13
5819979	chr1	rs4617391	239602042	G	A	0.724	0.724	0.998	0.0060019521956343	0.0096	0.5332	53386	77258	58749.13
5845279	chr1	rs116035551	239602182	T	A	0.983	0.983	0.817	0.0141987193998129	0.0386	0.7127	49848	71448	54758.49
5832981	chr1	rs4486441	239603109	T	G	0.43	0.431	0.996	-0.0006001800720324	0.0087	0.9469	53386	77258	58749.13
5844879	chr1	rs140235285	239603525	A	G	0.96	0.96	0.859	0.0219962978718961	0.0237	0.3545	53386	77258	58749.13
5847451	chr1	rs80221376	239603722	A	G	0.96	0.96	0.859	0.0222017079836866	0.0237	0.3494	53386	77258	58749.13
5830797	chr1	rs17645304	239606858	C	T	0.78	0.78	0.997	-0.0058973552660839	0.0104	0.5712	53386	77258	58749.13
5821289	chr1	rs2354398	239608049	A	T	0.929	0.93	0.989	-0.0076995657264405	0.0169	0.6488	53386	77258	58749.13
5832554	chr1	rs10925887	239608402	G	A	0.725	0.725	0.998	0.0062007356416035	0.0097	0.5223	53386	77258	58749.13
5824288	chr1	rs113003335	239609356	G	A	0.984	0.985	0.762	-0.0165969709073694	0.0423	0.6954	48631	68509	53129.86
5834929	chr1	rs113971942	239609437	A	G	0.823	0.824	0.835	-0.0088994831870327	0.0124	0.4704	53386	77258	58749.13
5835767	chr1	rs147030723	239609456	T	C	0.953	0.952	0.927	0.0199006617063362	0.021	0.3424	53386	77258	58749.13
5836367	chr1	rs2354399	239609477	C	T	0.509	0.51	0.916	-0.0052035148315978	0.009	0.5657	53386	77258	58749.13
5836209	chr1	rs2354400	239609595	C	T	0.979	0.981	0.977	-0.0886017318428716	0.0315	0.00487	52247	74307	57243.02
5830374	chr1	rs1938230	239609714	G	A	0.443	0.443	0.987	-0.0017014466397575	0.0087	0.8454	53386	77258	58749.13
5840324	chr1	rs6698111	239610620	G	A	0.65	0.65	0.993	0.0050969882578437	0.0091	0.5741	53386	77258	58749.13
5838583	chr1	rs61595023	239610656	G	A	0.977	0.979	0.977	-0.088295837920128	0.03	0.003252	52306	74550	57337.97
5844667	chr1	rs8179373	239610900	C	T	0.716	0.716	0.996	0.0044003044444822	0.0096	0.6429	53386	77258	58749.13
5842906	chr1	rs61834689	239611254	G	A	0.978	0.98	0.977	-0.0825015615118015	0.0309	0.00768	52306	74550	57337.97
5830838	chr1	rs58291256	239611319	A	G	0.978	0.98	0.978	-0.0778966787084814	0.0308	0.01131	52306	74550	57337.97
5839124	chr1	rs12141123	239611507	A	G	0.796	0.796	0.988	-0.0082035573506883	0.0108	0.4457	53386	77258	58749.13
5840770	chr1	rs6693126	239611812	A	T	0.977	0.979	0.976	-0.090296767981159	0.0301	0.002658	52306	74550	57337.97
5837060	chr1	rs6681143	239612188	C	T	0.977	0.979	0.977	-0.0898043646600713	0.03	0.002777	52306	74550	57337.97
5839532	chr1	rs12086449	239612814	T	C	0.673	0.671	0.997	0.0135971385060249	0.0092	0.1384	53386	77258	58749.13
5849335	chr1	rs72754690	239613067	T	G	0.986	0.987	0.722	-0.0080019302190585	0.0494	0.8716	43251	57629	46484.61
5845828	chr1	rs12118164	239613166	C	T	0.796	0.796	0.988	-0.0083043861636152	0.0108	0.443	53386	77258	58749.13
5835586	chr1	rs61834709	239613451	T	C	0.978	0.98	0.978	-0.0908989237168223	0.0311	0.003499	52247	74307	57243.02
5846873	chr1	rs6666589	239615365	G	A	0.977	0.979	0.977	-0.0974033689970919	0.0302	0.001242	52306	74550	57337.97
5832559	chr1	rs6669508	239615940	G	A	0.976	0.979	0.976	-0.09330020116546	0.03	0.00188	52306	74550	57337.97
5827043	chr1	rs148601791	239616225	C	T	0.958	0.956	0.982	0.0487044462100383	0.0216	0.02429	52493	75664	57604.43
5818466	chr1	rs61834710	239616512	A	G	0.978	0.98	0.978	-0.0867023338392929	0.031	0.00509	52247	74307	57243.02
5818753	chr1	rs2354395	239616730	A	G	0.976	0.978	0.975	-0.0892028674607707	0.0299	0.002823	52306	74550	57337.97
5836137	chr1	rs10925888	239617831	A	G	0.555	0.554	0.986	0.0003999200213268	0.0087	0.9601	53386	77258	58749.13
5828233	chr1	rs7513717	239617971	G	A	0.976	0.978	0.975	-0.0895965338117562	0.0299	0.002714	52306	74550	57337.97
5840191	chr1	rs61834712	239618225	A	G	0.978	0.98	0.975	-0.0874005436142293	0.0311	0.004896	52247	74307	57243.02
5828655	chr1	rs7551209	239618371	T	A	0.976	0.978	0.975	-0.0898043646600713	0.0299	0.002647	52306	74550	57337.97
5830848	chr1	rs61834713	239618387	A	T	0.981	0.983	0.965	-0.0730008928844903	0.0343	0.03302	50497	71664	55203.11
5819991	chr1	rs6661441	239618810	G	A	0.976	0.978	0.974	-0.0899028259293165	0.0299	0.00266	52306	74550	57337.97
5819648	chr1	rs61834714	239619004	C	T	0.978	0.98	0.977	-0.0876952471391608	0.0311	0.004773	52247	74307	57243.02
5828224	chr1	rs34584779	239619387	C	T	0.723	0.722	0.997	0.007997931111062	0.0096	0.408	53386	77258	58749.13
5833609	chr1	rs72754696	239619540	G	A	0.95	0.949	0.851	-0.0166986496230515	0.0214	0.4358	53386	77258	58749.13
5846596	chr1	rs12144838	239619618	T	C	0.796	0.796	0.985	-0.0091012913892029	0.0108	0.4014	53386	77258	58749.13
5835052	chr1	rs60374536	239619939	T	C	0.976	0.978	0.974	-0.0894981026943194	0.0299	0.002764	52306	74550	57337.97
5830393	chr1	rs61834716	239620629	A	T	0.976	0.978	0.974	-0.0896949746188316	0.0299	0.002709	52306	74550	57337.97
5819701	chr1	rs61834717	239620822	T	C	0.976	0.978	0.974	-0.0898043646600713	0.0299	0.002683	52306	74550	57337.97
5827507	chr1	rs76616666	239620947	G	C	0.958	0.956	0.981	0.0493995022947674	0.0216	0.02237	52493	75664	57604.43
5834783	chr1	rs74149074	239621277	C	T	0.976	0.978	0.969	-0.090001296894138	0.0294	0.002192	52851	76559	58186.79
5847414	chr1	rs10802768	239622368	A	G	0.674	0.672	0.996	0.0153023200084426	0.0092	0.09724	53386	77258	58749.13
5841624	chr1	rs147152314	239622508	T	A	0.985	0.986	0.732	-0.0051029981759033	0.0458	0.9107	46736	63948	50471.22
5845230	chr1	rs7519143	239622561	T	A	0.978	0.98	0.975	-0.0901982679181488	0.0312	0.003857	52247	74307	57243.02
5841204	chr1	rs58463672	239622939	A	G	0.977	0.979	0.973	-0.090701814649167	0.0301	0.002561	52306	74550	57337.97
5834709	chr1	rs12048639	239622971	G	A	0.723	0.722	0.998	0.0084045823438103	0.0096	0.383	53386	77258	58749.13
5836519	chr1	rs115454090	239623253	G	A	0.984	0.984	0.921	-0.0460962958929736	0.0375	0.2185	49286	69532	53841.75
5842945	chr1	rs16838358	239623317	A	G	0.977	0.979	0.973	-0.0915014422624946	0.0301	0.002368	52306	74550	57337.97
5827368	chr1	rs17584748	239623704	T	C	0.959	0.956	0.981	0.0495993604912842	0.0216	0.02179	52493	75664	57604.43
5830788	chr1	rs16838359	239624017	T	C	0.976	0.979	0.973	-0.0926965981861868	0.0301	0.00204	52306	74550	57337.97
5818369	chr1	rs10754670	239624352	C	G	0.673	0.671	0.995	0.014504302202808	0.0092	0.1146	53386	77258	58749.13
5845534	chr1	rs58716948	239624515	G	T	0.976	0.979	0.973	-0.0925978614675665	0.0301	0.002065	52306	74550	57337.97
5828602	chr1	rs115414917	239624531	A	C	0.972	0.973	0.764	-0.0633978386299677	0.0301	0.0354	53386	77258	58749.13
5821156	chr1	rs61834720	239625061	C	T	0.978	0.98	0.975	-0.0915014422624946	0.0312	0.003348	52247	74307	57243.02
5846825	chr1	rs115731690	239625753	A	T	0.96	0.96	0.872	0.0243022925229648	0.0236	0.3022	53386	77258	58749.13
5830066	chr1	rs16838363	239626368	C	T	0.977	0.979	0.973	-0.0957952974548668	0.0303	0.001549	52306	74550	57337.97
5824985	chr1	rs10802769	239626654	G	C	0.721	0.721	0.998	0.0077002766261879	0.0096	0.4242	53386	77258	58749.13
5850066	chr1	rs10925889	239626755	A	G	0.715	0.715	0.997	0.0047984689115734	0.0096	0.6166	53386	77258	58749.13
5836620	chr1	rs7517458	239626849	T	G	0.976	0.979	0.972	-0.0909974928220588	0.0301	0.002506	52306	74550	57337.97
5841274	chr1	rs12117089	239627451	A	G	0.771	0.774	0.982	-0.0188974371044634	0.0104	0.06861	53386	77258	58749.13
5846989	chr1	rs12120600	239628056	G	A	0.796	0.796	0.981	-0.0087985943563496	0.0108	0.4172	53386	77258	58749.13
5835054	chr1	rs183565115	239628135	G	A	0.977	0.977	0.828	-0.0120017335415971	0.032	0.7081	52874	76129	58196.75
5829197	chr1	rs61834721	239630452	A	C	0.978	0.98	0.969	-0.0893996812646141	0.0312	0.004131	52247	74307	57243.02
5834420	chr1	rs10802770	239631858	G	T	0.722	0.721	0.992	0.0067968490002727	0.0097	0.4787	53386	77258	58749.13
5831938	chr1	rs10754671	239632055	T	C	0.444	0.445	0.98	0.0002999550089979	0.0087	0.9755	53386	77258	58749.13
5826548	chr1	rs61834722	239632087	G	A	0.977	0.979	0.965	-0.0977010356236953	0.0304	0.001295	52306	74550	57337.97
5819661	chr1	rs75650419	239632762	A	G	0.981	0.981	0.705	-0.0050024916227914	0.0373	0.8942	53386	77258	58749.13
5842697	chr1	rs1938235	239633070	T	C	0.716	0.715	0.984	0.0085037404912207	0.0096	0.3794	53386	77258	58749.13
5837750	chr1	rs7522967	239633075	C	T	0.765	0.769	0.978	-0.0217038334437866	0.0103	0.0355	53386	77258	58749.13
5835735	chr1	rs61834723	239633100	G	C	0.978	0.98	0.964	-0.0934978231153142	0.0314	0.002939	52247	74307	57243.02
5845069	chr1	rs1938236	239633385	T	A	0.72	0.719	0.978	0.0086028888072678	0.0097	0.3723	53386	77258	58749.13
5820690	chr1	rs149770951	239634497	T	G	0.989	0.988	0.797	-0.0085968472255182	0.0569	0.8801	32575	49155	36927.79
5835469	chr1	rs77611755	239634790	G	C	0.96	0.957	0.977	0.0533985767246953	0.022	0.01543	52493	75664	57604.43
5838976	chr1	rs10157644	239635117	T	G	0.468	0.467	0.97	0.0066975214477213	0.0088	0.4435	53386	77258	58749.13
5838902	chr1	rs11805526	239635249	C	T	0.96	0.961	0.844	-0.0458973523870375	0.0242	0.05738	53386	77258	58749.13
5830899	chr1	rs80312496	239635259	T	G	0.983	0.983	0.913	-0.0394999521368577	0.0363	0.2776	49667	70291	54389.85
5821714	chr1	rs12120903	239636180	T	C	0.987	0.985	0.822	-0.0038975857287134	0.053	0.9408	31289	43758	34258.36
5834210	chr1	rs61834724	239636494	G	A	0.728	0.727	0.974	0.012096540947233	0.0098	0.2179	53386	77258	58749.13
5834667	chr1	rs12726611	239636613	C	T	0.941	0.94	0.787	0.0098018049722602	0.0206	0.6353	53386	77258	58749.13
5822876	chr1	rs137942238	239637175	A	C	0.984	0.985	0.645	-0.0492007484476219	0.045	0.2751	51386	72479	56032.79
5831345	chr1	rs79993105	239638879	T	C	0.96	0.957	0.978	0.052696808999969	0.022	0.01677	52493	75664	57604.43
5830012	chr1	rs12136103	239640268	C	A	0.794	0.794	0.978	-0.0095050300143049	0.0108	0.3801	53386	77258	58749.13
5822214	chr1	rs12125436	239641202	A	G	0.794	0.794	0.979	-0.0095958936734469	0.0108	0.3705	53386	77258	58749.13
5829465	chr1	rs114696620	239641658	A	G	0.983	0.984	0.934	-0.0484027392281675	0.0371	0.192	48965	69395	53649.71
5828153	chr1	rs72754702	239642878	A	T	0.794	0.794	0.979	-0.009696862978864	0.0108	0.3674	53386	77258	58749.13
5849702	chr1	rs12117673	239643713	A	C	0.794	0.794	0.979	-0.0093031403261444	0.0108	0.3876	53386	77258	58749.13
5818631	chr1	rs72756703	239644286	G	T	0.794	0.794	0.979	-0.0092022107647994	0.0108	0.3908	53386	77258	58749.13
5833452	chr1	rs10802771	239648140	A	G	0.467	0.466	0.977	0.0064988367398296	0.0087	0.456	53386	77258	58749.13
5837897	chr1	rs116755255	239649310	T	A	0.968	0.966	0.973	0.0533985767246953	0.0245	0.02951	52493	75664	57604.43
5835116	chr1	rs142925218	239649931	G	A	0.986	0.986	0.786	0.0399031725325864	0.045	0.3748	47069	66395	51167.7
5843324	chr1	rs12128278	239650284	G	A	0.795	0.795	0.98	-0.0083043861636152	0.0108	0.4401	53386	77258	58749.13
5823348	chr1	rs115478368	239650410	T	C	0.983	0.984	0.943	-0.050104527566688	0.0369	0.175	48965	69395	53649.71
5844630	chr1	rs61834725	239650743	G	A	0.976	0.976	0.714	0.0004998750416509	0.0338	0.9885	52841	75249	57900.31
5847842	chr1	rs115753422	239651414	C	G	0.968	0.966	0.973	0.0540998523168248	0.0245	0.02759	52493	75664	57604.43
5824578	chr1	rs58532785	239651511	C	T	0.96	0.957	0.98	0.0528960093534967	0.022	0.01628	52493	75664	57604.43
5844977	chr1	rs77366411	239651600	C	T	0.965	0.964	0.723	0.0236969951765786	0.0272	0.3829	53386	77258	58749.13
5819321	chr1	rs58734274	239651698	T	C	0.96	0.957	0.98	0.053000336561653	0.022	0.01614	52493	75664	57604.43
5833903	chr1	rs35192591	239651748	G	A	0.729	0.728	0.975	0.0123039944561641	0.0098	0.2101	53386	77258	58749.13
5822854	chr1	rs61834727	239653949	A	G	0.982	0.983	0.929	-0.0617052054366793	0.0355	0.0818	49485	70962	54292.6
5849106	chr1	rs142199746	239657933	C	T	0.974	0.973	0.739	0.0278972284172359	0.0313	0.3738	52493	75664	57604.43
5835175	chr1	rs946355	239658611	G	A	0.794	0.795	0.984	-0.0085968472255182	0.0108	0.4255	53386	77258	58749.13
5840061	chr1	rs946356	239658835	C	G	0.795	0.795	0.984	-0.0084959889212643	0.0108	0.4291	53386	77258	58749.13
5835121	chr1	rs1796835	239658863	T	C	0.451	0.451	0.983	0.0044003044444822	0.0087	0.6102	53386	77258	58749.13
5820617	chr1	rs7516042	239659006	G	A	0.603	0.602	0.97	-0.0067024110596754	0.0089	0.4546	53386	77258	58749.13
5838696	chr1	rs10495443	239659401	G	A	0.794	0.794	0.984	-0.0078003437327339	0.0107	0.4655	53386	77258	58749.13
5843212	chr1	rs12033290	239659454	A	G	0.711	0.712	0.981	0.0086028888072678	0.0096	0.3721	53386	77258	58749.13
5844303	chr1	rs113718712	239659632	C	A	0.987	0.987	0.968	-0.0795953077717999	0.045	0.07672	39711	59754	44533.02
5835477	chr1	rs1338909	239660436	G	C	0.688	0.685	0.983	0.0209979909956055	0.0094	0.02493	53386	77258	58749.13
5845416	chr1	rs77612043	239660684	C	T	0.98	0.979	0.876	0.0243022925229648	0.033	0.4621	51707	74031	56652.51
5819528	chr1	rs17585014	239661743	T	C	0.794	0.794	0.983	-0.008395140788382	0.0108	0.4342	53386	77258	58749.13
5818339	chr1	rs1796829	239661819	T	C	0.96	0.957	0.983	0.0537966583556417	0.022	0.01424	52493	75664	57604.43
5827647	chr1	rs76982618	239662777	A	T	0.981	0.982	0.696	-0.050903896528528	0.0391	0.1936	52187	75361	57299.94
5847436	chr1	rs16838380	239662832	A	G	0.78	0.782	0.98	-0.0169020380753563	0.0105	0.1086	53386	77258	58749.13
5828972	chr1	rs60281676	239664225	G	A	0.794	0.794	0.982	-0.0080019302190585	0.0108	0.4556	53386	77258	58749.13
5836512	chr1	rs188957060	239664607	A	G	0.989	0.988	0.808	-0.0098988321792475	0.0566	0.8607	32575	49155	36927.79
5844525	chr1	rs2354403	239665184	G	A	0.727	0.727	0.978	0.0114047182634362	0.0098	0.2459	53386	77258	58749.13
5850143	chr1	rs2354404	239666113	T	C	0.726	0.726	0.977	0.0118001041157506	0.0098	0.2297	53386	77258	58749.13
5846684	chr1	rs2354405	239666568	G	A	0.726	0.726	0.977	0.0117012723076411	0.0098	0.2319	53386	77258	58749.13
5828728	chr1	rs1782350	239667109	T	C	0.687	0.684	0.979	0.0207041815582916	0.0094	0.02701	53386	77258	58749.13
5835918	chr1	rs1796828	239667800	G	A	0.96	0.957	0.982	0.0491996041469672	0.022	0.02535	52493	75664	57604.43
5849003	chr1	rs12239665	239668981	A	G	0.779	0.782	0.979	-0.0171970248285215	0.0105	0.1018	53386	77258	58749.13
5841119	chr1	rs61834730	239669532	A	G	0.982	0.983	0.91	-0.0633019526702622	0.0356	0.0752	49698	71170	54503.07
5821065	chr1	rs20437	239671951	C	T	0.96	0.957	0.983	0.0483996117232768	0.022	0.02764	52493	75664	57604.43
5839909	chr1	rs1796834	239673857	G	A	0.465	0.465	0.978	0.0052959516591825	0.0087	0.545	53386	77258	58749.13
5829178	chr1	rs1782349	239676235	T	G	0.92	0.92	0.948	0.0074025335167413	0.0163	0.6511	53386	77258	58749.13
5846068	chr1	rs12136288	239676392	T	C	0.708	0.707	0.991	0.0180952882690919	0.0095	0.05689	53386	77258	58749.13
5837468	chr1	rs1782357	239677004	A	G	0.457	0.454	0.996	0.0189983824093147	0.0087	0.02812	53386	77258	58749.13
5825457	chr1	rs12058126	239677185	C	T	0.983	0.985	0.989	-0.121094763378059	0.035	0.000536	52073	74327	57283.91
5823791	chr1	rs12136673	239677755	A	T	0.795	0.794	0.991	-0.002002002670673	0.0107	0.8548	53386	77258	58749.13
5825328	chr1	rs12118163	239678115	C	A	0.795	0.794	0.991	-0.0019018072895963	0.0107	0.8568	53386	77258	58749.13
5822711	chr1	rs113566597	239678411	A	C	0.969	0.971	0.82	-0.0744003225762502	0.028	0.007926	53386	77258	58749.13
5820013	chr1	rs74622453	239678609	C	T	0.977	0.977	0.902	0.00730326611012	0.0306	0.8123	52006	74244	56956.15
5821331	chr1	rs1782356	239678866	G	T	0.453	0.45	0.998	0.0172012073197748	0.0087	0.04723	53386	77258	58749.13
5828744	chr1	rs1796833	239679244	G	A	0.453	0.45	0.998	0.0172012073197748	0.0087	0.04688	53386	77258	58749.13
5836390	chr1	rs1796832	239679427	T	C	0.451	0.449	0.995	0.017496047616751	0.0087	0.0435	53386	77258	58749.13
5844529	chr1	rs1796831	239679435	T	G	0.451	0.449	0.995	0.017496047616751	0.0087	0.04354	53386	77258	58749.13
5836206	chr1	rs1796830	239679543	A	C	0.452	0.45	0.997	0.0172012073197748	0.0087	0.04729	53386	77258	58749.13
5824482	chr1	rs112593017	239679567	G	A	0.976	0.976	0.828	0.0030952049073025	0.0314	0.9214	53386	77258	58749.13
5836841	chr1	rs12138748	239679786	A	T	0.795	0.794	0.992	-0.0016012813669738	0.0107	0.8809	53386	77258	58749.13
5831546	chr1	rs9428835	239679881	G	A	0.452	0.449	0.997	0.0167981182758809	0.0087	0.05182	53386	77258	58749.13
5848590	chr1	rs9428836	239679930	A	G	0.452	0.45	0.997	0.0170045988158238	0.0087	0.05004	53386	77258	58749.13
5821747	chr1	rs35852026	239680061	G	A	0.967	0.965	0.786	0.0503983940836932	0.027	0.06263	53386	77258	58749.13
5823500	chr1	rs138748177	239680133	G	A	0.973	0.971	0.768	0.0194005857039748	0.03	0.5189	52493	75664	57604.43
5819758	chr1	rs9428837	239680378	A	G	0.452	0.45	0.997	0.0170045988158238	0.0087	0.05023	53386	77258	58749.13
5846118	chr1	rs10925900	239680428	C	T	0.708	0.707	0.994	0.017496047616751	0.0095	0.06625	53386	77258	58749.13
5834308	chr1	rs9428474	239680519	T	C	0.428	0.427	0.996	0.0084045823438103	0.0087	0.3356	53386	77258	58749.13
5835191	chr1	rs150607181	239680551	G	C	0.983	0.983	0.678	-0.0605040040910452	0.0419	0.1486	51657	72799	56326.25
5824584	chr1	rs9428475	239680901	T	C	0.452	0.45	0.997	0.0166997792224134	0.0087	0.05349	53386	77258	58749.13
5818392	chr1	rs9428838	239683289	T	C	0.428	0.427	0.996	0.0084045823438103	0.0087	0.3346	53386	77258	58749.13
5846024	chr1	rs12041334	239683556	A	G	0.648	0.648	0.985	-0.0106970095483354	0.0091	0.2377	53386	77258	58749.13
5834951	chr1	rs1782351	239684015	G	A	0.457	0.454	0.998	0.0178006246255066	0.0086	0.03994	53386	77258	58749.13
5823872	chr1	rs1796836	239684050	C	T	0.457	0.454	0.998	0.0176041339483571	0.0086	0.04163	53386	77258	58749.13
5820606	chr1	rs111599671	239684263	G	T	0.977	0.979	0.986	-0.103695236338765	0.0295	0.0004443	53316	77188	58679.13
5838033	chr1	rs12119752	239684585	C	A	0.796	0.794	0.993	-0.0021022080918702	0.0107	0.841	53386	77258	58749.13
5832891	chr1	rs76262955	239684679	A	G	0.975	0.978	0.988	-0.106794877196006	0.0288	0.0002076	53386	77258	58749.13
5848623	chr1	rs79076243	239684688	C	T	0.975	0.978	0.988	-0.106794877196006	0.0288	0.0002079	53386	77258	58749.13
5827522	chr1	rs12142001	239685061	G	A	0.796	0.794	0.993	-0.0022024235552	0.0107	0.84	53386	77258	58749.13
5841512	chr1	rs11587861	239685285	A	G	0.707	0.706	0.996	0.0176041339483571	0.0095	0.06425	53386	77258	58749.13
5822175	chr1	rs1782352	239685709	C	T	0.956	0.954	0.99	0.0298985503458634	0.0211	0.1565	52493	75664	57604.43
5841903	chr1	rs12139491	239685723	A	G	0.897	0.897	0.919	0.0048979852621919	0.0148	0.7423	53386	77258	58749.13
5830406	chr1	rs2248922	239686177	G	A	0.457	0.454	0.998	0.0177023841130051	0.0086	0.04125	53386	77258	58749.13
5818217	chr1	rs10925901	239686199	T	C	0.707	0.706	0.996	0.0176041339483571	0.0095	0.06436	53386	77258	58749.13
5836895	chr1	rs2248916	239686210	G	A	0.457	0.454	0.998	0.0178006246255066	0.0086	0.03944	53386	77258	58749.13
5820446	chr1	rs10925902	239686637	T	G	0.707	0.706	0.997	0.0173977771764203	0.0095	0.0659	53386	77258	58749.13
5822053	chr1	rs1625158	239686660	C	G	0.458	0.455	0.998	0.0185960172820726	0.0086	0.03182	53386	77258	58749.13
5819370	chr1	rs10925903	239686818	T	C	0.977	0.978	0.989	-0.10450532588131	0.0292	0.0003541	53386	77258	58749.13
5826181	chr1	rs1628671	239687073	T	C	0.457	0.454	0.998	0.0178988554877579	0.0086	0.03841	53386	77258	58749.13
5833650	chr1	rs12240097	239687232	T	C	0.976	0.978	0.988	-0.104305516809314	0.0288	0.0002937	53386	77258	58749.13
5833798	chr1	rs75473548	239688028	C	T	0.976	0.978	0.988	-0.105905108365964	0.0292	0.0002843	53386	77258	58749.13
5829464	chr1	rs1782353	239688069	A	G	0.432	0.431	0.994	0.0098018049722602	0.0087	0.2608	53386	77258	58749.13
5840962	chr1	rs1796837	239688078	T	C	0.456	0.453	0.995	0.0185960172820726	0.0087	0.03215	53386	77258	58749.13
5833183	chr1	rs1782354	239688116	T	C	0.432	0.431	0.994	0.0097027754613851	0.0087	0.2671	53386	77258	58749.13
5830789	chr1	rs1782355	239688387	G	T	0.459	0.455	0.998	0.0183996828453635	0.0086	0.0333	53386	77258	58749.13
5821494	chr1	rs9428476	239688488	A	C	0.432	0.431	0.997	0.0090984829852593	0.0087	0.296	53386	77258	58749.13
5823595	chr1	rs113186682	239689200	G	C	0.977	0.979	0.986	-0.100395086055156	0.0295	0.0006784	53316	77188	58679.13
5843406	chr1	rs12728618	239689684	C	T	0.707	0.706	0.998	0.0170045988158238	0.0095	0.0733	53386	77258	58749.13
5821806	chr1	rs1218672	239689973	T	C	0.457	0.454	0.999	0.0179970767016546	0.0086	0.03759	53386	77258	58749.13
5848411	chr1	rs79134329	239690223	C	A	0.976	0.978	0.989	-0.105005023297168	0.0292	0.00032	53386	77258	58749.13
5849786	chr1	rs1218671	239690844	T	G	0.663	0.661	0.998	0.021898468701116	0.0091	0.01637	53386	77258	58749.13
5821693	chr1	rs1218670	239691201	T	C	0.459	0.455	0.997	0.0188021269625962	0.0087	0.02967	53386	77258	58749.13
5827061	chr1	rs10925904	239691250	G	A	0.722	0.721	0.956	0.0182033098538737	0.0098	0.06422	53386	77258	58749.13
5849466	chr1	rs10925905	239691252	A	T	0.722	0.721	0.957	0.0188021269625962	0.0098	0.05635	53386	77258	58749.13
5835337	chr1	rs1218668	239691273	T	A	0.435	0.433	0.993	0.009504687014246	0.0087	0.2761	53386	77258	58749.13
5844578	chr1	rs72756730	239691313	G	A	0.986	0.986	0.728	0.00730326611012	0.0484	0.8805	44509	58740	47704.41
5841236	chr1	rs1218667	239691469	T	C	0.457	0.454	0.998	0.0179970767016546	0.0086	0.03735	53386	77258	58749.13
5827559	chr1	rs1218666	239691760	T	C	0.432	0.431	0.997	0.0097027754613851	0.0087	0.2626	53386	77258	58749.13
5819461	chr1	rs1218665	239692107	C	T	0.459	0.455	0.998	0.0189002595004805	0.0086	0.0288	53386	77258	58749.13
5843298	chr1	rs10925906	239692170	G	A	0.976	0.978	0.989	-0.104405416354854	0.0292	0.0003486	53386	77258	58749.13
5843257	chr1	rs114065606	239692238	A	T	0.977	0.977	0.906	0.0048979852621919	0.0308	0.8739	51422	73853	56410.99
5847472	chr1	rs113632365	239692326	G	T	0.976	0.976	0.838	-0.0016012813669738	0.0312	0.959	53386	77258	58749.13
5844836	chr1	rs1218664	239692648	C	T	0.435	0.433	0.998	0.0103957761821204	0.0087	0.2327	53386	77258	58749.13
5830258	chr1	rs1310402	239693194	A	G	0.458	0.455	0.996	0.0188021269625962	0.0087	0.02985	53386	77258	58749.13
5832279	chr1	rs147275300	239693206	A	T	0.985	0.985	0.825	-0.0229002198863326	0.0423	0.588	48093	69127	52765.41
5824290	chr1	rs72756737	239693209	T	A	0.429	0.428	0.997	0.0088011559530687	0.0087	0.3136	53386	77258	58749.13
5835409	chr1	rs1218663	239694101	A	C	0.458	0.454	0.996	0.0192044091837133	0.0087	0.02633	53386	77258	58749.13
5820625	chr1	rs34987466	239695245	C	A	0.956	0.955	0.985	0.0298014912367898	0.0212	0.1601	52493	75664	57604.43
5830559	chr1	rs116006025	239695259	T	A	0.956	0.955	0.985	0.0289955368412525	0.0212	0.1723	52493	75664	57604.43
5828522	chr1	rs138784551	239695666	G	A	0.976	0.978	0.99	-0.101899844028846	0.0291	0.0004625	53386	77258	58749.13
5830494	chr1	rs12023096	239695745	G	A	0.456	0.453	0.997	0.0193025022544974	0.0087	0.02564	53386	77258	58749.13
5839056	chr1	rs1977746	239695872	T	C	0.43	0.429	0.998	0.0097027754613851	0.0087	0.2667	53386	77258	58749.13
5835524	chr1	rs6676678	239696381	T	C	0.429	0.428	0.998	0.0089002747867194	0.0087	0.3068	53386	77258	58749.13
5831798	chr1	rs12097468	239696892	A	G	0.976	0.978	0.99	-0.101401695470647	0.0291	0.0004935	53386	77258	58749.13
5836955	chr1	rs12057489	239696984	T	C	0.631	0.63	0.992	0.0143958802837323	0.009	0.1077	53386	77258	58749.13
5848563	chr1	rs116706907	239697081	G	T	0.979	0.978	0.649	-0.004198802647333	0.0373	0.9094	51438	74113	56418.48
5844185	chr1	rs149910180	239697408	G	A	0.963	0.962	0.848	0.0178006246255066	0.0246	0.4688	53386	77258	58749.13
5832752	chr1	rs142178410	239697508	A	G	0.956	0.954	0.991	0.0288012338056278	0.0211	0.1715	52493	75664	57604.43
5840576	chr1	rs17585845	239697643	G	A	0.971	0.97	0.893	0.0194005857039748	0.0275	0.4799	52493	75664	57604.43
5845378	chr1	rs80272406	239697735	T	A	0.949	0.949	0.969	-0.000200020002667	0.0199	0.9938	53386	77258	58749.13
5836189	chr1	rs1899610	239697958	C	T	0.433	0.431	1.0	0.0110981866660334	0.0087	0.2027	53386	77258	58749.13
5846010	chr1	rs4514231	239698012	T	C	0.432	0.431	0.999	0.0110981866660334	0.0087	0.2013	53386	77258	58749.13
5824235	chr1	rs112820295	239698550	C	T	0.986	0.986	0.972	-0.0993011330744326	0.0384	0.009729	50231	72902	55754.63
5847234	chr1	rs10925907	239698862	A	G	0.704	0.704	0.996	0.0171029078996623	0.0095	0.07084	53386	77258	58749.13
