## Supplementary material for "Characterization of shared and ancestry-specific signals driving complex traits using multi-ancestry fine-mapping": s1_gwas_temp.txt

Unnamed: 0	chrom	ID	pos	A1	A2	FCAS	FCON	IMPINFO	BETA	SE	P	NCAS	NCON	NEFF
5860412	chr1	rs1333691	243005986	T	C	0.592	0.582	1.0	0.0251998010217421	0.0087	0.003812	53386	77258	58749.13
5859025	chr1	rs12023105	243006334	C	A	0.593	0.583	1.0	0.0263010744193707	0.0087	0.002605	53386	77258	58749.13
5873360	chr1	rs72770771	243006680	C	T	0.932	0.932	0.789	0.0008995952428359	0.0192	0.9634	53386	77258	58749.13
5874921	chr1	rs10127533	243006696	T	C	0.528	0.519	1.0	0.0200967016991224	0.0086	0.01912	53386	77258	58749.13
5868404	chr1	rs12143316	243007084	C	T	0.529	0.519	1.0	0.0209000641077417	0.0086	0.01531	53386	77258	58749.13
5860224	chr1	rs12047031	243007433	C	A	0.593	0.583	0.999	0.0263010744193707	0.0087	0.002574	53386	77258	58749.13
5866186	chr1	rs6672937	243008087	C	T	0.528	0.519	1.0	0.0203025023378308	0.0086	0.01843	53386	77258	58749.13
5855679	chr1	rs12737815	243008648	A	T	0.592	0.582	0.999	0.0255995183002125	0.0087	0.003423	53386	77258	58749.13
5850809	chr1	rs1413199	243008850	C	G	0.527	0.518	1.0	0.0203025023378308	0.0086	0.0184	53386	77258	58749.13
5875397	chr1	rs950125	243009389	G	A	0.936	0.936	0.984	-0.0217038334437866	0.0178	0.2218	53386	77258	58749.13
5878912	chr1	rs6429382	243009528	C	G	0.527	0.518	1.0	0.0209000641077417	0.0086	0.01507	53386	77258	58749.13
5863285	chr1	rs1413217	243009592	C	T	0.593	0.583	0.998	0.0263010744193707	0.0087	0.002593	53386	77258	58749.13
5866465	chr1	rs10737885	243010342	A	G	0.527	0.518	1.0	0.0204004877576787	0.0086	0.01794	53386	77258	58749.13
5861001	chr1	rs12117732	243010907	C	T	0.944	0.944	0.978	-0.0295009039176847	0.019	0.1195	53386	77258	58749.13
5852138	chr1	rs12137258	243011162	T	C	0.944	0.944	0.978	-0.0285949668801128	0.019	0.1318	53386	77258	58749.13
5858558	chr1	rs12139866	243011309	G	A	0.935	0.936	0.979	-0.0220002402796674	0.0178	0.2164	53386	77258	58749.13
5854212	chr1	rs4511097	243011382	G	A	0.526	0.517	1.0	0.0202045073158995	0.0086	0.01866	53386	77258	58749.13
5852937	chr1	rs4291486	243011511	C	T	0.528	0.519	1.0	0.0204004877576787	0.0086	0.01754	53386	77258	58749.13
5866700	chr1	rs1333708	243012270	C	T	0.529	0.52	0.997	0.0199986865066891	0.0086	0.02008	53386	77258	58749.13
5862465	chr1	rs1333707	243012275	C	A	0.593	0.583	0.992	0.0255020410123433	0.0088	0.003642	53386	77258	58749.13
5855420	chr1	rs59772375	243012561	C	A	0.944	0.945	0.975	-0.029202265808213	0.019	0.1244	53386	77258	58749.13
5856678	chr1	rs1333706	243012631	T	C	0.526	0.518	1.0	0.0204984635773248	0.0086	0.01733	53386	77258	58749.13
5858087	chr1	rs139403974	243013010	T	C	0.936	0.936	0.975	-0.021101069908054	0.0179	0.2381	53386	77258	58749.13
5868340	chr1	rs12139379	243013241	T	C	0.936	0.936	0.974	-0.0213972981080803	0.0179	0.2313	53386	77258	58749.13
5859330	chr1	rs55774246	243013251	A	G	0.593	0.583	0.995	0.0259990758686168	0.0088	0.003014	53386	77258	58749.13
5852810	chr1	rs34903326	243013943	G	C	0.677	0.671	0.989	0.0239020562806236	0.0092	0.009645	53386	77258	58749.13
5857145	chr1	rs4658864	243014647	A	T	0.593	0.583	0.995	0.0262036654966364	0.0088	0.002742	53386	77258	58749.13
5866427	chr1	rs4658865	243014705	A	G	0.593	0.583	0.994	0.0262036654966364	0.0088	0.00277	53386	77258	58749.13
5876083	chr1	rs77735060	243014940	G	T	0.528	0.519	0.999	0.021497269010823	0.0086	0.0126	53386	77258	58749.13
5871829	chr1	rs112244112	243014957	T	C	0.944	0.944	0.968	-0.0289037168568363	0.0191	0.1294	53386	77258	58749.13
5859214	chr1	rs113228828	243015222	T	C	0.936	0.936	0.971	-0.0222967349986103	0.0179	0.2124	53386	77258	58749.13
5856936	chr1	rs12141580	243015352	T	G	0.936	0.936	0.971	-0.0222967349986103	0.0179	0.2122	53386	77258	58749.13
5868204	chr1	rs12752166	243015605	C	G	0.594	0.584	0.993	0.0269047980491434	0.0088	0.002138	53386	77258	58749.13
5875892	chr1	rs10926886	243015897	A	G	0.53	0.52	0.999	0.0213993910058902	0.0086	0.01305	53386	77258	58749.13
5864103	chr1	rs1855370	243015908	T	C	0.847	0.852	0.96	-0.0303973537275885	0.0123	0.01306	53386	77258	58749.13
5856750	chr1	rs13376286	243016115	A	C	0.593	0.583	0.994	0.0259016375226531	0.0088	0.003062	53386	77258	58749.13
5850838	chr1	rs10926887	243016906	G	A	0.936	0.936	0.968	-0.0218980211012161	0.0179	0.2219	53386	77258	58749.13
5866095	chr1	rs6429383	243017226	C	T	0.53	0.52	0.998	0.0212036062510236	0.0086	0.01408	53386	77258	58749.13
5868410	chr1	rs4658500	243017513	G	C	0.529	0.52	0.999	0.0204004877576787	0.0086	0.01783	53386	77258	58749.13
5875802	chr1	rs10926889	243018129	C	T	0.621	0.616	0.993	0.0173977771764203	0.0089	0.05034	53386	77258	58749.13
5867230	chr1	rs1960825	243018626	A	G	0.529	0.52	0.999	0.0203025023378308	0.0086	0.01865	53386	77258	58749.13
5875331	chr1	rs4658866	243019391	C	G	0.528	0.519	0.999	0.0204004877576787	0.0086	0.01783	53386	77258	58749.13
5853020	chr1	rs4658867	243019476	C	T	0.528	0.519	1.0	0.0202045073158995	0.0086	0.01879	53386	77258	58749.13
5867767	chr1	rs10926890	243019720	C	T	0.528	0.519	0.999	0.0203025023378308	0.0086	0.01846	53386	77258	58749.13
5871407	chr1	rs4658868	243019840	C	G	0.528	0.519	0.999	0.0204004877576787	0.0086	0.01802	53386	77258	58749.13
5858126	chr1	rs12143822	243020412	G	C	0.621	0.615	0.994	0.0165030720990143	0.0089	0.06278	53386	77258	58749.13
5874462	chr1	rs7549075	243021165	T	G	0.53	0.521	0.997	0.0207041815582916	0.0086	0.01621	53386	77258	58749.13
5859174	chr1	rs10926892	243021168	G	A	0.613	0.607	0.992	0.0170045988158238	0.0088	0.05511	53386	77258	58749.13
5855108	chr1	rs4350190	243021237	C	T	0.618	0.612	0.992	0.0159028762794155	0.0089	0.07251	53386	77258	58749.13
5866351	chr1	rs4364863	243021355	T	A	0.613	0.607	0.994	0.0172994970780611	0.0088	0.04991	53386	77258	58749.13
5856594	chr1	rs12143306	243022186	T	C	0.621	0.615	0.995	0.0167981182758809	0.0089	0.05853	53386	77258	58749.13
5865335	chr1	rs10926893	243022218	C	T	0.53	0.52	0.999	0.0210959082947329	0.0086	0.01413	53386	77258	58749.13
5872385	chr1	rs12144177	243022677	T	C	0.527	0.518	0.999	0.0200967016991224	0.0086	0.01967	53386	77258	58749.13
5864044	chr1	rs111706742	243022925	C	T	0.951	0.952	0.726	-0.0340015566760147	0.0236	0.1501	53386	77258	58749.13
5857201	chr1	rs12747159	243022965	A	G	0.845	0.849	0.949	-0.031397792147416	0.0122	0.01017	53386	77258	58749.13
5862826	chr1	rs10926894	243023288	C	T	0.618	0.612	0.992	0.0160997014894237	0.0089	0.06878	53386	77258	58749.13
5874190	chr1	rs10926895	243023342	T	G	0.529	0.52	0.999	0.0202045073158995	0.0086	0.0188	53386	77258	58749.13
5861123	chr1	rs10926896	243023397	T	A	0.613	0.607	0.994	0.017496047616751	0.0088	0.0481	53386	77258	58749.13
5853150	chr1	rs6429385	243024869	G	A	0.579	0.57	0.987	0.0236969951765786	0.0088	0.006817	53386	77258	58749.13
5869975	chr1	rs12024116	243025065	G	A	0.535	0.526	0.997	0.0195967237465575	0.0086	0.02288	53386	77258	58749.13
5867938	chr1	rs12024121	243025115	G	T	0.536	0.527	0.995	0.0198026272961797	0.0086	0.02154	53386	77258	58749.13
5860198	chr1	rs7349072	243025431	A	T	0.535	0.526	0.997	0.0198026272961797	0.0086	0.02185	53386	77258	58749.13
5870496	chr1	rs7349105	243025537	G	A	0.543	0.534	0.998	0.0188021269625962	0.0086	0.02953	53386	77258	58749.13
5865844	chr1	rs7349160	243025640	C	T	0.535	0.526	0.997	0.0197045832743354	0.0086	0.02202	53386	77258	58749.13
5853889	chr1	rs2502298	243025677	A	G	0.292	0.289	0.912	0.0101978249764461	0.0099	0.3055	53386	77258	58749.13
5863278	chr1	rs149456252	243027388	G	C	0.982	0.984	0.775	-0.0593042438991411	0.0443	0.1807	38619	59455	43071.35
5871485	chr1	rs10926897	243027762	A	G	0.529	0.52	1.0	0.0213015034199157	0.0086	0.01347	53386	77258	58749.13
5857628	chr1	rs10803094	243027790	T	C	0.527	0.518	1.0	0.0208021276292633	0.0086	0.01585	53386	77258	58749.13
5877103	chr1	rs10926898	243027814	G	T	0.529	0.52	1.0	0.0213015034199157	0.0086	0.01347	53386	77258	58749.13
5873326	chr1	rs12047740	243028607	T	C	0.622	0.616	0.994	0.0178006246255066	0.0089	0.0454	53386	77258	58749.13
5853077	chr1	rs12048485	243028652	T	A	0.521	0.512	0.996	0.0218006299588528	0.0086	0.0116	53386	77258	58749.13
5870990	chr1	rs12048486	243028653	T	A	0.607	0.602	0.99	0.0194986595340326	0.0088	0.02751	53386	77258	58749.13
5877968	chr1	rs12022794	243028780	G	T	0.908	0.904	0.986	0.0103957761821204	0.0149	0.4861	53386	77258	58749.13
5859297	chr1	rs4658501	243030477	C	G	0.533	0.524	0.995	0.0204004877576787	0.0086	0.01787	53386	77258	58749.13
5871110	chr1	rs59050309	243030559	G	A	0.945	0.946	0.938	-0.0322029950400999	0.0195	0.0988	53386	77258	58749.13
5866087	chr1	rs4658502	243031215	A	G	0.578	0.572	0.995	0.0118989261570991	0.0087	0.1719	53386	77258	58749.13
5868065	chr1	rs4658503	243031274	T	G	0.578	0.572	0.995	0.0121953336998771	0.0087	0.1602	53386	77258	58749.13
5859389	chr1	rs12074294	243032018	C	G	0.536	0.527	0.994	0.0189002595004805	0.0086	0.02878	53386	77258	58749.13
5868455	chr1	rs4535989	243033446	A	G	0.578	0.572	0.996	0.0133011462391285	0.0087	0.1267	53386	77258	58749.13
5874220	chr1	rs4465187	243034481	C	A	0.624	0.619	0.993	0.0154007965760229	0.0089	0.08402	53386	77258	58749.13
5852904	chr1	rs4233436	243034750	G	A	0.582	0.577	0.994	0.0107025231331357	0.0087	0.2206	53386	77258	58749.13
5871853	chr1	rs5028617	243035879	A	G	0.525	0.516	0.993	0.021497269010823	0.0086	0.01261	53386	77258	58749.13
5867452	chr1	rs4539121	243035927	A	C	0.575	0.569	0.992	0.0126002819757385	0.0087	0.1475	53386	77258	58749.13
5868513	chr1	rs6679275	243036667	A	G	0.372	0.368	0.982	0.0069954745123864	0.009	0.4337	53386	77258	58749.13
5850784	chr1	rs4233437	243038470	A	G	0.618	0.612	0.99	0.0177023841130051	0.0089	0.04631	53386	77258	58749.13
5865061	chr1	rs4488014	243039292	C	T	0.625	0.619	0.99	0.016296487966892	0.0089	0.06726	53386	77258	58749.13
5870716	chr1	rs10926901	243039768	C	T	0.624	0.619	0.99	0.01600129372694	0.0089	0.0726	53386	77258	58749.13
5857848	chr1	rs12023627	243040122	G	A	0.626	0.62	0.989	0.0168964476597299	0.0089	0.05804	53386	77258	58749.13
5851202	chr1	rs7547883	243040279	T	G	0.576	0.57	0.989	0.0128964817350202	0.0087	0.1407	53386	77258	58749.13
5875319	chr1	rs4658370	243040780	G	A	0.633	0.627	0.989	0.0183015011699126	0.009	0.04096	53386	77258	58749.13
5868732	chr1	rs12032023	243040970	C	T	0.632	0.626	0.989	0.0179970767016546	0.009	0.04496	53386	77258	58749.13
5877638	chr1	rs4658504	243041047	T	C	0.38	0.375	0.979	0.0086028888072678	0.009	0.3396	53386	77258	58749.13
5863243	chr1	rs6687165	243043167	T	G	0.57	0.564	0.959	0.0138042809763971	0.0089	0.1184	53386	77258	58749.13
5874764	chr1	rs34335749	243043748	A	G	0.784	0.784	0.93	-0.0139975096438537	0.0109	0.1974	53386	77258	58749.13
5865129	chr1	rs10158147	243043764	G	C	0.381	0.376	0.957	0.0121953336998771	0.0091	0.1797	53386	77258	58749.13
5854862	chr1	rs10754788	243043895	C	T	0.605	0.599	0.958	0.0199006617063362	0.009	0.02661	53386	77258	58749.13
5867488	chr1	rs10157714	243044002	T	C	0.391	0.385	0.953	0.0098018049722602	0.009	0.2769	53386	77258	58749.13
5862464	chr1	rs56334592	243047354	A	C	0.927	0.926	0.785	-0.0076995657264405	0.0187	0.6797	53386	77258	58749.13
5866520	chr1	rs113665130	243047439	C	T	0.871	0.873	0.828	-0.0075987978753305	0.0142	0.5904	53386	77258	58749.13
5861470	chr1	rs10926903	243047863	C	T	0.483	0.48	0.873	0.0158044491449436	0.0092	0.08669	53386	77258	58749.13
5855480	chr1	rs10803095	243047889	T	C	0.483	0.48	0.873	0.0158044491449436	0.0092	0.08606	53386	77258	58749.13
5865994	chr1	rs10926904	243048125	T	G	0.483	0.48	0.875	0.0161980995687726	0.0092	0.07884	53386	77258	58749.13
5861982	chr1	rs10803096	243048251	A	G	0.484	0.48	0.876	0.0159028762794155	0.0092	0.08308	53386	77258	58749.13
5853327	chr1	rs4658505	243048701	C	T	0.484	0.48	0.878	0.0168964476597299	0.0092	0.06632	53386	77258	58749.13
5872359	chr1	rs10926905	243049130	A	G	0.329	0.326	0.89	0.0190964956909883	0.0097	0.04897	53386	77258	58749.13
5851783	chr1	rs12028291	243049643	G	A	0.483	0.479	0.88	0.0165030720990143	0.0092	0.07176	53386	77258	58749.13
5874345	chr1	rs10926906	243049874	C	G	0.613	0.608	0.888	0.0190964956909883	0.0093	0.04097	53386	77258	58749.13
5871194	chr1	rs10926907	243049956	T	C	0.484	0.48	0.884	0.0166014304974254	0.0091	0.06913	53386	77258	58749.13
5864493	chr1	rs10926908	243049968	G	C	0.613	0.608	0.889	0.0188021269625962	0.0093	0.04394	53386	77258	58749.13
5859920	chr1	rs10803097	243050350	C	T	0.484	0.48	0.885	0.0165030720990143	0.0091	0.0706	53386	77258	58749.13
5855535	chr1	rs55882067	243050504	C	T	0.847	0.848	0.893	0.0	0.0126	0.9997	53386	77258	58749.13
5872758	chr1	rs60678430	243050760	T	C	0.95	0.949	0.897	0.0075017910703226	0.0209	0.7205	53386	77258	58749.13
5855049	chr1	rs7531247	243051420	A	G	0.328	0.325	0.899	0.0190964956909883	0.0097	0.04823	53386	77258	58749.13
5867285	chr1	rs7533752	243051489	T	A	0.329	0.326	0.899	0.0190964956909883	0.0097	0.04863	53386	77258	58749.13
5873314	chr1	rs7519728	243051570	C	A	0.846	0.846	0.896	0.0002999550089979	0.0126	0.9816	53386	77258	58749.13
5851811	chr1	rs7541983	243051919	G	A	0.328	0.325	0.899	0.0189002595004805	0.0097	0.05029	53386	77258	58749.13
5867583	chr1	rs10399641	243052126	C	T	0.329	0.326	0.9	0.0189983824093147	0.0097	0.04896	53386	77258	58749.13
5852183	chr1	rs28661485	243052368	A	G	0.268	0.265	0.902	0.0232965165504356	0.0102	0.02282	53386	77258	58749.13
5857288	chr1	rs4526599	243053038	C	T	0.846	0.846	0.899	-0.0001000050003333	0.0125	0.9926	53386	77258	58749.13
5873171	chr1	rs4278360	243053057	A	G	0.847	0.847	0.902	-0.0003000450090019	0.0125	0.9836	53386	77258	58749.13
5868295	chr1	rs77251079	243053490	C	T	0.942	0.941	0.915	-0.0009004052431641	0.0192	0.961	53386	77258	58749.13
5864950	chr1	rs2491825	243053546	C	T	0.268	0.264	0.907	0.0235016597850914	0.0102	0.02129	53386	77258	58749.13
5876572	chr1	rs2491826	243054702	A	G	0.274	0.272	0.917	0.0221038989069263	0.0101	0.02802	53386	77258	58749.13
5853846	chr1	rs111774268	243055660	T	C	0.951	0.95	0.919	0.0046989426564652	0.0208	0.82	53386	77258	58749.13
5866751	chr1	rs79591964	243055985	G	A	0.941	0.941	0.923	-0.0016012813669738	0.0191	0.9351	53386	77258	58749.13
5871439	chr1	rs4658507	243056401	G	A	0.616	0.61	0.904	0.0178006246255066	0.0092	0.05471	53386	77258	58749.13
5857031	chr1	rs2491827	243056772	C	A	0.337	0.334	0.918	0.0187039847937718	0.0095	0.04924	53386	77258	58749.13
5863357	chr1	rs2491828	243056785	C	T	0.275	0.272	0.924	0.0232965165504356	0.01	0.01992	53386	77258	58749.13
5872779	chr1	rs2491829	243057461	T	C	0.274	0.272	0.922	0.022299507494767	0.01	0.02657	53386	77258	58749.13
5853132	chr1	rs111592205	243057979	C	T	0.951	0.949	0.925	0.0076010387728197	0.0206	0.7132	53386	77258	58749.13
5869182	chr1	rs112681049	243058293	C	A	0.951	0.949	0.926	0.0075017910703226	0.0206	0.7148	53386	77258	58749.13
5861802	chr1	rs11802974	243058900	T	C	0.941	0.941	0.932	0.0005998200719675	0.019	0.9728	53386	77258	58749.13
5878137	chr1	rs2502328	243059225	A	G	0.275	0.272	0.919	0.023003381764963	0.0101	0.02211	53386	77258	58749.13
5864984	chr1	rs75836965	243059439	T	A	0.94	0.939	0.934	0.0049974917102918	0.0188	0.7916	53386	77258	58749.13
5862633	chr1	rs77098332	243059451	T	C	0.94	0.939	0.934	0.0051964749068174	0.0188	0.7822	53386	77258	58749.13
5856332	chr1	rs112416095	243059517	G	C	0.941	0.941	0.933	0.0006997551142732	0.019	0.97	53386	77258	58749.13
5876092	chr1	rs12074188	243060064	G	T	0.942	0.941	0.935	-0.0014009809156281	0.019	0.9412	53386	77258	58749.13
5878482	chr1	rs12069613	243060066	A	T	0.942	0.941	0.935	-0.0014009809156281	0.019	0.9413	53386	77258	58749.13
5878977	chr1	rs2491831	243060097	C	A	0.277	0.274	0.915	0.023003381764963	0.0101	0.02218	53386	77258	58749.13
5870975	chr1	rs2491832	243060254	T	C	0.337	0.334	0.917	0.0184978548821194	0.0095	0.0521	53386	77258	58749.13
5868973	chr1	rs10926914	243061046	C	T	0.614	0.608	0.901	0.0190964956909883	0.0093	0.03933	53386	77258	58749.13
5867022	chr1	rs12075717	243061422	G	T	0.938	0.938	0.943	0.003902375817241	0.0185	0.8332	53386	77258	58749.13
5867604	chr1	rs12072337	243061602	T	A	0.942	0.941	0.94	-0.0017014466397575	0.019	0.9278	53386	77258	58749.13
5857282	chr1	rs35072399	243061737	C	T	0.935	0.934	0.739	0.007997931111062	0.0202	0.6939	53386	77258	58749.13
5858293	chr1	rs12087532	243061935	C	A	0.938	0.938	0.947	0.0053954185169075	0.0184	0.7677	53386	77258	58749.13
5878860	chr1	rs12073551	243062059	T	A	0.938	0.938	0.947	0.0056042667198317	0.0184	0.7605	53386	77258	58749.13
5864999	chr1	rs56678006	243062446	G	A	0.941	0.941	0.943	9.99950003332973e-05	0.0189	0.9968	53386	77258	58749.13
5874438	chr1	rs148011120	243062861	G	A	0.94	0.939	0.946	0.0044003044444822	0.0187	0.814	53386	77258	58749.13
5877571	chr1	rs12078494	243063070	G	A	0.94	0.939	0.947	0.0044003044444822	0.0187	0.8156	53386	77258	58749.13
5859018	chr1	rs12078540	243063145	G	A	0.938	0.938	0.951	0.0058031292269501	0.0184	0.751	53386	77258	58749.13
5852548	chr1	rs12075066	243063397	T	C	0.938	0.938	0.952	0.005703702916678	0.0184	0.7565	53386	77258	58749.13
5851343	chr1	rs2491833	243063749	T	C	0.336	0.334	0.915	0.0188021269625962	0.0095	0.04811	53386	77258	58749.13
5874528	chr1	rs6429389	243063909	C	T	0.938	0.938	0.955	0.0052959516591825	0.0184	0.775	53386	77258	58749.13
5858715	chr1	rs6429390	243064156	G	T	0.938	0.938	0.956	0.0050969882578437	0.0184	0.7796	53386	77258	58749.13
5869554	chr1	rs6429391	243064428	T	G	0.938	0.938	0.956	0.0052959516591825	0.0184	0.7717	53386	77258	58749.13
5855272	chr1	rs9725721	243065073	G	A	0.938	0.938	0.958	0.0053954185169075	0.0184	0.7681	53386	77258	58749.13
5857312	chr1	rs12077950	243065369	T	C	0.938	0.938	0.957	0.0062007356416035	0.0184	0.7359	53386	77258	58749.13
5862071	chr1	rs79346268	243065575	G	C	0.951	0.95	0.945	0.0064988367398296	0.0205	0.7493	53386	77258	58749.13
5859695	chr1	rs2491834	243065930	T	C	0.281	0.278	0.896	0.024097313483794	0.0101	0.01743	53386	77258	58749.13
5878380	chr1	rs9428549	243066807	C	G	0.275	0.272	0.91	0.0246048038572487	0.0101	0.01516	53386	77258	58749.13
5856623	chr1	rs10926915	243066828	C	A	0.337	0.334	0.913	0.0198026272961797	0.0095	0.03788	53386	77258	58749.13
5859686	chr1	rs2502331	243067438	T	G	0.323	0.322	0.909	0.0202045073158995	0.0097	0.03685	53386	77258	58749.13
5859099	chr1	rs2502341	243070420	T	A	0.275	0.272	0.903	0.0258041896815329	0.0101	0.01091	53386	77258	58749.13
5858233	chr1	rs2502342	243070467	C	T	0.941	0.941	0.964	0.0046989426564652	0.0188	0.8018	53386	77258	58749.13
5860975	chr1	rs2502345	243070765	A	G	0.233	0.232	0.893	0.0179970767016546	0.0108	0.09531	53386	77258	58749.13
5854974	chr1	rs147764178	243070992	C	T	0.891	0.893	0.841	0.0052959516591825	0.0151	0.7252	53386	77258	58749.13
5856911	chr1	rs2502346	243071277	G	A	0.942	0.942	0.961	0.0089993837968006	0.0189	0.6335	53386	77258	58749.13
5864271	chr1	rs2502347	243071390	T	C	0.229	0.229	0.891	0.0183015011699126	0.0109	0.0913	53386	77258	58749.13
5876529	chr1	rs9428555	243071634	A	G	0.95	0.949	0.941	0.0118001041157506	0.0204	0.5626	53386	77258	58749.13
5873174	chr1	rs2502349	243071698	G	A	0.949	0.948	0.949	0.0118989261570991	0.0202	0.554	53386	77258	58749.13
5870523	chr1	rs2502350	243071916	A	G	0.942	0.942	0.961	0.009504687014246	0.0189	0.6155	53386	77258	58749.13
5859918	chr1	rs112228827	243071978	G	A	0.951	0.95	0.951	0.0077002766261879	0.0204	0.7072	53386	77258	58749.13
5857429	chr1	rs76045733	243071999	A	T	0.951	0.95	0.951	0.0077002766261879	0.0204	0.7079	53386	77258	58749.13
5871240	chr1	rs76587768	243072137	C	T	0.951	0.949	0.95	0.0108014536938559	0.0204	0.5968	53386	77258	58749.13
5851283	chr1	rs74550685	243072216	C	A	0.951	0.949	0.95	0.0109003744682883	0.0204	0.5916	53386	77258	58749.13
5869822	chr1	rs2502351	243072569	T	G	0.949	0.948	0.95	0.0129951954948113	0.0201	0.52	53386	77258	58749.13
5876981	chr1	rs12410668	243072712	C	T	0.794	0.797	0.88	-0.0106970095483354	0.0114	0.3475	53386	77258	58749.13
5873940	chr1	rs2502352	243073108	A	G	0.949	0.948	0.948	0.0118989261570991	0.0201	0.5542	53386	77258	58749.13
5873236	chr1	rs2502353	243073112	C	T	0.949	0.948	0.948	0.0119977384336167	0.0201	0.5514	53386	77258	58749.13
5862293	chr1	rs2502354	243073332	A	T	0.942	0.942	0.957	0.0086028888072678	0.019	0.6513	53386	77258	58749.13
5862361	chr1	rs3003536	243073435	C	T	0.951	0.949	0.949	0.0109003744682883	0.0204	0.5927	53386	77258	58749.13
5869414	chr1	rs2502355	243073909	C	T	0.438	0.435	0.883	0.0183015011699126	0.0092	0.04738	53386	77258	58749.13
5876791	chr1	rs10926919	243074818	T	C	0.488	0.485	0.879	0.0147014028528927	0.0092	0.1092	53386	77258	58749.13
5867739	chr1	rs2491837	243074967	T	C	0.438	0.434	0.883	0.0180952882690919	0.0092	0.04931	53386	77258	58749.13
5862463	chr1	rs2491838	243075037	T	G	0.438	0.434	0.883	0.0179970767016546	0.0092	0.05036	53386	77258	58749.13
5870153	chr1	rs76713886	243075179	T	C	0.891	0.893	0.846	0.0080971295874548	0.0151	0.5906	53386	77258	58749.13
5867792	chr1	rs2491839	243075259	G	C	0.438	0.434	0.883	0.0183015011699126	0.0092	0.04782	53386	77258	58749.13
5852101	chr1	rs2502357	243075291	G	T	0.95	0.949	0.948	0.0109003744682883	0.0204	0.5929	53386	77258	58749.13
5876899	chr1	rs2502358	243075294	A	G	0.438	0.434	0.883	0.0183996828453635	0.0092	0.04633	53386	77258	58749.13
5865112	chr1	rs3013381	243075375	A	T	0.438	0.434	0.884	0.0182033098538737	0.0092	0.04891	53386	77258	58749.13
5861462	chr1	rs2998667	243075470	G	A	0.949	0.948	0.946	0.0133011462391285	0.0202	0.5084	53386	77258	58749.13
5861848	chr1	rs3013382	243075490	G	C	0.438	0.434	0.883	0.0182033098538737	0.0092	0.04904	53386	77258	58749.13
5874254	chr1	rs3003537	243075551	A	G	0.425	0.422	0.892	0.0177023841130051	0.0092	0.05403	53386	77258	58749.13
5855684	chr1	rs2998669	243075774	T	C	0.23	0.23	0.893	0.0176041339483571	0.0108	0.1047	53386	77258	58749.13
5856746	chr1	rs4658512	243075981	T	C	0.487	0.485	0.88	0.0152038337422728	0.0092	0.09765	53386	77258	58749.13
5864127	chr1	rs2491840	243076098	A	C	0.438	0.434	0.884	0.0178988554877579	0.0092	0.05283	53386	77258	58749.13
5873066	chr1	rs2502303	243076302	G	C	0.438	0.434	0.884	0.0179970767016546	0.0092	0.05073	53386	77258	58749.13
5854404	chr1	rs12094078	243077400	C	T	0.804	0.807	0.898	-0.0088994831870327	0.0115	0.4378	53386	77258	58749.13
5863143	chr1	rs12083626	243077438	G	A	0.804	0.807	0.898	-0.0086977157031958	0.0115	0.4475	53386	77258	58749.13
5855186	chr1	rs12078920	243077509	A	G	0.805	0.807	0.898	-0.0085968472255182	0.0115	0.453	53386	77258	58749.13
5867300	chr1	rs2491842	243077775	A	G	0.426	0.423	0.893	0.0178988554877579	0.0092	0.05191	53386	77258	58749.13
5867459	chr1	rs12095436	243078184	C	T	0.714	0.715	0.895	-0.0045001103249234	0.0101	0.6559	53386	77258	58749.13
5853149	chr1	rs12144075	243078227	C	T	0.91	0.908	0.903	0.0068961666878413	0.0158	0.6641	53386	77258	58749.13
5855634	chr1	rs58437742	243078231	T	C	0.909	0.908	0.903	0.0065981840282271	0.0158	0.6743	53386	77258	58749.13
5877055	chr1	rs2502307	243078517	T	G	0.901	0.9	0.921	0.004201162744548	0.015	0.7775	53386	77258	58749.13
5858484	chr1	rs2502308	243078995	C	A	0.231	0.231	0.892	0.017496047616751	0.0108	0.1059	53386	77258	58749.13
5872745	chr1	rs12566301	243079435	A	G	0.527	0.524	0.882	0.0154007965760229	0.0092	0.09322	53386	77258	58749.13
5876608	chr1	rs12145244	243079505	C	T	0.901	0.9	0.923	0.0026963615477425	0.015	0.8592	53386	77258	58749.13
5863130	chr1	rs55971751	243079910	A	G	0.805	0.808	0.9	-0.009797842480111	0.0115	0.394	53386	77258	58749.13
5853740	chr1	rs6702710	243080405	G	A	0.901	0.9	0.923	0.0023971245997214	0.015	0.8745	53386	77258	58749.13
5870641	chr1	rs6679417	243080523	C	A	0.901	0.9	0.923	0.0007996801705642	0.015	0.9597	53386	77258	58749.13
5853506	chr1	rs6691818	243080547	A	G	0.901	0.9	0.924	0.001998002662673	0.015	0.896	53386	77258	58749.13
5858829	chr1	rs6694599	243080684	T	A	0.901	0.9	0.924	0.001598721363697	0.015	0.9135	53386	77258	58749.13
5870618	chr1	rs11576569	243080833	C	T	0.636	0.632	0.892	0.0129951954948113	0.0094	0.1676	53386	77258	58749.13
5861826	chr1	rs2491844	243080972	C	A	0.334	0.334	0.887	0.0128964817350202	0.0097	0.1844	53386	77258	58749.13
5863948	chr1	rs11588023	243081627	G	A	0.747	0.747	0.866	0.003902375817241	0.0106	0.7121	53386	77258	58749.13
5874564	chr1	rs34096042	243081689	A	C	0.935	0.934	0.766	0.0255020410123433	0.0199	0.1998	53386	77258	58749.13
5862581	chr1	rs6680828	243082674	A	G	0.881	0.88	0.901	0.0126002819757385	0.014	0.3675	53386	77258	58749.13
5856148	chr1	rs80156699	243083367	G	A	0.862	0.861	0.891	0.0013990209137074	0.0132	0.9157	53386	77258	58749.13
5868116	chr1	rs4520405	243083639	T	G	0.692	0.692	0.891	0.0089993837968006	0.0098	0.3594	53386	77258	58749.13
5876939	chr1	rs2502310	243084386	G	A	0.527	0.529	0.916	-0.0010005003335835	0.009	0.9156	53386	77258	58749.13
5867235	chr1	rs3003538	243084903	G	C	0.527	0.529	0.916	-0.0012007205765188	0.009	0.8981	53386	77258	58749.13
5869147	chr1	rs77268054	243084928	C	A	0.881	0.881	0.905	0.0117012723076411	0.014	0.4055	53386	77258	58749.13
5872704	chr1	rs3003539	243084994	G	C	0.527	0.529	0.917	-0.001100605444033	0.009	0.9044	53386	77258	58749.13
5876775	chr1	rs3013383	243085116	G	A	0.674	0.677	0.948	-0.0024028846163103	0.0094	0.8023	53386	77258	58749.13
5867964	chr1	rs2998670	243085170	C	T	0.626	0.625	0.932	0.0053954185169075	0.0092	0.5575	53386	77258	58749.13
5856338	chr1	rs3003541	243085518	T	C	0.674	0.677	0.949	-0.0025031302181184	0.0094	0.79	53386	77258	58749.13
5851538	chr1	rs2491845	243085890	C	T	0.674	0.677	0.951	-0.0026033858701149	0.0094	0.7792	53386	77258	58749.13
5852929	chr1	rs2502312	243086004	G	A	0.674	0.677	0.951	-0.0025031302181184	0.0094	0.7946	53386	77258	58749.13
5860238	chr1	rs6681494	243086179	C	T	0.674	0.677	0.951	-0.0027036515743148	0.0094	0.7756	53386	77258	58749.13
5874053	chr1	rs2502313	243086195	C	T	0.793	0.796	0.926	-0.0117993392160431	0.0111	0.2866	53386	77258	58749.13
5857832	chr1	rs12046058	243086533	T	C	0.793	0.796	0.926	-0.0113036461713921	0.0111	0.3079	53386	77258	58749.13
5872413	chr1	rs7512379	243086570	G	A	0.545	0.544	0.912	0.009197572354042	0.009	0.307	53386	77258	58749.13
5854184	chr1	rs3003542	243087106	T	C	0.674	0.676	0.952	-0.0017014466397575	0.0094	0.8602	53386	77258	58749.13
5860718	chr1	rs3003543	243087223	T	C	0.367	0.369	0.901	0.0072039888485025	0.0094	0.4434	53386	77258	58749.13
5871470	chr1	rs3003544	243087282	T	C	0.674	0.677	0.951	-0.0019018072895963	0.0094	0.8423	53386	77258	58749.13
5854400	chr1	rs2998671	243087345	C	G	0.675	0.677	0.951	-0.0012007205765188	0.0094	0.8995	53386	77258	58749.13
5870351	chr1	rs3003545	243087391	T	A	0.674	0.677	0.951	-0.0012007205765188	0.0094	0.901	53386	77258	58749.13
5867654	chr1	rs3013384	243087578	T	G	0.675	0.677	0.95	-0.0012007205765188	0.0094	0.8986	53386	77258	58749.13
5861238	chr1	rs2491846	243087880	C	T	0.524	0.526	0.917	-0.0006001800720324	0.009	0.9488	53386	77258	58749.13
5861032	chr1	rs10926925	243088615	G	A	0.85	0.85	0.892	0.0005998200719675	0.0127	0.9594	53386	77258	58749.13
5872022	chr1	rs34416956	243088653	G	A	0.879	0.877	0.904	0.0148984646619666	0.0139	0.2841	53386	77258	58749.13
5861595	chr1	rs10754789	243089232	A	G	0.48	0.483	0.888	0.0001999800026662	0.0091	0.9817	53386	77258	58749.13
5861648	chr1	rs2491850	243089264	C	G	0.848	0.848	0.886	0.0006997551142732	0.0127	0.9543	53386	77258	58749.13
5853872	chr1	rs6658433	243089466	T	C	0.359	0.361	0.899	0.0077995046323818	0.0094	0.4082	53386	77258	58749.13
5873785	chr1	rs35620910	243089529	G	A	0.879	0.877	0.9	0.0143958802837323	0.0139	0.301	53386	77258	58749.13
5862852	chr1	rs2491852	243089536	G	A	0.85	0.85	0.891	0.0014988761237359	0.0127	0.9033	53386	77258	58749.13
5868349	chr1	rs2491853	243090417	C	G	0.85	0.85	0.89	0.0013990209137074	0.0127	0.9155	53386	77258	58749.13
5869357	chr1	rs71652450	243090419	G	A	0.879	0.877	0.9	0.0142973047008244	0.0139	0.3025	53386	77258	58749.13
5869997	chr1	rs58720427	243090823	C	T	0.692	0.692	0.89	0.0098018049722602	0.0099	0.3211	53386	77258	58749.13
5860597	chr1	rs6429397	243090961	G	A	0.481	0.484	0.887	0.0007996801705642	0.0091	0.931	53386	77258	58749.13
5870515	chr1	rs77973801	243091108	C	T	0.85	0.85	0.889	0.0013990209137074	0.0128	0.9153	53386	77258	58749.13
5871876	chr1	rs71652451	243091301	G	C	0.878	0.877	0.898	0.0135971385060249	0.0139	0.3292	53386	77258	58749.13
5865342	chr1	rs35524051	243091365	T	C	0.878	0.877	0.896	0.0133011462391285	0.0139	0.3384	53386	77258	58749.13
5860453	chr1	rs79773388	243091386	T	A	0.878	0.877	0.898	0.013202462677756	0.0139	0.3439	53386	77258	58749.13
5876205	chr1	rs6429398	243091877	A	C	0.481	0.484	0.886	0.0009995003330834	0.0091	0.911	53386	77258	58749.13
5859319	chr1	rs6683933	243092232	C	T	0.486	0.489	0.885	-0.0012007205765188	0.0091	0.892	53386	77258	58749.13
5859392	chr1	rs6699089	243092435	T	C	0.486	0.489	0.885	-0.0012007205765188	0.0091	0.8942	53386	77258	58749.13
5875682	chr1	rs10926926	243092654	G	C	0.486	0.489	0.885	-0.001100605444033	0.0091	0.9071	53386	77258	58749.13
5878038	chr1	rs10926927	243092716	G	A	0.486	0.489	0.885	-0.001100605444033	0.0091	0.9019	53386	77258	58749.13
5869287	chr1	rs2491855	243093303	C	T	0.85	0.85	0.886	0.0018981972830802	0.0128	0.8815	53386	77258	58749.13
5858156	chr1	rs2491857	243093514	T	C	0.697	0.697	0.885	0.0076010387728197	0.0099	0.4439	53386	77258	58749.13
5859777	chr1	rs72772631	243093784	G	A	0.79	0.793	0.906	-0.0131966945943914	0.0111	0.2366	53386	77258	58749.13
5850539	chr1	rs74402706	243093905	C	A	0.789	0.792	0.906	-0.0130953713122409	0.0111	0.2408	53386	77258	58749.13
5873928	chr1	rs6690593	243094146	C	T	0.486	0.49	0.883	-0.002002002670673	0.0092	0.8261	53386	77258	58749.13
5852304	chr1	rs2491858	243095222	C	A	0.947	0.946	0.824	0.0043007385516922	0.0212	0.838	53386	77258	58749.13
5863707	chr1	rs2998673	243095386	C	G	0.947	0.947	0.818	0.004201162744548	0.0214	0.8442	53386	77258	58749.13
5851771	chr1	rs34138643	243095620	T	C	0.547	0.551	0.823	-0.0012007205765188	0.0096	0.9004	53386	77258	58749.13
5858852	chr1	rs3003546	243095645	A	G	0.98	0.98	0.735	0.0150954876453349	0.0368	0.6817	52684	75766	57893.16
5869918	chr1	rs12119914	243095781	G	A	0.728	0.73	0.804	-0.0143017847108596	0.0108	0.1875	53386	77258	58749.13
5872454	chr1	rs2998675	243095927	T	C	0.69	0.686	0.826	0.0172994970780611	0.0102	0.09125	53386	77258	58749.13
5870233	chr1	rs4338338	243096987	G	A	0.926	0.926	0.91	0.0109992854583691	0.0174	0.5289	53386	77258	58749.13
5853588	chr1	rs4314871	243097132	C	T	0.927	0.926	0.912	0.0107025231331357	0.0174	0.5406	53386	77258	58749.13
5869227	chr1	rs2491859	243098453	T	G	0.447	0.448	0.93	-0.0021022080918702	0.009	0.8181	53386	77258	58749.13
5876470	chr1	rs12568565	243098559	A	G	0.925	0.925	0.906	0.0111970780932162	0.0173	0.5197	53386	77258	58749.13
5854304	chr1	rs79357580	243098722	G	A	0.946	0.945	0.935	0.0136957831289865	0.0197	0.4869	53386	77258	58749.13
5862877	chr1	rs7414276	243100712	A	G	0.936	0.935	0.932	0.0056042667198317	0.0182	0.7585	53386	77258	58749.13
5863266	chr1	rs147183510	243100923	C	T	0.936	0.935	0.933	0.0055048206344449	0.0182	0.7612	53386	77258	58749.13
5865222	chr1	rs2502318	243101047	G	C	0.54	0.543	0.941	-0.013004189135254	0.0089	0.1454	53386	77258	58749.13
5851574	chr1	rs78976339	243102471	G	A	0.936	0.935	0.935	0.0051964749068174	0.0182	0.7762	53386	77258	58749.13
5871633	chr1	rs2998676	243102869	C	T	0.476	0.478	0.95	-0.0105959392134034	0.0089	0.2332	53386	77258	58749.13
5852319	chr1	rs10926930	243103746	C	T	0.809	0.811	0.881	-0.0196008476550609	0.0117	0.0931	53386	77258	58749.13
5861777	chr1	rs2502319	243103969	A	C	0.447	0.448	0.946	-0.0025031302181184	0.0089	0.7763	53386	77258	58749.13
5866886	chr1	rs2491862	243106784	C	T	0.475	0.478	0.949	-0.0112025145079934	0.0089	0.2048	53386	77258	58749.13
5858235	chr1	rs4658518	243107289	T	G	0.798	0.799	0.608	-0.0071958279818024	0.0138	0.6021	53386	77258	58749.13
5850678	chr1	rs77685864	243107810	T	G	0.936	0.935	0.936	0.0047984689115734	0.0182	0.7931	53386	77258	58749.13
5862428	chr1	rs2502322	243108296	T	A	0.475	0.478	0.949	-0.0110002818588653	0.0089	0.2147	53386	77258	58749.13
5861596	chr1	rs2502323	243108324	A	T	0.466	0.468	0.947	-0.0099998320783335	0.0089	0.2597	53386	77258	58749.13
5878764	chr1	rs10926932	243109607	T	A	0.541	0.544	0.947	-0.013004189135254	0.0089	0.1429	53386	77258	58749.13
5870838	chr1	rs2502324	243109848	G	A	0.465	0.468	0.947	-0.009797842480111	0.0089	0.2718	53386	77258	58749.13
5869720	chr1	rs2502325	243109944	G	C	0.448	0.448	0.947	-0.0025031302181184	0.0089	0.782	53386	77258	58749.13
5874709	chr1	rs4658519	243110266	C	T	0.842	0.843	0.909	-0.0086977157031958	0.0124	0.4842	53386	77258	58749.13
5876921	chr1	rs7546962	243110335	T	C	0.852	0.853	0.909	-0.0116981574124923	0.0127	0.3578	53386	77258	58749.13
5854941	chr1	rs12121901	243110639	T	C	0.842	0.843	0.909	-0.0088994831870327	0.0125	0.4748	53386	77258	58749.13
5864211	chr1	rs55984498	243111427	G	A	0.842	0.843	0.91	-0.0091012913892029	0.0124	0.4657	53386	77258	58749.13
5863084	chr1	rs61842473	243112024	C	T	0.87	0.873	0.91	-0.0285023604727122	0.0135	0.03432	53386	77258	58749.13
5853302	chr1	rs58674081	243112096	T	C	0.852	0.853	0.909	-0.0117993392160431	0.0127	0.3549	53386	77258	58749.13
5850516	chr1	rs4373743	243113130	G	A	0.842	0.843	0.91	-0.0088994831870327	0.0124	0.4737	53386	77258	58749.13
5856737	chr1	rs56319236	243113363	G	A	0.87	0.873	0.91	-0.0285023604727122	0.0135	0.03486	53386	77258	58749.13
5873517	chr1	rs6694874	243113532	G	A	0.842	0.843	0.91	-0.0088994831870327	0.0124	0.4727	53386	77258	58749.13
5876430	chr1	rs6694974	243113618	G	A	0.842	0.843	0.91	-0.0087985943563496	0.0124	0.4789	53386	77258	58749.13
5859835	chr1	rs6695381	243114034	G	A	0.87	0.873	0.91	-0.0288007896057264	0.0135	0.03293	53386	77258	58749.13
5877024	chr1	rs10803101	243114533	C	A	0.842	0.843	0.911	-0.009000382197299	0.0124	0.4717	53386	77258	58749.13
5862392	chr1	rs10803102	243114662	G	A	0.842	0.843	0.911	-0.0087985943563496	0.0124	0.4813	53386	77258	58749.13
5868539	chr1	rs61331651	243115086	C	T	0.936	0.936	0.934	0.0045994064948955	0.0183	0.8014	53386	77258	58749.13
5873229	chr1	rs6693271	243115471	T	G	0.842	0.843	0.91	-0.0087985943563496	0.0124	0.4814	53386	77258	58749.13
5861019	chr1	rs12137513	243115943	C	T	0.66	0.662	0.904	-0.0196008476550609	0.0096	0.04064	53386	77258	58749.13
5853078	chr1	rs12408389	243116450	C	T	0.973	0.971	0.823	0.0774979340203838	0.0294	0.008353	53322	76999	58646.49
5873172	chr1	rs12125307	243116669	G	C	0.651	0.653	0.907	-0.0176956485356892	0.0095	0.06321	53386	77258	58749.13
5877965	chr1	rs73113538	243116818	G	A	0.973	0.971	0.823	0.0778032789468595	0.0294	0.008066	53322	76999	58646.49
5859306	chr1	rs7549760	243117131	A	G	0.678	0.681	0.905	-0.0275973271921043	0.0097	0.004496	53386	77258	58749.13
5857562	chr1	rs7515153	243117343	G	A	0.679	0.682	0.905	-0.0278954863187535	0.0097	0.004108	53386	77258	58749.13
5852007	chr1	rs3013386	243117502	A	T	0.731	0.733	0.904	-0.0017014466397575	0.0103	0.8669	53386	77258	58749.13
5867216	chr1	rs75940789	243117520	C	T	0.731	0.733	0.904	-0.0017014466397575	0.0103	0.8681	53386	77258	58749.13
5856140	chr1	rs4488015	243117663	G	A	0.619	0.615	0.976	0.0161980995687726	0.009	0.07127	53386	77258	58749.13
5861741	chr1	rs12756973	243118097	A	G	0.619	0.615	0.976	0.0160997014894237	0.009	0.07312	53386	77258	58749.13
5859826	chr1	rs112008915	243118409	G	A	0.969	0.968	0.729	0.0117012723076411	0.0292	0.6876	53386	77258	58749.13
5860846	chr1	rs35302264	243118828	A	G	0.619	0.615	0.977	0.0160997014894237	0.009	0.07285	53386	77258	58749.13
5862112	chr1	rs12741729	243119242	G	T	0.619	0.615	0.978	0.0160997014894237	0.009	0.07279	53386	77258	58749.13
5857733	chr1	rs4607871	243119539	A	C	0.296	0.296	0.906	-0.0093031403261444	0.0099	0.3507	53386	77258	58749.13
5875687	chr1	rs138298061	243120008	C	T	0.973	0.972	0.823	0.0815984200022575	0.0295	0.005694	53322	76999	58646.49
5875887	chr1	rs12125270	243120310	A	C	0.68	0.684	0.907	-0.0285023604727122	0.0097	0.003429	53386	77258	58749.13
5853038	chr1	rs28495771	243120385	G	A	0.682	0.686	0.909	-0.0282040203730758	0.0097	0.003712	53386	77258	58749.13
5871062	chr1	rs1081093	243121012	A	G	0.299	0.299	0.908	-0.010302892995897	0.0099	0.2983	53386	77258	58749.13
5872563	chr1	rs1081091	243121042	G	C	0.272	0.271	0.908	-0.000200020002667	0.0102	0.9864	53386	77258	58749.13
5855875	chr1	rs6429401	243121572	C	T	0.299	0.3	0.907	-0.0106970095483354	0.0099	0.2796	53386	77258	58749.13
5865895	chr1	rs6429402	243121594	G	A	0.681	0.685	0.909	-0.0290993078252748	0.0097	0.002755	53386	77258	58749.13
5864792	chr1	rs6429403	243121641	C	T	0.681	0.685	0.909	-0.02960390325858	0.0097	0.002309	53386	77258	58749.13
5872496	chr1	rs10926937	243122602	A	G	0.682	0.686	0.909	-0.0292949370570243	0.0097	0.00264	53386	77258	58749.13
5867554	chr1	rs77975015	243122635	C	T	0.936	0.935	0.929	0.0004998750416509	0.0183	0.9767	53386	77258	58749.13
5878510	chr1	rs10803103	243123093	C	T	0.681	0.685	0.909	-0.0293979151845611	0.0097	0.002485	53386	77258	58749.13
5854103	chr1	rs75239857	243123151	T	C	0.936	0.935	0.929	0.0006997551142732	0.0183	0.9711	53386	77258	58749.13
5868007	chr1	rs116792448	243123172	G	A	0.936	0.935	0.928	0.0005998200719675	0.0183	0.9759	53386	77258	58749.13
5854925	chr1	rs7540707	243123360	C	T	0.683	0.68	0.962	0.0166997792224134	0.0094	0.07794	53386	77258	58749.13
5858241	chr1	rs143347964	243123375	A	C	0.936	0.935	0.928	0.0007996801705642	0.0183	0.9655	53386	77258	58749.13
5852503	chr1	rs12128441	243123520	A	C	0.681	0.685	0.909	-0.0293979151845611	0.0097	0.002503	53386	77258	58749.13
5868747	chr1	rs76497544	243124203	C	A	0.936	0.936	0.927	0.0013990209137074	0.0184	0.9397	53386	77258	58749.13
5875373	chr1	rs6657349	243124511	T	G	0.321	0.317	0.908	0.0291023874205329	0.0097	0.002766	53386	77258	58749.13
5878873	chr1	rs10754793	243124760	A	T	0.682	0.686	0.908	-0.0295009039176847	0.0097	0.002473	53386	77258	58749.13
5861790	chr1	rs10754794	243125897	G	A	0.275	0.273	0.904	0.0004998750416509	0.0102	0.9598	53386	77258	58749.13
5862258	chr1	rs10803104	243126037	T	C	0.681	0.685	0.908	-0.0296966117368367	0.0097	0.002309	53386	77258	58749.13
5873636	chr1	rs6697552	243126352	C	T	0.681	0.685	0.908	-0.0297996312385195	0.0097	0.002214	53386	77258	58749.13
5877801	chr1	rs6672908	243126730	G	A	0.681	0.685	0.908	-0.0297996312385195	0.0097	0.002198	53386	77258	58749.13
5852965	chr1	rs12755613	243126755	G	A	0.683	0.68	0.958	0.0170045988158238	0.0095	0.07307	53386	77258	58749.13
5874884	chr1	rs10803105	243127008	C	A	0.681	0.685	0.907	-0.0297996312385195	0.0097	0.002213	53386	77258	58749.13
5850698	chr1	rs4437860	243127071	A	G	0.299	0.299	0.906	-0.0105049846451474	0.0099	0.2895	53386	77258	58749.13
5869650	chr1	rs2344124	243127644	A	G	0.689	0.693	0.889	-0.0313049258284153	0.0099	0.001591	53386	77258	58749.13
5860994	chr1	rs7533316	243128212	G	A	0.543	0.541	0.76	0.0093957216403621	0.0099	0.3449	53386	77258	58749.13
5857766	chr1	rs59632995	243129259	G	A	0.936	0.935	0.922	0.0009995003330834	0.0183	0.9547	53386	77258	58749.13
5865127	chr1	rs59664819	243129515	G	A	0.936	0.935	0.922	0.0011992805754821	0.0183	0.949	53386	77258	58749.13
5872503	chr1	rs61841073	243129519	A	G	0.681	0.685	0.907	-0.0297996312385195	0.0097	0.002183	53386	77258	58749.13
5865643	chr1	rs10926938	243129559	G	A	0.299	0.299	0.906	-0.0105049846451474	0.0099	0.292	53386	77258	58749.13
5876239	chr1	rs34737235	243129658	T	C	0.682	0.686	0.907	-0.0296966117368367	0.0097	0.002349	53386	77258	58749.13
5853404	chr1	rs10803106	243129841	G	T	0.681	0.685	0.907	-0.0297996312385195	0.0097	0.002234	53386	77258	58749.13
5870079	chr1	rs61841077	243130765	C	T	0.685	0.689	0.894	-0.029202265808213	0.0098	0.003014	53386	77258	58749.13
5878254	chr1	rs113984469	243130856	T	C	0.936	0.935	0.921	0.001099395443301	0.0184	0.9523	53386	77258	58749.13
5870585	chr1	rs4504875	243131798	G	T	0.272	0.271	0.905	-0.0005001250416822	0.0102	0.9607	53386	77258	58749.13
5868191	chr1	rs147429540	243133418	C	T	0.936	0.935	0.918	0.001598721363697	0.0184	0.9295	53386	77258	58749.13
5876528	chr1	rs3890401	243134490	C	T	0.681	0.685	0.906	-0.0296966117368367	0.0097	0.00229	53386	77258	58749.13
5862543	chr1	rs1985630	243134694	T	C	0.681	0.685	0.906	-0.0296966117368367	0.0097	0.002279	53386	77258	58749.13
5863271	chr1	rs10926940	243135255	G	A	0.681	0.685	0.906	-0.0297996312385195	0.0097	0.002229	53386	77258	58749.13
5874628	chr1	rs59538793	243135499	C	T	0.689	0.686	0.933	0.0184978548821194	0.0097	0.05594	53386	77258	58749.13
5862167	chr1	rs72770173	243136032	T	C	0.683	0.68	0.952	0.0171029078996623	0.0095	0.07182	53386	77258	58749.13
5853294	chr1	rs143801015	243136068	G	A	0.936	0.935	0.917	0.0009995003330834	0.0184	0.9559	53386	77258	58749.13
5866554	chr1	rs6681095	243136981	T	C	0.973	0.972	0.817	0.0801965419942766	0.0296	0.006722	53322	76999	58646.49
5878802	chr1	rs3963804	243137227	G	C	0.682	0.686	0.905	-0.02960390325858	0.0098	0.002449	53386	77258	58749.13
5857811	chr1	rs12131267	243138336	G	A	0.684	0.688	0.902	-0.0296966117368367	0.0098	0.002423	53386	77258	58749.13
5864355	chr1	rs12127896	243138354	A	G	0.365	0.366	0.899	-0.0105959392134034	0.0095	0.2652	53386	77258	58749.13
5866319	chr1	rs2907188	243138839	C	T	0.131	0.133	0.859	-0.0185000759845861	0.0138	0.181	53386	77258	58749.13
5878167	chr1	rs2907186	243138911	A	G	0.131	0.133	0.859	-0.0189993500097828	0.0138	0.1693	53386	77258	58749.13
5859651	chr1	rs2907176	243140736	G	A	0.726	0.728	0.903	-0.0027036515743148	0.0102	0.7901	53386	77258	58749.13
5865928	chr1	rs71537307	243141011	A	G	0.683	0.679	0.945	0.0178988554877579	0.0095	0.06036	53386	77258	58749.13
5855848	chr1	rs112269685	243141562	A	G	0.686	0.682	0.94	0.0187039847937718	0.0096	0.05127	53386	77258	58749.13
5862292	chr1	rs71537308	243141739	G	A	0.686	0.682	0.936	0.0189002595004805	0.0096	0.04939	53386	77258	58749.13
5867406	chr1	rs3013394	243141745	C	T	0.342	0.347	0.927	-0.028399474521698	0.0095	0.002619	53386	77258	58749.13
5868218	chr1	rs3125019	243142120	G	A	0.343	0.348	0.928	-0.0281011651109099	0.0094	0.002927	53386	77258	58749.13
5862179	chr1	rs71537309	243142186	C	A	0.686	0.682	0.938	0.0189002595004805	0.0096	0.04844	53386	77258	58749.13
5868979	chr1	rs2907167	243142242	G	A	0.343	0.348	0.928	-0.0278954863187535	0.0094	0.003098	53386	77258	58749.13
5858404	chr1	rs2907166	243142498	G	A	0.343	0.348	0.928	-0.0278029446620889	0.0094	0.003215	53386	77258	58749.13
5876640	chr1	rs7417508	243143385	G	A	0.618	0.621	0.895	-0.0257999754904126	0.0094	0.006103	53386	77258	58749.13
5855748	chr1	rs6687553	243144828	A	G	0.668	0.663	0.931	0.0259990758686168	0.0095	0.006127	53386	77258	58749.13
5853603	chr1	rs3095111	243146356	C	T	0.726	0.728	0.902	-0.0025031302181184	0.0102	0.81	53386	77258	58749.13
5870535	chr1	rs2907152	243146536	G	A	0.726	0.728	0.902	-0.0025031302181184	0.0102	0.8044	53386	77258	58749.13
5854549	chr1	rs34760728	243146979	G	A	0.67	0.665	0.93	0.0260965047212743	0.0095	0.006039	53386	77258	58749.13
5874195	chr1	rs12039141	243147031	G	A	0.287	0.284	0.902	0.0	0.0101	0.9971	53386	77258	58749.13
5872416	chr1	rs2907147	243147089	A	T	0.715	0.717	0.901	-0.0004000800213396	0.0101	0.9648	53386	77258	58749.13
5878816	chr1	rs2907145	243147151	T	C	0.715	0.717	0.901	-0.0004000800213396	0.0101	0.9679	53386	77258	58749.13
5873212	chr1	rs56388369	243147310	G	A	0.304	0.303	0.902	-0.0086977157031958	0.0099	0.3823	53386	77258	58749.13
5875443	chr1	rs3013414	243148809	C	A	0.333	0.338	0.924	-0.0277001306422786	0.0095	0.003583	53386	77258	58749.13
5863562	chr1	rs2024149	243150243	C	A	0.602	0.602	0.88	-0.0025031302181184	0.0094	0.7942	53386	77258	58749.13
5862565	chr1	rs2024145	243150965	T	C	0.31	0.313	0.925	-0.0197028322758684	0.0097	0.04251	53386	77258	58749.13
5877261	chr1	rs10926942	243151679	C	G	0.72	0.722	0.861	-0.0207028323592018	0.0104	0.04601	53386	77258	58749.13
5858746	chr1	rs2907127	243152761	G	A	0.602	0.602	0.878	-0.0030045090202987	0.0094	0.7516	53386	77258	58749.13
5854900	chr1	rs10926943	243153239	A	G	0.721	0.724	0.858	-0.0209989425960583	0.0104	0.04324	53386	77258	58749.13
5872486	chr1	rs141739893	243157390	A	G	0.938	0.937	0.862	0.0088011559530687	0.0193	0.6496	53386	77258	58749.13
5871166	chr1	rs1766022	243162264	C	T	0.312	0.315	0.919	-0.0194988734340555	0.0097	0.04461	53386	77258	58749.13
5867974	chr1	rs1638373	243162545	T	C	0.311	0.314	0.92	-0.0196008476550609	0.0097	0.04412	53386	77258	58749.13
5869123	chr1	rs806236	243166200	G	A	0.0405	0.0383	0.765	0.0693954571051522	0.0255	0.006428	53386	77258	58749.13
5877158	chr1	rs61833087	243171980	C	T	0.877	0.879	0.89	-0.021101069908054	0.0139	0.1291	53386	77258	58749.13
5870732	chr1	rs61833092	243177094	G	C	0.872	0.873	0.894	-0.0256973671872587	0.0136	0.05978	53386	77258	58749.13
5868450	chr1	rs12122221	243179060	G	A	0.872	0.873	0.894	-0.0256050287153947	0.0136	0.06074	53386	77258	58749.13
5870421	chr1	rs12354168	243181293	C	T	0.697	0.693	0.921	0.0251998010217421	0.0098	0.01005	53386	77258	58749.13
5859321	chr1	rs12124446	243181378	G	A	0.872	0.873	0.894	-0.0259025943231108	0.0136	0.0573	53386	77258	58749.13
5862667	chr1	rs4098386	243181599	T	G	0.682	0.677	0.923	0.0311982343370806	0.0096	0.001195	53386	77258	58749.13
5860137	chr1	rs61833099	243185123	G	A	0.865	0.866	0.892	-0.023401696181619	0.0134	0.08051	53386	77258	58749.13
5878010	chr1	rs147447783	243187538	C	T	0.698	0.694	0.919	0.0244974716003874	0.0098	0.01225	53386	77258	58749.13
5856295	chr1	rs61833102	243190906	G	A	0.865	0.866	0.892	-0.0231048737150968	0.0134	0.08383	53386	77258	58749.13
5852059	chr1	rs9661810	243191591	T	G	0.682	0.677	0.918	0.0312951579807101	0.0097	0.001172	53386	77258	58749.13
5874949	chr1	rs12093457	243207082	C	T	0.666	0.659	0.902	0.0361004656247227	0.0096	0.0001693	53386	77258	58749.13
5872365	chr1	rs9661960	243213761	G	A	0.531	0.526	0.893	0.0226026252094292	0.0091	0.01319	53386	77258	58749.13
5861502	chr1	rs9793444	243218685	T	G	0.682	0.677	0.901	0.0299956000353805	0.0097	0.002075	53386	77258	58749.13
5874353	chr1	rs61833113	243218882	G	A	0.867	0.869	0.903	-0.023401696181619	0.0134	0.07987	53386	77258	58749.13
5864751	chr1	rs9793014	243232760	T	C	0.867	0.868	0.906	-0.0229002198863326	0.0133	0.08569	53386	77258	58749.13
5870533	chr1	rs12071912	243241614	C	T	0.682	0.677	0.902	0.0301023438164435	0.0097	0.002	53386	77258	58749.13
5864183	chr1	rs6693895	243243738	G	A	0.667	0.66	0.903	0.0363994293800054	0.0096	0.0001491	53386	77258	58749.13
5871612	chr1	rs9724830	243251189	C	T	0.665	0.659	0.904	0.0350968370374295	0.0096	0.0002535	53386	77258	58749.13
5856037	chr1	rs144008029	243255821	G	A	0.89	0.89	0.824	0.0312951579807101	0.0152	0.03984	53386	77258	58749.13
5851293	chr1	rs9728539	243258419	G	A	0.68	0.675	0.904	0.029403450369242	0.0097	0.002435	53386	77258	58749.13
5874247	chr1	rs61833143	243261619	C	T	0.867	0.868	0.918	-0.0225012653465135	0.0133	0.09046	53386	77258	58749.13
5856505	chr1	rs4083922	243263656	T	A	0.533	0.527	0.903	0.0222017079836866	0.0091	0.01462	53386	77258	58749.13
5853617	chr1	rs12080277	243264751	G	A	0.687	0.683	0.905	0.026398473854531	0.0098	0.006848	53386	77258	58749.13
5863999	chr1	rs2065994	243265536	A	G	0.512	0.506	0.905	0.0251998010217421	0.0091	0.005355	53386	77258	58749.13
5861430	chr1	rs4658536	243271453	T	C	0.857	0.858	0.93	-0.0138961051921114	0.0128	0.2785	53386	77258	58749.13
5868863	chr1	rs4658385	243271580	A	G	0.86	0.86	0.934	-0.0138048499765589	0.0128	0.2813	53386	77258	58749.13
5870571	chr1	rs12131732	243272243	A	G	0.51	0.503	0.909	0.0266029817945341	0.009	0.003232	53386	77258	58749.13
5867346	chr1	rs4658537	243277476	G	T	0.862	0.862	0.948	-0.0154994990469515	0.0128	0.2257	53386	77258	58749.13
5867085	chr1	rs7531635	243280885	C	G	0.271	0.265	0.818	0.027196791588428	0.0108	0.0117	53386	77258	58749.13
5851302	chr1	rs1796844	243281617	T	C	0.495	0.487	0.928	0.0311013012983478	0.009	0.0005213	53386	77258	58749.13
5868109	chr1	rs12043646	243281992	G	A	0.869	0.87	0.954	-0.0168003386783461	0.0131	0.1974	53386	77258	58749.13
5874636	chr1	rs12023816	243283186	C	A	0.869	0.87	0.954	-0.0166986496230515	0.0131	0.2006	53386	77258	58749.13
5850650	chr1	rs12139539	243284556	T	G	0.869	0.87	0.952	-0.0176040459483609	0.0131	0.1783	53386	77258	58749.13
5878550	chr1	rs139574325	243284594	T	C	0.869	0.87	0.953	-0.0172987645783295	0.0131	0.187	53386	77258	58749.13
5851571	chr1	rs10803118	243297283	A	G	0.646	0.64	0.94	0.0326027085440124	0.0093	0.0004441	53386	77258	58749.13
5867909	chr1	rs55945220	243297397	T	C	0.978	0.976	0.908	0.0815984200022575	0.0311	0.00863	52689	76093	58055.03
5859079	chr1	rs12123491	243297924	C	G	0.87	0.87	0.958	-0.0165969709073694	0.0131	0.2034	53386	77258	58749.13
5855800	chr1	rs149141747	243298646	C	T	0.901	0.9	0.861	0.0392014821991368	0.0155	0.01163	53386	77258	58749.13
5871892	chr1	rs12143199	243298830	A	G	0.869	0.869	0.958	-0.0177974390305806	0.013	0.1723	53386	77258	58749.13
5873363	chr1	rs111310772	243304666	A	T	0.649	0.642	0.944	0.0343048036919902	0.0093	0.0002207	53386	77258	58749.13
5870317	chr1	rs67686929	243306451	G	T	0.65	0.643	0.947	0.0341985075799122	0.0093	0.0002243	53386	77258	58749.13
5877045	chr1	rs2787232	243306475	G	C	0.495	0.488	0.944	0.0311982343370806	0.0089	0.0004365	53386	77258	58749.13
5865709	chr1	rs1796846	243306924	G	A	0.495	0.488	0.945	0.0311013012983478	0.0089	0.0004549	53386	77258	58749.13
5869892	chr1	rs1796847	243308258	C	T	0.492	0.485	0.945	0.0295976364389436	0.0089	0.000844	53386	77258	58749.13
5870796	chr1	rs10754798	243309958	G	A	0.87	0.87	0.961	-0.0164038098256767	0.013	0.2078	53386	77258	58749.13
5861222	chr1	rs1766030	243314577	T	C	0.491	0.484	0.945	0.0298014912367898	0.0089	0.0007634	53386	77258	58749.13
5868821	chr1	rs11585421	243319151	C	T	0.647	0.64	0.955	0.0326027085440124	0.0092	0.0004051	53386	77258	58749.13
5855891	chr1	rs12068328	243319255	T	C	0.647	0.64	0.955	0.0326027085440124	0.0092	0.0004051	53386	77258	58749.13
5865055	chr1	rs3015157	243324168	C	A	0.493	0.486	0.953	0.029403450369242	0.0088	0.0008639	53386	77258	58749.13
5877262	chr1	rs150645877	243325550	A	T	0.647	0.64	0.959	0.0326027085440124	0.0092	0.0003948	53386	77258	58749.13
5866631	chr1	rs80029414	243336384	C	T	0.647	0.64	0.965	0.0329027196757078	0.0092	0.0003256	53386	77258	58749.13
5877273	chr1	rs12136664	243336555	T	A	0.929	0.928	0.892	0.004001981379298	0.0177	0.8218	53386	77258	58749.13
5867178	chr1	rs10926958	243338216	A	C	0.646	0.64	0.966	0.0324962313421326	0.0092	0.0003815	53386	77258	58749.13
5854356	chr1	rs10803121	243340558	A	T	0.471	0.477	0.946	-0.023002541565316	0.0089	0.009748	53386	77258	58749.13
5869571	chr1	rs12061907	243342123	C	T	0.684	0.678	0.953	0.0266029817945341	0.0095	0.00502	53386	77258	58749.13
5865827	chr1	rs12402785	243343328	C	T	0.132	0.131	0.97	0.0192044091837133	0.0129	0.1377	53386	77258	58749.13
5870394	chr1	rs10803122	243348854	A	T	0.512	0.518	0.964	-0.0275973271921043	0.0088	0.001685	53386	77258	58749.13
5864771	chr1	rs10926961	243355204	G	A	0.682	0.676	0.962	0.0259990758686168	0.0094	0.005824	53386	77258	58749.13
5870914	chr1	rs10926962	243355772	T	C	0.645	0.639	0.978	0.0311982343370806	0.0091	0.0005985	53386	77258	58749.13
5876792	chr1	rs12049443	243358925	T	C	0.51	0.517	0.969	-0.0278954863187535	0.0088	0.001435	53386	77258	58749.13
5867467	chr1	rs10926964	243359347	G	A	0.509	0.516	0.969	-0.0277001306422786	0.0088	0.001543	53386	77258	58749.13
5868709	chr1	rs150363459	243360954	C	G	0.645	0.639	0.978	0.0311013012983478	0.0091	0.0006215	53386	77258	58749.13
5865453	chr1	rs4469702	243365196	T	C	0.51	0.517	0.971	-0.0281011651109099	0.0087	0.001339	53386	77258	58749.13
5875968	chr1	rs12026408	243366805	G	A	0.87	0.871	0.976	-0.017502275136142	0.0129	0.1754	53386	77258	58749.13
5863057	chr1	rs35214822	243366930	C	T	0.636	0.63	0.975	0.0314017631395316	0.0091	0.0005176	53386	77258	58749.13
5866443	chr1	rs10926965	243370305	A	G	0.635	0.629	0.972	0.0317021347305135	0.0091	0.0004616	53386	77258	58749.13
5860391	chr1	rs10926966	243370312	G	A	0.635	0.629	0.972	0.031498667059371	0.0091	0.0004987	53386	77258	58749.13
5864365	chr1	rs61833879	243371761	T	C	0.869	0.87	0.979	-0.0189993500097828	0.0129	0.1409	53386	77258	58749.13
5872341	chr1	rs4546902	243372723	A	T	0.645	0.639	0.982	0.0312951579807101	0.0091	0.0005633	53386	77258	58749.13
5872436	chr1	rs12039659	243372744	C	T	0.509	0.517	0.973	-0.0281011651109099	0.0087	0.001315	53386	77258	58749.13
5861162	chr1	rs4614242	243372778	T	G	0.146	0.146	0.979	0.0053954185169075	0.0123	0.6593	53386	77258	58749.13
5857709	chr1	rs3932662	243374177	A	G	0.146	0.146	0.98	0.0046989426564652	0.0123	0.7043	53386	77258	58749.13
5868118	chr1	rs115151779	243374815	T	G	0.642	0.636	0.974	0.0297044227063309	0.0091	0.001085	53386	77258	58749.13
5868672	chr1	rs12124014	243376757	T	C	0.499	0.507	0.988	-0.0302015087331214	0.0087	0.0004979	53386	77258	58749.13
5871398	chr1	rs61833880	243377201	T	C	0.87	0.871	0.983	-0.0202027073175195	0.0129	0.1169	53386	77258	58749.13
5866597	chr1	rs6688838	243377219	C	T	0.131	0.13	0.983	0.0204984635773248	0.0128	0.1098	53386	77258	58749.13
5858886	chr1	rs12135263	243377707	C	G	0.499	0.506	0.989	-0.0299953975354009	0.0087	0.0005173	53386	77258	58749.13
5875179	chr1	rs10803123	243377892	T	A	0.498	0.506	0.987	-0.0297996312385195	0.0087	0.0005797	53386	77258	58749.13
5878328	chr1	rs10926969	243378918	G	A	0.499	0.506	0.99	-0.0297996312385195	0.0087	0.0005627	53386	77258	58749.13
5866540	chr1	rs4565697	243378987	A	C	0.648	0.641	0.996	0.0350002811846215	0.009	0.0001047	53386	77258	58749.13
5852656	chr1	rs6659484	243379136	A	G	0.138	0.139	0.981	0.0029955089797983	0.0125	0.8094	53386	77258	58749.13
5870359	chr1	rs4408135	243379142	C	G	0.131	0.13	0.985	0.0207041815582916	0.0128	0.106	53386	77258	58749.13
5863576	chr1	rs10803125	243380376	G	C	0.499	0.506	0.992	-0.0297996312385195	0.0086	0.000569	53386	77258	58749.13
5869055	chr1	rs7528764	243380482	G	A	0.648	0.641	0.997	0.0350002811846215	0.009	0.0001032	53386	77258	58749.13
5854396	chr1	rs7518350	243380513	A	G	0.648	0.64	0.997	0.0347008987793103	0.009	0.0001146	53386	77258	58749.13
5877148	chr1	rs10926971	243381354	T	C	0.648	0.641	0.998	0.0350002811846215	0.009	0.0001012	53386	77258	58749.13
5867000	chr1	rs2171974	243383635	G	T	0.633	0.624	0.996	0.0409979790340721	0.0089	4.428e-06	53386	77258	58749.13
5868350	chr1	rs2171973	243383636	A	T	0.633	0.624	0.996	0.0411035548784171	0.0089	4.269e-06	53386	77258	58749.13
5858925	chr1	rs2171972	243383661	A	G	0.648	0.641	0.996	0.0350002811846215	0.009	0.0001024	53386	77258	58749.13
5872005	chr1	rs7516586	243384390	T	C	0.115	0.115	0.968	0.0107025231331357	0.0137	0.4323	53386	77258	58749.13
5870812	chr1	rs6662118	243385307	A	G	0.632	0.624	1.0	0.0407003871263756	0.0089	5.025e-06	53386	77258	58749.13
5855685	chr1	rs10926972	243385636	A	G	0.647	0.639	1.0	0.0350968370374295	0.009	9.412e-05	53386	77258	58749.13
5858040	chr1	rs12079702	243385960	A	G	0.648	0.641	1.0	0.0347008987793103	0.009	0.0001143	53386	77258	58749.13
5866801	chr1	rs12080886	243386036	T	C	0.648	0.641	1.0	0.0347008987793103	0.009	0.0001154	53386	77258	58749.13
5863100	chr1	rs1565440	243387788	G	A	0.632	0.624	1.0	0.0406043708419401	0.0089	5.066e-06	53386	77258	58749.13
5860935	chr1	rs10926973	243388370	A	T	0.647	0.639	1.0	0.0352030377085245	0.009	9.161e-05	53386	77258	58749.13
5859114	chr1	rs4634890	243390825	A	C	0.492	0.5	0.993	-0.0312017511432645	0.0086	0.0003067	53386	77258	58749.13
5854895	chr1	rs4658547	243391131	T	G	0.124	0.124	0.986	0.0178006246255066	0.0131	0.1751	53386	77258	58749.13
5856802	chr1	rs9803701	243391634	T	C	0.124	0.124	0.986	0.0178006246255066	0.0131	0.1751	53386	77258	58749.13
5861715	chr1	rs10803128	243393842	T	C	0.491	0.499	0.991	-0.0312017511432645	0.0086	0.0003111	53386	77258	58749.13
5853853	chr1	rs4658548	243394093	C	T	0.633	0.624	1.0	0.0407003871263756	0.0089	5.021e-06	53386	77258	58749.13
5858284	chr1	rs6669104	243396119	C	T	0.649	0.641	1.0	0.0352995739869328	0.009	8.565e-05	53386	77258	58749.13
5852922	chr1	rs10926974	243396326	C	T	0.499	0.506	0.995	-0.0292949370570243	0.0086	0.0006854	53386	77258	58749.13
5866564	chr1	rs61833885	243397188	C	A	0.87	0.871	0.989	-0.0209989425960583	0.0128	0.1019	53386	77258	58749.13
5865903	chr1	rs10926975	243397782	C	T	0.748	0.741	0.974	0.0295005481176215	0.01	0.003204	53386	77258	58749.13
5867119	chr1	rs4658551	243401997	C	A	0.535	0.543	0.959	-0.0325955083699338	0.0088	0.0002159	53386	77258	58749.13
5874754	chr1	rs10926976	243402721	G	A	0.498	0.506	0.994	-0.0297996312385195	0.0086	0.0005546	53386	77258	58749.13
5870514	chr1	rs12744216	243403293	G	A	0.649	0.642	0.999	0.0350002811846215	0.009	0.0001006	53386	77258	58749.13
5875902	chr1	rs6689352	243407782	C	T	0.649	0.642	0.999	0.0355987772398635	0.009	7.875e-05	53386	77258	58749.13
5866152	chr1	rs12749004	243409152	C	T	0.647	0.64	0.998	0.0358978909969844	0.009	6.588e-05	53386	77258	58749.13
5875643	chr1	rs12749011	243409163	C	T	0.649	0.642	0.998	0.0355987772398635	0.009	7.673e-05	53386	77258	58749.13
5851097	chr1	rs6662991	243410208	A	G	0.649	0.642	0.999	0.0355022698424966	0.009	7.976e-05	53386	77258	58749.13
5877062	chr1	rs2046846	243410818	A	G	0.131	0.13	0.988	0.0208021276292633	0.0128	0.105	53386	77258	58749.13
5877405	chr1	rs10926977	243411367	T	G	0.87	0.871	0.988	-0.0206007457079636	0.0128	0.1083	53386	77258	58749.13
5856532	chr1	rs12097743	243411386	G	C	0.649	0.642	0.999	0.0353961009469877	0.009	8.505e-05	53386	77258	58749.13
5855445	chr1	rs12145759	243411405	G	C	0.498	0.506	0.994	-0.0303973537275885	0.0086	0.0004254	53386	77258	58749.13
5859528	chr1	rs4658552	243412936	T	C	0.647	0.639	0.998	0.0363994293800054	0.009	5.114e-05	53386	77258	58749.13
5871260	chr1	rs12732083	243413125	C	T	0.782	0.774	0.957	0.0281986543586787	0.0106	0.007833	53386	77258	58749.13
5860500	chr1	rs3896337	243414066	C	T	0.498	0.506	0.993	-0.0303973537275885	0.0086	0.0004272	53386	77258	58749.13
5864955	chr1	rs12723863	243414691	A	G	0.649	0.642	0.998	0.0355022698424966	0.009	8.118e-05	53386	77258	58749.13
5869496	chr1	rs3904685	243414712	A	G	0.649	0.642	0.998	0.0355022698424966	0.009	8.019e-05	53386	77258	58749.13
5854914	chr1	rs3904683	243416525	T	C	0.647	0.64	0.997	0.0360040066341877	0.009	6.409e-05	53386	77258	58749.13
5875229	chr1	rs6668649	243416792	T	C	0.649	0.642	0.997	0.0355987772398635	0.009	7.662e-05	53386	77258	58749.13
5855680	chr1	rs2087563	243418063	C	A	0.472	0.481	0.99	-0.0375045865412751	0.0087	1.472e-05	53386	77258	58749.13
5851063	chr1	rs3904682	243419429	T	A	0.473	0.483	0.992	-0.0364980230402006	0.0087	2.41e-05	53386	77258	58749.13
5851455	chr1	rs61833906	243419706	T	C	0.879	0.879	0.988	-0.0158042315449673	0.0132	0.232	53386	77258	58749.13
5866475	chr1	rs3897821	243420388	A	G	0.674	0.666	0.991	0.0435000054458512	0.0092	2.196e-06	53386	77258	58749.13
5871681	chr1	rs10803130	243421404	A	G	0.452	0.459	0.989	-0.0341050206499513	0.0087	8.87e-05	53386	77258	58749.13
5872112	chr1	rs78871868	243422322	C	T	0.879	0.879	0.989	-0.0162005226717083	0.0132	0.2211	53386	77258	58749.13
5860007	chr1	rs4146968	243423552	G	A	0.136	0.137	0.99	0.0024968801985871	0.0126	0.8416	53386	77258	58749.13
5851250	chr1	rs10737887	243424146	T	C	0.123	0.123	0.99	0.0154992634469238	0.0131	0.2368	53386	77258	58749.13
5857829	chr1	rs7535162	243425689	T	G	0.684	0.676	0.993	0.0454990400712183	0.0093	8.979e-07	53386	77258	58749.13
5861696	chr1	rs12122573	243427848	G	A	0.879	0.879	0.99	-0.0162005226717083	0.0132	0.2209	53386	77258	58749.13
5869676	chr1	rs12741781	243428152	T	G	0.679	0.671	0.987	0.0467977043485401	0.0092	4.128e-07	53386	77258	58749.13
5876840	chr1	rs1060643	243429976	G	C	0.879	0.879	0.99	-0.0163021610829842	0.0132	0.2164	53386	77258	58749.13
5877369	chr1	rs28599724	243430818	C	T	0.441	0.448	0.994	-0.0335050785573982	0.0087	0.0001143	53386	77258	58749.13
5869605	chr1	rs10926978	243431654	T	C	0.684	0.676	0.994	0.0448012667045393	0.0093	1.305e-06	53386	77258	58749.13
5878197	chr1	rs10926979	243433141	C	G	0.684	0.676	0.994	0.0448968808822823	0.0093	1.24e-06	53386	77258	58749.13
5873655	chr1	rs2275154	243433654	A	G	0.685	0.676	0.994	0.0450976409030327	0.0093	1.128e-06	53386	77258	58749.13
5868913	chr1	rs12755452	243434927	C	G	0.684	0.676	0.995	0.0446960805488528	0.0093	1.34e-06	53386	77258	58749.13
5865952	chr1	rs10803131	243435622	A	G	0.684	0.676	0.995	0.0448012667045393	0.0093	1.294e-06	53386	77258	58749.13
5857868	chr1	rs10803132	243437266	T	C	0.684	0.676	0.995	0.0448968808822823	0.0093	1.202e-06	53386	77258	58749.13
5877028	chr1	rs3926866	243437632	G	C	0.897	0.896	0.984	-0.0042992284528324	0.0142	0.7604	53386	77258	58749.13
5876119	chr1	rs7525348	243439386	G	A	0.685	0.677	0.995	0.0450020459197846	0.0093	1.189e-06	53386	77258	58749.13
5875073	chr1	rs61833913	243440028	C	G	0.879	0.879	0.993	-0.0164953025291975	0.0132	0.212	53386	77258	58749.13
5867573	chr1	rs61833914	243440047	T	C	0.44	0.448	0.995	-0.0335050785573982	0.0087	0.0001159	53386	77258	58749.13
5873898	chr1	rs12026068	243440352	A	G	0.879	0.879	0.993	-0.0162005226717083	0.0132	0.2208	53386	77258	58749.13
5877666	chr1	rs7521079	243443304	G	C	0.438	0.445	0.994	-0.032502530761974	0.0087	0.0001847	53386	77258	58749.13
5878639	chr1	rs58823746	243444176	T	C	0.44	0.448	0.997	-0.0331018715051171	0.0087	0.0001388	53386	77258	58749.13
5868550	chr1	rs12740033	243445116	T	C	0.685	0.677	0.996	0.0444952398865513	0.0093	1.503e-06	53386	77258	58749.13
5861594	chr1	rs2171975	243446994	T	C	0.454	0.463	0.999	-0.0383043331577141	0.0086	9.486e-06	53386	77258	58749.13
5863665	chr1	rs12134228	243447618	C	T	0.879	0.879	0.994	-0.0171970248285215	0.0132	0.1911	53386	77258	58749.13
5852451	chr1	rs3818802	243449881	G	A	0.453	0.463	1.0	-0.0382004338153035	0.0086	9.77e-06	53386	77258	58749.13
5869075	chr1	rs6682448	243450955	T	G	0.685	0.677	0.997	0.0446960805488528	0.0092	1.352e-06	53386	77258	58749.13
5873939	chr1	rs10926981	243451405	A	C	0.455	0.464	0.997	-0.0364980230402006	0.0086	2.46e-05	53386	77258	58749.13
5875258	chr1	rs12748870	243451853	T	A	0.809	0.801	0.957	0.0411995232473163	0.0111	0.0002108	53386	77258	58749.13
5870521	chr1	rs12074660	243451974	T	C	0.685	0.677	0.997	0.0446960805488528	0.0092	1.342e-06	53386	77258	58749.13
5859819	chr1	rs11805838	243452013	G	A	0.137	0.138	0.995	0.0047984689115734	0.0125	0.7029	53386	77258	58749.13
5861195	chr1	rs10926982	243452864	G	A	0.453	0.462	1.0	-0.0380030548002074	0.0086	1.101e-05	53386	77258	58749.13
5859621	chr1	rs12079656	243453119	G	T	0.685	0.677	0.997	0.0443039255565243	0.0092	1.685e-06	53386	77258	58749.13
5868121	chr1	rs12091558	243453910	C	T	0.685	0.676	0.997	0.0443039255565243	0.0092	1.657e-06	53386	77258	58749.13
5866840	chr1	rs10803133	243454014	G	A	0.454	0.463	1.0	-0.0377953294954024	0.0086	1.223e-05	53386	77258	58749.13
5866069	chr1	rs10754800	243454083	G	A	0.137	0.138	0.995	0.0048979852621919	0.0125	0.6943	53386	77258	58749.13
5863280	chr1	rs11807162	243454680	G	A	0.881	0.881	0.986	-0.0098988321792475	0.0133	0.4565	53386	77258	58749.13
5861692	chr1	rs3943093	243458502	C	T	0.685	0.677	0.996	0.0450976409030327	0.0093	1.11e-06	53386	77258	58749.13
5863445	chr1	rs2490395	243458922	A	G	0.467	0.475	0.994	-0.0338050046123612	0.0086	9.239e-05	53386	77258	58749.13
5854437	chr1	rs76473275	243460555	T	C	0.851	0.85	0.992	-0.0115969858456632	0.0121	0.3362	53386	77258	58749.13
5867815	chr1	rs10926984	243462153	T	G	0.852	0.852	0.993	-0.0132980281439898	0.0121	0.2741	53386	77258	58749.13
5868788	chr1	rs2484639	243462367	G	A	0.467	0.476	0.994	-0.0343016316970211	0.0086	7.469e-05	53386	77258	58749.13
5868498	chr1	rs2484640	243462417	G	T	0.481	0.49	0.994	-0.0394999521368577	0.0086	4.661e-06	53386	77258	58749.13
5870998	chr1	rs2490392	243462523	G	A	0.165	0.167	0.991	0.0007996801705642	0.0116	0.9446	53386	77258	58749.13
5874875	chr1	rs77827181	243463813	G	C	0.969	0.969	0.972	-0.0073972926304747	0.0254	0.7704	53386	77258	58749.13
5873686	chr1	rs2636321	243464416	A	G	0.469	0.477	0.989	-0.0338050046123612	0.0087	9.765e-05	53386	77258	58749.13
5872197	chr1	rs12084733	243467236	G	A	0.705	0.697	0.994	0.0387975467079122	0.0094	3.911e-05	53386	77258	58749.13
5867151	chr1	rs10926986	243467611	G	T	0.851	0.85	0.993	-0.0099998320783335	0.0121	0.4073	53386	77258	58749.13
5857528	chr1	rs12085949	243467689	G	T	0.705	0.697	0.994	0.0387013475370749	0.0094	3.946e-05	53386	77258	58749.13
5876999	chr1	rs12759571	243468694	C	A	0.705	0.697	0.994	0.0387975467079122	0.0094	3.893e-05	53386	77258	58749.13
5868470	chr1	rs12758920	243469029	G	A	0.705	0.697	0.994	0.0387975467079122	0.0094	3.928e-05	53386	77258	58749.13
5860364	chr1	rs2490391	243469669	A	C	0.447	0.455	0.995	-0.0278029446620889	0.0087	0.001346	53386	77258	58749.13
5859869	chr1	rs61833916	243469946	C	T	0.85	0.85	0.993	-0.010302892995897	0.0121	0.3927	53386	77258	58749.13
5870809	chr1	rs2932634	243470453	T	C	0.447	0.455	0.995	-0.0278954863187535	0.0087	0.001274	53386	77258	58749.13
5866397	chr1	rs953492	243471192	A	G	0.461	0.47	0.994	-0.0331949048576409	0.0086	0.0001208	53386	77258	58749.13
5878050	chr1	rs10926987	243471949	C	A	0.705	0.697	0.995	0.0387975467079122	0.0094	3.898e-05	53386	77258	58749.13
5858955	chr1	rs12061451	243472187	C	A	0.705	0.697	0.995	0.0387975467079122	0.0094	3.837e-05	53386	77258	58749.13
5869509	chr1	rs11809042	243472664	A	G	0.705	0.697	0.995	0.0389033551082361	0.0094	3.622e-05	53386	77258	58749.13
5878942	chr1	rs6429422	243472801	T	G	0.689	0.679	0.994	0.044600447168905	0.0093	1.545e-06	53386	77258	58749.13
5853612	chr1	rs2783971	243474536	A	C	0.461	0.471	0.994	-0.0335050785573982	0.0087	0.0001073	53386	77258	58749.13
5869288	chr1	rs4658392	243475976	T	C	0.151	0.151	0.994	0.0107025231331357	0.012	0.3731	53386	77258	58749.13
5875237	chr1	rs2992633	243476028	T	G	0.151	0.151	0.994	0.0108014536938559	0.012	0.3704	53386	77258	58749.13
5856401	chr1	rs2783972	243481431	A	G	0.447	0.455	0.996	-0.027998320426861	0.0087	0.00125	53386	77258	58749.13
5866074	chr1	rs2636323	243481556	C	G	0.448	0.456	0.996	-0.027998320426861	0.0087	0.001245	53386	77258	58749.13
5851380	chr1	rs10926988	243483279	A	T	0.706	0.698	0.998	0.0390957053401303	0.0094	3.333e-05	53386	77258	58749.13
5874469	chr1	rs2802727	243483326	C	T	0.151	0.151	0.994	0.0119977384336167	0.012	0.319	53386	77258	58749.13
5878498	chr1	rs12145004	243483365	T	G	0.868	0.867	0.987	-0.0005001250416822	0.0128	0.9657	53386	77258	58749.13
5863133	chr1	rs10926989	243483368	C	T	0.706	0.698	0.998	0.0389995348490096	0.0094	3.361e-05	53386	77258	58749.13
5871979	chr1	rs12145833	243483754	T	G	0.85	0.85	0.994	-0.0116981574124923	0.0121	0.3309	53386	77258	58749.13
5855717	chr1	rs68192516	243485126	T	G	0.707	0.7	0.995	0.0387975467079122	0.0094	4.012e-05	53386	77258	58749.13
5858653	chr1	rs2451668	243486252	T	C	0.445	0.453	0.996	-0.0270012755029434	0.0087	0.001814	53386	77258	58749.13
5877388	chr1	rs12058508	243487861	G	A	0.746	0.737	0.949	0.0421970486997883	0.0101	2.881e-05	53386	77258	58749.13
5872229	chr1	rs10158537	243488186	C	G	0.705	0.697	0.997	0.0387975467079122	0.0094	3.831e-05	53386	77258	58749.13
5855414	chr1	rs2970546	243491353	C	T	0.45	0.458	0.997	-0.0281011651109099	0.0087	0.001181	53386	77258	58749.13
5866389	chr1	rs10926991	243492567	A	G	0.704	0.696	0.996	0.039701366851552	0.0094	2.507e-05	53386	77258	58749.13
5854173	chr1	rs2490400	243492643	C	T	0.231	0.229	0.988	0.0166997792224134	0.0103	0.1046	53386	77258	58749.13
5858277	chr1	rs2451669	243493124	A	C	0.449	0.457	0.999	-0.0278954863187535	0.0086	0.001269	53386	77258	58749.13
5864245	chr1	rs2636324	243493484	C	T	0.527	0.533	0.992	-0.0221024699079472	0.0087	0.01052	53386	77258	58749.13
5868305	chr1	rs2275155	243493907	A	T	0.705	0.697	0.996	0.0394995204367644	0.0094	2.792e-05	53386	77258	58749.13
5858513	chr1	rs10926992	243494739	A	G	0.772	0.773	0.986	-0.0162005226717083	0.0103	0.1167	53386	77258	58749.13
5864685	chr1	rs2802726	243495444	T	C	0.521	0.528	0.993	-0.0222967349986103	0.0086	0.009946	53386	77258	58749.13
5874833	chr1	rs2802725	243495595	G	A	0.525	0.532	0.993	-0.022398994943479	0.0086	0.009665	53386	77258	58749.13
5871483	chr1	rs5027879	243495986	C	T	0.771	0.772	0.985	-0.0152050125429676	0.0103	0.1417	53386	77258	58749.13
5874143	chr1	rs5027880	243496034	C	T	0.775	0.776	0.977	-0.0145046862028817	0.0104	0.1631	53386	77258	58749.13
5870103	chr1	rs12065580	243498108	G	A	0.711	0.703	0.993	0.0395956428583544	0.0095	2.967e-05	53386	77258	58749.13
5861310	chr1	rs2802723	243498312	T	C	0.444	0.452	1.0	-0.0277001306422786	0.0086	0.001372	53386	77258	58749.13
5866634	chr1	rs2802722	243498533	G	A	0.445	0.453	1.0	-0.0256050287153947	0.0086	0.003022	53386	77258	58749.13
5858146	chr1	rs2783968	243499744	C	G	0.444	0.452	0.999	-0.026898543868701	0.0087	0.001877	53386	77258	58749.13
5865646	chr1	rs2783967	243499758	T	C	0.444	0.452	0.999	-0.0267033828345498	0.0087	0.002001	53386	77258	58749.13
5857444	chr1	rs2783966	243499947	T	C	0.443	0.452	0.999	-0.027196494688472	0.0087	0.001649	53386	77258	58749.13
5876282	chr1	rs2783965	243500397	G	A	0.444	0.452	0.999	-0.027196494688472	0.0087	0.001662	53386	77258	58749.13
5850564	chr1	rs2783964	243500664	A	T	0.444	0.452	0.998	-0.0274020297483382	0.0087	0.001581	53386	77258	58749.13
5852375	chr1	rs10926994	243500994	C	T	0.711	0.703	0.99	0.0395956428583544	0.0095	3.02e-05	53386	77258	58749.13
5878202	chr1	rs2636319	243501047	C	A	0.444	0.452	0.996	-0.026898543868701	0.0087	0.001876	53386	77258	58749.13
5871440	chr1	rs2636320	243501056	C	A	0.444	0.452	0.996	-0.026898543868701	0.0087	0.001873	53386	77258	58749.13
5876486	chr1	rs2783963	243501583	A	G	0.151	0.151	0.984	0.0139029051689914	0.0121	0.2508	53386	77258	58749.13
5860891	chr1	rs2802729	243501763	C	A	0.547	0.539	0.982	0.0227981362759783	0.0087	0.008913	53386	77258	58749.13
5870924	chr1	rs10926995	243502623	A	G	0.482	0.491	0.969	-0.0277001306422786	0.0087	0.001498	53386	77258	58749.13
5874216	chr1	rs2992632	243503764	A	T	0.724	0.714	0.984	0.0520989697439806	0.0096	6.559e-08	53386	77258	58749.13
5864539	chr1	rs2256126	243504108	A	G	0.724	0.714	0.984	0.0524026787930484	0.0096	5.534e-08	53386	77258	58749.13
5870110	chr1	rs4146671	243505047	G	A	0.346	0.356	0.99	-0.0428031223253094	0.0091	2.354e-06	53386	77258	58749.13
5863914	chr1	rs4658558	243505841	A	G	0.555	0.565	0.986	-0.0275048131221902	0.0087	0.001609	53386	77258	58749.13
5856131	chr1	rs4658559	243505950	T	G	0.274	0.284	0.981	-0.0542027860143161	0.0097	2.135e-08	53386	77258	58749.13
5855084	chr1	rs78425903	243506630	G	T	0.933	0.933	0.983	-0.0142003494011414	0.0174	0.415	53386	77258	58749.13
5854144	chr1	rs80076701	243511901	G	C	0.897	0.897	0.991	-0.0078003437327339	0.0143	0.5863	53386	77258	58749.13
5861784	chr1	rs73118350	243512243	A	G	0.895	0.896	0.993	-0.0087985943563496	0.0142	0.5331	53386	77258	58749.13
5856099	chr1	rs10803136	243512317	A	C	0.944	0.947	0.794	-0.0774967846210443	0.0213	0.0002712	53386	77258	58749.13
5864330	chr1	rs10754803	243513047	G	A	0.508	0.518	0.994	-0.0318003125497978	0.0086	0.0002241	53386	77258	58749.13
5865172	chr1	rs74666281	243515980	A	G	0.839	0.839	0.985	-0.0127003085782322	0.0118	0.2802	53386	77258	58749.13
5876546	chr1	rs78450135	243517825	A	G	0.897	0.898	0.994	-0.008395140788382	0.0143	0.5555	53386	77258	58749.13
5875701	chr1	rs2802728	243518151	C	T	0.106	0.105	0.996	0.007997931111062	0.0141	0.5723	53386	77258	58749.13
5858739	chr1	rs4658560	243518691	A	G	0.507	0.516	0.994	-0.0316041926269978	0.0086	0.0002469	53386	77258	58749.13
5877402	chr1	rs2970547	243521042	C	T	0.105	0.104	0.994	0.0077002766261879	0.0142	0.5869	53386	77258	58749.13
5854174	chr1	rs2932631	243521055	G	C	0.105	0.104	0.994	0.0078987227933553	0.0142	0.5767	53386	77258	58749.13
5859851	chr1	rs2490393	243522906	A	G	0.241	0.252	0.996	-0.0548047153744336	0.01	4.238e-08	53386	77258	58749.13
5872847	chr1	rs74950259	243522955	T	C	0.897	0.898	0.995	-0.009696862978864	0.0143	0.4946	53386	77258	58749.13
5850828	chr1	rs73118358	243523840	C	T	0.932	0.932	0.99	-0.0164953025291975	0.0172	0.3378	53386	77258	58749.13
5865120	chr1	rs61833945	243525311	G	A	0.841	0.841	0.981	-0.0132980281439898	0.0119	0.2634	53386	77258	58749.13
5864168	chr1	rs1466656	243526476	A	T	0.932	0.932	0.99	-0.0138961051921114	0.0172	0.4198	53386	77258	58749.13
5870141	chr1	rs1467833	243528365	A	G	0.89	0.891	0.979	-0.009000382197299	0.014	0.5184	53386	77258	58749.13
5855173	chr1	rs4658395	243529105	A	G	0.894	0.895	0.997	-0.0099998320783335	0.0141	0.4751	53386	77258	58749.13
5865656	chr1	rs72759841	243531450	T	A	0.931	0.931	0.991	-0.0151034855773182	0.0171	0.3773	53386	77258	58749.13
5870630	chr1	rs10927002	243531649	G	T	0.494	0.503	0.992	-0.0289037168568363	0.0086	0.0008091	53386	77258	58749.13
5858523	chr1	rs58693656	243533232	T	C	0.93	0.93	0.988	-0.0146974807605841	0.017	0.387	53386	77258	58749.13
5850861	chr1	rs12042959	243533273	A	G	0.852	0.852	0.983	-0.0183982139464423	0.0122	0.1323	53386	77258	58749.13
5852891	chr1	rs6695785	243535260	T	C	0.453	0.464	0.991	-0.0302015087331214	0.0087	0.0004791	53386	77258	58749.13
5852665	chr1	rs72759844	243536488	G	A	0.895	0.896	0.998	-0.0094040800752939	0.0141	0.5069	53386	77258	58749.13
5866714	chr1	rs58560561	243537729	T	G	0.346	0.355	0.995	-0.0419997711602818	0.009	3.296e-06	53386	77258	58749.13
5858958	chr1	rs57809797	243537914	A	G	0.894	0.895	0.997	-0.0105959392134034	0.0141	0.4494	53386	77258	58749.13
5868948	chr1	rs72759846	243537921	A	G	0.895	0.896	0.998	-0.0098988321792475	0.0141	0.4837	53386	77258	58749.13
5856430	chr1	rs11808637	243539011	G	A	0.987	0.987	0.944	0.0323994240466592	0.0468	0.4883	38811	53257	42254.01
5875469	chr1	rs66691749	243539532	A	C	0.894	0.895	0.998	-0.0101008421794295	0.0141	0.4734	53386	77258	58749.13
5863758	chr1	rs4658561	243539911	A	G	0.895	0.896	0.998	-0.0098988321792475	0.0141	0.4841	53386	77258	58749.13
5856229	chr1	rs3753548	243541698	T	A	0.238	0.249	0.991	-0.0555021391616052	0.0101	3.368e-08	53386	77258	58749.13
5876019	chr1	rs72759851	243544330	C	T	0.932	0.932	0.991	-0.0129028853555234	0.0173	0.4536	53386	77258	58749.13
5853775	chr1	rs1538774	243544827	C	G	0.238	0.249	0.991	-0.0553964376203783	0.0101	3.479e-08	53386	77258	58749.13
5876772	chr1	rs10927003	243544850	C	T	0.49	0.5	0.993	-0.0303045802648556	0.0086	0.0004467	53386	77258	58749.13
5877621	chr1	rs4658562	243546516	A	G	0.895	0.896	1.0	-0.009696862978864	0.0141	0.4916	53386	77258	58749.13
5873320	chr1	rs12239876	243546954	A	C	0.895	0.896	1.0	-0.0079011318962572	0.0141	0.5763	53386	77258	58749.13
5866619	chr1	rs72759853	243547098	C	G	0.895	0.896	1.0	-0.0094040800752939	0.0141	0.5064	53386	77258	58749.13
5866143	chr1	rs12023775	243547345	C	T	0.346	0.356	0.995	-0.0416973775562091	0.009	3.967e-06	53386	77258	58749.13
5854868	chr1	rs12239149	243548722	C	A	0.895	0.896	0.999	-0.0083043861636152	0.0141	0.5567	53386	77258	58749.13
5875048	chr1	rs72759855	243548994	G	A	0.932	0.932	0.985	-0.0145960053074092	0.0173	0.3977	53386	77258	58749.13
5875613	chr1	rs7531548	243549522	T	G	0.894	0.895	0.999	-0.007095110875924	0.0141	0.6138	53386	77258	58749.13
5876336	chr1	rs12048498	243550647	G	A	0.857	0.857	0.984	-0.0172987645783295	0.0124	0.1626	53386	77258	58749.13
5860331	chr1	rs72759858	243551844	C	T	0.896	0.896	1.0	-0.009000382197299	0.0141	0.5261	53386	77258	58749.13
5862191	chr1	rs12116461	243552335	G	A	0.874	0.873	0.975	-0.0038975857287134	0.0131	0.7682	53386	77258	58749.13
5854258	chr1	rs10803138	243555219	A	G	0.239	0.249	0.991	-0.0557030028762507	0.01	3.021e-08	53386	77258	58749.13
5870437	chr1	rs10927006	243557659	T	C	0.853	0.853	0.986	-0.0172987645783295	0.0122	0.1576	53386	77258	58749.13
5851942	chr1	rs58417768	243558394	T	C	0.894	0.895	1.0	-0.0094040800752939	0.0141	0.5051	53386	77258	58749.13
5850771	chr1	rs61833951	243558785	A	G	0.709	0.717	0.887	-0.0292949370570243	0.0101	0.003689	53386	77258	58749.13
5852770	chr1	rs67807908	243562546	G	A	0.93	0.931	0.994	-0.0164953025291975	0.017	0.3326	53386	77258	58749.13
5869446	chr1	rs12029086	243564722	G	T	0.857	0.857	0.986	-0.0139975096438537	0.0124	0.2577	53386	77258	58749.13
5877756	chr1	rs79105724	243566645	A	G	0.896	0.896	1.0	-0.0081027387031859	0.0141	0.568	53386	77258	58749.13
5876279	chr1	rs4658566	243566904	G	A	0.932	0.932	0.996	-0.0147989665120717	0.0172	0.3895	53386	77258	58749.13
5855764	chr1	rs72759861	243567609	G	A	0.896	0.896	1.0	-0.0081027387031859	0.0141	0.5662	53386	77258	58749.13
5874350	chr1	rs13374280	243570531	T	C	0.895	0.896	1.0	-0.0073972926304747	0.0141	0.6001	53386	77258	58749.13
5866738	chr1	rs13374290	243571001	A	T	0.896	0.897	1.0	-0.0081027387031859	0.0141	0.5645	53386	77258	58749.13
5865772	chr1	rs10803140	243573389	C	G	0.457	0.467	0.994	-0.0293979151845611	0.0086	0.0006806	53386	77258	58749.13
5854730	chr1	rs60543345	243574576	C	T	0.92	0.92	0.993	-0.009696862978864	0.0159	0.5431	53386	77258	58749.13
5864105	chr1	rs72759865	243574754	A	G	0.932	0.932	0.997	-0.0140989243795016	0.0171	0.4107	53386	77258	58749.13
5858336	chr1	rs12129652	243575469	G	A	0.494	0.503	0.997	-0.0300984478240329	0.0086	0.0004645	53386	77258	58749.13
5866195	chr1	rs72759866	243575944	T	C	0.896	0.896	1.0	-0.0073972926304747	0.0141	0.5977	53386	77258	58749.13
5867071	chr1	rs4658568	243577313	A	G	0.895	0.896	1.0	-0.0078003437327339	0.0141	0.58	53386	77258	58749.13
5874763	chr1	rs72759867	243578188	T	C	0.896	0.896	1.0	-0.0076995657264405	0.0141	0.5832	53386	77258	58749.13
5870254	chr1	rs10927010	243578812	G	A	0.863	0.863	0.993	-0.0145960053074092	0.0125	0.2438	53386	77258	58749.13
5875509	chr1	rs10927011	243579112	G	A	0.488	0.497	1.0	-0.0292949370570243	0.0086	0.0006508	53386	77258	58749.13
5875947	chr1	rs72759870	243580572	T	C	0.896	0.896	1.0	-0.0076995657264405	0.0141	0.5853	53386	77258	58749.13
5864772	chr1	rs2039837	243582224	T	C	0.895	0.896	1.0	-0.0078003437327339	0.0141	0.5788	53386	77258	58749.13
5857048	chr1	rs2039838	243582314	G	A	0.896	0.896	1.0	-0.0081027387031859	0.0141	0.5672	53386	77258	58749.13
5862447	chr1	rs61270917	243582464	C	T	0.985	0.984	0.806	0.0627963794896769	0.0414	0.1292	48132	70226	53156.98
5875468	chr1	rs56394517	243582753	A	G	0.896	0.897	1.0	-0.0085968472255182	0.0141	0.5451	53386	77258	58749.13
5870945	chr1	rs55696172	243582771	A	G	0.896	0.897	1.0	-0.0084959889212643	0.0141	0.5493	53386	77258	58749.13
5860905	chr1	rs56179302	243582806	G	C	0.896	0.896	1.0	-0.0080019302190585	0.0141	0.5694	53386	77258	58749.13
5863886	chr1	rs4658569	243583274	G	C	0.895	0.896	1.0	-0.0082035573506883	0.0141	0.562	53386	77258	58749.13
5877629	chr1	rs12035042	243583899	T	G	0.852	0.853	0.988	-0.0160988945897493	0.0122	0.1879	53386	77258	58749.13
5873542	chr1	rs12037698	243584345	G	A	0.857	0.856	0.989	-0.0122952780941516	0.0123	0.3175	53386	77258	58749.13
5861721	chr1	rs72759872	243586585	T	C	0.957	0.957	0.989	-0.0022024235552	0.0215	0.9187	53386	77258	58749.13
5866687	chr1	rs72759873	243586821	T	C	0.957	0.957	0.99	-0.002002002670673	0.0215	0.9266	53386	77258	58749.13
5855760	chr1	rs12131952	243587887	G	C	0.956	0.959	0.873	-0.0866041871753829	0.0229	0.00016	53386	77258	58749.13
5863447	chr1	rs7513566	243588601	C	T	0.851	0.851	0.994	-0.0112025145079934	0.0121	0.3547	53386	77258	58749.13
5859740	chr1	rs10927013	243589156	G	T	0.419	0.428	0.996	-0.0328951617042694	0.0087	0.000159	53386	77258	58749.13
5852845	chr1	rs7538558	243589513	G	A	0.851	0.851	0.995	-0.0114958245134845	0.0121	0.3415	53386	77258	58749.13
5878217	chr1	rs6429425	243590990	G	T	0.857	0.857	0.991	-0.0128015918372089	0.0123	0.299	53386	77258	58749.13
5868566	chr1	rs72759875	243591020	G	T	0.958	0.957	0.987	-0.0008003201707691	0.0216	0.9717	53386	77258	58749.13
5873753	chr1	rs12136239	243592380	G	A	0.848	0.848	0.995	-0.013399371963117	0.012	0.2646	53386	77258	58749.13
5853757	chr1	rs12132986	243592597	A	G	0.859	0.859	0.994	-0.015895669405385	0.0124	0.1998	53386	77258	58749.13
5854625	chr1	rs10927014	243592676	T	C	0.86	0.86	0.995	-0.0152963956259917	0.0124	0.2177	53386	77258	58749.13
5865630	chr1	rs6669127	243593143	A	G	0.847	0.848	0.995	-0.0138048499765589	0.012	0.25	53386	77258	58749.13
5850599	chr1	rs12049318	243593660	C	A	0.848	0.848	0.995	-0.0130953713122409	0.012	0.2734	53386	77258	58749.13
5852555	chr1	rs12138272	243594202	G	A	0.851	0.851	0.996	-0.0119005312583873	0.0121	0.3246	53386	77258	58749.13
5871600	chr1	rs7537757	243594664	G	C	0.851	0.851	0.996	-0.0117993392160431	0.0121	0.328	53386	77258	58749.13
5865490	chr1	rs10927016	243595136	C	T	0.863	0.862	0.995	-0.0138048499765589	0.0125	0.2717	53386	77258	58749.13
5855555	chr1	rs10927017	243595813	G	A	0.851	0.851	0.995	-0.0120017335415971	0.0121	0.3215	53386	77258	58749.13
5871318	chr1	rs12140393	243596231	G	A	0.851	0.851	0.995	-0.0119005312583873	0.0121	0.3236	53386	77258	58749.13
5868791	chr1	rs12140431	243596284	G	A	0.851	0.851	0.995	-0.0119005312583873	0.0121	0.3235	53386	77258	58749.13
5865780	chr1	rs12140432	243596287	G	A	0.862	0.862	0.995	-0.0145960053074092	0.0125	0.2422	53386	77258	58749.13
5851313	chr1	rs12118439	243596371	C	T	0.851	0.851	0.995	-0.0119005312583873	0.0121	0.3243	53386	77258	58749.13
5877588	chr1	rs80068158	243596752	A	G	0.957	0.957	0.991	-0.0017014466397575	0.0215	0.9373	53386	77258	58749.13
5876368	chr1	rs12039979	243597228	G	A	0.851	0.851	0.995	-0.0122041688389067	0.0121	0.311	53386	77258	58749.13
5871293	chr1	rs10803142	243598234	G	A	0.453	0.463	0.995	-0.0350988198393953	0.0087	4.935e-05	53386	77258	58749.13
5854392	chr1	rs2039839	243598670	A	G	0.417	0.427	0.998	-0.0338050046123612	0.0087	0.0001028	53386	77258	58749.13
5864306	chr1	rs75551888	243598811	G	A	0.958	0.958	0.991	-0.0009004052431641	0.0216	0.9664	53386	77258	58749.13
5852698	chr1	rs12049124	243598993	C	T	0.832	0.832	0.994	-0.0098988321792475	0.0115	0.3872	53386	77258	58749.13
5859320	chr1	rs10927018	243600201	G	A	0.834	0.834	0.995	-0.0099998320783335	0.0116	0.3856	53386	77258	58749.13
5864614	chr1	rs72759878	243600718	C	A	0.958	0.958	0.991	-0.0009004052431641	0.0216	0.9661	53386	77258	58749.13
5858814	chr1	rs10927019	243600734	T	C	0.833	0.833	0.995	-0.0093031403261444	0.0115	0.4212	53386	77258	58749.13
5874537	chr1	rs12117986	243600963	C	T	0.836	0.836	0.996	-0.0075987978753305	0.0116	0.5133	53386	77258	58749.13
5853372	chr1	rs59653451	243601590	A	G	0.836	0.836	0.996	-0.0075987978753305	0.0116	0.513	53386	77258	58749.13
5879108	chr1	rs12119001	243601935	C	T	0.836	0.836	0.996	-0.0080019302190585	0.0116	0.4894	53386	77258	58749.13
5860218	chr1	rs10927020	243602390	G	A	0.648	0.655	0.916	-0.0235040691879941	0.0094	0.01259	53386	77258	58749.13
5857961	chr1	rs7524530	243602650	C	G	0.836	0.836	0.996	-0.0081027387031859	0.0116	0.4842	53386	77258	58749.13
5876917	chr1	rs6685276	243603132	A	G	0.836	0.836	0.997	-0.0082035573506883	0.0116	0.4802	53386	77258	58749.13
5874744	chr1	rs11809721	243603874	T	C	0.836	0.836	0.997	-0.0082035573506883	0.0116	0.4823	53386	77258	58749.13
5867172	chr1	rs61833161	243604733	C	G	0.836	0.836	0.996	-0.0078003437327339	0.0116	0.4992	53386	77258	58749.13
5853720	chr1	rs12144227	243604964	G	C	0.848	0.847	0.995	-0.0102018624845967	0.012	0.3938	53386	77258	58749.13
5860667	chr1	rs7551067	243606579	T	A	0.848	0.847	0.995	-0.0102018624845967	0.012	0.3933	53386	77258	58749.13
5875032	chr1	rs12140679	243606691	G	T	0.848	0.847	0.995	-0.0102018624845967	0.012	0.3947	53386	77258	58749.13
5873215	chr1	rs77509857	243607157	T	C	0.958	0.958	0.992	9.99950003332973e-05	0.0216	0.9966	53386	77258	58749.13
5860963	chr1	rs6702894	243608642	A	G	0.79	0.79	0.994	-0.006199175242821	0.0106	0.556	53386	77258	58749.13
5869306	chr1	rs6702982	243608667	A	G	0.832	0.832	0.996	-0.0084959889212643	0.0115	0.4593	53386	77258	58749.13
5861038	chr1	rs6665625	243608833	G	C	0.832	0.832	0.996	-0.0084959889212643	0.0115	0.4601	53386	77258	58749.13
5875512	chr1	rs6703335	243608967	A	G	0.417	0.428	1.0	-0.0352956263947246	0.0087	4.959e-05	53386	77258	58749.13
5859999	chr1	rs3006925	243609927	T	C	0.207	0.217	0.995	-0.057194885093252	0.0106	5.985e-08	53386	77258	58749.13
5851327	chr1	rs4403617	243611266	G	A	0.847	0.847	0.99	-0.0101008421794295	0.012	0.4006	53386	77258	58749.13
5859336	chr1	rs4658570	243611301	C	T	0.958	0.958	0.989	0.0006997551142732	0.0217	0.9755	53386	77258	58749.13
5873396	chr1	rs4658571	243611946	T	C	0.958	0.958	0.986	0.0003999200213268	0.0217	0.9865	53386	77258	58749.13
5853684	chr1	rs11800122	243613748	G	A	0.839	0.84	0.988	-0.0108991808690006	0.0118	0.3553	53386	77258	58749.13
5851588	chr1	rs57753663	243613834	T	C	0.838	0.839	0.986	-0.0091012913892029	0.0118	0.4373	53386	77258	58749.13
5878231	chr1	rs2997490	243614180	T	C	0.739	0.73	0.987	0.0397974698740661	0.0098	4.989e-05	53386	77258	58749.13
5857304	chr1	rs2997494	243614681	A	G	0.0807	0.0814	0.971	-0.0309026047398165	0.016	0.05287	53386	77258	58749.13
5863136	chr1	rs12127073	243614705	C	G	0.889	0.889	0.986	-0.0025031302181184	0.0138	0.8564	53386	77258	58749.13
5869468	chr1	rs12127169	243615023	C	T	0.893	0.893	0.986	0.0008995952428359	0.014	0.9462	53386	77258	58749.13
5867943	chr1	rs10803143	243615589	C	T	0.746	0.736	0.99	0.0402970567645369	0.0099	4.608e-05	53386	77258	58749.13
5852370	chr1	rs12028447	243617092	C	T	0.893	0.892	0.984	0.0003999200213268	0.014	0.9779	53386	77258	58749.13
5854448	chr1	rs12046990	243617847	A	C	0.89	0.89	0.98	0.0	0.0139	0.9988	53386	77258	58749.13
5852106	chr1	rs12022077	243617848	G	A	0.89	0.89	0.979	0.0001999800026662	0.0139	0.9868	53386	77258	58749.13
5853354	chr1	rs10927022	243618064	G	A	0.889	0.889	0.981	-0.0003000450090019	0.0139	0.9809	53386	77258	58749.13
5871626	chr1	rs61833165	243618350	A	G	0.923	0.923	0.968	-0.0058973552660839	0.0164	0.7195	53386	77258	58749.13
5868055	chr1	rs72759886	243619233	A	G	0.962	0.962	0.954	-0.0001000050003333	0.023	0.9955	53386	77258	58749.13
5855242	chr1	rs2226029	243623023	G	T	0.16	0.158	0.947	-0.0083043861636152	0.0121	0.4938	53386	77258	58749.13
5872423	chr1	rs946823	243629164	C	T	0.158	0.157	0.961	-0.0107980900995126	0.012	0.3687	53386	77258	58749.13
5854371	chr1	rs10927024	243630145	G	A	0.868	0.865	0.963	0.0161980995687726	0.0129	0.2082	53386	77258	58749.13
5855913	chr1	rs2994323	243637748	A	G	0.201	0.203	0.925	-0.0170952954286372	0.0111	0.1242	53386	77258	58749.13
5857484	chr1	rs2994322	243639018	G	C	0.184	0.183	0.981	-0.0119005312583873	0.0112	0.2874	53386	77258	58749.13
5873154	chr1	rs10927025	243639218	C	T	0.375	0.386	0.994	-0.0406032684425478	0.0089	4.846e-06	53386	77258	58749.13
5869292	chr1	rs3006916	243639859	A	G	0.812	0.8	0.995	0.0513012943555507	0.0109	2.731e-06	53386	77258	58749.13
5866290	chr1	rs2994321	243640337	G	C	0.277	0.282	0.833	-0.0363009797263316	0.0105	0.0005407	53386	77258	58749.13
5853017	chr1	rs12748751	243640881	A	G	0.384	0.396	0.98	-0.0421040660228114	0.0089	2.283e-06	53386	77258	58749.13
5867210	chr1	rs2994320	243641247	A	G	0.818	0.806	1.0	0.0467022717525102	0.011	2.326e-05	53386	77258	58749.13
5853331	chr1	rs2994339	243641420	A	G	0.819	0.807	1.0	0.0473987203698754	0.0111	1.786e-05	53386	77258	58749.13
5867580	chr1	rs3006917	243641971	C	T	0.82	0.808	1.0	0.0483996117232768	0.0111	1.237e-05	53386	77258	58749.13
5867752	chr1	rs56020665	243642121	G	A	0.82	0.808	0.999	0.0475036226439669	0.0111	1.821e-05	53386	77258	58749.13
5866814	chr1	rs3006918	243643403	T	C	0.804	0.792	0.996	0.0509022179271191	0.0108	2.278e-06	53386	77258	58749.13
5876638	chr1	rs1008173	243644497	A	G	0.805	0.792	0.997	0.0509022179271191	0.0108	2.307e-06	53386	77258	58749.13
5851557	chr1	rs12125812	243645076	A	G	0.88	0.876	0.979	0.0288983900426488	0.0133	0.02984	53386	77258	58749.13
5851833	chr1	rs12751210	243645203	C	G	0.396	0.407	0.972	-0.0453007592301635	0.0089	3.512e-07	53386	77258	58749.13
5878519	chr1	rs1005723	243646251	C	T	0.82	0.807	0.981	0.0522033801338585	0.0112	3.025e-06	53386	77258	58749.13
5852660	chr1	rs2994330	243647208	G	T	0.818	0.807	0.974	0.0481042146741464	0.0112	1.784e-05	53386	77258	58749.13
5854451	chr1	rs3006922	243647354	T	C	0.807	0.795	0.992	0.0497991787524836	0.0109	4.459e-06	53386	77258	58749.13
5872124	chr1	rs10927026	243647497	A	G	0.937	0.934	0.949	0.0234039777790161	0.018	0.194	53386	77258	58749.13
5879020	chr1	rs2994329	243647921	C	T	0.81	0.799	0.995	0.0493995022947674	0.0109	5.872e-06	53386	77258	58749.13
5871674	chr1	rs72759890	243648068	C	G	0.888	0.878	0.956	0.0605022613895267	0.0138	1.103e-05	53386	77258	58749.13
5859207	chr1	rs10927027	243648125	A	C	0.344	0.353	0.93	-0.0352956263947246	0.0094	0.0001643	53386	77258	58749.13
5858543	chr1	rs3006923	243648757	G	C	0.786	0.773	0.99	0.0533985767246953	0.0105	3.235e-07	53386	77258	58749.13
5869905	chr1	rs2994328	243649330	G	A	0.791	0.779	0.992	0.0513962890834148	0.0105	1.098e-06	53386	77258	58749.13
5861421	chr1	rs4658574	243650716	T	C	0.786	0.772	0.997	0.0507976715868588	0.0104	1.051e-06	53386	77258	58749.13
5875256	chr1	rs2994327	243650858	C	T	0.785	0.772	0.996	0.0509022179271191	0.0104	1.007e-06	53386	77258	58749.13
5866525	chr1	rs3006924	243650986	G	C	0.788	0.774	0.996	0.0507976715868588	0.0105	1.187e-06	53386	77258	58749.13
5867377	chr1	rs2994326	243651026	T	C	0.186	0.187	0.966	-0.0206007457079636	0.0112	0.0673	53386	77258	58749.13
5857049	chr1	rs12042298	243651806	C	T	0.789	0.776	1.0	0.0517002115855168	0.0105	7.69e-07	53386	77258	58749.13
5866382	chr1	rs884808	243653439	C	T	0.787	0.774	1.0	0.0507026199737612	0.0104	1.138e-06	53386	77258	58749.13
5859854	chr1	rs884328	243654278	A	G	0.782	0.769	1.0	0.0517002115855168	0.0103	5.588e-07	53386	77258	58749.13
5874978	chr1	rs3006926	243655452	A	G	0.781	0.768	0.997	0.052696808999969	0.0103	3.469e-07	53386	77258	58749.13
5858546	chr1	rs3006927	243657399	C	T	0.155	0.154	0.974	-0.0082035573506883	0.012	0.4946	53386	77258	58749.13
5878313	chr1	rs3006928	243658030	A	G	0.139	0.139	0.971	-0.0091012913892029	0.0126	0.4707	53386	77258	58749.13
5860868	chr1	rs3006933	243659727	A	G	0.578	0.571	0.967	0.0103957761821204	0.0089	0.2393	53386	77258	58749.13
5862710	chr1	rs55655818	243661222	G	T	0.798	0.785	0.991	0.0565031992337321	0.0107	1.118e-07	53386	77258	58749.13
5878504	chr1	rs10803144	243661518	C	T	0.956	0.956	0.983	0.0165030720990143	0.0213	0.4395	53386	77258	58749.13
5858275	chr1	rs74777638	243661742	T	C	0.795	0.781	0.997	0.0560021901152849	0.0106	1.124e-07	53386	77258	58749.13
5853136	chr1	rs9428576	243662027	T	C	0.575	0.567	0.979	0.0109992854583691	0.0088	0.2091	53386	77258	58749.13
5878484	chr1	rs10927028	243662087	C	G	0.782	0.787	0.966	-0.0416035498550752	0.0106	9.372e-05	53386	77258	58749.13
5861516	chr1	rs12406958	243662190	T	C	0.795	0.781	0.998	0.0555955265008719	0.0106	1.342e-07	53386	77258	58749.13
5859815	chr1	rs12134270	243662668	T	G	0.795	0.781	0.998	0.0562007331879655	0.0105	9.954e-08	53386	77258	58749.13
5866547	chr1	rs10927029	243662773	T	C	0.814	0.821	0.959	-0.0561048513847726	0.0114	7.644e-07	53386	77258	58749.13
5868717	chr1	rs14403	243663893	C	T	0.796	0.783	0.999	0.0565977011143899	0.0106	8.752e-08	53386	77258	58749.13
5875219	chr1	rs1058305	243664642	A	G	0.75	0.736	1.0	0.0546018151915836	0.0099	3.162e-08	53386	77258	58749.13
5871208	chr1	rs1058304	243664857	C	T	0.75	0.736	1.0	0.0548006364661149	0.0099	2.668e-08	53386	77258	58749.13
5853787	chr1	rs67027895	243667216	C	T	0.796	0.782	0.996	0.0570984120398765	0.0106	6.915e-08	53386	77258	58749.13
5852071	chr1	rs9428966	243667900	T	G	0.751	0.737	0.996	0.055500929860874	0.0099	2.018e-08	53386	77258	58749.13
5872336	chr1	rs111667565	243669012	T	C	0.796	0.783	0.995	0.0570984120398765	0.0106	6.991e-08	53386	77258	58749.13
5866896	chr1	rs1417121	243669350	G	C	0.75	0.736	0.996	0.0549994182186046	0.0099	2.651e-08	53386	77258	58749.13
5875895	chr1	rs9803713	243672000	C	G	0.796	0.782	0.989	0.056900047132812	0.0106	8.466e-08	53386	77258	58749.13
5854667	chr1	rs7523102	243672074	C	T	0.749	0.735	0.981	0.0549994182186046	0.0099	3.197e-08	53386	77258	58749.13
5867888	chr1	rs9803993	243672125	G	A	0.796	0.783	0.988	0.0575044650684261	0.0106	6.323e-08	53386	77258	58749.13
5872020	chr1	rs12045585	243673099	G	A	0.869	0.862	0.975	0.0450020459197846	0.0128	0.0004294	53386	77258	58749.13
5872998	chr1	rs76243949	243674094	G	A	0.832	0.823	0.99	0.0497991787524836	0.0115	1.382e-05	53386	77258	58749.13
5851081	chr1	rs12140414	243674387	T	C	0.831	0.822	0.993	0.0493995022947674	0.0114	1.491e-05	53386	77258	58749.13
5878765	chr1	rs1538773	243674682	T	G	0.789	0.779	0.995	0.0501986955327459	0.0105	1.773e-06	53386	77258	58749.13
5870127	chr1	rs3006936	243674772	A	G	0.788	0.778	0.995	0.0495993604912842	0.0105	2.253e-06	53386	77258	58749.13
5867280	chr1	rs3006939	243677834	G	A	0.789	0.778	0.995	0.0499038295281839	0.0105	1.963e-06	53386	77258	58749.13
5855894	chr1	rs6704286	243678389	T	G	0.13	0.13	0.986	-0.022398994943479	0.0129	0.08169	53386	77258	58749.13
5873921	chr1	rs10737888	243678483	A	C	0.789	0.778	0.994	0.0505029821731068	0.0105	1.517e-06	53386	77258	58749.13
5878640	chr1	rs12408951	243679364	A	G	0.832	0.823	0.991	0.0503983940836932	0.0114	1.073e-05	53386	77258	58749.13
5858375	chr1	rs1578275	243680442	G	C	0.831	0.822	0.991	0.0497040321791155	0.0114	1.376e-05	53386	77258	58749.13
5855971	chr1	rs3006940	243683001	A	G	0.789	0.778	0.993	0.0503033045092425	0.0105	1.647e-06	53386	77258	58749.13
5867919	chr1	rs946824	243684019	T	C	0.129	0.129	0.986	-0.0217038334437866	0.0129	0.09381	53386	77258	58749.13
5865839	chr1	rs10927031	243685760	G	C	0.832	0.822	0.99	0.0507026199737612	0.0114	9.555e-06	53386	77258	58749.13
5856690	chr1	rs4515770	243686913	T	C	0.789	0.778	0.993	0.0505980527630914	0.0105	1.415e-06	53386	77258	58749.13
5870083	chr1	rs79367267	243689543	C	A	0.867	0.859	0.987	0.0570039574677328	0.0126	5.985e-06	53386	77258	58749.13
5871380	chr1	rs73120396	243689904	A	G	0.959	0.958	0.984	0.0320024161254944	0.0219	0.144	53386	77258	58749.13
5874760	chr1	rs9428579	243690034	C	T	0.865	0.857	0.986	0.0570984120398765	0.0125	5.411e-06	53386	77258	58749.13
5869239	chr1	rs13376709	243690491	T	C	0.306	0.315	0.988	-0.0501991563328521	0.0094	8.011e-08	53386	77258	58749.13
5857729	chr1	rs73122359	243691341	T	A	0.959	0.958	0.984	0.0295976364389436	0.0219	0.1753	53386	77258	58749.13
5859168	chr1	rs3006942	243694783	G	C	0.13	0.13	0.987	-0.0221024699079472	0.0129	0.08651	53386	77258	58749.13
5869849	chr1	rs10927033	243695539	C	A	0.867	0.859	0.988	0.0565031992337321	0.0126	7.071e-06	53386	77258	58749.13
5864297	chr1	rs7523198	243702266	C	T	0.132	0.133	0.99	-0.021203207651103	0.0128	0.09604	53386	77258	58749.13
5854508	chr1	rs59228876	243702435	T	C	0.958	0.957	0.986	0.0332026408277183	0.0217	0.1264	53386	77258	58749.13
5862508	chr1	rs7538011	243703344	A	G	0.865	0.856	0.988	0.0590044865764036	0.0125	2.285e-06	53386	77258	58749.13
5872346	chr1	rs10927035	243703982	C	T	0.344	0.354	0.99	-0.050104527566688	0.0091	3.452e-08	53386	77258	58749.13
5855860	chr1	rs6656918	243706224	G	A	0.21	0.221	0.988	-0.0521041493573948	0.0105	7.89e-07	53386	77258	58749.13
5870322	chr1	rs12065411	243707210	A	C	0.959	0.958	0.986	0.0321960982163169	0.0219	0.1423	53386	77258	58749.13
5862613	chr1	rs73122363	243707664	G	A	0.959	0.958	0.984	0.0317021347305135	0.022	0.1485	53386	77258	58749.13
5874920	chr1	rs10927036	243708470	G	C	0.868	0.867	0.991	0.0227981362759783	0.0127	0.07317	53386	77258	58749.13
5852499	chr1	rs10803146	243709454	T	G	0.867	0.859	0.984	0.0553968632202877	0.0126	1.149e-05	53386	77258	58749.13
5860308	chr1	rs7517340	243710190	T	C	0.174	0.183	0.983	-0.0511038386512114	0.0114	6.78e-06	53386	77258	58749.13
5869452	chr1	rs1121276	243710407	T	C	0.663	0.658	0.938	0.0043007385516922	0.0094	0.6473	53386	77258	58749.13
5875788	chr1	rs7549780	243712455	A	C	0.308	0.318	0.994	-0.0505987987633697	0.0093	5.498e-08	53386	77258	58749.13
5877269	chr1	rs6694738	243715210	C	A	0.866	0.858	0.991	0.0558981756288099	0.0125	8.1e-06	53386	77258	58749.13
5861681	chr1	rs2291410	243716654	A	C	0.175	0.185	0.994	-0.0546990875223834	0.0112	1.117e-06	53386	77258	58749.13
5876466	chr1	rs60899765	243716824	T	C	0.886	0.886	0.989	0.0117012723076411	0.0136	0.3905	53386	77258	58749.13
5861629	chr1	rs2220276	243717592	A	T	0.31	0.32	0.996	-0.0519040071504222	0.0093	2.378e-08	53386	77258	58749.13
5851082	chr1	rs1352162	243717682	A	G	0.31	0.32	0.996	-0.0519040071504222	0.0093	2.352e-08	53386	77258	58749.13
5859751	chr1	rs3766673	243720473	T	C	0.824	0.814	0.996	0.0537018913875451	0.0112	1.649e-06	53386	77258	58749.13
5871673	chr1	rs10927039	243721726	T	C	0.823	0.814	0.997	0.0546018151915836	0.0112	1.061e-06	53386	77258	58749.13
5872875	chr1	rs3753549	243722892	T	C	0.867	0.867	0.995	0.0235993322503244	0.0127	0.06267	53386	77258	58749.13
5858453	chr1	rs12144559	243723214	C	A	0.309	0.319	0.998	-0.050104527566688	0.0093	7.062e-08	53386	77258	58749.13
5875751	chr1	rs35570502	243728212	T	C	0.862	0.862	0.993	0.0207041815582916	0.0125	0.09871	53386	77258	58749.13
5851270	chr1	rs10927040	243731693	T	C	0.824	0.814	0.998	0.0540998523168248	0.0112	1.316e-06	53386	77258	58749.13
5874518	chr1	rs10927041	243731890	T	C	0.824	0.814	0.998	0.0542040540135122	0.0112	1.283e-06	53386	77258	58749.13
5855870	chr1	rs2291409	243732197	G	A	0.31	0.32	0.998	-0.050504132173768	0.0093	5.08e-08	53386	77258	58749.13
5870824	chr1	rs12744297	243734296	G	A	0.31	0.32	0.998	-0.0507039943747058	0.0093	4.57e-08	53386	77258	58749.13
5869681	chr1	rs7552982	243737428	T	C	0.867	0.867	0.995	0.023198814502523	0.0127	0.06712	53386	77258	58749.13
5876940	chr1	rs2345282	243739970	G	C	0.824	0.815	0.997	0.0546964969190277	0.0112	1.03e-06	53386	77258	58749.13
5851881	chr1	rs72761606	243740445	T	C	0.867	0.867	0.993	0.0243022925229648	0.0127	0.05536	53386	77258	58749.13
5876445	chr1	rs6681024	243741246	C	T	0.133	0.134	0.995	-0.0243029385231735	0.0127	0.05534	53386	77258	58749.13
5856864	chr1	rs10158176	243741754	T	A	0.133	0.133	0.996	-0.0236986067778773	0.0127	0.06226	53386	77258	58749.13
5875579	chr1	rs12408455	243741941	T	C	0.823	0.814	0.997	0.055302247784655	0.0112	7.794e-07	53386	77258	58749.13
5853905	chr1	rs12119594	243743379	C	G	0.308	0.318	0.997	-0.0494949124461712	0.0093	1.042e-07	53386	77258	58749.13
5872985	chr1	rs6688135	243743474	C	A	0.134	0.134	0.996	-0.0247026126403718	0.0127	0.05148	53386	77258	58749.13
5878691	chr1	rs2085555	243744321	T	C	0.308	0.318	0.997	-0.0497050825796673	0.0093	9.285e-08	53386	77258	58749.13
5856663	chr1	rs12136847	243747358	A	G	0.308	0.318	0.997	-0.050504132173768	0.0093	5.582e-08	53386	77258	58749.13
5864072	chr1	rs12735854	243748184	G	C	0.308	0.318	0.997	-0.0507039943747058	0.0093	4.849e-08	53386	77258	58749.13
5872240	chr1	rs2125233	243748629	C	T	0.31	0.32	0.997	-0.050798679887367	0.0093	4.414e-08	53386	77258	58749.13
5878126	chr1	rs320322	243750755	G	A	0.177	0.186	0.997	-0.0551005327305046	0.0112	8.495e-07	53386	77258	58749.13
5864086	chr1	rs320323	243752002	T	C	0.867	0.866	0.996	0.0239996896478807	0.0127	0.05882	53386	77258	58749.13
5869723	chr1	rs320317	243753153	T	A	0.867	0.867	0.995	0.0228958774769045	0.0127	0.07105	53386	77258	58749.13
5853935	chr1	rs55778834	243753910	T	C	0.309	0.318	0.996	-0.0495999919914836	0.0093	9.686e-08	53386	77258	58749.13
5866169	chr1	rs138645612	243755433	C	T	0.982	0.982	0.95	0.0816997954833017	0.0334	0.01447	53265	76773	58555.45
5863996	chr1	rs2125232	243759210	C	T	0.312	0.322	0.993	-0.050798679887367	0.0093	4.521e-08	53386	77258	58749.13
5874223	chr1	rs2345284	243760328	C	T	0.133	0.134	0.996	-0.0244976316004002	0.0127	0.05377	53386	77258	58749.13
5862867	chr1	rs74808852	243761351	C	T	0.986	0.985	0.931	0.089895547102826	0.04	0.02457	47856	65545	51862.59
5874056	chr1	rs320302	243761735	A	G	0.867	0.867	0.996	0.024097313483794	0.0127	0.05707	53386	77258	58749.13
5872281	chr1	rs10927043	243762208	C	T	0.826	0.817	0.997	0.0531994764675775	0.0113	2.308e-06	53386	77258	58749.13
5873110	chr1	rs2125231	243762299	T	C	0.308	0.317	0.998	-0.0494949124461712	0.0093	1.04e-07	53386	77258	58749.13
5871679	chr1	rs10927044	243767493	G	A	0.31	0.319	0.998	-0.0507039943747058	0.0093	4.717e-08	53386	77258	58749.13
5874471	chr1	rs12023642	243767826	T	G	0.866	0.858	0.995	0.0565031992337321	0.0125	6.224e-06	53386	77258	58749.13
5877585	chr1	rs3856231	243768906	T	C	0.308	0.317	0.998	-0.0499047851286405	0.0093	7.883e-08	53386	77258	58749.13
5856515	chr1	rs9428581	243769312	A	G	0.867	0.866	0.996	0.0239020562806236	0.0127	0.05985	53386	77258	58749.13
5876038	chr1	rs10754806	243770135	A	C	0.134	0.134	0.996	-0.023401696181619	0.0127	0.06427	53386	77258	58749.13
5854576	chr1	rs11578459	243770727	A	G	0.31	0.319	0.998	-0.050504132173768	0.0093	5.28e-08	53386	77258	58749.13
5862692	chr1	rs112646892	243772302	C	T	0.826	0.817	0.998	0.053000336561653	0.0113	2.547e-06	53386	77258	58749.13
5874873	chr1	rs426182	243775450	A	T	0.868	0.867	0.996	0.0239020562806236	0.0127	0.05989	53386	77258	58749.13
5876196	chr1	rs35978510	243776117	T	C	0.309	0.318	0.998	-0.0495999919914836	0.0093	9.649e-08	53386	77258	58749.13
5851440	chr1	rs2168812	243777066	G	A	0.826	0.817	0.998	0.0537018913875451	0.0113	1.787e-06	53386	77258	58749.13
5853947	chr1	rs61833200	243779250	C	G	0.308	0.318	0.998	-0.050104527566688	0.0093	7.098e-08	53386	77258	58749.13
5877836	chr1	rs6657813	243779266	T	A	0.867	0.867	0.996	0.0246048038572487	0.0127	0.05261	53386	77258	58749.13
5854358	chr1	rs320308	243780198	G	A	0.887	0.887	0.992	0.0114047182634362	0.0136	0.4048	53386	77258	58749.13
5864483	chr1	rs320309	243781174	A	G	0.867	0.867	0.996	0.024702368640342	0.0127	0.05174	53386	77258	58749.13
5870248	chr1	rs79380843	243781484	A	G	0.981	0.981	0.954	0.0818011606883997	0.0327	0.01236	53265	76773	58555.45
5871786	chr1	rs7556516	243782009	G	A	0.824	0.815	0.998	0.0540998523168248	0.0112	1.381e-06	53386	77258	58749.13
5878318	chr1	rs12037013	243784207	G	A	0.868	0.86	0.995	0.0558981756288099	0.0126	8.889e-06	53386	77258	58749.13
5864845	chr1	rs12034588	243784392	T	A	0.836	0.826	0.997	0.0570984120398765	0.0115	6.97e-07	53386	77258	58749.13
5861656	chr1	rs10927045	243786335	G	C	0.134	0.134	0.996	-0.0244976316004002	0.0127	0.05328	53386	77258	58749.13
5878812	chr1	rs6675851	243787494	G	A	0.83	0.821	0.997	0.0551981604647623	0.0114	1.161e-06	53386	77258	58749.13
5867333	chr1	rs12032481	243788009	A	C	0.973	0.971	0.932	0.0574006067311047	0.0269	0.03275	53386	77258	58749.13
5877978	chr1	rs320313	243788577	A	G	0.133	0.133	0.996	-0.0247026126403718	0.0127	0.05117	53386	77258	58749.13
5868484	chr1	rs320314	243788605	C	T	0.133	0.133	0.996	-0.0248973835545144	0.0127	0.05003	53386	77258	58749.13
5854559	chr1	rs7528450	243789305	T	A	0.316	0.325	0.997	-0.0480984034910313	0.0092	1.924e-07	53386	77258	58749.13
5851474	chr1	rs6671475	243789342	A	G	0.819	0.809	0.996	0.0503983940836932	0.0111	5.452e-06	53386	77258	58749.13
5855550	chr1	rs320316	243790947	G	A	0.133	0.133	0.996	-0.0247026126403718	0.0127	0.05203	53386	77258	58749.13
5859981	chr1	rs12739344	243791312	G	C	0.315	0.324	0.997	-0.048896169787829	0.0092	1.229e-07	53386	77258	58749.13
5875130	chr1	rs6660534	243791642	A	C	0.818	0.809	0.996	0.0507026199737612	0.0111	4.7e-06	53386	77258	58749.13
5877047	chr1	rs11585986	243792591	G	C	0.314	0.323	0.998	-0.0480984034910313	0.0093	1.986e-07	53386	77258	58749.13
5853791	chr1	rs12749316	243792781	G	A	0.308	0.318	0.997	-0.0499047851286405	0.0093	8.124e-08	53386	77258	58749.13
5851044	chr1	rs12138753	243795607	G	A	0.316	0.326	0.994	-0.0484027392281675	0.0092	1.645e-07	53386	77258	58749.13
5865544	chr1	rs320332	243797799	C	A	0.162	0.162	0.927	-0.0288007896057264	0.0121	0.01732	53386	77258	58749.13
5867194	chr1	rs320331	243797817	A	G	0.136	0.136	0.984	-0.0247026126403718	0.0126	0.05068	53386	77258	58749.13
5871947	chr1	rs320330	243798208	G	T	0.159	0.159	0.937	-0.0282965991551138	0.0122	0.02011	53386	77258	58749.13
5851205	chr1	rs10927046	243801190	T	C	0.862	0.853	0.996	0.0505980527630914	0.0123	4.078e-05	53386	77258	58749.13
5867453	chr1	rs12138722	243802639	T	A	0.309	0.319	0.998	-0.0499993949944177	0.0093	7.377e-08	53386	77258	58749.13
5854151	chr1	rs7522883	243803022	C	T	0.867	0.859	0.997	0.0565977011143899	0.0125	6.472e-06	53386	77258	58749.13
5877749	chr1	rs10927047	243803677	T	A	0.867	0.859	0.997	0.0572023017657484	0.0125	5.176e-06	53386	77258	58749.13
5861266	chr1	rs1486472	243803714	G	A	0.334	0.344	0.963	-0.0546040319940407	0.0093	3.868e-09	53386	77258	58749.13
5859832	chr1	rs4658585	243803922	G	A	0.309	0.318	0.999	-0.0507039943747058	0.0093	4.812e-08	53386	77258	58749.13
5866706	chr1	rs4658401	243803979	G	T	0.309	0.318	0.999	-0.0505987987633697	0.0093	5.13e-08	53386	77258	58749.13
5876971	chr1	rs10754807	243804158	G	A	0.826	0.816	0.998	0.0558981756288099	0.0112	6.49e-07	53386	77258	58749.13
5854417	chr1	rs73124169	243804939	T	C	0.818	0.809	0.997	0.0507976715868588	0.0111	4.638e-06	53386	77258	58749.13
5861861	chr1	rs2631039	243805846	T	C	0.98	0.98	0.863	-0.0388032003238938	0.0338	0.251	52459	75282	57582.06
5866946	chr1	rs10927049	243805901	A	G	0.815	0.807	0.98	0.0487044462100383	0.0111	1.148e-05	53386	77258	58749.13
5860728	chr1	rs10927050	243805907	A	G	0.817	0.808	0.985	0.0481042146741464	0.0111	1.468e-05	53386	77258	58749.13
5871344	chr1	rs10927051	243805936	G	C	0.818	0.809	0.992	0.0501035869662456	0.0111	6.234e-06	53386	77258	58749.13
5861641	chr1	rs2290754	243806268	A	C	0.82	0.811	0.997	0.0513012943555507	0.0111	3.837e-06	53386	77258	58749.13
5850553	chr1	rs2290753	243806438	G	A	0.314	0.324	0.998	-0.0484027392281675	0.0092	1.657e-07	53386	77258	58749.13
5855910	chr1	rs320334	243808032	A	T	0.132	0.133	0.997	-0.0240980393840575	0.0127	0.05708	53386	77258	58749.13
5868347	chr1	rs10927052	243808483	C	A	0.133	0.134	0.997	-0.0242004837056584	0.0127	0.05621	53386	77258	58749.13
5861158	chr1	rs115754292	243809488	C	T	0.935	0.932	0.935	0.0346043046869299	0.0179	0.05282	53386	77258	58749.13
5866721	chr1	rs7547861	243810582	C	T	0.133	0.134	0.997	-0.0246001168682327	0.0127	0.05168	53386	77258	58749.13
5855022	chr1	rs10927053	243811321	A	T	0.898	0.893	0.974	0.0399992561638529	0.0143	0.005008	53386	77258	58749.13
5875267	chr1	rs12141946	243811634	T	G	0.304	0.313	0.997	-0.050903896528528	0.0093	4.799e-08	53386	77258	58749.13
5867368	chr1	rs12145558	243812617	G	A	0.718	0.723	0.492	-0.0507039943747058	0.0137	0.0002078	53386	77258	58749.13
5850835	chr1	rs12723537	243812680	G	A	0.315	0.325	0.998	-0.047899061319535	0.0092	2.217e-07	53386	77258	58749.13
5856734	chr1	rs79197197	243812718	C	A	0.919	0.916	0.948	0.0227003855207759	0.0161	0.158	53386	77258	58749.13
5870688	chr1	rs77030218	243813097	T	G	0.925	0.922	0.947	0.0277027118389473	0.0166	0.09653	53386	77258	58749.13
5851311	chr1	rs74887645	243814039	C	G	0.315	0.324	0.998	-0.0478046499481398	0.0092	2.279e-07	53386	77258	58749.13
5858268	chr1	rs320338	243814489	G	A	0.132	0.133	0.998	-0.0243951568347216	0.0127	0.05414	53386	77258	58749.13
5875841	chr1	rs320337	243814548	A	G	0.818	0.809	0.996	0.048904443353603	0.0111	9.974e-06	53386	77258	58749.13
5877021	chr1	rs10927055	243815781	A	G	0.307	0.317	0.998	-0.0499993949944177	0.0093	7.656e-08	53386	77258	58749.13
5855888	chr1	rs4603115	243816636	T	C	0.277	0.285	0.996	-0.0454995840713661	0.0096	2.167e-06	53386	77258	58749.13
5872262	chr1	rs11589907	243818260	T	C	0.304	0.313	0.997	-0.0513038207587421	0.0093	3.961e-08	53386	77258	58749.13
5852773	chr1	rs12691547	243819070	A	G	0.276	0.284	0.996	-0.0469029460862576	0.0096	1.085e-06	53386	77258	58749.13
5863667	chr1	rs12691548	243820128	A	G	0.304	0.314	0.998	-0.0513985630860003	0.0093	3.646e-08	53386	77258	58749.13
5855827	chr1	rs77629275	243821172	G	A	0.976	0.976	0.624	0.0310043588626902	0.0351	0.3775	53150	77025	58514.64
5854286	chr1	rs7517732	243821364	T	C	0.128	0.129	0.996	-0.0248973835545144	0.0129	0.05298	53386	77258	58749.13
5858464	chr1	rs10927056	243822570	T	C	0.276	0.284	0.997	-0.0460020545617973	0.0096	1.677e-06	53386	77258	58749.13
5850845	chr1	rs10803150	243822600	C	T	0.852	0.844	0.992	0.0505980527630914	0.012	2.692e-05	53386	77258	58749.13
5876833	chr1	rs12117580	243826674	T	C	0.27	0.279	0.995	-0.0480984034910313	0.0097	6.586e-07	53386	77258	58749.13
5875463	chr1	rs10803151	243827672	G	T	0.133	0.133	0.998	-0.0243029385231735	0.0127	0.05583	53386	77258	58749.13
5867345	chr1	rs2087072	243829549	G	A	0.309	0.318	0.989	-0.0486021818392175	0.0093	1.947e-07	53386	77258	58749.13
5851178	chr1	rs320318	243832330	T	G	0.132	0.133	0.997	-0.0249999098013234	0.0127	0.04916	53386	77258	58749.13
5856461	chr1	rs4658403	243832560	C	T	0.165	0.167	0.994	-0.0303045802648556	0.0116	0.009116	53386	77258	58749.13
5878861	chr1	rs10158245	243833397	A	C	0.303	0.313	0.996	-0.0497996735526059	0.0094	1.015e-07	53386	77258	58749.13
5859252	chr1	rs12032342	243834360	G	A	0.835	0.826	0.995	0.0560967393518702	0.0115	1.062e-06	53386	77258	58749.13
5879137	chr1	rs6429430	243834477	T	G	0.825	0.816	0.996	0.0517002115855168	0.0112	4.296e-06	53386	77258	58749.13
5868366	chr1	rs320320	243835186	A	G	0.819	0.81	0.996	0.0487044462100383	0.0111	1.146e-05	53386	77258	58749.13
5867707	chr1	rs320321	243837049	G	T	0.126	0.127	0.995	-0.026600681797179	0.013	0.04004	53386	77258	58749.13
5875129	chr1	rs1843655	243837150	C	T	0.858	0.85	0.995	0.0505029821731068	0.0122	3.57e-05	53386	77258	58749.13
5864401	chr1	rs10927058	243838630	T	C	0.299	0.308	0.996	-0.0511985620326965	0.0094	5.045e-08	53386	77258	58749.13
5874081	chr1	rs406323	243839798	A	C	0.125	0.126	0.993	-0.0277001306422786	0.013	0.03338	53386	77258	58749.13
5855032	chr1	rs383701	243842288	G	A	0.133	0.133	0.995	-0.0259025943231108	0.0127	0.04161	53386	77258	58749.13
5876022	chr1	rs4478795	243844576	C	T	0.857	0.849	0.995	0.0505980527630914	0.0122	3.298e-05	53386	77258	58749.13
5879068	chr1	rs10803152	243846167	C	A	0.857	0.849	0.995	0.0509022179271191	0.0122	2.876e-05	53386	77258	58749.13
5868369	chr1	rs4658588	243846271	A	G	0.304	0.314	1.0	-0.0513038207587421	0.0093	3.743e-08	53386	77258	58749.13
5862644	chr1	rs12076373	243851947	G	C	0.852	0.845	0.993	0.0452027848308288	0.012	0.0001741	53386	77258	58749.13
5854074	chr1	rs10927059	243852079	T	C	0.819	0.81	0.996	0.0493995022947674	0.0111	8.618e-06	53386	77258	58749.13
5863554	chr1	rs1531243	243852498	T	C	0.126	0.127	0.995	-0.029202265808213	0.013	0.02438	53386	77258	58749.13
5867566	chr1	rs6686591	243853830	C	T	0.133	0.134	0.999	-0.0263953113595316	0.0126	0.03678	53386	77258	58749.13
5866339	chr1	rs7513049	243855995	A	G	0.126	0.127	0.99	-0.0271040176920589	0.013	0.03691	53386	77258	58749.13
5857887	chr1	rs6429431	243856018	G	C	0.127	0.128	0.992	-0.0278029446620889	0.013	0.03209	53386	77258	58749.13
5868952	chr1	rs7517921	243856420	T	C	0.819	0.81	0.996	0.0491996041469672	0.0111	9.581e-06	53386	77258	58749.13
5871354	chr1	rs1973284	243856681	A	G	0.303	0.313	0.993	-0.0519040071504222	0.0094	2.95e-08	53386	77258	58749.13
5852036	chr1	rs6429433	243857994	C	T	0.829	0.82	0.998	0.0542987734073789	0.0113	1.648e-06	53386	77258	58749.13
5872850	chr1	rs320305	243859909	G	T	0.856	0.849	0.995	0.0491996041469672	0.0122	5.372e-05	53386	77258	58749.13
5852386	chr1	rs320304	243861642	C	T	0.132	0.133	0.999	-0.0255024404124231	0.0127	0.04474	53386	77258	58749.13
5853021	chr1	rs320303	243861740	T	A	0.114	0.114	0.983	-0.0136020904182857	0.0136	0.319	53386	77258	58749.13
5856063	chr1	rs58594024	243862702	C	A	0.852	0.845	0.993	0.0456041418050158	0.012	0.0001521	53386	77258	58749.13
5856796	chr1	rs4658589	243862980	G	A	0.132	0.132	0.999	-0.0259025943231108	0.0127	0.04156	53386	77258	58749.13
5867262	chr1	rs320345	243865303	A	G	0.132	0.132	0.998	-0.0255024404124231	0.0127	0.04513	53386	77258	58749.13
5873718	chr1	rs320344	243866036	G	A	0.132	0.133	0.999	-0.0255024404124231	0.0127	0.04461	53386	77258	58749.13
5852865	chr1	rs12038981	243866855	G	A	0.881	0.875	0.947	0.0489996660319079	0.0135	0.0002867	53386	77258	58749.13
5871358	chr1	rs320342	243867832	T	C	0.134	0.135	0.989	-0.0244976316004002	0.0127	0.05334	53386	77258	58749.13
5866150	chr1	rs1486475	243868398	T	C	0.281	0.289	0.996	-0.0435966737180782	0.0096	5.027e-06	53386	77258	58749.13
5872060	chr1	rs320339	243870910	G	T	0.825	0.816	0.994	0.0531994764675775	0.0113	2.291e-06	53386	77258	58749.13
5875533	chr1	rs12140040	243871922	G	A	0.867	0.859	0.994	0.0531046528867784	0.0126	2.356e-05	53386	77258	58749.13
5858133	chr1	rs12143245	243874901	G	A	0.925	0.922	0.939	0.0287040681283552	0.0167	0.08601	53386	77258	58749.13
5854692	chr1	rs6676779	243875486	C	T	0.133	0.133	0.998	-0.0243951568347216	0.0127	0.0542	53386	77258	58749.13
5869680	chr1	rs10927060	243875989	A	G	0.308	0.318	0.998	-0.0497050825796673	0.0093	9.207e-08	53386	77258	58749.13
5865457	chr1	rs2125229	243877648	C	A	0.133	0.133	0.997	-0.0259025943231108	0.0127	0.04106	53386	77258	58749.13
5851278	chr1	rs2034915	243878503	A	G	0.308	0.318	0.998	-0.0492952917248775	0.0093	1.131e-07	53386	77258	58749.13
5878881	chr1	rs6687181	243878518	C	T	0.858	0.85	0.994	0.0499989570943217	0.0122	4.242e-05	53386	77258	58749.13
5861184	chr1	rs1809247	243882064	C	T	0.311	0.32	0.998	-0.0476997588774203	0.0093	2.691e-07	53386	77258	58749.13
5877529	chr1	rs12144546	243883877	T	G	0.31	0.32	0.998	-0.049400350295127	0.0093	1.064e-07	53386	77258	58749.13
5878154	chr1	rs2125230	243885848	G	A	0.825	0.816	0.998	0.0522033801338585	0.0112	3.348e-06	53386	77258	58749.13
5869403	chr1	rs1458022	243886295	C	T	0.134	0.134	0.997	-0.0247026126403718	0.0127	0.05056	53386	77258	58749.13
5860884	chr1	rs1458023	243886673	T	C	0.819	0.81	0.997	0.0467022717525102	0.0111	2.516e-05	53386	77258	58749.13
5862192	chr1	rs10927062	243889364	A	G	0.954	0.951	0.541	0.0827037792644135	0.0276	0.002746	53386	77258	58749.13
5867207	chr1	rs7514510	243891327	A	G	0.131	0.131	0.998	-0.0251024465608414	0.0128	0.0491	53386	77258	58749.13
5871419	chr1	rs7548254	243891570	C	T	0.311	0.32	0.999	-0.0478046499481398	0.0093	2.545e-07	53386	77258	58749.13
5875085	chr1	rs9782883	243892532	A	G	0.827	0.818	1.0	0.0531994764675775	0.0113	2.444e-06	53386	77258	58749.13
5860338	chr1	rs9782958	243892972	G	C	0.822	0.813	0.999	0.0499989570943217	0.0112	7.324e-06	53386	77258	58749.13
5854213	chr1	rs10803155	243894782	A	G	0.131	0.132	1.0	-0.0264979913062283	0.0127	0.0373	53386	77258	58749.13
5862793	chr1	rs59953491	243894953	C	T	0.858	0.85	0.995	0.0493995022947674	0.0122	5.127e-05	53386	77258	58749.13
5873644	chr1	rs897959	243897774	C	T	0.312	0.321	0.998	-0.0471964348309747	0.0093	3.64e-07	53386	77258	58749.13
5870070	chr1	rs4553169	243900640	G	A	0.827	0.818	0.999	0.0539008916487975	0.0113	1.79e-06	53386	77258	58749.13
5878014	chr1	rs1458021	243901970	C	T	0.134	0.134	0.998	-0.027196494688472	0.0126	0.03147	53386	77258	58749.13
5877326	chr1	rs12124113	243904366	A	G	0.853	0.845	0.994	0.0443039255565243	0.0121	0.0002398	53386	77258	58749.13
5856665	chr1	rs4658590	243908796	A	T	0.311	0.32	0.999	-0.048203336386541	0.0093	2.051e-07	53386	77258	58749.13
5850582	chr1	rs1379700	243909402	T	C	0.281	0.289	0.996	-0.0438996422900184	0.0096	4.402e-06	53386	77258	58749.13
5865774	chr1	rs11586029	243910067	C	T	0.312	0.321	0.999	-0.0473012731180131	0.0093	3.388e-07	53386	77258	58749.13
5854164	chr1	rs12125920	243911397	A	C	0.31	0.32	0.999	-0.0480984034910313	0.0093	2.184e-07	53386	77258	58749.13
5868541	chr1	rs12139868	243913975	C	A	0.936	0.932	0.927	0.0374017521540008	0.018	0.03749	53386	77258	58749.13
5862713	chr1	rs10927065	243914611	C	A	0.853	0.845	0.993	0.0437967654983826	0.0121	0.000285	53386	77258	58749.13
5858951	chr1	rs1545654	243916478	A	T	0.131	0.132	0.998	-0.0260975991218731	0.0127	0.0401	53386	77258	58749.13
5869122	chr1	rs12031994	243917309	T	C	0.862	0.854	0.992	0.0483996117232768	0.0124	9.275e-05	53386	77258	58749.13
5872530	chr1	rs10803156	243917776	G	C	0.862	0.854	0.992	0.0481042146741464	0.0124	9.964e-05	53386	77258	58749.13
5874224	chr1	rs4565696	243918083	C	T	0.825	0.817	0.992	0.0481042146741464	0.0113	2.016e-05	53386	77258	58749.13
5867469	chr1	rs2881275	243918313	G	C	0.824	0.815	0.998	0.0485996698360624	0.0112	1.46e-05	53386	77258	58749.13
5865879	chr1	rs971285	243919773	G	A	0.311	0.321	0.999	-0.047899061319535	0.0093	2.336e-07	53386	77258	58749.13
5872093	chr1	rs2881274	243920382	G	C	0.133	0.134	0.998	-0.0253998626327317	0.0127	0.04485	53386	77258	58749.13
5859573	chr1	rs6674314	243920895	A	G	0.822	0.813	0.997	0.0479040574070545	0.0112	1.847e-05	53386	77258	58749.13
5872589	chr1	rs76856798	243922215	C	T	0.982	0.981	0.961	0.0816997954833017	0.0332	0.01381	53265	76773	58555.45
5869989	chr1	rs12743000	243922374	G	A	0.311	0.32	0.999	-0.0478046499481398	0.0093	2.615e-07	53386	77258	58749.13
5854568	chr1	rs10803158	243923229	A	G	0.822	0.813	0.998	0.048904443353603	0.0112	1.21e-05	53386	77258	58749.13
5878864	chr1	rs10927067	243923244	G	A	0.822	0.813	0.998	0.048904443353603	0.0112	1.233e-05	53386	77258	58749.13
5863244	chr1	rs10927068	243923452	C	T	0.853	0.845	0.993	0.0444952398865513	0.0121	0.0002314	53386	77258	58749.13
5862052	chr1	rs1870272	243924743	T	A	0.31	0.32	0.997	-0.0476997588774203	0.0093	2.786e-07	53386	77258	58749.13
5855001	chr1	rs57824597	243930399	C	T	0.824	0.815	0.998	0.0477038600690104	0.0112	2.082e-05	53386	77258	58749.13
5870705	chr1	rs9428970	243930449	T	A	0.132	0.132	0.997	-0.0263029084210524	0.0127	0.03874	53386	77258	58749.13
5865571	chr1	rs2345994	243932275	T	C	0.311	0.321	0.997	-0.0484972070855493	0.0093	1.73e-07	53386	77258	58749.13
5874643	chr1	rs897960	243933568	G	A	0.133	0.134	0.998	-0.0264979913062283	0.0127	0.03673	53386	77258	58749.13
5858691	chr1	rs7545162	243936136	A	G	0.822	0.814	0.994	0.0452027848308288	0.0112	5.344e-05	53386	77258	58749.13
5877817	chr1	rs1458024	243937445	G	C	0.823	0.815	0.998	0.0475036226439669	0.0112	2.292e-05	53386	77258	58749.13
5871156	chr1	rs9287268	243938088	G	A	0.113	0.114	0.997	-0.0130953713122409	0.0136	0.3359	53386	77258	58749.13
5867660	chr1	rs1531244	243939970	A	G	0.309	0.319	0.998	-0.0480984034910313	0.0093	2.27e-07	53386	77258	58749.13
5878631	chr1	rs12048930	243940076	C	T	0.819	0.811	0.994	0.043203157300648	0.0111	0.0001057	53386	77258	58749.13
5864265	chr1	rs6682456	243942463	C	A	0.134	0.135	0.996	-0.0272992569378225	0.0126	0.03093	53386	77258	58749.13
5853268	chr1	rs4132509	243943084	C	A	0.823	0.814	0.992	0.0459957873421583	0.0112	4.155e-05	53386	77258	58749.13
5877305	chr1	rs7551241	243943907	A	G	0.307	0.316	0.996	-0.0484027392281675	0.0093	2.085e-07	53386	77258	58749.13
5866822	chr1	rs6429435	243945131	T	C	0.309	0.319	0.998	-0.0482977854077521	0.0093	1.986e-07	53386	77258	58749.13
5865303	chr1	rs4639743	243946072	G	A	0.31	0.319	0.997	-0.0484972070855493	0.0093	1.777e-07	53386	77258	58749.13
5873903	chr1	rs4610997	243946917	T	A	0.309	0.319	0.997	-0.0475948788076838	0.0093	3.024e-07	53386	77258	58749.13
5861450	chr1	rs73128287	243952150	T	G	0.824	0.815	0.996	0.0499038295281839	0.0112	8.961e-06	53386	77258	58749.13
5863474	chr1	rs12142652	243953583	A	G	0.31	0.319	0.998	-0.048896169787829	0.0093	1.424e-07	53386	77258	58749.13
5854306	chr1	rs12047209	243954407	A	C	0.863	0.855	0.99	0.0495993604912842	0.0124	6.738e-05	53386	77258	58749.13
5878068	chr1	rs9287269	243954551	G	A	0.823	0.814	0.996	0.0495993604912842	0.0112	9.646e-06	53386	77258	58749.13
5853975	chr1	rs7553458	243954652	A	G	0.132	0.133	0.996	-0.0271040176920589	0.0127	0.03251	53386	77258	58749.13
5876317	chr1	rs10927075	243956120	A	T	0.31	0.319	0.997	-0.0484027392281675	0.0093	1.857e-07	53386	77258	58749.13
5850726	chr1	rs78631843	243956683	C	T	0.981	0.981	0.963	0.0865996255649787	0.0324	0.007483	53265	76773	58555.45
5853790	chr1	rs12403316	243956903	C	T	0.825	0.816	0.995	0.0487996879336047	0.0113	1.468e-05	53386	77258	58749.13
5875954	chr1	rs10733129	243957150	A	G	0.113	0.113	0.999	-0.0131966945943914	0.0136	0.3313	53386	77258	58749.13
5868149	chr1	rs10927076	243958293	A	G	0.834	0.824	0.993	0.0533037720223111	0.0115	3.491e-06	53386	77258	58749.13
5850708	chr1	rs12116882	243959106	G	A	0.825	0.816	0.995	0.0491044005063081	0.0113	1.323e-05	53386	77258	58749.13
5873802	chr1	rs6672195	243959543	T	C	0.31	0.319	0.996	-0.0484972070855493	0.0093	1.813e-07	53386	77258	58749.13
5874258	chr1	rs12097127	243961216	A	G	0.133	0.133	0.993	-0.026898543868701	0.0127	0.03444	53386	77258	58749.13
5865464	chr1	rs114920270	243962833	T	C	0.936	0.933	0.918	0.0399992561638529	0.0182	0.02783	53386	77258	58749.13
5855327	chr1	rs12746623	243963175	G	A	0.311	0.32	0.995	-0.0490011864330638	0.0093	1.343e-07	53386	77258	58749.13
5859195	chr1	rs4658592	243963896	T	C	0.31	0.32	0.995	-0.0486021818392175	0.0093	1.698e-07	53386	77258	58749.13
5877348	chr1	rs7534117	243964902	G	T	0.824	0.816	0.993	0.0499989570943217	0.0113	8.973e-06	53386	77258	58749.13
5873732	chr1	rs7512207	243964992	C	T	0.135	0.135	0.991	-0.0263029084210524	0.0127	0.03739	53386	77258	58749.13
5863643	chr1	rs7514984	243965623	C	T	0.824	0.816	0.992	0.0493995022947674	0.0113	1.167e-05	53386	77258	58749.13
5868911	chr1	rs34477525	243966454	T	A	0.825	0.816	0.99	0.0507976715868588	0.0113	6.574e-06	53386	77258	58749.13
5869635	chr1	rs12744253	243967674	G	A	0.311	0.321	0.993	-0.0480039732984809	0.0093	2.477e-07	53386	77258	58749.13
5866314	chr1	rs7523822	243973752	C	T	0.826	0.817	0.985	0.0503983940836932	0.0113	8.69e-06	53386	77258	58749.13
5861388	chr1	rs111536894	243974229	T	C	0.133	0.133	0.985	-0.0267033828345498	0.0128	0.03627	53386	77258	58749.13
5867886	chr1	rs193107782	243974813	G	A	0.826	0.817	0.984	0.0503983940836932	0.0113	8.743e-06	53386	77258	58749.13
5866376	chr1	rs6691020	243975753	T	C	0.309	0.318	0.991	-0.048896169787829	0.0093	1.535e-07	53386	77258	58749.13
5871275	chr1	rs12136727	243976035	C	A	0.311	0.32	0.991	-0.0486966685402845	0.0093	1.697e-07	53386	77258	58749.13
5850543	chr1	rs6703013	243976837	G	A	0.134	0.135	0.984	-0.0259025943231108	0.0127	0.04129	53386	77258	58749.13
5861522	chr1	rs144872229	243979132	T	C	0.936	0.932	0.912	0.0382972099323441	0.0182	0.03507	53386	77258	58749.13
5876050	chr1	rs12136624	243981611	C	A	0.826	0.817	0.984	0.0503033045092425	0.0113	9.013e-06	53386	77258	58749.13
5862379	chr1	rs6681863	243982709	C	G	0.825	0.817	0.984	0.0505980527630914	0.0113	8.068e-06	53386	77258	58749.13
5869958	chr1	rs4484910	243983166	C	T	0.134	0.135	0.981	-0.0252972953741621	0.0127	0.04734	53386	77258	58749.13
5862270	chr1	rs7552659	243983723	T	C	0.309	0.319	0.992	-0.048896169787829	0.0093	1.492e-07	53386	77258	58749.13
5873167	chr1	rs10927078	243983830	C	T	0.834	0.825	0.982	0.0546964969190277	0.0116	2.189e-06	53386	77258	58749.13
5868411	chr1	rs7552820	243983877	T	C	0.31	0.319	0.992	-0.0486021818392175	0.0093	1.798e-07	53386	77258	58749.13
5854648	chr1	rs113085028	243985979	C	G	0.825	0.816	0.982	0.0511967897311259	0.0113	6.205e-06	53386	77258	58749.13
5853823	chr1	rs28869008	243986344	C	A	0.826	0.817	0.982	0.0505980527630914	0.0113	8.043e-06	53386	77258	58749.13
5860839	chr1	rs6665170	243987379	T	C	0.133	0.133	0.98	-0.0260975991218731	0.0128	0.04108	53386	77258	58749.13
5857939	chr1	rs6429438	243987674	A	G	0.113	0.113	0.979	-0.013399371963117	0.0137	0.3272	53386	77258	58749.13
5870200	chr1	rs12127367	243988316	A	C	0.824	0.815	0.979	0.0507026199737612	0.0113	7.714e-06	53386	77258	58749.13
5863153	chr1	rs10803161	243990770	T	C	0.825	0.816	0.979	0.0495041949030891	0.0113	1.289e-05	53386	77258	58749.13
5873653	chr1	rs4518884	243990833	C	T	0.31	0.32	0.991	-0.0482977854077521	0.0093	2.133e-07	53386	77258	58749.13
5850504	chr1	rs4313380	243990955	T	C	0.134	0.134	0.978	-0.0264979913062283	0.0128	0.0379	53386	77258	58749.13
5876408	chr1	rs7519673	243993123	A	G	0.863	0.855	0.972	0.0511017760490843	0.0125	4.549e-05	53386	77258	58749.13
5859006	chr1	rs6429439	243993530	A	T	0.133	0.134	0.978	-0.0260975991218731	0.0128	0.04155	53386	77258	58749.13
5873140	chr1	rs10927081	243994216	T	C	0.31	0.32	0.992	-0.0497050825796673	0.0093	9.492e-08	53386	77258	58749.13
5857598	chr1	rs10157763	243995041	T	C	0.31	0.32	0.992	-0.0494949124461712	0.0093	1.041e-07	53386	77258	58749.13
5853033	chr1	rs12049228	243995271	C	A	0.825	0.816	0.978	0.0518046636160167	0.0113	5.018e-06	53386	77258	58749.13
5854402	chr1	rs6659180	243995348	C	T	0.824	0.815	0.978	0.0522982892110339	0.0113	3.843e-06	53386	77258	58749.13
5869687	chr1	rs12021907	243995640	C	T	0.863	0.855	0.97	0.0509022179271191	0.0125	4.995e-05	53386	77258	58749.13
5854230	chr1	rs10927082	243997019	C	A	0.133	0.134	0.973	-0.0256973671872587	0.0128	0.04484	53386	77258	58749.13
5861652	chr1	rs4402112	243997793	A	T	0.134	0.134	0.973	-0.0260975991218731	0.0128	0.04172	53386	77258	58749.13
5876257	chr1	rs9428981	243999124	T	A	0.133	0.134	0.971	-0.0262002485024742	0.0128	0.04148	53386	77258	58749.13
5874801	chr1	rs6688737	244000069	A	G	0.133	0.134	0.97	-0.0263029084210524	0.0128	0.04072	53386	77258	58749.13
5856196	chr1	rs6699821	244000200	G	A	0.134	0.135	0.969	-0.0262002485024742	0.0128	0.04062	53386	77258	58749.13
5864922	chr1	rs4614244	244000874	C	T	0.114	0.114	0.969	-0.0124977728299804	0.0138	0.363	53386	77258	58749.13
5871747	chr1	rs4590656	244002773	C	T	0.311	0.321	0.983	-0.0499993949944177	0.0093	8.784e-08	53386	77258	58749.13
5850694	chr1	rs10803162	244003446	C	T	0.825	0.816	0.968	0.0528011569911275	0.0114	3.66e-06	53386	77258	58749.13
5862771	chr1	rs4593807	244004392	G	A	0.133	0.134	0.965	-0.0260975991218731	0.0129	0.04265	53386	77258	58749.13
5856520	chr1	rs12138168	244009113	A	G	0.826	0.817	0.962	0.0548006364661149	0.0115	1.733e-06	53386	77258	58749.13
5851764	chr1	rs12045787	244011843	T	A	0.826	0.816	0.962	0.0551981604647623	0.0115	1.489e-06	53386	77258	58749.13
5853018	chr1	rs4322213	244011942	C	T	0.135	0.135	0.958	-0.0248973835545144	0.0129	0.05312	53386	77258	58749.13
5854806	chr1	rs73117478	244014490	C	A	0.892	0.886	0.921	0.0551035262260241	0.0143	0.0001194	53386	77258	58749.13
5862445	chr1	rs12752825	244015295	A	G	0.62	0.622	0.833	-0.0094040800752939	0.0097	0.3337	53386	77258	58749.13
5851540	chr1	rs4430311	244015993	C	T	0.32	0.328	0.993	-0.0413950753663857	0.0092	7.215e-06	53386	77258	58749.13
5860319	chr1	rs6658852	244016360	A	C	0.152	0.152	0.953	-0.0091012913892029	0.0122	0.459	53386	77258	58749.13
5867244	chr1	rs12753750	244017365	C	T	0.334	0.342	0.988	-0.0383978517965666	0.0091	2.639e-05	53386	77258	58749.13
5870192	chr1	rs11579649	244017865	C	T	0.334	0.342	0.988	-0.0385017716536664	0.0091	2.524e-05	53386	77258	58749.13
5866334	chr1	rs116364534	244023403	T	G	0.936	0.933	0.879	0.0399031725325864	0.0186	0.03161	53386	77258	58749.13
5860531	chr1	rs3008657	244023667	G	A	0.34	0.348	0.989	-0.0396039865931634	0.0091	1.337e-05	53386	77258	58749.13
5866053	chr1	rs2953328	244023680	C	T	0.331	0.34	0.99	-0.0399994162638657	0.0092	1.233e-05	53386	77258	58749.13
5870543	chr1	rs3008658	244023793	T	A	0.333	0.341	0.988	-0.0393023164827424	0.0092	1.713e-05	53386	77258	58749.13
5863550	chr1	rs3008659	244023962	G	C	0.331	0.34	0.989	-0.0398016818829366	0.0092	1.383e-05	53386	77258	58749.13
5865756	chr1	rs2953330	244024121	G	T	0.367	0.376	0.961	-0.0408011614039327	0.0091	6.887e-06	53386	77258	58749.13
5867902	chr1	rs2953331	244024268	A	G	0.33	0.338	0.987	-0.0393023164827424	0.0092	1.798e-05	53386	77258	58749.13
5872298	chr1	rs3008660	244024703	T	G	0.331	0.339	0.986	-0.0394999521368577	0.0092	1.629e-05	53386	77258	58749.13
5860435	chr1	rs2953327	244025317	C	T	0.331	0.34	0.984	-0.0393959285025942	0.0092	1.792e-05	53386	77258	58749.13
5861977	chr1	rs2953329	244025999	G	A	0.398	0.409	0.963	-0.0408011614039327	0.0089	4.751e-06	53386	77258	58749.13
5853513	chr1	rs6665865	244027105	C	T	0.963	0.961	0.92	0.0489996660319079	0.0235	0.03698	53386	77258	58749.13
5865603	chr1	rs80058855	244028723	G	T	0.962	0.96	0.923	0.0518996105407571	0.0232	0.02528	53386	77258	58749.13
5864991	chr1	rs112666778	244028773	T	G	0.962	0.96	0.924	0.0518046636160167	0.0232	0.02536	53386	77258	58749.13
5858548	chr1	rs10927084	244028907	C	T	0.62	0.613	0.943	0.0194005857039748	0.0091	0.03308	53386	77258	58749.13
5877870	chr1	rs559089847	244029008	G	C	0.978	0.977	0.8	0.0572967376061087	0.0327	0.07956	53386	77258	58749.13
5852093	chr1	rs6672927	244029425	C	T	0.963	0.96	0.927	0.0501035869662456	0.0232	0.03058	53386	77258	58749.13
5877568	chr1	rs4497192	244032908	C	T	0.58	0.571	0.954	0.0274984287018097	0.0089	0.002043	53386	77258	58749.13
5865399	chr1	rs7545692	244034005	G	A	0.578	0.569	0.954	0.0274011363479391	0.0089	0.002076	53386	77258	58749.13
5856762	chr1	rs12083813	244034805	C	T	0.618	0.611	0.963	0.0199986865066891	0.009	0.02638	53386	77258	58749.13
5878663	chr1	rs4412578	244034962	C	T	0.58	0.571	0.959	0.027799974857679	0.0089	0.001766	53386	77258	58749.13
5875842	chr1	rs115548021	244038393	T	C	0.954	0.952	0.823	0.0314017631395316	0.0224	0.1616	53386	77258	58749.13
5853907	chr1	rs4266864	244038620	A	G	0.618	0.611	0.965	0.0199006617063362	0.009	0.02696	53386	77258	58749.13
5856041	chr1	rs73119774	244043482	T	C	0.962	0.96	0.949	0.0515007728624032	0.0228	0.0239	53386	77258	58749.13
5865842	chr1	rs10737889	244044980	T	A	0.583	0.573	0.966	0.0262036654966364	0.0089	0.003052	53386	77258	58749.13
5875301	chr1	rs34179968	244045687	A	G	0.934	0.935	0.662	-0.017502275136142	0.0213	0.4124	53386	77258	58749.13
5857159	chr1	rs1914235	244047324	G	A	0.622	0.614	0.973	0.0189983824093147	0.009	0.03407	53386	77258	58749.13
5872393	chr1	rs4658597	244048656	A	G	0.577	0.568	0.974	0.0260965047212743	0.0088	0.003067	53386	77258	58749.13
5854834	chr1	rs4658598	244048936	T	A	0.577	0.567	0.974	0.0267003518299564	0.0088	0.002434	53386	77258	58749.13
5869464	chr1	rs6680504	244049513	G	A	0.578	0.568	0.973	0.0270994698817177	0.0088	0.002077	53386	77258	58749.13
5874715	chr1	rs112340499	244050923	G	C	0.959	0.957	0.966	0.0404027066313724	0.0217	0.06335	53386	77258	58749.13
5870733	chr1	rs12128559	244051162	G	C	0.594	0.585	0.982	0.0277027118389473	0.0088	0.001662	53386	77258	58749.13
5864021	chr1	rs12136251	244051339	C	T	0.974	0.975	0.832	-0.0499993949944177	0.03	0.09595	53027	76178	58210.26
5853618	chr1	rs10754812	244051533	G	C	0.636	0.628	0.985	0.0207041815582916	0.009	0.02083	53386	77258	58749.13
5856197	chr1	rs10754813	244052058	C	T	0.595	0.585	0.984	0.0275957115907991	0.0088	0.001741	53386	77258	58749.13
5868388	chr1	rs12090270	244055001	C	T	0.636	0.628	0.992	0.0203025023378308	0.0089	0.02317	53386	77258	58749.13
5871447	chr1	rs10803166	244055659	A	G	0.594	0.584	0.991	0.0267003518299564	0.0088	0.002312	53386	77258	58749.13
5868245	chr1	rs4658599	244056346	A	G	0.594	0.584	0.992	0.0267977123853779	0.0088	0.002225	53386	77258	58749.13
5850940	chr1	rs4658600	244056379	A	C	0.637	0.629	0.995	0.0199986865066891	0.0089	0.02494	53386	77258	58749.13
5866226	chr1	rs73119789	244056392	T	C	0.959	0.957	0.974	0.0392014821991368	0.0216	0.06973	53386	77258	58749.13
5867040	chr1	rs4658601	244056489	C	T	0.594	0.584	0.992	0.0267003518299564	0.0088	0.002297	53386	77258	58749.13
5867411	chr1	rs10927086	244058747	G	A	0.638	0.631	0.995	0.0189002595004805	0.0089	0.0347	53386	77258	58749.13
5851074	chr1	rs6670700	244059095	T	C	0.596	0.587	0.994	0.0254045542217263	0.0088	0.003748	53386	77258	58749.13
5869703	chr1	rs10927087	244059124	A	C	0.638	0.631	0.995	0.0188021269625962	0.0089	0.03544	53386	77258	58749.13
5866829	chr1	rs10803167	244060608	C	T	0.637	0.629	1.0	0.0195967237465575	0.0089	0.02764	53386	77258	58749.13
5852389	chr1	rs10803168	244060651	G	A	0.637	0.629	1.0	0.0195967237465575	0.0089	0.02789	53386	77258	58749.13
5854785	chr1	rs4658405	244061500	A	G	0.594	0.584	0.999	0.0262036654966364	0.0087	0.002753	53386	77258	58749.13
5866959	chr1	rs4658406	244061723	A	G	0.594	0.584	0.998	0.0262036654966364	0.0087	0.002703	53386	77258	58749.13
5872498	chr1	rs950398	244061977	C	T	0.594	0.585	0.998	0.026398473854531	0.0087	0.002528	53386	77258	58749.13
5871875	chr1	rs950399	244062106	T	C	0.594	0.584	0.998	0.0260965047212743	0.0087	0.002806	53386	77258	58749.13
5877185	chr1	rs7517940	244062177	T	A	0.594	0.585	0.998	0.026398473854531	0.0087	0.002522	53386	77258	58749.13
5867822	chr1	rs2048864	244064309	C	T	0.637	0.629	0.996	0.0202045073158995	0.0089	0.02356	53386	77258	58749.13
5866055	chr1	rs10927088	244064564	A	G	0.594	0.585	0.993	0.0269047980491434	0.0088	0.002123	53386	77258	58749.13
5862456	chr1	rs10927089	244067794	G	C	0.593	0.584	0.989	0.0287040681283552	0.0088	0.001083	53386	77258	58749.13
5856717	chr1	rs145692653	244067927	A	G	0.986	0.986	0.681	0.03649585023784	0.0483	0.4493	46266	59511	49592.49
5863622	chr1	rs2206	244068710	A	G	0.596	0.587	0.987	0.027196791588428	0.0088	0.002018	53386	77258	58749.13
5877242	chr1	rs11584607	244069010	A	G	0.638	0.63	0.99	0.0198026272961797	0.009	0.02732	53386	77258	58749.13
5862882	chr1	rs10927090	244073630	A	G	0.636	0.628	0.986	0.0210959082947329	0.009	0.01879	53386	77258	58749.13
5859534	chr1	rs10803169	244075593	T	A	0.595	0.586	0.976	0.0280041964095973	0.0088	0.001542	53386	77258	58749.13
5867764	chr1	rs10927091	244076082	G	A	0.637	0.629	0.976	0.0209000641077417	0.009	0.02058	53386	77258	58749.13
5857172	chr1	rs6429441	244077683	T	C	0.596	0.587	0.97	0.0278972284172359	0.0089	0.001643	53386	77258	58749.13
5868852	chr1	rs4658605	244080080	G	A	0.652	0.645	0.95	0.0204984635773248	0.0092	0.02623	53386	77258	58749.13
5863306	chr1	rs74226431	244080319	A	G	0.942	0.943	0.824	-0.0433042394092723	0.0204	0.03364	53386	77258	58749.13
5856957	chr1	rs118159431	244082094	C	G	0.977	0.977	0.659	-0.0149004625639624	0.0359	0.6781	53386	77258	58749.13
5864899	chr1	rs12123018	244087842	C	T	0.392	0.4	0.957	-0.0246001168682327	0.009	0.006193	53386	77258	58749.13
5857857	chr1	rs1568103	244091316	T	C	0.313	0.316	0.967	-0.0105959392134034	0.0094	0.2629	53386	77258	58749.13
5871950	chr1	rs496927	244093867	G	A	0.312	0.314	0.97	-0.009797842480111	0.0094	0.2968	53386	77258	58749.13
5853065	chr1	rs525234	244094683	T	C	0.312	0.314	0.972	-0.0106970095483354	0.0094	0.2559	53386	77258	58749.13
5852618	chr1	rs559080	244096047	T	C	0.279	0.281	0.975	-0.0125990355765152	0.0097	0.1928	53386	77258	58749.13
5872777	chr1	rs471567	244096256	T	G	0.388	0.395	0.975	-0.0244976316004002	0.0089	0.006067	53386	77258	58749.13
5878685	chr1	rs1223872	244098047	A	G	0.311	0.313	0.974	-0.0113036461713921	0.0094	0.2317	53386	77258	58749.13
5868826	chr1	rs482261	244100097	T	C	0.312	0.314	0.973	-0.0120017335415971	0.0094	0.2026	53386	77258	58749.13
5870958	chr1	rs524489	244100402	T	C	0.399	0.406	0.979	-0.0255024404124231	0.0089	0.003969	53386	77258	58749.13
5878144	chr1	rs579388	244101789	T	C	0.349	0.353	0.987	-0.0094040800752939	0.0091	0.3008	53386	77258	58749.13
5870492	chr1	rs543626	244102151	C	T	0.338	0.342	0.997	-0.0040983869261633	0.0091	0.6533	53386	77258	58749.13
5872141	chr1	rs544739	244102322	T	C	0.338	0.342	0.996	-0.0040983869261633	0.0091	0.652	53386	77258	58749.13
5875426	chr1	rs545639	244102417	G	A	0.34	0.343	0.995	-0.004198802647333	0.0091	0.647	53386	77258	58749.13
5855801	chr1	rs552372	244104549	G	T	0.339	0.343	0.983	-0.0034961042567088	0.0092	0.7029	53386	77258	58749.13
5863382	chr1	rs552510	244104594	C	G	0.341	0.344	0.982	-0.0032954239497972	0.0092	0.7164	53386	77258	58749.13
5853962	chr1	rs571592	244104634	T	C	0.376	0.38	0.949	-0.0071958279818024	0.0091	0.4304	53386	77258	58749.13
5874713	chr1	rs35657386	244105053	T	G	0.929	0.927	0.858	0.0118001041157506	0.018	0.5135	53386	77258	58749.13
5853834	chr1	rs990794	244106113	C	A	0.74	0.741	0.966	-0.0138048499765589	0.01	0.1667	53386	77258	58749.13
5861100	chr1	rs473129	244112515	T	A	0.162	0.163	0.743	-0.01999864650669	0.0135	0.1394	53386	77258	58749.13
5850528	chr1	rs472276	244112606	A	G	0.619	0.616	0.899	0.0093957216403621	0.0093	0.3143	53386	77258	58749.13
5874651	chr1	rs519449	244114918	A	G	0.713	0.713	0.943	9.99950003332973e-05	0.0098	0.9923	53386	77258	58749.13
5867243	chr1	rs10927093	244115791	G	C	0.783	0.786	0.92	-0.027998320426861	0.0109	0.01025	53386	77258	58749.13
5854964	chr1	rs989993	244119211	C	A	0.971	0.971	0.893	0.0269047980491434	0.0277	0.3312	53321	76999	58645.21
5863744	chr1	rs73121442	244119978	C	T	0.95	0.949	0.889	-0.0115969858456632	0.021	0.5811	53386	77258	58749.13
5857627	chr1	rs500202	244121341	T	C	0.435	0.437	0.964	-0.0189993500097828	0.0088	0.03145	53386	77258	58749.13
5863247	chr1	rs12035268	244121429	T	C	0.771	0.775	0.935	-0.0296966117368367	0.0106	0.005091	53386	77258	58749.13
5876479	chr1	rs2453191	244121961	A	G	0.717	0.716	0.978	0.0030952049073025	0.0096	0.7497	53386	77258	58749.13
5870318	chr1	rs80116665	244122296	G	A	0.937	0.934	0.834	0.0428008353226943	0.0192	0.02573	53386	77258	58749.13
5853257	chr1	rs73121445	244122649	C	T	0.95	0.949	0.898	-0.0082035573506883	0.0209	0.6949	53386	77258	58749.13
5865243	chr1	rs484459	244123391	A	G	0.705	0.705	0.99	-0.0016012813669738	0.0095	0.8682	53386	77258	58749.13
5872874	chr1	rs77932705	244124696	T	C	0.972	0.972	0.896	0.0361969153118182	0.0279	0.195	53386	77258	58749.13
5859741	chr1	rs475891	244125726	G	T	0.713	0.712	0.978	0.0007996801705642	0.0096	0.9348	53386	77258	58749.13
5863521	chr1	rs495230	244129879	A	C	0.705	0.705	0.982	-0.0029042131473898	0.0095	0.7638	53386	77258	58749.13
5875344	chr1	rs61833250	244131275	G	A	0.679	0.677	0.945	0.0228958774769045	0.0095	0.01579	53386	77258	58749.13
5859051	chr1	rs66868871	244132577	A	T	0.789	0.792	0.967	-0.0267033828345498	0.0107	0.01276	53386	77258	58749.13
5851064	chr1	rs476426	244133004	A	G	0.47	0.473	0.972	-0.0186019483996616	0.0087	0.03331	53386	77258	58749.13
5872877	chr1	rs511659	244134388	C	T	0.7	0.699	0.976	0.0043007385516922	0.0095	0.653	53386	77258	58749.13
5864511	chr1	rs12025333	244135137	C	T	0.793	0.796	0.967	-0.0259025943231108	0.0108	0.01627	53386	77258	58749.13
5865441	chr1	rs145912317	244135169	C	T	0.972	0.972	0.91	0.0264958638039652	0.0277	0.3398	53321	76999	58645.21
5852049	chr1	rs12046323	244135226	G	T	0.789	0.792	0.972	-0.0257999754904126	0.0107	0.01583	53386	77258	58749.13
5878357	chr1	rs2029742	244136216	G	A	0.788	0.791	0.974	-0.0274020297483382	0.0107	0.01014	53386	77258	58749.13
5854546	chr1	rs77966485	244137734	G	A	0.972	0.971	0.917	0.0307037775750057	0.0275	0.2647	53321	76999	58645.21
5867794	chr1	rs495843	244137855	A	T	0.468	0.471	0.973	-0.017502275136142	0.0087	0.04521	53386	77258	58749.13
5870057	chr1	rs12093569	244138337	C	T	0.79	0.792	0.99	-0.023002541565316	0.0106	0.03023	53386	77258	58749.13
5874708	chr1	rs578085	244138458	T	C	0.688	0.688	0.982	-0.0006001800720324	0.0094	0.9518	53386	77258	58749.13
5855239	chr1	rs10927094	244138990	A	C	0.677	0.675	0.969	0.0202045073158995	0.0094	0.03097	53386	77258	58749.13
5850715	chr1	rs960091	244139478	T	C	0.79	0.792	0.995	-0.0229002198863326	0.0106	0.03056	53386	77258	58749.13
5872003	chr1	rs1223870	244140051	C	T	0.436	0.437	0.991	-0.0176040459483609	0.0087	0.04354	53386	77258	58749.13
5868142	chr1	rs10803171	244140225	A	G	0.789	0.792	0.994	-0.0235962138551867	0.0106	0.02592	53386	77258	58749.13
5854963	chr1	rs12038927	244141178	A	G	0.79	0.792	0.992	-0.0231969816042026	0.0106	0.02883	53386	77258	58749.13
5871055	chr1	rs479829	244141267	T	C	0.436	0.436	0.988	-0.0180010511095525	0.0087	0.03914	53386	77258	58749.13
5876926	chr1	rs2131817	244141832	A	T	0.79	0.792	0.99	-0.0232993336544035	0.0106	0.0278	53386	77258	58749.13
5856115	chr1	rs61833251	244142754	C	T	0.668	0.668	0.954	0.0148984646619666	0.0094	0.1123	53386	77258	58749.13
5858622	chr1	rs1223869	244142826	C	A	0.103	0.104	0.923	-0.002002002670673	0.0148	0.8919	53386	77258	58749.13
5854387	chr1	rs56735818	244143361	C	A	0.767	0.768	0.977	-0.017502275136142	0.0103	0.0881	53386	77258	58749.13
5865961	chr1	rs2454224	244143789	T	A	0.433	0.434	0.975	-0.0191012733024012	0.0088	0.0299	53386	77258	58749.13
5855455	chr1	rs2454223	244144157	G	C	0.38	0.378	0.942	0.0038027603329278	0.0091	0.6768	53386	77258	58749.13
5866850	chr1	rs7514607	244144686	G	A	0.906	0.904	0.952	0.0225048553400694	0.0151	0.1354	53386	77258	58749.13
5860219	chr1	rs12139617	244144876	T	C	0.711	0.71	0.969	-0.0032954239497972	0.0096	0.7323	53386	77258	58749.13
5874221	chr1	rs572115	244145149	G	C	0.663	0.665	0.967	-0.0231969816042026	0.0093	0.0124	53386	77258	58749.13
5865305	chr1	rs565235	244145610	G	C	0.663	0.665	0.967	-0.0232993336544035	0.0093	0.01198	53386	77258	58749.13
5853869	chr1	rs546296	244145679	C	T	0.13	0.13	0.959	-0.0267958227871631	0.0131	0.04107	53386	77258	58749.13
5852913	chr1	rs12026107	244146047	C	G	0.711	0.71	0.971	-0.003596459514405	0.0096	0.7106	53386	77258	58749.13
5875731	chr1	rs539760	244146074	T	C	0.705	0.708	0.97	-0.0212951405401588	0.0096	0.02686	53386	77258	58749.13
5863695	chr1	rs61833253	244146260	G	A	0.757	0.756	0.971	0.0136957831289865	0.0102	0.1796	53386	77258	58749.13
5855374	chr1	rs6668711	244146823	G	A	0.635	0.633	0.976	0.0247999239054771	0.0091	0.006177	53386	77258	58749.13
5855222	chr1	rs59479151	244147308	G	A	0.959	0.959	0.848	0.0061013488579762	0.0238	0.7985	53386	77258	58749.13
5872838	chr1	rs61833254	244147380	C	T	0.757	0.756	0.975	0.0136957831289865	0.0102	0.1768	53386	77258	58749.13
5861174	chr1	rs505706	244147535	A	G	0.655	0.657	0.972	-0.0225012653465135	0.0092	0.01435	53386	77258	58749.13
5873720	chr1	rs10927095	244148330	T	G	0.346	0.344	0.972	0.0226026252094292	0.0092	0.01396	53386	77258	58749.13
5856974	chr1	rs7521988	244148850	T	A	0.877	0.876	0.964	0.0291023874205329	0.0134	0.02947	53386	77258	58749.13
5870345	chr1	rs11586900	244148851	A	T	0.757	0.757	0.977	0.0134984841513417	0.0102	0.1827	53386	77258	58749.13
5860334	chr1	rs472967	244150083	C	T	0.461	0.464	0.972	-0.0068030886197391	0.0087	0.4358	53386	77258	58749.13
5857724	chr1	rs7514764	244151395	C	A	0.878	0.877	0.972	0.0282958691548473	0.0134	0.03425	53386	77258	58749.13
5864806	chr1	rs7514845	244151439	C	T	0.877	0.876	0.973	0.0288983900426488	0.0133	0.03035	53386	77258	58749.13
5853751	chr1	rs12144073	244152007	G	A	0.711	0.71	0.978	-0.003596459514405	0.0096	0.7039	53386	77258	58749.13
5852601	chr1	rs570540	244152140	T	A	0.778	0.78	0.917	-0.0166986496230515	0.0108	0.1237	53386	77258	58749.13
5862070	chr1	rs6691161	244152210	T	C	0.879	0.877	0.974	0.0284999894699013	0.0134	0.03315	53386	77258	58749.13
5875054	chr1	rs56046837	244153386	C	T	0.757	0.756	0.983	0.0135971385060249	0.0101	0.178	53386	77258	58749.13
5863633	chr1	rs55734541	244153539	C	T	0.822	0.822	0.872	0.0141001243787816	0.0121	0.2449	53386	77258	58749.13
5866239	chr1	rs61833466	244153677	C	T	0.757	0.756	0.984	0.013202462677756	0.0101	0.1906	53386	77258	58749.13
5874414	chr1	rs12760840	244153736	G	C	0.879	0.878	0.974	0.029403450369242	0.0134	0.0279	53386	77258	58749.13
5851501	chr1	rs788838	244153874	G	A	0.706	0.709	0.968	-0.0202027073175195	0.0096	0.03578	53386	77258	58749.13
5869928	chr1	rs71652502	244153991	G	A	0.879	0.878	0.977	0.027799974857679	0.0134	0.03756	53386	77258	58749.13
5870431	chr1	rs67565855	244154027	C	T	0.879	0.878	0.977	0.0287040681283552	0.0134	0.03185	53386	77258	58749.13
5877489	chr1	rs56266892	244155156	T	C	0.758	0.757	0.988	0.0146028573839336	0.0101	0.1489	53386	77258	58749.13
5872458	chr1	rs4658609	244155726	G	T	0.647	0.646	0.991	-0.0022024235552	0.009	0.8116	53386	77258	58749.13
5873029	chr1	rs7511723	244155946	T	C	0.87	0.868	0.982	0.027196791588428	0.0129	0.03521	53386	77258	58749.13
5852245	chr1	rs34751500	244156744	A	T	0.75	0.75	0.99	0.0141001243787816	0.01	0.1582	53386	77258	58749.13
5867967	chr1	rs1223878	244156983	A	T	0.776	0.78	0.985	-0.0277001306422786	0.0104	0.007968	53386	77258	58749.13
5866097	chr1	rs60053485	244157197	T	A	0.757	0.757	0.99	0.014504302202808	0.0101	0.1498	53386	77258	58749.13
5870051	chr1	rs693795	244157309	T	C	0.401	0.403	0.988	0.0049974917102918	0.0088	0.5718	53386	77258	58749.13
5870008	chr1	rs530352	244157414	T	C	0.769	0.773	0.982	-0.0277001306422786	0.0103	0.007298	53386	77258	58749.13
5868462	chr1	rs554067	244157646	G	A	0.113	0.115	0.978	-0.0242004837056584	0.0137	0.07805	53386	77258	58749.13
5854855	chr1	rs6671359	244157930	G	A	0.904	0.903	0.986	0.021497269010823	0.0147	0.1437	53386	77258	58749.13
5862596	chr1	rs58305168	244158051	T	C	0.699	0.698	0.986	0.0221038989069263	0.0095	0.01945	53386	77258	58749.13
5863441	chr1	rs72763622	244158180	G	A	0.753	0.752	0.994	0.0147014028528927	0.01	0.143	53386	77258	58749.13
5853967	chr1	rs72763623	244158352	G	C	0.752	0.751	0.995	0.0148984646619666	0.01	0.1366	53386	77258	58749.13
5865818	chr1	rs11591052	244158772	G	A	0.753	0.752	0.995	0.0153023200084426	0.01	0.1255	53386	77258	58749.13
5878476	chr1	rs61833471	244158812	G	T	0.966	0.965	0.975	0.0409979790340721	0.0241	0.0881	53386	77258	58749.13
5870182	chr1	rs479338	244159143	G	A	0.369	0.373	0.998	-0.0138961051921114	0.0089	0.1191	53386	77258	58749.13
5859388	chr1	rs61833472	244159220	G	A	0.753	0.752	0.997	0.0153023200084426	0.01	0.1246	53386	77258	58749.13
5871923	chr1	rs536441	244160904	G	A	0.327	0.329	0.999	-0.0176040459483609	0.0092	0.05446	53386	77258	58749.13
5854864	chr1	rs576682	244161487	C	T	0.444	0.447	0.98	-0.0197028322758684	0.0088	0.02455	53386	77258	58749.13
5869193	chr1	rs563775	244161539	C	T	0.44	0.442	0.994	-0.015895669405385	0.0087	0.06648	53386	77258	58749.13
5862686	chr1	rs563904	244161588	C	T	0.495	0.497	0.993	-0.0225012653465135	0.0086	0.009136	53386	77258	58749.13
5878036	chr1	rs564887	244161728	A	G	0.776	0.78	0.991	-0.027998320426861	0.0104	0.006956	53386	77258	58749.13
5857333	chr1	rs10927097	244161794	A	G	0.56	0.558	0.996	0.0152038337422728	0.0087	0.07915	53386	77258	58749.13
5856176	chr1	rs73123810	244161876	C	T	0.979	0.978	0.973	0.0126990249774084	0.0306	0.6781	52711	74929	57733.46
5872348	chr1	rs1711347	244161982	G	A	0.494	0.497	0.996	-0.0225012653465135	0.0086	0.008978	53386	77258	58749.13
5857924	chr1	rs1690633	244162437	T	A	0.327	0.329	0.999	-0.0165969709073694	0.0092	0.07033	53386	77258	58749.13
5869274	chr1	rs520971	244162694	T	C	0.44	0.442	0.997	-0.0156010662286512	0.0087	0.07157	53386	77258	58749.13
5872444	chr1	rs500337	244162831	A	G	0.327	0.329	0.999	-0.0164953025291975	0.0092	0.07162	53386	77258	58749.13
5875238	chr1	rs500341	244162837	T	C	0.327	0.329	0.999	-0.0164953025291975	0.0092	0.07217	53386	77258	58749.13
5860444	chr1	rs523878	244163092	G	A	0.327	0.329	0.999	-0.0164953025291975	0.0092	0.07238	53386	77258	58749.13
5856602	chr1	rs73123813	244163449	G	A	0.98	0.98	0.981	0.0136957831289865	0.0312	0.6612	52711	74929	57733.46
5875143	chr1	rs12172723	244163717	C	T	0.945	0.945	0.989	0.0341018649449722	0.0191	0.07368	53386	77258	58749.13
5877908	chr1	rs551361	244163731	A	T	0.44	0.442	0.997	-0.0151034855773182	0.0087	0.08258	53386	77258	58749.13
5856108	chr1	rs4596868	244164002	T	G	0.752	0.751	0.993	0.0147999386115992	0.01	0.1378	53386	77258	58749.13
5874835	chr1	rs4537536	244164068	T	C	0.753	0.752	0.994	0.0152038337422728	0.01	0.1282	53386	77258	58749.13
5861446	chr1	rs12119867	244164997	T	C	0.832	0.832	0.995	0.0131037693769772	0.0115	0.2556	53386	77258	58749.13
5855606	chr1	rs1223875	244165081	G	A	0.775	0.778	0.995	-0.0285023604727122	0.0103	0.005853	53386	77258	58749.13
5868159	chr1	rs692981	244165607	A	G	0.508	0.51	0.999	-0.0231969816042026	0.0086	0.007117	53386	77258	58749.13
5867009	chr1	rs1995144	244165616	G	A	0.832	0.832	0.995	0.0131037693769772	0.0115	0.2556	53386	77258	58749.13
5862440	chr1	rs12131092	244165641	C	T	0.788	0.789	0.958	-0.008395140788382	0.0107	0.4338	53386	77258	58749.13
5867195	chr1	rs55669101	244165783	A	G	0.74	0.739	1.0	0.0142973047008244	0.0098	0.146	53386	77258	58749.13
5871611	chr1	rs504130	244166416	A	G	0.267	0.269	0.999	0.0044998604248922	0.0097	0.6398	53386	77258	58749.13
5878574	chr1	rs505173	244166560	C	T	0.606	0.609	0.999	-0.0125990355765152	0.0088	0.1543	53386	77258	58749.13
5864975	chr1	rs1009375	244167131	T	C	0.74	0.739	1.0	0.0143958802837323	0.0098	0.142	53386	77258	58749.13
5873924	chr1	rs12126763	244167170	C	T	0.832	0.832	0.996	0.0133011462391285	0.0115	0.2497	53386	77258	58749.13
5872935	chr1	rs12126831	244167389	C	A	0.832	0.832	0.996	0.013202462677756	0.0115	0.2503	53386	77258	58749.13
5857604	chr1	rs6673663	244167596	A	C	0.753	0.752	0.997	0.0149969810059077	0.01	0.133	53386	77258	58749.13
5872199	chr1	rs12119931	244167665	G	T	0.832	0.832	0.996	0.013202462677756	0.0115	0.253	53386	77258	58749.13
5874686	chr1	rs12127679	244167801	C	T	0.832	0.832	0.996	0.0131037693769772	0.0115	0.254	53386	77258	58749.13
5871532	chr1	rs6679148	244167821	T	C	0.921	0.92	0.995	0.0105046326450854	0.016	0.5105	53386	77258	58749.13
5878314	chr1	rs1319790	244168236	C	T	0.832	0.832	0.996	0.013202462677756	0.0115	0.2529	53386	77258	58749.13
5860252	chr1	rs55704249	244168388	A	T	0.921	0.92	0.995	0.0105046326450854	0.016	0.5102	53386	77258	58749.13
5867898	chr1	rs11582480	244169011	C	A	0.74	0.739	1.0	0.0142973047008244	0.0098	0.1462	53386	77258	58749.13
5876047	chr1	rs28409015	244169288	A	G	0.74	0.739	1.0	0.0143958802837323	0.0098	0.1434	53386	77258	58749.13
5855678	chr1	rs6683057	244169330	T	C	0.753	0.752	0.997	0.0148984646619666	0.01	0.1357	53386	77258	58749.13
5867594	chr1	rs10927099	244169756	T	C	0.832	0.832	0.996	0.013202462677756	0.0115	0.251	53386	77258	58749.13
5875191	chr1	rs510280	244169914	C	T	0.774	0.777	0.998	-0.0289037168568363	0.0103	0.005091	53386	77258	58749.13
5874027	chr1	rs512825	244170194	A	G	0.508	0.51	0.998	-0.0231969816042026	0.0086	0.007159	53386	77258	58749.13
5857896	chr1	rs12122270	244170455	G	T	0.832	0.832	0.995	0.0128964817350202	0.0115	0.263	53386	77258	58749.13
5875695	chr1	rs570661	244171903	A	G	0.0555	0.0552	0.988	-0.033701571673015	0.0191	0.07747	53386	77258	58749.13
5878131	chr1	rs6429443	244171992	A	G	0.921	0.92	0.994	0.0109003744682883	0.016	0.4962	53386	77258	58749.13
5857630	chr1	rs563745	244172912	C	G	0.135	0.135	0.995	-0.0232993336544035	0.0127	0.06551	53386	77258	58749.13
5857971	chr1	rs11580734	244173339	G	C	0.661	0.659	0.995	0.0177023841130051	0.0091	0.05155	53386	77258	58749.13
5868424	chr1	rs12122824	244173426	T	C	0.753	0.752	0.995	0.0153023200084426	0.01	0.1256	53386	77258	58749.13
5871915	chr1	rs34995539	244173650	G	A	0.922	0.921	0.987	0.0115035793834154	0.0161	0.4739	53386	77258	58749.13
5878759	chr1	rs67327808	244173813	T	C	0.921	0.92	0.992	0.0112959597418516	0.016	0.4811	53386	77258	58749.13
5876875	chr1	rs10927101	244173872	C	A	0.626	0.623	0.997	0.0234039777790161	0.0089	0.008523	53386	77258	58749.13
5857432	chr1	rs67020168	244174148	G	A	0.921	0.92	0.991	0.0118989261570991	0.016	0.4573	53386	77258	58749.13
5851966	chr1	rs10927102	244174161	T	A	0.684	0.683	0.994	0.0228958774769045	0.0093	0.01372	53386	77258	58749.13
5865346	chr1	rs1996337	244175734	G	C	0.886	0.885	0.989	0.0239020562806236	0.0137	0.08061	53386	77258	58749.13
5851195	chr1	rs476141	244176424	G	T	0.495	0.496	0.99	-0.0247026126403718	0.0086	0.004313	53386	77258	58749.13
5856245	chr1	rs535493	244176648	T	C	0.769	0.773	0.966	-0.0275048131221902	0.0104	0.008292	53386	77258	58749.13
5858748	chr1	rs7531050	244177037	C	T	0.87	0.869	0.986	0.0247999239054771	0.0129	0.05529	53386	77258	58749.13
5871494	chr1	rs61833501	244177122	C	A	0.755	0.754	0.983	0.012096540947233	0.0101	0.2307	53386	77258	58749.13
5870720	chr1	rs73123837	244178128	C	A	0.978	0.978	0.95	0.0115035793834154	0.0304	0.7061	52841	75249	57900.31
5862727	chr1	rs61833502	244178206	C	T	0.747	0.747	0.977	0.0068961666878413	0.01	0.4886	53386	77258	58749.13
5865462	chr1	rs2063912	244178273	C	T	0.733	0.73	0.974	-0.004198802647333	0.0098	0.6717	53386	77258	58749.13
5868248	chr1	rs61833503	244178343	C	T	0.747	0.747	0.977	0.0069954745123864	0.01	0.4873	53386	77258	58749.13
5856446	chr1	rs60003191	244178367	G	A	0.91	0.908	0.979	0.0158044491449436	0.0152	0.2973	53386	77258	58749.13
5864134	chr1	rs473630	244178827	T	C	0.775	0.78	0.972	-0.0267958227871631	0.0105	0.01042	53386	77258	58749.13
5858239	chr1	rs486918	244179074	G	A	0.507	0.509	0.981	-0.0217958123704574	0.0087	0.01208	53386	77258	58749.13
5860397	chr1	rs10803173	244179803	T	G	0.769	0.766	0.982	0.0189002595004805	0.0103	0.0661	53386	77258	58749.13
5872719	chr1	rs551296	244180073	C	T	0.485	0.487	0.977	-0.01999864650669	0.0087	0.02137	53386	77258	58749.13
5855143	chr1	rs10927105	244180132	G	A	0.733	0.73	0.969	-0.0042992284528324	0.0098	0.6621	53386	77258	58749.13
5863099	chr1	rs10927106	244180490	T	C	0.733	0.73	0.969	-0.004198802647333	0.0098	0.6706	53386	77258	58749.13
5851225	chr1	rs12744242	244180694	G	T	0.81	0.808	0.99	0.0254045542217263	0.011	0.02073	53386	77258	58749.13
5854581	chr1	rs522870	244180875	G	A	0.775	0.779	0.968	-0.0272992569378225	0.0105	0.009105	53386	77258	58749.13
5853732	chr1	rs6429444	244181171	C	T	0.81	0.808	0.99	0.0251998010217421	0.011	0.02162	53386	77258	58749.13
5853160	chr1	rs6429445	244181378	C	G	0.769	0.766	0.983	0.0189983824093147	0.0103	0.06464	53386	77258	58749.13
5856552	chr1	rs580980	244182382	G	A	0.485	0.487	0.972	-0.0197028322758684	0.0087	0.02389	53386	77258	58749.13
5853924	chr1	rs576514	244182441	G	A	0.774	0.779	0.964	-0.0267033828345498	0.0105	0.01109	53386	77258	58749.13
5857794	chr1	rs12041799	244182973	C	T	0.809	0.808	0.994	0.0251022847608284	0.011	0.02198	53386	77258	58749.13
5872968	chr1	rs3002708	244183104	T	C	0.254	0.253	0.965	-0.0069037763167944	0.0101	0.4905	53386	77258	58749.13
5872944	chr1	rs693150	244183292	C	T	0.485	0.487	0.97	-0.0187955345843259	0.0087	0.03119	53386	77258	58749.13
5869419	chr1	rs12041895	244183332	C	T	0.81	0.808	0.994	0.0251998010217421	0.011	0.0218	53386	77258	58749.13
5862189	chr1	rs12131509	244184508	G	A	0.809	0.808	0.992	0.0255020410123433	0.011	0.02027	53386	77258	58749.13
5866131	chr1	rs10927108	244184670	C	T	0.784	0.783	0.931	-0.0065010863423599	0.0108	0.5497	53386	77258	58749.13
5871740	chr1	rs12139851	244184691	C	G	0.809	0.808	0.99	0.0254045542217263	0.011	0.02067	53386	77258	58749.13
5875235	chr1	rs753496	244186136	C	G	0.199	0.201	0.97	-0.0306963490025976	0.0109	0.005002	53386	77258	58749.13
5873011	chr1	rs12131048	244186620	T	C	0.797	0.796	0.961	0.0329994782631079	0.0109	0.002571	53386	77258	58749.13
5854412	chr1	rs73123848	244187227	G	A	0.933	0.934	0.9	-0.0335050785573982	0.0182	0.06549	53386	77258	58749.13
5861863	chr1	rs2014888	244187532	G	A	0.637	0.639	0.979	0.0116024307308398	0.0091	0.2007	53386	77258	58749.13
5865454	chr1	rs1000544	244187533	A	G	0.91	0.909	0.918	0.0321960982163169	0.0158	0.04146	53386	77258	58749.13
5876166	chr1	rs1000543	244187600	A	G	0.515	0.516	0.972	0.0126990249774084	0.0087	0.146	53386	77258	58749.13
5877138	chr1	rs1000451	244187847	C	G	0.941	0.94	0.948	-0.0130953713122409	0.0189	0.4881	53386	77258	58749.13
5861986	chr1	rs1000452	244188049	T	C	0.719	0.717	0.942	-0.0080019302190585	0.0098	0.4167	53386	77258	58749.13
5861256	chr1	rs11586962	244188155	C	T	0.832	0.833	0.937	-0.0003000450090019	0.0119	0.9769	53386	77258	58749.13
5860548	chr1	rs9943265	244188415	G	A	0.942	0.942	0.946	-0.0135007260538548	0.0191	0.4784	53386	77258	58749.13
5874256	chr1	rs73123850	244189045	T	A	0.942	0.942	0.945	-0.0137034650584925	0.0191	0.474	53386	77258	58749.13
5868681	chr1	rs113946659	244189466	C	T	0.945	0.945	0.943	-0.0145046862028817	0.0196	0.46	53386	77258	58749.13
5878480	chr1	rs113091514	244189643	C	A	0.933	0.934	0.896	-0.0332982854015147	0.0182	0.06818	53386	77258	58749.13
5875497	chr1	rs111575955	244189647	A	G	0.942	0.942	0.943	-0.0138048499765589	0.0191	0.4711	53386	77258	58749.13
5865845	chr1	rs73123855	244189778	G	C	0.933	0.934	0.896	-0.0332982854015147	0.0182	0.06778	53386	77258	58749.13
5859402	chr1	rs73123860	244190340	T	G	0.942	0.942	0.941	-0.0140989243795016	0.0191	0.46	53386	77258	58749.13
5857405	chr1	rs73123862	244190585	C	T	0.946	0.945	0.941	-0.0152963956259917	0.0196	0.437	53386	77258	58749.13
5875114	chr1	rs74151275	244190798	A	G	0.944	0.944	0.942	-0.0146974807605841	0.0194	0.4497	53386	77258	58749.13
5851996	chr1	rs12566026	244190914	G	A	0.93	0.931	0.894	-0.0309026047398165	0.0179	0.08372	53386	77258	58749.13
5872338	chr1	rs73123864	244191735	G	A	0.93	0.931	0.893	-0.0318003125497978	0.0179	0.07524	53386	77258	58749.13
5854046	chr1	rs2454222	244193100	G	A	0.521	0.522	0.972	0.0141001243787816	0.0087	0.1059	53386	77258	58749.13
5870352	chr1	rs73123866	244193548	T	C	0.945	0.945	0.938	-0.0152050125429676	0.0196	0.439	53386	77258	58749.13
5853079	chr1	rs73123869	244193838	G	A	0.93	0.931	0.89	-0.0310985871020312	0.0179	0.0822	53386	77258	58749.13
5859456	chr1	rs2486535	244194239	C	G	0.519	0.52	0.973	0.0140015196358136	0.0087	0.1079	53386	77258	58749.13
5859907	chr1	rs1874782	244194425	T	C	0.637	0.639	0.988	0.0131037693769772	0.009	0.1469	53386	77258	58749.13
5850701	chr1	rs6663441	244194655	A	T	0.945	0.945	0.936	-0.0152963956259917	0.0197	0.4366	53386	77258	58749.13
5867311	chr1	rs2454221	244194842	C	T	0.52	0.521	0.973	0.0139029051689914	0.0087	0.1128	53386	77258	58749.13
5868330	chr1	rs34296453	244195351	T	A	0.883	0.882	0.942	0.0024968801985871	0.0138	0.8551	53386	77258	58749.13
5853219	chr1	rs1472244	244195359	T	A	0.52	0.521	0.971	0.0135971385060249	0.0087	0.1197	53386	77258	58749.13
5874559	chr1	rs1967129	244195599	G	C	0.929	0.93	0.884	-0.0318003125497978	0.0179	0.07551	53386	77258	58749.13
5851903	chr1	rs73123875	244196107	A	G	0.93	0.931	0.886	-0.0303973537275885	0.018	0.09016	53386	77258	58749.13
5877230	chr1	rs2047137	244196410	C	T	0.639	0.641	0.991	0.0131037693769772	0.009	0.1451	53386	77258	58749.13
5863137	chr1	rs2500489	244196827	T	A	0.507	0.508	0.964	0.0100988346774146	0.0088	0.2506	53386	77258	58749.13
5866845	chr1	rs76171005	244196932	G	A	0.93	0.931	0.883	-0.0309954337025195	0.018	0.08447	53386	77258	58749.13
5878001	chr1	rs73123876	244197106	C	T	0.93	0.931	0.883	-0.0309026047398165	0.018	0.0853	53386	77258	58749.13
5861068	chr1	rs2039789	244197500	A	G	0.636	0.638	0.996	0.0128964817350202	0.009	0.1492	53386	77258	58749.13
5876499	chr1	rs73125638	244197846	G	C	0.93	0.931	0.881	-0.0306963490025976	0.018	0.08805	53386	77258	58749.13
5856464	chr1	rs59417641	244199512	C	T	0.921	0.924	0.865	-0.0385953087593848	0.0173	0.0255	53386	77258	58749.13
5873157	chr1	rs2453203	244199659	A	G	0.709	0.707	0.891	-0.0138961051921114	0.01	0.1658	53386	77258	58749.13
5873125	chr1	rs2500487	244199872	T	C	0.532	0.529	0.855	0.0069954745123864	0.0093	0.4508	53386	77258	58749.13
5870859	chr1	rs67854820	244199953	T	C	0.695	0.697	0.838	-0.0116981574124923	0.0102	0.2546	53386	77258	58749.13
5859502	chr1	rs12138959	244201813	G	C	0.751	0.749	0.853	0.0227003855207759	0.0108	0.03525	53386	77258	58749.13
5858985	chr1	rs1494122	244202434	T	C	0.69	0.689	0.844	-0.0129028853555234	0.0102	0.2043	53386	77258	58749.13
5870553	chr1	rs11588046	244205351	T	C	0.836	0.837	0.812	-0.0045001103249234	0.013	0.7278	53386	77258	58749.13
5877589	chr1	rs6429446	244205583	T	C	0.692	0.694	0.813	0.0072039888485025	0.0104	0.4911	53386	77258	58749.13
5875553	chr1	rs12063742	244205652	C	T	0.942	0.942	0.8	-0.0227979086760041	0.0206	0.2677	53386	77258	58749.13
5876951	chr1	rs2131814	244207024	A	T	0.66	0.662	0.823	-0.0008003201707691	0.0101	0.9379	53386	77258	58749.13
5871263	chr1	rs2220817	244208122	G	A	0.346	0.344	0.822	0.0007996801705642	0.0101	0.9328	53386	77258	58749.13
5859927	chr1	rs115730473	244210092	T	C	0.983	0.982	0.795	0.078903597595466	0.0384	0.03962	51316	74507	56631.97
5855257	chr1	rs12027747	244212866	C	T	0.734	0.736	0.812	0.0021975835434872	0.0109	0.8385	53386	77258	58749.13
5874975	chr1	rs1389622	244215864	G	A	0.764	0.763	0.849	-0.0198966317144566	0.0111	0.07262	53386	77258	58749.13
5863288	chr1	rs61833507	244216257	C	T	0.984	0.982	0.776	0.0825012215117438	0.0468	0.0783	35167	47882	38161.54
5870857	chr1	rs35108413	244218402	G	A	0.984	0.982	0.774	0.0835044013997482	0.0487	0.08617	33414	45315	36041.26
5868453	chr1	rs11590416	244221036	A	G	0.82	0.822	0.884	-0.0152963956259917	0.012	0.2015	53386	77258	58749.13
5864433	chr1	rs58787003	244221966	G	A	0.815	0.814	0.888	0.0213993910058902	0.0118	0.06967	53386	77258	58749.13
5876010	chr1	rs12561872	244222511	T	C	0.83	0.829	0.901	0.0189983824093147	0.0121	0.1149	53386	77258	58749.13
5853613	chr1	rs2453188	244222723	G	T	0.538	0.542	0.937	-0.021101069908054	0.0089	0.01804	53386	77258	58749.13
5864464	chr1	rs73125648	244224801	T	A	0.952	0.951	0.824	0.0254045542217263	0.0223	0.2545	53386	77258	58749.13
5871330	chr1	rs59749311	244225315	C	T	0.782	0.78	0.938	0.0218006299588528	0.0108	0.04368	53386	77258	58749.13
5872903	chr1	rs59308862	244225376	A	C	0.781	0.78	0.939	0.0212036062510236	0.0108	0.04944	53386	77258	58749.13
5864527	chr1	rs1565824	244225402	A	G	0.529	0.527	0.913	0.0082954970241069	0.0091	0.3581	53386	77258	58749.13
5853660	chr1	rs3123390	244226640	G	A	0.214	0.216	0.971	-0.0178992398878318	0.0106	0.0924	53386	77258	58749.13
5874808	chr1	rs2353097	244228699	T	C	0.699	0.699	0.983	0.0029955089797983	0.0095	0.7498	53386	77258	58749.13
5866621	chr1	rs10927118	244229199	T	C	0.678	0.677	0.986	0.007997931111062	0.0093	0.3907	53386	77258	58749.13
5866694	chr1	rs2486537	244230644	A	C	0.205	0.207	0.969	-0.0159972768350078	0.0108	0.1382	53386	77258	58749.13
5856904	chr1	rs10927120	244231694	C	T	0.819	0.817	0.917	0.0242046886968174	0.0117	0.03807	53386	77258	58749.13
5854827	chr1	rs79103411	244232100	G	A	0.821	0.819	0.917	0.0228958774769045	0.0117	0.05046	53386	77258	58749.13
5862404	chr1	rs12068258	244232160	G	A	0.82	0.818	0.916	0.024097313483794	0.0117	0.03982	53386	77258	58749.13
5853068	chr1	rs74390716	244232305	T	C	0.868	0.869	0.895	-0.0183982139464423	0.0135	0.1708	53386	77258	58749.13
5876857	chr1	rs2486538	244232976	C	T	0.529	0.531	0.976	-0.0176956485356892	0.0087	0.04286	53386	77258	58749.13
5875614	chr1	rs12080257	244233570	C	T	0.82	0.818	0.912	0.0236969951765786	0.0117	0.04317	53386	77258	58749.13
5850896	chr1	rs143331248	244234303	G	A	0.966	0.966	0.798	0.0044998604248922	0.0267	0.8653	53386	77258	58749.13
5865985	chr1	rs139334258	244234498	G	A	0.869	0.87	0.891	-0.0197028322758684	0.0135	0.1447	53386	77258	58749.13
5870092	chr1	rs2486540	244236035	C	T	0.545	0.55	0.949	-0.0191012733024012	0.0089	0.03178	53386	77258	58749.13
5872617	chr1	rs12746634	244236422	G	A	0.795	0.793	0.945	0.0141001243787816	0.011	0.1965	53386	77258	58749.13
5878385	chr1	rs12071089	244237014	C	T	0.805	0.802	0.899	0.0227981362759783	0.0115	0.04658	53386	77258	58749.13
5865315	chr1	rs11812032	244237605	T	C	0.665	0.662	0.954	0.0074025335167413	0.0093	0.4276	53386	77258	58749.13
5856168	chr1	rs2486541	244238657	C	T	0.34	0.344	0.939	-0.0116981574124923	0.0094	0.2103	53386	77258	58749.13
5864337	chr1	rs77165625	244239708	A	C	0.815	0.811	0.874	0.0250047589895661	0.0118	0.03511	53386	77258	58749.13
5863923	chr1	rs77581475	244239751	G	A	0.815	0.812	0.874	0.023198814502523	0.0119	0.05028	53386	77258	58749.13
5866637	chr1	rs112232952	244239914	G	A	0.815	0.812	0.874	0.0232965165504356	0.0119	0.0491	53386	77258	58749.13
5874669	chr1	rs1038973	244240283	G	C	0.482	0.485	0.876	-0.0166986496230515	0.0092	0.07023	53386	77258	58749.13
5863491	chr1	rs2500488	244240448	C	T	0.276	0.275	0.863	9.99950003332973e-05	0.0104	0.9886	53386	77258	58749.13
5872241	chr1	rs6699951	244240555	A	G	0.725	0.725	0.861	0.004201162744548	0.0104	0.6842	53386	77258	58749.13
5858859	chr1	rs35135921	244240644	A	G	0.81	0.809	0.861	0.0164047040252769	0.0118	0.1639	53386	77258	58749.13
5852445	chr1	rs2486542	244241949	A	G	0.258	0.258	0.842	-0.0073972926304747	0.0107	0.4878	53386	77258	58749.13
5875550	chr1	rs79770737	244242714	C	A	0.966	0.968	0.773	-0.0425004857321486	0.0276	0.1231	53200	76329	58439.19
5878387	chr1	rs2486545	244243575	T	A	0.421	0.425	0.728	-0.003797200248385	0.0102	0.7138	53386	77258	58749.13
5859034	chr1	rs61833511	244243894	T	C	0.746	0.743	0.801	0.0055048206344449	0.0111	0.6173	53386	77258	58749.13
5869325	chr1	rs10927122	244244117	C	T	0.825	0.823	0.882	0.0003999200213268	0.012	0.972	53386	77258	58749.13
5870064	chr1	rs2500490	244244187	C	T	0.486	0.482	0.873	0.0227003855207759	0.0092	0.01374	53386	77258	58749.13
5871142	chr1	rs2454228	244244542	T	C	0.425	0.423	0.89	0.0192044091837133	0.0093	0.03862	53386	77258	58749.13
5861439	chr1	rs2454230	244245879	C	G	0.469	0.467	0.946	0.0158044491449436	0.0089	0.0745	53386	77258	58749.13
5855168	chr1	rs75832599	244246053	G	A	0.857	0.854	0.913	0.0002999550089979	0.0129	0.9784	53386	77258	58749.13
5859260	chr1	rs75534199	244246241	A	G	0.814	0.808	0.925	0.0185960172820726	0.0115	0.105	53386	77258	58749.13
5867124	chr1	rs2454231	244246319	G	C	0.264	0.256	0.964	0.0307037775750057	0.01	0.002061	53386	77258	58749.13
5851209	chr1	rs76586149	244246608	G	A	0.955	0.953	0.751	0.0266029817945341	0.0237	0.2632	53386	77258	58749.13
5855440	chr1	rs6667665	244246884	G	A	0.737	0.745	0.969	-0.0303973537275885	0.01	0.002262	53386	77258	58749.13
5873380	chr1	rs12743199	244247438	A	G	0.814	0.808	0.931	0.0178988554877579	0.0114	0.1171	53386	77258	58749.13
5851626	chr1	rs1494120	244247520	G	A	0.762	0.757	0.788	0.0255995183002125	0.0114	0.02408	53386	77258	58749.13
5858961	chr1	rs1494121	244247521	C	A	0.762	0.757	0.788	0.0255020410123433	0.0114	0.02471	53386	77258	58749.13
5856865	chr1	rs923903	244248097	T	A	0.737	0.745	0.98	-0.0299953975354009	0.0099	0.002462	53386	77258	58749.13
5869210	chr1	rs1014647	244249034	A	G	0.269	0.262	0.991	0.029296631955588	0.0098	0.002746	53386	77258	58749.13
5864657	chr1	rs10927123	244249487	G	T	0.732	0.739	0.994	-0.0293979151845611	0.0098	0.002607	53386	77258	58749.13
5852661	chr1	rs2454238	244250317	C	T	0.476	0.474	0.982	0.0154992634469238	0.0087	0.07575	53386	77258	58749.13
5871718	chr1	rs2500491	244250561	T	C	0.29	0.281	0.98	0.0323026073786261	0.0096	0.0007834	53386	77258	58749.13
5852598	chr1	rs2454237	244251283	G	C	0.27	0.262	0.984	0.0285971749776749	0.0098	0.003544	53386	77258	58749.13
5862268	chr1	rs2454235	244251650	C	T	0.47	0.468	0.973	0.0149969810059077	0.0087	0.08688	53386	77258	58749.13
5874625	chr1	rs10803174	244252341	T	G	0.704	0.708	0.976	-0.0151034855773182	0.0095	0.1136	53386	77258	58749.13
5878597	chr1	rs10927124	244252401	G	A	0.704	0.708	0.977	-0.0145046862028817	0.0095	0.128	53386	77258	58749.13
5860996	chr1	rs12041654	244253521	C	T	0.703	0.707	0.979	-0.0132980281439898	0.0095	0.1624	53386	77258	58749.13
5850754	chr1	rs2500496	244254547	T	C	0.327	0.322	0.98	0.0159028762794155	0.0092	0.08618	53386	77258	58749.13
5871427	chr1	rs2500497	244254617	G	T	0.473	0.47	0.964	0.0127977582298607	0.0088	0.1458	53386	77258	58749.13
5870807	chr1	rs2453198	244255554	A	T	0.709	0.711	0.81	-0.0022024235552	0.0105	0.8352	53386	77258	58749.13
5866437	chr1	rs4658409	244256339	C	T	0.703	0.707	0.988	-0.0144032303107437	0.0095	0.1274	53386	77258	58749.13
5853777	chr1	rs2454234	244256545	C	G	0.327	0.323	0.984	0.0147014028528927	0.0092	0.1118	53386	77258	58749.13
5877312	chr1	rs2453200	244256594	G	A	0.328	0.323	0.984	0.0148984646619666	0.0092	0.1063	53386	77258	58749.13
5877054	chr1	rs7544966	244256960	C	T	0.701	0.705	0.98	-0.013004189135254	0.0095	0.172	53386	77258	58749.13
5871550	chr1	rs2015399	244258685	T	C	0.681	0.686	0.945	-0.0182047046548463	0.0095	0.05562	53386	77258	58749.13
5866578	chr1	rs60599295	244260194	C	T	0.839	0.835	0.755	0.0197045832743354	0.0135	0.1443	53386	77258	58749.13
5852113	chr1	rs4658613	244260475	G	T	0.18	0.179	0.785	0.023003381764963	0.0128	0.07157	53386	77258	58749.13
5862542	chr1	rs12405642	244261112	A	C	0.815	0.812	0.918	0.0250047589895661	0.0115	0.03019	53386	77258	58749.13
5872693	chr1	rs10927125	244261148	T	C	0.867	0.865	0.925	0.0183996828453635	0.0131	0.1609	53386	77258	58749.13
5857126	chr1	rs12405933	244261158	T	C	0.868	0.866	0.927	0.0180952882690919	0.0132	0.1678	53386	77258	58749.13
5854467	chr1	rs72635930	244261179	A	C	0.945	0.945	0.888	0.024702368640342	0.0201	0.2202	53386	77258	58749.13
5877982	chr1	rs72635931	244261232	C	T	0.948	0.948	0.91	0.0209979909956055	0.0204	0.3039	53386	77258	58749.13
5855356	chr1	rs12409359	244261237	C	A	0.868	0.865	0.931	0.0168964476597299	0.0131	0.198	53386	77258	58749.13
5857881	chr1	rs12406798	244261304	G	C	0.868	0.866	0.931	0.0171029078996623	0.0131	0.1917	53386	77258	58749.13
5857321	chr1	rs72635932	244261722	C	T	0.948	0.948	0.915	0.0200967016991224	0.0204	0.3229	53386	77258	58749.13
5858773	chr1	rs869362	244263440	T	C	0.797	0.795	0.925	0.0182033098538737	0.0111	0.1017	53386	77258	58749.13
5865817	chr1	rs60518830	244264513	T	C	0.936	0.937	0.92	0.0147999386115992	0.0185	0.4242	53386	77258	58749.13
5857425	chr1	rs6668219	244265385	T	A	0.948	0.948	0.935	0.0187039847937718	0.0201	0.3522	53386	77258	58749.13
5863808	chr1	rs7523944	244266533	A	T	0.948	0.948	0.947	0.0194986595340326	0.02	0.3298	53386	77258	58749.13
5861386	chr1	rs7536719	244266817	G	A	0.936	0.937	0.938	0.0147999386115992	0.0183	0.4187	53386	77258	58749.13
5865144	chr1	rs12035375	244267292	T	C	0.87	0.867	0.969	0.0142973047008244	0.0129	0.2703	53386	77258	58749.13
5873763	chr1	rs73127661	244268060	C	T	0.987	0.987	0.868	-0.05519563546795	0.0538	0.3055	33620	43552	35771.13
5876216	chr1	rs6663169	244268142	C	A	0.816	0.814	0.968	0.0183015011699126	0.0113	0.1039	53386	77258	58749.13
5855536	chr1	rs6663470	244268472	C	G	0.805	0.804	0.964	0.0170045988158238	0.0111	0.1234	53386	77258	58749.13
5859775	chr1	rs12723037	244268516	A	G	0.87	0.867	0.976	0.0147014028528927	0.0129	0.2537	53386	77258	58749.13
5856685	chr1	rs12727192	244268608	T	C	0.869	0.867	0.976	0.0142973047008244	0.0129	0.2656	53386	77258	58749.13
5878198	chr1	rs56688484	244268677	C	T	0.987	0.987	0.874	-0.0566020980240563	0.0537	0.292	33620	43552	35771.13
5863184	chr1	rs58061158	244268682	C	T	0.987	0.987	0.874	-0.0566020980240563	0.0537	0.2914	33620	43552	35771.13
5851899	chr1	rs67041905	244268781	T	C	0.947	0.947	0.962	0.0194005857039748	0.0198	0.3261	53386	77258	58749.13
5859208	chr1	rs12727340	244268866	A	C	0.858	0.856	0.969	0.0126002819757385	0.0125	0.3118	53386	77258	58749.13
5852762	chr1	rs61180762	244269069	T	C	0.987	0.987	0.873	-0.0540972217202848	0.0535	0.312	33824	43737	35965.17
5863191	chr1	rs57516958	244269210	C	T	0.858	0.856	0.969	0.0125015292229252	0.0125	0.3178	53386	77258	58749.13
5863842	chr1	rs2500499	244271051	G	A	0.823	0.824	0.902	0.0077002766261879	0.012	0.5192	53386	77258	58749.13
5851545	chr1	rs58359112	244271642	C	A	0.987	0.987	0.87	-0.0754026560491867	0.0542	0.1641	33115	43047	35266.13
5850629	chr1	rs10927129	244271696	T	C	0.869	0.867	0.983	0.0141987193998129	0.0128	0.267	53386	77258	58749.13
5871052	chr1	rs12040319	244272321	T	G	0.869	0.867	0.988	0.0135971385060249	0.0128	0.2894	53386	77258	58749.13
5855330	chr1	rs2883247	244272338	A	G	0.86	0.858	0.978	0.0115035793834154	0.0125	0.3588	53386	77258	58749.13
5861130	chr1	rs12040489	244273096	A	C	0.869	0.867	0.99	0.0138042809763971	0.0128	0.2811	53386	77258	58749.13
5861259	chr1	rs72635933	244273836	G	A	0.943	0.943	0.958	0.0180952882690919	0.0191	0.3427	53386	77258	58749.13
5872260	chr1	rs12044590	244274033	G	A	0.87	0.868	0.99	0.0125015292229252	0.0128	0.3311	53386	77258	58749.13
5870101	chr1	rs35942240	244274556	G	A	0.869	0.867	0.993	0.0133011462391285	0.0128	0.297	53386	77258	58749.13
5861164	chr1	rs35346993	244274560	T	A	0.86	0.858	0.982	0.0114047182634362	0.0125	0.3606	53386	77258	58749.13
5857986	chr1	rs12042441	244275252	A	G	0.87	0.867	0.995	0.0133998200630165	0.0128	0.2928	53386	77258	58749.13
5873059	chr1	rs12745698	244275998	C	T	0.87	0.867	0.995	0.0140015196358136	0.0128	0.2747	53386	77258	58749.13
5856111	chr1	rs12039862	244276722	T	C	0.86	0.858	0.983	0.0117012723076411	0.0125	0.3496	53386	77258	58749.13
5870691	chr1	rs2253775	244277887	T	C	0.774	0.777	0.965	-0.000200020002667	0.0105	0.9862	53386	77258	58749.13
5870813	chr1	rs72635934	244278304	T	C	0.946	0.946	0.988	0.0176041339483571	0.0192	0.3597	53386	77258	58749.13
5866951	chr1	rs10927130	244278368	C	T	0.87	0.867	0.994	0.0140015196358136	0.0128	0.2721	53386	77258	58749.13
5872743	chr1	rs75579241	244278462	G	A	0.861	0.861	0.849	-0.0182963622831166	0.0135	0.1763	53386	77258	58749.13
5852462	chr1	rs12041959	244279242	T	G	0.869	0.867	0.995	0.0139029051689914	0.0128	0.2757	53386	77258	58749.13
5870370	chr1	rs12044381	244279375	G	A	0.869	0.867	0.995	0.0139029051689914	0.0128	0.2751	53386	77258	58749.13
5859866	chr1	rs12732758	244279432	G	A	0.869	0.867	0.995	0.0138042809763971	0.0128	0.281	53386	77258	58749.13
5851956	chr1	rs12732913	244279458	G	C	0.869	0.867	0.995	0.0140015196358136	0.0128	0.2734	53386	77258	58749.13
5872441	chr1	rs35676606	244279681	A	G	0.869	0.867	0.995	0.0141001243787816	0.0128	0.2697	53386	77258	58749.13
5878668	chr1	rs10927131	244279956	G	A	0.87	0.867	0.995	0.0138042809763971	0.0128	0.2801	53386	77258	58749.13
5864256	chr1	rs10927132	244279976	A	G	0.867	0.865	0.994	0.0133011462391285	0.0127	0.294	53386	77258	58749.13
5853087	chr1	rs10803175	244280081	G	T	0.813	0.811	0.995	0.016296487966892	0.011	0.1385	53386	77258	58749.13
5870304	chr1	rs10927133	244280322	A	T	0.869	0.867	0.995	0.0143958802837323	0.0128	0.2588	53386	77258	58749.13
5862075	chr1	rs10927134	244280359	A	T	0.869	0.867	0.995	0.0143958802837323	0.0128	0.2586	53386	77258	58749.13
5853142	chr1	rs12042243	244280592	A	G	0.869	0.867	0.995	0.0143958802837323	0.0128	0.2597	53386	77258	58749.13
5877459	chr1	rs12725594	244281000	A	G	0.87	0.867	0.995	0.0141001243787816	0.0128	0.2692	53386	77258	58749.13
5874237	chr1	rs12729736	244281046	T	C	0.87	0.867	0.994	0.0135971385060249	0.0128	0.2863	53386	77258	58749.13
5864556	chr1	rs12743170	244281047	G	A	0.87	0.867	0.994	0.0129951954948113	0.0128	0.3088	53386	77258	58749.13
5877809	chr1	rs12043120	244281223	A	G	0.869	0.867	0.994	0.0141987193998129	0.0128	0.2671	53386	77258	58749.13
5857980	chr1	rs12410479	244282054	G	T	0.87	0.867	0.994	0.0143958802837323	0.0128	0.2612	53386	77258	58749.13
5850480	chr1	rs12026600	244282482	C	T	0.869	0.867	0.994	0.014504302202808	0.0128	0.2573	53386	77258	58749.13
5851025	chr1	rs12410876	244283404	G	A	0.812	0.811	0.994	0.0166014304974254	0.011	0.1314	53386	77258	58749.13
5870256	chr1	rs10927135	244284219	A	G	0.812	0.81	0.994	0.0168964476597299	0.011	0.1244	53386	77258	58749.13
5854712	chr1	rs1981226	244284494	G	T	0.812	0.811	0.994	0.0168964476597299	0.011	0.1267	53386	77258	58749.13
5861970	chr1	rs1981225	244284528	A	G	0.812	0.81	0.994	0.01600129372694	0.011	0.1463	53386	77258	58749.13
5858323	chr1	rs77139147	244285470	T	C	0.853	0.853	0.882	-0.0156010662286512	0.0129	0.2267	53386	77258	58749.13
5859910	chr1	rs12070476	244286030	C	G	0.225	0.222	0.992	-0.0007002451143934	0.0104	0.9444	53386	77258	58749.13
5855055	chr1	rs60162896	244286208	T	A	0.946	0.946	0.995	0.0168964476597299	0.0191	0.3767	53386	77258	58749.13
5861539	chr1	rs4612613	244286365	A	G	0.226	0.222	0.992	-0.0007002451143934	0.0104	0.9427	53386	77258	58749.13
5852112	chr1	rs72765804	244286574	C	T	0.87	0.868	0.991	0.0141001243787816	0.0128	0.2719	53386	77258	58749.13
5851848	chr1	rs12562984	244286776	C	T	0.946	0.946	0.995	0.0180952882690919	0.0191	0.343	53386	77258	58749.13
5850679	chr1	rs12044493	244286906	T	G	0.227	0.223	0.999	0.0002999550089979	0.0103	0.976	53386	77258	58749.13
5872721	chr1	rs10927136	244287517	C	T	0.228	0.224	1.0	0.0006997551142732	0.0103	0.9493	53386	77258	58749.13
5854253	chr1	rs12044753	244287611	T	C	0.227	0.224	1.0	0.0008995952428359	0.0103	0.9299	53386	77258	58749.13
5869741	chr1	rs72635936	244288460	T	A	0.946	0.946	0.996	0.0179970767016546	0.0191	0.3456	53386	77258	58749.13
5850691	chr1	rs10927137	244288473	G	A	0.415	0.413	1.0	-0.0101008421794295	0.0087	0.2467	53386	77258	58749.13
5869064	chr1	rs72635937	244288512	C	T	0.946	0.946	0.996	0.0178988554877579	0.0191	0.3477	53386	77258	58749.13
5869093	chr1	rs6695842	244288525	C	T	0.227	0.223	1.0	0.0003999200213268	0.0103	0.9694	53386	77258	58749.13
5860774	chr1	rs55649171	244288739	A	C	0.567	0.566	0.94	-0.0043996643446871	0.0089	0.6192	53386	77258	58749.13
5873420	chr1	rs10803176	244289152	T	A	0.415	0.413	0.998	-0.0105049846451474	0.0087	0.2288	53386	77258	58749.13
5868742	chr1	rs10803177	244289247	A	G	0.415	0.413	0.998	-0.0105049846451474	0.0087	0.2282	53386	77258	58749.13
5867624	chr1	rs12123617	244289448	C	T	0.567	0.566	0.94	-0.0045001103249234	0.0089	0.6141	53386	77258	58749.13
5873788	chr1	rs56039735	244289622	C	T	0.569	0.568	0.936	-0.0040983869261633	0.009	0.6469	53386	77258	58749.13
5857678	chr1	rs56184170	244289623	A	G	0.568	0.567	0.938	-0.0034961042567088	0.009	0.6953	53386	77258	58749.13
5869553	chr1	rs1974297	244289626	C	T	0.946	0.946	0.995	0.0178006246255066	0.0191	0.353	53386	77258	58749.13
5865691	chr1	rs72635938	244290756	A	G	0.946	0.946	0.995	0.0177023841130051	0.0191	0.3549	53386	77258	58749.13
5872788	chr1	rs59412115	244290858	G	C	0.946	0.946	0.995	0.0177023841130051	0.0191	0.3552	53386	77258	58749.13
5853343	chr1	rs4111373	244290899	C	T	0.869	0.867	0.986	0.0155977206230546	0.0128	0.2231	53386	77258	58749.13
5874289	chr1	rs1416787	244291248	G	A	0.227	0.223	0.998	0.0011992805754821	0.0103	0.9058	53386	77258	58749.13
5855932	chr1	rs72635939	244291303	G	A	0.946	0.946	0.993	0.0166997792224134	0.0192	0.3832	53386	77258	58749.13
5854759	chr1	rs74322327	244291796	A	C	0.986	0.986	0.88	0.0102968054773682	0.0476	0.8284	38226	51375	41238.64
