## Supplementary material for "Characterization of shared and ancestry-specific signals driving complex traits using multi-ancestry fine-mapping": s2_gwas_temp.txt

Unnamed: 0	chrom	ID	pos	A1	A2	FCAS	FCON	IMPINFO	BETA	SE	P	NCAS	NCON	NEFF
5239885	chr1	rs1333691	243005986	T	C	0.664	0.661	0.999	0.0184978548821194	0.0179	0.3003	14004	16757	14424.77
5237419	chr1	rs12023105	243006334	C	A	0.664	0.661	0.997	0.0183015011699126	0.0179	0.308	14004	16757	14424.77
5237365	chr1	rs72770771	243006680	C	T	0.92	0.924	0.719	-0.0465990663783681	0.0372	0.2105	14004	16757	14424.77
5240080	chr1	rs10127533	243006696	T	C	0.214	0.204	0.978	0.0243998868235351	0.0211	0.2494	14004	16757	14424.77
5228634	chr1	rs12143316	243007084	C	T	0.214	0.204	0.978	0.0246048038572487	0.0212	0.2457	14004	16757	14424.77
5239541	chr1	rs12047031	243007433	C	A	0.664	0.66	0.991	0.0184978548821194	0.018	0.3039	14004	16757	14424.77
5224689	chr1	rs6672937	243008087	C	T	0.214	0.204	0.976	0.0239020562806236	0.0212	0.2583	14004	16757	14424.77
5231641	chr1	rs12737815	243008648	A	T	0.664	0.66	0.987	0.0190964956909883	0.018	0.2896	14004	16757	14424.77
5222985	chr1	rs1413199	243008850	C	G	0.214	0.204	0.976	0.0239020562806236	0.0212	0.2588	14004	16757	14424.77
5240945	chr1	rs950125	243009389	G	A	0.55	0.544	0.972	-0.0016012813669738	0.0173	0.9276	14004	16757	14424.77
5247267	chr1	rs6429382	243009528	C	G	0.213	0.203	0.973	0.0251022847608284	0.0212	0.2375	14004	16757	14424.77
5244803	chr1	rs1413217	243009592	C	T	0.663	0.66	0.985	0.0188021269625962	0.018	0.2971	14004	16757	14424.77
5225198	chr1	rs10737885	243010342	A	G	0.214	0.204	0.975	0.0238044133801613	0.0212	0.2605	14004	16757	14424.77
5240866	chr1	rs12117732	243010907	C	T	0.805	0.796	0.955	0.0217027816432335	0.0218	0.3183	14004	16757	14424.77
5225309	chr1	rs12137258	243011162	T	C	0.806	0.797	0.955	0.0207041815582916	0.0218	0.3426	14004	16757	14424.77
5236608	chr1	rs12139866	243011309	G	A	0.551	0.545	0.964	-0.0014009809156281	0.0174	0.9366	14004	16757	14424.77
5228981	chr1	rs4511097	243011382	G	A	0.213	0.204	0.973	0.0254045542217263	0.0212	0.2303	14004	16757	14424.77
5226748	chr1	rs4291486	243011511	C	T	0.214	0.204	0.974	0.0243998868235351	0.0212	0.2496	14004	16757	14424.77
5225592	chr1	rs1333708	243012270	C	T	0.214	0.204	0.971	0.0251998010217421	0.0212	0.2343	14004	16757	14424.77
5243396	chr1	rs1333707	243012275	C	A	0.663	0.659	0.972	0.0194986595340326	0.0181	0.2816	14004	16757	14424.77
5231149	chr1	rs59772375	243012561	C	A	0.806	0.797	0.95	0.0204004877576787	0.0219	0.351	14004	16757	14424.77
5233357	chr1	rs1333706	243012631	T	C	0.216	0.207	0.964	0.0234039777790161	0.0212	0.2704	14004	16757	14424.77
5235779	chr1	rs139403974	243013010	T	C	0.552	0.547	0.957	-0.0030045090202987	0.0174	0.8648	14004	16757	14424.77
5228529	chr1	rs12139379	243013241	T	C	0.552	0.546	0.955	-0.0026033858701149	0.0175	0.8798	14004	16757	14424.77
5237935	chr1	rs55774246	243013251	A	G	0.662	0.658	0.965	0.0203025023378308	0.0182	0.2644	14004	16757	14424.77
5226505	chr1	rs34903326	243013943	G	C	0.666	0.662	0.96	0.0172994970780611	0.0183	0.3444	14004	16757	14424.77
5234141	chr1	rs4658864	243014647	A	T	0.661	0.657	0.962	0.0198026272961797	0.0182	0.2768	14004	16757	14424.77
5225126	chr1	rs4658865	243014705	A	G	0.661	0.658	0.961	0.0200967016991224	0.0182	0.2695	14004	16757	14424.77
5242230	chr1	rs77735060	243014940	G	T	0.213	0.203	0.97	0.0251022847608284	0.0213	0.2377	14004	16757	14424.77
5234697	chr1	rs112244112	243014957	T	C	0.806	0.798	0.939	0.0193025022544974	0.022	0.3808	14004	16757	14424.77
5237743	chr1	rs113228828	243015222	T	C	0.553	0.547	0.949	-0.001300845733048	0.0175	0.9405	14004	16757	14424.77
5233801	chr1	rs12141580	243015352	T	G	0.553	0.547	0.949	-0.0014009809156281	0.0175	0.936	14004	16757	14424.77
5228241	chr1	rs12752166	243015605	C	G	0.661	0.657	0.96	0.0194005857039748	0.0182	0.286	14004	16757	14424.77
5241857	chr1	rs10926886	243015897	A	G	0.214	0.204	0.972	0.0243022925229648	0.0212	0.2524	14004	16757	14424.77
5246255	chr1	rs1855370	243015908	T	C	0.93	0.932	0.876	-0.0393023164827424	0.0364	0.2799	14004	16757	14424.77
5233474	chr1	rs13376286	243016115	A	C	0.66	0.657	0.958	0.0192044091837133	0.0182	0.2931	14004	16757	14424.77
5223028	chr1	rs10926887	243016906	G	A	0.553	0.548	0.946	-0.001501126126267	0.0175	0.9307	14004	16757	14424.77
5224522	chr1	rs6429383	243017226	C	T	0.214	0.204	0.972	0.0243998868235351	0.0212	0.2487	14004	16757	14424.77
5228644	chr1	rs4658500	243017513	G	C	0.214	0.204	0.972	0.0242046886968174	0.0212	0.253	14004	16757	14424.77
5241705	chr1	rs10926889	243018129	C	T	0.472	0.46	0.96	0.0270021387025708	0.0173	0.118	14004	16757	14424.77
5226542	chr1	rs1960825	243018626	A	G	0.214	0.204	0.972	0.0243022925229648	0.0212	0.2519	14004	16757	14424.77
5240789	chr1	rs4658866	243019391	C	G	0.214	0.204	0.973	0.0248974696545107	0.0212	0.2408	14004	16757	14424.77
5226876	chr1	rs4658867	243019476	C	T	0.214	0.204	0.973	0.0251022847608284	0.0212	0.2375	14004	16757	14424.77
5227449	chr1	rs10926890	243019720	C	T	0.214	0.204	0.973	0.0244974716003874	0.0212	0.2484	14004	16757	14424.77
5233935	chr1	rs4658868	243019840	C	G	0.214	0.204	0.972	0.0243022925229648	0.0212	0.2506	14004	16757	14424.77
5235838	chr1	rs12143822	243020412	G	C	0.47	0.458	0.963	0.0278972284172359	0.0173	0.1066	14004	16757	14424.77
5239317	chr1	rs7549075	243021165	T	G	0.214	0.205	0.971	0.024097313483794	0.0212	0.2555	14004	16757	14424.77
5237672	chr1	rs10926892	243021168	G	A	0.218	0.209	0.964	0.0204004877576787	0.0212	0.3354	14004	16757	14424.77
5230552	chr1	rs4350190	243021237	C	T	0.219	0.21	0.962	0.0204984635773248	0.0212	0.3319	14004	16757	14424.77
5224991	chr1	rs4364863	243021355	T	A	0.218	0.209	0.965	0.0199986865066891	0.0211	0.3437	14004	16757	14424.77
5233215	chr1	rs12143306	243022186	T	C	0.471	0.459	0.966	0.027196791588428	0.0172	0.115	14004	16757	14424.77
5223166	chr1	rs10926893	243022218	C	T	0.214	0.205	0.972	0.0236969951765786	0.0212	0.2636	14004	16757	14424.77
5235652	chr1	rs12144177	243022677	T	C	0.214	0.204	0.97	0.0243998868235351	0.0212	0.2506	14004	16757	14424.77
5246145	chr1	rs111706742	243022925	C	T	0.982	0.983	0.341	0.0011992805754821	0.1154	0.9917	12538	13739	12659.49
5234236	chr1	rs12747159	243022965	A	G	0.928	0.929	0.852	-0.0396976268585458	0.0362	0.273	14004	16757	14424.77
5244009	chr1	rs10926894	243023288	C	T	0.219	0.21	0.961	0.0198026272961797	0.0212	0.3495	14004	16757	14424.77
5238860	chr1	rs10926895	243023342	T	G	0.214	0.205	0.973	0.0227981362759783	0.0212	0.2815	14004	16757	14424.77
5241072	chr1	rs10926896	243023397	T	A	0.218	0.209	0.964	0.0193025022544974	0.0211	0.3605	14004	16757	14424.77
5227083	chr1	rs6429385	243024869	G	A	0.247	0.237	0.901	0.0350002811846215	0.0209	0.09487	14004	16757	14424.77
5231408	chr1	rs12024116	243025065	G	A	0.216	0.207	0.965	0.0205964297986501	0.0212	0.3307	14004	16757	14424.77
5227766	chr1	rs12024121	243025115	G	T	0.216	0.207	0.965	0.0209000641077417	0.0212	0.3237	14004	16757	14424.77
5239491	chr1	rs7349072	243025431	A	T	0.216	0.207	0.966	0.0204984635773248	0.0212	0.3319	14004	16757	14424.77
5232309	chr1	rs7349105	243025537	G	A	0.473	0.462	0.968	0.0277027118389473	0.0172	0.1081	14004	16757	14424.77
5224080	chr1	rs7349160	243025640	C	T	0.216	0.207	0.966	0.0205964297986501	0.0211	0.3307	14004	16757	14424.77
5228382	chr1	rs2502298	243025677	A	G	0.0599	0.0568	0.589	-0.026600681797179	0.0467	0.5693	14004	16757	14424.77
5244794	chr1	rs149456252	243027388	G	C	0.986	0.986	0.302	0.0511967897311259	0.1381	0.7109	12305	15058	12725.77
5234086	chr1	rs10926897	243027762	A	G	0.214	0.205	0.976	0.024097313483794	0.0211	0.2534	14004	16757	14424.77
5234995	chr1	rs10803094	243027790	T	C	0.213	0.204	0.974	0.0246048038572487	0.0212	0.2451	14004	16757	14424.77
5244003	chr1	rs10926898	243027814	G	T	0.214	0.205	0.977	0.0243998868235351	0.0211	0.2474	14004	16757	14424.77
5237306	chr1	rs12047740	243028607	T	C	0.475	0.464	0.974	0.0248974696545107	0.0172	0.1473	14004	16757	14424.77
5226971	chr1	rs12048485	243028652	T	A	0.21	0.201	0.966	0.0213993910058902	0.0214	0.3164	14004	16757	14424.77
5233153	chr1	rs12048486	243028653	T	A	0.216	0.207	0.957	0.0183996828453635	0.0213	0.3868	14004	16757	14424.77
5245511	chr1	rs12022794	243028780	G	T	0.739	0.741	0.95	-0.0122952780941516	0.0198	0.5354	14004	16757	14424.77
5237873	chr1	rs4658501	243030477	C	G	0.217	0.208	0.959	0.0199006617063362	0.0212	0.3473	14004	16757	14424.77
5233375	chr1	rs59050309	243030559	G	A	0.82	0.812	0.893	0.016296487966892	0.0232	0.4827	14004	16757	14424.77
5224506	chr1	rs4658502	243031215	A	G	0.473	0.461	0.977	0.0251998010217421	0.0171	0.141	14004	16757	14424.77
5227990	chr1	rs4658503	243031274	T	G	0.473	0.461	0.977	0.0251998010217421	0.0171	0.1418	14004	16757	14424.77
5238039	chr1	rs12074294	243032018	C	G	0.219	0.21	0.948	0.0187039847937718	0.0212	0.3782	14004	16757	14424.77
5228710	chr1	rs4535989	243033446	A	G	0.473	0.461	0.984	0.0263010744193707	0.0171	0.1242	14004	16757	14424.77
5238907	chr1	rs4465187	243034481	C	A	0.478	0.466	0.979	0.0251998010217421	0.0171	0.1403	14004	16757	14424.77
5226684	chr1	rs4233436	243034750	G	A	0.476	0.464	0.982	0.0267977123853779	0.0171	0.1177	14004	16757	14424.77
5234735	chr1	rs5028617	243035879	A	G	0.216	0.205	0.945	0.0315955615897506	0.0214	0.1408	14004	16757	14424.77
5226911	chr1	rs4539121	243035927	A	C	0.472	0.459	0.978	0.0274011363479391	0.0171	0.1104	14004	16757	14424.77
5228807	chr1	rs6679275	243036667	A	G	0.144	0.136	0.933	0.0125015292229252	0.0255	0.6226	14004	16757	14424.77
5222939	chr1	rs4233437	243038470	A	G	0.475	0.463	0.976	0.0264958638039652	0.0172	0.1222	14004	16757	14424.77
5222642	chr1	rs4488014	243039292	C	T	0.478	0.465	0.977	0.027799974857679	0.0171	0.1042	14004	16757	14424.77
5232691	chr1	rs10926901	243039768	C	T	0.478	0.465	0.977	0.0278972284172359	0.0171	0.1028	14004	16757	14424.77
5235379	chr1	rs12023627	243040122	G	A	0.479	0.466	0.974	0.0282958691548473	0.0171	0.09947	14004	16757	14424.77
5223645	chr1	rs7547883	243040279	T	G	0.473	0.46	0.977	0.0285971749776749	0.0171	0.09522	14004	16757	14424.77
5240764	chr1	rs4658370	243040780	G	A	0.481	0.468	0.966	0.0305001066483263	0.0172	0.07609	14004	16757	14424.77
5229212	chr1	rs12032023	243040970	C	T	0.482	0.468	0.968	0.0305001066483263	0.0172	0.07584	14004	16757	14424.77
5244962	chr1	rs4658504	243041047	T	C	0.145	0.138	0.919	0.0126002819757385	0.0255	0.6225	14004	16757	14424.77
5244739	chr1	rs6687165	243043167	T	G	0.47	0.458	0.919	0.0298014912367898	0.0177	0.09212	14004	16757	14424.77
5239802	chr1	rs34335749	243043748	A	G	0.928	0.93	0.714	-0.0548997899816623	0.0395	0.1639	14004	16757	14424.77
5222776	chr1	rs10158147	243043764	G	C	0.15	0.142	0.861	0.0142973047008244	0.026	0.5829	14004	16757	14424.77
5230093	chr1	rs10754788	243043895	C	T	0.224	0.214	0.85	0.0266029817945341	0.0223	0.2327	14004	16757	14424.77
5226960	chr1	rs10157714	243044002	T	C	0.398	0.39	0.89	0.0152038337422728	0.0184	0.4094	14004	16757	14424.77
5243395	chr1	rs56334592	243047354	A	C	0.945	0.946	0.363	-0.0630995569433169	0.0618	0.3073	14004	16757	14424.77
5225292	chr1	rs113665130	243047439	C	T	0.83	0.822	0.609	-0.0149004625639624	0.0287	0.6032	14004	16757	14424.77
5241712	chr1	rs10926903	243047863	C	T	0.578	0.567	0.714	0.03029639423135	0.02	0.1303	14004	16757	14424.77
5231256	chr1	rs10803095	243047889	T	C	0.578	0.567	0.714	0.0301993737308422	0.02	0.1317	14004	16757	14424.77
5224351	chr1	rs10926904	243048125	T	G	0.578	0.567	0.717	0.0305001066483263	0.02	0.127	14004	16757	14424.77
5242578	chr1	rs10803096	243048251	A	G	0.578	0.567	0.719	0.0308977113278438	0.0199	0.1211	14004	16757	14424.77
5227407	chr1	rs4658505	243048701	C	T	0.584	0.572	0.718	0.0330962274891896	0.02	0.09801	14004	16757	14424.77
5235602	chr1	rs10926905	243049130	A	G	0.0707	0.0632	0.661	0.0441986870716702	0.0439	0.3139	14004	16757	14424.77
5224690	chr1	rs12028291	243049643	G	A	0.584	0.572	0.725	0.0341985075799122	0.0199	0.08564	14004	16757	14424.77
5239112	chr1	rs10926906	243049874	C	G	0.753	0.749	0.774	0.0511017760490843	0.0224	0.02286	14004	16757	14424.77
5233512	chr1	rs10926907	243049956	T	C	0.581	0.569	0.735	0.0341985075799122	0.0197	0.08301	14004	16757	14424.77
5246916	chr1	rs10926908	243049968	G	C	0.753	0.749	0.774	0.0511017760490843	0.0224	0.02272	14004	16757	14424.77
5238954	chr1	rs10803097	243050350	C	T	0.582	0.57	0.737	0.0341985075799122	0.0197	0.0823	14004	16757	14424.77
5231366	chr1	rs55882067	243050504	C	T	0.493	0.497	0.746	-0.0226956079321885	0.0194	0.2428	14004	16757	14424.77
5236304	chr1	rs60678430	243050760	T	C	0.975	0.977	0.746	-0.119797563455596	0.0647	0.06423	14004	16757	14424.77
5230449	chr1	rs7531247	243051420	A	G	0.069	0.0614	0.704	0.0467977043485401	0.0435	0.2824	14004	16757	14424.77
5226636	chr1	rs7533752	243051489	T	A	0.0694	0.0617	0.703	0.0485044090596151	0.0433	0.2628	14004	16757	14424.77
5237282	chr1	rs7519728	243051570	C	A	0.488	0.493	0.75	-0.023401696181619	0.0194	0.2284	14004	16757	14424.77
5224738	chr1	rs7541983	243051919	G	A	0.0686	0.0608	0.709	0.0511967897311259	0.0435	0.2393	14004	16757	14424.77
5227130	chr1	rs10399641	243052126	C	T	0.0693	0.0616	0.708	0.0487044462100383	0.0433	0.2606	14004	16757	14424.77
5225387	chr1	rs28661485	243052368	A	G	0.0494	0.0463	0.633	-0.0137034650584925	0.0621	0.825	11332	12619	11255.8
5234388	chr1	rs4526599	243053038	C	T	0.486	0.49	0.756	-0.0220002402796674	0.0193	0.2539	14004	16757	14424.77
5237015	chr1	rs4278360	243053057	A	G	0.49	0.494	0.761	-0.0213972981080803	0.0192	0.2658	14004	16757	14424.77
5228434	chr1	rs77251079	243053490	C	T	0.972	0.975	0.806	-0.109402004817546	0.0589	0.06326	14004	16757	14424.77
5222428	chr1	rs2491825	243053546	C	T	0.0482	0.0451	0.67	-0.0154994990469515	0.062	0.803	11332	12619	11255.8
5243058	chr1	rs2491826	243054702	A	G	0.0493	0.0461	0.715	-0.0132980281439898	0.0606	0.8267	11332	12619	11255.8
5228326	chr1	rs111774268	243055660	T	C	0.975	0.977	0.793	-0.107897063309823	0.0622	0.0825	14004	16757	14424.77
5225686	chr1	rs79591964	243055985	G	A	0.972	0.975	0.825	-0.1049050638362	0.0582	0.07148	14004	16757	14424.77
5233986	chr1	rs4658507	243056401	G	A	0.759	0.756	0.792	0.0412954824071715	0.0224	0.0645	14004	16757	14424.77
5233958	chr1	rs2491827	243056772	C	A	0.0728	0.0642	0.802	0.0528011569911275	0.0404	0.1911	14004	16757	14424.77
5244942	chr1	rs2491828	243056785	C	T	0.0485	0.0453	0.765	-0.0122041688389067	0.0603	0.839	11332	12619	11255.8
5236341	chr1	rs2491829	243057461	T	C	0.0487	0.0454	0.756	-0.0129028853555234	0.0604	0.8304	11332	12619	11255.8
5227044	chr1	rs111592205	243057979	C	T	0.974	0.977	0.815	-0.110495901430623	0.0612	0.07104	14004	16757	14424.77
5230059	chr1	rs112681049	243058293	C	A	0.974	0.977	0.818	-0.110495901430623	0.0611	0.07064	14004	16757	14424.77
5242244	chr1	rs11802974	243058900	T	C	0.972	0.974	0.855	-0.0967972849973384	0.0568	0.0883	14004	16757	14424.77
5245833	chr1	rs2502328	243059225	A	G	0.0491	0.0456	0.731	-0.0122041688389067	0.0607	0.84	11332	12619	11255.8
5222487	chr1	rs75836965	243059439	T	A	0.972	0.974	0.856	-0.0976018035694551	0.0567	0.08512	14004	16757	14424.77
5243667	chr1	rs77098332	243059451	T	C	0.972	0.974	0.857	-0.0977010356236953	0.0566	0.08467	14004	16757	14424.77
5232730	chr1	rs112416095	243059517	G	C	0.972	0.974	0.86	-0.0965990099892536	0.0567	0.08852	14004	16757	14424.77
5242252	chr1	rs12074188	243060064	G	T	0.972	0.975	0.862	-0.104194529017857	0.0572	0.06855	14004	16757	14424.77
5246514	chr1	rs12069613	243060066	A	T	0.972	0.975	0.863	-0.104094650536593	0.0572	0.06874	14004	16757	14424.77
5247372	chr1	rs2491831	243060097	C	A	0.0511	0.0472	0.697	-0.0121029460677457	0.0575	0.8327	12103	13536	12093.49
5233127	chr1	rs2491832	243060254	T	C	0.0737	0.065	0.813	0.0501986955327459	0.0399	0.2088	14004	16757	14424.77
5229650	chr1	rs10926914	243061046	C	T	0.76	0.758	0.773	0.0434042576072856	0.0227	0.05566	14004	16757	14424.77
5226200	chr1	rs12075717	243061422	G	T	0.967	0.971	0.894	-0.0942996905206311	0.052	0.06945	14004	16757	14424.77
5227164	chr1	rs12072337	243061602	T	A	0.972	0.975	0.879	-0.098197343653669	0.0567	0.08337	14004	16757	14424.77
5234367	chr1	rs35072399	243061737	C	T	0.836	0.834	0.693	0.0489996660319079	0.0273	0.07329	14004	16757	14424.77
5236120	chr1	rs12087532	243061935	C	A	0.967	0.97	0.912	-0.0893012695207332	0.0511	0.08061	14004	16757	14424.77
5247172	chr1	rs12073551	243062059	T	A	0.967	0.97	0.913	-0.0893996812646141	0.0511	0.08026	14004	16757	14424.77
5222521	chr1	rs56678006	243062446	G	A	0.972	0.975	0.891	-0.0975025813612386	0.056	0.08184	14004	16757	14424.77
5239275	chr1	rs148011120	243062861	G	A	0.972	0.975	0.897	-0.098704935472477	0.0558	0.07685	14004	16757	14424.77
5244844	chr1	rs12078494	243063070	G	A	0.972	0.975	0.898	-0.0979987908821025	0.0557	0.07881	14004	16757	14424.77
5237410	chr1	rs12078540	243063145	G	A	0.967	0.97	0.927	-0.0893996812646141	0.0508	0.07861	14004	16757	14424.77
5226023	chr1	rs12075066	243063397	T	C	0.967	0.97	0.93	-0.0884050750084128	0.0508	0.08174	14004	16757	14424.77
5223905	chr1	rs2491833	243063749	T	C	0.0741	0.0652	0.825	0.0497991787524836	0.0397	0.2093	14004	16757	14424.77
5239416	chr1	rs6429389	243063909	C	T	0.967	0.971	0.937	-0.0885033985914034	0.0506	0.08054	14004	16757	14424.77
5236864	chr1	rs6429390	243064156	G	T	0.967	0.971	0.94	-0.0888967896271612	0.0506	0.07888	14004	16757	14424.77
5230713	chr1	rs6429391	243064428	T	G	0.967	0.971	0.942	-0.0886017318428716	0.0506	0.0798	14004	16757	14424.77
5230845	chr1	rs9725721	243065073	G	A	0.967	0.971	0.95	-0.087902683175911	0.0504	0.08127	14004	16757	14424.77
5234425	chr1	rs12077950	243065369	T	C	0.967	0.971	0.95	-0.0873023284027966	0.0504	0.08325	14004	16757	14424.77
5242730	chr1	rs79346268	243065575	G	C	0.975	0.977	0.885	-0.101700554826339	0.0593	0.0862	14004	16757	14424.77
5238530	chr1	rs2491834	243065930	T	C	0.0523	0.048	0.656	-0.0081027387031859	0.0612	0.8947	11332	12619	11255.8
5246290	chr1	rs9428549	243066807	C	G	0.0524	0.0536	0.671	-0.0182963622831166	0.0623	0.769	10856	10601	10485.5
5233265	chr1	rs10926915	243066828	C	A	0.0748	0.0657	0.822	0.0513012943555507	0.0396	0.1953	14004	16757	14424.77
5238520	chr1	rs2502331	243067438	T	G	0.0675	0.059	0.783	0.0497991787524836	0.0433	0.2496	14004	16757	14424.77
5237548	chr1	rs2502341	243070420	T	A	0.052	0.0478	0.619	-0.0114047880634385	0.0622	0.8542	11332	12619	11255.8
5236025	chr1	rs2502342	243070467	C	T	0.967	0.97	0.945	-0.0886017318428716	0.0504	0.079	14004	16757	14424.77
5240825	chr1	rs2502345	243070765	A	G	0.0475	0.0475	0.607	0.0060019521956343	0.0667	0.9287	10856	10601	10485.5
5230311	chr1	rs147764178	243070992	C	T	0.833	0.824	0.632	-0.0082035573506883	0.0282	0.7707	14004	16757	14424.77
5233763	chr1	rs2502346	243071277	G	A	0.971	0.974	0.905	-0.0964998872256298	0.0547	0.07755	14004	16757	14424.77
5246509	chr1	rs2502347	243071390	T	C	0.0486	0.0492	0.622	0.0101978249764461	0.0676	0.8799	10365	9922	9915.6
5242990	chr1	rs9428555	243071634	A	G	0.973	0.975	0.862	-0.0972049737931963	0.0582	0.09526	14004	16757	14424.77
5237020	chr1	rs2502349	243071698	G	A	0.973	0.975	0.863	-0.0993011330744326	0.0581	0.0874	14004	16757	14424.77
5232386	chr1	rs2502350	243071916	A	G	0.971	0.974	0.901	-0.0968964372456969	0.0548	0.07697	14004	16757	14424.77
5238952	chr1	rs112228827	243071978	G	A	0.974	0.977	0.868	-0.0990029898420079	0.0594	0.09568	14004	16757	14424.77
5234644	chr1	rs76045733	243071999	A	T	0.974	0.977	0.868	-0.0994005339083771	0.0594	0.0942	14004	16757	14424.77
5233621	chr1	rs76587768	243072137	C	T	0.974	0.976	0.866	-0.0969955993261986	0.059	0.09994	14004	16757	14424.77
5223810	chr1	rs74550685	243072216	C	A	0.974	0.976	0.867	-0.0995993652227547	0.0592	0.09236	14004	16757	14424.77
5231156	chr1	rs2502351	243072569	T	G	0.973	0.975	0.859	-0.0975025813612386	0.0581	0.09353	14004	16757	14424.77
5243785	chr1	rs12410668	243072712	C	T	0.476	0.477	0.701	-0.0136020904182857	0.0201	0.4972	14004	16757	14424.77
5238422	chr1	rs2502352	243073108	A	G	0.973	0.975	0.859	-0.0957952974548668	0.0582	0.09982	14004	16757	14424.77
5237131	chr1	rs2502353	243073112	C	T	0.973	0.975	0.854	-0.0964007742863544	0.0583	0.09844	14004	16757	14424.77
5243118	chr1	rs2502354	243073332	A	T	0.971	0.974	0.892	-0.0970947712407937	0.0551	0.07819	14004	16757	14424.77
5243225	chr1	rs3003536	243073435	C	T	0.974	0.976	0.861	-0.0946953688393245	0.059	0.1083	14004	16757	14424.77
5230455	chr1	rs2502355	243073909	C	T	0.566	0.559	0.689	0.0129951954948113	0.0203	0.5227	14004	16757	14424.77
5243460	chr1	rs10926919	243074818	T	C	0.593	0.584	0.678	0.024702368640342	0.0206	0.2318	14004	16757	14424.77
5227397	chr1	rs2491837	243074967	T	C	0.565	0.558	0.688	0.0102968054773682	0.0203	0.6123	14004	16757	14424.77
5243394	chr1	rs2491838	243075037	T	G	0.565	0.558	0.688	0.0102968054773682	0.0203	0.6114	14004	16757	14424.77
5231694	chr1	rs76713886	243075179	T	C	0.834	0.825	0.642	-0.0102018624845967	0.0281	0.7166	14004	16757	14424.77
5227486	chr1	rs2491839	243075259	G	C	0.565	0.558	0.688	0.0100988346774146	0.0203	0.6194	14004	16757	14424.77
5225242	chr1	rs2502357	243075291	G	T	0.974	0.976	0.857	-0.0967972849973384	0.0592	0.1024	14004	16757	14424.77
5243646	chr1	rs2502358	243075294	A	G	0.565	0.558	0.687	0.0099998345783334	0.0203	0.6229	14004	16757	14424.77
5222727	chr1	rs3013381	243075375	A	T	0.565	0.558	0.688	0.0098018049722602	0.0203	0.6292	14004	16757	14424.77
5241703	chr1	rs2998667	243075470	G	A	0.973	0.975	0.851	-0.0979987908821025	0.0586	0.09438	14004	16757	14424.77
5242329	chr1	rs3013382	243075490	G	C	0.565	0.559	0.687	0.0096037361426946	0.0203	0.6367	14004	16757	14424.77
5238979	chr1	rs3003537	243075551	A	G	0.561	0.554	0.696	0.0098018049722602	0.0202	0.6279	14004	16757	14424.77
5231649	chr1	rs2998669	243075774	T	C	0.0481	0.0436	0.58	0.0102968054773682	0.0669	0.8776	10841	11940	10685.91
5233467	chr1	rs4658512	243075981	T	C	0.592	0.583	0.678	0.0209979909956055	0.0206	0.3091	14004	16757	14424.77
5246286	chr1	rs2491840	243076098	A	C	0.566	0.559	0.688	0.0103957761821204	0.0203	0.6102	14004	16757	14424.77
5236839	chr1	rs2502303	243076302	G	C	0.566	0.559	0.688	0.0102968054773682	0.0203	0.614	14004	16757	14424.77
5229311	chr1	rs12094078	243077400	C	T	0.482	0.482	0.709	-0.0094040800752939	0.02	0.6369	14004	16757	14424.77
5244571	chr1	rs12083626	243077438	G	A	0.482	0.482	0.709	-0.0094040800752939	0.02	0.6375	14004	16757	14424.77
5230698	chr1	rs12078920	243077509	A	G	0.482	0.482	0.709	-0.0093031403261444	0.02	0.6407	14004	16757	14424.77
5226654	chr1	rs2491842	243077775	A	G	0.557	0.55	0.701	0.0114047182634362	0.0201	0.5721	14004	16757	14424.77
5226923	chr1	rs12095436	243078184	C	T	0.442	0.446	0.693	-0.0242004837056584	0.0204	0.2362	14004	16757	14424.77
5227082	chr1	rs12144075	243078227	C	T	0.963	0.967	0.79	-0.0938053126850552	0.0543	0.08374	14004	16757	14424.77
5231552	chr1	rs58437742	243078231	T	C	0.963	0.967	0.789	-0.0924991344969235	0.0541	0.08755	14004	16757	14424.77
5243938	chr1	rs2502307	243078517	T	G	0.96	0.964	0.829	-0.0915014422624946	0.0509	0.07233	14004	16757	14424.77
5236475	chr1	rs2502308	243078995	C	A	0.0487	0.0445	0.566	0.0061013488579762	0.0667	0.9268	10841	11940	10685.91
5236281	chr1	rs12566301	243079435	A	G	0.604	0.593	0.693	0.0269047980491434	0.0206	0.1916	14004	16757	14424.77
5243137	chr1	rs12145244	243079505	C	T	0.957	0.961	0.866	-0.0824038262548157	0.0477	0.08409	14004	16757	14424.77
5244539	chr1	rs55971751	243079910	A	G	0.478	0.479	0.711	-0.0093031403261444	0.02	0.643	14004	16757	14424.77
5228120	chr1	rs6702710	243080405	G	A	0.957	0.961	0.868	-0.0824038262548157	0.0477	0.08435	14004	16757	14424.77
5232576	chr1	rs6679417	243080523	C	A	0.957	0.962	0.866	-0.0837947377432658	0.0479	0.08031	14004	16757	14424.77
5227724	chr1	rs6691818	243080547	A	G	0.957	0.961	0.868	-0.0824038262548157	0.0476	0.08362	14004	16757	14424.77
5237078	chr1	rs6694599	243080684	T	A	0.957	0.961	0.865	-0.0819044396214851	0.0477	0.08574	14004	16757	14424.77
5232545	chr1	rs11576569	243080833	C	T	0.783	0.782	0.723	0.0456041418050158	0.0243	0.06045	14004	16757	14424.77
5242289	chr1	rs2491844	243080972	C	A	0.0958	0.0852	0.723	0.0683966938083502	0.0369	0.06417	14004	16757	14424.77
5245988	chr1	rs11588023	243081627	G	A	0.945	0.947	0.638	-0.0573960891413091	0.0525	0.2746	13233	15840	13587.08
5239474	chr1	rs34096042	243081689	A	C	0.829	0.828	0.755	0.0779975408217275	0.0256	0.002307	14004	16757	14424.77
5243583	chr1	rs6680828	243082674	A	G	0.848	0.841	0.699	-0.0095958936734469	0.0282	0.7343	14004	16757	14424.77
5232393	chr1	rs80156699	243083367	G	A	0.938	0.937	0.656	-0.050798679887367	0.0441	0.2499	14004	16757	14424.77
5228096	chr1	rs4520405	243083639	T	G	0.933	0.934	0.69	-0.0517039049923374	0.0463	0.264	13233	15840	13587.08
5243718	chr1	rs2502310	243084386	G	A	0.0993	0.0943	0.705	0.0250047589895661	0.039	0.522	13233	15840	13587.08
5226548	chr1	rs3003538	243084903	G	C	0.0991	0.0941	0.709	0.0259016375226531	0.039	0.5059	13233	15840	13587.08
5229985	chr1	rs77268054	243084928	C	A	0.851	0.844	0.71	-0.006199175242821	0.0282	0.8247	14004	16757	14424.77
5236211	chr1	rs3003539	243084994	G	C	0.099	0.094	0.712	0.0262036654966364	0.039	0.5018	13233	15840	13587.08
5243436	chr1	rs3013383	243085116	G	A	0.316	0.312	0.903	-0.0288007896057264	0.0196	0.1417	14004	16757	14424.77
5227801	chr1	rs2998670	243085170	C	T	0.311	0.307	0.891	-0.0290993078252748	0.0198	0.142	14004	16757	14424.77
5232741	chr1	rs3003541	243085518	T	C	0.316	0.312	0.907	-0.0295009039176847	0.0195	0.1307	14004	16757	14424.77
5224248	chr1	rs2491845	243085890	C	T	0.316	0.312	0.912	-0.0296966117368367	0.0195	0.1272	14004	16757	14424.77
5226723	chr1	rs2502312	243086004	G	A	0.316	0.312	0.912	-0.0296966117368367	0.0195	0.1271	14004	16757	14424.77
5239566	chr1	rs6681494	243086179	C	T	0.316	0.312	0.912	-0.0299026613543135	0.0195	0.125	14004	16757	14424.77
5238638	chr1	rs2502313	243086195	C	T	0.465	0.468	0.789	-0.0252972953741621	0.0191	0.1852	14004	16757	14424.77
5235345	chr1	rs12046058	243086533	T	C	0.465	0.468	0.788	-0.0251024465608414	0.0191	0.1879	14004	16757	14424.77
5235700	chr1	rs7512379	243086570	G	A	0.715	0.715	0.885	0.0287040681283552	0.0202	0.1553	14004	16757	14424.77
5228937	chr1	rs3003542	243087106	T	C	0.316	0.311	0.917	-0.0293979151845611	0.0194	0.1305	14004	16757	14424.77
5240406	chr1	rs3003543	243087223	T	C	0.253	0.25	0.856	-0.0471020897690825	0.0212	0.02655	14004	16757	14424.77
5234051	chr1	rs3003544	243087282	T	C	0.315	0.311	0.907	-0.0309026047398165	0.0196	0.114	14004	16757	14424.77
5229307	chr1	rs2998671	243087345	C	G	0.315	0.311	0.904	-0.0306963490025976	0.0196	0.1167	14004	16757	14424.77
5232030	chr1	rs3003545	243087391	T	A	0.315	0.31	0.901	-0.0326988269632397	0.0196	0.09501	14004	16757	14424.77
5227254	chr1	rs3013384	243087578	T	G	0.314	0.31	0.896	-0.0343016316970211	0.0197	0.08154	14004	16757	14424.77
5241281	chr1	rs2491846	243087880	C	T	0.0966	0.0921	0.733	0.0158044491449436	0.0393	0.6867	13233	15840	13587.08
5240916	chr1	rs10926925	243088615	G	A	0.799	0.797	0.824	0.0518046636160167	0.0232	0.02557	14004	16757	14424.77
5235021	chr1	rs34416956	243088653	G	A	0.851	0.844	0.708	-0.0104039337153929	0.0282	0.7117	14004	16757	14424.77
5241915	chr1	rs10754789	243089232	A	G	0.378	0.385	0.715	-0.0437951599996715	0.0204	0.03174	14004	16757	14424.77
5241995	chr1	rs2491850	243089264	C	G	0.797	0.795	0.814	0.0565031992337321	0.0233	0.01515	14004	16757	14424.77
5228356	chr1	rs6658433	243089466	T	C	0.232	0.232	0.821	-0.0580953231907121	0.0223	0.009041	14004	16757	14424.77
5238151	chr1	rs35620910	243089529	G	A	0.851	0.844	0.702	-0.0095050300143049	0.0283	0.7379	14004	16757	14424.77
5244061	chr1	rs2491852	243089536	G	A	0.797	0.795	0.813	0.0560967393518702	0.0233	0.01599	14004	16757	14424.77
5228543	chr1	rs2491853	243090417	C	G	0.807	0.803	0.794	0.0644010116835795	0.0239	0.007124	14004	16757	14424.77
5230346	chr1	rs71652450	243090419	G	A	0.851	0.844	0.699	-0.0094040800752939	0.0284	0.7398	14004	16757	14424.77
5231443	chr1	rs58720427	243090823	C	T	0.927	0.929	0.646	-0.0646985339389367	0.044	0.141	14004	16757	14424.77
5240209	chr1	rs6429397	243090961	G	A	0.372	0.38	0.695	-0.050104527566688	0.0208	0.01588	14004	16757	14424.77
5232361	chr1	rs77973801	243091108	C	T	0.807	0.803	0.789	0.0660030731575139	0.024	0.00599	14004	16757	14424.77
5234775	chr1	rs71652451	243091301	G	C	0.851	0.845	0.695	-0.0123965203365513	0.0285	0.6635	14004	16757	14424.77
5223171	chr1	rs35524051	243091365	T	C	0.851	0.845	0.693	-0.0123965203365513	0.0285	0.6635	14004	16757	14424.77
5239962	chr1	rs79773388	243091386	T	A	0.851	0.845	0.695	-0.0124977728299804	0.0285	0.6615	14004	16757	14424.77
5242435	chr1	rs6429398	243091877	A	C	0.373	0.38	0.692	-0.0497996735526059	0.0208	0.01655	14004	16757	14424.77
5237918	chr1	rs6683933	243092232	C	T	0.374	0.381	0.691	-0.049400350295127	0.0208	0.01759	14004	16757	14424.77
5238042	chr1	rs6699089	243092435	T	C	0.373	0.381	0.691	-0.049400350295127	0.0208	0.01749	14004	16757	14424.77
5241499	chr1	rs10926926	243092654	G	C	0.373	0.381	0.69	-0.0495999919914836	0.0208	0.01719	14004	16757	14424.77
5245656	chr1	rs10926927	243092716	G	A	0.374	0.381	0.689	-0.0494949124461712	0.0208	0.01746	14004	16757	14424.77
5230227	chr1	rs2491855	243093303	C	T	0.807	0.803	0.78	0.0670977435324941	0.0241	0.005431	14004	16757	14424.77
5235886	chr1	rs2491857	243093514	T	C	0.926	0.928	0.613	-0.0575973336805821	0.0444	0.1949	14004	16757	14424.77
5238698	chr1	rs72772631	243093784	G	A	0.448	0.454	0.72	-0.0344051267241774	0.02	0.08655	14004	16757	14424.77
5222546	chr1	rs74402706	243093905	C	A	0.448	0.454	0.719	-0.0341050206499513	0.0201	0.08924	14004	16757	14424.77
5238404	chr1	rs6690593	243094146	C	T	0.373	0.381	0.682	-0.0507039943747058	0.0209	0.01558	14004	16757	14424.77
5225612	chr1	rs2491858	243095222	C	A	0.79	0.795	0.721	0.0469026696862194	0.024	0.05046	14004	16757	14424.77
5245550	chr1	rs2998673	243095386	C	G	0.789	0.795	0.715	0.0409979790340721	0.0241	0.08853	14004	16757	14424.77
5224673	chr1	rs34138643	243095620	T	C	0.132	0.128	0.524	0.0406043708419401	0.0358	0.2574	14004	16757	14424.77
5237122	chr1	rs3003546	243095645	A	G	0.82	0.826	0.628	0.0222017079836866	0.0275	0.42	14004	16757	14424.77
5231314	chr1	rs12119914	243095781	G	A	0.201	0.205	0.498	0.0077995046323818	0.0306	0.7992	14004	16757	14424.77
5235769	chr1	rs2998675	243095927	T	C	0.678	0.683	0.558	0.0207041815582916	0.024	0.3892	14004	16757	14424.77
5231820	chr1	rs4338338	243096987	G	A	0.627	0.634	0.747	-0.015895669405385	0.0201	0.4287	14004	16757	14424.77
5227863	chr1	rs4314871	243097132	C	T	0.734	0.739	0.712	-0.0032954239497972	0.0225	0.8823	14004	16757	14424.77
5230137	chr1	rs2491859	243098453	T	G	0.162	0.162	0.682	0.0103957761821204	0.0283	0.7144	14004	16757	14424.77
5242888	chr1	rs12568565	243098559	A	G	0.624	0.629	0.751	-0.0116981574124923	0.02	0.5569	14004	16757	14424.77
5229135	chr1	rs79357580	243098722	G	A	0.966	0.966	0.717	-0.0538966802576654	0.0553	0.3302	14004	16757	14424.77
5244105	chr1	rs7414276	243100712	A	G	0.96	0.96	0.698	-0.0458973523870375	0.0519	0.3758	14004	16757	14424.77
5244774	chr1	rs147183510	243100923	C	T	0.96	0.96	0.699	-0.0456042446050211	0.0518	0.3787	14004	16757	14424.77
5222948	chr1	rs2502318	243101047	G	C	0.545	0.541	0.807	0.0149969810059077	0.0189	0.4285	14004	16757	14424.77
5224307	chr1	rs78976339	243102471	G	A	0.961	0.96	0.712	-0.0440041354980549	0.0516	0.3934	14004	16757	14424.77
5234360	chr1	rs2998676	243102869	C	T	0.505	0.5	0.849	0.0085037404912207	0.0184	0.6455	14004	16757	14424.77
5225653	chr1	rs10926930	243103746	C	T	0.646	0.64	0.774	0.0139029051689914	0.02	0.4865	14004	16757	14424.77
5242190	chr1	rs2502319	243103969	A	C	0.162	0.163	0.722	0.0062007356416035	0.0276	0.821	14004	16757	14424.77
5225941	chr1	rs2491862	243106784	C	T	0.505	0.5	0.844	0.0100988346774146	0.0185	0.5839	14004	16757	14424.77
5236027	chr1	rs4658518	243107289	T	G	0.858	0.855	0.448	-0.0081027387031859	0.0361	0.8231	14004	16757	14424.77
5222761	chr1	rs77685864	243107810	T	G	0.961	0.96	0.723	-0.0328951617042694	0.0513	0.5213	14004	16757	14424.77
5243335	chr1	rs2502322	243108296	T	A	0.504	0.499	0.841	0.0110981866660334	0.0185	0.5493	14004	16757	14424.77
5241919	chr1	rs2502323	243108324	A	T	0.17	0.171	0.719	0.0134984841513417	0.0272	0.6201	14004	16757	14424.77
5247007	chr1	rs10926932	243109607	T	A	0.544	0.54	0.819	0.0154992634469238	0.0188	0.4081	14004	16757	14424.77
5232904	chr1	rs2502324	243109848	G	A	0.169	0.17	0.721	0.0128964817350202	0.0272	0.634	14004	16757	14424.77
5230987	chr1	rs2502325	243109944	G	C	0.161	0.162	0.729	0.0063994795805678	0.0275	0.8161	14004	16757	14424.77
5239702	chr1	rs4658519	243110266	C	T	0.621	0.628	0.801	-0.0112025145079934	0.0193	0.5609	14004	16757	14424.77
5243684	chr1	rs7546962	243110335	T	C	0.956	0.957	0.474	-0.0649012535836979	0.0614	0.2902	14004	16757	14424.77
5230249	chr1	rs12121901	243110639	T	C	0.618	0.625	0.797	-0.0102018624845967	0.0194	0.5969	14004	16757	14424.77
5246416	chr1	rs55984498	243111427	G	A	0.62	0.627	0.801	-0.0121029460677457	0.0193	0.5313	14004	16757	14424.77
5244459	chr1	rs61842473	243112024	C	T	0.965	0.966	0.463	-0.0494949124461712	0.0676	0.4633	14004	16757	14424.77
5227359	chr1	rs58674081	243112096	T	C	0.957	0.957	0.475	-0.0713993361302911	0.0614	0.2446	14004	16757	14424.77
5222502	chr1	rs4373743	243113130	G	A	0.62	0.627	0.803	-0.0122952780941516	0.0193	0.5256	14004	16757	14424.77
5233454	chr1	rs56319236	243113363	G	A	0.965	0.966	0.463	-0.0378991867540796	0.0672	0.5725	14004	16757	14424.77
5237661	chr1	rs6694874	243113532	G	A	0.62	0.627	0.804	-0.0123965203365513	0.0193	0.5189	14004	16757	14424.77
5242831	chr1	rs6694974	243113618	G	A	0.62	0.627	0.802	-0.0130953713122409	0.0193	0.496	14004	16757	14424.77
5238791	chr1	rs6695381	243114034	G	A	0.965	0.966	0.465	-0.050903896528528	0.0673	0.4489	14004	16757	14424.77
5243880	chr1	rs10803101	243114533	C	A	0.62	0.627	0.804	-0.013004189135254	0.0193	0.4993	14004	16757	14424.77
5243280	chr1	rs10803102	243114662	G	A	0.619	0.627	0.805	-0.0127003085782322	0.0193	0.5095	14004	16757	14424.77
5228868	chr1	rs61331651	243115086	C	T	0.962	0.961	0.739	-0.0271040176920589	0.0512	0.5962	14004	16757	14424.77
5237114	chr1	rs6693271	243115471	T	G	0.619	0.626	0.805	-0.0130953713122409	0.0193	0.4976	14004	16757	14424.77
5240896	chr1	rs12137513	243115943	C	T	0.603	0.598	0.781	0.004001981379298	0.0195	0.8394	14004	16757	14424.77
5226975	chr1	rs12408389	243116450	C	T	0.653	0.66	0.837	-0.010302892995897	0.0193	0.5927	14004	16757	14424.77
5237021	chr1	rs12125307	243116669	G	C	0.265	0.267	0.786	-0.0021022080918702	0.0218	0.9234	14004	16757	14424.77
5245506	chr1	rs73113538	243116818	G	A	0.653	0.66	0.838	-0.0104039337153929	0.0193	0.5902	14004	16757	14424.77
5237892	chr1	rs7549760	243117131	A	G	0.612	0.608	0.794	0.0080971295874548	0.0194	0.6774	14004	16757	14424.77
5234880	chr1	rs7515153	243117343	G	A	0.613	0.609	0.795	0.0084045823438103	0.0194	0.6656	14004	16757	14424.77
5225060	chr1	rs3013386	243117502	A	T	0.897	0.898	0.742	0.0133998200630165	0.0326	0.6809	14004	16757	14424.77
5226514	chr1	rs75940789	243117520	C	T	0.897	0.898	0.742	0.0131037693769772	0.0326	0.6871	14004	16757	14424.77
5232379	chr1	rs4488015	243117663	G	A	0.839	0.835	0.865	-0.0042992284528324	0.0252	0.8635	14004	16757	14424.77
5242133	chr1	rs12756973	243118097	A	G	0.839	0.835	0.866	-0.0040983869261633	0.0253	0.8707	14004	16757	14424.77
5238780	chr1	rs112008915	243118409	G	A	0.963	0.961	0.296	-0.0017014466397575	0.0807	0.9836	14004	16757	14424.77
5240624	chr1	rs35302264	243118828	A	G	0.839	0.836	0.874	-0.0040983869261633	0.0252	0.8701	14004	16757	14424.77
5242796	chr1	rs12741729	243119242	G	T	0.839	0.836	0.88	-0.0043996643446871	0.0251	0.8601	14004	16757	14424.77
5235173	chr1	rs4607871	243119539	A	C	0.413	0.41	0.79	-0.0038975857287134	0.0192	0.8399	14004	16757	14424.77
5241507	chr1	rs138298061	243120008	C	T	0.651	0.658	0.844	-0.0088994831870327	0.0192	0.645	14004	16757	14424.77
5241846	chr1	rs12125270	243120310	A	C	0.606	0.601	0.813	0.0072039888485025	0.0191	0.7057	14004	16757	14424.77
5226908	chr1	rs28495771	243120385	G	A	0.606	0.602	0.814	0.0065981840282271	0.0191	0.7289	14004	16757	14424.77
5233290	chr1	rs1081093	243121012	A	G	0.448	0.44	0.808	-0.0007002451143934	0.0188	0.972	14004	16757	14424.77
5235964	chr1	rs1081091	243121042	G	C	0.106	0.105	0.728	-0.0143017847108596	0.0323	0.6588	14004	16757	14424.77
5231960	chr1	rs6429401	243121572	C	T	0.448	0.441	0.808	-0.0008003201707691	0.0188	0.9644	14004	16757	14424.77
5224167	chr1	rs6429402	243121594	G	A	0.608	0.604	0.816	0.0036034995896235	0.0191	0.8498	14004	16757	14424.77
5247436	chr1	rs6429403	243121641	C	T	0.608	0.604	0.816	0.0036034995896235	0.0191	0.8514	14004	16757	14424.77
5235842	chr1	rs10926937	243122602	A	G	0.609	0.605	0.817	0.0034041991335623	0.0191	0.8574	14004	16757	14424.77
5227093	chr1	rs77975015	243122635	C	T	0.961	0.96	0.74	-0.0386992491392765	0.0506	0.4444	14004	16757	14424.77
5246568	chr1	rs10803103	243123093	C	T	0.608	0.604	0.817	0.0038027603329278	0.0191	0.8415	14004	16757	14424.77
5228770	chr1	rs75239857	243123151	T	C	0.961	0.96	0.738	-0.0383978517965666	0.0507	0.4484	14004	16757	14424.77
5227887	chr1	rs116792448	243123172	G	A	0.961	0.96	0.738	-0.0388032003238938	0.0507	0.444	14004	16757	14424.77
5230222	chr1	rs7540707	243123360	C	T	0.879	0.876	0.826	0.0023971245997214	0.0291	0.9346	14004	16757	14424.77
5236035	chr1	rs143347964	243123375	A	C	0.961	0.96	0.738	-0.0385953087593848	0.0507	0.4466	14004	16757	14424.77
5225953	chr1	rs12128441	243123520	A	C	0.608	0.605	0.818	0.0035038543266769	0.0191	0.8562	14004	16757	14424.77
5229235	chr1	rs76497544	243124203	C	A	0.962	0.961	0.734	-0.0388032003238938	0.0514	0.4498	14004	16757	14424.77
5240883	chr1	rs6657349	243124511	T	G	0.393	0.396	0.817	-0.0034961042567088	0.0191	0.8558	14004	16757	14424.77
5247205	chr1	rs10754793	243124760	A	T	0.609	0.606	0.819	0.0028958031120254	0.0191	0.879	14004	16757	14424.77
5242222	chr1	rs10754794	243125897	G	A	0.108	0.108	0.712	-0.0171970248285215	0.0322	0.5941	14004	16757	14424.77
5243064	chr1	rs10803104	243126037	T	C	0.609	0.606	0.821	0.0025966258472659	0.0191	0.8907	14004	16757	14424.77
5237865	chr1	rs6697552	243126352	C	T	0.609	0.606	0.822	0.0025966258472659	0.019	0.8909	14004	16757	14424.77
5245223	chr1	rs6672908	243126730	G	A	0.609	0.606	0.822	0.0025966258472659	0.0191	0.8932	14004	16757	14424.77
5226788	chr1	rs12755613	243126755	G	A	0.879	0.876	0.817	0.0022973590486834	0.0292	0.9366	14004	16757	14424.77
5240019	chr1	rs10803105	243127008	C	A	0.61	0.606	0.822	0.0024968801985871	0.019	0.8948	14004	16757	14424.77
5222790	chr1	rs4437860	243127071	A	G	0.449	0.442	0.809	-0.0021022080918702	0.0188	0.9089	14004	16757	14424.77
5230871	chr1	rs2344124	243127644	A	G	0.617	0.614	0.807	0.0043007385516922	0.0193	0.823	14004	16757	14424.77
5240857	chr1	rs7533316	243128212	G	A	0.791	0.789	0.552	-0.0046005663955682	0.028	0.8689	14004	16757	14424.77
5235217	chr1	rs59632995	243129259	G	A	0.961	0.96	0.722	-0.0403950023610502	0.0511	0.4293	14004	16757	14424.77
5222773	chr1	rs59664819	243129515	G	A	0.961	0.96	0.722	-0.0390007373497326	0.0512	0.4465	14004	16757	14424.77
5235858	chr1	rs61841073	243129519	A	G	0.61	0.607	0.825	0.001998002662673	0.019	0.9182	14004	16757	14424.77
5223711	chr1	rs10926938	243129559	G	A	0.449	0.442	0.81	-0.0022024235552	0.0188	0.9053	14004	16757	14424.77
5242509	chr1	rs34737235	243129658	T	C	0.611	0.607	0.826	0.0017983819413794	0.019	0.924	14004	16757	14424.77
5227539	chr1	rs10803106	243129841	G	T	0.61	0.607	0.826	0.0021975835434872	0.019	0.9061	14004	16757	14424.77
5231588	chr1	rs61841077	243130765	C	T	0.612	0.609	0.822	0.0027960873020011	0.0191	0.8822	14004	16757	14424.77
5246053	chr1	rs113984469	243130856	T	C	0.961	0.96	0.718	-0.0398953406632555	0.0513	0.4364	14004	16757	14424.77
5232480	chr1	rs4504875	243131798	G	T	0.108	0.108	0.711	-0.0198048272985997	0.0323	0.5398	14004	16757	14424.77
5228206	chr1	rs147429540	243133418	C	T	0.961	0.96	0.714	-0.0394999521368577	0.0514	0.4419	14004	16757	14424.77
5242988	chr1	rs3890401	243134490	C	T	0.611	0.608	0.83	0.0012991557316201	0.019	0.9465	14004	16757	14424.77
5243521	chr1	rs1985630	243134694	T	C	0.611	0.608	0.83	0.0011992805754821	0.019	0.9479	14004	16757	14424.77
5244784	chr1	rs10926940	243135255	G	A	0.611	0.608	0.832	0.0011992805754821	0.019	0.9495	14004	16757	14424.77
5239584	chr1	rs59538793	243135499	C	T	0.879	0.876	0.802	0.0024968801985871	0.0294	0.932	14004	16757	14424.77
5242894	chr1	rs72770173	243136032	T	C	0.878	0.875	0.809	0.0028958031120254	0.0292	0.9221	14004	16757	14424.77
5227351	chr1	rs143801015	243136068	G	A	0.961	0.96	0.709	-0.0396039865931634	0.0516	0.4427	14004	16757	14424.77
5225344	chr1	rs6681095	243136981	T	C	0.658	0.666	0.848	-0.0054045784588597	0.0193	0.7778	14004	16757	14424.77
5247074	chr1	rs3963804	243137227	G	C	0.612	0.609	0.83	0.0008995952428359	0.019	0.9614	14004	16757	14424.77
5235299	chr1	rs12131267	243138336	G	A	0.613	0.611	0.826	-0.0010005003335835	0.019	0.9587	14004	16757	14424.77
5246657	chr1	rs12127896	243138354	A	G	0.49	0.484	0.788	0.0011992805754821	0.0189	0.9499	14004	16757	14424.77
5224933	chr1	rs2907188	243138839	C	T	0.399	0.391	0.777	0.0141001243787816	0.0194	0.4683	14004	16757	14424.77
5245871	chr1	rs2907186	243138911	A	G	0.398	0.391	0.775	0.0125015292229252	0.0195	0.5204	14004	16757	14424.77
5238463	chr1	rs2907176	243140736	G	A	0.891	0.89	0.688	0.0288012338056278	0.0324	0.374	14004	16757	14424.77
5224218	chr1	rs71537307	243141011	A	G	0.876	0.873	0.794	0.0065981840282271	0.0291	0.8201	14004	16757	14424.77
5231930	chr1	rs112269685	243141562	A	G	0.877	0.873	0.789	0.0049974917102918	0.0293	0.8635	14004	16757	14424.77
5243117	chr1	rs71537308	243141739	G	A	0.876	0.872	0.784	0.0047984689115734	0.0292	0.8704	14004	16757	14424.77
5226833	chr1	rs3013394	243141745	C	T	0.467	0.463	0.853	-0.000200020002667	0.0183	0.9909	14004	16757	14424.77
5228263	chr1	rs3125019	243142120	G	A	0.467	0.464	0.853	-0.000200020002667	0.0183	0.9912	14004	16757	14424.77
5242916	chr1	rs71537309	243142186	C	A	0.876	0.872	0.787	0.004201162744548	0.0292	0.8863	14004	16757	14424.77
5229668	chr1	rs2907167	243142242	G	A	0.467	0.464	0.853	9.99950003332973e-05	0.0183	0.9975	14004	16757	14424.77
5236330	chr1	rs2907166	243142498	G	A	0.467	0.464	0.853	-0.0001000050003333	0.0183	0.9977	14004	16757	14424.77
5243198	chr1	rs7417508	243143385	G	A	0.577	0.575	0.822	-0.0101008421794295	0.0188	0.592	14004	16757	14424.77
5231773	chr1	rs6687553	243144828	A	G	0.868	0.864	0.768	0.0096037361426946	0.0288	0.7387	14004	16757	14424.77
5227881	chr1	rs3095111	243146356	C	T	0.891	0.889	0.684	0.0304031059110447	0.0324	0.3477	14004	16757	14424.77
5232411	chr1	rs2907152	243146536	G	A	0.891	0.889	0.684	0.0315955615897506	0.0324	0.3295	14004	16757	14424.77
5229566	chr1	rs34760728	243146979	G	A	0.869	0.865	0.769	0.0092966519050945	0.0288	0.7464	14004	16757	14424.77
5238872	chr1	rs12039141	243147031	G	A	0.447	0.441	0.799	-0.0104039337153929	0.0188	0.5817	14004	16757	14424.77
5235702	chr1	rs2907147	243147089	A	T	0.554	0.56	0.797	0.0099998345783334	0.0188	0.594	14004	16757	14424.77
5247105	chr1	rs2907145	243147151	T	C	0.553	0.559	0.797	0.0105046326450854	0.0188	0.5758	14004	16757	14424.77
5237086	chr1	rs56388369	243147310	G	A	0.454	0.449	0.802	-0.009696862978864	0.0188	0.6069	14004	16757	14424.77
5241051	chr1	rs3013414	243148809	C	A	0.133	0.137	0.761	-0.0101008421794295	0.0288	0.7256	14004	16757	14424.77
5245288	chr1	rs2024149	243150243	C	A	0.86	0.859	0.654	0.0065981840282271	0.0297	0.8249	14004	16757	14424.77
5243558	chr1	rs2024145	243150965	T	C	0.133	0.137	0.766	-0.0152963956259917	0.0285	0.591	14004	16757	14424.77
5244289	chr1	rs10926942	243151679	C	G	0.611	0.608	0.786	-0.0093031403261444	0.0194	0.6316	14004	16757	14424.77
5236922	chr1	rs2907127	243152761	G	A	0.859	0.859	0.651	0.0052959516591825	0.0298	0.859	14004	16757	14424.77
5230178	chr1	rs10926943	243153239	A	G	0.612	0.609	0.783	-0.009797842480111	0.0195	0.6169	14004	16757	14424.77
5235818	chr1	rs141739893	243157390	A	G	0.964	0.964	0.602	-0.101302095530325	0.0584	0.08305	14004	16757	14424.77
5233469	chr1	rs1766022	243162264	C	T	0.134	0.137	0.744	-0.0093031403261444	0.0288	0.7475	14004	16757	14424.77
5227816	chr1	rs1638373	243162545	T	C	0.132	0.135	0.748	-0.0104039337153929	0.0289	0.7195	14004	16757	14424.77
5229936	chr1	rs806236	243166200	G	A	0.0167	0.0172	0.266	-0.265203290691355	0.1346	0.04885	10385	12416	10539.68
5244114	chr1	rs61833087	243171980	C	T	0.919	0.925	0.715	-0.0249999098013234	0.0358	0.4841	14004	16757	14424.77
5232719	chr1	rs61833092	243177094	G	C	0.918	0.924	0.731	-0.0222967349986103	0.0353	0.5278	14004	16757	14424.77
5228701	chr1	rs12122221	243179060	G	A	0.918	0.923	0.735	-0.0217958123704574	0.0352	0.5359	14004	16757	14424.77
5232175	chr1	rs12354168	243181293	C	T	0.679	0.68	0.872	-0.0032954239497972	0.0192	0.8643	14004	16757	14424.77
5237922	chr1	rs12124446	243181378	G	A	0.918	0.923	0.733	-0.0209989425960583	0.0351	0.5501	14004	16757	14424.77
5243731	chr1	rs4098386	243181599	T	G	0.675	0.676	0.877	-0.0033957590691798	0.0191	0.8571	14004	16757	14424.77
5239366	chr1	rs61833099	243185123	G	A	0.771	0.78	0.797	0.0045994064948955	0.0224	0.8358	14004	16757	14424.77
5245603	chr1	rs147447783	243187538	C	T	0.679	0.68	0.867	-0.003596459514405	0.0193	0.8538	14004	16757	14424.77
5232659	chr1	rs61833102	243190906	G	A	0.77	0.778	0.796	0.0053954185169075	0.0224	0.8091	14004	16757	14424.77
5225162	chr1	rs9661810	243191591	T	G	0.675	0.676	0.868	-0.0033957590691798	0.0192	0.8594	14004	16757	14424.77
5240134	chr1	rs12093457	243207082	C	T	0.674	0.674	0.852	0.001099395443301	0.0194	0.953	14004	16757	14424.77
5235613	chr1	rs9661960	243213761	G	A	0.438	0.446	0.816	0.0055048206344449	0.0188	0.7696	14004	16757	14424.77
5241768	chr1	rs9793444	243218685	T	G	0.676	0.677	0.848	-0.0010005003335835	0.0195	0.959	14004	16757	14424.77
5239123	chr1	rs61833113	243218882	G	A	0.77	0.777	0.815	0.0048979852621919	0.0222	0.825	14004	16757	14424.77
5247355	chr1	rs9793014	243232760	T	C	0.766	0.773	0.828	0.0017983819413794	0.0219	0.9353	14004	16757	14424.77
5232407	chr1	rs12071912	243241614	C	T	0.677	0.678	0.851	-0.0006001800720324	0.0195	0.9748	14004	16757	14424.77
5246378	chr1	rs6693895	243243738	G	A	0.675	0.675	0.853	0.0011992805754821	0.0195	0.9495	14004	16757	14424.77
5234319	chr1	rs9724830	243251189	C	T	0.676	0.677	0.85	0.0013990209137074	0.0195	0.9445	14004	16757	14424.77
5232211	chr1	rs144008029	243255821	G	A	0.929	0.928	0.606	-0.0299026613543135	0.0421	0.4786	14004	16757	14424.77
5223824	chr1	rs9728539	243258419	G	A	0.675	0.676	0.85	-0.0022024235552	0.0195	0.9119	14004	16757	14424.77
5238962	chr1	rs61833143	243261619	C	T	0.764	0.771	0.849	0.0016985566355815	0.0216	0.9373	14004	16757	14424.77
5233067	chr1	rs4083922	243263656	T	A	0.439	0.447	0.83	0.0017983819413794	0.0186	0.9219	14004	16757	14424.77
5227905	chr1	rs12080277	243264751	G	A	0.679	0.68	0.859	-0.0024028846163103	0.0195	0.9036	14004	16757	14424.77
5246065	chr1	rs2065994	243265536	A	G	0.432	0.44	0.832	0.004201162744548	0.0187	0.8231	14004	16757	14424.77
5241646	chr1	rs4658536	243271453	T	C	0.757	0.764	0.875	0.0071047017299317	0.0211	0.7356	14004	16757	14424.77
5229453	chr1	rs4658385	243271580	A	G	0.763	0.77	0.882	0.0045994064948955	0.0212	0.8264	14004	16757	14424.77
5232461	chr1	rs12131732	243272243	A	G	0.435	0.442	0.851	0.0077002766261879	0.0185	0.6752	14004	16757	14424.77
5226729	chr1	rs4658537	243277476	G	T	0.759	0.768	0.919	-0.0034961042567088	0.0207	0.8672	14004	16757	14424.77
5226300	chr1	rs7531635	243280885	C	G	0.371	0.375	0.753	0.0024968801985871	0.0201	0.9028	14004	16757	14424.77
5223845	chr1	rs1796844	243281617	T	C	0.438	0.445	0.893	0.0033045340083004	0.0181	0.8547	14004	16757	14424.77
5228082	chr1	rs12043646	243281992	G	A	0.931	0.933	0.86	-0.0123965203365513	0.0357	0.7285	14004	16757	14424.77
5239592	chr1	rs12023816	243283186	C	A	0.931	0.933	0.861	-0.0120017335415971	0.0357	0.7364	14004	16757	14424.77
5222721	chr1	rs12139539	243284556	T	G	0.931	0.933	0.862	-0.0129028853555234	0.0357	0.7179	14004	16757	14424.77
5246635	chr1	rs139574325	243284594	T	C	0.931	0.933	0.863	-0.0130953713122409	0.0357	0.7147	14004	16757	14424.77
5224305	chr1	rs10803118	243297283	A	G	0.679	0.68	0.921	-0.0007002451143934	0.0189	0.9688	14004	16757	14424.77
5227711	chr1	rs55945220	243297397	T	C	0.831	0.836	0.93	0.0075017910703226	0.0235	0.7484	14004	16757	14424.77
5237523	chr1	rs12123491	243297924	C	G	0.931	0.933	0.882	-0.0137034650584925	0.0355	0.7005	14004	16757	14424.77
5231855	chr1	rs149141747	243298646	C	T	0.936	0.936	0.644	-0.0322959448008212	0.0431	0.4538	14004	16757	14424.77
5234807	chr1	rs12143199	243298830	A	G	0.931	0.933	0.882	-0.0139975096438537	0.0355	0.6943	14004	16757	14424.77
5237368	chr1	rs111310772	243304666	A	T	0.68	0.681	0.931	-0.001300845733048	0.0188	0.9444	14004	16757	14424.77
5231982	chr1	rs67686929	243306451	G	T	0.68	0.681	0.935	-0.0014009809156281	0.0188	0.9395	14004	16757	14424.77
5243922	chr1	rs2787232	243306475	G	C	0.444	0.451	0.925	0.0005998200719675	0.0178	0.974	14004	16757	14424.77
5223821	chr1	rs1796846	243306924	G	A	0.443	0.45	0.928	0.0006997551142732	0.0178	0.9698	14004	16757	14424.77
5231274	chr1	rs1796847	243308258	C	T	0.443	0.45	0.931	0.0004998750416509	0.0177	0.9777	14004	16757	14424.77
5232823	chr1	rs10754798	243309958	G	A	0.932	0.933	0.902	-0.0145046862028817	0.0353	0.6809	14004	16757	14424.77
5241259	chr1	rs1766030	243314577	T	C	0.44	0.447	0.927	-0.001501126126267	0.0178	0.9316	14004	16757	14424.77
5229370	chr1	rs11585421	243319151	C	T	0.681	0.682	0.946	-0.0004000800213396	0.0187	0.984	14004	16757	14424.77
5231995	chr1	rs12068328	243319255	T	C	0.681	0.682	0.946	-0.0004000800213396	0.0187	0.9848	14004	16757	14424.77
5222632	chr1	rs3015157	243324168	C	A	0.446	0.452	0.939	0.0008995952428359	0.0177	0.9614	14004	16757	14424.77
5244292	chr1	rs150645877	243325550	A	T	0.681	0.682	0.957	-0.0014009809156281	0.0186	0.9384	14004	16757	14424.77
5225463	chr1	rs80029414	243336384	C	T	0.682	0.683	0.965	-0.0004000800213396	0.0186	0.9819	14004	16757	14424.77
5244307	chr1	rs12136664	243336555	T	A	0.977	0.976	0.602	0.013202462677756	0.0745	0.8589	13233	15840	13587.08
5226454	chr1	rs10926958	243338216	A	C	0.682	0.683	0.967	-0.0016012813669738	0.0186	0.9325	14004	16757	14424.77
5229236	chr1	rs10803121	243340558	A	T	0.551	0.543	0.918	-0.0040983869261633	0.0178	0.8186	14004	16757	14424.77
5230734	chr1	rs12061907	243342123	C	T	0.688	0.689	0.95	0.0027960873020011	0.0188	0.8812	14004	16757	14424.77
5224037	chr1	rs12402785	243343328	C	T	0.0678	0.0664	0.918	0.0114047182634362	0.0352	0.7465	14004	16757	14424.77
5232117	chr1	rs10803122	243348854	A	T	0.558	0.551	0.924	-0.0014009809156281	0.0178	0.9388	14004	16757	14424.77
5247406	chr1	rs10926961	243355204	G	A	0.688	0.689	0.956	0.0025966258472659	0.0187	0.8906	14004	16757	14424.77
5233010	chr1	rs10926962	243355772	T	C	0.682	0.683	0.973	9.99950003332973e-05	0.0185	0.9972	14004	16757	14424.77
5243461	chr1	rs12049443	243358925	T	C	0.557	0.551	0.925	-0.002002002670673	0.0178	0.9105	14004	16757	14424.77
5226928	chr1	rs10926964	243359347	G	A	0.557	0.551	0.924	-0.0023026490626755	0.0178	0.8985	14004	16757	14424.77
5229167	chr1	rs150363459	243360954	C	G	0.684	0.685	0.969	0.001099395443301	0.0185	0.9543	14004	16757	14424.77
5223363	chr1	rs4469702	243365196	T	C	0.555	0.548	0.925	-0.0009004052431641	0.0177	0.9597	14004	16757	14424.77
5241991	chr1	rs12026408	243366805	G	A	0.933	0.935	0.925	-0.0112025145079934	0.0353	0.7502	14004	16757	14424.77
5244417	chr1	rs35214822	243366930	C	T	0.515	0.52	0.934	0.004101577021075	0.0175	0.8154	14004	16757	14424.77
5225152	chr1	rs10926965	243370305	A	G	0.501	0.506	0.905	0.005703702916678	0.0178	0.7476	14004	16757	14424.77
5239854	chr1	rs10926966	243370312	G	A	0.501	0.506	0.905	0.0058031292269501	0.0178	0.7451	14004	16757	14424.77
5246674	chr1	rs61833879	243371761	T	C	0.933	0.934	0.925	-0.0074980401773571	0.0353	0.8321	14004	16757	14424.77
5235571	chr1	rs4546902	243372723	A	T	0.685	0.685	0.964	0.0002999550089979	0.0186	0.9855	14004	16757	14424.77
5235733	chr1	rs12039659	243372744	C	T	0.553	0.547	0.921	-0.0021022080918702	0.0178	0.9067	14004	16757	14424.77
5241150	chr1	rs4614242	243372778	T	G	0.0676	0.0664	0.929	0.0080971295874548	0.035	0.8165	14004	16757	14424.77
5235141	chr1	rs3932662	243374177	A	G	0.0673	0.0661	0.933	0.0087020272939009	0.035	0.8049	14004	16757	14424.77
5228098	chr1	rs115151779	243374815	T	G	0.686	0.686	0.957	0.0009995003330834	0.0187	0.9569	14004	16757	14424.77
5229100	chr1	rs12124014	243376757	T	C	0.361	0.363	0.972	-0.0088994831870327	0.0179	0.6201	14004	16757	14424.77
5233917	chr1	rs61833880	243377201	T	C	0.937	0.938	0.951	0.001598721363697	0.0358	0.9644	14004	16757	14424.77
5225417	chr1	rs6688838	243377219	C	T	0.0631	0.0624	0.954	-0.0023026490626755	0.0357	0.9483	14004	16757	14424.77
5237174	chr1	rs12135263	243377707	C	G	0.361	0.363	0.974	-0.0092022107647994	0.0179	0.6076	14004	16757	14424.77
5240518	chr1	rs10803123	243377892	T	A	0.361	0.362	0.974	-0.0092022107647994	0.0179	0.6062	14004	16757	14424.77
5246193	chr1	rs10926969	243378918	G	A	0.361	0.363	0.975	-0.0078003437327339	0.0179	0.6639	14004	16757	14424.77
5225320	chr1	rs4565697	243378987	A	C	0.704	0.701	0.986	0.009197572354042	0.0187	0.6232	14004	16757	14424.77
5226222	chr1	rs6659484	243379136	A	G	0.0628	0.0624	0.951	-0.0026033858701149	0.0358	0.9418	14004	16757	14424.77
5232045	chr1	rs4408135	243379142	C	G	0.0646	0.064	0.947	-0.001100605444033	0.0354	0.9745	14004	16757	14424.77
5245311	chr1	rs10803125	243380376	G	C	0.36	0.362	0.979	-0.0082035573506883	0.0179	0.6444	14004	16757	14424.77
5229811	chr1	rs7528764	243380482	G	A	0.704	0.702	0.989	0.0092966519050945	0.0187	0.6199	14004	16757	14424.77
5229300	chr1	rs7518350	243380513	A	G	0.704	0.702	0.99	0.0090984829852593	0.0187	0.6259	14004	16757	14424.77
5244095	chr1	rs10926971	243381354	T	C	0.704	0.702	0.99	0.0093957216403621	0.0187	0.6149	14004	16757	14424.77
5226164	chr1	rs2171974	243383635	G	T	0.703	0.7	0.988	0.0117012723076411	0.0187	0.5308	14004	16757	14424.77
5228546	chr1	rs2171973	243383636	A	T	0.703	0.7	0.988	0.0116024307308398	0.0187	0.5355	14004	16757	14424.77
5237248	chr1	rs2171972	243383661	A	G	0.704	0.701	0.988	0.0107025231331357	0.0187	0.5658	14004	16757	14424.77
5234992	chr1	rs7516586	243384390	T	C	0.0597	0.0595	0.936	-0.007095110875924	0.0369	0.8471	14004	16757	14424.77
5232853	chr1	rs6662118	243385307	A	G	0.704	0.701	0.993	0.0115035793834154	0.0186	0.5359	14004	16757	14424.77
5231652	chr1	rs10926972	243385636	A	G	0.705	0.702	0.993	0.0111970780932162	0.0187	0.5496	14004	16757	14424.77
5235715	chr1	rs12079702	243385960	A	G	0.705	0.702	0.992	0.0121953336998771	0.0187	0.5148	14004	16757	14424.77
5225780	chr1	rs12080886	243386036	T	C	0.705	0.702	0.993	0.0111970780932162	0.0187	0.5474	14004	16757	14424.77
5244498	chr1	rs1565440	243387788	G	A	0.704	0.701	0.992	0.0114047182634362	0.0186	0.5394	14004	16757	14424.77
5240767	chr1	rs10926973	243388370	A	T	0.705	0.702	0.992	0.0111970780932162	0.0187	0.5477	14004	16757	14424.77
5237581	chr1	rs4634890	243390825	A	C	0.356	0.359	0.986	-0.013004189135254	0.0178	0.4647	14004	16757	14424.77
5230167	chr1	rs4658547	243391131	T	G	0.0608	0.0607	0.972	-0.0094040800752939	0.036	0.7935	14004	16757	14424.77
5233567	chr1	rs9803701	243391634	T	C	0.0608	0.0607	0.972	-0.0092022107647994	0.036	0.7971	14004	16757	14424.77
5242092	chr1	rs10803128	243393842	T	C	0.354	0.357	0.983	-0.0132980281439898	0.0179	0.4585	14004	16757	14424.77
5228335	chr1	rs4658548	243394093	C	T	0.707	0.704	0.989	0.0119977384336167	0.0187	0.5217	14004	16757	14424.77
5236104	chr1	rs6669104	243396119	C	T	0.708	0.705	0.988	0.0118989261570991	0.0188	0.5255	14004	16757	14424.77
5226717	chr1	rs10926974	243396326	C	T	0.355	0.358	0.984	-0.0116981574124923	0.0178	0.5114	14004	16757	14424.77
5225360	chr1	rs61833885	243397188	C	A	0.938	0.938	0.977	0.0025966258472659	0.0356	0.941	14004	16757	14424.77
5224179	chr1	rs10926975	243397782	C	T	0.721	0.722	0.954	0.0158044491449436	0.0193	0.4121	14004	16757	14424.77
5226351	chr1	rs4658551	243401997	C	A	0.389	0.395	0.891	-0.0088994831870327	0.0184	0.6296	14004	16757	14424.77
5239781	chr1	rs10926976	243402721	G	A	0.357	0.36	0.983	-0.0104039337153929	0.0178	0.5585	14004	16757	14424.77
5232355	chr1	rs12744216	243403293	G	A	0.706	0.703	0.987	0.0109992854583691	0.0187	0.5573	14004	16757	14424.77
5241873	chr1	rs6689352	243407782	C	T	0.706	0.703	0.986	0.0110981866660334	0.0187	0.5524	14004	16757	14424.77
5224618	chr1	rs12749004	243409152	C	T	0.706	0.703	0.985	0.0110981866660334	0.0187	0.555	14004	16757	14424.77
5241440	chr1	rs12749011	243409163	C	T	0.706	0.703	0.985	0.0111970780932162	0.0187	0.5504	14004	16757	14424.77
5223455	chr1	rs6662991	243410208	A	G	0.706	0.703	0.985	0.0110981866660334	0.0187	0.5553	14004	16757	14424.77
5243947	chr1	rs2046846	243410818	A	G	0.0625	0.0619	0.977	-0.0006001800720324	0.0355	0.9864	14004	16757	14424.77
5244550	chr1	rs10926977	243411367	T	G	0.937	0.938	0.975	0.0002999550089979	0.0355	0.9942	14004	16757	14424.77
5233114	chr1	rs12097743	243411386	G	C	0.706	0.703	0.985	0.0109992854583691	0.0187	0.5581	14004	16757	14424.77
5231190	chr1	rs12145759	243411405	G	C	0.357	0.36	0.98	-0.0105959392134034	0.0179	0.5538	14004	16757	14424.77
5238275	chr1	rs4658552	243412936	T	C	0.706	0.703	0.984	0.0107025231331357	0.0188	0.568	14004	16757	14424.77
5233654	chr1	rs12732083	243413125	C	T	0.763	0.761	0.892	0.022299507494767	0.021	0.2885	14004	16757	14424.77
5240045	chr1	rs3896337	243414066	C	T	0.357	0.36	0.978	-0.0106970095483354	0.0179	0.5497	14004	16757	14424.77
5222438	chr1	rs12723863	243414691	A	G	0.706	0.704	0.982	0.0108014536938559	0.0188	0.565	14004	16757	14424.77
5230616	chr1	rs3904685	243414712	A	G	0.706	0.704	0.982	0.0108014536938559	0.0188	0.5655	14004	16757	14424.77
5230194	chr1	rs3904683	243416525	T	C	0.706	0.703	0.981	0.0105046326450854	0.0188	0.5773	14004	16757	14424.77
5240595	chr1	rs6668649	243416792	T	C	0.706	0.704	0.98	0.0105046326450854	0.0188	0.5756	14004	16757	14424.77
5231645	chr1	rs2087563	243418063	C	A	0.352	0.353	0.965	-0.0113036461713921	0.018	0.5307	14004	16757	14424.77
5223410	chr1	rs3904682	243419429	T	A	0.29	0.293	0.96	-0.021101069908054	0.0191	0.2678	14004	16757	14424.77
5224111	chr1	rs61833906	243419706	T	C	0.938	0.938	0.972	0.0002999550089979	0.0356	0.9934	14004	16757	14424.77
5225210	chr1	rs3897821	243420388	A	G	0.778	0.776	0.956	0.0195967237465575	0.0209	0.3468	14004	16757	14424.77
5234449	chr1	rs10803130	243421404	A	G	0.285	0.287	0.961	-0.015895669405385	0.0192	0.4068	14004	16757	14424.77
5235179	chr1	rs78871868	243422322	C	T	0.938	0.938	0.971	0.0013990209137074	0.0356	0.9692	14004	16757	14424.77
5239131	chr1	rs4146968	243423552	G	A	0.0633	0.063	0.972	-0.0017014466397575	0.0353	0.9624	14004	16757	14424.77
5223743	chr1	rs10737887	243424146	T	C	0.0632	0.0626	0.971	0.0027960873020011	0.0354	0.9359	14004	16757	14424.77
5235340	chr1	rs7535162	243425689	T	G	0.784	0.782	0.963	0.0184978548821194	0.021	0.38	14004	16757	14424.77
5242061	chr1	rs12122573	243427848	G	A	0.937	0.938	0.967	0.0006997551142732	0.0355	0.9843	14004	16757	14424.77
5230913	chr1	rs12741781	243428152	T	G	0.781	0.779	0.955	0.0183996828453635	0.0211	0.3819	14004	16757	14424.77
5243548	chr1	rs1060643	243429976	G	C	0.934	0.935	0.969	-0.0117993392160431	0.0347	0.7346	14004	16757	14424.77
5244484	chr1	rs28599724	243430818	C	T	0.272	0.274	0.971	-0.0138048499765589	0.0193	0.4766	14004	16757	14424.77
5230788	chr1	rs10926978	243431654	T	C	0.795	0.793	0.97	0.0221038989069263	0.0214	0.3021	14004	16757	14424.77
5245932	chr1	rs10926979	243433141	C	G	0.795	0.793	0.972	0.0218006299588528	0.0214	0.3075	14004	16757	14424.77
5237893	chr1	rs2275154	243433654	A	G	0.798	0.797	0.971	0.0200967016991224	0.0215	0.3502	14004	16757	14424.77
5229529	chr1	rs12755452	243434927	C	G	0.797	0.794	0.972	0.0221038989069263	0.0214	0.302	14004	16757	14424.77
5224265	chr1	rs10803131	243435622	A	G	0.796	0.794	0.975	0.0221038989069263	0.0214	0.3012	14004	16757	14424.77
5235418	chr1	rs10803132	243437266	T	C	0.796	0.794	0.975	0.0222017079836866	0.0214	0.2993	14004	16757	14424.77
5243883	chr1	rs3926866	243437632	G	C	0.936	0.936	0.953	-0.007095110875924	0.0354	0.8418	14004	16757	14424.77
5242302	chr1	rs7525348	243439386	G	A	0.8	0.798	0.975	0.0204984635773248	0.0215	0.3418	14004	16757	14424.77
5240337	chr1	rs61833913	243440028	C	G	0.933	0.934	0.977	-0.0105959392134034	0.0344	0.7582	14004	16757	14424.77
5227118	chr1	rs61833914	243440047	T	C	0.271	0.272	0.982	-0.0138048499765589	0.0193	0.4742	14004	16757	14424.77
5238356	chr1	rs12026068	243440352	A	G	0.933	0.934	0.977	-0.0101008421794295	0.0344	0.7697	14004	16757	14424.77
5245009	chr1	rs7521079	243443304	G	C	0.27	0.272	0.983	-0.0147989665120717	0.0193	0.4437	14004	16757	14424.77
5246782	chr1	rs58823746	243444176	T	C	0.27	0.272	0.985	-0.0136020904182857	0.0192	0.4787	14004	16757	14424.77
5228889	chr1	rs12740033	243445116	T	C	0.798	0.795	0.981	0.0222017079836866	0.0214	0.2978	14004	16757	14424.77
5241913	chr1	rs2171975	243446994	T	C	0.27	0.272	0.989	-0.0145046862028817	0.0192	0.4488	14004	16757	14424.77
5245473	chr1	rs12134228	243447618	C	T	0.933	0.934	0.981	-0.0110002818588653	0.0343	0.7488	14004	16757	14424.77
5225872	chr1	rs3818802	243449881	G	A	0.27	0.272	0.993	-0.0146974807605841	0.0192	0.4418	14004	16757	14424.77
5229848	chr1	rs6682448	243450955	T	G	0.796	0.793	0.981	0.0235993322503244	0.0213	0.2684	14004	16757	14424.77
5238421	chr1	rs10926981	243451405	A	C	0.27	0.272	0.989	-0.0135007260538548	0.0192	0.4804	14004	16757	14424.77
5240643	chr1	rs12748870	243451853	T	A	0.839	0.837	0.904	0.0308007491527123	0.0242	0.2031	14004	16757	14424.77
5232381	chr1	rs12074660	243451974	T	C	0.799	0.796	0.988	0.0227003855207759	0.0213	0.2876	14004	16757	14424.77
5238766	chr1	rs11805838	243452013	G	A	0.068	0.0671	0.983	0.0101978249764461	0.034	0.764	14004	16757	14424.77
5241210	chr1	rs10926982	243452864	G	A	0.269	0.272	0.995	-0.0150019689183474	0.0192	0.4345	14004	16757	14424.77
5238424	chr1	rs12079656	243453119	G	T	0.799	0.796	0.989	0.0227003855207759	0.0213	0.2859	14004	16757	14424.77
5228103	chr1	rs12091558	243453910	C	T	0.799	0.796	0.99	0.0227003855207759	0.0213	0.286	14004	16757	14424.77
5225850	chr1	rs10803133	243454014	G	A	0.269	0.272	0.996	-0.0150019689183474	0.0191	0.432	14004	16757	14424.77
5224477	chr1	rs10754800	243454083	G	A	0.0681	0.0672	0.986	0.0109003744682883	0.034	0.749	14004	16757	14424.77
5244798	chr1	rs11807162	243454680	G	A	0.933	0.934	0.967	-0.0129028853555234	0.0345	0.7079	14004	16757	14424.77
5242051	chr1	rs3943093	243458502	C	T	0.799	0.796	0.988	0.0244974716003874	0.0213	0.2504	14004	16757	14424.77
5245097	chr1	rs2490395	243458922	A	G	0.274	0.277	0.989	-0.0191012733024012	0.0191	0.3191	14004	16757	14424.77
5229380	chr1	rs76473275	243460555	T	C	0.927	0.928	0.972	0.0025966258472659	0.0333	0.9379	14004	16757	14424.77
5227529	chr1	rs10926984	243462153	T	G	0.927	0.928	0.975	0.0037031349243813	0.0332	0.9101	14004	16757	14424.77
5229314	chr1	rs2484639	243462367	G	A	0.275	0.277	0.99	-0.0189993500097828	0.0191	0.3204	14004	16757	14424.77
5228790	chr1	rs2484640	243462417	G	T	0.275	0.278	0.989	-0.0196008476550609	0.0191	0.3042	14004	16757	14424.77
5233163	chr1	rs2490392	243462523	G	A	0.0739	0.0732	0.972	-0.0006001800720324	0.033	0.9848	14004	16757	14424.77
5240007	chr1	rs77827181	243463813	G	C	0.986	0.985	0.66	0.0968998247399593	0.1115	0.3846	9599	9299	9214.84
5237956	chr1	rs2636321	243464416	A	G	0.278	0.28	0.979	-0.0208968257129853	0.0191	0.2744	14004	16757	14424.77
5235331	chr1	rs12084733	243467236	G	A	0.802	0.798	0.988	0.0234039777790161	0.0214	0.2744	14004	16757	14424.77
5226410	chr1	rs10926986	243467611	G	T	0.927	0.928	0.979	0.0024968801985871	0.0331	0.9408	14004	16757	14424.77
5234829	chr1	rs12085949	243467689	G	T	0.802	0.798	0.988	0.023198814502523	0.0214	0.2784	14004	16757	14424.77
5243832	chr1	rs12759571	243468694	C	A	0.802	0.798	0.988	0.0232965165504356	0.0214	0.2752	14004	16757	14424.77
5228737	chr1	rs12758920	243469029	G	A	0.802	0.798	0.989	0.0234039777790161	0.0214	0.2738	14004	16757	14424.77
5239811	chr1	rs2490391	243469669	A	C	0.272	0.274	0.992	-0.0183982139464423	0.0191	0.3359	14004	16757	14424.77
5238858	chr1	rs61833916	243469946	C	T	0.927	0.928	0.98	0.0035038543266769	0.033	0.9152	14004	16757	14424.77
5232849	chr1	rs2932634	243470453	T	C	0.272	0.274	0.992	-0.0183982139464423	0.0191	0.3354	14004	16757	14424.77
5225086	chr1	rs953492	243471192	A	G	0.272	0.275	0.991	-0.0187955345843259	0.0191	0.3261	14004	16757	14424.77
5245676	chr1	rs10926987	243471949	C	A	0.802	0.798	0.991	0.0234039777790161	0.0214	0.2742	14004	16757	14424.77
5237299	chr1	rs12061451	243472187	C	A	0.802	0.798	0.991	0.0234039777790161	0.0214	0.2735	14004	16757	14424.77
5230640	chr1	rs11809042	243472664	A	G	0.802	0.798	0.991	0.0232965165504356	0.0214	0.2757	14004	16757	14424.77
5247308	chr1	rs6429422	243472801	T	G	0.8	0.797	0.987	0.0222017079836866	0.0213	0.2974	14004	16757	14424.77
5227898	chr1	rs2783971	243474536	A	C	0.273	0.275	0.991	-0.019203206984436	0.0191	0.3152	14004	16757	14424.77
5230228	chr1	rs4658392	243475976	T	C	0.0729	0.0726	0.98	-0.0058973552660839	0.033	0.8594	14004	16757	14424.77
5240602	chr1	rs2992633	243476028	T	G	0.0729	0.0726	0.98	-0.0058973552660839	0.033	0.859	14004	16757	14424.77
5232868	chr1	rs2783972	243481431	A	G	0.272	0.275	0.994	-0.0185000759845861	0.0191	0.3321	14004	16757	14424.77
5224491	chr1	rs2636323	243481556	C	G	0.272	0.275	0.993	-0.0189993500097828	0.0191	0.32	14004	16757	14424.77
5223980	chr1	rs10926988	243483279	A	T	0.805	0.802	0.992	0.0204004877576787	0.0215	0.3425	14004	16757	14424.77
5239325	chr1	rs2802727	243483326	C	T	0.0733	0.073	0.983	-0.006199175242821	0.0329	0.8494	14004	16757	14424.77
5246546	chr1	rs12145004	243483365	T	G	0.929	0.929	0.963	0.0115035793834154	0.0337	0.7335	14004	16757	14424.77
5244548	chr1	rs10926989	243483368	C	T	0.805	0.802	0.992	0.0205964297986501	0.0215	0.3363	14004	16757	14424.77
5234954	chr1	rs12145833	243483754	T	G	0.927	0.927	0.983	0.0065981840282271	0.0329	0.8417	14004	16757	14424.77
5231725	chr1	rs68192516	243485126	T	G	0.805	0.801	0.981	0.0242046886968174	0.0216	0.2619	14004	16757	14424.77
5236765	chr1	rs2451668	243486252	T	C	0.272	0.275	0.996	-0.020498669477346	0.0191	0.2836	14004	16757	14424.77
5244522	chr1	rs12058508	243487861	G	A	0.861	0.858	0.808	0.0264958638039652	0.0271	0.328	14004	16757	14424.77
5235373	chr1	rs10158537	243488186	C	G	0.798	0.795	0.989	0.0172994970780611	0.0212	0.4162	14004	16757	14424.77
5231138	chr1	rs2970546	243491353	C	T	0.274	0.276	0.994	-0.0177974390305806	0.0191	0.3514	14004	16757	14424.77
5225069	chr1	rs10926991	243492567	A	G	0.804	0.802	0.99	0.0179970767016546	0.0215	0.4017	14004	16757	14424.77
5228917	chr1	rs2490400	243492643	C	T	0.0885	0.0869	0.94	-0.0059979518036359	0.0313	0.8475	14004	16757	14424.77
5236094	chr1	rs2451669	243493124	A	C	0.273	0.276	0.998	-0.0182963622831166	0.019	0.3364	14004	16757	14424.77
5246465	chr1	rs2636324	243493484	C	T	0.285	0.285	0.978	-0.0162005226717083	0.0191	0.3966	14004	16757	14424.77
5228460	chr1	rs2275155	243493907	A	T	0.804	0.802	0.991	0.0180952882690919	0.0215	0.4009	14004	16757	14424.77
5236527	chr1	rs10926992	243494739	A	G	0.915	0.917	0.939	0.0018981972830802	0.032	0.953	14004	16757	14424.77
5247254	chr1	rs2802726	243495444	T	C	0.283	0.284	0.98	-0.0164953025291975	0.0191	0.3858	14004	16757	14424.77
5239938	chr1	rs2802725	243495595	G	A	0.284	0.285	0.98	-0.0168003386783461	0.0191	0.3771	14004	16757	14424.77
5234083	chr1	rs5027879	243495986	C	T	0.915	0.917	0.939	0.0	0.0319	0.9999	14004	16757	14424.77
5238781	chr1	rs5027880	243496034	C	T	0.916	0.918	0.939	0.0008995952428359	0.032	0.9774	14004	16757	14424.77
5231623	chr1	rs12065580	243498108	G	A	0.805	0.803	0.988	0.0195967237465575	0.0216	0.363	14004	16757	14424.77
5241411	chr1	rs2802723	243498312	T	C	0.272	0.275	0.999	-0.0187038311937836	0.0191	0.3264	14004	16757	14424.77
5225466	chr1	rs2802722	243498533	G	A	0.273	0.276	0.999	-0.019203206984436	0.019	0.3128	14004	16757	14424.77
5235864	chr1	rs2783968	243499744	C	G	0.273	0.276	0.994	-0.0187038311937836	0.0191	0.3261	14004	16757	14424.77
5223716	chr1	rs2783967	243499758	T	C	0.273	0.276	0.993	-0.0183982139464423	0.0191	0.3347	14004	16757	14424.77
5234674	chr1	rs2783966	243499947	T	C	0.273	0.275	0.994	-0.0187955345843259	0.0191	0.3239	14004	16757	14424.77
5242579	chr1	rs2783965	243500397	G	A	0.273	0.276	0.992	-0.0188974371044634	0.0191	0.3212	14004	16757	14424.77
5222590	chr1	rs2783964	243500664	A	T	0.275	0.277	0.987	-0.0203966036652218	0.0191	0.285	14004	16757	14424.77
5225743	chr1	rs10926994	243500994	C	T	0.804	0.801	0.974	0.017496047616751	0.0216	0.4185	14004	16757	14424.77
5245938	chr1	rs2636319	243501047	C	A	0.274	0.276	0.987	-0.0198966317144566	0.0191	0.2971	14004	16757	14424.77
5233995	chr1	rs2636320	243501056	C	A	0.274	0.276	0.986	-0.01999864650669	0.0191	0.2968	14004	16757	14424.77
5242924	chr1	rs2783963	243501583	A	G	0.0781	0.0777	0.959	-0.0079011318962572	0.0323	0.8059	14004	16757	14424.77
5240693	chr1	rs2802729	243501763	C	A	0.691	0.689	0.946	0.021898468701116	0.0188	0.2435	14004	16757	14424.77
5233030	chr1	rs10926995	243502623	A	G	0.31	0.312	0.917	-0.0249999098013234	0.0191	0.1905	14004	16757	14424.77
5238900	chr1	rs2992632	243503764	A	T	0.944	0.947	0.882	-0.0346949697968869	0.0408	0.395	14004	16757	14424.77
5247001	chr1	rs2256126	243504108	A	G	0.944	0.947	0.883	-0.0341050206499513	0.0407	0.4021	14004	16757	14424.77
5231635	chr1	rs4146671	243505047	G	A	0.131	0.133	0.928	-0.0375980304153185	0.0262	0.1506	14004	16757	14424.77
5245930	chr1	rs4658558	243505841	A	G	0.24	0.24	0.946	-0.0185000759845861	0.0206	0.369	14004	16757	14424.77
5232368	chr1	rs4658559	243505950	T	G	0.056	0.0529	0.881	0.0361004656247227	0.0409	0.3774	14004	16757	14424.77
5230507	chr1	rs78425903	243506630	G	T	0.926	0.921	0.923	0.0900966127514373	0.0332	0.006646	14004	16757	14424.77
5228862	chr1	rs80076701	243511901	G	C	0.924	0.919	0.923	0.081497034243183	0.0328	0.01301	14004	16757	14424.77
5242207	chr1	rs73118350	243512243	A	G	0.923	0.918	0.926	0.0796980328953936	0.0326	0.0145	14004	16757	14424.77
5232313	chr1	rs10803136	243512317	A	C	0.972	0.971	0.363	0.0320024161254944	0.0892	0.7201	11736	14512	12168.32
5246609	chr1	rs10754803	243513047	G	A	0.233	0.233	0.957	-0.0182047046548463	0.0206	0.3774	14004	16757	14424.77
5222860	chr1	rs74666281	243515980	A	G	0.898	0.9	0.97	-0.0101008421794295	0.0286	0.724	14004	16757	14424.77
5243014	chr1	rs78450135	243517825	A	G	0.923	0.918	0.928	0.0843043830520302	0.0327	0.009895	14004	16757	14424.77
5241539	chr1	rs2802728	243518151	C	T	0.078	0.0828	0.931	-0.079898551397885	0.0324	0.01383	14004	16757	14424.77
5236907	chr1	rs4658560	243518691	A	G	0.233	0.233	0.958	-0.017502275136142	0.0206	0.3966	14004	16757	14424.77
5244542	chr1	rs2970547	243521042	C	T	0.0778	0.0825	0.93	-0.0797035985108817	0.0325	0.01419	14004	16757	14424.77
5228918	chr1	rs2932631	243521055	G	C	0.0777	0.0824	0.929	-0.0806028645320996	0.0325	0.01322	14004	16757	14424.77
5238826	chr1	rs2490393	243522906	A	G	0.053	0.0494	0.924	0.0335024720540013	0.0413	0.4178	14004	16757	14424.77
5236451	chr1	rs74950259	243522955	T	C	0.923	0.918	0.93	0.0862969551844677	0.0327	0.00833	14004	16757	14424.77
5223012	chr1	rs73118358	243523840	C	T	0.925	0.92	0.928	0.0834032087057745	0.033	0.01146	14004	16757	14424.77
5222759	chr1	rs61833945	243525311	G	A	0.898	0.899	0.965	-0.0116981574124923	0.0287	0.6841	14004	16757	14424.77
5246358	chr1	rs1466656	243526476	A	T	0.925	0.92	0.927	0.0876994735302296	0.0331	0.007991	14004	16757	14424.77
5231678	chr1	rs1467833	243528365	A	G	0.919	0.914	0.895	0.0806025509320504	0.0325	0.01329	14004	16757	14424.77
5230667	chr1	rs4658395	243529105	A	G	0.922	0.918	0.934	0.0719019692890779	0.0325	0.02699	14004	16757	14424.77
5223727	chr1	rs72759841	243531450	T	A	0.925	0.92	0.933	0.0785985885121491	0.033	0.01708	14004	16757	14424.77
5232562	chr1	rs10927002	243531649	G	T	0.234	0.232	0.953	-0.0110002818588653	0.0207	0.5967	14004	16757	14424.77
5236541	chr1	rs58693656	243533232	T	C	0.923	0.919	0.929	0.0755990028718877	0.0328	0.02127	14004	16757	14424.77
5223070	chr1	rs12042959	243533273	A	G	0.898	0.9	0.971	-0.0182047046548463	0.0287	0.5258	14004	16757	14424.77
5226665	chr1	rs6695785	243535260	T	C	0.232	0.231	0.95	-0.0112025145079934	0.0208	0.589	14004	16757	14424.77
5226242	chr1	rs72759844	243536488	G	A	0.921	0.916	0.925	0.0783027332571736	0.0325	0.01584	14004	16757	14424.77
5225620	chr1	rs58560561	243537729	T	G	0.131	0.131	0.937	-0.034198147379977	0.0264	0.1945	14004	16757	14424.77
5237307	chr1	rs57809797	243537914	A	G	0.923	0.918	0.937	0.07909764585865	0.0326	0.01524	14004	16757	14424.77
5229605	chr1	rs72759846	243537921	A	G	0.923	0.919	0.937	0.0785985885121491	0.0326	0.01602	14004	16757	14424.77
5232910	chr1	rs11808637	243539011	G	A	0.976	0.98	0.651	-0.0662039071233048	0.0689	0.3367	12523	15078	12859.9
5241094	chr1	rs66691749	243539532	A	C	0.922	0.918	0.938	0.076396066753339	0.0325	0.01895	14004	16757	14424.77
5245649	chr1	rs4658561	243539911	A	G	0.923	0.919	0.938	0.0780992819830517	0.0326	0.01671	14004	16757	14424.77
5232539	chr1	rs3753548	243541698	T	A	0.0542	0.05	0.901	0.0392976332717761	0.0424	0.3535	13457	16217	13881.29
5242108	chr1	rs72759851	243544330	C	T	0.925	0.921	0.937	0.0819025156196343	0.033	0.01318	14004	16757	14424.77
5228195	chr1	rs1538774	243544827	C	G	0.0542	0.0499	0.899	0.0389033551082361	0.0425	0.3601	13457	16217	13881.29
5243425	chr1	rs10927003	243544850	C	T	0.233	0.23	0.953	-0.0086977157031958	0.0208	0.6756	14004	16757	14424.77
5244928	chr1	rs4658562	243546516	A	G	0.922	0.919	0.941	0.0713993070302905	0.0325	0.02808	14004	16757	14424.77
5237294	chr1	rs12239876	243546954	A	C	0.923	0.919	0.941	0.0724973901482592	0.0326	0.02594	14004	16757	14424.77
5225443	chr1	rs72759853	243547098	C	G	0.923	0.919	0.941	0.0727019842157449	0.0326	0.02564	14004	16757	14424.77
5224601	chr1	rs12023775	243547345	C	T	0.131	0.13	0.937	-0.0306035477981776	0.0264	0.2465	14004	16757	14424.77
5230111	chr1	rs12239149	243548722	C	A	0.923	0.919	0.937	0.0737986386007454	0.0326	0.02357	14004	16757	14424.77
5240298	chr1	rs72759855	243548994	G	A	0.925	0.92	0.929	0.0808977266559906	0.033	0.01425	14004	16757	14424.77
5241373	chr1	rs7531548	243549522	T	G	0.922	0.918	0.937	0.0764979709727249	0.0326	0.01889	14004	16757	14424.77
5242664	chr1	rs12048498	243550647	G	A	0.898	0.9	0.969	-0.0188974371044634	0.0287	0.5098	14004	16757	14424.77
5239755	chr1	rs72759858	243551844	C	T	0.923	0.919	0.937	0.0748013031727843	0.0327	0.02209	14004	16757	14424.77
5242941	chr1	rs12116461	243552335	G	A	0.9	0.902	0.958	-0.0159972768350078	0.0291	0.5827	14004	16757	14424.77
5229070	chr1	rs10803138	243555219	A	G	0.0546	0.0499	0.898	0.0428008353226943	0.0425	0.3141	13457	16217	13881.29
5232204	chr1	rs10927006	243557659	T	C	0.897	0.899	0.973	-0.0169020380753563	0.0285	0.5545	14004	16757	14424.77
5224963	chr1	rs58417768	243558394	T	C	0.922	0.918	0.932	0.0736964589223369	0.0327	0.02394	14004	16757	14424.77
5222915	chr1	rs61833951	243558785	A	G	0.572	0.567	0.774	-0.0066017436345624	0.0195	0.7343	14004	16757	14424.77
5226433	chr1	rs67807908	243562546	G	A	0.925	0.92	0.93	0.0820038602790878	0.033	0.01302	14004	16757	14424.77
5230518	chr1	rs12029086	243564722	G	T	0.898	0.899	0.979	-0.0136020904182857	0.0285	0.6332	14004	16757	14424.77
5245156	chr1	rs79105724	243566645	A	G	0.923	0.919	0.93	0.0774979340203838	0.0328	0.01806	14004	16757	14424.77
5242569	chr1	rs4658566	243566904	G	A	0.925	0.92	0.931	0.0813034510640348	0.033	0.01383	14004	16757	14424.77
5231799	chr1	rs72759861	243567609	G	A	0.923	0.919	0.931	0.0768962242207427	0.0328	0.01896	14004	16757	14424.77
5239118	chr1	rs13374280	243570531	T	C	0.922	0.918	0.928	0.0744022145744603	0.0327	0.02302	14004	16757	14424.77
5225667	chr1	rs13374290	243571001	A	T	0.923	0.919	0.929	0.0737986386007454	0.0328	0.02417	14004	16757	14424.77
5223934	chr1	rs10803140	243573389	C	G	0.257	0.255	0.96	-0.0153979421800967	0.02	0.4417	14004	16757	14424.77
5229861	chr1	rs60543345	243574576	C	T	0.924	0.919	0.931	0.0793008941363585	0.0329	0.01581	14004	16757	14424.77
5246258	chr1	rs72759865	243574754	A	G	0.925	0.92	0.933	0.0811006094365496	0.033	0.01394	14004	16757	14424.77
5236196	chr1	rs12129652	243575469	G	A	0.259	0.257	0.962	-0.0164038098256767	0.0199	0.4107	14004	16757	14424.77
5224708	chr1	rs72759866	243575944	T	C	0.923	0.918	0.933	0.0779975408217275	0.0327	0.01711	14004	16757	14424.77
5226276	chr1	rs4658568	243577313	A	G	0.922	0.918	0.931	0.0770999203808484	0.0326	0.01806	14004	16757	14424.77
5239801	chr1	rs72759867	243578188	T	C	0.923	0.918	0.934	0.0754970069979959	0.0327	0.02085	14004	16757	14424.77
5231867	chr1	rs10927010	243578812	G	A	0.899	0.899	0.99	-0.0022024235552	0.0284	0.9393	14004	16757	14424.77
5241160	chr1	rs10927011	243579112	G	A	0.258	0.256	0.967	-0.0182963622831166	0.0199	0.3566	14004	16757	14424.77
5241958	chr1	rs72759870	243580572	T	C	0.922	0.918	0.935	0.0736964589223369	0.0326	0.02374	14004	16757	14424.77
5247409	chr1	rs2039837	243582224	T	C	0.922	0.918	0.935	0.0737986386007454	0.0326	0.02342	14004	16757	14424.77
5233987	chr1	rs2039838	243582314	G	A	0.922	0.918	0.936	0.0729995008835215	0.0326	0.02497	14004	16757	14424.77
5243370	chr1	rs61270917	243582464	C	T	0.789	0.796	0.75	-0.0176040459483609	0.0241	0.4652	14004	16757	14424.77
5241093	chr1	rs56394517	243582753	A	G	0.923	0.919	0.933	0.0721997240344179	0.0327	0.02736	14004	16757	14424.77
5233070	chr1	rs55696172	243582771	A	G	0.923	0.919	0.933	0.0723020567553947	0.0327	0.02717	14004	16757	14424.77
5240716	chr1	rs56179302	243582806	G	C	0.922	0.919	0.933	0.0715017216887108	0.0327	0.02862	14004	16757	14424.77
5245891	chr1	rs4658569	243583274	G	C	0.922	0.918	0.933	0.0712037590063322	0.0326	0.02923	14004	16757	14424.77
5244947	chr1	rs12035042	243583899	T	G	0.889	0.89	0.95	-0.0115969858456632	0.0278	0.6776	14004	16757	14424.77
5237705	chr1	rs12037698	243584345	G	A	0.897	0.898	0.98	-0.0048015088161939	0.0283	0.8651	14004	16757	14424.77
5242101	chr1	rs72759872	243586585	T	C	0.927	0.923	0.937	0.0724973901482592	0.0334	0.02989	14004	16757	14424.77
5225568	chr1	rs72759873	243586821	T	C	0.927	0.923	0.937	0.0724973901482592	0.0334	0.02985	14004	16757	14424.77
5231797	chr1	rs12131952	243587887	G	C	0.977	0.976	0.252	-0.13070111592465	0.1477	0.3763	7590	10569	8335.46
5245101	chr1	rs7513566	243588601	C	T	0.897	0.897	0.983	-0.000200020002667	0.0282	0.9942	14004	16757	14424.77
5238634	chr1	rs10927013	243589156	G	T	0.251	0.251	0.961	-0.0213972981080803	0.0201	0.2858	14004	16757	14424.77
5226577	chr1	rs7538558	243589513	G	A	0.897	0.897	0.987	-0.0012007205765188	0.0281	0.966	14004	16757	14424.77
5245964	chr1	rs6429425	243590990	G	T	0.896	0.897	0.984	-0.005304041591906	0.0281	0.8491	14004	16757	14424.77
5228915	chr1	rs72759875	243591020	G	T	0.93	0.925	0.923	0.076396066753339	0.0341	0.025	14004	16757	14424.77
5238090	chr1	rs12136239	243592380	G	A	0.896	0.897	0.99	-0.0017014466397575	0.028	0.9516	14004	16757	14424.77
5228160	chr1	rs12132986	243592597	A	G	0.897	0.897	0.988	-0.0004000800213396	0.0281	0.9895	14004	16757	14424.77
5229684	chr1	rs10927014	243592676	T	C	0.897	0.897	0.99	-0.0003000450090019	0.0281	0.9928	14004	16757	14424.77
5223693	chr1	rs6669127	243593143	A	G	0.896	0.897	0.991	-0.0014009809156281	0.028	0.9607	14004	16757	14424.77
5222635	chr1	rs12049318	243593660	C	A	0.896	0.897	0.991	-0.002002002670673	0.028	0.9435	14004	16757	14424.77
5226045	chr1	rs12138272	243594202	G	A	0.897	0.897	0.994	-0.0021022080918702	0.028	0.9405	14004	16757	14424.77
5234291	chr1	rs7537757	243594664	G	C	0.897	0.897	0.995	-0.0016012813669738	0.028	0.954	14004	16757	14424.77
5223463	chr1	rs10927016	243595136	C	T	0.897	0.897	0.993	-0.0001000050003333	0.0281	0.9976	14004	16757	14424.77
5231402	chr1	rs10927017	243595813	G	A	0.897	0.897	0.994	-0.0014009809156281	0.028	0.9596	14004	16757	14424.77
5233756	chr1	rs12140393	243596231	G	A	0.897	0.897	0.995	-0.0016012813669738	0.028	0.955	14004	16757	14424.77
5229320	chr1	rs12140431	243596284	G	A	0.897	0.897	0.995	-0.001300845733048	0.028	0.9634	14004	16757	14424.77
5223952	chr1	rs12140432	243596287	G	A	0.897	0.897	0.994	-0.000200020002667	0.0281	0.9957	14004	16757	14424.77
5223865	chr1	rs12118439	243596371	C	T	0.896	0.897	0.996	-0.0012007205765188	0.028	0.967	14004	16757	14424.77
5244868	chr1	rs80068158	243596752	A	G	0.928	0.923	0.937	0.0720973808403835	0.0334	0.03082	14004	16757	14424.77
5242725	chr1	rs12039979	243597228	G	A	0.897	0.897	0.996	-0.001300845733048	0.028	0.9624	14004	16757	14424.77
5233706	chr1	rs10803142	243598234	G	A	0.253	0.253	0.963	-0.0231969816042026	0.02	0.2469	14004	16757	14424.77
5229296	chr1	rs2039839	243598670	A	G	0.251	0.251	0.968	-0.0231048737150968	0.02	0.2483	14004	16757	14424.77
5246573	chr1	rs75551888	243598811	G	A	0.928	0.923	0.937	0.073101751798059	0.0334	0.02871	14004	16757	14424.77
5226293	chr1	rs12049124	243598993	C	T	0.895	0.896	0.998	-0.0046005663955682	0.0278	0.8681	14004	16757	14424.77
5237920	chr1	rs10927018	243600201	G	A	0.895	0.896	1.0	-0.0040983869261633	0.0278	0.884	14004	16757	14424.77
5247122	chr1	rs72759878	243600718	C	A	0.928	0.923	0.937	0.0729995008835215	0.0334	0.02887	14004	16757	14424.77
5237048	chr1	rs10927019	243600734	T	C	0.895	0.896	1.0	-0.0039979812872983	0.0278	0.8845	14004	16757	14424.77
5239432	chr1	rs12117986	243600963	C	T	0.896	0.896	1.0	-0.0040983869261633	0.0278	0.8825	14004	16757	14424.77
5227473	chr1	rs59653451	243601590	A	G	0.895	0.896	1.0	-0.0046005663955682	0.0278	0.8686	14004	16757	14424.77
5247604	chr1	rs12119001	243601935	C	T	0.895	0.896	1.01	-0.0043996643446871	0.0278	0.8734	14004	16757	14424.77
5239534	chr1	rs10927020	243602390	G	A	0.555	0.547	0.837	-0.0052035148315978	0.0188	0.7818	14004	16757	14424.77
5235576	chr1	rs7524530	243602650	C	G	0.895	0.896	1.01	-0.0046005663955682	0.0277	0.8688	14004	16757	14424.77
5243680	chr1	rs6685276	243603132	A	G	0.895	0.896	1.01	-0.0039979812872983	0.0277	0.884	14004	16757	14424.77
5239761	chr1	rs11809721	243603874	T	C	0.895	0.896	1.01	-0.003797200248385	0.0277	0.8911	14004	16757	14424.77
5226446	chr1	rs61833161	243604733	C	G	0.895	0.896	1.01	-0.0040983869261633	0.0278	0.8824	14004	16757	14424.77
5228089	chr1	rs12144227	243604964	G	C	0.896	0.896	1.0	-0.0029042131473898	0.0278	0.9157	14004	16757	14424.77
5240317	chr1	rs7551067	243606579	T	A	0.896	0.896	1.0	-0.0031048149534787	0.0278	0.912	14004	16757	14424.77
5240272	chr1	rs12140679	243606691	G	T	0.896	0.896	1.0	-0.0031048149534787	0.0278	0.9122	14004	16757	14424.77
5237091	chr1	rs77509857	243607157	T	C	0.928	0.923	0.939	0.0745971382067833	0.0334	0.02558	14004	16757	14424.77
5240805	chr1	rs6702894	243608642	A	G	0.823	0.819	0.978	0.0327962744150825	0.0225	0.1442	14004	16757	14424.77
5230258	chr1	rs6702982	243608667	A	G	0.895	0.896	1.0	-0.0032954239497972	0.0278	0.9048	14004	16757	14424.77
5240928	chr1	rs6665625	243608833	G	C	0.895	0.896	1.0	-0.0033957590691798	0.0278	0.9024	14004	16757	14424.77
5241172	chr1	rs6703335	243608967	A	G	0.251	0.251	0.974	-0.0249999098013234	0.02	0.2109	14004	16757	14424.77
5239103	chr1	rs3006925	243609927	T	C	0.0731	0.0693	0.939	0.0020977980821461	0.035	0.9529	14004	16757	14424.77
5223884	chr1	rs4403617	243611266	G	A	0.898	0.899	0.968	-0.0060985584618694	0.0286	0.8318	14004	16757	14424.77
5237941	chr1	rs4658570	243611301	C	T	0.928	0.923	0.928	0.0765998648086992	0.0336	0.02285	14004	16757	14424.77
5237438	chr1	rs4658571	243611946	T	C	0.928	0.924	0.923	0.0745971382067833	0.0339	0.02759	14004	16757	14424.77
5228023	chr1	rs11800122	243613748	G	A	0.894	0.895	0.953	-0.0031048149534787	0.0283	0.9116	14004	16757	14424.77
5224336	chr1	rs57753663	243613834	T	C	0.893	0.892	0.943	0.0009995003330834	0.0283	0.9704	14004	16757	14424.77
5245997	chr1	rs2997490	243614180	T	C	0.879	0.878	0.91	0.0143958802837323	0.0275	0.5996	14004	16757	14424.77
5234414	chr1	rs2997494	243614681	A	G	0.057	0.054	0.836	0.0152038337422728	0.0405	0.7062	14004	16757	14424.77
5244556	chr1	rs12127073	243614705	C	G	0.898	0.897	0.952	0.0074025335167413	0.0287	0.797	14004	16757	14424.77
5230563	chr1	rs12127169	243615023	C	T	0.898	0.897	0.949	0.0067968490002727	0.0287	0.8139	14004	16757	14424.77
5227775	chr1	rs10803143	243615589	C	T	0.882	0.88	0.92	0.0171029078996623	0.0276	0.5355	14004	16757	14424.77
5225732	chr1	rs12028447	243617092	C	T	0.898	0.897	0.945	0.0061013488579762	0.0288	0.8314	14004	16757	14424.77
5229404	chr1	rs12046990	243617847	A	C	0.899	0.897	0.927	0.0110981866660334	0.0291	0.7042	14004	16757	14424.77
5225251	chr1	rs12022077	243617848	G	A	0.899	0.897	0.927	0.0111970780932162	0.0291	0.7011	14004	16757	14424.77
5227444	chr1	rs10927022	243618064	G	A	0.897	0.896	0.935	0.0080971295874548	0.0288	0.7776	14004	16757	14424.77
5234346	chr1	rs61833165	243618350	A	G	0.969	0.966	0.667	-0.0135007260538548	0.0581	0.8166	14004	16757	14424.77
5227970	chr1	rs72759886	243619233	A	G	0.933	0.928	0.886	0.0825012215117438	0.0354	0.01988	14004	16757	14424.77
5230786	chr1	rs2226029	243623023	G	T	0.108	0.108	0.776	-0.031397792147416	0.031	0.3114	14004	16757	14424.77
5235714	chr1	rs946823	243629164	C	T	0.0927	0.0948	0.788	-0.053200374867981	0.0328	0.1048	14004	16757	14424.77
5229263	chr1	rs10927024	243630145	G	A	0.865	0.862	0.882	0.0239996896478807	0.0262	0.3584	14004	16757	14424.77
5232038	chr1	rs2994323	243637748	A	G	0.0912	0.0983	0.692	-0.0860046112211286	0.035	0.01391	14004	16757	14424.77
5234753	chr1	rs2994322	243639018	G	C	0.09	0.0951	0.903	-0.0689000186550519	0.031	0.0264	14004	16757	14424.77
5236979	chr1	rs10927025	243639218	C	T	0.226	0.235	0.956	-0.0478046499481398	0.0207	0.02085	14004	16757	14424.77
5230236	chr1	rs3006916	243639859	A	G	0.866	0.862	0.974	0.0235016597850914	0.0252	0.3505	14004	16757	14424.77
5224877	chr1	rs2994321	243640337	G	C	0.139	0.145	0.744	-0.0584981343943099	0.0282	0.03819	14004	16757	14424.77
5226874	chr1	rs12748751	243640881	A	G	0.229	0.238	0.933	-0.0475004961488543	0.0209	0.02278	14004	16757	14424.77
5226508	chr1	rs2994320	243641247	A	G	0.867	0.863	0.979	0.0217027816432335	0.0251	0.387	14004	16757	14424.77
5227414	chr1	rs2994339	243641420	A	G	0.867	0.863	0.981	0.0232965165504356	0.0251	0.3532	14004	16757	14424.77
5227128	chr1	rs3006917	243641971	C	T	0.867	0.863	0.979	0.0236969951765786	0.0252	0.3454	14004	16757	14424.77
5227417	chr1	rs56020665	243642121	G	A	0.867	0.863	0.975	0.0244974716003874	0.0252	0.3308	14004	16757	14424.77
5225809	chr1	rs3006918	243643403	T	C	0.608	0.614	0.924	0.0036034995896235	0.0181	0.843	14004	16757	14424.77
5243194	chr1	rs1008173	243644497	A	G	0.61	0.616	0.936	0.0045994064948955	0.018	0.7963	14004	16757	14424.77
5224271	chr1	rs12125812	243645076	A	G	0.619	0.625	0.914	0.0063001125484799	0.0183	0.7299	14004	16757	14424.77
5224768	chr1	rs12751210	243645203	C	G	0.489	0.488	0.895	-0.0281011651109099	0.0179	0.1161	14004	16757	14424.77
5246582	chr1	rs1005723	243646251	C	T	0.659	0.662	0.887	0.004001981379298	0.019	0.8313	14004	16757	14424.77
5226230	chr1	rs2994330	243647208	G	T	0.866	0.861	0.894	0.0270994698817177	0.0262	0.3003	14004	16757	14424.77
5229410	chr1	rs3006922	243647354	T	C	0.635	0.638	0.942	0.0080971295874548	0.0182	0.6582	14004	16757	14424.77
5235207	chr1	rs10927026	243647497	A	G	0.961	0.957	0.581	0.055302247784655	0.068	0.4159	9220	11948	9848.53
5247444	chr1	rs2994329	243647921	C	T	0.637	0.639	0.95	0.0082954970241069	0.0182	0.6467	14004	16757	14424.77
5234431	chr1	rs72759890	243648068	C	G	0.626	0.634	0.864	-0.0073972926304747	0.0189	0.6959	14004	16757	14424.77
5237734	chr1	rs10927027	243648125	A	C	0.394	0.399	0.8	-0.0433042394092723	0.0194	0.02542	14004	16757	14424.77
5236577	chr1	rs3006923	243648757	G	C	0.652	0.65	0.964	0.0141001243787816	0.0181	0.436	14004	16757	14424.77
5231295	chr1	rs2994328	243649330	G	A	0.659	0.657	0.976	0.0106035827841911	0.0181	0.558	14004	16757	14424.77
5241633	chr1	rs4658574	243650716	T	C	0.652	0.651	0.987	0.0100988346774146	0.0179	0.5728	14004	16757	14424.77
5240641	chr1	rs2994327	243650858	C	T	0.653	0.652	0.986	0.0100988346774146	0.0179	0.5728	14004	16757	14424.77
5225300	chr1	rs3006924	243650986	G	C	0.655	0.654	0.986	0.0099008246772624	0.018	0.5816	14004	16757	14424.77
5226783	chr1	rs2994326	243651026	T	C	0.106	0.109	0.856	-0.0490011864330638	0.0297	0.09835	14004	16757	14424.77
5233989	chr1	rs12042298	243651806	C	T	0.657	0.655	0.989	0.0126990249774084	0.018	0.4802	14004	16757	14424.77
5225054	chr1	rs884808	243653439	C	T	0.655	0.654	0.994	0.0126002819757385	0.0179	0.4832	14004	16757	14424.77
5238832	chr1	rs884328	243654278	A	G	0.627	0.627	0.993	0.0160997014894237	0.0176	0.3604	14004	16757	14424.77
5240183	chr1	rs3006926	243655452	A	G	0.623	0.622	0.973	0.0215951374365897	0.0177	0.2235	14004	16757	14424.77
5236585	chr1	rs3006927	243657399	C	T	0.176	0.178	0.891	-0.0191012733024012	0.0235	0.4149	14004	16757	14424.77
5246168	chr1	rs3006928	243658030	A	G	0.122	0.124	0.89	-0.0426048328324374	0.0274	0.1194	14004	16757	14424.77
5240658	chr1	rs3006933	243659727	A	G	0.616	0.611	0.918	0.0160997014894237	0.0182	0.3765	14004	16757	14424.77
5243810	chr1	rs55655818	243661222	G	T	0.737	0.729	0.974	0.0360040066341877	0.0195	0.06434	14004	16757	14424.77
5246558	chr1	rs10803144	243661518	C	T	0.985	0.986	0.844	-0.0596969272581274	0.0878	0.4961	10895	13212	11121.55
5236092	chr1	rs74777638	243661742	T	C	0.736	0.727	0.983	0.0369007163483657	0.0193	0.05624	14004	16757	14424.77
5227050	chr1	rs9428576	243662027	T	C	0.606	0.599	0.947	0.0188021269625962	0.0179	0.293	14004	16757	14424.77
5246521	chr1	rs10927028	243662087	C	G	0.872	0.873	0.876	-0.0231048737150968	0.0273	0.3973	14004	16757	14424.77
5241791	chr1	rs12406958	243662190	T	C	0.736	0.727	0.986	0.0363994293800054	0.0193	0.05956	14004	16757	14424.77
5238762	chr1	rs12134270	243662668	T	G	0.736	0.727	0.987	0.0363029992242924	0.0193	0.05981	14004	16757	14424.77
5225332	chr1	rs10927029	243662773	T	C	0.873	0.874	0.877	-0.0216016445577609	0.0274	0.4293	14004	16757	14424.77
5229180	chr1	rs14403	243663893	C	T	0.737	0.728	0.989	0.0361969153118182	0.0193	0.06038	14004	16757	14424.77
5240580	chr1	rs1058305	243664642	A	G	0.722	0.714	0.999	0.0314017631395316	0.0189	0.09677	14004	16757	14424.77
5233547	chr1	rs1058304	243664857	C	T	0.722	0.714	1.0	0.031799009548949	0.0189	0.09253	14004	16757	14424.77
5228213	chr1	rs67027895	243667216	C	T	0.736	0.728	0.984	0.0355022698424966	0.0193	0.06667	14004	16757	14424.77
5225183	chr1	rs9428966	243667900	T	G	0.722	0.714	0.992	0.0311013012983478	0.019	0.1006	14004	16757	14424.77
5235559	chr1	rs111667565	243669012	T	C	0.736	0.727	0.978	0.0366019024445485	0.0194	0.05908	14004	16757	14424.77
5225964	chr1	rs1417121	243669350	G	C	0.722	0.715	0.984	0.0318958749835631	0.019	0.09338	14004	16757	14424.77
5241858	chr1	rs9803713	243672000	C	G	0.733	0.724	0.967	0.0363994293800054	0.0194	0.06087	14004	16757	14424.77
5229745	chr1	rs7523102	243672074	C	T	0.719	0.711	0.968	0.0341018649449722	0.0191	0.07489	14004	16757	14424.77
5227670	chr1	rs9803993	243672125	G	A	0.734	0.725	0.966	0.0371030879515023	0.0195	0.05636	14004	16757	14424.77
5235018	chr1	rs12045585	243673099	G	A	0.759	0.752	0.959	0.041995705452017	0.0201	0.03621	14004	16757	14424.77
5236721	chr1	rs76243949	243674094	G	A	0.736	0.728	0.981	0.03649585023784	0.0194	0.05949	14004	16757	14424.77
5223432	chr1	rs12140414	243674387	T	C	0.735	0.727	0.984	0.03649585023784	0.0193	0.05861	14004	16757	14424.77
5247008	chr1	rs1538773	243674682	T	G	0.723	0.716	0.99	0.0317021347305135	0.019	0.0952	14004	16757	14424.77
5231662	chr1	rs3006936	243674772	A	G	0.722	0.715	0.99	0.0305970979773775	0.019	0.107	14004	16757	14424.77
5226630	chr1	rs3006939	243677834	G	A	0.722	0.715	0.989	0.0310043588626902	0.019	0.1026	14004	16757	14424.77
5232004	chr1	rs6704286	243678389	T	G	0.154	0.158	0.896	-0.043502667649395	0.0246	0.07758	14004	16757	14424.77
5238388	chr1	rs10737888	243678483	A	C	0.722	0.715	0.989	0.0312951579807101	0.019	0.1	14004	16757	14424.77
5246783	chr1	rs12408951	243679364	A	G	0.735	0.727	0.982	0.0379025370484673	0.0193	0.04968	14004	16757	14424.77
5236279	chr1	rs1578275	243680442	G	C	0.735	0.727	0.982	0.0374980764200844	0.0193	0.05268	14004	16757	14424.77
5232115	chr1	rs3006940	243683001	A	G	0.722	0.715	0.989	0.0311013012983478	0.019	0.1014	14004	16757	14424.77
5227733	chr1	rs946824	243684019	T	C	0.119	0.121	0.878	-0.0303045802648556	0.0278	0.2759	14004	16757	14424.77
5224068	chr1	rs10927031	243685760	G	C	0.735	0.727	0.982	0.0371994409891063	0.0194	0.05488	14004	16757	14424.77
5233377	chr1	rs4515770	243686913	T	C	0.722	0.715	0.988	0.0307037775750057	0.019	0.1065	14004	16757	14424.77
5231594	chr1	rs79367267	243689543	C	A	0.739	0.731	0.977	0.0355987772398635	0.0195	0.06746	14004	16757	14424.77
5233879	chr1	rs73120396	243689904	A	G	0.986	0.988	0.875	-0.125699286653357	0.0917	0.1703	10305	12622	10531.55
5239793	chr1	rs9428579	243690034	C	T	0.739	0.731	0.977	0.0347008987793103	0.0195	0.07468	14004	16757	14424.77
5230159	chr1	rs13376709	243690491	T	C	0.429	0.44	0.949	-0.0476997588774203	0.0176	0.006742	14004	16757	14424.77
5235170	chr1	rs73122359	243691341	T	A	0.986	0.988	0.874	-0.121794822121251	0.0917	0.1841	10305	12622	10531.55
5237659	chr1	rs3006942	243694783	G	C	0.156	0.159	0.897	-0.0440981887217984	0.0246	0.07287	14004	16757	14424.77
5231203	chr1	rs10927033	243695539	C	A	0.739	0.731	0.977	0.0350968370374295	0.0195	0.07163	14004	16757	14424.77
5246555	chr1	rs7523198	243702266	C	T	0.228	0.229	0.94	-0.0319964709431669	0.0208	0.1244	14004	16757	14424.77
5229493	chr1	rs59228876	243702435	T	C	0.986	0.988	0.862	-0.147804194768394	0.0892	0.09746	11295	13622	11526.53
5243465	chr1	rs7538011	243703344	A	G	0.737	0.729	0.973	0.0350968370374295	0.0195	0.0714	14004	16757	14424.77
5235579	chr1	rs10927035	243703982	C	T	0.509	0.517	0.964	-0.0449032281024259	0.0173	0.009321	14004	16757	14424.77
5231948	chr1	rs6656918	243706224	G	A	0.279	0.286	0.98	-0.0274020297483382	0.0191	0.1512	14004	16757	14424.77
5231992	chr1	rs12065411	243707210	A	C	0.986	0.988	0.866	-0.155905552048533	0.0893	0.08081	11295	13622	11526.53
5243631	chr1	rs73122363	243707664	G	A	0.986	0.988	0.87	-0.159499961758475	0.0895	0.07462	11295	13622	11526.53
5240078	chr1	rs10927036	243708470	G	C	0.751	0.748	0.943	0.0430020165445429	0.0201	0.03267	14004	16757	14424.77
5225946	chr1	rs10803146	243709454	T	G	0.755	0.75	0.962	0.0226026252094292	0.0201	0.2599	14004	16757	14424.77
5239711	chr1	rs7517340	243710190	T	C	0.254	0.259	0.963	-0.0186019483996616	0.0198	0.3471	14004	16757	14424.77
5230532	chr1	rs1121276	243710407	T	C	0.782	0.782	0.835	-0.0149004625639624	0.0225	0.5062	14004	16757	14424.77
5241677	chr1	rs7549780	243712455	A	C	0.508	0.517	0.975	-0.0460962958929736	0.0172	0.007193	14004	16757	14424.77
5244306	chr1	rs6694738	243715210	C	A	0.768	0.764	0.976	0.0155977206230546	0.0203	0.4432	14004	16757	14424.77
5242036	chr1	rs2291410	243716654	A	C	0.255	0.259	0.986	-0.0162005226717083	0.0195	0.4078	14004	16757	14424.77
5242883	chr1	rs60899765	243716824	T	C	0.839	0.841	0.921	0.0140015196358136	0.024	0.5614	14004	16757	14424.77
5241963	chr1	rs2220276	243717592	A	T	0.509	0.518	0.981	-0.0460020545617973	0.0171	0.007199	14004	16757	14424.77
5223433	chr1	rs1352162	243717682	A	G	0.509	0.518	0.981	-0.0453007592301635	0.0171	0.008068	14004	16757	14424.77
5238653	chr1	rs3766673	243720473	T	C	0.742	0.737	0.991	0.0164047040252769	0.0194	0.3971	14004	16757	14424.77
5234426	chr1	rs10927039	243721726	T	C	0.742	0.737	0.992	0.0166014304974254	0.0194	0.3929	14004	16757	14424.77
5236495	chr1	rs3753549	243722892	T	C	0.735	0.729	0.964	0.0520040417467951	0.0194	0.007419	14004	16757	14424.77
5236418	chr1	rs12144559	243723214	C	A	0.51	0.519	0.987	-0.046201018900714	0.0171	0.006764	14004	16757	14424.77
5241608	chr1	rs35570502	243728212	T	C	0.731	0.725	0.958	0.0518046636160167	0.0194	0.007598	14004	16757	14424.77
5223782	chr1	rs10927040	243731693	T	C	0.742	0.737	0.996	0.0164047040252769	0.0194	0.3976	14004	16757	14424.77
5239409	chr1	rs10927041	243731890	T	C	0.742	0.737	0.996	0.0164047040252769	0.0194	0.3979	14004	16757	14424.77
5231959	chr1	rs2291409	243732197	G	A	0.511	0.52	0.989	-0.0458973523870375	0.017	0.007059	14004	16757	14424.77
5232876	chr1	rs12744297	243734296	G	A	0.511	0.52	0.989	-0.046201018900714	0.017	0.006666	14004	16757	14424.77
5230917	chr1	rs7552982	243737428	T	C	0.744	0.739	0.969	0.0456041418050158	0.0196	0.02023	14004	16757	14424.77
5243720	chr1	rs2345282	243739970	G	C	0.742	0.738	0.995	0.016296487966892	0.0194	0.4013	14004	16757	14424.77
5224854	chr1	rs72761606	243740445	T	C	0.737	0.732	0.975	0.0501035869662456	0.0194	0.009745	14004	16757	14424.77
5242852	chr1	rs6681024	243741246	C	T	0.263	0.268	0.976	-0.0501991563328521	0.0194	0.009661	14004	16757	14424.77
5233683	chr1	rs10158176	243741754	T	A	0.252	0.256	0.976	-0.0449032281024259	0.0197	0.02237	14004	16757	14424.77
5241300	chr1	rs12408455	243741941	T	C	0.742	0.737	0.995	0.0168964476597299	0.0194	0.384	14004	16757	14424.77
5228402	chr1	rs12119594	243743379	C	G	0.511	0.52	0.991	-0.0467038420537432	0.017	0.006148	14004	16757	14424.77
5236697	chr1	rs6688135	243743474	C	A	0.255	0.26	0.974	-0.0453007592301635	0.0196	0.02073	14004	16757	14424.77
5246885	chr1	rs2085555	243744321	T	C	0.51	0.52	0.99	-0.0471020897690825	0.017	0.005681	14004	16757	14424.77
5233328	chr1	rs12136847	243747358	A	G	0.51	0.519	0.991	-0.0465990663783681	0.017	0.0062	14004	16757	14424.77
5246192	chr1	rs12735854	243748184	G	C	0.51	0.519	0.991	-0.0467981495486393	0.017	0.005976	14004	16757	14424.77
5235399	chr1	rs2125233	243748629	C	T	0.511	0.521	0.993	-0.0467038420537432	0.017	0.006128	14004	16757	14424.77
5245817	chr1	rs320322	243750755	G	A	0.246	0.249	0.992	-0.0095050300143049	0.0198	0.6301	14004	16757	14424.77
5246220	chr1	rs320323	243752002	T	C	0.734	0.728	0.979	0.0509022179271191	0.0193	0.008271	14004	16757	14424.77
5230993	chr1	rs320317	243753153	T	A	0.737	0.731	0.974	0.0520040417467951	0.0194	0.007421	14004	16757	14424.77
5228441	chr1	rs55778834	243753910	T	C	0.511	0.52	0.992	-0.0467981495486393	0.017	0.00596	14004	16757	14424.77
5224659	chr1	rs138645612	243755433	C	T	0.945	0.941	0.865	0.0873971359084229	0.0394	0.0265	14004	16757	14424.77
5246057	chr1	rs2125232	243759210	C	T	0.512	0.522	0.995	-0.0473956369746291	0.017	0.005303	14004	16757	14424.77
5238912	chr1	rs2345284	243760328	C	T	0.265	0.271	0.983	-0.0513038207587421	0.0193	0.007853	14004	16757	14424.77
5244086	chr1	rs74808852	243761351	C	T	0.947	0.943	0.866	0.0999991692904564	0.0401	0.01259	14004	16757	14424.77
5238642	chr1	rs320302	243761735	A	G	0.734	0.727	0.983	0.0518046636160167	0.0193	0.007175	14004	16757	14424.77
5235471	chr1	rs10927043	243762208	C	T	0.755	0.752	0.993	0.009504687014246	0.0198	0.6301	14004	16757	14424.77
5236913	chr1	rs2125231	243762299	T	C	0.511	0.52	0.998	-0.0465990663783681	0.017	0.006053	14004	16757	14424.77
5234447	chr1	rs10927044	243767493	G	A	0.512	0.521	1.0	-0.0475004961488543	0.017	0.005133	14004	16757	14424.77
5239327	chr1	rs12023642	243767826	T	G	0.754	0.749	0.99	0.0215951374365897	0.0197	0.2741	14004	16757	14424.77
5244863	chr1	rs3856231	243768906	T	C	0.512	0.521	1.0	-0.0473012731180131	0.017	0.005303	14004	16757	14424.77
5233087	chr1	rs9428581	243769312	A	G	0.734	0.727	0.985	0.0518046636160167	0.0192	0.007108	14004	16757	14424.77
5242146	chr1	rs10754806	243770135	A	C	0.256	0.261	0.985	-0.0449973659307358	0.0195	0.02112	14004	16757	14424.77
5229610	chr1	rs11578459	243770727	A	G	0.511	0.521	0.999	-0.0467981495486393	0.017	0.005877	14004	16757	14424.77
5243777	chr1	rs112646892	243772302	C	T	0.744	0.74	0.994	0.0166014304974254	0.0194	0.3919	14004	16757	14424.77
5240004	chr1	rs426182	243775450	A	T	0.745	0.74	0.984	0.0454034834538498	0.0195	0.02014	14004	16757	14424.77
5242420	chr1	rs35978510	243776117	T	C	0.511	0.521	0.999	-0.0465990663783681	0.017	0.006015	14004	16757	14424.77
5224083	chr1	rs2168812	243777066	G	A	0.755	0.752	0.993	0.0090984829852593	0.0198	0.6435	14004	16757	14424.77
5228463	chr1	rs61833200	243779250	C	G	0.512	0.521	0.999	-0.0465047776557534	0.017	0.006198	14004	16757	14424.77
5245285	chr1	rs6657813	243779266	T	A	0.734	0.727	0.986	0.0511017760490843	0.0192	0.00783	14004	16757	14424.77
5229237	chr1	rs320308	243780198	G	A	0.838	0.839	0.948	0.0222017079836866	0.0236	0.3477	14004	16757	14424.77
5246894	chr1	rs320309	243781174	A	G	0.734	0.727	0.986	0.0511017760490843	0.0192	0.007812	14004	16757	14424.77
5231853	chr1	rs79380843	243781484	A	G	0.932	0.926	0.884	0.091995601745583	0.0352	0.008895	14004	16757	14424.77
5234631	chr1	rs7556516	243782009	G	A	0.755	0.752	0.993	0.0092966519050945	0.0198	0.639	14004	16757	14424.77
5246175	chr1	rs12037013	243784207	G	A	0.767	0.763	0.988	0.0133011462391285	0.0201	0.5086	14004	16757	14424.77
5247518	chr1	rs12034588	243784392	T	A	0.764	0.761	0.987	0.0117012723076411	0.0201	0.5602	14004	16757	14424.77
5242004	chr1	rs10927045	243786335	G	C	0.257	0.262	0.984	-0.044401309298167	0.0195	0.02271	14004	16757	14424.77
5247088	chr1	rs6675851	243787494	G	A	0.756	0.753	0.992	0.0089002747867194	0.0198	0.6532	14004	16757	14424.77
5226698	chr1	rs12032481	243788009	A	C	0.881	0.879	0.836	0.0208021276292633	0.0285	0.4652	14004	16757	14424.77
5245539	chr1	rs320313	243788577	A	G	0.267	0.274	0.986	-0.0525994101433915	0.0192	0.006165	14004	16757	14424.77
5228761	chr1	rs320314	243788605	C	T	0.267	0.274	0.986	-0.0527048164320283	0.0192	0.006037	14004	16757	14424.77
5229585	chr1	rs7528450	243789305	T	A	0.514	0.523	0.998	-0.0482977854077521	0.017	0.004477	14004	16757	14424.77
5224148	chr1	rs6671475	243789342	A	G	0.743	0.739	0.991	0.0170045988158238	0.0194	0.3806	14004	16757	14424.77
5231389	chr1	rs320316	243790947	G	A	0.266	0.273	0.987	-0.0525994101433915	0.0192	0.006156	14004	16757	14424.77
5239067	chr1	rs12739344	243791312	G	C	0.513	0.523	0.998	-0.0484027392281675	0.017	0.004371	14004	16757	14424.77
5240432	chr1	rs6660534	243791642	A	C	0.742	0.738	0.991	0.0164047040252769	0.0194	0.3994	14004	16757	14424.77
5243925	chr1	rs11585986	243792591	G	C	0.513	0.523	0.999	-0.0478046499481398	0.017	0.004826	14004	16757	14424.77
5228219	chr1	rs12749316	243792781	G	A	0.513	0.522	0.998	-0.0476997588774203	0.017	0.004924	14004	16757	14424.77
5223376	chr1	rs12138753	243795607	G	A	0.514	0.524	0.997	-0.0490957108440633	0.017	0.003879	14004	16757	14424.77
5223548	chr1	rs320332	243797799	C	A	0.278	0.287	0.944	-0.05519563546795	0.0193	0.004323	14004	16757	14424.77
5226486	chr1	rs320331	243797817	A	G	0.269	0.276	0.98	-0.0530949163341788	0.0192	0.005746	14004	16757	14424.77
5234901	chr1	rs320330	243798208	G	T	0.276	0.285	0.951	-0.0562000496881991	0.0193	0.003588	14004	16757	14424.77
5223647	chr1	rs10927046	243801190	T	C	0.753	0.747	0.99	0.0228958774769045	0.0197	0.2432	14004	16757	14424.77
5226912	chr1	rs12138722	243802639	T	A	0.514	0.524	0.999	-0.0484027392281675	0.017	0.004339	14004	16757	14424.77
5228876	chr1	rs7522883	243803022	C	T	0.766	0.761	0.99	0.0150954876453349	0.0201	0.451	14004	16757	14424.77
5245148	chr1	rs10927047	243803677	T	A	0.766	0.761	0.99	0.0149969810059077	0.0201	0.4549	14004	16757	14424.77
5241335	chr1	rs1486472	243803714	G	A	0.523	0.534	0.973	-0.050798679887367	0.0172	0.003126	14004	16757	14424.77
5238787	chr1	rs4658585	243803922	G	A	0.513	0.523	1.0	-0.047899061319535	0.017	0.004765	14004	16757	14424.77
5225600	chr1	rs4658401	243803979	G	T	0.513	0.523	1.0	-0.0478046499481398	0.017	0.004781	14004	16757	14424.77
5243761	chr1	rs10754807	243804158	G	A	0.752	0.749	0.986	0.0077002766261879	0.0198	0.6982	14004	16757	14424.77
5229340	chr1	rs73124169	243804939	T	C	0.685	0.682	0.964	0.0027960873020011	0.0186	0.8789	14004	16757	14424.77
5242363	chr1	rs2631039	243805846	T	C	0.983	0.983	0.665	0.0307037775750057	0.0805	0.7025	14004	16757	14424.77
5226064	chr1	rs10927049	243805901	A	G	0.735	0.73	0.963	0.0235993322503244	0.0195	0.2267	14004	16757	14424.77
5240419	chr1	rs10927050	243805907	A	G	0.736	0.731	0.968	0.0235016597850914	0.0195	0.229	14004	16757	14424.77
5233819	chr1	rs10927051	243805936	G	C	0.737	0.732	0.974	0.023198814502523	0.0195	0.2334	14004	16757	14424.77
5241983	chr1	rs2290754	243806268	A	C	0.74	0.736	0.989	0.0172994970780611	0.0194	0.373	14004	16757	14424.77
5222576	chr1	rs2290753	243806438	G	A	0.515	0.524	0.997	-0.0478046499481398	0.017	0.004957	14004	16757	14424.77
5232028	chr1	rs320334	243808032	A	T	0.254	0.259	0.99	-0.0460020545617973	0.0195	0.01829	14004	16757	14424.77
5228537	chr1	rs10927052	243808483	C	A	0.257	0.262	0.988	-0.04470452178448	0.0194	0.02125	14004	16757	14424.77
5241145	chr1	rs115754292	243809488	C	T	0.955	0.952	0.57	0.0843962939720313	0.0628	0.179	9390	12405	10175.81
5225633	chr1	rs7547861	243810582	C	T	0.255	0.26	0.991	-0.0453949344903922	0.0195	0.01966	14004	16757	14424.77
5230407	chr1	rs10927053	243811321	A	T	0.775	0.772	0.944	0.0128964817350202	0.0209	0.536	14004	16757	14424.77
5240657	chr1	rs12141946	243811634	T	G	0.515	0.524	0.992	-0.0478046499481398	0.017	0.004987	14004	16757	14424.77
5226765	chr1	rs12145558	243812617	G	A	0.88	0.883	0.399	-0.0601003842529617	0.041	0.1425	14004	16757	14424.77
5223024	chr1	rs12723537	243812680	G	A	0.573	0.581	0.976	-0.0383043331577141	0.0174	0.02759	14004	16757	14424.77
5233447	chr1	rs79197197	243812718	C	A	0.826	0.824	0.826	-0.0076995657264405	0.0245	0.7532	14004	16757	14424.77
5232653	chr1	rs77030218	243813097	T	G	0.832	0.832	0.822	-0.0222047099881925	0.0249	0.3733	14004	16757	14424.77
5223862	chr1	rs74887645	243814039	C	G	0.573	0.581	0.977	-0.0388032003238938	0.0174	0.02557	14004	16757	14424.77
5236079	chr1	rs320338	243814489	G	A	0.265	0.272	0.99	-0.0517986852338873	0.0192	0.006972	14004	16757	14424.77
5241765	chr1	rs320337	243814548	A	G	0.692	0.69	0.968	-0.0050024916227914	0.0186	0.7868	14004	16757	14424.77
5243876	chr1	rs10927055	243815781	A	G	0.572	0.581	0.978	-0.0378991867540796	0.0174	0.02919	14004	16757	14424.77
5231990	chr1	rs4603115	243816636	T	C	0.571	0.58	0.978	-0.0390007373497326	0.0173	0.02445	14004	16757	14424.77
5235434	chr1	rs11589907	243818260	T	C	0.572	0.581	0.979	-0.0383043331577141	0.0173	0.02722	14004	16757	14424.77
5226443	chr1	rs12691547	243819070	A	G	0.571	0.58	0.979	-0.0393023164827424	0.0173	0.02356	14004	16757	14424.77
5245476	chr1	rs12691548	243820128	A	G	0.573	0.582	0.981	-0.0391983134041576	0.0173	0.02376	14004	16757	14424.77
5231894	chr1	rs77629275	243821172	G	A	0.973	0.972	0.513	0.0259016375226531	0.0729	0.7218	14004	16757	14424.77
5229109	chr1	rs7517732	243821364	T	C	0.264	0.271	0.99	-0.0529051189949894	0.0192	0.005928	14004	16757	14424.77
5236436	chr1	rs10927056	243822570	T	C	0.572	0.581	0.981	-0.0394999521368577	0.0173	0.02258	14004	16757	14424.77
5223037	chr1	rs10803150	243822600	C	T	0.696	0.694	0.97	-0.0031950988965408	0.0187	0.863	14004	16757	14424.77
5243542	chr1	rs12117580	243826674	T	C	0.571	0.579	0.978	-0.0385017716536664	0.0173	0.02635	14004	16757	14424.77
5241081	chr1	rs10803151	243827672	G	T	0.268	0.275	0.99	-0.0517986852338873	0.0191	0.006802	14004	16757	14424.77
5226727	chr1	rs2087072	243829549	G	A	0.573	0.582	0.976	-0.0403012967735257	0.0174	0.02027	14004	16757	14424.77
5223601	chr1	rs320318	243832330	T	G	0.264	0.268	0.977	-0.04470452178448	0.0194	0.02115	14004	16757	14424.77
5232980	chr1	rs4658403	243832560	C	T	0.257	0.262	0.988	-0.0453949344903922	0.0194	0.01949	14004	16757	14424.77
5247183	chr1	rs10158245	243833397	A	C	0.573	0.581	0.981	-0.0380965452668448	0.0173	0.02772	14004	16757	14424.77
5237792	chr1	rs12032342	243834360	G	A	0.705	0.701	0.971	0.0018981972830802	0.0188	0.9197	14004	16757	14424.77
5247658	chr1	rs6429430	243834477	T	G	0.682	0.678	0.976	0.004201162744548	0.0184	0.8206	14004	16757	14424.77
5228579	chr1	rs320320	243835186	A	G	0.682	0.678	0.975	0.0044998604248922	0.0184	0.8067	14004	16757	14424.77
5227337	chr1	rs320321	243837049	G	T	0.266	0.272	0.983	-0.0521041493573948	0.0193	0.006853	14004	16757	14424.77
5240431	chr1	rs1843655	243837150	C	T	0.695	0.693	0.977	-0.0031048149534787	0.0186	0.8664	14004	16757	14424.77
5246741	chr1	rs10927058	243838630	T	C	0.573	0.581	0.98	-0.0383043331577141	0.0173	0.02724	14004	16757	14424.77
5238678	chr1	rs406323	243839798	A	C	0.255	0.259	0.975	-0.0449032281024259	0.0196	0.02202	14004	16757	14424.77
5230423	chr1	rs383701	243842288	G	A	0.318	0.327	0.93	-0.0598030843707537	0.0188	0.001461	14004	16757	14424.77
5242117	chr1	rs4478795	243844576	C	T	0.695	0.693	0.981	-0.0029042131473898	0.0186	0.8766	14004	16757	14424.77
5247537	chr1	rs10803152	243846167	C	A	0.684	0.681	0.981	0.0046989426564652	0.0184	0.8	14004	16757	14424.77
5228582	chr1	rs4658588	243846271	A	G	0.575	0.584	0.99	-0.0406032684425478	0.0173	0.01871	14004	16757	14424.77
5243697	chr1	rs12076373	243851947	G	C	0.682	0.678	0.98	0.0044003044444822	0.0184	0.8111	14004	16757	14424.77
5228722	chr1	rs10927059	243852079	T	C	0.679	0.675	0.983	0.0052959516591825	0.0183	0.7702	14004	16757	14424.77
5245270	chr1	rs1531243	243852498	T	C	0.253	0.258	0.986	-0.0440041354980549	0.0195	0.02424	14004	16757	14424.77
5227110	chr1	rs6686591	243853830	C	T	0.267	0.273	0.996	-0.0503043099097479	0.0191	0.008443	14004	16757	14424.77
5224967	chr1	rs7513049	243855995	A	G	0.257	0.262	0.967	-0.0494949124461712	0.0196	0.01161	14004	16757	14424.77
5235451	chr1	rs6429431	243856018	G	C	0.26	0.264	0.975	-0.0456042446050211	0.0195	0.01928	14004	16757	14424.77
5229609	chr1	rs7517921	243856420	T	C	0.679	0.675	0.984	0.0048979852621919	0.0183	0.7885	14004	16757	14424.77
5233830	chr1	rs1973284	243856681	A	G	0.581	0.589	0.977	-0.0411970648503382	0.0174	0.01794	14004	16757	14424.77
5225116	chr1	rs6429433	243857994	C	T	0.69	0.688	0.986	-0.003596459514405	0.0184	0.8452	14004	16757	14424.77
5236454	chr1	rs320305	243859909	G	T	0.691	0.689	0.98	-0.0031048149534787	0.0185	0.865	14004	16757	14424.77
5225768	chr1	rs320304	243861642	C	T	0.255	0.26	0.992	-0.0438996422900184	0.0194	0.02379	14004	16757	14424.77
5226877	chr1	rs320303	243861740	T	A	0.161	0.161	0.955	-0.0272992569378225	0.0236	0.2471	14004	16757	14424.77
5232256	chr1	rs58594024	243862702	C	A	0.693	0.69	0.981	-0.0036968248442897	0.0185	0.8428	14004	16757	14424.77
5233556	chr1	rs4658589	243862980	G	A	0.265	0.272	0.993	-0.0509986009718156	0.0192	0.007888	14004	16757	14424.77
5226597	chr1	rs320345	243865303	A	G	0.265	0.271	0.992	-0.0513038207587421	0.0192	0.007556	14004	16757	14424.77
5238022	chr1	rs320344	243866036	G	A	0.255	0.26	0.992	-0.0437011352710986	0.0194	0.02469	14004	16757	14424.77
5226604	chr1	rs12038981	243866855	G	A	0.704	0.703	0.94	-0.0067024110596754	0.0191	0.7262	14004	16757	14424.77
5233840	chr1	rs320342	243867832	T	C	0.241	0.245	0.99	-0.0413012760239546	0.0199	0.03741	14004	16757	14424.77
5224614	chr1	rs1486475	243868398	T	C	0.574	0.583	0.987	-0.0393023164827424	0.0173	0.02302	14004	16757	14424.77
5235084	chr1	rs320339	243870910	G	T	0.664	0.659	0.986	0.0098018049722602	0.0181	0.5867	14004	16757	14424.77
5241224	chr1	rs12140040	243871922	G	A	0.693	0.687	0.979	0.0096037361426946	0.0185	0.6027	14004	16757	14424.77
5235845	chr1	rs12143245	243874901	G	A	0.82	0.817	0.827	-0.0012007205765188	0.0242	0.9603	14004	16757	14424.77
5229786	chr1	rs6676779	243875486	C	T	0.24	0.244	0.992	-0.0416035498550752	0.0198	0.03585	14004	16757	14424.77
5230916	chr1	rs10927060	243875989	A	G	0.577	0.586	0.992	-0.0396976268585458	0.0173	0.02151	14004	16757	14424.77
5223369	chr1	rs2125229	243877648	C	A	0.252	0.256	0.992	-0.0419997711602818	0.0195	0.03138	14004	16757	14424.77
5223800	chr1	rs2034915	243878503	A	G	0.574	0.582	0.992	-0.0385017716536664	0.0172	0.02563	14004	16757	14424.77
5247214	chr1	rs6687181	243878518	C	T	0.667	0.662	0.989	0.0076010387728197	0.0181	0.6743	14004	16757	14424.77
5241192	chr1	rs1809247	243882064	C	T	0.575	0.583	0.993	-0.039104719880761	0.0173	0.02345	14004	16757	14424.77
5244768	chr1	rs12144546	243883877	T	G	0.575	0.583	0.993	-0.0391983134041576	0.0173	0.02307	14004	16757	14424.77
5245854	chr1	rs2125230	243885848	G	A	0.679	0.675	0.993	0.0045994064948955	0.0182	0.8005	14004	16757	14424.77
5230438	chr1	rs1458022	243886295	C	T	0.252	0.256	0.994	-0.0416973775562091	0.0195	0.03234	14004	16757	14424.77
5240681	chr1	rs1458023	243886673	T	C	0.677	0.673	0.991	0.0059025456526138	0.0182	0.7458	14004	16757	14424.77
5242942	chr1	rs10927062	243889364	A	G	0.819	0.821	0.684	-0.0001000050003333	0.0265	0.9978	14004	16757	14424.77
5226502	chr1	rs7514510	243891327	A	G	0.234	0.238	0.989	-0.0418016408837633	0.0201	0.03714	14004	16757	14424.77
5233955	chr1	rs7548254	243891570	C	T	0.575	0.583	0.994	-0.040197189751413	0.0172	0.01975	14004	16757	14424.77
5240353	chr1	rs9782883	243892532	A	G	0.662	0.656	0.995	0.0141987193998129	0.0179	0.429	14004	16757	14424.77
5239769	chr1	rs9782958	243892972	G	C	0.659	0.653	0.988	0.0153023200084426	0.018	0.3932	14004	16757	14424.77
5228982	chr1	rs10803155	243894782	A	G	0.251	0.255	0.997	-0.0403012967735257	0.0195	0.03872	14004	16757	14424.77
5243955	chr1	rs59953491	243894953	C	T	0.683	0.678	0.986	0.0072039888485025	0.0183	0.694	14004	16757	14424.77
5237875	chr1	rs897959	243897774	C	T	0.575	0.584	0.993	-0.0411032840784537	0.0173	0.01728	14004	16757	14424.77
5231571	chr1	rs4553169	243900640	G	A	0.679	0.674	0.988	0.0105046326450854	0.0182	0.5644	14004	16757	14424.77
5245612	chr1	rs1458021	243901970	C	T	0.253	0.257	0.994	-0.0414993071780289	0.0195	0.03345	14004	16757	14424.77
5244398	chr1	rs12124113	243904366	A	G	0.666	0.66	0.991	0.0118001041157506	0.018	0.5126	14004	16757	14424.77
5233330	chr1	rs4658590	243908796	A	T	0.573	0.582	0.989	-0.0418954871740363	0.0173	0.01525	14004	16757	14424.77
5222617	chr1	rs1379700	243909402	T	C	0.57	0.579	0.988	-0.0401035026973339	0.0173	0.02035	14004	16757	14424.77
5223941	chr1	rs11586029	243910067	C	T	0.574	0.583	0.989	-0.0413950753663857	0.0173	0.01655	14004	16757	14424.77
5228897	chr1	rs12125920	243911397	A	C	0.573	0.582	0.989	-0.0416035498550752	0.0173	0.01608	14004	16757	14424.77
5228873	chr1	rs12139868	243913975	C	A	0.963	0.958	0.551	0.0915029414613708	0.0602	0.1285	13233	15840	13587.08
5243814	chr1	rs10927065	243914611	C	A	0.682	0.677	0.987	0.0078987227933553	0.0183	0.6656	14004	16757	14424.77
5237296	chr1	rs1545654	243916478	A	T	0.25	0.255	0.989	-0.0419997711602818	0.0196	0.0321	14004	16757	14424.77
5229935	chr1	rs12031994	243917309	T	C	0.692	0.686	0.983	0.0116024307308398	0.0185	0.5292	14004	16757	14424.77
5235898	chr1	rs10803156	243917776	G	C	0.692	0.686	0.983	0.0121953336998771	0.0185	0.5097	14004	16757	14424.77
5238913	chr1	rs4565696	243918083	C	T	0.679	0.674	0.989	0.0101978249764461	0.0182	0.5771	14004	16757	14424.77
5226930	chr1	rs2881275	243918313	G	C	0.68	0.676	0.986	0.0085037404912207	0.0183	0.6404	14004	16757	14424.77
5224141	chr1	rs971285	243919773	G	A	0.575	0.584	0.993	-0.0409990935346932	0.0172	0.01734	14004	16757	14424.77
5235150	chr1	rs2881274	243920382	G	C	0.238	0.24	0.994	-0.0353992243518656	0.0199	0.07553	14004	16757	14424.77
5238346	chr1	rs6674314	243920895	A	G	0.663	0.657	0.992	0.0150954876453349	0.018	0.3999	14004	16757	14424.77
5236013	chr1	rs76856798	243922215	C	T	0.96	0.958	0.823	0.0548006364661149	0.0471	0.2443	14004	16757	14424.77
5231431	chr1	rs12743000	243922374	G	A	0.574	0.583	0.992	-0.0416035498550752	0.0173	0.01599	14004	16757	14424.77
5229594	chr1	rs10803158	243923229	A	G	0.663	0.657	0.992	0.0135971385060249	0.018	0.449	14004	16757	14424.77
5247189	chr1	rs10927067	243923244	G	A	0.663	0.657	0.992	0.0135971385060249	0.018	0.448	14004	16757	14424.77
5244742	chr1	rs10927068	243923452	C	T	0.667	0.661	0.991	0.0115035793834154	0.0181	0.5236	14004	16757	14424.77
5242702	chr1	rs1870272	243924743	T	A	0.573	0.582	0.989	-0.0416973775562091	0.0173	0.01572	14004	16757	14424.77
5230366	chr1	rs57824597	243930399	C	T	0.664	0.658	0.995	0.0135971385060249	0.018	0.4489	14004	16757	14424.77
5232680	chr1	rs9428970	243930449	T	A	0.24	0.244	0.993	-0.0398016818829366	0.0199	0.04509	14004	16757	14424.77
5223593	chr1	rs2345994	243932275	T	C	0.578	0.588	0.992	-0.043502667649395	0.0173	0.0119	14004	16757	14424.77
5239597	chr1	rs897960	243933568	G	A	0.255	0.26	0.99	-0.0419997711602818	0.0195	0.03127	14004	16757	14424.77
5236829	chr1	rs7545162	243936136	A	G	0.677	0.671	0.985	0.0118001041157506	0.0182	0.5184	14004	16757	14424.77
5245250	chr1	rs1458024	243937445	G	C	0.678	0.673	0.991	0.0100988346774146	0.0182	0.5804	14004	16757	14424.77
5233446	chr1	rs9287268	243938088	G	A	0.158	0.159	0.975	-0.0278029446620889	0.0235	0.237	14004	16757	14424.77
5227265	chr1	rs1531244	243939970	A	G	0.576	0.586	0.991	-0.043502667649395	0.0173	0.01187	14004	16757	14424.77
5246765	chr1	rs12048930	243940076	C	T	0.678	0.674	0.995	0.0072039888485025	0.0181	0.6905	14004	16757	14424.77
5246499	chr1	rs6682456	243942463	C	A	0.24	0.244	0.989	-0.0385017716536664	0.0199	0.0528	14004	16757	14424.77
5227286	chr1	rs4132509	243943084	C	A	0.68	0.675	0.992	0.0098018049722602	0.0182	0.5901	14004	16757	14424.77
5244354	chr1	rs7551241	243943907	A	G	0.575	0.585	0.988	-0.0433042394092723	0.0173	0.01233	14004	16757	14424.77
5225821	chr1	rs6429435	243945131	T	C	0.576	0.586	0.99	-0.0421040660228114	0.0173	0.01477	14004	16757	14424.77
5223107	chr1	rs4639743	243946072	G	A	0.576	0.586	0.989	-0.0433042394092723	0.0173	0.01226	14004	16757	14424.77
5238361	chr1	rs4610997	243946917	T	A	0.576	0.586	0.988	-0.0426048328324374	0.0173	0.01382	14004	16757	14424.77
5241686	chr1	rs73128287	243952150	T	G	0.662	0.656	0.989	0.0128964817350202	0.018	0.4721	14004	16757	14424.77
5245151	chr1	rs12142652	243953583	A	G	0.576	0.586	0.988	-0.0423961495190412	0.0173	0.0143	14004	16757	14424.77
5229140	chr1	rs12047209	243954407	A	C	0.692	0.686	0.981	0.0114047182634362	0.0185	0.5393	14004	16757	14424.77
5245698	chr1	rs9287269	243954551	G	A	0.677	0.672	0.986	0.0084045823438103	0.0182	0.6454	14004	16757	14424.77
5228508	chr1	rs7553458	243954652	A	G	0.253	0.258	0.983	-0.044401309298167	0.0196	0.02347	14004	16757	14424.77
5242629	chr1	rs10927075	243956120	A	T	0.576	0.586	0.987	-0.0413950753663857	0.0173	0.01686	14004	16757	14424.77
5222838	chr1	rs78631843	243956683	C	T	0.906	0.901	0.936	0.0630968574396732	0.0297	0.03385	14004	16757	14424.77
5228217	chr1	rs12403316	243956903	C	T	0.678	0.674	0.988	0.0064988367398296	0.0182	0.7217	14004	16757	14424.77
5241966	chr1	rs10733129	243957150	A	G	0.157	0.157	0.986	-0.0293979151845611	0.0235	0.2108	14004	16757	14424.77
5228142	chr1	rs10927076	243958293	A	G	0.689	0.683	0.983	0.0115035793834154	0.0184	0.534	14004	16757	14424.77
5222816	chr1	rs12116882	243959106	G	A	0.678	0.674	0.988	0.0063001125484799	0.0182	0.73	14004	16757	14424.77
5238172	chr1	rs6672195	243959543	T	C	0.576	0.585	0.986	-0.0416035498550752	0.0173	0.01614	14004	16757	14424.77
5238986	chr1	rs12097127	243961216	A	G	0.253	0.258	0.979	-0.0449032281024259	0.0196	0.02226	14004	16757	14424.77
5223388	chr1	rs114920270	243962833	T	C	0.965	0.961	0.523	0.0670977435324941	0.0609	0.271	14004	16757	14424.77
5230957	chr1	rs12746623	243963175	G	A	0.577	0.586	0.984	-0.0426048328324374	0.0173	0.01393	14004	16757	14424.77
5237714	chr1	rs4658592	243963896	T	C	0.576	0.586	0.984	-0.0418016408837633	0.0173	0.01601	14004	16757	14424.77
5244451	chr1	rs7534117	243964902	G	T	0.678	0.674	0.986	0.0063994795805678	0.0182	0.7254	14004	16757	14424.77
5238054	chr1	rs7512207	243964992	C	T	0.254	0.259	0.975	-0.0437011352710986	0.0196	0.02592	14004	16757	14424.77
5245426	chr1	rs7514984	243965623	C	T	0.678	0.673	0.984	0.0069954745123864	0.0182	0.7019	14004	16757	14424.77
5229528	chr1	rs34477525	243966454	T	A	0.664	0.658	0.986	0.0109003744682883	0.018	0.5452	14004	16757	14424.77
5230841	chr1	rs12744253	243967674	G	A	0.577	0.587	0.982	-0.0418016408837633	0.0174	0.01608	14004	16757	14424.77
5224922	chr1	rs7523822	243973752	C	T	0.665	0.659	0.976	0.0108014536938559	0.0181	0.5501	14004	16757	14424.77
5241547	chr1	rs111536894	243974229	T	C	0.238	0.242	0.964	-0.0413950753663857	0.0202	0.03976	14004	16757	14424.77
5227665	chr1	rs193107782	243974813	G	A	0.678	0.674	0.972	0.0076010387728197	0.0183	0.6789	14004	16757	14424.77
5225044	chr1	rs6691020	243975753	T	C	0.575	0.584	0.977	-0.0406970023321042	0.0174	0.01922	14004	16757	14424.77
5233677	chr1	rs12136727	243976035	C	A	0.576	0.585	0.977	-0.0418016408837633	0.0174	0.01625	14004	16757	14424.77
5222550	chr1	rs6703013	243976837	G	A	0.239	0.243	0.962	-0.0404991299799539	0.0201	0.04434	14004	16757	14424.77
5241798	chr1	rs144872229	243979132	T	C	0.964	0.96	0.513	0.0635004825618992	0.0608	0.2964	14004	16757	14424.77
5242168	chr1	rs12136624	243981611	C	A	0.678	0.674	0.968	0.0066975214477213	0.0184	0.7148	14004	16757	14424.77
5243253	chr1	rs6681863	243982709	C	G	0.678	0.673	0.968	0.0058031292269501	0.0184	0.7537	14004	16757	14424.77
5231382	chr1	rs4484910	243983166	C	T	0.252	0.257	0.952	-0.0482977854077521	0.0199	0.01493	14004	16757	14424.77
5243086	chr1	rs7552659	243983723	T	C	0.576	0.585	0.977	-0.0404991299799539	0.0174	0.01999	14004	16757	14424.77
5237012	chr1	rs10927078	243983830	C	T	0.688	0.683	0.963	0.0101978249764461	0.0186	0.5818	14004	16757	14424.77
5228646	chr1	rs7552820	243983877	T	C	0.577	0.586	0.977	-0.0403012967735257	0.0174	0.0204	14004	16757	14424.77
5229716	chr1	rs113085028	243985979	C	G	0.679	0.674	0.963	0.0086028888072678	0.0184	0.6391	14004	16757	14424.77
5228277	chr1	rs28869008	243986344	C	A	0.677	0.673	0.965	0.0049974917102918	0.0184	0.7844	14004	16757	14424.77
5240610	chr1	rs6665170	243987379	T	C	0.238	0.242	0.953	-0.0430014511447026	0.0202	0.03378	14004	16757	14424.77
5235537	chr1	rs6429438	243987674	A	G	0.157	0.156	0.947	-0.0299026613543135	0.024	0.2119	14004	16757	14424.77
5231775	chr1	rs12127367	243988316	A	C	0.662	0.656	0.964	0.0112959597418516	0.0182	0.5356	14004	16757	14424.77
5244592	chr1	rs10803161	243990770	T	C	0.662	0.656	0.964	0.0109003744682883	0.0182	0.5501	14004	16757	14424.77
5237889	chr1	rs4518884	243990833	C	T	0.577	0.586	0.976	-0.0401035026973339	0.0174	0.0211	14004	16757	14424.77
5222482	chr1	rs4313380	243990955	T	C	0.238	0.242	0.949	-0.0403012967735257	0.0203	0.04702	14004	16757	14424.77
5242791	chr1	rs7519673	243993123	A	G	0.69	0.684	0.951	0.0099008246772624	0.0187	0.5967	14004	16757	14424.77
5237379	chr1	rs6429439	243993530	A	T	0.251	0.256	0.949	-0.0460020545617973	0.0199	0.02077	14004	16757	14424.77
5236958	chr1	rs10927081	243994216	T	C	0.577	0.586	0.976	-0.0413012760239546	0.0174	0.01776	14004	16757	14424.77
5234944	chr1	rs10157763	243995041	T	C	0.577	0.586	0.977	-0.0414993071780289	0.0174	0.01706	14004	16757	14424.77
5226898	chr1	rs12049228	243995271	C	A	0.677	0.673	0.96	0.005703702916678	0.0184	0.7589	14004	16757	14424.77
5229309	chr1	rs6659180	243995348	C	T	0.663	0.657	0.962	0.0099998345783334	0.0182	0.5823	14004	16757	14424.77
5230928	chr1	rs12021907	243995640	C	T	0.678	0.671	0.955	0.0139029051689914	0.0185	0.4528	14004	16757	14424.77
5229016	chr1	rs10927082	243997019	C	A	0.249	0.255	0.917	-0.0573960891413091	0.0203	0.004602	14004	16757	14424.77
5242000	chr1	rs4402112	243997793	A	T	0.24	0.244	0.939	-0.0451961304529691	0.0203	0.02617	14004	16757	14424.77
5242535	chr1	rs9428981	243999124	T	A	0.239	0.243	0.936	-0.046201018900714	0.0204	0.02337	14004	16757	14424.77
5239875	chr1	rs6688737	244000069	A	G	0.253	0.258	0.935	-0.0497996735526059	0.02	0.01284	14004	16757	14424.77
5232478	chr1	rs6699821	244000200	G	A	0.254	0.259	0.935	-0.0492007484476219	0.02	0.01385	14004	16757	14424.77
5247661	chr1	rs4614244	244000874	C	T	0.158	0.157	0.927	-0.0331018715051171	0.0242	0.1723	14004	16757	14424.77
5234560	chr1	rs4590656	244002773	C	T	0.578	0.587	0.96	-0.0421040660228114	0.0176	0.01656	14004	16757	14424.77
5222786	chr1	rs10803162	244003446	C	T	0.664	0.658	0.942	0.009197572354042	0.0184	0.6181	14004	16757	14424.77
5243917	chr1	rs4593807	244004392	G	A	0.253	0.258	0.925	-0.0507039943747058	0.0201	0.01167	14004	16757	14424.77
5233097	chr1	rs12138168	244009113	A	G	0.677	0.673	0.924	0.0056042667198317	0.0188	0.7638	14004	16757	14424.77
5224662	chr1	rs12045787	244011843	T	A	0.677	0.673	0.924	0.0050969882578437	0.0188	0.7839	14004	16757	14424.77
5226875	chr1	rs4322213	244011942	C	T	0.254	0.259	0.911	-0.050903896528528	0.0202	0.01181	14004	16757	14424.77
5229998	chr1	rs73117478	244014490	C	A	0.713	0.712	0.845	-0.0040983869261633	0.0202	0.8375	14004	16757	14424.77
5243367	chr1	rs12752825	244015295	A	G	0.686	0.695	0.837	-0.0358033589652777	0.0199	0.07146	14004	16757	14424.77
5224250	chr1	rs4430311	244015993	C	T	0.559	0.569	0.965	-0.0428970626523952	0.0174	0.01385	14004	16757	14424.77
5239735	chr1	rs6658852	244016360	A	C	0.255	0.26	0.885	-0.050504132173768	0.0205	0.01369	14004	16757	14424.77
5226566	chr1	rs12753750	244017365	C	T	0.583	0.591	0.969	-0.0369026020501437	0.0175	0.03532	14004	16757	14424.77
5231760	chr1	rs11579649	244017865	C	T	0.584	0.592	0.968	-0.0356997191343252	0.0175	0.04172	14004	16757	14424.77
5224959	chr1	rs116364534	244023403	T	G	0.965	0.963	0.479	0.04149696667529	0.0638	0.5151	14004	16757	14424.77
5240092	chr1	rs3008657	244023667	G	A	0.584	0.592	0.972	-0.0353992243518656	0.0175	0.04312	14004	16757	14424.77
5224458	chr1	rs2953328	244023680	C	T	0.562	0.572	0.965	-0.0421040660228114	0.0175	0.01605	14004	16757	14424.77
5232423	chr1	rs3008658	244023793	T	A	0.563	0.573	0.964	-0.0418016408837633	0.0175	0.01689	14004	16757	14424.77
5245265	chr1	rs3008659	244023962	G	C	0.562	0.572	0.964	-0.0421040660228114	0.0175	0.01606	14004	16757	14424.77
5223903	chr1	rs2953330	244024121	G	T	0.587	0.596	0.962	-0.0364980230402006	0.0176	0.0385	14004	16757	14424.77
5227697	chr1	rs2953331	244024268	A	G	0.561	0.571	0.962	-0.0421040660228114	0.0175	0.01608	14004	16757	14424.77
5235506	chr1	rs3008660	244024703	T	G	0.561	0.571	0.959	-0.0430014511447026	0.0175	0.01426	14004	16757	14424.77
5239925	chr1	rs2953327	244025317	C	T	0.56	0.57	0.953	-0.0423022562339069	0.0176	0.01604	14004	16757	14424.77
5242572	chr1	rs2953329	244025999	G	A	0.595	0.602	0.954	-0.0383043331577141	0.0178	0.03127	14004	16757	14424.77
5227735	chr1	rs6665865	244027105	C	T	0.978	0.979	0.824	-0.0226035462098532	0.0654	0.7291	14004	16757	14424.77
5223644	chr1	rs80058855	244028723	G	T	0.979	0.979	0.821	-0.0251024465608414	0.0659	0.7034	14004	16757	14424.77
5222507	chr1	rs112666778	244028773	T	G	0.978	0.979	0.823	-0.0170037478161859	0.0656	0.7954	14004	16757	14424.77
5236587	chr1	rs10927084	244028907	C	T	0.324	0.31	0.87	0.0580990823836463	0.0197	0.003172	14004	16757	14424.77
5245352	chr1	rs559089847	244029008	G	C	0.982	0.983	0.386	-0.13940000788135	0.128	0.2759	8230	10948	8853.56
5225230	chr1	rs6672927	244029425	C	T	0.979	0.98	0.836	-0.0176040459483609	0.0667	0.792	14004	16757	14424.77
5244840	chr1	rs4497192	244032908	C	T	0.299	0.286	0.897	0.0570039574677328	0.0199	0.004117	14004	16757	14424.77
5223259	chr1	rs7545692	244034005	G	A	0.297	0.284	0.902	0.0567016428693038	0.0198	0.004255	14004	16757	14424.77
5233495	chr1	rs12083813	244034805	C	T	0.317	0.304	0.912	0.0548952993715794	0.0194	0.004613	14004	16757	14424.77
5246830	chr1	rs4412578	244034962	C	T	0.298	0.284	0.908	0.0563992368491194	0.0198	0.004355	14004	16757	14424.77
5241766	chr1	rs115548021	244038393	T	C	0.972	0.972	0.401	-0.0622052453438987	0.0787	0.4289	14004	16757	14424.77
5228404	chr1	rs4266864	244038620	A	G	0.316	0.303	0.913	0.054497654936202	0.0194	0.004978	14004	16757	14424.77
5232220	chr1	rs73119774	244043482	T	C	0.981	0.981	0.864	-0.0059979518036359	0.0687	0.9307	14004	16757	14424.77
5224072	chr1	rs10737889	244044980	T	A	0.308	0.294	0.916	0.0565977011143899	0.0195	0.003716	14004	16757	14424.77
5240729	chr1	rs34179968	244045687	A	G	0.978	0.979	0.232	-0.0618009384055913	0.1136	0.5865	14004	16757	14424.77
5234159	chr1	rs1914235	244047324	G	A	0.315	0.301	0.923	0.0528960093534967	0.0194	0.00634	14004	16757	14424.77
5235668	chr1	rs4658597	244048656	A	G	0.294	0.281	0.922	0.0518046636160167	0.0197	0.008617	14004	16757	14424.77
5230055	chr1	rs4658598	244048936	T	A	0.294	0.281	0.921	0.0507026199737612	0.0197	0.01019	14004	16757	14424.77
5230553	chr1	rs6680504	244049513	G	A	0.294	0.281	0.921	0.0511967897311259	0.0197	0.009588	14004	16757	14424.77
5239713	chr1	rs112340499	244050923	G	C	0.981	0.981	0.889	0.001998002662673	0.0679	0.9768	14004	16757	14424.77
5232720	chr1	rs12128559	244051162	G	C	0.295	0.282	0.924	0.0518996105407571	0.0197	0.008518	14004	16757	14424.77
5246105	chr1	rs12136251	244051339	C	T	0.943	0.94	0.58	0.0698991273796672	0.0478	0.144	14004	16757	14424.77
5227907	chr1	rs10754812	244051533	G	C	0.315	0.301	0.927	0.0513962890834148	0.0193	0.007845	14004	16757	14424.77
5232483	chr1	rs10754813	244052058	C	T	0.293	0.28	0.927	0.0522982892110339	0.0197	0.008028	14004	16757	14424.77
5228606	chr1	rs12090270	244055001	C	T	0.31	0.297	0.942	0.0503033045092425	0.0193	0.009006	14004	16757	14424.77
5234008	chr1	rs10803166	244055659	A	G	0.29	0.277	0.941	0.0515957486436504	0.0196	0.008546	14004	16757	14424.77
5228307	chr1	rs4658599	244056346	A	G	0.29	0.277	0.944	0.0515957486436504	0.0196	0.008485	14004	16757	14424.77
5223193	chr1	rs4658600	244056379	A	C	0.31	0.296	0.944	0.0509022179271191	0.0192	0.008142	14004	16757	14424.77
5224780	chr1	rs73119789	244056392	T	C	0.98	0.981	0.909	0.0168964476597299	0.0689	0.8062	13014	15757	13429.79
5226226	chr1	rs4658601	244056489	C	T	0.29	0.277	0.945	0.0515957486436504	0.0196	0.008501	14004	16757	14424.77
5226840	chr1	rs10927086	244058747	G	A	0.31	0.296	0.949	0.0497991787524836	0.0192	0.009498	14004	16757	14424.77
5223421	chr1	rs6670700	244059095	T	C	0.291	0.277	0.948	0.0513962890834148	0.0196	0.008655	14004	16757	14424.77
5230952	chr1	rs10927087	244059124	A	C	0.31	0.296	0.949	0.0497040321791155	0.0192	0.00962	14004	16757	14424.77
5225836	chr1	rs10803167	244060608	C	T	0.309	0.296	0.953	0.0495041949030891	0.0191	0.009763	14004	16757	14424.77
5225771	chr1	rs10803168	244060651	G	A	0.309	0.296	0.954	0.0497991787524836	0.0191	0.00923	14004	16757	14424.77
5229955	chr1	rs4658405	244061500	A	G	0.289	0.276	0.953	0.0511967897311259	0.0195	0.008753	14004	16757	14424.77
5226086	chr1	rs4658406	244061723	A	G	0.289	0.276	0.951	0.0505029821731068	0.0195	0.009835	14004	16757	14424.77
5235849	chr1	rs950398	244061977	C	T	0.289	0.276	0.952	0.0511967897311259	0.0195	0.008771	14004	16757	14424.77
5234772	chr1	rs950399	244062106	T	C	0.289	0.276	0.951	0.0511017760490843	0.0195	0.008897	14004	16757	14424.77
5244172	chr1	rs7517940	244062177	T	A	0.289	0.276	0.951	0.0511967897311259	0.0195	0.008871	14004	16757	14424.77
5227542	chr1	rs2048864	244064309	C	T	0.309	0.296	0.947	0.0503983940836932	0.0192	0.008714	14004	16757	14424.77
5224460	chr1	rs10927088	244064564	A	G	0.289	0.276	0.944	0.0515957486436504	0.0196	0.008516	14004	16757	14424.77
5243387	chr1	rs10927089	244067794	G	C	0.292	0.278	0.923	0.0570984120398765	0.0198	0.003897	14004	16757	14424.77
5233414	chr1	rs145692653	244067927	A	G	0.984	0.984	0.719	0.0155977206230546	0.0894	0.8619	11479	12806	11429.28
5245385	chr1	rs2206	244068710	A	G	0.293	0.277	0.93	0.0584009748744768	0.0197	0.003111	14004	16757	14424.77
5244256	chr1	rs11584607	244069010	A	G	0.32	0.303	0.934	0.0597960433459657	0.0192	0.001841	14004	16757	14424.77
5244110	chr1	rs10927090	244073630	A	G	0.311	0.296	0.923	0.0563047162104676	0.0194	0.003784	14004	16757	14424.77
5238284	chr1	rs10803169	244075593	T	A	0.289	0.275	0.897	0.056900047132812	0.0201	0.004724	14004	16757	14424.77
5227441	chr1	rs10927091	244076082	G	A	0.315	0.299	0.901	0.0577027101282892	0.0196	0.003268	14004	16757	14424.77
5234179	chr1	rs6429441	244077683	T	C	0.29	0.275	0.883	0.0580990823836463	0.0203	0.00422	14004	16757	14424.77
5229431	chr1	rs4658605	244080080	G	A	0.335	0.319	0.839	0.0608034293588251	0.02	0.002373	14004	16757	14424.77
5244864	chr1	rs74226431	244080319	A	G	0.877	0.877	0.653	0.0020977980821461	0.031	0.9471	14004	16757	14424.77
5233831	chr1	rs118159431	244082094	C	G	0.984	0.986	0.408	-0.204505817929838	0.1193	0.08654	11386	13891	11691.45
5247626	chr1	rs12123018	244087842	C	T	0.679	0.686	0.825	-0.0135007260538548	0.0202	0.5029	14004	16757	14424.77
5235392	chr1	rs1568103	244091316	T	C	0.641	0.647	0.833	-0.0036968248442897	0.0195	0.8499	14004	16757	14424.77
5234906	chr1	rs496927	244093867	G	A	0.641	0.648	0.845	-0.0050024916227914	0.0194	0.796	14004	16757	14424.77
5226953	chr1	rs525234	244094683	T	C	0.639	0.646	0.851	-0.004701032558649	0.0193	0.8081	14004	16757	14424.77
5226153	chr1	rs559080	244096047	T	C	0.628	0.633	0.859	-0.0024028846163103	0.0192	0.8994	14004	16757	14424.77
5236338	chr1	rs471567	244096256	T	G	0.672	0.679	0.887	-0.0083043861636152	0.0194	0.6697	14004	16757	14424.77
5246868	chr1	rs1223872	244098047	A	G	0.64	0.647	0.867	-0.004198802647333	0.0192	0.8287	14004	16757	14424.77
5229379	chr1	rs482261	244100097	T	C	0.656	0.664	0.874	-0.0130953713122409	0.0194	0.4991	14004	16757	14424.77
5233099	chr1	rs524489	244100402	T	C	0.677	0.684	0.9	-0.0112025145079934	0.0193	0.561	14004	16757	14424.77
5245841	chr1	rs579388	244101789	T	C	0.668	0.676	0.916	-0.013399371963117	0.0191	0.4837	14004	16757	14424.77
5232302	chr1	rs543626	244102151	C	T	0.667	0.673	0.926	-0.0101008421794295	0.019	0.594	14004	16757	14424.77
5235239	chr1	rs544739	244102322	T	C	0.666	0.673	0.926	-0.0105959392134034	0.019	0.5763	14004	16757	14424.77
5241022	chr1	rs545639	244102417	G	A	0.669	0.675	0.923	-0.0098988321792475	0.019	0.6036	14004	16757	14424.77
5231858	chr1	rs552372	244104549	G	T	0.667	0.674	0.906	-0.009797842480111	0.0192	0.6085	14004	16757	14424.77
5244983	chr1	rs552510	244104594	C	G	0.668	0.675	0.903	-0.0091012913892029	0.0192	0.6345	14004	16757	14424.77
5228481	chr1	rs571592	244104634	T	C	0.684	0.692	0.864	-0.0164038098256767	0.0199	0.4093	14004	16757	14424.77
5239708	chr1	rs35657386	244105053	T	G	0.937	0.936	0.473	-0.0146974807605841	0.0508	0.7728	14004	16757	14424.77
5228304	chr1	rs990794	244106113	C	A	0.355	0.346	0.864	0.0173977771764203	0.0194	0.3686	14004	16757	14424.77
5241026	chr1	rs473129	244112515	T	A	0.0604	0.0605	0.397	-0.0689000186550519	0.0568	0.2252	14004	16757	14424.77
5222529	chr1	rs472276	244112606	A	G	0.42	0.417	0.8	-0.0025031302181184	0.0196	0.8985	14004	16757	14424.77
5239613	chr1	rs519449	244114918	A	G	0.799	0.801	0.879	0.0060019521956343	0.0226	0.7918	14004	16757	14424.77
5226557	chr1	rs10927093	244115791	G	C	0.908	0.913	0.757	-0.0465990663783681	0.0348	0.1812	14004	16757	14424.77
5230300	chr1	rs989993	244119211	C	A	0.743	0.743	0.839	0.0055048206344449	0.0209	0.7939	14004	16757	14424.77
5245618	chr1	rs73121442	244119978	C	T	0.971	0.975	0.547	0.0005998200719675	0.0958	0.9948	7809	10652	8492.75
5234993	chr1	rs500202	244121341	T	C	0.689	0.7	0.893	-0.0140989243795016	0.0198	0.4756	14004	16757	14424.77
5244745	chr1	rs12035268	244121429	T	C	0.906	0.911	0.802	-0.0396976268585458	0.0337	0.2381	14004	16757	14424.77
5242907	chr1	rs2453191	244121961	A	G	0.821	0.826	0.968	-0.0071958279818024	0.0227	0.7517	14004	16757	14424.77
5231984	chr1	rs80116665	244122296	G	A	0.81	0.811	0.716	0.012096540947233	0.0252	0.6306	14004	16757	14424.77
5227264	chr1	rs73121445	244122649	C	T	0.966	0.967	0.682	0.0467977043485401	0.0586	0.425	14004	16757	14424.77
5222992	chr1	rs484459	244123391	A	G	0.819	0.824	0.985	-0.005696192544881	0.0223	0.7988	14004	16757	14424.77
5236492	chr1	rs77932705	244124696	T	C	0.742	0.742	0.844	0.0036034995896235	0.0208	0.8637	14004	16757	14424.77
5238635	chr1	rs475891	244125726	G	T	0.823	0.829	0.958	-0.0105959392134034	0.023	0.6446	14004	16757	14424.77
5245224	chr1	rs495230	244129879	A	C	0.818	0.823	0.948	-0.002002002670673	0.0228	0.9295	14004	16757	14424.77
5240816	chr1	rs61833250	244131275	G	A	0.652	0.645	0.835	0.0099998345783334	0.0193	0.6068	14004	16757	14424.77
5237479	chr1	rs66868871	244132577	A	T	0.911	0.917	0.874	-0.0350988198393953	0.0332	0.2908	14004	16757	14424.77
5223411	chr1	rs476426	244133004	A	G	0.655	0.666	0.887	-0.0093031403261444	0.0191	0.6253	14004	16757	14424.77
5236501	chr1	rs511659	244134388	C	T	0.821	0.825	0.952	-0.0008003201707691	0.0229	0.9711	14004	16757	14424.77
5246953	chr1	rs12025333	244135137	C	T	0.913	0.918	0.878	-0.0361039752308815	0.0335	0.2817	14004	16757	14424.77
5223338	chr1	rs145912317	244135169	C	T	0.746	0.746	0.858	0.0016985566355815	0.0207	0.9329	14004	16757	14424.77
5225142	chr1	rs12046323	244135226	G	T	0.912	0.917	0.889	-0.0353992243518656	0.0332	0.2857	14004	16757	14424.77
5246241	chr1	rs2029742	244136216	G	A	0.909	0.915	0.883	-0.0388032003238938	0.0329	0.2381	14004	16757	14424.77
5229562	chr1	rs77966485	244137734	G	A	0.747	0.747	0.86	0.0050969882578437	0.0207	0.8055	14004	16757	14424.77
5227489	chr1	rs495843	244137855	A	T	0.659	0.67	0.885	-0.0125990355765152	0.0191	0.5116	14004	16757	14424.77
5231545	chr1	rs12093569	244138337	C	T	0.913	0.92	0.934	-0.039104719880761	0.0329	0.2338	14004	16757	14424.77
5239700	chr1	rs578085	244138458	T	C	0.816	0.821	0.931	-0.0060985584618694	0.0228	0.791	14004	16757	14424.77
5230781	chr1	rs10927094	244138990	A	C	0.646	0.638	0.859	0.0110981866660334	0.019	0.5608	14004	16757	14424.77
5222823	chr1	rs960091	244139478	T	C	0.925	0.931	0.952	-0.0377953294954024	0.0351	0.2812	14004	16757	14424.77
5234990	chr1	rs1223870	244140051	C	T	0.73	0.741	0.917	-0.0176040459483609	0.0204	0.3894	14004	16757	14424.77
5228134	chr1	rs10803171	244140225	A	G	0.913	0.919	0.945	-0.0369959896867261	0.0326	0.2565	14004	16757	14424.77
5230299	chr1	rs12038927	244141178	A	G	0.914	0.92	0.942	-0.0353992243518656	0.0328	0.2802	14004	16757	14424.77
5233269	chr1	rs479829	244141267	T	C	0.718	0.73	0.921	-0.0143017847108596	0.0201	0.4767	14004	16757	14424.77
5243693	chr1	rs2131817	244141832	A	T	0.914	0.92	0.938	-0.035596090043474	0.0329	0.2789	14004	16757	14424.77
5232338	chr1	rs61833251	244142754	C	T	0.64	0.633	0.836	0.0080971295874548	0.0192	0.6752	14004	16757	14424.77
5236717	chr1	rs1223869	244142826	C	A	0.293	0.295	0.847	0.0049974917102918	0.02	0.8019	14004	16757	14424.77
5229289	chr1	rs56735818	244143361	C	A	0.858	0.865	0.861	-0.0248973835545144	0.0267	0.3509	14004	16757	14424.77
5224290	chr1	rs2454224	244143789	T	A	0.663	0.673	0.866	-0.0036968248442897	0.0195	0.8512	14004	16757	14424.77
5231208	chr1	rs2454223	244144157	G	C	0.779	0.781	0.759	0.0003999200213268	0.0238	0.9861	14004	16757	14424.77
5225867	chr1	rs7514607	244144686	G	A	0.784	0.784	0.888	9.99950003332973e-05	0.0218	0.9982	14004	16757	14424.77
5239535	chr1	rs12139617	244144876	T	C	0.821	0.824	0.876	-0.0030045090202987	0.0239	0.8989	14004	16757	14424.77
5238909	chr1	rs572115	244145149	G	C	0.908	0.916	0.823	-0.0139975096438537	0.0349	0.6875	14004	16757	14424.77
5223120	chr1	rs565235	244145610	G	C	0.908	0.916	0.826	-0.0149004625639624	0.0349	0.6696	14004	16757	14424.77
5228350	chr1	rs546296	244145679	C	T	0.683	0.692	0.864	-0.0074980401773571	0.02	0.7087	14004	16757	14424.77
5226705	chr1	rs12026107	244146047	C	G	0.825	0.828	0.885	-0.0033957590691798	0.024	0.8856	14004	16757	14424.77
5241584	chr1	rs539760	244146074	T	C	0.919	0.926	0.846	-0.0307994715535284	0.036	0.3927	14004	16757	14424.77
5245526	chr1	rs61833253	244146260	G	A	0.951	0.95	0.786	-0.0024028846163103	0.0441	0.9558	14004	16757	14424.77
5231047	chr1	rs6668711	244146823	G	A	0.305	0.296	0.885	0.0055048206344449	0.02	0.7829	14004	16757	14424.77
5230761	chr1	rs59479151	244147308	G	A	0.806	0.806	0.859	0.0047984689115734	0.0229	0.8357	14004	16757	14424.77
5236433	chr1	rs61833254	244147380	C	T	0.952	0.951	0.811	-0.0006001800720324	0.0439	0.9886	14004	16757	14424.77
5241170	chr1	rs505706	244147535	A	G	0.872	0.879	0.886	-0.006199175242821	0.0283	0.8267	14004	16757	14424.77
5238026	chr1	rs10927095	244148330	T	G	0.129	0.122	0.879	0.0056042667198317	0.0283	0.8442	14004	16757	14424.77
5233856	chr1	rs7521988	244148850	T	A	0.35	0.341	0.891	0.0043007385516922	0.0192	0.8241	14004	16757	14424.77
5232020	chr1	rs11586900	244148851	A	T	0.952	0.952	0.833	0.0008995952428359	0.0437	0.9838	14004	16757	14424.77
5239758	chr1	rs472967	244150083	C	T	0.872	0.879	0.861	-0.0170952954286372	0.0286	0.551	14004	16757	14424.77
5235161	chr1	rs7514764	244151395	C	A	0.35	0.341	0.903	0.0055048206344449	0.019	0.7736	14004	16757	14424.77
5247452	chr1	rs7514845	244151439	C	T	0.349	0.34	0.904	0.0065981840282271	0.019	0.7281	14004	16757	14424.77
5228144	chr1	rs12144073	244152007	G	A	0.827	0.83	0.923	-0.005696192544881	0.0236	0.8089	14004	16757	14424.77
5226124	chr1	rs570540	244152140	T	A	0.935	0.941	0.678	-0.0328951617042694	0.0447	0.4613	14004	16757	14424.77
5242729	chr1	rs6691161	244152210	T	C	0.349	0.341	0.906	0.0049974917102918	0.019	0.7939	14004	16757	14424.77
5240310	chr1	rs56046837	244153386	C	T	0.954	0.953	0.869	0.0	0.0434	0.9992	14004	16757	14424.77
5245413	chr1	rs55734541	244153539	C	T	0.963	0.962	0.765	-0.0010005003335835	0.0511	0.9839	14004	16757	14424.77
5224805	chr1	rs61833466	244153677	C	T	0.954	0.953	0.872	9.99950003332973e-05	0.0434	0.999	14004	16757	14424.77
5239228	chr1	rs12760840	244153736	G	C	0.356	0.348	0.902	-0.0024028846163103	0.019	0.9005	14004	16757	14424.77
5224195	chr1	rs788838	244153874	G	A	0.914	0.92	0.827	-0.0038975857287134	0.0352	0.9117	14004	16757	14424.77
5231330	chr1	rs71652502	244153991	G	A	0.352	0.344	0.915	-0.0025031302181184	0.0189	0.8934	14004	16757	14424.77
5232195	chr1	rs67565855	244154027	C	T	0.352	0.344	0.915	-0.0024028846163103	0.0189	0.8995	14004	16757	14424.77
5244686	chr1	rs56266892	244155156	T	C	0.955	0.954	0.895	0.0076010387728197	0.0432	0.8599	14004	16757	14424.77
5235775	chr1	rs4658609	244155726	G	T	0.813	0.818	0.954	-0.0039979812872983	0.0228	0.8617	14004	16757	14424.77
5236772	chr1	rs7511723	244155946	T	C	0.346	0.339	0.931	-0.005696192544881	0.0188	0.7598	14004	16757	14424.77
5225517	chr1	rs34751500	244156744	A	T	0.918	0.917	0.892	0.0082954970241069	0.0326	0.8	14004	16757	14424.77
5227807	chr1	rs1223878	244156983	A	T	0.933	0.936	0.881	0.0045994064948955	0.0366	0.9004	14004	16757	14424.77
5224526	chr1	rs60053485	244157197	T	A	0.956	0.955	0.905	0.0072039888485025	0.0431	0.867	14004	16757	14424.77
5231537	chr1	rs693795	244157309	T	C	0.235	0.23	0.914	-0.0031950988965408	0.0213	0.8803	14004	16757	14424.77
5231463	chr1	rs530352	244157414	T	C	0.895	0.897	0.9	0.0077002766261879	0.0292	0.7913	14004	16757	14424.77
5228724	chr1	rs554067	244157646	G	A	0.232	0.233	0.904	0.001099395443301	0.021	0.9579	14004	16757	14424.77
5230083	chr1	rs6671359	244157930	G	A	0.806	0.808	0.948	0.0033045340083004	0.0221	0.882	14004	16757	14424.77
5243606	chr1	rs58305168	244158051	T	C	0.567	0.556	0.874	0.0029955089797983	0.0184	0.8724	14004	16757	14424.77
5245087	chr1	rs72763622	244158180	G	A	0.955	0.954	0.934	0.0087020272939009	0.042	0.8355	14004	16757	14424.77
5228492	chr1	rs72763623	244158352	G	C	0.955	0.954	0.938	0.0067968490002727	0.0419	0.8704	14004	16757	14424.77
5224020	chr1	rs11591052	244158772	G	A	0.955	0.955	0.947	0.0051964749068174	0.0419	0.901	14004	16757	14424.77
5246505	chr1	rs61833471	244158812	G	T	0.62	0.612	0.934	-0.001100605444033	0.0182	0.9505	14004	16757	14424.77
5231747	chr1	rs479338	244159143	G	A	0.26	0.26	0.973	-0.0021022080918702	0.0197	0.9153	14004	16757	14424.77
5238036	chr1	rs61833472	244159220	G	A	0.955	0.955	0.956	0.0047984689115734	0.0417	0.9083	14004	16757	14424.77
5234861	chr1	rs536441	244160904	G	A	0.251	0.251	0.993	0.0037031349243813	0.0196	0.8488	14004	16757	14424.77
5230095	chr1	rs576682	244161487	C	T	0.684	0.693	0.942	-0.0031048149534787	0.0191	0.8712	14004	16757	14424.77
5230078	chr1	rs563775	244161539	C	T	0.266	0.265	0.967	-0.0022024235552	0.0197	0.911	14004	16757	14424.77
5243770	chr1	rs563904	244161588	C	T	0.688	0.696	0.938	-0.0045001103249234	0.0191	0.8131	14004	16757	14424.77
5245652	chr1	rs564887	244161728	A	G	0.862	0.866	0.922	0.0022973590486834	0.0257	0.9274	14004	16757	14424.77
5234459	chr1	rs10927097	244161794	A	G	0.735	0.736	0.968	0.0011992805754821	0.0197	0.952	14004	16757	14424.77
5232436	chr1	rs73123810	244161876	C	T	0.959	0.958	0.872	0.0044998604248922	0.0452	0.9213	14004	16757	14424.77
5235584	chr1	rs1711347	244161982	G	A	0.687	0.696	0.941	-0.0039979812872983	0.0191	0.836	14004	16757	14424.77
5235516	chr1	rs1690633	244162437	T	A	0.251	0.251	0.994	0.0049974917102918	0.0196	0.7969	14004	16757	14424.77
5230212	chr1	rs520971	244162694	T	C	0.265	0.263	0.972	9.99950003332973e-05	0.0196	0.9966	14004	16757	14424.77
5235751	chr1	rs500337	244162831	A	G	0.251	0.251	0.995	0.0053954185169075	0.0196	0.7827	14004	16757	14424.77
5240603	chr1	rs500341	244162837	T	C	0.251	0.251	0.994	0.0053954185169075	0.0196	0.7819	14004	16757	14424.77
5239949	chr1	rs523878	244163092	G	A	0.251	0.251	0.994	0.0055048206344449	0.0196	0.7804	14004	16757	14424.77
5233228	chr1	rs73123813	244163449	G	A	0.981	0.982	0.917	-0.0236986067778773	0.0654	0.7171	14004	16757	14424.77
5240449	chr1	rs12172723	244163717	C	T	0.6	0.592	0.958	-0.0001000050003333	0.0178	0.9947	14004	16757	14424.77
5245419	chr1	rs551361	244163731	A	T	0.265	0.264	0.97	-0.001100605444033	0.0196	0.9547	14004	16757	14424.77
5232327	chr1	rs4596868	244164002	T	G	0.38	0.374	0.951	0.0	0.018	0.9982	14004	16757	14424.77
5239942	chr1	rs4537536	244164068	T	C	0.38	0.374	0.952	0.0	0.018	0.999	14004	16757	14424.77
5241679	chr1	rs12119867	244164997	T	C	0.587	0.58	0.958	0.0044998604248922	0.0176	0.7996	14004	16757	14424.77
5231506	chr1	rs1223875	244165081	G	A	0.84	0.842	0.966	0.0089002747867194	0.0235	0.7052	14004	16757	14424.77
5228158	chr1	rs692981	244165607	A	G	0.668	0.674	0.959	-0.0001000050003333	0.0186	0.9968	14004	16757	14424.77
5226175	chr1	rs1995144	244165616	G	A	0.587	0.58	0.959	0.0046989426564652	0.0176	0.7894	14004	16757	14424.77
5243356	chr1	rs12131092	244165641	C	T	0.846	0.848	0.896	-0.004701032558649	0.0254	0.8534	14004	16757	14424.77
5226487	chr1	rs55669101	244165783	A	G	0.953	0.953	0.939	-0.0031048149534787	0.0411	0.9401	14004	16757	14424.77
5234315	chr1	rs504130	244166416	A	G	0.171	0.167	0.941	0.0065981840282271	0.0237	0.7795	14004	16757	14424.77
5246678	chr1	rs505173	244166560	C	T	0.425	0.42	0.955	0.0099008246772624	0.0177	0.576	14004	16757	14424.77
5222476	chr1	rs1009375	244167131	T	C	0.953	0.953	0.94	-0.0034961042567088	0.0411	0.9329	14004	16757	14424.77
5238398	chr1	rs12126763	244167170	C	T	0.587	0.58	0.961	0.0055048206344449	0.0176	0.7565	14004	16757	14424.77
5236602	chr1	rs12126831	244167389	C	A	0.587	0.58	0.961	0.0056042667198317	0.0176	0.7524	14004	16757	14424.77
5234955	chr1	rs6673663	244167596	A	C	0.38	0.374	0.957	0.0007996801705642	0.018	0.9663	14004	16757	14424.77
5235334	chr1	rs12119931	244167665	G	T	0.587	0.58	0.961	0.0058031292269501	0.0176	0.7413	14004	16757	14424.77
5239671	chr1	rs12127679	244167801	C	T	0.587	0.58	0.961	0.0065981840282271	0.0176	0.7083	14004	16757	14424.77
5234166	chr1	rs6679148	244167821	T	C	0.793	0.794	0.985	-0.0079011318962572	0.0211	0.7079	14004	16757	14424.77
5246169	chr1	rs1319790	244168236	C	T	0.587	0.58	0.961	0.0059025456526138	0.0176	0.7381	14004	16757	14424.77
5239598	chr1	rs55704249	244168388	A	T	0.793	0.794	0.984	-0.0079011318962572	0.0211	0.7058	14004	16757	14424.77
5227688	chr1	rs11582480	244169011	C	A	0.953	0.953	0.933	-0.002002002670673	0.0413	0.962	14004	16757	14424.77
5242160	chr1	rs28409015	244169288	A	G	0.953	0.953	0.93	-0.0016012813669738	0.0414	0.9689	14004	16757	14424.77
5231639	chr1	rs6683057	244169330	T	C	0.38	0.373	0.955	0.0006997551142732	0.018	0.9699	14004	16757	14424.77
5227151	chr1	rs10927099	244169756	T	C	0.586	0.58	0.957	0.0063001125484799	0.0176	0.7209	14004	16757	14424.77
5240533	chr1	rs510280	244169914	C	T	0.838	0.84	0.976	0.0080971295874548	0.0233	0.7279	14004	16757	14424.77
5238601	chr1	rs512825	244170194	A	G	0.668	0.674	0.96	-0.0009004052431641	0.0186	0.9633	14004	16757	14424.77
5235467	chr1	rs12122270	244170455	G	T	0.586	0.579	0.954	0.0063001125484799	0.0177	0.7214	14004	16757	14424.77
5241521	chr1	rs570661	244171903	A	G	0.401	0.409	0.946	-0.002002002670673	0.0179	0.9128	14004	16757	14424.77
5245827	chr1	rs6429443	244171992	A	G	0.793	0.793	0.971	-0.0087985943563496	0.0211	0.6758	14004	16757	14424.77
5234999	chr1	rs563745	244172912	C	G	0.608	0.617	0.948	0.0022973590486834	0.0181	0.8987	14004	16757	14424.77
5235598	chr1	rs11580734	244173339	G	C	0.746	0.746	0.953	-0.0062998021485279	0.0199	0.7501	14004	16757	14424.77
5228667	chr1	rs12122824	244173426	T	C	0.376	0.368	0.939	0.0048979852621919	0.0182	0.7869	14004	16757	14424.77
5234849	chr1	rs34995539	244173650	G	A	0.794	0.794	0.954	-0.0067024110596754	0.0214	0.752	14004	16757	14424.77
5247002	chr1	rs67327808	244173813	T	C	0.793	0.792	0.956	-0.0064004391810282	0.0213	0.7624	14004	16757	14424.77
5243607	chr1	rs10927101	244173872	C	A	0.361	0.352	0.937	-0.0023026490626755	0.0185	0.9003	14004	16757	14424.77
5234649	chr1	rs67020168	244174148	G	A	0.793	0.792	0.95	-0.005304041591906	0.0214	0.8022	14004	16757	14424.77
5225008	chr1	rs10927102	244174161	T	A	0.551	0.542	0.92	0.0016985566355815	0.0179	0.9227	14004	16757	14424.77
5223175	chr1	rs1996337	244175734	G	C	0.403	0.392	0.91	-0.001501126126267	0.0183	0.9334	14004	16757	14424.77
5223631	chr1	rs476141	244176424	G	T	0.749	0.756	0.928	-0.0029042131473898	0.0207	0.889	14004	16757	14424.77
5232560	chr1	rs535493	244176648	T	C	0.899	0.901	0.88	0.014504302202808	0.0302	0.6311	14004	16757	14424.77
5236924	chr1	rs7531050	244177037	C	T	0.318	0.303	0.91	0.0140015196358136	0.0198	0.4806	14004	16757	14424.77
5234103	chr1	rs61833501	244177122	C	A	0.964	0.965	0.861	-0.0198966317144566	0.0493	0.6867	14004	16757	14424.77
5232699	chr1	rs73123837	244178128	C	A	0.971	0.972	0.87	-0.0596969272581274	0.0546	0.2745	14004	16757	14424.77
5243835	chr1	rs61833502	244178206	C	T	0.964	0.964	0.803	0.0209979909956055	0.0511	0.6809	14004	16757	14424.77
5223382	chr1	rs2063912	244178273	C	T	0.846	0.854	0.886	-0.033701571673015	0.0258	0.1914	14004	16757	14424.77
5228317	chr1	rs61833503	244178343	C	T	0.964	0.964	0.802	0.021898468701116	0.0511	0.6687	14004	16757	14424.77
5232951	chr1	rs60003191	244178367	G	A	0.767	0.765	0.845	0.0097027754613851	0.0217	0.6544	14004	16757	14424.77
5246296	chr1	rs473630	244178827	T	C	0.9	0.902	0.934	0.0082954970241069	0.0295	0.7776	14004	16757	14424.77
5236033	chr1	rs486918	244179074	G	A	0.763	0.773	0.9	-0.013004189135254	0.0217	0.5497	14004	16757	14424.77
5239860	chr1	rs10803173	244179803	T	G	0.302	0.291	0.914	0.0165030720990143	0.0198	0.4071	14004	16757	14424.77
5236235	chr1	rs551296	244180073	C	T	0.735	0.746	0.908	-0.0220002402796674	0.0207	0.2882	14004	16757	14424.77
5230615	chr1	rs10927105	244180132	G	A	0.847	0.855	0.887	-0.0352956263947246	0.0259	0.1735	14004	16757	14424.77
5244493	chr1	rs10927106	244180490	T	C	0.847	0.855	0.886	-0.0382004338153035	0.0259	0.1402	14004	16757	14424.77
5223684	chr1	rs12744242	244180694	G	T	0.311	0.299	0.927	0.0129951954948113	0.0197	0.508	14004	16757	14424.77
5229614	chr1	rs522870	244180875	G	A	0.917	0.919	0.914	0.0217027816432335	0.0327	0.507	14004	16757	14424.77
5228108	chr1	rs6429444	244181171	C	T	0.312	0.3	0.929	0.0147999386115992	0.0196	0.452	14004	16757	14424.77
5227098	chr1	rs6429445	244181378	C	G	0.302	0.291	0.926	0.0179970767016546	0.0197	0.3603	14004	16757	14424.77
5233152	chr1	rs580980	244182382	G	A	0.737	0.748	0.918	-0.0227979086760041	0.0206	0.2701	14004	16757	14424.77
5228425	chr1	rs576514	244182441	G	A	0.917	0.919	0.906	0.024702368640342	0.0328	0.4511	14004	16757	14424.77
5235271	chr1	rs12041799	244182973	C	T	0.309	0.297	0.951	0.0126002819757385	0.0194	0.5162	14004	16757	14424.77
5236663	chr1	rs3002708	244183104	T	C	0.0366	0.0365	0.806	-0.0331018715051171	0.051	0.5166	14004	16757	14424.77
5236621	chr1	rs693150	244183292	C	T	0.737	0.748	0.924	-0.0227979086760041	0.0206	0.2673	14004	16757	14424.77
5230462	chr1	rs12041895	244183332	C	T	0.309	0.298	0.95	0.0124027667170427	0.0195	0.5245	14004	16757	14424.77
5242937	chr1	rs12131509	244184508	G	A	0.31	0.298	0.948	0.0129951954948113	0.0195	0.5039	14004	16757	14424.77
5224575	chr1	rs10927108	244184670	C	T	0.861	0.865	0.883	-0.0290993078252748	0.027	0.2809	14004	16757	14424.77
5234553	chr1	rs12139851	244184691	C	G	0.31	0.298	0.943	0.0126002819757385	0.0195	0.5187	14004	16757	14424.77
5240601	chr1	rs753496	244186136	C	G	0.691	0.702	0.922	-0.0128015918372089	0.0198	0.517	14004	16757	14424.77
5236744	chr1	rs12131048	244186620	T	C	0.319	0.306	0.893	0.0170045988158238	0.0202	0.4	14004	16757	14424.77
5229328	chr1	rs73123848	244187227	G	A	0.963	0.964	0.801	-0.023401696181619	0.0513	0.6478	14004	16757	14424.77
5242366	chr1	rs2014888	244187532	G	A	0.304	0.29	0.88	0.0407963941925694	0.0204	0.0451	14004	16757	14424.77
5223364	chr1	rs1000544	244187533	A	G	0.744	0.738	0.746	0.0278972284172359	0.0222	0.2082	14004	16757	14424.77
5242367	chr1	rs1000543	244187600	A	G	0.206	0.196	0.894	0.0356952753244514	0.0231	0.1217	14004	16757	14424.77
5244073	chr1	rs1000451	244187847	C	G	0.918	0.921	0.849	-0.0363009797263316	0.0341	0.2863	14004	16757	14424.77
5242587	chr1	rs1000452	244188049	T	C	0.858	0.867	0.865	-0.0509986009718156	0.0274	0.06246	14004	16757	14424.77
5241314	chr1	rs11586962	244188155	C	T	0.97	0.97	0.826	0.0616969878029145	0.0598	0.3019	12299	15262	12840.95
5240120	chr1	rs9943265	244188415	G	A	0.92	0.924	0.848	-0.0383978517965666	0.0344	0.2649	14004	16757	14424.77
5238983	chr1	rs73123850	244189045	T	A	0.92	0.924	0.846	-0.039104719880761	0.0345	0.2564	14004	16757	14424.77
5229118	chr1	rs113946659	244189466	C	T	0.975	0.976	0.722	-0.0494949124461712	0.0774	0.5221	11900	12873	11916.12
5246511	chr1	rs113091514	244189643	C	A	0.963	0.964	0.784	-0.0290993078252748	0.0513	0.57	14004	16757	14424.77
5241140	chr1	rs111575955	244189647	A	G	0.92	0.924	0.844	-0.0390007373497326	0.0346	0.2597	14004	16757	14424.77
5224081	chr1	rs73123855	244189778	G	C	0.962	0.963	0.782	-0.0309954337025195	0.0512	0.5443	14004	16757	14424.77
5238059	chr1	rs73123860	244190340	T	G	0.921	0.925	0.844	-0.0390007373497326	0.0347	0.26	14004	16757	14424.77
5234602	chr1	rs73123862	244190585	C	T	0.975	0.977	0.717	-0.0453949344903922	0.0779	0.5599	11900	12873	11916.12
5240400	chr1	rs74151275	244190798	A	G	0.973	0.974	0.719	-0.0299026613543135	0.075	0.6897	11900	12873	11916.12
5225050	chr1	rs12566026	244190914	G	A	0.905	0.907	0.84	-0.0375045865412751	0.0315	0.2339	14004	16757	14424.77
5235563	chr1	rs73123864	244191735	G	A	0.905	0.907	0.841	-0.0358033589652777	0.0314	0.2548	14004	16757	14424.77
5228658	chr1	rs2454222	244193100	G	A	0.268	0.259	0.897	0.039701366851552	0.0207	0.05521	14004	16757	14424.77
5232031	chr1	rs73123866	244193548	T	C	0.975	0.976	0.712	-0.0465047776557534	0.078	0.551	11900	12873	11916.12
5226976	chr1	rs73123869	244193838	G	A	0.905	0.907	0.843	-0.0360003042410416	0.0314	0.2525	14004	16757	14424.77
5238138	chr1	rs2486535	244194239	C	G	0.267	0.258	0.899	0.0389033551082361	0.0207	0.06028	14004	16757	14424.77
5238938	chr1	rs1874782	244194425	T	C	0.306	0.292	0.908	0.0395956428583544	0.0201	0.04884	14004	16757	14424.77
5222795	chr1	rs6663441	244194655	A	T	0.975	0.976	0.71	-0.0356997191343252	0.0777	0.6461	11900	12873	11916.12
5226666	chr1	rs2454221	244194842	C	T	0.268	0.259	0.897	0.0394033887747662	0.0207	0.05722	14004	16757	14424.77
5228514	chr1	rs34296453	244195351	T	A	0.958	0.96	0.698	-0.0303973537275885	0.0631	0.6304	11900	12873	11916.12
5227199	chr1	rs1472244	244195359	T	A	0.268	0.259	0.895	0.0394033887747662	0.0207	0.05724	14004	16757	14424.77
5239471	chr1	rs1967129	244195599	G	C	0.905	0.907	0.837	-0.0380965452668448	0.0315	0.2261	14004	16757	14424.77
5224893	chr1	rs73123875	244196107	A	G	0.906	0.908	0.84	-0.0369026020501437	0.0316	0.2431	14004	16757	14424.77
5244242	chr1	rs2047137	244196410	C	T	0.307	0.293	0.909	0.0385955177593629	0.0201	0.05425	14004	16757	14424.77
5244557	chr1	rs2500489	244196827	T	A	0.199	0.189	0.861	0.0330962274891896	0.024	0.168	14004	16757	14424.77
5225860	chr1	rs76171005	244196932	G	A	0.906	0.908	0.835	-0.0369026020501437	0.0318	0.2459	14004	16757	14424.77
5245580	chr1	rs73123876	244197106	C	T	0.906	0.908	0.835	-0.0370997639570267	0.0318	0.2428	14004	16757	14424.77
5240977	chr1	rs2039789	244197500	A	G	0.306	0.292	0.911	0.0382009626151637	0.0201	0.05689	14004	16757	14424.77
5242938	chr1	rs73125638	244197846	G	C	0.907	0.909	0.829	-0.0364980230402006	0.032	0.2531	14004	16757	14424.77
5232989	chr1	rs59417641	244199512	C	T	0.959	0.96	0.719	-0.0361972883118878	0.0514	0.482	14004	16757	14424.77
5236988	chr1	rs2453203	244199659	A	G	0.854	0.861	0.777	-0.0442027026797326	0.0282	0.1176	14004	16757	14424.77
5236937	chr1	rs2500487	244199872	T	C	0.703	0.713	0.702	-0.0529051189949894	0.0224	0.01814	14004	16757	14424.77
5232932	chr1	rs67854820	244199953	T	C	0.655	0.658	0.632	-0.019294956182969	0.0221	0.3841	14004	16757	14424.77
5238231	chr1	rs12138959	244201813	G	C	0.904	0.905	0.526	-0.0246001168682327	0.041	0.5486	14004	16757	14424.77
5237344	chr1	rs1494122	244202434	T	C	0.857	0.865	0.653	-0.0486966685402845	0.0311	0.1178	14004	16757	14424.77
5232441	chr1	rs11588046	244205351	T	C	0.961	0.96	0.528	0.0064988367398296	0.0618	0.9168	14004	16757	14424.77
5244869	chr1	rs6429446	244205583	T	C	0.31	0.303	0.675	0.03649585023784	0.023	0.112	14004	16757	14424.77
5241254	chr1	rs12063742	244205652	C	T	0.976	0.978	0.41	-0.0819044396214851	0.1044	0.4324	10048	11913	10651.6
5243734	chr1	rs2131814	244207024	A	T	0.311	0.303	0.674	0.0546964969190277	0.0228	0.01626	14004	16757	14424.77
5233661	chr1	rs2220817	244208122	G	A	0.74	0.747	0.629	-0.0513985630860003	0.0252	0.04175	14004	16757	14424.77
5238967	chr1	rs115730473	244210092	T	C	0.957	0.957	0.585	-0.046400022834317	0.0543	0.393	14004	16757	14424.77
5230815	chr1	rs12027747	244212866	C	T	0.386	0.376	0.662	0.06259914175652	0.0218	0.0041	14004	16757	14424.77
5240178	chr1	rs1389622	244215864	G	A	0.885	0.893	0.622	-0.0940030344911192	0.035	0.007181	14004	16757	14424.77
5244805	chr1	rs61833507	244216257	C	T	0.957	0.957	0.579	-0.0530000131617053	0.0547	0.3322	14004	16757	14424.77
5232929	chr1	rs35108413	244218402	G	A	0.957	0.957	0.583	-0.0421040660228114	0.0546	0.4407	14004	16757	14424.77
5228708	chr1	rs11590416	244221036	A	G	0.954	0.951	0.485	0.0260965047212743	0.068	0.7014	11072	12908	11113.05
5246803	chr1	rs58787003	244221966	G	A	0.639	0.626	0.832	0.0260965047212743	0.0195	0.1802	14004	16757	14424.77
5242087	chr1	rs12561872	244222511	T	C	0.646	0.632	0.844	0.0295005481176215	0.0194	0.128	14004	16757	14424.77
5227900	chr1	rs2453188	244222723	G	T	0.704	0.713	0.852	-0.0239034240815591	0.0205	0.2429	14004	16757	14424.77
5246859	chr1	rs73125648	244224801	T	A	0.978	0.978	0.384	-0.102996645135889	0.1	0.3029	12671	13790	12753.81
5233792	chr1	rs59749311	244225315	C	T	0.63	0.618	0.908	0.0234039777790161	0.0185	0.205	14004	16757	14424.77
5236551	chr1	rs59308862	244225376	A	C	0.629	0.617	0.912	0.0234039777790161	0.0184	0.2035	14004	16757	14424.77
5246981	chr1	rs1565824	244225402	A	G	0.504	0.496	0.85	0.0102968054773682	0.0185	0.5775	14004	16757	14424.77
5227986	chr1	rs3123390	244226640	G	A	0.307	0.309	0.909	-0.0030045090202987	0.0194	0.875	14004	16757	14424.77
5239892	chr1	rs2353097	244228699	T	C	0.611	0.603	0.977	0.0183015011699126	0.0176	0.2973	14004	16757	14424.77
5225447	chr1	rs10927118	244229199	T	C	0.605	0.597	0.984	0.0182033098538737	0.0174	0.2972	14004	16757	14424.77
5225584	chr1	rs2486537	244230644	A	C	0.299	0.302	0.898	-0.0048015088161939	0.0196	0.8065	14004	16757	14424.77
5233751	chr1	rs10927120	244231694	C	T	0.651	0.637	0.878	0.0320024161254944	0.019	0.09133	14004	16757	14424.77
5230042	chr1	rs79103411	244232100	G	A	0.654	0.64	0.876	0.0327962744150825	0.0191	0.08493	14004	16757	14424.77
5243297	chr1	rs12068258	244232160	G	A	0.652	0.638	0.875	0.0308007491527123	0.019	0.1059	14004	16757	14424.77
5226957	chr1	rs74390716	244232305	T	C	0.955	0.958	0.498	-0.0970947712407937	0.063	0.1233	12671	13790	12753.81
5243569	chr1	rs2486538	244232976	C	T	0.704	0.713	0.911	-0.0282040203730758	0.0197	0.1518	14004	16757	14424.77
5241375	chr1	rs12080257	244233570	C	T	0.652	0.639	0.867	0.0314017631395316	0.0191	0.09998	14004	16757	14424.77
5223124	chr1	rs143331248	244234303	G	A	0.982	0.982	0.417	-0.0274020297483382	0.1091	0.802	12671	13790	12753.81
5224333	chr1	rs139334258	244234498	G	A	0.955	0.961	0.475	-0.0776048483355155	0.0622	0.2124	13147	15808	13524.11
5231609	chr1	rs2486540	244236035	C	T	0.701	0.711	0.879	-0.0328951617042694	0.0201	0.1008	14004	16757	14424.77
5236069	chr1	rs12746634	244236422	G	A	0.707	0.704	0.866	0.00730326611012	0.02	0.7157	14004	16757	14424.77
5246299	chr1	rs12071089	244237014	C	T	0.658	0.643	0.847	0.0407963941925694	0.0194	0.03524	14004	16757	14424.77
5223134	chr1	rs11812032	244237605	T	C	0.617	0.608	0.915	0.0280041964095973	0.0182	0.1232	14004	16757	14424.77
5232426	chr1	rs2486541	244238657	C	T	0.357	0.365	0.877	-0.0235962138551867	0.0188	0.2097	14004	16757	14424.77
5246625	chr1	rs77165625	244239708	A	C	0.699	0.686	0.809	0.0363029992242924	0.0204	0.07563	14004	16757	14424.77
5245946	chr1	rs77581475	244239751	G	A	0.699	0.686	0.81	0.0371994409891063	0.0204	0.06894	14004	16757	14424.77
5225470	chr1	rs112232952	244239914	G	A	0.701	0.687	0.805	0.0409019913204257	0.0205	0.04601	14004	16757	14424.77
5239638	chr1	rs1038973	244240283	G	C	0.673	0.683	0.763	-0.0255024404124231	0.0209	0.2216	14004	16757	14424.77
5245182	chr1	rs2500488	244240448	C	T	0.373	0.37	0.774	0.0154992634469238	0.02	0.438	14004	16757	14424.77
5235401	chr1	rs6699951	244240555	A	G	0.632	0.635	0.771	-0.015895669405385	0.0201	0.4289	14004	16757	14424.77
5237135	chr1	rs35135921	244240644	A	G	0.662	0.662	0.777	-0.0094040800752939	0.0204	0.645	14004	16757	14424.77
5225857	chr1	rs2486542	244241949	A	G	0.34	0.342	0.764	0.0014988761237359	0.0206	0.9421	14004	16757	14424.77
5241248	chr1	rs79770737	244242714	C	A	0.98	0.98	0.404	-0.0964007742863544	0.1145	0.4002	10596	10890	10342.75
5246302	chr1	rs2486545	244243575	T	A	0.656	0.659	0.71	0.0084045823438103	0.022	0.7008	14004	16757	14424.77
5237436	chr1	rs61833511	244243894	T	C	0.761	0.756	0.705	0.031498667059371	0.0234	0.1787	14004	16757	14424.77
5230288	chr1	rs10927122	244244117	C	T	0.813	0.812	0.889	0.0228958774769045	0.0228	0.316	14004	16757	14424.77
5231561	chr1	rs2500490	244244187	C	T	0.425	0.411	0.803	0.0487996879336047	0.0192	0.011	14004	16757	14424.77
5233430	chr1	rs2454228	244244542	T	C	0.394	0.381	0.806	0.043097802902723	0.0194	0.02653	14004	16757	14424.77
5241664	chr1	rs2454230	244245879	C	G	0.43	0.413	0.916	0.0567016428693038	0.0179	0.001536	14004	16757	14424.77
5230660	chr1	rs75832599	244246053	G	A	0.863	0.863	0.88	0.0065981840282271	0.0263	0.801	14004	16757	14424.77
5237810	chr1	rs75534199	244246241	A	G	0.859	0.86	0.883	0.001598721363697	0.026	0.9503	14004	16757	14424.77
5226360	chr1	rs2454231	244246319	G	C	0.281	0.267	0.937	0.0667984655384157	0.0196	0.0006642	14004	16757	14424.77
5223658	chr1	rs76586149	244246608	G	A	0.977	0.976	0.393	0.142601385598935	0.0915	0.1194	14004	16757	14424.77
5231185	chr1	rs6667665	244246884	G	A	0.719	0.733	0.946	-0.0674012815955113	0.0195	0.0005574	14004	16757	14424.77
5237400	chr1	rs12743199	244247438	A	G	0.86	0.86	0.891	0.0011992805754821	0.0259	0.9624	14004	16757	14424.77
5224396	chr1	rs1494120	244247520	G	A	0.602	0.591	0.724	0.056900047132812	0.0202	0.004872	14004	16757	14424.77
5237309	chr1	rs1494121	244247521	C	A	0.601	0.59	0.726	0.0563047162104676	0.0202	0.005219	14004	16757	14424.77
5233686	chr1	rs923903	244248097	T	A	0.715	0.728	0.964	-0.0611947843281922	0.0193	0.001498	14004	16757	14424.77
5230100	chr1	rs1014647	244249034	A	G	0.284	0.27	0.995	0.0622985141942241	0.019	0.001035	14004	16757	14424.77
5247209	chr1	rs10927123	244249487	G	T	0.717	0.731	0.998	-0.0620988329318545	0.019	0.001061	14004	16757	14424.77
5226234	chr1	rs2454238	244250317	C	T	0.432	0.415	0.98	0.052696808999969	0.0173	0.002313	14004	16757	14424.77
5234519	chr1	rs2500491	244250561	T	C	0.292	0.276	0.98	0.064204090221786	0.019	0.000744	14004	16757	14424.77
5226117	chr1	rs2454237	244251283	G	C	0.284	0.27	0.989	0.0624958112255439	0.0191	0.001034	14004	16757	14424.77
5243081	chr1	rs2454235	244251650	C	T	0.432	0.415	0.962	0.0531994764675775	0.0175	0.002347	14004	16757	14424.77
5239575	chr1	rs10803174	244252341	T	G	0.719	0.734	0.969	-0.066599309771242	0.0193	0.000571	14004	16757	14424.77
5246714	chr1	rs10927124	244252401	G	A	0.719	0.734	0.969	-0.0668024151462154	0.0193	0.0005533	14004	16757	14424.77
5240859	chr1	rs12041654	244253521	C	T	0.719	0.733	0.97	-0.0659047873877183	0.0193	0.0006551	14004	16757	14424.77
5222891	chr1	rs2500496	244254547	T	C	0.294	0.278	0.972	0.0651039862320457	0.0191	0.000649	14004	16757	14424.77
5233969	chr1	rs2500497	244254617	G	T	0.431	0.415	0.936	0.0471984218290006	0.0178	0.007875	14004	16757	14424.77
5232844	chr1	rs2453198	244255554	A	T	0.837	0.831	0.64	0.0255995183002125	0.0291	0.3782	14004	16757	14424.77
5225141	chr1	rs4658409	244256339	C	T	0.72	0.736	0.983	-0.0700040968887733	0.0192	0.0002735	14004	16757	14424.77
5228198	chr1	rs2454234	244256545	C	G	0.294	0.278	0.978	0.0657034673241941	0.019	0.0005615	14004	16757	14424.77
5244372	chr1	rs2453200	244256594	G	A	0.294	0.278	0.977	0.0654974362315006	0.019	0.000581	14004	16757	14424.77
5243937	chr1	rs7544966	244256960	C	T	0.723	0.738	0.965	-0.0701006276794891	0.0195	0.0003174	14004	16757	14424.77
5234203	chr1	rs2015399	244258685	T	C	0.712	0.728	0.867	-0.0795953077717999	0.0203	8.852e-05	14004	16757	14424.77
5225393	chr1	rs60599295	244260194	C	T	0.866	0.864	0.613	0.0251022847608284	0.0312	0.4213	14004	16757	14424.77
5225264	chr1	rs4658613	244260475	G	T	0.266	0.269	0.63	-0.0145960053074092	0.0241	0.5442	14004	16757	14424.77
5243520	chr1	rs12405642	244261112	A	C	0.657	0.654	0.84	-0.0231048737150968	0.0197	0.2405	14004	16757	14424.77
5236197	chr1	rs10927125	244261148	T	C	0.943	0.946	0.778	-0.0901982679181488	0.0423	0.03303	14004	16757	14424.77
5234107	chr1	rs12405933	244261158	T	C	0.947	0.95	0.798	-0.0940030344911192	0.0431	0.02927	14004	16757	14424.77
5229428	chr1	rs72635930	244261179	A	C	0.713	0.706	0.828	-0.0018016219466282	0.0207	0.9316	14004	16757	14424.77
5245548	chr1	rs72635931	244261232	C	T	0.714	0.708	0.831	-0.0010005003335835	0.0207	0.9623	14004	16757	14424.77
5231011	chr1	rs12409359	244261237	C	A	0.946	0.949	0.799	-0.0940030344911192	0.0427	0.02775	14004	16757	14424.77
5235438	chr1	rs12406798	244261304	G	C	0.947	0.949	0.803	-0.0930038414484547	0.043	0.03037	14004	16757	14424.77
5234437	chr1	rs72635932	244261722	C	T	0.713	0.707	0.837	-0.002002002670673	0.0206	0.9232	14004	16757	14424.77
5236983	chr1	rs869362	244263440	T	C	0.591	0.588	0.863	-0.0149004625639624	0.0188	0.428	14004	16757	14424.77
5224016	chr1	rs60518830	244264513	T	C	0.645	0.639	0.859	0.0037031349243813	0.0193	0.8463	14004	16757	14424.77
5234636	chr1	rs6668219	244265385	T	A	0.706	0.701	0.87	-0.003797200248385	0.02	0.8502	14004	16757	14424.77
5245742	chr1	rs7523944	244266533	A	T	0.706	0.701	0.883	-0.0026033858701149	0.0199	0.895	14004	16757	14424.77
5241543	chr1	rs7536719	244266817	G	A	0.642	0.637	0.883	0.0033045340083004	0.019	0.8603	14004	16757	14424.77
5222807	chr1	rs12035375	244267292	T	C	0.95	0.953	0.914	-0.0811016014370415	0.0416	0.05095	14004	16757	14424.77
5238112	chr1	rs73127661	244268060	C	T	0.938	0.938	0.9	0.0209979909956055	0.0372	0.5734	14004	16757	14424.77
5242464	chr1	rs6663169	244268142	C	A	0.656	0.653	0.916	-0.0172987645783295	0.0188	0.3588	14004	16757	14424.77
5231367	chr1	rs6663470	244268472	C	G	0.591	0.588	0.916	-0.0119005312583873	0.0182	0.5131	14004	16757	14424.77
5238695	chr1	rs12723037	244268516	A	G	0.951	0.953	0.938	-0.0793029813385367	0.0412	0.05437	14004	16757	14424.77
5233368	chr1	rs12727192	244268608	T	C	0.95	0.952	0.935	-0.0741956683066094	0.0409	0.06922	14004	16757	14424.77
5245933	chr1	rs56688484	244268677	C	T	0.938	0.937	0.911	0.0218006299588528	0.0369	0.5558	14004	16757	14424.77
5244638	chr1	rs58061158	244268682	C	T	0.938	0.937	0.912	0.021898468701116	0.0369	0.553	14004	16757	14424.77
5224882	chr1	rs67041905	244268781	T	C	0.703	0.698	0.911	-0.0030045090202987	0.0195	0.8773	14004	16757	14424.77
5237735	chr1	rs12727340	244268866	A	C	0.888	0.89	0.942	-0.0222967349986103	0.028	0.425	14004	16757	14424.77
5226412	chr1	rs61180762	244269069	T	C	0.938	0.937	0.914	0.0223972974420383	0.0368	0.5431	14004	16757	14424.77
5244648	chr1	rs57516958	244269210	C	T	0.888	0.89	0.942	-0.0222967349986103	0.028	0.4247	14004	16757	14424.77
5245806	chr1	rs2500499	244271051	G	A	0.878	0.872	0.814	0.0676025721352111	0.0283	0.01684	14004	16757	14424.77
5224256	chr1	rs58359112	244271642	C	A	0.94	0.939	0.916	0.0344014267173323	0.0372	0.354	14004	16757	14424.77
5222687	chr1	rs10927129	244271696	T	C	0.951	0.953	0.96	-0.0762009300937354	0.0407	0.06156	14004	16757	14424.77
5233266	chr1	rs12040319	244272321	T	G	0.952	0.954	0.978	-0.0780047856479711	0.0408	0.05563	14004	16757	14424.77
5230964	chr1	rs2883247	244272338	A	G	0.891	0.893	0.957	-0.0153979421800967	0.028	0.5823	14004	16757	14424.77
5241088	chr1	rs12040489	244273096	A	C	0.952	0.955	0.984	-0.0769998418888678	0.0407	0.05844	14004	16757	14424.77
5241321	chr1	rs72635933	244273836	G	A	0.698	0.693	0.92	-0.0028039273327342	0.0193	0.8839	14004	16757	14424.77
5235432	chr1	rs12044590	244274033	G	A	0.953	0.956	0.979	-0.0780047856479711	0.0413	0.05874	14004	16757	14424.77
5231618	chr1	rs35942240	244274556	G	A	0.952	0.955	0.992	-0.0754997094016475	0.0406	0.06305	14004	16757	14424.77
5241155	chr1	rs35346993	244274560	T	A	0.892	0.893	0.963	-0.0145960053074092	0.0279	0.6009	14004	16757	14424.77
5235628	chr1	rs12042441	244275252	A	G	0.953	0.955	1.0	-0.0757046307503157	0.0406	0.06182	14004	16757	14424.77
5236822	chr1	rs12745698	244275998	C	T	0.953	0.955	0.993	-0.0786969469491816	0.0407	0.0533	14004	16757	14424.77
5232331	chr1	rs12039862	244276722	T	C	0.891	0.892	0.964	-0.0146974807605841	0.0279	0.5965	14004	16757	14424.77
5232660	chr1	rs2253775	244277887	T	C	0.835	0.83	0.95	0.0450976409030327	0.0232	0.05163	14004	16757	14424.77
5232856	chr1	rs72635934	244278304	T	C	0.698	0.693	0.937	-0.0043996643446871	0.0191	0.8193	14004	16757	14424.77
5226068	chr1	rs10927130	244278368	C	T	0.952	0.955	0.986	-0.0797035985108817	0.0407	0.05021	14004	16757	14424.77
5236275	chr1	rs75579241	244278462	G	A	0.846	0.848	0.77	0.001099395443301	0.0267	0.9678	14004	16757	14424.77
5225883	chr1	rs12041959	244279242	T	G	0.951	0.954	0.988	-0.0778966787084814	0.0404	0.0538	14004	16757	14424.77
5232068	chr1	rs12044381	244279375	G	A	0.951	0.954	0.988	-0.0778966787084814	0.0404	0.05353	14004	16757	14424.77
5238855	chr1	rs12732758	244279432	G	A	0.951	0.954	0.987	-0.0776048483355155	0.0403	0.05454	14004	16757	14424.77
5224994	chr1	rs12732913	244279458	G	C	0.951	0.954	0.987	-0.0777993924544118	0.0403	0.05365	14004	16757	14424.77
5235746	chr1	rs35676606	244279681	A	G	0.951	0.954	0.987	-0.0780047856479711	0.0403	0.0532	14004	16757	14424.77
5246841	chr1	rs10927131	244279956	G	A	0.951	0.954	0.987	-0.0785995828126435	0.0403	0.05091	14004	16757	14424.77
5246485	chr1	rs10927132	244279976	A	G	0.893	0.895	0.985	-0.0149004625639624	0.0278	0.593	14004	16757	14424.77
5226984	chr1	rs10803175	244280081	G	T	0.591	0.587	0.97	-0.0094040800752939	0.0176	0.594	14004	16757	14424.77
5231963	chr1	rs10927133	244280322	A	T	0.951	0.953	0.987	-0.0786969469491816	0.0402	0.05032	14004	16757	14424.77
5242734	chr1	rs10927134	244280359	A	T	0.951	0.953	0.987	-0.0786969469491816	0.0402	0.0504	14004	16757	14424.77
5227066	chr1	rs12042243	244280592	A	G	0.951	0.953	0.987	-0.0785995828126435	0.0402	0.05057	14004	16757	14424.77
5244634	chr1	rs12725594	244281000	A	G	0.951	0.953	0.987	-0.0789999182341498	0.0402	0.04942	14004	16757	14424.77
5238944	chr1	rs12729736	244281046	T	C	0.951	0.953	0.986	-0.0789025245960416	0.0402	0.04965	14004	16757	14424.77
5247034	chr1	rs12743170	244281047	G	A	0.951	0.953	0.986	-0.0789025245960416	0.0402	0.0497	14004	16757	14424.77
5245237	chr1	rs12043120	244281223	A	G	0.951	0.953	0.986	-0.0789999182341498	0.0402	0.04927	14004	16757	14424.77
5235617	chr1	rs12410479	244282054	G	T	0.95	0.952	0.982	-0.0710020313547231	0.04	0.07559	14004	16757	14424.77
5222440	chr1	rs12026600	244282482	C	T	0.95	0.952	0.983	-0.0674012815955113	0.0398	0.08984	14004	16757	14424.77
5223347	chr1	rs12410876	244283404	G	A	0.59	0.586	0.973	-0.0075987978753305	0.0176	0.6656	14004	16757	14424.77
5231875	chr1	rs10927135	244284219	A	G	0.589	0.586	0.973	-0.0071958279818024	0.0176	0.6818	14004	16757	14424.77
5229822	chr1	rs1981226	244284494	G	T	0.589	0.586	0.972	-0.007095110875924	0.0176	0.687	14004	16757	14424.77
5242558	chr1	rs1981225	244284528	A	G	0.589	0.585	0.973	-0.0066017436345624	0.0176	0.7088	14004	16757	14424.77
5236173	chr1	rs77139147	244285470	T	C	0.839	0.842	0.809	0.0023971245997214	0.0256	0.9249	14004	16757	14424.77
5238941	chr1	rs12070476	244286030	C	G	0.165	0.17	0.988	-0.0394999521368577	0.0227	0.08209	14004	16757	14424.77
5230453	chr1	rs60162896	244286208	T	A	0.698	0.694	0.946	-0.0036968248442897	0.019	0.8434	14004	16757	14424.77
5241817	chr1	rs4612613	244286365	A	G	0.165	0.17	0.99	-0.040197189751413	0.0227	0.07649	14004	16757	14424.77
5225260	chr1	rs72765804	244286574	C	T	0.95	0.952	0.975	-0.0657979805904322	0.0399	0.09946	14004	16757	14424.77
5224791	chr1	rs12562984	244286776	C	T	0.699	0.695	0.947	-0.0036968248442897	0.019	0.847	14004	16757	14424.77
5222762	chr1	rs12044493	244286906	T	G	0.166	0.17	0.997	-0.0403950023610502	0.0226	0.07382	14004	16757	14424.77
5236237	chr1	rs10927136	244287517	C	T	0.166	0.17	0.999	-0.0403950023610502	0.0226	0.07316	14004	16757	14424.77
5229057	chr1	rs12044753	244287611	T	C	0.166	0.17	0.999	-0.0401035026973339	0.0225	0.07507	14004	16757	14424.77
5231025	chr1	rs72635936	244288460	T	A	0.699	0.694	0.948	-0.003596459514405	0.019	0.8477	14004	16757	14424.77
5222783	chr1	rs10927137	244288473	G	A	0.577	0.585	0.988	-0.0180010511095525	0.0174	0.3015	14004	16757	14424.77
5229824	chr1	rs72635937	244288512	C	T	0.699	0.694	0.948	-0.0036968248442897	0.019	0.8434	14004	16757	14424.77
5229876	chr1	rs6695842	244288525	C	T	0.166	0.17	0.999	-0.040197189751413	0.0225	0.07452	14004	16757	14424.77
5240488	chr1	rs55649171	244288739	A	C	0.74	0.746	0.874	-0.0274020297483382	0.021	0.1917	14004	16757	14424.77
5237471	chr1	rs10803176	244289152	T	A	0.577	0.585	0.987	-0.0180010511095525	0.0174	0.3024	14004	16757	14424.77
5229229	chr1	rs10803177	244289247	A	G	0.577	0.585	0.987	-0.0181028726978536	0.0174	0.2996	14004	16757	14424.77
5227193	chr1	rs12123617	244289448	C	T	0.74	0.746	0.874	-0.0282040203730758	0.021	0.1795	14004	16757	14424.77
5238154	chr1	rs56039735	244289622	C	T	0.74	0.747	0.873	-0.0286978729475453	0.021	0.1725	14004	16757	14424.77
5235072	chr1	rs56184170	244289623	A	G	0.74	0.746	0.873	-0.0286978729475453	0.021	0.1711	14004	16757	14424.77
5230712	chr1	rs1974297	244289626	C	T	0.699	0.695	0.946	-0.0034961042567088	0.019	0.8533	14004	16757	14424.77
5223785	chr1	rs72635938	244290756	A	G	0.699	0.694	0.945	-0.0029042131473898	0.019	0.8788	14004	16757	14424.77
5236352	chr1	rs59412115	244290858	G	C	0.699	0.694	0.945	-0.0028039273327342	0.019	0.8818	14004	16757	14424.77
5227429	chr1	rs4111373	244290899	C	T	0.948	0.95	0.958	-0.061099109367851	0.0397	0.1235	14004	16757	14424.77
5239027	chr1	rs1416787	244291248	G	A	0.167	0.171	0.993	-0.0401035026973339	0.0226	0.07585	14004	16757	14424.77
5232070	chr1	rs72635939	244291303	G	A	0.7	0.695	0.942	-0.0031950988965408	0.019	0.8653	14004	16757	14424.77
5229911	chr1	rs74322327	244291796	A	C	0.866	0.865	0.788	0.0060019521956343	0.0279	0.829	14004	16757	14424.77
