## Supplementary material for "Characterization of shared and ancestry-specific signals driving complex traits using multi-ancestry fine-mapping": s1_gwas_temp.txt

locus	alleles	n	sum_x	y_transpose_x	beta	standard_error	t_stat	p_value	p_value_str	chrom	pos	-log10pvalue	rsid
chr1:247056613	['A', 'G']	98663	56582.498747832775	-2648.424831481119	-0.0085224103591699	0.0047404701435223	-1.797798551862094	0.072212	0.072212	chr1	247056613	1.1413906265198432	chr1:247056613:A:G
chr1:247056659	['T', 'C']	98663	16151.928993602942	-813.7588910578738	-0.0103814910341513	0.0077632944941886	-1.3372532810551672	0.181143	0.181143	chr1	247056659	0.7419784439651433	chr1:247056659:T:C
chr1:247056870	['A', 'G']	98663	56595.61976257336	-2799.535983581139	-0.0084787436140189	0.0047364485666536	-1.790105707831886	0.07344	0.07344	chr1	247056870	1.134067331806814	chr1:247056870:A:G
chr1:247056874	['G', 'C']	98663	4896.545918987957	-236.361343225106	-0.0061916688716706	0.0136574019765153	-0.4533562739324495	0.650293	0.650293	chr1	247056874	0.186890920877132	chr1:247056874:G:C
chr1:247056981	['C', 'T']	98663	28002.67642914348	-1605.2590979140234	-0.0097337131642791	0.0061012076784478	-1.5953748302426776	0.110632	0.110632	chr1	247056981	0.956119236382754	chr1:247056981:C:T
chr1:247059223	['T', 'C']	98663	56292.0980103841	-2667.079418070952	-0.0093125517372022	0.0047479357237686	-1.9613895972901805	0.0498364	0.0498364	chr1	247059223	1.302453337067242	chr1:247059223:T:C
chr1:247059268	['T', 'C']	98663	56334.51749997469	-2650.3944169569863	-0.009000229788906	0.0047481385369059	-1.8955280514563224	0.0580254	0.0580254	chr1	247059268	1.2363818570384555	chr1:247059268:T:C
chr1:247060175	['C', 'T']	98663	31792.22230444082	-1268.74409926104	0.0010812966643327	0.0057715032683948	0.1873509576359397	0.851386	0.851386	chr1	247060175	0.0698734955410017	chr1:247060175:C:T
chr1:247060428	['A', 'T']	98663	94130.989446579	-4149.376381774094	-0.0055977105013214	0.0043097023644314	-1.298862433638131	0.193994	0.193994	chr1	247060428	0.7122117020655864	chr1:247060428:A:T
chr1:247060579	['C', 'T']	98663	25286.28144701899	-829.7642201434542	0.0076101249842855	0.0063817597629382	1.1924806427971502	0.233076	0.233076	chr1	247060579	0.6325024437860838	chr1:247060579:C:T
chr1:247060982	['A', 'G']	98663	94166.7188080048	-4158.963714747596	-0.0057509251185115	0.0043101390520104	-1.3342783258533282	0.182116	0.182116	chr1	247060982	0.7396518971130526	chr1:247060982:A:G
chr1:247061649	['G', 'A']	98663	56285.98023154437	-2654.71506334767	-0.00906975927579	0.0047472211036915	-1.9105407306049524	0.0560665	0.0560665	chr1	247061649	1.2512965542658767	chr1:247061649:G:A
chr1:247061732	['T', 'C']	98663	55533.56863937719	-2782.274613059324	-0.0095102882705074	0.0047615974302729	-1.9972894411534128	0.0457965	0.0457965	chr1	247061732	1.3391677117072531	chr1:247061732:T:C
chr1:247062030	['C', 'T']	98663	61555.22123543901	-3043.996010764873	-0.0087582507392935	0.0046340862324603	-1.8899628319267496	0.0587659	0.0587659	chr1	247062030	1.230874608238968	chr1:247062030:C:T
chr1:247062055	['C', 'T']	98663	31760.18477445515	-1263.1940899623464	0.001126927341456	0.0057739131477722	0.1951756655520312	0.845256	0.845256	chr1	247062055	0.0730117377374161	chr1:247062055:C:T
chr1:247062347	['G', 'T']	98663	33599.08652725264	-1846.621009849324	-0.0095019973117585	0.0056753852049295	-1.6742471160380965	0.0940852	0.0940852	chr1	247062347	1.0264786875594245	chr1:247062347:G:T
chr1:247063042	['G', 'A']	98663	15797.2809082155	-808.3226165966583	-0.0103902400067267	0.0078440143416073	-1.3246074719182277	0.185304	0.185304	chr1	247063042	0.7321152058339466	chr1:247063042:G:A
chr1:247063451	['T', 'C']	98663	31485.571174864835	-1301.0112520229357	0.0015605355138793	0.0058027810969528	0.2689288959562551	0.787985	0.787985	chr1	247063451	0.103482049616069	chr1:247063451:T:C
chr1:247063568	['G', 'A']	98663	57997.8445945982	-2860.065472449844	-0.0098032863548153	0.0048445785906911	-2.023558121990711	0.0430183	0.0430183	chr1	247063568	1.3663467560872626	chr1:247063568:G:A
chr1:247063684	['T', 'G']	98663	56161.538389019566	-2849.663582354032	-0.0097743178568149	0.0047465464523938	-2.0592483303066733	0.0394731	0.0394731	chr1	247063684	1.4036987651670256	chr1:247063684:T:G
chr1:247063692	['C', 'T']	98663	93823.20043856071	-4081.851031577469	-0.005092365959592	0.0043184980178489	-1.1791984015147514	0.238322	0.238322	chr1	247063692	0.6228358651751914	chr1:247063692:C:T
chr1:247063883	['G', 'A']	98663	55654.8972721467	-2814.1599809838626	-0.0100525869168717	0.0047596893470286	-2.1120258453731404	0.0346867	0.0346867	chr1	247063883	1.459837015809776	chr1:247063883:G:A
chr1:247064237	['A', 'G']	98663	94170.4991282488	-4138.470531088947	-0.0057309763930589	0.004310160309068	-1.329643442960044	0.183639	0.183639	chr1	247064237	0.7360350808355767	chr1:247064237:A:G
chr1:247065202	['T', 'C']	98663	32018.19233225542	-1261.3400246161011	0.0012862284480543	0.0057572668738744	0.223409558082327	0.823217	0.823217	chr1	247065202	0.0844856696718142	chr1:247065202:T:C
chr1:247065420	['C', 'T']	98663	5316.161646057166	-362.69042210430433	0.0016391459629229	0.0130823625895259	0.1252943382134421	0.900291	0.900291	chr1	247065420	0.0456170913748385	chr1:247065420:C:T
chr1:247066209	['C', 'T']	98663	15875.965466211215	-797.0129442940199	-0.0103548405521211	0.0078267978641656	-1.3229983362071795	0.185839	0.185839	chr1	247066209	0.7308631401409375	chr1:247066209:C:T
chr1:247066644	['G', 'T']	98663	15759.958411465988	-816.6155474756008	-0.0108482268239644	0.0078526262146994	-1.3814775499765162	0.167135	0.167135	chr1	247066644	0.7769325943005311	chr1:247066644:G:T
chr1:247066664	['G', 'A']	98663	15759.437569687998	-815.7226426454484	-0.0108425487970739	0.0078528356177182	-1.380717657276565	0.167369	0.167369	chr1	247066664	0.7763249786944848	chr1:247066664:G:A
chr1:247066921	['A', 'T']	98663	94399.09244540868	-4115.474186868741	-0.00564677675817	0.0043099619405759	-1.3101685898914046	0.190142	0.190142	chr1	247066921	0.7209219422952275	chr1:247066921:A:T
chr1:247067201	['C', 'T']	98663	39781.11206756704	-1992.233507569486	-0.0074837276952592	0.0053239725999904	-1.4056660801133187	0.159826	0.159826	chr1	247067201	0.7963525695900263	chr1:247067201:C:T
chr1:247067202	['A', 'G']	98663	40946.41754108369	-1873.158932937376	-0.0067469262584854	0.0053175963060554	-1.2687924900960204	0.204518	0.204518	chr1	247067202	0.6892684629297114	chr1:247067202:A:G
chr1:247067265	['A', 'G']	98663	40613.80200999902	-1880.9603111663744	-0.006966413592716	0.0053115181399132	-1.3115673163887376	0.189669	0.189669	chr1	247067265	0.722003645543091	chr1:247067265:A:G
chr1:247067350	['C', 'T']	98663	39961.27375701589	-1995.959218573404	-0.0073937885348799	0.0053296510985735	-1.3872931638731147	0.165356	0.165356	chr1	247067350	0.7815800419379695	chr1:247067350:C:T
chr1:247067582	['C', 'T']	98663	39662.65803881016	-2001.210357323712	-0.0073016353024691	0.005329768168064	-1.369972402593532	0.170699	0.170699	chr1	247067582	0.767769023090035	chr1:247067582:C:T
chr1:247067633	['G', 'A']	98663	40398.68674576516	-1861.1458748345165	-0.0066893171281865	0.0053024336190741	-1.261556034218585	0.207112	0.207112	chr1	247067633	0.6837947375005471	chr1:247067633:G:A
chr1:247067658	['C', 'T']	98663	22348.439839054256	-1218.338442418546	-0.0089756529495537	0.0069402983940921	-1.2932661450398395	0.195922	0.195922	chr1	247067658	0.7079167945200795	chr1:247067658:C:T
chr1:247067715	['G', 'A']	98663	28243.585008843565	-1580.9387883321174	-0.0088970283799968	0.0060833531840111	-1.4625204407629724	0.143602	0.143602	chr1	247067715	0.8428395114661753	chr1:247067715:G:A
chr1:247068049	['C', 'T']	98663	42303.67226188758	-1842.1684854195048	-0.0058315800349133	0.0053329785419586	-1.0934939994661108	0.27418	0.27418	chr1	247068049	0.5619642279069201	chr1:247068049:C:T
chr1:247069854	['A', 'G']	98663	40457.6325288988	-1859.5473100818456	-0.0068058217544938	0.0052961464711835	-1.2850516486892007	0.198777	0.198777	chr1	247069854	0.7016338681829194	chr1:247069854:A:G
chr1:247069983	['C', 'T']	98663	94166.0857018282	-4136.662009985752	-0.005531970816545	0.0043095704297888	-1.28364784998215	0.199268	0.199268	chr1	247069983	0.7005624380744204	chr1:247069983:C:T
chr1:247070396	['G', 'A']	98663	15975.266845076989	-823.0739981528446	-0.0101563495298958	0.0078060118667277	-1.301093273145821	0.19323	0.19323	chr1	247070396	0.7139254461244264	chr1:247070396:G:A
chr1:247070555	['T', 'C']	98663	21134.99899644193	-1182.1821538411607	-0.0081766286037505	0.0068902707927685	-1.186691909457612	0.235352	0.235352	chr1	247070555	0.6282821067464911	chr1:247070555:T:C
chr1:247070743	['G', 'A']	98663	45024.88495934135	-2371.523476839376	-0.0066691195588779	0.0050927090104943	-1.3095426314629663	0.190354	0.190354	chr1	247070743	0.7204379927152541	chr1:247070743:G:A
chr1:247071279	['A', 'T']	98663	40429.68798021368	-1860.5586349544176	-0.0067137456981108	0.0052972215063662	-1.2674089029583122	0.205012	0.205012	chr1	247071279	0.6882207175722648	chr1:247071279:A:T
chr1:247071559	['G', 'A']	98663	94396.3945807864	-4108.327864563853	-0.0056723280081184	0.0043094293656679	-1.3162596545399663	0.18809	0.18809	chr1	247071559	0.7256342935525747	chr1:247071559:G:A
chr1:247071781	['C', 'T']	98663	40434.14731165355	-1864.3111891930068	-0.006803081730215	0.0052971188864977	-1.2842984792272636	0.199041	0.199041	chr1	247071781	0.7010574550490074	chr1:247071781:C:T
chr1:247072014	['C', 'T']	98663	31865.483784907818	-1244.7204157030458	0.0016462075938978	0.0057680972775842	0.2853987224340475	0.775339	0.775339	chr1	247072014	0.1105083702175112	chr1:247072014:C:T
chr1:247072103	['C', 'T']	98663	15799.44799399617	-814.3698900326478	-0.0108776351740662	0.0078451053081571	-1.386550562011689	0.165582	0.165582	chr1	247072103	0.7809868760388098	chr1:247072103:C:T
chr1:247072159	['T', 'C']	98663	21315.16441102777	-1182.9082933033735	-0.0080475488911945	0.006899909309097	-1.1663267632495335	0.243485	0.243485	chr1	247072159	0.6135277885269083	chr1:247072159:T:C
chr1:247072374	['CAA', 'C']	98663	39889.412626683086	-1979.8433394079864	-0.0071024517482414	0.0053232875568819	-1.3342228223345447	0.182134	0.182134	chr1	247072374	0.739608974391402	chr1:247072374:CAA:C
chr1:247072506	['C', 'T']	98663	15081.023860268711	-910.5144839906446	-0.0112532088763897	0.0080285979098529	-1.4016406105703003	0.161026	0.161026	chr1	247072506	0.7931039951179704	chr1:247072506:C:T
chr1:247072542	['T', 'C']	98663	29005.383850957343	-1602.7888629094296	-0.0096515507431016	0.0060383211649796	-1.5983831398498014	0.109961	0.109961	chr1	247072542	0.958761319278668	chr1:247072542:T:C
chr1:247072879	['C', 'T']	98663	42647.8704442289	-2010.255404265724	-0.0065445011489422	0.0054282508485458	-1.2056371990796029	0.22796	0.22796	chr1	247072879	0.6421413516982071	chr1:247072879:C:T
chr1:247073096	['G', 'A']	98663	39780.77271851458	-1978.0825549557785	-0.0070882638853194	0.0053238070745915	-1.331427639282615	0.183051	0.183051	chr1	247073096	0.737427894243277	chr1:247073096:G:A
chr1:247073261	['T', 'C']	98663	39848.52043961394	-1991.0577846614408	-0.0076250485850553	0.0053205852998356	-1.433122138891532	0.151826	0.151826	chr1	247073261	0.8186538497209487	chr1:247073261:T:C
chr1:247074809	['ACCT', 'A']	98663	21049.173798418167	-1168.9785321163658	-0.0076293987120698	0.0069044492704025	-1.1049974318407854	0.269163	0.269163	chr1	247074809	0.5699846398426391	chr1:247074809:ACCT:A
chr1:247074845	['C', 'T']	98663	40030.27445514446	-1953.454472653352	-0.0076555256339237	0.0053130073026725	-1.4409025242771367	0.149615	0.149615	chr1	247074845	0.825024863084802	chr1:247074845:C:T
chr1:247075513	['T', 'C']	98663	61785.281861776	-3021.8412014621204	-0.0091885790611544	0.0046304499704353	-1.9843814574872936	0.0472161	0.0472161	chr1	247075513	1.32590988804146	chr1:247075513:T:C
chr1:247075768	['T', 'C']	98663	94471.93803605104	-4121.34653546042	-0.0059318498295042	0.0043098753362684	-1.376339074029956	0.16872	0.16872	chr1	247075768	0.77283343326857	chr1:247075768:T:C
chr1:247076254	['T', 'C']	98663	15154.867731317878	-911.8538659408582	-0.0110356826745063	0.0080166465968859	-1.3765958797277118	0.16864	0.16864	chr1	247076254	0.7730394064675474	chr1:247076254:T:C
chr1:247076731	['G', 'A']	98663	39950.87256383988	-1995.1974507497275	-0.0082704275372954	0.0053182055097578	-1.555116198898441	0.119922	0.119922	chr1	247076731	0.921101137150097	chr1:247076731:G:A
chr1:247077400	['G', 'A']	98663	21084.709634585168	-1177.5779275214766	-0.0079221932433648	0.0068985663598505	-1.148382552275184	0.250813	0.250813	chr1	247077400	0.6006499571477546	chr1:247077400:G:A
chr1:247077561	['T', 'C']	98663	56491.1531007359	-2651.2024568364704	-0.0097614426288158	0.0047440866277921	-2.057602104403116	0.039631	0.039631	chr1	247077561	1.4019649690737683	chr1:247077561:T:C
chr1:247077857	['C', 'A']	98663	39823.24717688799	-1972.6177954221912	-0.0088406029394613	0.0053223875301681	-1.6610220299351452	0.0967122	0.0967122	chr1	247077857	1.014518737308149	chr1:247077857:C:A
chr1:247078021	['T', 'C']	98663	56330.55380372514	-2669.574369887575	-0.0106027771610416	0.0047479681906978	-2.233118827926124	0.0255433	0.0255433	chr1	247078021	1.5927229959054598	chr1:247078021:T:C
chr1:247078334	['C', 'T']	98663	52226.41077963285	-2658.0180805236737	-0.0122241797546653	0.0048513257714057	-2.519760644959377	0.011745	0.011745	chr1	247078334	1.930146978886376	chr1:247078334:C:T
chr1:247078366	['A', 'G']	98663	107585.62783719393	-4250.764863497759	-0.0052584082984574	0.004292271266018	-1.2250875987471324	0.220545	0.220545	chr1	247078366	0.6565027837120267	chr1:247078366:A:G
chr1:247078548	['G', 'C']	98663	44909.09659010278	-1492.345436609616	0.0015184920042674	0.0050701913745553	0.2994940214462079	0.764564	0.764564	chr1	247078548	0.1165861548775785	chr1:247078548:G:C
chr1:247078730	['C', 'T']	98663	33829.48606647947	-1205.169111302098	0.0030370937300319	0.0056312970940464	0.5393240099590627	0.589665	0.589665	chr1	247078730	0.2293946493257552	chr1:247078730:C:T
chr1:247079534	['G', 'A']	98663	39881.50970731063	-1842.815903162511	-0.0072921211349333	0.005328708955735	-1.3684592638682416	0.171171	0.171171	chr1	247079534	0.7665698121285276	chr1:247079534:G:A
chr1:247079823	['A', 'C']	98663	5274.320747640817	-143.96212925581108	0.0054250372519551	0.0131995695940663	0.4110010719132781	0.681073	0.681073	chr1	247079823	0.1668063362545167	chr1:247079823:A:C
chr1:247080107	['C', 'G']	98663	93743.9031335854	-4169.288667777295	-0.0059520138734228	0.0043099394448462	-1.3809970997481522	0.167283	0.167283	chr1	247080107	0.7765481916217398	chr1:247080107:C:G
chr1:247080978	['T', 'C']	98663	28790.50026003137	-1170.387841735383	-0.0027347690493712	0.0060568426645261	-0.451517267468133	0.651618	0.651618	chr1	247080978	0.1860069274440953	chr1:247080978:T:C
chr1:247081017	['C', 'A']	98663	12687.685966010256	-338.1785105829911	0.0033391508961215	0.0086889420225624	0.384298903992088	0.700758	0.700758	chr1	247081017	0.1544319355426699	chr1:247081017:C:A
chr1:247081019	['G', 'A']	98663	11578.054613684431	-490.2604865664345	0.0017217418363544	0.0090524201134212	0.1901968550710256	0.849155	0.849155	chr1	247081019	0.0710130288366001	chr1:247081019:G:A
chr1:247081160	['G', 'A']	98663	12481.186341140145	-539.513095078504	0.0048200361942389	0.0088330681517907	0.5456808564600247	0.585287	0.585287	chr1	247081160	0.232631122034743	chr1:247081160:G:A
chr1:247081386	['G', 'A']	98663	12207.835712547652	-510.4927278837474	0.0063904643451885	0.0088173206227649	0.7247626142446723	0.468599	0.468599	chr1	247081386	0.3291986425315129	chr1:247081386:G:A
chr1:247081639	['T', 'A']	98663	12195.46100268667	-516.3359956161341	0.005862556177937	0.0088205379412911	0.664648371443765	0.506277	0.506277	chr1	247081639	0.2956118020225481	chr1:247081639:T:A
chr1:247081830	['G', 'A']	98663	12194.370788566795	-514.2944929893997	0.0060929626743771	0.0088198880747181	0.6908208610767287	0.48968	0.48968	chr1	247081830	0.310087633508869	chr1:247081830:G:A
chr1:247082227	['A', 'G']	98663	35625.66602459474	-1156.1175910260813	0.005103012504631	0.0055275054680396	0.9232035199489032	0.355903	0.355903	chr1	247082227	0.4486683511983049	chr1:247082227:A:G
chr1:247082411	['A', 'C']	98663	5553.337715519427	-130.66646487240246	0.0082932874749524	0.0128685731381943	0.644460530774591	0.519278	0.519278	chr1	247082411	0.2846000765595634	chr1:247082411:A:C
chr1:247082629	['A', 'C']	98663	12194.112342125	-514.1249555247508	0.0060892701059308	0.008820216345462	0.6903765018262622	0.489959	0.489959	chr1	247082629	0.3098402604179099	chr1:247082629:A:C
chr1:247082699	['C', 'A']	98663	12190.741356416676	-513.3940643730186	0.0061252475774122	0.0088217852061206	0.6943319786524017	0.487476	0.487476	chr1	247082699	0.3120467611431713	chr1:247082699:C:A
chr1:247083189	['G', 'A']	98663	12200.370971011556	-515.8825584199083	0.0058618282394363	0.0088179621726439	0.664759966607884	0.506206	0.506206	chr1	247083189	0.2956727115059975	chr1:247083189:G:A
chr1:247083531	['G', 'T']	98663	15602.632562665342	-825.5823946387768	-0.0109219206864187	0.0078915098166855	-1.38400900969873	0.166359	0.166359	chr1	247083531	0.778953698885291	chr1:247083531:G:T
chr1:247083591	['T', 'TA']	98663	12193.359445322956	-516.3502840439437	0.0059142644982739	0.0088204733388955	0.670515546166199	0.502531	0.502531	chr1	247083591	0.2988371424374725	chr1:247083591:T:TA
chr1:247083732	['C', 'G']	98663	5653.171893371174	-114.95562750564712	0.0084796582776607	0.0127608276301858	0.6645069209776057	0.506367	0.506367	chr1	247083732	0.2955346050935697	chr1:247083732:C:G
chr1:247083764	['A', 'C']	98663	12193.865137447292	-516.200887945842	0.0058850848442551	0.0088201707882732	0.6672302595409618	0.504627	0.504627	chr1	247083764	0.2970295163287333	chr1:247083764:A:C
chr1:247083820	['G', 'A']	98663	12197.112615808786	-515.542480017487	0.0059632085999011	0.0088195217439303	0.6761374111929721	0.498955	0.498955	chr1	247083820	0.301938620975703	chr1:247083820:G:A
chr1:247083876	['C', 'T']	98663	35574.16337411435	-1152.0452615575996	0.0050942619786442	0.0055293577541972	0.921311697507218	0.35689	0.35689	chr1	247083876	0.4474656207349049	chr1:247083876:C:T
chr1:247084098	['A', 'G']	98663	12218.48608731792	-517.5610766709104	0.0056242757105407	0.0088114962413165	0.6382883855943596	0.523287	0.523287	chr1	247084098	0.2812600542884138	chr1:247084098:A:G
chr1:247084211	['C', 'T']	98663	12210.608890015208	-516.1870869581522	0.0059837575798684	0.0088156864049723	0.678762526817359	0.49729	0.49729	chr1	247084211	0.3033902739036786	chr1:247084211:C:T
chr1:247084389	['C', 'T']	98663	12516.90297826616	-522.5791141175451	0.00643394037296	0.0087174875305686	0.7380498509919207	0.460486	0.460486	chr1	247084389	0.3367835689745626	chr1:247084389:C:T
chr1:247084527	['G', 'T']	98663	12208.60136993247	-513.8044575286666	0.0060557179072937	0.0088204802222335	0.6865519512224851	0.492367	0.492367	chr1	247084527	0.3077110625607268	chr1:247084527:G:T
chr1:247084947	['T', 'C']	98663	5663.172197445773	-117.4226789007958	0.0078242474247464	0.0127504519499418	0.613644712788562	0.539452	0.539452	chr1	247084947	0.2680471924315615	chr1:247084947:T:C
chr1:247085061	['G', 'T']	98663	12190.864924586442	-516.3569795662983	0.0059288646332613	0.0088210305152379	0.6721283440772013	0.501504	0.501504	chr1	247085061	0.2997255986934141	chr1:247085061:G:T
chr1:247085463	['T', 'C']	98663	17858.905045713473	-1124.886472811278	-0.0042877494341015	0.0074456406712717	-0.575873806352937	0.564702	0.564702	chr1	247085463	0.2481806741235322	chr1:247085463:T:C
chr1:247085654	['A', 'C']	98663	19415.5582260517	-1152.0536691318327	-0.0038061106575294	0.0071744599752187	-0.5305083129149917	0.595761	0.595761	chr1	247085654	0.224927930189735	chr1:247085654:A:C
chr1:247085753	['TCCACACAGGAGGG', 'T']	98663	7636.528088836823	-254.6226259734913	-0.0010243009594072	0.0111759598704802	-0.0916521686976372	0.926975	0.926975	chr1	247085753	0.0329319783781078	chr1:247085753:TCCACACAGGAGGG:T
chr1:247085760	['AGGAGG', 'A']	98663	18632.090542493483	-1038.160758055662	-0.0012559925581846	0.0075870535629746	-0.165544179668635	0.868516	0.868516	chr1	247085760	0.0612221764711086	chr1:247085760:AGGAGG:A
chr1:247085780	['ACACAGG', 'A']	98663	17413.296657466446	-998.9191189761522	-0.0011014948719537	0.0075284208187598	-0.1463115437448708	0.883676	0.883676	chr1	247085780	0.0537069399698676	chr1:247085780:ACACAGG:A
chr1:247086001	['A', 'G']	98663	17202.69743257077	-1017.3533975469392	-0.0030224444637708	0.007566994610326	-0.3994246883229442	0.689581	0.689581	chr1	247086001	0.1614147131184263	chr1:247086001:A:G
chr1:247086043	['A', 'G']	98663	32055.14769720501	-1315.179300287861	0.0021485370701229	0.0057611332529651	0.3729365344946841	0.709196	0.709196	chr1	247086043	0.1492337225674912	chr1:247086043:A:G
chr1:247086088	['A', 'G']	98663	9902.702582711643	-755.0125807805308	-0.0092472296095887	0.0098014007255711	-0.94346000826835	0.345448	0.345448	chr1	247086088	0.4616173173569242	chr1:247086088:A:G
chr1:247086487	['G', 'C']	98663	17206.04635251427	-1003.0721366912932	-0.0018544753838544	0.0075700058103342	-0.2449767451066998	0.806475	0.806475	chr1	247086487	0.0934090908048771	chr1:247086487:G:C
chr1:247086522	['A', 'G']	98663	17207.09283230783	-1013.1841420073922	-0.0024389593593718	0.0075700478648429	-0.3221854607682113	0.747313	0.747313	chr1	247086522	0.1264974628406355	chr1:247086522:A:G
chr1:247086798	['A', 'G']	98663	75675.59901158379	-3096.812297199038	-0.0026484691107888	0.0044665830128877	-0.5929519507746999	0.553215	0.553215	chr1	247086798	0.2571060528416297	chr1:247086798:A:G
chr1:247086963	['A', 'G']	98663	17286.595908475196	-1006.5714231985522	-0.0017850538195822	0.00757360846092	-0.2356939665937518	0.813671	0.813671	chr1	247086963	0.0895511623925062	chr1:247086963:A:G
chr1:247087062	['C', 'T']	98663	6498.988058551619	-414.13012171448383	0.0013391936280294	0.0118741333900829	0.112782430854943	0.910203	0.910203	chr1	247087062	0.0408617374065336	chr1:247087062:C:T
chr1:247087310	['GC', 'G']	98663	17212.348911930752	-1007.0289508069948	-0.0022026475575541	0.0075691865255526	-0.2910018864138532	0.77105	0.77105	chr1	247087310	0.1129174584989567	chr1:247087310:GC:G
chr1:247087332	['T', 'G']	98663	17212.697838007683	-1007.8281393118616	-0.0021292268206384	0.0075691278454604	-0.2813041164201509	0.778478	0.778478	chr1	247087332	0.1087536562026132	chr1:247087332:T:G
chr1:247087626	['A', 'G']	98663	15586.421787256471	-856.7292688678348	-0.0126602181884714	0.0078968404689393	-1.603200449378199	0.108894	0.108894	chr1	247087626	0.962996048974053	chr1:247087626:A:G
chr1:247087833	['C', 'T']	98663	74286.02341493081	-3068.997722980685	-0.0022592374619983	0.0044228469286299	-0.5108106833573289	0.609485	0.609485	chr1	247087833	0.2150369783103914	chr1:247087833:C:T
chr1:247088120	['T', 'C']	98663	33122.357120411965	-1803.2382717459363	-0.0073619200713565	0.0057208040975496	-1.2868680601228435	0.198143	0.198143	chr1	247088120	0.7030212658232176	chr1:247088120:T:C
chr1:247088151	['A', 'G']	98663	26593.617239526844	-1381.5646001341777	-0.0093178973224135	0.0062476954611773	-1.49141349483408	0.135856	0.135856	chr1	247088151	0.8669211764632454	chr1:247088151:A:G
chr1:247088180	['A', 'G']	98663	67468.7868147908	-2691.437277157388	-0.0025813101784237	0.0045092105577477	-0.5724527930922372	0.567017	0.567017	chr1	247088180	0.2464039201273499	chr1:247088180:A:G
chr1:247088433	['G', 'A']	98663	15565.946613012764	-839.4376040444615	-0.0116763535229454	0.0078996954669348	-1.4780764108968882	0.139391	0.139391	chr1	247088433	0.855765266241729	chr1:247088433:G:A
chr1:247088898	['A', 'G']	98663	59574.9459730168	-2362.8735464720844	0.0012753976976958	0.0046702799542015	0.2730880611446948	0.784786	0.784786	chr1	247088898	0.105248753050354	chr1:247088898:A:G
chr1:247088992	['TC', 'T']	98663	36011.82499138438	-1221.9369413750674	0.0038569753667321	0.0054997596849162	0.7012988908061553	0.483118	0.483118	chr1	247088992	0.3159467812776201	chr1:247088992:TC:T
chr1:247089381	['T', 'C']	98663	57393.63427714081	-2300.0501555478395	0.00127485983564	0.0046872313124504	0.2719856884924204	0.785634	0.785634	chr1	247089381	0.1047797297872158	chr1:247089381:T:C
chr1:247089534	['C', 'T']	98663	53637.89282745758	-2134.92040982606	0.0028007277721956	0.0047787701909362	0.5860770993984535	0.557825	0.557825	chr1	247089534	0.253502025891505	chr1:247089534:C:T
chr1:247089772	['G', 'A']	98663	53387.65777976016	-2210.0192069145933	0.0023144088342674	0.0047833078589371	0.4838511136060723	0.628493	0.628493	chr1	247089772	0.2016995550158961	chr1:247089772:G:A
chr1:247089890	['C', 'T']	98663	53413.66199681696	-2074.72722873908	0.004266089230423	0.004785467842485	0.8914675368934756	0.372681	0.372681	chr1	247089890	0.4286627478565541	chr1:247089890:C:T
chr1:247090173	['C', 'T']	98663	54025.47575846655	-2149.844254940361	0.0029308333724212	0.0047678570851341	0.6147066323693807	0.53875	0.53875	chr1	247090173	0.268612716831212	chr1:247090173:C:T
chr1:247090183	['A', 'G']	98663	54027.57116501608	-2148.8639711114965	0.002956731934665	0.0047680551062286	0.6201127857776911	0.535185	0.535185	chr1	247090183	0.2714960673413538	chr1:247090183:A:G
chr1:247090191	['T', 'C']	98663	54032.76239520715	-2149.1493949831865	0.0029980721192992	0.0047679954436232	0.6287908943597889	0.529487	0.529487	chr1	247090191	0.2761446982525727	chr1:247090191:T:C
chr1:247090264	['A', 'G']	98663	54040.40681643083	-2147.298123150422	0.003019851893927	0.0047678352812057	0.6333800804383733	0.526487	0.526487	chr1	247090264	0.2786123479314243	chr1:247090264:A:G
chr1:247090281	['G', 'A']	98663	54014.9272203864	-2140.3832962990423	0.0032417553789577	0.0047680821213064	0.679886649701726	0.496578	0.496578	chr1	247090281	0.3040125249954009	chr1:247090281:G:A
chr1:247090383	['C', 'T']	98663	54027.92840634947	-2142.467821841142	0.0031558040584472	0.0047678994052518	0.6618856209447571	0.508046	0.508046	chr1	247090383	0.294096963618193	chr1:247090383:C:T
chr1:247090597	['C', 'T']	98663	53975.56483968738	-2148.889253145543	0.0032104736465527	0.0047693861891829	0.6731418927312043	0.500859	0.500859	chr1	247090597	0.3002845179262474	chr1:247090597:C:T
chr1:247090601	['T', 'C']	98663	53974.65885107808	-2149.0406081143774	0.003195315565814	0.0047696636161874	0.6699247206804285	0.502907	0.502907	chr1	247090601	0.2985123193597533	chr1:247090601:T:C
chr1:247092640	['T', 'C']	98663	54114.65117953717	-2211.4053761444925	0.0024813196246762	0.0047664569417086	0.5205794691993559	0.602661	0.602661	chr1	247092640	0.2199269121206401	chr1:247092640:T:C
chr1:247092937	['C', 'T']	98663	34889.950785106805	-1483.0737656413637	0.0027616284860888	0.0055750520770844	0.4953547425036986	0.620351	0.620351	chr1	247092937	0.207362513356878	chr1:247092937:C:T
chr1:247093790	['A', 'T']	98663	9872.902609912398	-606.5759252277511	-0.0011375292668324	0.0097341449591693	-0.1168597007342634	0.906971	0.906971	chr1	247093790	0.0424065990935161	chr1:247093790:A:T
chr1:247093841	['G', 'A']	98663	3925.671124811144	-134.78213510016462	-0.0107081663371154	0.0152373764235352	-0.7027565664503677	0.482209	0.482209	chr1	247093841	0.3167646881645768	chr1:247093841:G:A
chr1:247094025	['A', 'T']	98663	47493.7392269562	-1734.2390184060832	0.00324773300789	0.0049714590828013	0.6532756186459291	0.51358	0.51358	chr1	247094025	0.2893918970473811	chr1:247094025:A:T
chr1:247094338	['T', 'C']	98663	10371.943498758046	-552.2400309556432	-0.0029512509349338	0.0095089584356139	-0.3103653207569515	0.756284	0.756284	chr1	247094338	0.1213150874727448	chr1:247094338:T:C
chr1:247094589	['C', 'G']	98663	35572.32652481981	-1363.34368459341	0.0033685170395954	0.0055279175014798	0.6093645642674036	0.542284	0.542284	chr1	247094589	0.2657732091625898	chr1:247094589:C:G
chr1:247096131	['G', 'GC']	98663	10581.072445845542	-609.9751776482207	-0.0039582151331055	0.0095000147829944	-0.4166535761808503	0.676933	0.676933	chr1	247096131	0.1694543138410386	chr1:247096131:G:GC
chr1:247096269	['A', 'G']	98663	74432.65004207683	-3077.101887157457	-0.0012747235965324	0.0044220314589026	-0.2882665146956511	0.773143	0.773143	chr1	247096269	0.1117401718421005	chr1:247096269:A:G
chr1:247096382	['G', 'A']	98663	92123.27088148236	-3233.836684512417	0.0006266005896961	0.00427893519168	0.1464384389168878	0.883576	0.883576	chr1	247096382	0.0537560890988393	chr1:247096382:G:A
chr1:247096397	['G', 'A']	98663	47412.20820493067	-1696.2271909453727	0.00309765927816	0.0049835963779338	0.6215710589797632	0.534225	0.534225	chr1	247096397	0.2722757922637307	chr1:247096397:G:A
chr1:247096556	['A', 'T']	98663	74420.33147479825	-3070.427489660627	-0.0011897522089837	0.0044223228295631	-0.2690333236258231	0.787905	0.787905	chr1	247096556	0.1035261435040715	chr1:247096556:A:T
chr1:247096593	['G', 'A']	98663	3436.1044800324344	-203.64343614487817	-0.011347151123117	0.0162443538587058	-0.6985289302249347	0.484848	0.484848	chr1	247096593	0.3143943915166617	chr1:247096593:G:A
chr1:247096870	['G', 'C']	98663	10467.954882721431	-624.6551521878823	-0.0042851330318245	0.0095448396886816	-0.4489476168893505	0.65347	0.65347	chr1	247096870	0.184774345548657	chr1:247096870:G:C
chr1:247097060	['A', 'T']	98663	15794.08105423214	-813.5272759574483	-0.0114892974189009	0.0078446256532198	-1.4646074811976726	0.143031	0.143031	chr1	247097060	0.844569824983472	chr1:247097060:A:T
chr1:247097232	['T', 'A']	98663	15158.229091277684	-907.8495002429504	-0.011846482423108	0.0080022028681811	-1.4804026613987444	0.138769	0.138769	chr1	247097232	0.8577075413207194	chr1:247097232:T:A
chr1:247098312	['G', 'A']	98663	9932.90607578	-727.5289682995003	-0.0073320484618491	0.0097908449406693	-0.7488677949941954	0.453939	0.453939	chr1	247098312	0.3430025034056758	chr1:247098312:G:A
chr1:247099323	['G', 'A']	98663	53249.71483602817	-2339.269842886782	-0.0023675543853124	0.0048088939247426	-0.4923282614180617	0.622488	0.622488	chr1	247099323	0.2058690162547403	chr1:247099323:G:A
chr1:247099416	['C', 'CA']	98663	10389.844093817495	-616.7481767069025	-0.0036681763261014	0.0095720746656998	-0.3832164347031102	0.70156	0.70156	chr1	247099416	0.1539351805805843	chr1:247099416:C:CA
chr1:247099641	['G', 'A']	98663	53740.69021324684	-2399.6847331610315	-0.0025837643464664	0.0048491871899373	-0.5328242126491008	0.594156	0.594156	chr1	247099641	0.2260995128567229	chr1:247099641:G:A
chr1:247099742	['T', 'C']	98663	51962.7067921581	-2555.2172511447184	-0.0036814839533765	0.004859030705614	-0.7576580961143103	0.448658	0.448658	chr1	247099742	0.3480845839591847	chr1:247099742:T:C
chr1:247099853	['T', 'C']	98663	8354.592746513139	-306.8617013732777	0.0039762492726004	0.0105534928972209	0.3767709242167121	0.706345	0.706345	chr1	247099853	0.150983124728389	chr1:247099853:T:C
chr1:247100131	['T', 'C']	98663	78706.89644673116	-2900.443956614456	-0.00204087256724	0.0043549008406513	-0.4686381256237363	0.639329	0.639329	chr1	247100131	0.1942755954967998	chr1:247100131:T:C
chr1:247101560	['C', 'G']	98663	78581.53989011214	-2882.865982179981	-0.0017225079779652	0.0043527815200546	-0.3957258065972606	0.692308	0.692308	chr1	247101560	0.159700649847785	chr1:247101560:C:G
chr1:247102921	['CAT', 'C']	98663	8745.265913237381	-328.3262034841126	0.0031483376433518	0.010326178037595	0.3048889561936229	0.760451	0.760451	chr1	247102921	0.1189287646684522	chr1:247102921:CAT:C
chr1:247103354	['C', 'G']	98663	66259.75995498965	-2633.695123720796	-0.0037083063192163	0.0045223599538145	-0.8199936221548357	0.412222	0.412222	chr1	247103354	0.3848688339453566	chr1:247103354:C:G
chr1:247103362	['G', 'A']	98663	79245.24467556691	-2810.669510459105	-0.0017528150727659	0.0043446491000664	-0.4034422648170043	0.686624	0.686624	chr1	247103362	0.1632810204771176	chr1:247103362:G:A
chr1:247103570	['G', 'A']	98663	54772.8922474544	-2610.540406609353	-0.0035652430307279	0.004949217067107	-0.7203650562071595	0.471302	0.471302	chr1	247103570	0.3267007172802096	chr1:247103570:G:A
chr1:247103575	['A', 'G']	98663	52705.16025095673	-2539.8300608055224	-0.0035251000730431	0.0048703017709795	-0.7237950005578828	0.469193	0.469193	chr1	247103575	0.3286484758490294	chr1:247103575:A:G
chr1:247103972	['C', 'A']	98663	62473.96526172809	-2377.4417917026126	-0.0017770649033571	0.004590865758491	-0.3870870979118496	0.698693	0.698693	chr1	247103972	0.1557136077927471	chr1:247103972:C:A
chr1:247105000	['T', 'C']	98663	62982.40553719512	-2424.6389672083906	-0.002588302245494	0.0045814262416765	-0.5649555638260949	0.572105	0.572105	chr1	247105000	0.2425242566340513	chr1:247105000:T:C
chr1:247105925	['A', 'G']	98663	3635.36410459589	-209.56256180477283	-0.0149002001963865	0.0157979912393501	-0.9431705569802248	0.345596	0.345596	chr1	247105925	0.4614312927787369	chr1:247105925:A:G
chr1:247106080	['A', 'G']	98663	3624.020221483048	-214.30880791047045	-0.0165999115224843	0.0158077968079519	-1.0501091154039814	0.293671	0.293671	chr1	247106080	0.5321389379232668	chr1:247106080:A:G
chr1:247107612	['A', 'G']	98663	27651.92372958672	-487.1222879223522	-0.000602601177113	0.0061738835616645	-0.0976048820963762	0.922246	0.922246	chr1	247107612	0.0351532197354174	chr1:247107612:A:G
chr1:247108391	['C', 'T']	98663	45528.22903804631	-2716.145108760736	-0.0046281331957677	0.0050985745602848	-0.9077308061391264	0.364023	0.364023	chr1	247108391	0.4388711755335877	chr1:247108391:C:T
chr1:247108438	['A', 'AG']	98663	25125.819945665404	-604.3531364858528	-0.0037009070147589	0.0064140978432038	-0.5769957218036925	0.563944	0.563944	chr1	247108438	0.2487640195954995	chr1:247108438:A:AG
chr1:247108616	['G', 'A']	98663	49665.5507866353	-2491.3676398178945	-0.0032666937689176	0.0049317237883096	-0.6623837646100847	0.507727	0.507727	chr1	247108616	0.2943697409892821	chr1:247108616:G:A
chr1:247108996	['C', 'T']	98663	75204.76925416413	-3019.181162638188	-0.0044907657322794	0.004384476982636	-1.0242420589877324	0.305723	0.305723	chr1	247108996	0.5146718874193505	chr1:247108996:C:T
chr1:247109110	['G', 'T']	98663	10256.519775385676	-584.0318036954467	-0.0025723608525524	0.0096325390545168	-0.2670490966082573	0.789432	0.789432	chr1	247109110	0.1026852732511852	chr1:247109110:G:T
chr1:247110435	['T', 'C']	98663	22047.798917340788	-372.6764010759231	-0.0041981803214053	0.0068033649238563	-0.6170741050041649	0.537187	0.537187	chr1	247110435	0.269874505862926	chr1:247110435:T:C
chr1:247110502	['T', 'G']	98663	10974.334765993248	-425.4896585468506	-0.0037313630074318	0.0093418150787441	-0.3994259119859937	0.68958	0.68958	chr1	247110502	0.1614153429136162	chr1:247110502:T:G
chr1:247110546	['C', 'T']	98663	52634.73655984836	-2582.68963346166	-0.002431966466139	0.0048228377740196	-0.5042604748681162	0.614079	0.614079	chr1	247110546	0.2117757541730544	chr1:247110546:C:T
chr1:247110714	['A', 'G']	98663	8937.721179189817	-360.595096159802	-0.0017974245555021	0.0102030039884136	-0.176166211200473	0.860164	0.860164	chr1	247110714	0.065418737704407	chr1:247110714:A:G
chr1:247110913	['G', 'T']	98663	10104.102410249134	-610.0951400236755	-0.0031189515837804	0.0097015203601625	-0.3214910104799455	0.747839	0.747839	chr1	247110913	0.1261918900200722	chr1:247110913:G:T
chr1:247111182	['C', 'G']	98663	22984.02841358337	-209.4309044530536	0.0014792976060294	0.006711964214768	0.2203971235088852	0.825562	0.825562	chr1	247111182	0.0832503055062548	chr1:247111182:C:G
chr1:247111597	['A', 'G']	98663	66005.99026244682	-1883.6940454023768	-0.0002748995316765	0.0045282613370237	-0.0607075235320209	0.951592	0.951592	chr1	247111597	0.0215492177176418	chr1:247111597:A:G
chr1:247111916	['C', 'G']	98663	9999.216166080429	-638.197368171036	-0.0046928299407426	0.0097506725747915	-0.4812826915012063	0.630317	0.630317	chr1	247111916	0.2004409795527451	chr1:247111916:C:G
chr1:247112737	['T', 'C']	98663	78974.20621597789	-2379.474261502761	0.0024399248428845	0.0043444164199651	0.5616231518856317	0.574374	0.574374	chr1	247112737	0.2408052273870887	chr1:247112737:T:C
chr1:247113028	['C', 'G']	98663	12858.433594858698	-585.2339202269249	-0.010102432831694	0.0086251662535436	-1.1712739829847951	0.241491	0.241491	chr1	247113028	0.6170990501015826	chr1:247113028:C:G
chr1:247113092	['A', 'G']	98663	80866.12652295223	-2696.1860302652312	-0.0011692414262549	0.0043293254747727	-0.2700747340592067	0.787103	0.787103	chr1	247113092	0.103968432310973	chr1:247113092:A:G
chr1:247113931	['A', 'G']	98663	10515.746077278627	-486.67615482921553	-0.0013011560020466	0.0095308495026624	-0.1365204645906068	0.89141	0.89141	chr1	247113931	0.0499224982277883	chr1:247113931:A:G
chr1:247114426	['A', 'G']	98663	10555.748915423288	-462.2382005516045	0.0004325114814358	0.0095147197053073	0.0454570912051792	0.963743	0.963743	chr1	247114426	0.0160387633611306	chr1:247114426:A:G
chr1:247114823	['A', 'T']	98663	10155.676257388206	-511.3130493191422	0.0008518114738609	0.009670410150025	0.0880843170709515	0.92981	0.92981	chr1	247114823	0.031605787340429	chr1:247114823:A:T
chr1:247114926	['T', 'A']	98663	11308.91697329076	-604.7058066948917	-0.0096276400007213	0.0091595813700067	-1.0511004391802492	0.293215	0.293215	chr1	247114926	0.5328138162594339	chr1:247114926:T:A
chr1:247115143	['G', 'A']	98663	13213.267846464154	-649.1049372104003	0.0026792028842711	0.0085600449334296	0.3129893481993346	0.754289	0.754289	chr1	247115143	0.1224622256714809	chr1:247115143:G:A
chr1:247115289	['G', 'A']	98663	10434.05754513294	-525.0000084920233	-0.0024841192591969	0.0095640276867257	-0.259735682556082	0.795068	0.795068	chr1	247115289	0.0995957257311566	chr1:247115289:G:A
chr1:247119894	['G', 'C']	98663	36578.85372701657	-1604.976707323463	-0.0018138109669901	0.0054603912126787	-0.3321760101691136	0.739757	0.739757	chr1	247119894	0.1309109166073565	chr1:247119894:G:C
chr1:247119953	['GC', 'G']	98663	10707.217046249278	165.40894245607433	0.0018309139613399	0.0095121300505545	0.1924820152383451	0.847365	0.847365	chr1	247119953	0.0719294782873337	chr1:247119953:GC:G
chr1:247120018	['A', 'G']	98663	60194.2706981836	-1604.0016752732847	0.0014719043487389	0.0046171774580423	0.318788775635028	0.749887	0.749887	chr1	247120018	0.1250041752400741	chr1:247120018:A:G
chr1:247120966	['T', 'C']	98663	49749.07136042555	-1082.1364455724838	0.0008000674550359	0.0049010507254316	0.1632440674168843	0.870327	0.870327	chr1	247120966	0.0603175432280774	chr1:247120966:T:C
chr1:247121266	['G', 'GT']	98663	36391.95080837261	-1622.6986941896537	-0.0025430132701049	0.0054687392143856	-0.4650090579224324	0.641926	0.641926	chr1	247121266	0.1925150336818962	chr1:247121266:G:GT
chr1:247121272	['TCATATAGAACC', 'T']	98663	36388.0569273811	-1618.206335599548	-0.0024260413765779	0.005469078417764	-0.4435923552856564	0.657338	0.657338	chr1	247121272	0.1822112608988695	chr1:247121272:TCATATAGAACC:T
chr1:247121719	['A', 'G']	98663	72371.28047753802	-2086.336975224436	-0.0015866090125988	0.0044278773455289	-0.3583227105874917	0.720103	0.720103	chr1	247121719	0.1426053797738191	chr1:247121719:A:G
chr1:247121738	['C', 'G']	98663	12162.205024483716	383.088458597852	0.006009454478975	0.0089982392188093	0.6678478236512356	0.504232	0.504232	chr1	247121738	0.2973695962192188	chr1:247121738:C:G
chr1:247121922	['A', 'G']	98663	49667.03400808897	-1067.025348444034	0.0011228832140444	0.0049004123662396	0.2291405559622504	0.81876	0.81876	chr1	247121922	0.0868433826724689	chr1:247121922:A:G
chr1:247123343	['T', 'C']	98663	60077.27243687255	-1756.173742146188	0.0015088680349073	0.0046159130300029	0.3268839826703509	0.743756	0.743756	chr1	247123343	0.128569517725403	chr1:247123343:T:C
chr1:247123967	['T', 'C']	98663	58921.31519951246	-1842.4339927450053	0.000651335905693	0.0046402678249447	0.1403660155544602	0.888371	0.888371	chr1	247123967	0.0514056270095847	chr1:247123967:T:C
chr1:247124331	['G', 'A']	98663	8642.394441626939	-310.1448312925052	0.001837038822545	0.0103897936138236	0.1768118685342148	0.859657	0.859657	chr1	247124331	0.0656747961066518	chr1:247124331:G:A
chr1:247124949	['C', 'T']	98663	11300.94719502058	-615.0385168000892	-0.0107965290891226	0.0091669369066156	-1.177768451894872	0.238892	0.238892	chr1	247124949	0.6217983936324121	chr1:247124949:C:T
chr1:247125019	['C', 'T']	98663	8776.854258030551	-311.0539061528064	0.002725142458775	0.0104029961287935	0.2619574615847797	0.793355	0.793355	chr1	247125019	0.1005324368413652	chr1:247125019:C:T
chr1:247125764	['T', 'C']	98663	8644.958233176136	-306.90476444850674	0.002015479501926	0.0103896570483993	0.1939890308734063	0.846185	0.846185	chr1	247125764	0.0725346775097673	chr1:247125764:T:C
chr1:247126128	['C', 'T']	98663	58644.845156446645	-1853.1711036565089	0.0003956061817261	0.0046430458076489	0.085204022987323	0.932099	0.932099	chr1	247126128	0.0305379579568241	chr1:247126128:C:T
chr1:247128843	['T', 'G']	98663	4607.857583881238	44.67354858730824	0.0200440386220134	0.0143256648575323	1.3991698689973446	0.161765	0.161765	chr1	247128843	0.7911154379223984	chr1:247128843:T:G
chr1:247130816	['G', 'A']	98663	11243.455832716732	286.3460123385591	0.0033301067168311	0.0093167580554471	0.3574319196669693	0.720769	0.720769	chr1	247130816	0.1422039004674741	chr1:247130816:G:A
chr1:247131552	['G', 'A']	98663	20101.222417061133	-12.17448711654978	0.0012422146583291	0.0070868058959455	0.1752855484640613	0.860856	0.860856	chr1	247131552	0.0650694892381799	chr1:247131552:G:A
chr1:247131876	['T', 'C']	98663	11244.797802465131	279.4295266186073	0.0027083964195645	0.009315195067429	0.2907503707608384	0.771243	0.771243	chr1	247131876	0.1128087647093268	chr1:247131876:T:C
chr1:247132383	['C', 'T']	98663	8826.80517769173	-298.372662696176	-0.0009584106996865	0.010274357992555	-0.0932818089832031	0.92568	0.92568	chr1	247132383	0.0335391194223521	chr1:247132383:C:T
chr1:247132476	['C', 'G']	98663	11245.709715351548	278.8633735303054	0.0026058824310351	0.0093158166465018	0.2797266766745184	0.779688	0.779688	chr1	247132476	0.1080791498551071	chr1:247132476:C:G
chr1:247133385	['G', 'A']	98663	8855.628294275057	-291.4241595207335	-0.0005502501654296	0.0102629578741613	-0.0536151635986967	0.957242	0.957242	chr1	247133385	0.0189782545131798	chr1:247133385:G:A
chr1:247133716	['C', 'T']	98663	50113.63302761625	-1894.4646598519528	0.0006183284072449	0.0048882013138684	0.1264940552858616	0.899341	0.899341	chr1	247133716	0.0460756071115354	chr1:247133716:C:T
chr1:247133937	['G', 'A']	98663	8825.16281804359	-302.44126774403674	-0.0012861404165036	0.0102753417246444	-0.1251676538814213	0.900391	0.900391	chr1	247133937	0.0455688547086919	chr1:247133937:G:A
chr1:247134200	['T', 'C']	98663	49990.6536597729	-1919.134589030847	0.0002228581635253	0.0048865257378842	0.045606669335133	0.963624	0.963624	chr1	247134200	0.0160923920093456	chr1:247134200:T:C
chr1:247134372	['A', 'T']	98663	8826.80517769173	-301.4516877365397	-0.0012651668006663	0.010274352765463	-0.1231383455042692	0.901998	0.901998	chr1	247134372	0.0447944254180657	chr1:247134372:A:T
chr1:247135673	['G', 'A']	98663	48974.9060291777	-1863.971172719187	-0.0001105504904874	0.0049198392206043	-0.0224703461902686	0.982073	0.982073	chr1	247135673	0.0078562287926341	chr1:247135673:G:A
chr1:247136754	['T', 'C']	98663	50107.00609935547	-1899.1070438838944	0.0005625649142881	0.0048866147704536	0.1151236470878926	0.908347	0.908347	chr1	247136754	0.0417482138171643	chr1:247136754:T:C
chr1:247136866	['G', 'C']	98663	8864.613671415247	-298.35260371854474	-0.0008369189849011	0.0102606853954908	-0.0815656023591664	0.934992	0.934992	chr1	247136866	0.0291921050319943	chr1:247136866:G:C
chr1:247136906	['C', 'T']	98663	50066.25320139106	-1900.306127960504	0.0005093904288879	0.0048852040171319	0.1042720891699866	0.916954	0.916954	chr1	247136906	0.0376524506410551	chr1:247136906:C:T
chr1:247137366	['A', 'G']	98663	50232.83199292337	-1920.0615755246768	1.7367456153903511e-06	0.0048895069962174	0.0003551985132108	0.999717	0.999717	chr1	247137366	0.0001229227327658	chr1:247137366:A:G
chr1:247137411	['A', 'G']	98663	12500.869234298829	-661.5588173136059	-0.0100568584978456	0.0092084035819615	-1.0921391974550376	0.274775	0.274775	chr1	247137411	0.561022783460934	chr1:247137411:A:G
chr1:247137458	['A', 'G']	98663	40744.85718517297	-1610.0727863886686	0.0003290068564645	0.0052826056627293	0.062281169080215	0.950339	0.950339	chr1	247137458	0.0221214477980731	chr1:247137458:A:G
chr1:247137560	['A', 'G']	98663	49972.922574494434	-1890.0238196723749	0.0005656956747028	0.0048889046807589	0.1157101051548905	0.907883	0.907883	chr1	247137560	0.0419701159374763	chr1:247137560:A:G
chr1:247138165	['T', 'C']	98663	41192.09755083835	-1606.7053000807152	0.0006943226978631	0.0052329574059233	0.1326826580085028	0.894445	0.894445	chr1	247138165	0.0484463593234147	chr1:247138165:T:C
chr1:247139144	['C', 'T']	98663	41158.17159133529	-1607.6946752007104	0.0006712456326566	0.0052337626242564	0.1282529760799076	0.897949	0.897949	chr1	247139144	0.046748328864493	chr1:247139144:C:T
chr1:247139193	['C', 'A']	98663	8863.269501317656	-303.86952568358765	-0.0014157070340087	0.0102536012376133	-0.1380692501299428	0.890186	0.890186	chr1	247139193	0.0505192401709503	chr1:247139193:C:A
chr1:247139714	['G', 'A']	98663	8975.454854142594	-282.7183147611405	-0.0008275791512297	0.0102000773500909	-0.0811345956334701	0.935335	0.935335	chr1	247139714	0.0290328141604379	chr1:247139714:G:A
chr1:247139961	['G', 'A']	98663	40107.91074143906	-1568.654048902592	-2.6371110342554405e-05	0.0052837099856784	-0.00499102153866	0.996018	0.996018	chr1	247139961	0.0017328129517662	chr1:247139961:G:A
chr1:247141385	['C', 'A']	98663	20108.64954891029	-21.10686516503449	0.0010341003999632	0.0070842072843086	0.1459726344052277	0.883943	0.883943	chr1	247141385	0.0535757390407646	chr1:247141385:C:A
chr1:247141878	['T', 'C']	98663	8827.53682962182	-307.5006812025784	-0.0020493061074202	0.010272505769909	-0.1994942765983368	0.841877	0.841877	chr1	247141878	0.074751355202656	chr1:247141878:T:C
chr1:247142112	['T', 'C']	98663	8862.77280700865	-305.6757785855306	-0.0017445767195711	0.010257013710259	-0.1700862228375726	0.864943	0.864943	chr1	247142112	0.0630125117272371	chr1:247142112:T:C
chr1:247142571	['C', 'T']	98663	38658.44463930904	-1800.6251318291547	-0.0003126545300986	0.0053589128164927	-0.0583429028993388	0.953476	0.953476	chr1	247142571	0.020690234132128	chr1:247142571:C:T
chr1:247142691	['C', 'T']	98663	20125.0795596241	-19.85793096767985	0.0010430510972437	0.0070825267819893	0.1472710417271194	0.882918	0.882918	chr1	247142691	0.0540796291531036	chr1:247142691:C:T
chr1:247142948	['GTGTT', 'G']	98663	17785.047295584725	-506.5403149276165	-0.0005656570022835	0.0074418662691828	-0.0760101003999456	0.939411	0.939411	chr1	247142948	0.0271443587670648	chr1:247142948:GTGTT:G
chr1:247143531	['A', 'G']	98663	72656.7282625224	-2048.5378460896086	-0.0008577412802268	0.004427869287017	-0.1937142279113305	0.8464	0.8464	chr1	247143531	0.0724243453088894	chr1:247143531:A:G
chr1:247143615	['T', 'C']	98663	52543.98840321142	-2033.0182097804843	-0.0016526258806744	0.0048295489771863	-0.3421905209950445	0.732208	0.732208	chr1	247143615	0.1353655303891026	chr1:247143615:T:C
chr1:247143759	['G', 'A']	98663	38724.92496933697	-1798.8355717562706	-0.0004680981414588	0.005355970909997	-0.0873974391057836	0.930356	0.930356	chr1	247143759	0.031350837197346	chr1:247143759:G:A
chr1:247144051	['C', 'T']	98663	52521.98505798393	-2024.812670962928	-0.0015779866308144	0.0048301294227117	-0.3266965525591553	0.743898	0.743898	chr1	247144051	0.1284866089084098	chr1:247144051:C:T
chr1:247144431	['T', 'G']	98663	8824.34158827346	-299.68739576581856	-0.0013671411839979	0.0102743765659866	-0.1330631766528642	0.894144	0.894144	chr1	247144431	0.048592533363719	chr1:247144431:T:G
chr1:247145389	['T', 'C']	98663	52662.74926489975	-2048.558302566125	-0.0016493938142347	0.0048283281934498	-0.3416076430911118	0.732647	0.732647	chr1	247145389	0.1351052243748372	chr1:247145389:T:C
chr1:247145402	['C', 'T']	98663	20092.647440446017	-16.546007616964648	0.0011713874872749	0.00708893952849	0.1652415685826099	0.868754	0.868754	chr1	247145402	0.0611031827771639	chr1:247145402:C:T
chr1:247145650	['C', 'T']	98663	20388.472694782045	-25.4580485082682	0.0003823097535327	0.0070732663895739	0.0540499583185863	0.956895	0.956895	chr1	247145650	0.019135714702154	chr1:247145650:C:T
chr1:247145729	['A', 'G']	98663	9917.512976743252	-619.3669233798499	0.0029953482886914	0.0098013252210452	0.3056064584266514	0.759905	0.759905	chr1	247145729	0.1192406979226549	chr1:247145729:A:G
chr1:247145902	['C', 'T']	98663	8880.54005291059	-296.6386476063459	-0.0005643407181148	0.0102429321198447	-0.0550956221823878	0.956062	0.956062	chr1	247145902	0.0195139430954648	chr1:247145902:C:T
chr1:247146385	['G', 'A']	98663	8847.627726646126	-303.74675596608495	-0.0016239056117297	0.0102639723263239	-0.1582141455667165	0.874288	0.874288	chr1	247146385	0.0583454824597696	chr1:247146385:G:A
chr1:247147505	['G', 'A']	98663	21652.53621675316	-74.20837749576535	0.0028222688994358	0.0068520363778408	0.4118876117708471	0.680423	0.680423	chr1	247147505	0.1672210145711395	chr1:247147505:G:A
chr1:247147663	['C', 'G']	98663	20144.83760415189	-2.111961727553296	0.0018104019487803	0.0070811178110936	0.2556661246256972	0.798209	0.798209	chr1	247147663	0.0978833797488114	chr1:247147663:C:G
chr1:247148146	['G', 'A']	98663	28181.570711780565	-1243.3962807372836	-0.0015020251759085	0.0060738253220009	-0.2472947601024726	0.804681	0.804681	chr1	247148146	0.0943762530443303	chr1:247148146:G:A
chr1:247148556	['T', 'C']	98663	20136.040890799068	-14.391267091577442	0.0012541502843149	0.0070816254388816	0.1770992119166669	0.859431	0.859431	chr1	247148556	0.065788985203982	chr1:247148556:T:C
chr1:247148627	['T', 'C']	98663	20142.26643486371	-13.772386490149408	0.0012506425004676	0.0070809984530108	0.1766195133026563	0.859808	0.859808	chr1	247148627	0.0655985183494006	chr1:247148627:T:C
chr1:247149173	['T', 'C']	98663	20139.857788725687	-9.211599210347988	0.0016013635144362	0.0070818151214775	0.2261233154166449	0.821106	0.821106	chr1	247149173	0.0856007743744509	chr1:247149173:T:C
chr1:247149453	['T', 'C']	98663	20138.02054572361	-13.887877889129928	0.0012249512846823	0.0070817559552149	0.1729728181017504	0.862673	0.862673	chr1	247149453	0.0641537943285381	chr1:247149453:T:C
chr1:247150160	['C', 'T']	98663	20135.040789433668	-10.607788093963984	0.0015426880877345	0.0070814712226315	0.2178485288204314	0.827548	0.827548	chr1	247150160	0.0822068065787647	chr1:247150160:C:T
chr1:247150278	['C', 'T']	98663	8970.909247564696	-285.81058761260874	-0.0012391333767173	0.010202940279505	-0.1214486552671949	0.903336	0.903336	chr1	247150278	0.0441506817970179	chr1:247150278:C:T
chr1:247150887	['TAAC', 'T']	98663	22646.672569870352	-29.45854139192297	0.00516998995589	0.0067237236858297	0.768917670841496	0.441944	0.441944	chr1	247150887	0.3546327578721328	chr1:247150887:TAAC:T
chr1:247151255	['G', 'A']	98663	20699.56661192546	-19.692554783937688	0.0027257459308211	0.0069921965581911	0.3898268459899114	0.696665	0.696665	chr1	247151255	0.1569760075918653	chr1:247151255:G:A
chr1:247151835	['CAACATGCAG', 'C']	98663	38733.22874444648	-1782.6357277720658	-0.0001208420913316	0.0053588233901171	-0.0225501164219275	0.982009	0.982009	chr1	247151835	0.0078845319356308	chr1:247151835:CAACATGCAG:C
chr1:247152305	['CA', 'C']	98663	38369.83363074117	-1781.15068687358	-7.675870437520538e-05	0.0053755207260723	-0.0142793058173714	0.988607	0.988607	chr1	247152305	0.0049763187684137	chr1:247152305:CA:C
chr1:247152918	['G', 'A']	98663	31378.0426178987	-1280.5595423417594	-0.0039283571462653	0.0058163761852168	-0.6753959890438025	0.499426	0.499426	chr1	247152918	0.3015288521276348	chr1:247152918:G:A
chr1:247152968	['C', 'T']	98663	11769.266463241556	358.8130724240445	0.00422759104194	0.0091367586326939	0.4627014034071706	0.643579	0.643579	chr1	247152968	0.1913981353823838	chr1:247152968:C:T
chr1:247153330	['T', 'C']	98663	10953.66450389805	-663.8034129829813	0.0032317932452599	0.0093461725377036	0.3457878861344067	0.729503	0.729503	chr1	247153330	0.1369729177790741	chr1:247153330:T:C
chr1:247153796	['CAGGATTATATCTT', 'C']	98663	9407.572103347962	-382.6473717770496	-0.0003519428542381	0.0099766650913932	-0.0352766030546387	0.971859	0.971859	chr1	247153796	0.0123967391517534	chr1:247153796:CAGGATTATATCTT:C
chr1:247154188	['T', 'C']	98663	20817.16488930337	-127.86142106103956	0.0010034029867728	0.0069712430183149	0.1439345872947933	0.885552	0.885552	chr1	247154188	0.0527859317635789	chr1:247154188:T:C
chr1:247154331	['C', 'G']	98663	11295.373812733778	-659.7371211783822	-0.0121383471471359	0.0091644740378274	-1.3245001401099	0.18534	0.18534	chr1	247154331	0.7320308413149057	chr1:247154331:C:G
chr1:247154642	['G', 'GACTT']	98663	20792.31814864371	-136.3999392913546	0.0006050811257288	0.0069743640818303	0.0867578919926526	0.930864	0.930864	chr1	247154642	0.0311137651668657	chr1:247154642:G:GACTT
chr1:247154935	['TCAA', 'T']	98663	20328.09053401996	-226.8986463289582	-0.0010455871253353	0.0070424654728125	-0.1484689033083369	0.881973	0.881973	chr1	247154935	0.054544709800713	chr1:247154935:TCAA:T
chr1:247155360	['A', 'T']	98663	8905.98586794538	-537.9303713343704	-0.0077809499481123	0.0102123574574701	-0.7619151582302557	0.446112	0.446112	chr1	247155360	0.3505560944815631	chr1:247155360:A:T
chr1:247155384	['C', 'T']	98663	20783.10877587851	-133.7044320077693	0.0006182502658403	0.0069760124102142	0.08862516714206	0.92938	0.92938	chr1	247155384	0.0318066776534666	chr1:247155384:C:T
chr1:247155627	['T', 'C']	98663	20795.21540301897	-140.65825236370264	0.0002867475363511	0.006974334249357	0.0411146822189637	0.967205	0.967205	chr1	247155627	0.0144814670410017	chr1:247155627:T:C
chr1:247155678	['G', 'A']	98663	2695.573741408326	-32.75586022965196	0.0098535945319162	0.0183489298761932	0.5370119455685916	0.591261	0.591261	chr1	247155678	0.2282207664319551	chr1:247155678:G:A
chr1:247155809	['T', 'C']	98663	20816.1328601745	-130.83600577399525	0.0008529735541545	0.0069765425868808	0.1222630756613698	0.902691	0.902691	chr1	247155809	0.0444608875167963	chr1:247155809:T:C
chr1:247156187	['G', 'A']	98663	26352.73937901044	-1233.7051515576986	-0.0040005538619404	0.0062469070450802	-0.6404055371835757	0.52191	0.52191	chr1	247156187	0.2824043818124597	chr1:247156187:G:A
chr1:247156472	['GA', 'G']	98663	20775.158502960017	-138.70160079097158	0.0004141575865418	0.0069762590273606	0.0593667157308142	0.95266	0.95266	chr1	247156472	0.0210620694249733	chr1:247156472:GA:G
chr1:247156528	['G', 'A']	98663	20775.526847168305	-131.7894868889158	0.0007174451264169	0.0069762938388885	0.1028404397787242	0.91809	0.91809	chr1	247156528	0.03711474299539	chr1:247156528:G:A
chr1:247156956	['A', 'G']	98663	20819.873412323766	-125.68714837233362	0.000948314956407	0.0069764312961735	0.1359312399345514	0.891876	0.891876	chr1	247156956	0.049695522596091	chr1:247156956:A:G
chr1:247157566	['G', 'A']	98663	20774.000547423057	-137.01759328401803	0.0005694837088263	0.0069772883091528	0.0816196326700883	0.934949	0.934949	chr1	247157566	0.0292120785634856	chr1:247157566:G:A
chr1:247158044	['A', 'G']	98663	20788.42805430782	-138.6084538307882	0.0004222122834152	0.0069756547415573	0.0605265454008163	0.951736	0.951736	chr1	247158044	0.0214835029217544	chr1:247158044:A:G
chr1:247158521	['C', 'T']	98663	9801.298023515104	-391.8365887226608	-0.0032225455126636	0.0097791667648847	-0.3295317065494042	0.741755	0.741755	chr1	247158521	0.1297395175219519	chr1:247158521:C:T
chr1:247158643	['C', 'T']	98663	20794.925455414592	-151.18017143683383	-1.069859383361226e-05	0.0069861250758431	-0.0015314059965239	0.998778	0.998778	chr1	247158643	0.0005310323837945	chr1:247158643:C:T
chr1:247158699	['A', 'G']	98663	73280.05373291697	-2224.245216820328	-0.002286854229394	0.0044170003810042	-0.5177391967700355	0.604641	0.604641	chr1	247158699	0.2185024071581358	chr1:247158699:A:G
chr1:247158996	['G', 'T']	98663	73251.65175874304	-2212.7251774100664	-0.0019980407699563	0.0044168394182981	-0.4523688956584861	0.651004	0.651004	chr1	247158996	0.1864163429639267	chr1:247158996:G:T
chr1:247159276	['C', 'T']	98663	20793.686037200343	-132.70169589401524	0.000738929112107	0.0069735742843559	0.1059613165324354	0.915613	0.915613	chr1	247159276	0.0382880497806047	chr1:247159276:C:T
chr1:247159665	['G', 'C']	98663	26368.47435377597	-1231.1271646290188	-0.0037098384377027	0.0062448481720358	-0.5940638323786953	0.552471	0.552471	chr1	247159665	0.2576905137885932	chr1:247159665:G:C
chr1:247159893	['T', 'C']	98663	20795.00918631179	-137.9428492446714	0.0004949279141669	0.0069746388903505	0.0709610808455885	0.943429	0.943429	chr1	247159893	0.0252907781365308	chr1:247159893:T:C
chr1:247159942	['G', 'T']	98663	13420.933009971635	-521.3993644683405	0.008434690059845	0.008793843320897	0.9591585558275172	0.337481	0.337481	chr1	247159942	0.4717506726920141	chr1:247159942:G:T
chr1:247159958	['C', 'A']	98663	60819.94569322631	-1694.6119246522592	0.0005870364821774	0.0046128852059261	0.1272601541055728	0.898735	0.898735	chr1	247159958	0.0463683449780083	chr1:247159958:C:A
chr1:247160255	['A', 'G']	98663	20796.843146595853	-134.1495307124575	0.0007008377717195	0.0069730436452782	0.1005067238026095	0.919942	0.919942	chr1	247160255	0.036239552952257	chr1:247160255:A:G
chr1:247161725	['T', 'C']	98663	20776.632799748582	-141.27571293530065	0.0002524865720534	0.0069764041703204	0.0361915058086217	0.97113	0.97113	chr1	247161725	0.0127226295115687	chr1:247161725:T:C
chr1:247161782	['C', 'T']	98663	95144.68058118546	-2948.570871333082	-0.0032987131903569	0.0042562127539312	-0.7750348446068799	0.438321	0.438321	chr1	247161782	0.3582077217584477	chr1:247161782:C:T
chr1:247162105	['T', 'G']	98663	20789.95003497248	-134.62827308745332	0.0005301036927928	0.0069740314810606	0.0760110840096441	0.93941	0.93941	chr1	247162105	0.0271448210723955	chr1:247162105:T:G
chr1:247162260	['G', 'A']	98663	33431.43804995741	-628.122440641669	0.003626635215016	0.005697757959155	0.6365021541830793	0.524451	0.524451	chr1	247162260	0.2802950821581422	chr1:247162260:G:A
chr1:247162687	['A', 'G']	98663	9807.988179597134	-386.4622814359576	-0.0025399655451411	0.0097772021347182	-0.2597844976654267	0.795031	0.795031	chr1	247162687	0.0996159369203131	chr1:247162687:A:G
chr1:247163713	['A', 'G']	98663	20800.162304354883	-137.67353156697482	0.0005414765577391	0.0069731321522084	0.0776518422309972	0.938105	0.938105	chr1	247163713	0.0277485492877799	chr1:247163713:A:G
chr1:247163835	['T', 'C']	98663	20800.69229287482	-137.30392347851208	0.0004237814835638	0.0069733417142418	0.0607716502259438	0.951541	0.951541	chr1	247163835	0.0215724940925272	chr1:247163835:T:C
chr1:247164281	['A', 'G']	98663	20797.53460337416	-140.07377848397178	0.000356151510637	0.0069742817646272	0.0510664069300211	0.959273	0.959273	chr1	247164281	0.0180577791472796	chr1:247164281:A:G
chr1:247164681	['A', 'G']	98663	20798.372834450107	-134.03914554428212	0.0007739741912571	0.0069736916432753	0.1109848600781574	0.911629	0.911629	chr1	247164681	0.0401818678492207	chr1:247164681:A:G
chr1:247165067	['T', 'C']	98663	45762.69782108346	-1136.8357760419494	-0.0007951294758334	0.0050614043249293	-0.1570966128742507	0.875169	0.875169	chr1	247165067	0.0579080742000638	chr1:247165067:T:C
chr1:247167340	['C', 'T']	98663	20314.470770696706	-228.9138227394843	-0.0012731287271247	0.0070439692706806	-0.1807402443426158	0.856572	0.856572	chr1	247167340	0.0672361261153084	chr1:247167340:C:T
chr1:247167344	['AG', 'A']	98663	20314.853112899626	-228.86384944358244	-0.0012889070164959	0.0070438276041777	-0.1829838958198706	0.854811	0.854811	chr1	247167344	0.0681298978222367	chr1:247167344:AG:A
chr1:247167626	['T', 'C']	98663	11329.49279270147	-672.6511137406693	-0.0133121447692455	0.0091491281397164	-1.45501785153248	0.145668	0.145668	chr1	247167626	0.8366358425319016	chr1:247167626:T:C
chr1:247168357	['T', 'C']	98663	20370.748763179246	-221.07855159931583	-0.0010469256320253	0.0070364254509857	-0.1487865734268085	0.881722	0.881722	chr1	247168357	0.054668322914878	chr1:247168357:T:C
chr1:247170383	['CTGGAAATTT', 'C']	98663	37745.49264988984	-1832.103347579468	-0.0030387469133926	0.0053764312418049	-0.5651977634838107	0.571941	0.571941	chr1	247170383	0.2426487696265708	chr1:247170383:CTGGAAATTT:C
chr1:247170427	['G', 'A']	98663	43600.20559959253	-1750.8299294986427	-0.0032450432162861	0.0054212945072234	-0.598573497891038	0.549459	0.549459	chr1	247170427	0.2600647085873075	chr1:247170427:G:A
chr1:247172752	['C', 'A']	98663	48040.76451923563	-1531.538469626662	-0.0012355144257875	0.0049724280340996	-0.2484730633233283	0.803769	0.803769	chr1	247172752	0.0948687478187297	chr1:247172752:C:A
chr1:247172891	['G', 'A']	98663	48047.84387385833	-1528.5773918633029	-0.0011150841870346	0.004972037386976	-0.2242710784829391	0.822547	0.822547	chr1	247172891	0.0848392772594759	chr1:247172891:G:A
chr1:247173424	['A', 'G']	98663	54898.34634255128	-1957.900158013526	-0.0018554250158458	0.0047471927339466	-0.3908467845802721	0.695911	0.695911	chr1	247173424	0.1574462987233429	chr1:247173424:A:G
chr1:247174609	['A', 'C']	98663	46993.47614006474	-1652.972998166181	-0.0018593925061273	0.0050231920237735	-0.3701615421682688	0.711263	0.711263	chr1	247174609	0.1479697827737876	chr1:247174609:A:C
chr1:247174848	['G', 'C']	98663	80594.68918425699	-3176.767204023216	-0.0048795404724347	0.0043253809370992	-1.1281180879543835	0.259273	0.259273	chr1	247174848	0.5862427071471348	chr1:247174848:G:C
chr1:247174885	['T', 'G']	98663	81385.9724351176	-3108.110425795273	-0.0041833441948933	0.0043215016862395	-0.9680302123250264	0.333032	0.333032	chr1	247174885	0.4775140344945221	chr1:247174885:T:G
chr1:247175125	['A', 'G']	98663	81848.59154729683	-2982.454595589556	-0.0040939928240681	0.0043202857278025	-0.94762084778835	0.343325	0.343325	chr1	247175125	0.4642945712706201	chr1:247175125:A:G
chr1:247175306	['TG', 'T']	98663	86161.21233564138	-3124.3412978194983	-0.0018898629184293	0.0042946786291103	-0.4400475755320543	0.659904	0.659904	chr1	247175306	0.180519239159225	chr1:247175306:TG:T
chr1:247175310	['G', 'A']	98663	86173.44283005667	-3126.809820232781	-0.0019037154767819	0.0042948824554463	-0.4432520555638973	0.657584	0.657584	chr1	247175310	0.1820487623722731	chr1:247175310:G:A
chr1:247175762	['A', 'G']	98663	84758.88612034707	-2591.466879664193	-0.0024456031846202	0.0043026646435421	-0.5683927024828246	0.56977	0.56977	chr1	247175762	0.2443004213258391	chr1:247175762:A:G
chr1:247175837	['C', 'G']	98663	84524.41745574732	-2622.7967081756187	-0.0025815181572804	0.0043020153310447	-0.6000718171902779	0.54846	0.54846	chr1	247175837	0.2608550406740204	chr1:247175837:C:G
chr1:247175868	['G', 'A']	98663	84957.66614625047	-2571.029906403674	-0.0026424560141453	0.0043013840885881	-0.6143269142497481	0.539001	0.539001	chr1	247175868	0.268410429072855	chr1:247175868:G:A
chr1:247176398	['G', 'A']	98663	84759.20865059964	-2602.0620159676405	-0.0025314933670972	0.0043002288545903	-0.5886880565426277	0.556072	0.556072	chr1	247176398	0.2548689724858433	chr1:247176398:G:A
chr1:247176466	['G', 'A']	98663	85713.01231939167	-2547.756045740476	-0.0017503681294895	0.0043037990732106	-0.4067030313717145	0.684227	0.684227	chr1	247176466	0.1647997922970365	chr1:247176466:G:A
chr1:247176544	['C', 'T']	98663	86650.3635275135	-2905.292255139622	-0.0043379848764857	0.0042938943267361	-1.0102681962793274	0.312369	0.312369	chr1	247176544	0.5053320727363767	chr1:247176544:C:T
chr1:247176547	['C', 'T']	98663	86709.3400681944	-2886.650658105158	-0.0041231976048061	0.0042934399535325	-0.9603482637304952	0.336882	0.336882	chr1	247176547	0.472522193262021	chr1:247176547:C:T
chr1:247176582	['T', 'C']	98663	85277.75935183585	-2600.7544547959574	-0.0024591227447957	0.0042976586109717	-0.5722005788262778	0.567187	0.567187	chr1	247176582	0.2462737317970734	chr1:247176582:T:C
chr1:247176622	['G', 'T']	98663	84729.91611830429	-2611.512506260244	-0.0022645253245036	0.0043001950374108	-0.526609910667485	0.598466	0.598466	chr1	247176622	0.2229605176582714	chr1:247176622:G:T
chr1:247176660	['C', 'G']	98663	51180.78115116374	-1718.2617045310344	-0.0036312753880445	0.00485473503202	-0.747986319355011	0.45447	0.45447	chr1	247176660	0.3424947796905738	chr1:247176660:C:G
chr1:247176933	['C', 'T']	98663	85432.64759017821	-2667.4329589813888	-0.0023532924434031	0.0042957865110206	-0.5478141051390489	0.583821	0.583821	chr1	247176933	0.2337202875253052	chr1:247176933:C:T
chr1:247176987	['A', 'G']	98663	59123.374352370985	-1984.331908880124	0.0033793481387678	0.0046394172284936	0.7283992735150296	0.466371	0.466371	chr1	247176987	0.3312684628192514	chr1:247176987:A:G
chr1:247177107	['A', 'G']	98663	23989.188284306765	-1247.116929179958	0.0059830491566471	0.0065303705686899	0.916188307189344	0.35957	0.35957	chr1	247177107	0.444216549914224	chr1:247177107:A:G
chr1:247177342	['T', 'C']	98663	84638.44634927718	-2646.787793165037	-0.0031876337900776	0.004300876241942	-0.7411591524052619	0.458599	0.458599	chr1	247177342	0.3385668966077271	chr1:247177342:T:C
chr1:247177454	['G', 'T']	98663	84623.73114474872	-2617.4073984471665	-0.0024926092851066	0.0043012779213251	-0.5795043544497877	0.56225	0.56225	chr1	247177454	0.2500705358923302	chr1:247177454:G:T
chr1:247177892	['C', 'T']	98663	89084.670049372	-2765.50092313216	-0.0033900110708407	0.0042850994620721	-0.7911160757984913	0.428878	0.428878	chr1	247177892	0.3676662310368745	chr1:247177892:C:T
chr1:247178107	['T', 'G']	98663	85590.88011799651	-2682.5729373493177	-0.0031947915381808	0.0042940352183394	-0.7440068317409563	0.456874	0.456874	chr1	247178107	0.340203556275262	chr1:247178107:T:G
chr1:247178157	['A', 'G']	98663	85528.3374694606	-2665.9185018952	-0.0027690172930494	0.0042948971871289	-0.6447226027546501	0.519108	0.519108	chr1	247178157	0.284742278135053	chr1:247178157:A:G
chr1:247178254	['A', 'G']	98663	84625.3007390736	-2623.8808592252185	-0.0025765361936729	0.0043009289121566	-0.5990650499686846	0.549131	0.549131	chr1	247178254	0.2603240384452107	chr1:247178254:A:G
chr1:247178437	['C', 'T']	98663	84532.85175573756	-2643.033331267658	-0.002793566858071	0.0043019345090062	-0.649374566772845	0.516098	0.516098	chr1	247178437	0.2872678239190945	chr1:247178437:C:T
chr1:247179820	['A', 'G']	98663	86858.5731754304	-2848.699130177898	-0.0048066151180942	0.0042867482976249	-1.1212729986403158	0.262174	0.262174	chr1	247179820	0.5814103798328611	chr1:247179820:A:G
chr1:247180046	['T', 'C']	98663	81646.06791963181	-2931.562843700911	-0.0020971070443493	0.0043194271750296	-0.4855058227333048	0.627319	0.627319	chr1	247180046	0.2025115585168753	chr1:247180046:T:C
chr1:247180692	['T', 'C']	98663	109804.59729318735	-4215.6177524244695	0.003158688653356	0.004300918996512	0.7344217958807732	0.462693	0.462693	chr1	247180692	0.3347070708142794	chr1:247180692:T:C
chr1:247180857	['T', 'A']	98663	31206.121280327672	-981.9212885905606	0.0115775883393696	0.0058346530070517	1.9842805262587089	0.0472273	0.0472273	chr1	247180857	1.325806882469443	chr1:247180857:T:A
chr1:247180902	['A', 'T']	98663	155293.6097031871	-4728.029790139947	-0.0042023899218161	0.0052154843370081	-0.8057525725840664	0.420387	0.420387	chr1	247180902	0.3763507225095406	chr1:247180902:A:T
chr1:247181448	['T', 'C']	98663	8753.872497793282	-553.7044046379417	-0.0100980478117993	0.0102777330111049	-0.9825170395931202	0.325848	0.325848	chr1	247181448	0.4869849402863944	chr1:247181448:T:C
chr1:247181822	['C', 'A']	98663	2363.341935221273	48.94287376585278	0.0115093357296678	0.0195124147724306	0.5898468161885076	0.555295	0.555295	chr1	247181822	0.2554762369941824	chr1:247181822:C:A
chr1:247181943	['G', 'A']	98663	158881.1551273213	-5710.461026945487	-0.0114001877272184	0.0054055680493254	-2.1089712724347245	0.0349496	0.0349496	chr1	247181943	1.4565577904129168	chr1:247181943:G:A
chr1:247182048	['C', 'A']	98663	158305.73980047036	-5811.4453867649145	-0.0112494723564257	0.0053909048848925	-2.0867502945472607	0.0369133	0.0369133	chr1	247182048	1.4328171277188229	chr1:247182048:C:A
chr1:247182090	['T', 'C']	98663	159060.24313940163	-5728.856750598894	-0.0119095252560666	0.0054159254572673	-2.19898249154921	0.0278815	0.0278815	chr1	247182090	1.5546838652871182	chr1:247182090:T:C
chr1:247182091	['G', 'A']	98663	159003.0083835977	-5724.026833691582	-0.0115676778821719	0.0054138279369126	-2.136691083826479	0.0326256	0.0326256	chr1	247182091	1.4864414927021512	chr1:247182091:G:A
chr1:247182101	['G', 'A']	98663	158266.06161300786	-5809.198149708554	-0.0113312732019526	0.0053894173554139	-2.1025043069952165	0.0355117	0.0355117	chr1	247182101	1.449628536852224	chr1:247182101:G:A
chr1:247182163	['A', 'G']	98663	159012.30185560757	-5723.228242147069	-0.0120752519387329	0.0054172451526057	-2.2290392253938447	0.0258135	0.0258135	chr1	247182163	1.5881531063576009	chr1:247182163:A:G
chr1:247182384	['G', 'A']	98663	78387.05305273838	-1739.6524856193591	0.0036285290898678	0.0043733395974306	0.8296929632447608	0.406714	0.406714	chr1	247182384	0.3907108779566128	chr1:247182384:G:A
chr1:247182821	['T', 'C']	98663	3627.7649242001744	213.94661723027608	0.0218710277898993	0.015949268597418	1.371287194538814	0.170289	0.170289	chr1	247182821	0.7688134048476929	chr1:247182821:T:C
chr1:247182887	['C', 'T']	98663	162857.36221158918	-5373.406012659913	-0.006806291004541	0.005624222090754	-1.2101746507717404	0.226215	0.226215	chr1	247182887	0.645478600996581	chr1:247182887:C:T
chr1:247182910	['G', 'A']	98663	31974.24075294214	-1862.785765379904	-0.0115777068059428	0.0057570434602511	-2.011050791240313	0.0443228	0.0443228	chr1	247182910	1.3533728117692787	chr1:247182910:G:A
chr1:247182983	['A', 'G']	98663	37196.81829887763	-1339.0911454040122	-0.0047159843560029	0.0054429561533451	-0.866438057397281	0.386252	0.386252	chr1	247182983	0.4131292587989147	chr1:247182983:A:G
chr1:247183245	['C', 'T']	98663	47228.61635156368	-2233.357219738954	-0.0062195244946468	0.0049796116710754	-1.2489978949108829	0.211669	0.211669	chr1	247183245	0.6743427419558486	chr1:247183245:C:T
chr1:247183372	['A', 'G']	98663	112163.83145942116	-3496.839750406008	-0.0028365246014915	0.0043020231008572	-0.6593466689954108	0.509675	0.509675	chr1	247183372	0.2927066684091823	chr1:247183372:A:G
chr1:247183453	['GA', 'G']	98663	78791.38168271669	-1732.9355121223784	0.0031294287143139	0.0043677631365805	0.7164831554404931	0.473695	0.473695	chr1	247183453	0.3245011993629654	chr1:247183453:GA:G
chr1:247183504	['T', 'C']	98663	32705.30930562596	-1741.0163749361657	-0.0103173251588912	0.0056976735299179	-1.8107961266499293	0.0701755	0.0701755	chr1	247183504	1.1538144843370235	chr1:247183504:T:C
chr1:247183743	['G', 'A']	98663	162164.1489331509	-5501.920428378032	-0.008856072743214	0.0055855346220171	-1.5855371674369478	0.112848	0.112848	chr1	247183743	0.9475061334994734	chr1:247183743:G:A
chr1:247183950	['C', 'G']	98663	47441.80847009215	-2226.73992372962	-0.0063900825096734	0.0049704174376452	-1.285622905890332	0.198578	0.198578	chr1	247183950	0.7020688676625998	chr1:247183950:C:G
chr1:247184413	['C', 'G']	98663	83893.90430719013	-3720.785088590353	-0.0089089430230771	0.0042914104732603	-2.075994146583857	0.0378971	0.0378971	chr1	247184413	1.42139402227955	chr1:247184413:C:G
chr1:247184526	['C', 'T']	98663	34556.20293762861	-1816.868654391736	-0.0094646440830708	0.0055897149411095	-1.6932248214418173	0.0904158	0.0904158	chr1	247184526	1.0437556707057112	chr1:247184526:C:T
chr1:247184669	['G', 'A']	98663	34162.50130765332	-1908.443886091408	-0.0074658469463403	0.0056083809133994	-1.3311946997934911	0.183128	0.183128	chr1	247184669	0.7372452476382044	chr1:247184669:G:A
chr1:247184887	['C', 'T']	98663	31830.96786945064	-1873.3998395761105	-0.0115542265958665	0.0057656949971313	-2.003960771704928	0.045077	0.045077	chr1	247184887	1.346044995172515	chr1:247184887:C:T
chr1:247185284	['G', 'A']	98663	53783.08654840345	-812.0719123916076	0.0031364413272255	0.0048050467552319	0.6527389819486022	0.513926	0.513926	chr1	247185284	0.2890994103924746	chr1:247185284:G:A
chr1:247185319	['G', 'C']	98663	114381.82363973687	-4738.707175782348	-0.0055800762515778	0.0043092804687118	-1.294897441021267	0.195359	0.195359	chr1	247185319	0.7091665764519847	chr1:247185319:G:C
chr1:247185762	['C', 'T']	98663	49221.47435117597	-1904.2660884999616	-0.0049765393862284	0.0049071015719477	-1.0141504742183425	0.310513	0.310513	chr1	247185762	0.5079202128462468	chr1:247185762:C:T
chr1:247185776	['A', 'T']	98663	163159.88338029885	-5652.332280819351	-0.006211472093362	0.0056302520867733	-1.1032316133684608	0.269929	0.269929	chr1	247185776	0.5687504542230328	chr1:247185776:A:T
chr1:247185804	['G', 'C']	98663	84567.57130547613	-3657.516177273245	-0.0087356098179788	0.0042884598390075	-2.037003993489752	0.0416523	0.0416523	chr1	247185804	1.3803610122708947	chr1:247185804:G:C
chr1:247186306	['T', 'G']	98663	84819.0355806952	-3609.075169282659	-0.0080407410820025	0.0042867883424408	-1.875702843174236	0.060699	0.060699	chr1	247186306	1.216818463752738	chr1:247186306:T:G
chr1:247186350	['G', 'A']	98663	18645.32285922802	-537.5311131824033	0.0086518764318997	0.0072348520378617	1.195860867177717	0.231754	0.231754	chr1	247186350	0.6349727613347664	chr1:247186350:G:A
chr1:247186375	['A', 'G']	98663	84850.78013990271	-3641.19675498307	-0.0083705726622343	0.0042868775590848	-1.952603625101293	0.0508694	0.0508694	chr1	247186375	1.2935433848028084	chr1:247186375:A:G
chr1:247186647	['C', 'T']	98663	84661.18805455562	-3636.386115839017	-0.0082782420778632	0.0042889150450773	-1.930148298778877	0.0535913	0.0535913	chr1	247186647	1.270905707856954	chr1:247186647:C:T
chr1:247186889	['T', 'C']	98663	84652.59193625234	-3638.932987000719	-0.0083354918395537	0.0042882088654894	-1.943816661225604	0.0519204	0.0519204	chr1	247186889	1.284661970346293	chr1:247186889:T:C
chr1:247187049	['G', 'A']	98663	84651.59760523969	-3638.4538775261767	-0.0083691107468943	0.0042887736868091	-1.9513994810765976	0.0510124	0.0510124	chr1	247187049	1.2923242435686508	chr1:247187049:G:A
chr1:247187056	['A', 'G']	98663	3126.3168682148544	148.22790237003437	0.0252966961449095	0.0170847172437623	1.4806622658121742	0.1387	0.1387	chr1	247187056	0.8579235389267152	chr1:247187056:A:G
chr1:247187398	['A', 'T']	98663	49205.32735872025	-1901.006959863934	-0.004591790810858	0.0049097537416123	-0.935238517553464	0.349668	0.349668	chr1	247187398	0.4563441104969191	chr1:247187398:A:T
chr1:247187981	['T', 'C']	98663	35407.0359223696	-1741.7568445078605	-0.0080643731258131	0.0055414410657583	-1.455284470251716	0.145594	0.145594	chr1	247187981	0.8368565221423714	chr1:247187981:T:C
chr1:247188127	['A', 'G']	98663	35407.24592642197	-1744.4113725798877	-0.0082565397084682	0.0055403164301635	-1.4902650078823227	0.136158	0.136158	chr1	247188127	0.8659568364849798	chr1:247188127:A:G
chr1:247188172	['G', 'A']	98663	84607.73747781555	-3655.389454900788	-0.0086724120126879	0.0042896990440908	-2.021683088615358	0.0432118	0.0432118	chr1	247188172	1.3643976426499915	chr1:247188172:G:A
chr1:247188288	['CA', 'C']	98663	3126.095053719845	143.83158154841982	0.024313341914838	0.0170835538532497	1.423201643153013	0.154681	0.154681	chr1	247188288	0.8105630289116301	chr1:247188288:CA:C
chr1:247188341	['C', 'A']	98663	84597.15690310809	-3649.316817409114	-0.008486732167975	0.0042894295632343	-1.9785223286370528	0.0478726	0.0478726	chr1	247188341	1.3199129849895483	chr1:247188341:C:A
chr1:247188377	['T', 'C']	98663	84601.72920025548	-3647.123001679579	-0.0083882585690965	0.0042889930190633	-1.9557640993616143	0.0504958	0.0504958	chr1	247188377	1.2967447429244918	chr1:247188377:T:C
chr1:247188831	['C', 'T']	98663	84606.57802647854	-3649.296887999886	-0.0084623901512285	0.0042889736146052	-1.973057172096264	0.0484918	0.0484918	chr1	247188831	1.3143316947139567	chr1:247188831:C:T
chr1:247189076	['C', 'T']	98663	35396.55667761693	-1735.2944179479575	-0.0079813509412109	0.005539880443301	-1.4407081565924629	0.14967	0.14967	chr1	247189076	0.8248652413411559	chr1:247189076:C:T
chr1:247189138	['G', 'A']	98663	35456.09335739848	-1736.8153694532807	-0.0080179165079286	0.0055365374889902	-1.4481824649201434	0.147569	0.147569	chr1	247189138	0.8310048657036815	chr1:247189138:G:A
chr1:247189319	['T', 'C']	98663	78762.76431945823	-1786.8477003116031	0.0024871047544599	0.0043658981113335	0.569666238431811	0.568905	0.568905	chr1	247189319	0.2449602492822071	chr1:247189319:T:C
chr1:247189673	['A', 'AAAT']	98663	84646.40606632741	-3628.310620830017	-0.0081778352193462	0.0042918851897668	-1.9054179824857824	0.0567287	0.0567287	chr1	247189673	1.246197168652739	chr1:247189673:A:AAAT
chr1:247189878	['A', 'G']	98663	35437.333641179706	-1744.1291510712422	-0.0081159025904405	0.0055399170037944	-1.4649863138530117	0.142928	0.142928	chr1	247189878	0.8448826833552703	chr1:247189878:A:G
chr1:247190028	['T', 'C']	98663	35418.35932794583	-1742.265353763097	-0.0081166850914963	0.0055386305902464	-1.4654678551391196	0.142797	0.142797	chr1	247190028	0.8452809164893378	chr1:247190028:T:C
chr1:247190481	['T', 'C']	98663	84659.87106682343	-3642.528134188327	-0.0083896815622759	0.004288585000392	-1.956281981471492	0.0504348	0.0504348	chr1	247190481	1.2972696970339823	chr1:247190481:T:C
chr1:247191279	['A', 'C']	98663	84743.9461632848	-3612.7607294636464	-0.0080903043908339	0.004287901073715	-1.8867749632629804	0.0591935	0.0591935	chr1	247191279	1.2277259802554228	chr1:247191279:A:C
chr1:247191727	['A', 'G']	98663	84409.92134990978	-3624.245042801447	-0.0084416305653179	0.0042896615169841	-1.967901320860591	0.0490822	0.0490822	chr1	247191727	1.3090759792285105	chr1:247191727:A:G
chr1:247191886	['C', 'T']	98663	84369.49486438527	-3639.6283527687856	-0.008642100395309	0.0042899379296069	-2.014504763732289	0.0439593	0.0439593	chr1	247191886	1.3569492318208352	chr1:247191886:C:T
chr1:247192226	['G', 'A']	98663	84365.66705190594	-3638.464387741296	-0.0086669190827984	0.0042895849788693	-2.0204563204813586	0.0433388	0.0433388	chr1	247192226	1.363123117949133	chr1:247192226:G:A
chr1:247192558	['A', 'C']	98663	3132.8255725539084	143.97280103833674	0.0240234596027085	0.0170544750294509	1.4086308468142863	0.158948	0.158948	chr1	247192558	0.7987449323256688	chr1:247192558:A:C
chr1:247192716	['C', 'T']	98663	84709.53338409978	-3662.579783063542	-0.0086760349600019	0.0042925114721454	-2.021202509603432	0.0432615	0.0432615	chr1	247192716	1.3638984264034215	chr1:247192716:C:T
chr1:247192807	['G', 'A']	98663	28819.8626177266	-1568.494539298193	-0.0163064242691998	0.0060217454505828	-2.7079232098098003	0.00677174	0.00677174	chr1	247192807	2.169299724918237	chr1:247192807:G:A
chr1:247194740	['T', 'C']	98663	78864.73610843392	-1856.504168166564	0.0025233855302695	0.0043679929915945	0.5776990794457136	0.563469	0.563469	chr1	247194740	0.2491299722519087	chr1:247194740:T:C
chr1:247194773	['C', 'T']	98663	28182.569342917704	-1652.1570117342003	-0.016372571575067	0.0060661590839831	-2.699001352980759	0.00695597	0.00695597	chr1	247194773	2.157642299708795	chr1:247194773:C:T
chr1:247194946	['T', 'C']	98663	49282.482611428815	-1892.7884671112663	-0.004347832427853	0.0049039832149755	-0.8865920288176774	0.375301	0.375301	chr1	247194946	0.4256202783955952	chr1:247194946:T:C
chr1:247195316	['T', 'C']	98663	85080.32502163657	-3611.921500146665	-0.0076159338025138	0.0043009436472064	-1.770758797888592	0.0766039	0.0766039	chr1	247195316	1.115749119331322	chr1:247195316:T:C
chr1:247195479	['T', 'G']	98663	35382.551709453684	-1746.5953236135824	-0.0081213997632067	0.0055399232978656	-1.4659769326293055	0.142658	0.142658	chr1	247195479	0.8457038688829255	chr1:247195479:T:G
chr1:247195763	['C', 'T']	98663	84668.58871114896	-3634.925716583081	-0.0080457415001431	0.0042871879024706	-1.8766943934289468	0.0605629	0.0605629	chr1	247195763	1.2177933372093852	chr1:247195763:C:T
chr1:247196266	['C', 'T']	98663	35369.6603649265	-1747.859478281568	-0.0080384291764776	0.0055397625172215	-1.4510421974747854	0.146771	0.146771	chr1	247196266	0.8333597467642953	chr1:247196266:C:T
chr1:247196498	['T', 'C']	98663	35381.379125780564	-1740.906088193947	-0.0079781672264241	0.0055393128069724	-1.440281042872672	0.149791	0.149791	chr1	247196498	0.824514279879262	chr1:247196498:T:C
chr1:247196525	['G', 'A']	98663	83668.72037953124	-3759.803813078541	-0.0089842943222698	0.0042948695506197	-2.0918666367813934	0.036453	0.036453	chr1	247196525	1.4382667244150862	chr1:247196525:G:A
chr1:247197066	['T', 'C']	98663	48828.443913960175	-1986.3815913108008	-0.0052184431000158	0.0049181742397181	-1.0610529122520145	0.288668	0.288668	chr1	247197066	0.5396013567278173	chr1:247197066:T:C
chr1:247197867	['A', 'G']	98663	32244.575413840976	-1891.5083941874016	-0.0115196699128688	0.0057387062106318	-2.0073635920805253	0.0447137	0.0447137	chr1	247197867	1.349559391346524	chr1:247197867:A:G
chr1:247197931	['T', 'C']	98663	49453.03695517726	-1910.7220877738384	-0.0048256465894304	0.004897181553596	-0.9853926256597508	0.324434	0.324434	chr1	247197931	0.488873638928717	chr1:247197931:T:C
chr1:247198087	['G', 'A']	98663	84630.15978952919	-3645.500733365251	-0.0086807770426792	0.0042888783097932	-2.024020365151766	0.0429707	0.0429707	chr1	247198087	1.3668275715276126	chr1:247198087:G:A
chr1:247198454	['C', 'T']	98663	35175.347802286924	-1713.4816395877538	-0.0072415841207327	0.0055493182811268	-1.3049502216085365	0.191913	0.191913	chr1	247198454	0.7168956055821993	chr1:247198454:C:T
chr1:247198575	['G', 'T']	98663	28620.19088310425	-1585.449732584549	-0.0155600325289509	0.0060286029873704	-2.581034538440862	0.0098519	0.0098519	chr1	247198575	2.006480005041278	chr1:247198575:G:T
chr1:247198980	['C', 'T']	98663	28321.453996188327	-1642.3731022124955	-0.0152467433297708	0.0060556466173851	-2.5177729635013555	0.0118115	0.0118115	chr1	247198980	1.927694945709413	chr1:247198980:C:T
chr1:247198985	['G', 'A']	98663	82689.46680184518	-2071.0145350909806	0.0019126466068699	0.0043272208448153	0.4420034649171074	0.658488	0.658488	chr1	247198985	0.1814521350245496	chr1:247198985:G:A
chr1:247199027	['A', 'G']	98663	32638.63890240441	-1850.7354676777493	-0.0109725073386443	0.0057137820339921	-1.920358052401598	0.0548156	0.0548156	chr1	247199027	1.261095827833574	chr1:247199027:A:G
chr1:247199687	['A', 'AAAAT']	98663	30572.864543779702	-1525.2422478880676	-0.0081488614715049	0.0057652655626272	-1.4134407830801636	0.157529	0.157529	chr1	247199687	0.8026394839021891	chr1:247199687:A:AAAAT
chr1:247199829	['A', 'G']	98663	35325.58042837014	-1741.3350407043836	-0.0084654437516067	0.0055356947163754	-1.529246857953461	0.126206	0.126206	chr1	247199829	0.8989199976675608	chr1:247199829:A:G
chr1:247199834	['T', 'C']	98663	17942.45484770159	-554.3131515793046	0.0051392210220561	0.007368008376741	0.6975047745981584	0.485489	0.485489	chr1	247199834	0.3138206057012304	chr1:247199834:T:C
chr1:247199858	['C', 'T']	98663	29719.40977142568	-1387.1663624440978	-0.0148961199427655	0.005937396449072	-2.5088639558663046	0.0121136	0.0121136	chr1	247199858	1.916726771159829	chr1:247199858:C:T
chr1:247199888	['G', 'A']	98663	36247.04120544946	-1633.2812415079466	-0.0066715085198833	0.0054811111468226	-1.2171817613570597	0.223538	0.223538	chr1	247199888	0.6506486390308566	chr1:247199888:G:A
chr1:247200531	['T', 'A']	98663	35307.58865154756	-1737.37162933177	-0.0082904430743541	0.0055369211188382	-1.4973020016751906	0.134318	0.134318	chr1	247200531	0.8718657834828012	chr1:247200531:T:A
chr1:247201027	['A', 'C']	98663	36260.51278282376	-1620.524244476318	-0.0063131594351865	0.005480299322474	-1.1519734714665997	0.249335	0.249335	chr1	247201027	0.6032167538269231	chr1:247201027:A:C
chr1:247201042	['A', 'G']	98663	36265.51354310275	-1626.377219102315	-0.0065181561435069	0.0054802484264208	-1.1893906327461707	0.234289	0.234289	chr1	247201042	0.6302481012939729	chr1:247201042:A:G
chr1:247201258	['T', 'C']	98663	36269.32127174083	-1635.4583980368277	-0.0068487462382165	0.0054813407372917	-1.24946551700788	0.211498	0.211498	chr1	247201258	0.674693735111968	chr1:247201258:T:C
chr1:247202128	['A', 'G']	98663	84372.39283288563	-3563.618556845278	-0.0095765030686004	0.0042950573617789	-2.2296566173528296	0.0257725	0.0257725	chr1	247202128	1.588843451703522	chr1:247202128:A:G
chr1:247202339	['T', 'C']	98663	36523.293098554415	-1760.1095613622808	-0.0075582726740503	0.005465069342822	-1.3830149628343875	0.166663	0.166663	chr1	247202339	0.7781608049673463	chr1:247202339:T:C
chr1:247202697	['G', 'T']	98663	3112.1577165561844	137.6617117420876	0.0162267297650266	0.0171109147335775	0.9483262594479612	0.342966	0.342966	chr1	247202697	0.4647489316898133	chr1:247202697:G:T
chr1:247202840	['C', 'T']	98663	36076.65655377941	-1637.8262467076156	-0.0069330582866338	0.0054885488265426	-1.2631860452995447	0.206525	0.206525	chr1	247202840	0.685027369165569	chr1:247202840:C:T
chr1:247203133	['C', 'A']	98663	55311.53038136365	-1998.3822674753565	-0.0036855157022827	0.004734696185368	-0.7784059542558113	0.436332	0.436332	chr1	247203133	0.3601829352740112	chr1:247203133:C:A
chr1:247203803	['T', 'C']	98663	36398.64053930763	-1606.8432145337824	-0.0063160960896074	0.0054711838391363	-1.154429512023955	0.248327	0.248327	chr1	247203803	0.6049760580792617	chr1:247203803:T:C
chr1:247203887	['C', 'T']	98663	3105.188836068399	145.03274777817848	0.0187116187525486	0.0171271078794507	1.0925147949233749	0.27461	0.27461	chr1	247203887	0.5612836518562072	chr1:247203887:C:T
chr1:247204409	['CCTT', 'C']	98663	32202.263864251465	-1888.5951705957823	-0.0111221779529696	0.005737768874574	-1.93841512199206	0.0525754	0.0525754	chr1	247204409	1.279217414464144	chr1:247204409:CCTT:C
chr1:247205496	['T', 'C']	98663	34042.6711063634	-1740.5671550736586	-0.0078630590749672	0.0057163556541184	-1.375537064301127	0.168968	0.168968	chr1	247205496	0.772195536447388	chr1:247205496:T:C
chr1:247205584	['C', 'T']	98663	85005.1859847294	-1887.9275812885924	0.0034962124711648	0.0043129422162871	0.8106328106975268	0.417579	0.417579	chr1	247205584	0.3792613500762987	chr1:247205584:C:T
chr1:247205585	['A', 'G']	98663	121551.29518304432	-3409.6052114228123	0.0004670250346577	0.0043804897228485	0.1066147997612594	0.915095	0.915095	chr1	247205585	0.0385338175902494	chr1:247205585:A:G
chr1:247205591	['A', 'G']	98663	33085.8454359161	-1721.7997279916942	-0.0086856583450507	0.0056748866782744	-1.530543046489834	0.125886	0.125886	chr1	247205591	0.9000225658478531	chr1:247205591:A:G
chr1:247205930	['C', 'T']	98663	31987.621054552088	-1852.5595889857188	-0.0105639889833184	0.0057541787850943	-1.835881257406078	0.0663782	0.0663782	chr1	247205930	1.177974528677438	chr1:247205930:C:T
chr1:247206054	['C', 'T']	98663	33085.68874427279	-1703.1576676089442	-0.007953869914504	0.0056731777798179	-1.4020131614418232	0.160914	0.160914	chr1	247206054	0.793406169336368	chr1:247206054:C:T
chr1:247206842	['CTTTTT', 'C']	98663	3121.949276611277	146.71336045864012	0.0181457446408859	0.0170785057580838	1.0624901790542691	0.288016	0.288016	chr1	247206842	0.540583385439735	chr1:247206842:CTTTTT:C
chr1:247206895	['T', 'C']	98663	33019.36670451552	-1712.3609405167704	-0.0080357406830334	0.0056779281516308	-1.4152593108677174	0.156996	0.156996	chr1	247206895	0.8041114125592863	chr1:247206895:T:C
chr1:247206923	['C', 'T']	98663	76457.3989579004	-1661.1347450539406	0.0039015326210122	0.0043986113971504	0.8869918864712049	0.375085	0.375085	chr1	247206923	0.4258703033445735	chr1:247206923:C:T
chr1:247207009	['G', 'A']	98663	31947.50467327616	-1839.2846117758336	-0.0098708546429393	0.0057576818220901	-1.7143800140307162	0.0864621	0.0864621	chr1	247207009	1.0631742204871195	chr1:247207009:G:A
chr1:247207555	['C', 'CAGCT']	98663	4174.253849194683	282.09250146683763	0.0291368586988945	0.014897401434089	1.955834970803827	0.0504874	0.0504874	chr1	247207555	1.2968169940248016	chr1:247207555:C:CAGCT
chr1:247208350	['T', 'C']	98663	31989.18762861517	-1838.6330468490305	-0.0100424062807491	0.0057547353863503	-1.74506829707039	0.0809761	0.0809761	chr1	247208350	1.0916431437106806	chr1:247208350:T:C
chr1:247208616	['T', 'C']	98663	141250.90640364122	-3790.0891080599895	0.0031509174565165	0.0047298616509717	0.6661753956099691	0.505301	0.505301	chr1	247208616	0.2964498422841282	chr1:247208616:T:C
chr1:247208707	['T', 'A']	98663	31976.130077756723	-1838.79449415194	-0.0100557446076055	0.0057556025777745	-1.7471228201954248	0.0806191	0.0806191	chr1	247208707	1.093562054449098	chr1:247208707:T:A
chr1:247208861	['G', 'T']	98663	36245.44942214113	-1558.943472173972	-0.0056270155674845	0.0054815421038101	-1.0265387843273663	0.30464	0.30464	chr1	247208861	0.5162130732956196	chr1:247208861:G:T
chr1:247209573	['G', 'A']	98663	17822.083815644102	-549.4563572493568	0.0050678160572359	0.0073921244638853	0.6855696331947634	0.492986	0.492986	chr1	247209573	0.3071654138040653	chr1:247209573:G:A
chr1:247209829	['G', 'GA']	98663	32032.545327372805	-1842.0639253540023	-0.0101729572602636	0.0057511445462013	-1.7688578644720294	0.0769207	0.0769207	chr1	247209829	1.1139567722136663	chr1:247209829:G:GA
chr1:247210269	['C', 'A']	98663	31229.9495945672	-1865.2364177868624	-0.0114888755372424	0.0058142562063955	-1.9759837078739189	0.0481594	0.0481594	chr1	247210269	1.317318932429475	chr1:247210269:C:A
chr1:247210592	['T', 'C']	98663	54525.9214992498	-2135.515694583046	-0.0022658231009214	0.0047492066838204	-0.4770950711917007	0.633295	0.633295	chr1	247210592	0.1983939408073276	chr1:247210592:T:C
chr1:247210941	['C', 'A']	98663	17841.169952661403	-547.9098258834896	0.004885462279995	0.0073843419112065	0.6615975179292325	0.508231	0.508231	chr1	247210941	0.2939388483011297	chr1:247210941:C:A
chr1:247211343	['GTAA', 'G']	98663	18063.013856789523	-585.3719713319515	0.0037863701260614	0.0073488114536938	0.5152357153153324	0.606389	0.606389	chr1	247211343	0.2172486854806048	chr1:247211343:GTAA:G
chr1:247211748	['A', 'G']	98663	31544.673313800817	-1869.3226718079293	-0.0113208472148939	0.0057904534541155	-1.955088198981669	0.0505755	0.0505755	chr1	247211748	1.2960598150096032	chr1:247211748:A:G
chr1:247211840	['T', 'C']	98663	17975.09312060979	-591.888662530397	0.0032258739428932	0.0073651410102556	0.4379921495598482	0.661393	0.661393	chr1	247211840	0.1795404058502882	chr1:247211840:T:C
chr1:247211857	['A', 'T']	98663	17919.634622012287	-603.1001751445825	0.0029520382496837	0.0073760070982761	0.4002217202819181	0.688994	0.688994	chr1	247211857	0.1617845600636911	chr1:247211857:A:T
chr1:247211860	['C', 'A']	98663	17972.45728042167	-594.8962845886997	0.0030683272774176	0.0073655612696476	0.4165775241137026	0.676988	0.676988	chr1	247211860	0.1694190293650348	chr1:247211860:C:A
chr1:247212060	['T', 'C']	98663	17970.63927463661	-593.4236337998775	0.0032463389284179	0.0073660583360512	0.4407158863417676	0.65942	0.65942	chr1	247212060	0.1808378849788582	chr1:247212060:T:C
chr1:247212558	['T', 'C']	98663	31578.120966679176	-1868.25520014998	-0.0116620684396676	0.0057863980076564	-2.015427978551883	0.0438625	0.0438625	chr1	247212558	1.3579066187765374	chr1:247212558:T:C
chr1:247213036	['G', 'T']	98663	17966.092573258866	-594.8636601647898	0.0032030384033532	0.0073669801792936	0.4347830895970139	0.663721	0.663721	chr1	247213036	0.1780144411498239	chr1:247213036:G:T
chr1:247213211	['T', 'C']	98663	17968.91398623374	-593.9387874322368	0.0032187039565818	0.0073669530639908	0.4369111529045422	0.662177	0.662177	chr1	247213211	0.1790259080698404	chr1:247213211:T:C
chr1:247213648	['G', 'T']	98663	50438.29647435902	-2314.6920927537867	-0.0064192287775736	0.0048700898263453	-1.318092480111553	0.187476	0.187476	chr1	247213648	0.72705432118799	chr1:247213648:G:T
chr1:247213713	['T', 'C']	98663	17981.827355487527	-592.1383962007425	0.0033076789780088	0.0073649924278042	0.4491082659531009	0.653355	0.653355	chr1	247213713	0.1848507809788757	chr1:247213713:T:C
chr1:247213758	['T', 'C']	98663	49559.073810465256	-2464.7587499906526	-0.0070566665459072	0.0049018792613589	-1.4395839166285238	0.149988	0.149988	chr1	247213758	0.8239434858926875	chr1:247213758:T:C
chr1:247214239	['A', 'T']	98663	74949.87105287203	-1552.0536648947511	0.0043251433877457	0.0044287584989694	0.976604027686814	0.328768	0.328768	chr1	247214239	0.4831104602917756	chr1:247214239:A:T
chr1:247214973	['G', 'A']	98663	6670.743725418644	-416.9539267979546	-0.0153939630597548	0.0117268409780983	-1.3127118452877016	0.189283	0.189283	chr1	247214973	0.7228883894050673	chr1:247214973:G:A
chr1:247215186	['C', 'T']	98663	2198.3342186359578	-25.24502470131404	0.0154395094852571	0.020250059704275	0.7624426648973097	0.445798	0.445798	chr1	247215186	0.3508618842427532	chr1:247215186:C:T
chr1:247215853	['CTCTG', 'C']	98663	31829.90351126157	-1895.0554280303948	-0.0123006675874881	0.005767304555012	-2.1328278175977853	0.0329413	0.0329413	chr1	247215853	1.48225926577082	chr1:247215853:CTCTG:C
chr1:247215996	['A', 'C']	98663	17925.998580870124	-598.7654670246551	0.0032274881514797	0.0073754924217507	0.4375962941757872	0.66168	0.66168	chr1	247215996	0.1793519921826202	chr1:247215996:A:C
chr1:247216105	['A', 'G']	98663	31595.05670903027	-1868.4069236801984	-0.0117173566513827	0.0057867649146359	-2.024854443585065	0.042885	0.042885	chr1	247216105	1.3676945855863298	chr1:247216105:A:G
chr1:247216125	['TC', 'T']	98663	17932.454036794894	-587.3837774750104	0.0037675174402256	0.0073736123429738	0.5109459604037385	0.60939	0.60939	chr1	247216125	0.2151046767632506	chr1:247216125:TC:T
chr1:247216605	['A', 'T']	98663	4783.2424030489165	361.37434105512864	0.0290526432752574	0.0140336851503343	2.070207715509802	0.0384355	0.0384355	chr1	247216605	1.415267464904886	chr1:247216605:A:T
chr1:247216759	['A', 'G']	98663	17897.90702223844	-601.7599535895746	0.0033371734245335	0.0073806356476798	0.4521525765308067	0.65116	0.65116	chr1	247216759	0.186312285503421	chr1:247216759:A:G
chr1:247216936	['T', 'G']	98663	31608.844461789544	-1864.4905912546528	-0.0115431884878597	0.0057840059166581	-1.9957082779972657	0.0459684	0.0459684	chr1	247216936	1.3375406122658733	chr1:247216936:T:G
chr1:247217123	['T', 'C']	98663	17945.455090973595	-594.138165305331	0.0033903644731935	0.0073710458203278	0.4599570475933869	0.645548	0.645548	chr1	247217123	0.1900714600434161	chr1:247217123:T:C
chr1:247217139	['T', 'C']	98663	4761.337810168668	376.19552550713377	0.0313491363687712	0.0140704892744502	2.228006130937916	0.0258824	0.0258824	chr1	247217139	1.5869954552664736	chr1:247217139:T:C
chr1:247217308	['A', 'T']	98663	55141.64888731182	-1947.9235092088816	-0.0025507834137569	0.0047409953117813	-0.5380269850548618	0.59056	0.59056	chr1	247217308	0.228735972148418	chr1:247217308:A:T
chr1:247217396	['A', 'C']	98663	31601.491594338087	-1861.6983003024395	-0.0115710988662151	0.0057853378816694	-2.000073133650079	0.0454951	0.0454951	chr1	247217396	1.3420353760364367	chr1:247217396:A:C
chr1:247217486	['G', 'C']	98663	49551.64503336784	-2466.9110679987016	-0.0070489153724573	0.0049030418030427	-1.4376616915815217	0.150533	0.150533	chr1	247217486	0.8223682831473406	chr1:247217486:G:C
chr1:247217616	['T', 'C']	98663	31537.51613753396	-1869.0702599148567	-0.0114870821190511	0.0057900641104241	-1.983930039456796	0.0472664	0.0472664	chr1	247217616	1.3254474740599602	chr1:247217616:T:C
chr1:247218196	['A', 'G']	98663	2357.095561479439	-46.11709016843564	0.018040966382817	0.0195378766644284	0.923384188193964	0.355809	0.355809	chr1	247218196	0.4487830708645078	chr1:247218196:A:G
chr1:247218222	['C', 'T']	98663	55857.35985808415	-1938.4744552413529	-0.0017829102396465	0.0047214637814208	-0.3776181121334467	0.705715	0.705715	chr1	247218222	0.1513706515215186	chr1:247218222:C:T
chr1:247218311	['T', 'C']	98663	31590.162372022296	-1867.865453426012	-0.0117164300017004	0.0057853224809168	-2.02519912076596	0.0428496	0.0428496	chr1	247218311	1.3680532278505515	chr1:247218311:T:C
chr1:247222080	['CCAGCTATATAT', 'C']	98663	19053.634840174785	-421.9382866948362	0.0038429317666398	0.0071644407837401	0.5363896335582093	0.591691	0.591691	chr1	247222080	0.2279050365706534	chr1:247222080:CCAGCTATATAT:C
chr1:247222575	['A', 'G']	98663	169009.68599263992	-5281.529258672622	-0.0051030911348346	0.0060717530338842	-0.8404642129474129	0.40065	0.40065	chr1	247222575	0.3972348529229459	chr1:247222575:A:G
chr1:247222655	['T', 'C']	98663	17968.278118505747	-593.7549034413481	0.0036508245539877	0.0073513190470513	0.4966216988571781	0.619457	0.619457	chr1	247222655	0.2079888350681656	chr1:247222655:T:C
chr1:247222894	['T', 'C']	98663	53879.09115891903	-1880.325942296664	-0.0028389983146304	0.0047737463547895	-0.594710758308733	0.552038	0.552038	chr1	247222894	0.258031026215921	chr1:247222894:T:C
chr1:247223255	['A', 'G']	98663	3293.400563603005	166.52755102642595	0.0225990828236586	0.0166147510264341	1.3601818521206537	0.173775	0.173775	chr1	247223255	0.7600127028183243	chr1:247223255:A:G
chr1:247223804	['G', 'C']	98663	19022.08477703325	-423.0013645917761	0.0046531654835239	0.0071664774072293	0.6492960514785183	0.516149	0.516149	chr1	247223804	0.28722490973558	chr1:247223804:G:C
chr1:247224904	['G', 'T']	98663	54438.65643661727	-1859.1281250410864	-0.0021544636494263	0.0047512595296099	-0.4534510556621195	0.650225	0.650225	chr1	247224904	0.1869363366649894	chr1:247224904:G:T
chr1:247224936	['T', 'C']	98663	18048.939251388947	-580.15632777101	0.0043039989525855	0.0073367753387902	0.5866336031621274	0.557451	0.557451	chr1	247224936	0.2537933011315718	chr1:247224936:T:C
chr1:247225109	['T', 'C']	98663	30098.711448586284	-1783.2349233449995	-0.0123600678599974	0.0058884640932403	-2.099030861746474	0.0358167	0.0358167	chr1	247225109	1.4459144307095295	chr1:247225109:T:C
chr1:247225818	['G', 'A']	98663	30097.52526911148	-1786.7357795771677	-0.012477156303774	0.0058874003866237	-2.119298074600511	0.0340678	0.0340678	chr1	247225818	1.467655911008276	chr1:247225818:G:A
chr1:247225930	['TTTTG', 'T']	98663	77271.52407700392	-1713.1320842375603	0.0031253610112605	0.0045123340475782	0.6926262502524302	0.488546	0.488546	chr1	247225930	0.3110945381772948	chr1:247225930:TTTTG:T
chr1:247226236	['G', 'A']	98663	18023.65357906795	-575.3824762621251	0.0044911269949575	0.0073413444385607	0.6117581095048018	0.540699	0.540699	chr1	247226236	0.2670444336329632	chr1:247226236:G:A
chr1:247226572	['T', 'A']	98663	19748.800309451588	-422.70610465667465	0.0054258837253543	0.0071978661307127	0.753818371559115	0.45096	0.45096	chr1	247226572	0.3458619781878683	chr1:247226572:T:A
chr1:247228284	['C', 'T']	98663	3285.2330826305547	166.9061020562337	0.0229191530783242	0.0166687745706172	1.374975285749248	0.169142	0.169142	chr1	247228284	0.7717485384495636	chr1:247228284:C:T
chr1:247228385	['A', 'G']	98663	17985.744904994615	-584.8321112300013	0.0039363015900193	0.0073644102050001	0.5345033044664926	0.592995	0.592995	chr1	247228385	0.2269489684933497	chr1:247228385:A:G
chr1:247229840	['T', 'C']	98663	29472.48078014759	-1426.5997678657095	-0.0109164388582237	0.0059531480073705	-1.833725424717835	0.0666978	0.0666978	chr1	247229840	1.1758884908753182	chr1:247229840:T:C
chr1:247230353	['T', 'C']	98663	50106.12561963364	-2221.7958969753563	-0.0060608990257362	0.0048751591841505	-1.243220743527851	0.213789	0.213789	chr1	247230353	0.6700146441328513	chr1:247230353:T:C
chr1:247230713	['AG', 'A']	98663	30385.47105820805	-1793.9024422597463	-0.0124497666186567	0.0058773916286854	-2.118246903591351	0.0341567	0.0341567	chr1	247230713	1.466524094687364	chr1:247230713:AG:A
chr1:247231348	['T', 'C']	98663	4026.489726409262	179.70653040664368	0.0267351546923831	0.0150974308533036	1.770841340633327	0.0765902	0.0765902	chr1	247231348	1.115826796401365	chr1:247231348:T:C
chr1:247232639	['G', 'A']	98663	17923.08995813779	-599.3112650090903	0.0031375810811167	0.0073754219364445	0.4254103844029356	0.670538	0.670538	chr1	247232639	0.1735766052505954	chr1:247232639:G:A
chr1:247232935	['C', 'T']	98663	2722.137951306534	143.79171220601705	0.0278171878311302	0.018243550409951	1.5247683266716128	0.12732	0.12732	chr1	247232935	0.8951033700510346	chr1:247232935:C:T
chr1:247233782	['A', 'C']	98663	3289.333390773721	171.73120638175718	0.0244772699285375	0.0166557423773077	1.4695994554938665	0.141673	0.141673	chr1	247233782	0.8487129095853174	chr1:247233782:A:C
chr1:247234322	['A', 'G']	98663	3316.1427673402363	173.4818400943407	0.024159166075361	0.0165968135402969	1.4556508703735664	0.145492	0.145492	chr1	247234322	0.8371608860689581	chr1:247234322:A:G
chr1:247234370	['T', 'C']	98663	30509.96779001158	-1799.4872427671376	-0.0126761875835762	0.005867684424328	-2.16033901397619	0.0307488	0.0307488	chr1	247234370	1.51217182829661	chr1:247234370:T:C
chr1:247234889	['C', 'T']	98663	17856.085883414256	-599.6302122690596	0.0029734733536321	0.0073888324025053	0.4024280416245442	0.68737	0.68737	chr1	247234889	0.1628094264012552	chr1:247234889:C:T
chr1:247235263	['A', 'T']	98663	17865.724313037834	-596.4494002834507	0.0032074455437507	0.0073878034404617	0.4341541528005617	0.664177	0.664177	chr1	247235263	0.1777161678012198	chr1:247235263:A:T
chr1:247235898	['A', 'G']	98663	161447.3635165682	-5177.557324311883	0.0051356360485323	0.0055091376979384	0.9322032466994148	0.351234	0.351234	chr1	247235898	0.4544034503465868	chr1:247235898:A:G
chr1:247236148	['C', 'T']	98663	17915.86459972987	-601.5308522841509	0.0028592982322593	0.0073833982543438	0.3872604637813086	0.698564	0.698564	chr1	247236148	0.1557937991796212	chr1:247236148:C:T
chr1:247236455	['A', 'G']	98663	142439.21172034185	-4628.778994660735	0.0005873480618066	0.0047621897458616	0.1233357117525806	0.901842	0.901842	chr1	247236455	0.044869542877869	chr1:247236455:A:G
chr1:247236541	['TG', 'T']	98663	161074.916687787	-5221.238645938763	0.0029421419391605	0.0054864045239646	0.5362604828552578	0.59178	0.59178	chr1	247236541	0.2278397164927431	chr1:247236541:TG:T
chr1:247236689	['A', 'C']	98663	25247.07070379418	-645.4494050053034	-0.0006633188873997	0.0063851023817801	-0.1038853956817626	0.917261	0.917261	chr1	247236689	0.0375070713837823	chr1:247236689:A:C
chr1:247239083	['C', 'T']	98663	193867.92990137945	-6784.415403181256	-0.024957250372556	0.0162743037266114	-1.5335372125165878	0.125147	0.125147	chr1	247239083	0.9025795567554128	chr1:247239083:C:T
chr1:247239496	['C', 'T']	98663	144449.9162821357	-4750.019199717509	0.0037119108727148	0.0048070335201363	0.7721832721086652	0.440008	0.440008	chr1	247239496	0.3565394273222885	chr1:247239496:C:T
chr1:247239549	['G', 'A']	98663	179008.48046779816	-6513.960501247496	-0.0082626953658836	0.0073375402239544	-1.1260851884544294	0.260132	0.260132	chr1	247239549	0.5848062200125327	chr1:247239549:G:A
chr1:247239698	['C', 'T']	98663	144386.68358563085	-4736.673345312177	0.0041892652637659	0.0048048337368429	0.8718855829793145	0.383273	0.383273	chr1	247239698	0.4164917739207694	chr1:247239698:C:T
chr1:247240223	['C', 'T']	98663	144453.52607293514	-4737.466975002901	0.0039658750917229	0.0048069185419697	0.825034802877665	0.409354	0.409354	chr1	247240223	0.3879009615479286	chr1:247240223:C:T
chr1:247240555	['C', 'A']	98663	78616.81836921218	-1941.8247488358231	-0.0006417554608576	0.0043798893570207	-0.1465232129274996	0.883509	0.883509	chr1	247240555	0.0537890221273031	chr1:247240555:C:A
chr1:247240966	['A', 'G']	98663	144426.13198633396	-4758.697707808855	0.0036331971426399	0.0048053552869692	0.7560725327619747	0.449608	0.449608	chr1	247240966	0.3471659698479256	chr1:247240966:A:G
chr1:247241155	['T', 'C']	98663	179713.89432279	-6424.183407384267	-0.0067583171470496	0.0074492112472315	-0.9072527174687672	0.364275	0.364275	chr1	247241155	0.4385706331352638	chr1:247241155:T:C
chr1:247241551	['T', 'A']	98663	144427.27688736148	-4745.390619852539	0.003920500779647	0.0048055840417119	0.8158219158415575	0.414604	0.414604	chr1	247241551	0.3823665122528969	chr1:247241551:T:A
chr1:247241609	['G', 'A']	98663	65716.99113007868	-2737.250177998798	0.0036798580413941	0.0045304303256951	0.8122535337367942	0.416648	0.416648	chr1	247241609	0.3802306985402315	chr1:247241609:G:A
chr1:247242049	['T', 'C']	98663	144489.2894579443	-4754.580769916476	0.0035213367759383	0.0048074309001928	0.7324778762388573	0.463879	0.463879	chr1	247242049	0.3335952877324888	chr1:247242049:T:C
chr1:247242075	['A', 'T']	98663	144541.0546906714	-4749.861286900819	0.0035260803149561	0.0048109421538598	0.732929268776833	0.463603	0.463603	chr1	247242075	0.3338537623563489	chr1:247242075:A:T
chr1:247243129	['A', 'G']	98663	177667.40600070954	-6601.106790333612	-0.0107263196450382	0.0071202224874584	-1.506458493948959	0.131953	0.131953	chr1	247243129	0.8795807314868658	chr1:247243129:A:G
chr1:247244310	['G', 'T']	98663	113237.32946459344	-3501.4894105415224	0.0085673794342728	0.0042878809167394	1.9980450951486608	0.0457145	0.0457145	chr1	247244310	1.339946025943738	chr1:247244310:G:T
chr1:247244527	['T', 'C']	98663	60649.30298207914	-2952.8528551841564	-0.0104082248610525	0.0046096577975027	-2.2579170338178125	0.023953	0.023953	chr1	247244527	1.6206400855123697	chr1:247244527:T:C
chr1:247244866	['T', 'C']	98663	43135.86967408385	-2525.6792863762835	-0.0134282666608453	0.0051461270501264	-2.6093927588739456	0.00907168	0.00907168	chr1	247244866	2.042312277750696	chr1:247244866:T:C
chr1:247245178	['T', 'C']	98663	177917.049205255	-6517.653880541601	-0.0064725487128774	0.0071490848145705	-0.905367453423663	0.365273	0.365273	chr1	247245178	0.4373824284844319	chr1:247245178:T:C
chr1:247245179	['G', 'A']	98663	73268.62445512236	-1503.8183987707569	0.0001226327127661	0.0044608122786459	0.0274911171118306	0.978068	0.978068	chr1	247245179	0.0096309499177755	chr1:247245179:G:A
chr1:247245275	['G', 'A']	98663	176985.73225074	-6638.937108284102	-0.0096042007534721	0.007031412383071	-1.3658992290930605	0.171974	0.171974	chr1	247245275	0.7645372072206759	chr1:247245275:G:A
chr1:247245529	['TCA', 'T']	98663	73372.12961761485	-1505.4000731872766	0.0001362689786185	0.0044600450994798	0.0305532736954641	0.975626	0.975626	chr1	247245529	0.0107166344488468	chr1:247245529:TCA:T
chr1:247245542	['A', 'G']	98663	15214.93001094846	-284.3140163540796	0.0045537329684602	0.0079698179878865	0.5713722666416708	0.567749	0.567749	chr1	247245542	0.2458436220485431	chr1:247245542:A:G
chr1:247246431	['G', 'A']	98663	193581.392743824	-6774.621381610312	-0.0139164493822292	0.0157081167298218	-0.8859400284318514	0.375652	0.375652	chr1	247246431	0.4252142946010063	chr1:247246431:G:A
chr1:247246804	['C', 'T']	98663	68110.32932529018	-1219.1629996289323	0.0002448714563667	0.0045455509913221	0.053870577369871	0.957038	0.957038	chr1	247246804	0.0190708178525488	chr1:247246804:C:T
chr1:247247489	['T', 'C']	98663	48405.35919633445	-2822.336750141003	-0.0128433249093229	0.0049483829428419	-2.5954589726935926	0.00944787	0.00944787	chr1	247247489	2.024666091121793	chr1:247247489:T:C
chr1:247247752	['T', 'C']	98663	128524.7506183853	-3818.920005404671	0.0062784759042824	0.0044680880414165	1.405181779339346	0.15997	0.15997	chr1	247247752	0.7959614551944691	chr1:247247752:T:C
chr1:247247794	['TCTAA', 'T']	98663	15806.121421910477	-254.97753520504068	0.0049767422237602	0.007833629898482	0.6353047422784928	0.525231	0.525231	chr1	247247794	0.2796496490493839	chr1:247247794:TCTAA:T
chr1:247248339	['A', 'T']	98663	48649.27181384973	-2848.226957187414	-0.0133610486541597	0.004941202763841	-2.7040073627283228	0.00685205	0.00685205	chr1	247248339	2.164179476610662	chr1:247248339:A:T
chr1:247248345	['G', 'T']	98663	60362.34163870614	-2604.073436889058	0.0061128048755645	0.0046452196503531	1.3159345167025116	0.188199	0.188199	chr1	247248345	0.7253826885370069	chr1:247248345:G:T
chr1:247248656	['A', 'G']	98663	48139.36708835098	-2824.8312332613323	-0.0128505519566364	0.0049593518637649	-2.591175683767843	0.00956627	0.00956627	chr1	247248656	2.01925736569118	chr1:247248656:A:G
chr1:247248879	['T', 'C']	98663	19789.454124330623	-486.9330234211192	0.0058443913418803	0.0070870551885216	0.824657235821464	0.409568	0.409568	chr1	247248879	0.3876739826140549	chr1:247248879:T:C
chr1:247249045	['TG', 'T']	98663	75269.12384167734	-1617.6871514783752	-0.0012881798738362	0.0044386522634536	-0.2902186964369178	0.77165	0.77165	chr1	247249045	0.1125796394773962	chr1:247249045:TG:T
chr1:247249068	['G', 'A']	98663	20952.52147774164	-906.318807730376	0.0098511360846393	0.0069089414855846	1.4258531650895525	0.153914	0.153914	chr1	247249068	0.812721874994937	chr1:247249068:G:A
chr1:247249597	['G', 'A']	98663	177485.99455695433	-6528.997837832789	-0.0061269560996459	0.0070968134671245	-0.8633390363194197	0.387953	0.387953	chr1	247249597	0.4112208854290748	chr1:247249597:G:A
chr1:247249744	['G', 'A']	98663	47770.16767705443	-2789.4565635518625	-0.013848307242606	0.0049682721172882	-2.7873487835775976	0.00531514	0.00531514	chr1	247249744	2.2744852917377285	chr1:247249744:G:A
chr1:247249782	['C', 'T']	98663	129417.79288915028	-3794.5812100835055	0.0085454396003613	0.0044794248985787	1.9077090907523944	0.0564317	0.0564317	chr1	247249782	1.2484768664498151	chr1:247249782:C:T
chr1:247250158	['T', 'C']	98663	59825.286195217945	-2717.8540389858217	0.0068001274081337	0.0046621307075307	1.458587893546067	0.144682	0.144682	chr1	247250158	0.8395854964340539	chr1:247250158:T:C
chr1:247250254	['G', 'A']	98663	47809.5680843514	-2778.949027356676	-0.0135213197563292	0.0049671426976975	-2.722152468580564	0.00648696	0.00648696	chr1	247250254	2.1879587800153315	chr1:247250254:G:A
chr1:247250280	['A', 'C']	98663	177957.05528748676	-6520.607465963802	-0.0052443793430273	0.0071616923723043	-0.7322821297530806	0.463998	0.463998	chr1	247250280	0.3334838914081272	chr1:247250280:A:C
chr1:247250285	['C', 'T']	98663	177222.53609877743	-6599.056458600951	-0.0073295243492118	0.007060552055718	-1.038095079729066	0.299228	0.299228	chr1	247250285	0.5239977701774514	chr1:247250285:C:T
chr1:247250393	['C', 'T']	98663	177215.9426141432	-6599.662118037131	-0.0074261829120222	0.0070593376028123	-1.0519659676091668	0.292818	0.292818	chr1	247250393	0.533402230002996	chr1:247250393:C:T
chr1:247250402	['C', 'A']	98663	177212.92287339194	-6604.083212816954	-0.0076743994300215	0.0070592010841835	-1.0871484376916742	0.276974	0.276974	chr1	247250402	0.5575609969517824	chr1:247250402:C:A
chr1:247251454	['T', 'C']	98663	130008.8488928542	-3834.6448526987897	0.008646759530659	0.0044867816472826	1.9271629890649624	0.0539622	0.0539622	chr1	247251454	1.2679103527661924	chr1:247251454:T:C
chr1:247251727	['C', 'T']	98663	177217.14661071065	-6600.066130247474	-0.0074542993835038	0.0070595386165931	-1.0559187771822427	0.291008	0.291008	chr1	247251727	0.5360950718110047	chr1:247251727:C:T
chr1:247252577	['T', 'C']	98663	68085.66947406878	-1202.930730808336	0.0008072789100739	0.0045443089589754	0.1776461321978388	0.859001	0.859001	chr1	247252577	0.0660063305875829	chr1:247252577:T:C
chr1:247252718	['C', 'T']	98663	193425.0461836591	-6789.848353635319	-0.0095779909913798	0.0154455833050884	-0.6201119635426422	0.535186	0.535186	chr1	247252718	0.2714952558573321	chr1:247252718:C:T
chr1:247253520	['T', 'A']	98663	177556.19849177467	-6528.28023641336	-0.0060581800719077	0.0070993865636037	-0.8533385268758447	0.393474	0.393474	chr1	247253520	0.4050839596952258	chr1:247253520:T:A
chr1:247254214	['G', 'A']	98663	62551.14380569103	-888.9000534631957	0.0006387236079084	0.0046467638009611	0.1374555788216161	0.890671	0.890671	chr1	247254214	0.0502826879616145	chr1:247254214:G:A
chr1:247254560	['C', 'A']	98663	178064.0238500679	-6502.907406298825	-0.0054469436734414	0.0071750352640112	-0.7591521815596355	0.447763	0.447763	chr1	247254560	0.3489517963302861	chr1:247254560:C:A
chr1:247255020	['C', 'T']	98663	177701.64059173042	-6518.793002272299	-0.0064663259176306	0.0071211578596894	-0.9080441755454514	0.363857	0.363857	chr1	247255020	0.4390692655628393	chr1:247255020:C:T
chr1:247257119	['C', 'T']	98663	43818.21768086853	-1934.8543982704352	-0.0061286944976249	0.005125463549868	-1.1957346760924177	0.231803	0.231803	chr1	247257119	0.6348809476864232	chr1:247257119:C:T
chr1:247257557	['G', 'A']	98663	145255.25012670545	-4576.350898296917	0.0066601264552514	0.0048226689955838	1.381004265760336	0.167281	0.167281	chr1	247257557	0.7765533839853164	chr1:247257557:G:A
chr1:247257751	['C', 'T']	98663	144768.34602556692	-4654.88927713466	0.0065357331665816	0.0048102135522951	1.358719960252741	0.174238	0.174238	chr1	247257751	0.7588571226316247	chr1:247257751:C:T
chr1:247258119	['G', 'A']	98663	144761.00840361696	-4657.459756031869	0.0064078226876986	0.0048095731526718	1.3323058999817716	0.182763	0.182763	chr1	247258119	0.7381117217437542	chr1:247258119:G:A
chr1:247258218	['C', 'T']	98663	144769.2057899325	-4654.772039873057	0.0064624331413355	0.0048097838023804	1.3436015851974752	0.17908	0.17908	chr1	247258218	0.7469529142885926	chr1:247258218:C:T
chr1:247258819	['A', 'G']	98663	48912.376807186185	-2128.5134605752064	-0.0090936208386235	0.0049242472977293	-1.8467027118675976	0.0647932	0.0647932	chr1	247258819	1.188470570633107	chr1:247258819:A:G
chr1:247259212	['C', 'T']	98663	144929.43624365464	-4690.072769041056	0.0058387596582464	0.004824317766991	1.2102767562693464	0.226176	0.226176	chr1	247259212	0.6455534808453676	chr1:247259212:C:T
chr1:247259558	['T', 'C']	98663	49292.49011537134	-2114.9284598252857	-0.0084316078173599	0.0049110106937256	-1.716878325704375	0.0860045	0.0860045	chr1	247259558	1.0654788246396911	chr1:247259558:T:C
chr1:247260409	['T', 'G']	98663	144722.20150221986	-4755.664861905983	0.0055000890597561	0.0048120038381053	1.1429934897811178	0.253044	0.253044	chr1	247260409	0.5968039559160876	chr1:247260409:T:G
chr1:247260562	['A', 'G']	98663	141011.00906243347	-4410.947258410728	0.0070001183601265	0.0047086978674315	1.4866357021001448	0.137114	0.137114	chr1	247260562	0.8629181993875028	chr1:247260562:A:G
chr1:247260590	['G', 'A']	98663	47121.41759177591	-2037.0626412894765	-0.0078307492661672	0.0049933188079951	-1.5682454029630324	0.116827	0.116827	chr1	247260590	0.9324567754093293	chr1:247260590:G:A
chr1:247261998	['ACTTT', 'A']	98663	72615.10174964076	-3091.3837387449594	0.0056637490814112	0.0046039877520715	1.23018335113138	0.218631	0.218631	chr1	247261998	0.6602882587888055	chr1:247261998:ACTTT:A
chr1:247262201	['G', 'A']	98663	70211.65588345616	-3001.024744643993	0.0054692391050699	0.0044959746613865	1.2164746283030283	0.223807	0.223807	chr1	247262201	0.6501263341891214	chr1:247262201:G:A
chr1:247262310	['G', 'A']	98663	70379.70001419184	-2961.7395997530066	0.005726104130357	0.0044936499261416	1.2742657359768028	0.202572	0.202572	chr1	247262310	0.6934205840787201	chr1:247262310:G:A
chr1:247263679	['C', 'T']	98663	70905.99739432843	-2997.387851789478	0.0058551987851691	0.0044889371469613	1.3043619443708605	0.192113	0.192113	chr1	247263679	0.7164432460844904	chr1:247263679:C:T
chr1:247264715	['C', 'T']	98663	74461.0940259319	-1687.0167211417331	-0.001196649037813	0.0044486023726369	-0.2689943801616262	0.787935	0.787935	chr1	247264715	0.1035096077714353	chr1:247264715:C:T
chr1:247264800	['T', 'C']	98663	70139.06148683584	-3104.2235449927584	0.0054198524503324	0.0044997747002952	1.20447195944652	0.22841	0.22841	chr1	247264800	0.6412848861978683	chr1:247264800:T:C
chr1:247264996	['C', 'T']	98663	47632.69007045468	-2199.2800913456235	-0.0077719242328245	0.0049717247509106	-1.5632249615993112	0.118003	0.118003	chr1	247264996	0.9281069514490956	chr1:247264996:C:T
chr1:247265737	['G', 'A']	98663	70883.36878440436	-2995.813893821498	0.0059688059645532	0.0044889384769914	1.3296698083849894	0.18363	0.18363	chr1	247265737	0.7360563657811502	chr1:247265737:G:A
chr1:247265870	['C', 'T']	98663	194008.39473870947	-6779.280168146549	-0.0185222191384983	0.0165922507552141	-1.1163174551636823	0.264289	0.264289	chr1	247265870	0.5779209123080042	chr1:247265870:C:T
chr1:247265899	['A', 'G']	98663	194133.93529358105	-6767.1236567986025	-0.0199570156076909	0.0168884488053398	-1.1816961899651153	0.237329	0.237329	chr1	247265899	0.624649190689277	chr1:247265899:A:G
chr1:247266775	['C', 'T']	98663	70854.68377535592	-2999.799122414133	0.0057946880493331	0.0044911772061949	1.2902381231673918	0.196971	0.196971	chr1	247266775	0.7055977102195008	chr1:247266775:C:T
chr1:247267339	['G', 'T']	98663	74623.17763471387	-1704.0713667831346	-0.0012902970724367	0.0044452313757196	-0.2902654470326334	0.771614	0.771614	chr1	247267339	0.112599901210128	chr1:247267339:G:T
chr1:247268027	['C', 'T']	98663	123583.34547685202	-3836.301772594095	-0.0072696406040632	0.0044540978129928	-1.6321241493299448	0.102657	0.102657	chr1	247268027	0.9886114315079751	chr1:247268027:C:T
chr1:247268384	['A', 'G']	98663	194007.966370031	-6779.253421545461	-0.0183545613750099	0.0165907540045966	-1.106312670896366	0.268594	0.268594	chr1	247268384	0.5709036930671386	chr1:247268384:A:G
chr1:247268416	['A', 'G']	98663	68537.97735198705	-3232.683209718444	0.0041305943102727	0.0045226695400024	0.9133088928426252	0.361082	0.361082	chr1	247268416	0.4423941606884265	chr1:247268416:A:G
chr1:247269486	['G', 'A']	98663	22735.69131360227	-1111.3535479680652	0.0051455142112298	0.0066601949190734	0.7725771203023155	0.439775	0.439775	chr1	247269486	0.3567694627211295	chr1:247269486:G:A
chr1:247269733	['A', 'G']	98663	123678.52127066503	-3814.609744635688	-0.0068722909993536	0.0044544773756791	-1.5427827823024718	0.122887	0.122887	chr1	247269733	0.9104940579344192	chr1:247269733:A:G
chr1:247269849	['A', 'C']	98663	194029.0	-6782.997578868895	-0.020342306752806	0.0166424827363122	-1.2223120236995086	0.221593	0.221593	chr1	247269849	0.6544439628487962	chr1:247269849:A:C
chr1:247269856	['G', 'A']	98663	70326.8511945185	-2962.013900059342	0.0057212754462242	0.0044937995509014	1.2731487867714424	0.202968	0.202968	chr1	247269856	0.6925724276971292	chr1:247269856:G:A
chr1:247270215	['A', 'G']	98663	194008.0	-6779.253754605847	-0.018352603305489	0.0165907524770575	-1.1061947510137304	0.268645	0.268645	chr1	247270215	0.5708212380754363	chr1:247270215:A:G
chr1:247271002	['A', 'T']	98663	123628.325908879	-3831.997537966275	-0.0071731063970888	0.0044540932685496	-1.6104526700727435	0.107302	0.107302	chr1	247271002	0.969392183151766	chr1:247271002:A:T
chr1:247271143	['A', 'G']	98663	70338.25828492647	-2963.8909049916138	0.0057114362543561	0.0044937297229431	1.2709790322270458	0.203739	0.203739	chr1	247271143	0.6909258297941783	chr1:247271143:A:G
chr1:247271371	['C', 'T']	98663	194109.9674038637	-6766.363570449992	-0.0182312173334717	0.0168271811476187	-1.083438585080642	0.278616	0.278616	chr1	247271371	0.5549939470930108	chr1:247271371:C:T
chr1:247271477	['G', 'A']	98663	70329.68220111314	-2962.4286132668085	0.0056911607163913	0.0044941381589758	1.2663519711837887	0.20539	0.20539	chr1	247271477	0.6874207050938608	chr1:247271477:G:A
chr1:247272932	['G', 'A']	98663	70106.47469002502	-3038.4974645492134	0.0048998418838329	0.0044982876206677	1.0892682498380626	0.276038	0.276038	chr1	247272932	0.5590311278828715	chr1:247272932:G:A
chr1:247273665	['A', 'AG']	98663	70128.67186897875	-3038.900912502732	0.0049111796215036	0.0044987051989663	1.0916873643181058	0.274973	0.274973	chr1	247273665	0.5607099480849616	chr1:247273665:A:AG
chr1:247273808	['T', 'C']	98663	22772.07774657597	-1119.9741218726713	0.0047888540384992	0.0066577385409669	0.7192913943724409	0.471963	0.471963	chr1	247273808	0.3260920469711714	chr1:247273808:T:C
chr1:247274383	['A', 'T']	98663	74551.98957222808	-1705.6036480450634	-0.0013228186141126	0.0044510445589439	-0.2971928491379909	0.76632	0.76632	chr1	247274383	0.1155898397489491	chr1:247274383:A:T
chr1:247275144	['C', 'A']	98663	123459.5185556873	-3808.257382699102	-0.0069849228226195	0.0044513343231816	-1.5691750642596187	0.11661	0.11661	chr1	247275144	0.9332642046490712	chr1:247275144:C:A
chr1:247275219	['C', 'T']	98663	193610.9246916208	-6841.875716790257	-0.0265548830753932	0.0157614513723117	-1.684799353062273	0.0920305	0.0920305	chr1	247275219	1.0360682184531649	chr1:247275219:C:T
chr1:247275411	['G', 'A']	98663	74136.28241078669	-1692.2209704630638	-0.0014861997630639	0.0044544799763813	-0.333641585761784	0.738651	0.738651	chr1	247275411	0.1315607098803794	chr1:247275411:G:A
chr1:247276008	['T', 'C']	98663	68729.7848736937	-3244.3102819357787	0.0042101185323979	0.0045226030580756	0.9309060464371786	0.351904	0.351904	chr1	247276008	0.4535757966258639	chr1:247276008:T:C
chr1:247276662	['A', 'G']	98663	123494.55041416155	-3823.491828766479	-0.007164360507788	0.0044534557483516	-1.608719365953	0.107681	0.107681	chr1	247276662	0.9678609199434144	chr1:247276662:A:G
chr1:247276831	['C', 'G']	98663	69882.74590305341	-3133.904338133688	0.0044383777261747	0.0045014988716819	0.9859777493438304	0.324146	0.324146	chr1	247276831	0.4892593332733127	chr1:247276831:C:G
chr1:247277905	['C', 'T']	98663	14434.12771515939	-855.8015863777679	-0.0076925291951435	0.0083406578297838	-0.9222928637204216	0.356378	0.356378	chr1	247277905	0.4480891137639656	chr1:247277905:C:T
chr1:247278454	['T', 'C']	98663	120347.0988261794	-3670.875808839452	-0.0069814489502853	0.0044217741615359	-1.5788795843567625	0.114367	0.114367	chr1	247278454	0.9416992708697	chr1:247278454:T:C
chr1:247279355	['C', 'T']	98663	31917.264484674022	-1821.7927564996864	-0.0116598783912149	0.0057679571670375	-2.021491847728726	0.0432316	0.0432316	chr1	247279355	1.3641986909453605	chr1:247279355:C:T
chr1:247279581	['G', 'A']	98663	75828.98270425902	-1811.945655376501	-0.0028117450614283	0.0044336689395486	-0.6341802014912387	0.525965	0.525965	chr1	247279581	0.2790431547295359	chr1:247279581:G:A
chr1:247280008	['A', 'G']	98663	45803.63887226198	-2138.1133531939777	0.0027292723030848	0.0050580884644452	0.5395857194411908	0.589484	0.589484	chr1	247280008	0.2295279781957146	chr1:247280008:A:G
chr1:247281652	['C', 'T']	98663	69696.30252313802	-3180.5264155290624	0.0030639752590668	0.0045012318633219	0.6806970518522855	0.496065	0.496065	chr1	247281652	0.3044614136473155	chr1:247281652:C:T
chr1:247281864	['A', 'C']	98663	70188.65075374335	-3089.344855050353	0.0045015660822948	0.0044931494354643	1.0018732176508665	0.316407	0.316407	chr1	247281864	0.499753916995648	chr1:247281864:A:C
chr1:247282360	['C', 'T']	98663	123286.2443993918	-3716.0458450621823	-0.0061904293690551	0.0044502577946087	-1.391027139271468	0.16422	0.16422	chr1	247282360	0.7845739522062327	chr1:247282360:C:T
chr1:247282505	['A', 'AG']	98663	193784.85643479053	-6806.964640336389	-0.0199069320555804	0.0161393034705835	-1.2334443113895242	0.217413	0.217413	chr1	247282505	0.6627144912549314	chr1:247282505:A:AG
chr1:247282783	['C', 'T']	98663	22697.84043383508	-1143.115836449869	0.0040277270983931	0.0066618007359386	0.6046003562767372	0.545446	0.545446	chr1	247282783	0.2632482387747627	chr1:247282783:C:T
chr1:247285132	['T', 'C']	98663	193808.4652197713	-6799.062965810714	-0.0176421547559338	0.0162001274277211	-1.0890133324349784	0.276151	0.276151	chr1	247285132	0.5588533797671353	chr1:247285132:T:C
chr1:247285708	['C', 'G']	98663	193509.8452852756	-6797.197423063	-0.021706509804323	0.0155616462380204	-1.3948723337052478	0.163057	0.163057	chr1	247285708	0.7876605522942841	chr1:247285708:C:G
chr1:247286694	['C', 'G']	98663	75973.16021489026	-1726.8149621807488	-0.0015928964247554	0.0044297333928262	-0.3595919400781808	0.719153	0.719153	chr1	247286694	0.1431787035157055	chr1:247286694:C:G
chr1:247286963	['CTG', 'C']	98663	71280.00426782906	-3241.4813553069484	0.0040485822124279	0.0044801897123656	0.9036631197231528	0.366176	0.366176	chr1	247286963	0.4363101237403133	chr1:247286963:CTG:C
chr1:247287762	['G', 'A']	98663	45807.714277026	-2165.254923799867	0.0024088859766024	0.0050561893439877	0.4764232137522297	0.633774	0.633774	chr1	247287762	0.1980655813150797	chr1:247287762:G:A
chr1:247289859	['A', 'T']	98663	75852.56850628603	-1730.2346305374942	-0.0020425087866078	0.0044382210990714	-0.4602088857256744	0.645367	0.645367	chr1	247289859	0.1901932454463893	chr1:247289859:A:T
chr1:247291089	['C', 'T']	98663	68755.84688684792	-3196.610650113203	0.0037055056933578	0.0045152436105203	0.8206657299119264	0.411839	0.411839	chr1	247291089	0.385272529299331	chr1:247291089:C:T
chr1:247291747	['G', 'A']	98663	26804.075095288288	-866.0219710699907	-0.0042436983178887	0.0062162446587252	-0.6826787796925232	0.494811	0.494811	chr1	247291747	0.3055606542607831	chr1:247291747:G:A
chr1:247292068	['C', 'T']	98663	75986.62097975815	-1735.4356444525135	-0.0021205762040852	0.004430062910028	-0.478678575711658	0.632168	0.632168	chr1	247292068	0.1991674916902938	chr1:247292068:C:T
chr1:247292417	['G', 'A']	98663	49131.47364419666	-863.922495902275	0.0002565688229884	0.0049725244545097	0.0515972973759406	0.95885	0.95885	chr1	247292417	0.0182493274148549	chr1:247292417:G:A
chr1:247293045	['T', 'G']	98663	22640.52420630094	-1161.1538103505895	0.0033311956592735	0.006669671339113	0.4994542444300561	0.617461	0.617461	chr1	247293045	0.2093904680596888	chr1:247293045:T:G
chr1:247293305	['G', 'A']	98663	145622.65860607545	-4889.323155437086	0.0017917705826953	0.0048394536520386	0.3702423272388582	0.711203	0.711203	chr1	247293305	0.1480064200908548	chr1:247293305:G:A
chr1:247293832	['A', 'G']	98663	76020.41011526412	-1739.7348235616737	-0.0022234329328831	0.0044297037444028	-0.5019371635614613	0.615713	0.615713	chr1	247293832	0.2106216767339006	chr1:247293832:A:G
chr1:247294145	['G', 'A']	98663	45638.550840842974	-2129.887852142914	0.0031713119061715	0.0050603804760299	0.6266943604721814	0.530861	0.530861	chr1	247294145	0.2750191791737043	chr1:247294145:G:A
chr1:247294235	['C', 'T']	98663	47261.66433849989	-2024.135181842932	-0.0059364787948567	0.0049814409278485	-1.1917191994928644	0.233374	0.233374	chr1	247294235	0.6319475299766087	chr1:247294235:C:T
chr1:247295223	['C', 'T']	98663	26379.673714940247	-1179.451061512204	0.0077105105696574	0.0062520581700003	1.233275564622108	0.217476	0.217476	chr1	247295223	0.6625886635032463	chr1:247295223:C:T
chr1:247295622	['A', 'T']	98663	193691.8158284173	-6810.874776749026	-0.0238596992918401	0.0159123012204227	-1.4994499514135156	0.13376	0.13376	chr1	247295622	0.8736737399050589	chr1:247295622:A:T
chr1:247295855	['T', 'C']	98663	47290.627664858825	-1982.8816606948235	-0.0050040582558486	0.0049811703775155	-1.004594879636399	0.315094	0.315094	chr1	247295855	0.5015598665552948	chr1:247295855:T:C
chr1:247296112	['C', 'T']	98663	193679.96304554943	-6816.787408458635	-0.0203931518885497	0.0159129846225008	-1.281541607205099	0.200007	0.200007	chr1	247296112	0.6989548042951513	chr1:247296112:C:T
chr1:247296201	['T', 'A']	98663	193690.0	-6822.157623239077	-0.0217134356802437	0.015935730363115	-1.362562944118443	0.173023	0.173023	chr1	247296201	0.761896162136239	chr1:247296201:T:A
chr1:247297054	['C', 'T']	98663	76315.88451478163	-1785.448670247726	-0.0027696875832346	0.0044270090231154	-0.625634049710055	0.531556	0.531556	chr1	247297054	0.2744509753366457	chr1:247297054:C:T
chr1:247297358	['T', 'C']	98663	116344.40499168722	-5195.201701372977	-0.0003287135696729	0.0043778567938875	-0.0750855007710475	0.940147	0.940147	chr1	247297358	0.0268042354454985	chr1:247297358:T:C
chr1:247298746	['A', 'G']	98663	116378.51378118376	-5196.889212326248	-0.0002665361840019	0.0043777455403783	-0.0608843482435305	0.951451	0.951451	chr1	247298746	0.0216135730917037	chr1:247298746:A:G
chr1:247298971	['A', 'G']	98663	116383.43684557294	-5198.56288032532	-0.0003171953168568	0.0043779102285594	-0.0724535909365239	0.942241	0.942241	chr1	247298971	0.0258380021076004	chr1:247298971:A:G
chr1:247299399	['C', 'T']	98663	76933.57737298787	-1697.0713947441202	-0.0023486799659419	0.004416198066624	-0.5318330225477004	0.594843	0.594843	chr1	247299399	0.2255976447436799	chr1:247299399:C:T
chr1:247302720	['G', 'A']	98663	10883.882509756222	-571.0747015601276	0.0011835869478096	0.0092976819644185	0.1272991431992605	0.898704	0.898704	chr1	247302720	0.0463833253238675	chr1:247302720:G:A
chr1:247303236	['C', 'T']	98663	116320.57937207913	-5175.977039175611	0.0001772412612038	0.0043780504725246	0.0404840607289037	0.967707	0.967707	chr1	247303236	0.0142561174284022	chr1:247303236:C:T
chr1:247303442	['C', 'T']	98663	116236.74049593476	-5170.196200425775	0.0002489769274691	0.0043770896091304	0.0568818438054912	0.954639	0.954639	chr1	247303442	0.0201608273144063	chr1:247303442:C:T
chr1:247304844	['G', 'T']	98663	76339.51936632211	-1795.0552879303389	-0.0031073616524696	0.0044282673086309	-0.7017104966570566	0.482861	0.482861	chr1	247304844	0.3161778705341828	chr1:247304844:G:T
chr1:247304874	['AT', 'A']	98663	124532.88424968574	-3646.528391640453	-0.0063744554527161	0.0044609038870431	-1.4289605008597144	0.153019	0.153019	chr1	247304874	0.8152546405363579	chr1:247304874:AT:A
chr1:247305270	['G', 'A']	98663	76952.25915901306	-1718.7768801893333	-0.0027544822386863	0.004416009691104	-0.6237491381042864	0.532794	0.532794	chr1	247305270	0.2734406745689183	chr1:247305270:G:A
chr1:247305394	['A', 'G']	98663	46953.18662949823	-1983.87133214967	-0.0053969962242272	0.0049937820361701	-1.0807432493322051	0.279814	0.279814	chr1	247305394	0.5531305601421183	chr1:247305394:A:G
chr1:247305622	['C', 'A']	98663	47476.29316182136	-1943.172038886898	-0.0045037348435074	0.0049750626690663	-0.9052619319773658	0.365329	0.365329	chr1	247305622	0.4373158519050242	chr1:247305622:C:A
chr1:247306693	['G', 'A']	98663	22763.921719911188	-1126.1450654352768	0.0047158870860438	0.0066522686506282	0.7089141064076666	0.478379	0.478379	chr1	247306693	0.3202278933680926	chr1:247306693:G:A
chr1:247306885	['G', 'A']	98663	76983.9687015239	-1719.9586057372526	-0.0028406653511276	0.0044155477517611	-0.6433324948177972	0.52001	0.52001	chr1	247306885	0.2839883046285461	chr1:247306885:G:A
chr1:247307401	['A', 'G']	98663	22552.05718977436	-1135.1842074413337	0.0048377994130479	0.0066789198651248	0.7243385922788868	0.46886	0.46886	chr1	247307401	0.3289568167818951	chr1:247307401:A:G
chr1:247307534	['A', 'G']	98663	22766.07671255093	-1130.4647332957757	0.0044306312016203	0.0066498599656789	0.6662743613380759	0.505237	0.505237	chr1	247307534	0.296504852282523	chr1:247307534:A:G
chr1:247307819	['T', 'C']	98663	46349.5164171237	-2125.078323398876	-0.0068132461562361	0.0050191642328987	-1.3574463476564265	0.174643	0.174643	chr1	247307819	0.7578488169676343	chr1:247307819:T:C
chr1:247308259	['C', 'T']	98663	77358.92036124795	-1658.4133870020091	-0.0020127132127794	0.0044123784149676	-0.4561515408451632	0.648282	0.648282	chr1	247308259	0.1882360367176263	chr1:247308259:C:T
chr1:247308898	['T', 'A']	98663	76223.81594339525	-1828.20123952913	-0.0033512377944775	0.0044279331385046	-0.7568401982712222	0.449147	0.449147	chr1	247308898	0.3476114967684228	chr1:247308898:T:A
chr1:247309303	['C', 'T']	98663	46909.55814283542	-1988.898531792917	-0.005621790931215	0.0049946532791263	-1.1255617991962747	0.260354	0.260354	chr1	247309303	0.5844357455681514	chr1:247309303:C:T
chr1:247310947	['G', 'A']	98663	46305.03987916633	-2109.495680651676	-0.0064709741149539	0.0050199273317333	-1.289057328389578	0.197381	0.197381	chr1	247310947	0.7046946550721312	chr1:247310947:G:A
chr1:247312230	['A', 'G']	98663	68900.06175993515	-3223.2453943810265	0.0038432142222061	0.0045150787867859	0.8511953841102218	0.394663	0.394663	chr1	247312230	0.4037735871819951	chr1:247312230:A:G
chr1:247313314	['G', 'A']	98663	76198.53546771561	-1827.1629996265008	-0.0033648157856561	0.0044281977943061	-0.7598612216425008	0.447339	0.447339	chr1	247313314	0.3493632374266072	chr1:247313314:G:A
chr1:247314984	['C', 'T']	98663	47525.48118290535	-1949.9988293502704	-0.0048776547288495	0.0050107933939473	-0.9734296238877814	0.330342	0.330342	chr1	247314984	0.4810362061794855	chr1:247314984:C:T
chr1:247315643	['G', 'C']	98663	9743.493776480367	-489.9488671626463	0.0041966490486694	0.0097959136300799	0.4284081308948033	0.668355	0.668355	chr1	247315643	0.1749927986194443	chr1:247315643:G:C
chr1:247316061	['G', 'GA']	98663	116355.91152336416	-5176.4147738039255	0.0001472548596047	0.0043803967462982	0.033616785906245	0.973183	0.973183	chr1	247316061	0.0118054861270358	chr1:247316061:G:GA
chr1:247317967	['G', 'A']	98663	116457.6071490121	-5194.0592386935	7.472934662105527e-05	0.0043794303447072	0.0170637139397293	0.986386	0.986386	chr1	247317967	0.0059531004085684	chr1:247317967:G:A
chr1:247318281	['A', 'T']	98663	193745.8548535866	-6823.3522732184	-0.020985292972647	0.0160629980452975	-1.3064368752003015	0.191407	0.191407	chr1	247318281	0.7180421835613531	chr1:247318281:A:T
chr1:247318938	['T', 'TA']	98663	193744.92740799303	-6821.047202413565	-0.0201997953536814	0.0160615032005586	-1.2576528548697	0.20852	0.20852	chr1	247318938	0.6808522837450185	chr1:247318938:T:TA
chr1:247318996	['TTCTGATGGGGTCTCAC', 'T']	98663	76998.75391868604	-1709.2345776650272	-0.0025148886900713	0.0044154607066004	-0.5695642781538001	0.568975	0.568975	chr1	247318996	0.2449068155040027	chr1:247318996:TTCTGATGGGGTCTCAC:T
chr1:247319647	['G', 'A']	98663	13958.273268189838	-854.7003691355292	-0.0086136275837759	0.00829310012277	-1.0386498964513695	0.29897	0.29897	chr1	247319647	0.5243723885589191	chr1:247319647:G:A
chr1:247319857	['G', 'A']	98663	22709.05587662734	-1138.2583265454082	0.003742147143081	0.0066579794334101	0.5620544762128142	0.57408	0.57408	chr1	247319857	0.2410275829720207	chr1:247319857:G:A
chr1:247320218	['A', 'T']	98663	47076.40573010125	-2007.8644092825068	-0.0058722584260782	0.0049905210569446	-1.1766824263583882	0.239325	0.239325	chr1	247320218	0.6210119324147895	chr1:247320218:A:T
chr1:247320723	['C', 'A']	98663	116421.51988362784	-5200.55296972813	-0.000199350826822	0.0043782663568786	-0.0455319093387024	0.963683	0.963683	chr1	247320723	0.0160658021879625	chr1:247320723:C:A
chr1:247320763	['A', 'G']	98663	116488.0713257506	-5175.34912444162	0.0002127961730606	0.0043782219649198	0.0486033313901443	0.961236	0.961236	chr1	247320763	0.0171699724617985	chr1:247320763:A:G
chr1:247321053	['G', 'A']	98663	47355.719642368414	-2017.469468121419	-0.0054539560632082	0.0049803477819949	-1.0950954234412182	0.273478	0.273478	chr1	247321053	0.5630776048438875	chr1:247321053:G:A
chr1:247321489	['G', 'A']	98663	79731.73807351541	-1495.6011389594933	5.29156571664294e-05	0.0043820134680767	0.0120756491398129	0.990365	0.990365	chr1	247321489	0.0042047162394022	chr1:247321489:G:A
chr1:247321807	['A', 'G']	98663	47167.73682983447	-2060.007026239139	-0.0057991911092419	0.0049874896893383	-1.1627474883083495	0.244935	0.244935	chr1	247321807	0.6109491519075825	chr1:247321807:A:G
chr1:247321815	['T', 'C']	98663	68904.07891535733	-3205.142269904295	0.0043547138104296	0.0045140620208747	0.9646995965699654	0.334698	0.334698	chr1	247321815	0.4753468827768477	chr1:247321815:T:C
chr1:247322630	['A', 'G']	98663	193677.9630252782	-6812.349710303836	-0.0181254694704913	0.0159190038883237	-1.1386057568455008	0.25487	0.25487	chr1	247322630	0.5936812810517994	chr1:247322630:A:G
chr1:247322911	['G', 'A']	98663	68885.47284283515	-3245.045363734749	0.0036220822649974	0.0045144913606022	0.8023234459162312	0.422368	0.422368	chr1	247322911	0.3743089928176746	chr1:247322911:G:A
chr1:247323376	['T', 'C']	98663	77334.54120246942	-1559.3291136230782	-0.001637988000598	0.0044124014006003	-0.3712237060697013	0.710472	0.710472	chr1	247323376	0.1484530331272367	chr1:247323376:T:C
chr1:247323783	['G', 'A']	98663	76681.63245540197	-1640.930070851408	-0.0020585233555272	0.0044218897985453	-0.4655302256072528	0.641553	0.641553	chr1	247323783	0.1927674598553052	chr1:247323783:G:A
chr1:247325443	['A', 'G']	98663	46758.265270541495	-2064.378143186894	-0.0060189800567226	0.0050019696616183	-1.203321983919293	0.228855	0.228855	chr1	247325443	0.6404395947128089	chr1:247325443:A:G
chr1:247327005	['G', 'A']	98663	193850.8591106741	-6748.103623140381	-0.0076862714348545	0.0162662218917264	-0.4725296068144803	0.63655	0.63655	chr1	247327005	0.1961674775229037	chr1:247327005:G:A
chr1:247327097	['T', 'C']	98663	48094.84959098237	-2048.335270069513	-0.003718566786687	0.004950161229945	-0.7512011455692267	0.452533	0.452533	chr1	247327097	0.3443497453088658	chr1:247327097:T:C
chr1:247327405	['G', 'A']	98663	46767.74014981805	-2039.572145100667	-0.0052955106640795	0.0050008767981769	-1.058916441614813	0.28964	0.28964	chr1	247327405	0.5381414611914719	chr1:247327405:G:A
chr1:247327975	['G', 'A']	98663	193625.8499883437	-6783.289538113169	-0.0169799008962027	0.0158011885792809	-1.0745964337434315	0.282558	0.282558	chr1	247327975	0.5488923921117193	chr1:247327975:G:A
chr1:247329729	['C', 'G']	98663	77221.30551669607	-1501.9535055607223	-0.0008070088717303	0.0044123959242214	-0.1828958428912341	0.85488	0.85488	chr1	247329729	0.0680948431611692	chr1:247329729:C:G
chr1:247330821	['C', 'A']	98663	68736.87678397665	-3209.502268642998	0.0037859627419703	0.004515815982504	0.8383784362867273	0.40182	0.40182	chr1	247330821	0.3959684506801768	chr1:247330821:C:A
chr1:247330860	['G', 'A']	98663	117024.6749447564	-5355.504218381866	0.00010931601433	0.0043838222666992	0.0249362331954929	0.980106	0.980106	chr1	247330860	0.0087269521385238	chr1:247330860:G:A
chr1:247331106	['C', 'T']	98663	193878.86024589743	-6898.447027235659	-0.0292984710116031	0.0165390474639373	-1.7714726966886791	0.0764852	0.0764852	chr1	247331106	1.1164225933452463	chr1:247331106:C:T
chr1:247332778	['T', 'A']	98663	2749.1950514920536	105.62964464378496	0.0172289041014685	0.0181909219643223	0.947115497238648	0.343582	0.343582	chr1	247332778	0.4639695966028497	chr1:247332778:T:A
chr1:247333917	['C', 'T']	98663	193004.8686093655	-6916.521483975002	-0.0228402974231518	0.0147659146275516	-1.5468257808110455	0.121908	0.121908	chr1	247333917	0.9139677936281032	chr1:247333917:C:T
chr1:247334562	['G', 'A']	98663	12888.522527088257	-843.2621003800846	-0.0088233166669341	0.0086087021669372	-1.0249299483052283	0.305399	0.305399	chr1	247334562	0.5151323893332745	chr1:247334562:G:A
chr1:247335265	['G', 'A']	98663	191839.77757731173	-7079.696872647161	-0.024457591300356	0.0133921817204331	-1.826258918144746	0.0678143	0.0678143	chr1	247335265	1.1686787168077073	chr1:247335265:G:A
chr1:247336265	['C', 'A']	98663	33729.20470604932	-1764.9035754985316	-0.0061189866561632	0.005645751145561	-1.0838215320514648	0.278447	0.278447	chr1	247336265	0.5552574568565146	chr1:247336265:C:A
chr1:247337348	['G', 'A']	98663	75648.1013766955	-2124.628774719953	-0.0088443913953455	0.0044340463731421	-1.9946546903337783	0.0460833	0.0460833	chr1	247337348	1.3364564288800975	chr1:247337348:G:A
chr1:247338127	['G', 'A']	98663	44462.66108103722	-1669.5393384887052	0.0018410726919739	0.0050927924074182	0.3615055444420281	0.717722	0.717722	chr1	247338127	0.1440437413360748	chr1:247338127:G:A
chr1:247338187	['C', 'T']	98663	43749.87770141507	-1645.5390909248204	0.0010762106518076	0.0051238363872462	0.2100400111304181	0.833637	0.833637	chr1	247338187	0.0790230179658252	chr1:247338187:C:T
chr1:247340205	['A', 'G']	98663	181346.676082748	-6363.459648151844	0.0013582362159067	0.0078492881314707	0.1730394136585485	0.862621	0.862621	chr1	247340205	0.0641799734180913	chr1:247340205:A:G
chr1:247341620	['G', 'A']	98663	180358.4840766268	-6356.742645396116	-0.0024860561378083	0.0076176849162918	-0.3263532379097891	0.744158	0.744158	chr1	247341620	0.1283348450413996	chr1:247341620:G:A
chr1:247344296	['C', 'G']	98663	22743.529140388942	-600.9259346842696	0.0170150664506199	0.00666353438272	2.553459691713113	0.0106674	0.0106674	chr1	247344296	1.9719414196804383	chr1:247344296:C:G
chr1:247344496	['C', 'T']	98663	4426.134583417798	478.19839906385073	0.0007784144334823	0.0148131582119816	0.0525488503088261	0.958091	0.958091	chr1	247344496	0.0185932394382192	chr1:247344496:C:T
chr1:247344585	['T', 'C']	98663	170705.9207674921	-6787.852474999661	-0.0145268479240877	0.0063074511044665	-2.303124936442341	0.0212739	0.0212739	chr1	247344585	1.67215288653271	chr1:247344585:T:C
chr1:247344606	['C', 'T']	98663	107849.14144363347	-3238.4533112882064	0.0006525620054612	0.0043045071230557	0.1515997039396174	0.879503	0.879503	chr1	247344606	0.0557626748179768	chr1:247344606:C:T
chr1:247344677	['G', 'C']	98663	21412.60433244468	-648.1836708623541	0.0126926025853466	0.0068342366788508	1.8572085196617465	0.0632845	0.0632845	chr1	247344677	1.198702646835232	chr1:247344677:G:C
chr1:247344848	['T', 'G']	98663	61384.59687249639	-3560.6199896183857	-0.007318213887732	0.0046271209251025	-1.581591232688568	0.113746	0.113746	chr1	247344848	0.9440638668332422	chr1:247344848:T:G
chr1:247344888	['G', 'A']	98663	3348.9687236955506	361.2208341921672	-0.0116277122386691	0.0170005341572852	-0.6839615820945424	0.494001	0.494001	chr1	247344888	0.3062721719386155	chr1:247344888:G:A
chr1:247345150	['G', 'A']	98663	169062.4218075293	-6799.792467955997	-0.0157157888749244	0.0061486400802722	-2.5559780162361587	0.0105905	0.0105905	chr1	247345150	1.975083535443518	chr1:247345150:G:A
chr1:247345275	['G', 'A']	98663	13686.248454193445	-469.59231438919954	0.0157837672767322	0.0083548183325588	1.8891813859342208	0.0588705	0.0588705	chr1	247345275	1.2301022756143842	chr1:247345275:G:A
chr1:247346115	['T', 'C']	98663	21225.326218120987	-626.9954405723043	0.0140519272178245	0.006863656217046	2.04729473235069	0.0406318	0.0406318	chr1	247346115	1.39113393788152	chr1:247346115:T:C
chr1:247346665	['C', 'T']	98663	58586.688509301	-3421.9975955446384	-0.0065157876586715	0.004686962725607	-1.3901940425241333	0.164473	0.164473	chr1	247346665	0.7839053859415375	chr1:247346665:C:T
chr1:247346767	['A', 'T']	98663	21187.012754093368	-625.1519128933774	0.014049249066808	0.0068671691545778	2.045857434200869	0.040773	0.040773	chr1	247346767	1.3896273328080178	chr1:247346767:A:T
chr1:247348479	['A', 'G']	98663	9266.281755524022	-331.7386433136876	-0.0037505285293639	0.0100410884110088	-0.3735181263070923	0.708764	0.708764	chr1	247348479	0.1494983495273307	chr1:247348479:A:G
chr1:247349416	['T', 'C']	98663	4843.589107054159	574.2749847470258	0.0039557785020651	0.0142920797288797	0.2767811667095423	0.781949	0.781949	chr1	247349416	0.1068215714169538	chr1:247349416:T:C
chr1:247349747	['A', 'G']	98663	115702.41784508713	-3697.04448543329	-0.0019637313308372	0.0043348556680291	-0.4530096227471519	0.650543	0.650543	chr1	247349747	0.1867239918840653	chr1:247349747:A:G
chr1:247349836	['A', 'T']	98663	3295.200391254549	393.1280012306505	-0.003049718658779	0.0171368871996772	-0.1779622298521314	0.858753	0.858753	chr1	247349836	0.0661317327490802	chr1:247349836:A:T
chr1:247350515	['C', 'G']	98663	9050.3669204026	-354.05541699254195	-0.005006594878657	0.010153785593235	-0.4930766789080784	0.62196	0.62196	chr1	247350515	0.206237545112844	chr1:247350515:C:G
chr1:247352151	['G', 'C']	98663	111066.89155515008	-3690.40222251791	-0.0016070105021316	0.0042968324849003	-0.3739988719082905	0.708406	0.708406	chr1	247352151	0.1497177691140121	chr1:247352151:G:C
chr1:247352583	['A', 'C']	98663	112292.45353717636	-3570.96511234484	-0.0020328097817511	0.0043091373807861	-0.4717440179130023	0.637111	0.637111	chr1	247352583	0.1957848965690963	chr1:247352583:A:C
chr1:247353325	['G', 'A']	98663	110996.25006842722	-3691.100140825161	-0.0015244291826012	0.0042963143542297	-0.354822542512626	0.722723	0.722723	chr1	247353325	0.14102812403647	chr1:247353325:G:A
chr1:247353662	['A', 'G']	98663	114579.9359155001	-3899.654171406528	-0.0025359322877206	0.0043363821964077	-0.5848036849292059	0.558681	0.558681	chr1	247353662	0.2528360981681468	chr1:247353662:A:G
chr1:247353717	['C', 'T']	98663	3304.133956354717	396.0641020130346	-0.0017373286645593	0.0171054767596778	-0.1015656382436921	0.919102	0.919102	chr1	247353717	0.0366362888543546	chr1:247353717:C:T
chr1:247353966	['G', 'A']	98663	5099.878727976807	-191.7277637445476	-0.0099948886511542	0.0133917872749065	-0.7463446398885571	0.455461	0.455461	chr1	247353966	0.3415488046622914	chr1:247353966:G:A
chr1:247354818	['T', 'C']	98663	9537.426715759042	499.9954900750049	0.0032802197127571	0.0102195852160196	0.3209738598407391	0.748231	0.748231	chr1	247354818	0.1259643024863311	chr1:247354818:T:C
chr1:247355357	['G', 'T']	98663	5098.310043889434	-182.59855316570184	-0.0074255854814745	0.013392507065394	-0.5544582089982276	0.579267	0.579267	chr1	247355357	0.2371212119223542	chr1:247355357:G:T
chr1:247356312	['T', 'C']	98663	131848.372559554	-3529.62031860107	-5.820372136970641e-06	0.0045428488560076	-0.0012812163295447	0.998978	0.998978	chr1	247356312	0.0004440759219735	chr1:247356312:T:C
chr1:247356482	['A', 'G']	98663	159137.90355278493	-5296.4986165731325	-0.0044378578331688	0.0053823879729143	-0.8245146681178154	0.409649	0.409649	chr1	247356482	0.3875881009657278	chr1:247356482:A:G
chr1:247356647	['A', 'G']	98663	126855.572161395	-4616.827327779825	-0.0065685262028781	0.0044434275134817	-1.4782566347597046	0.139342	0.139342	chr1	247356647	0.855917960252359	chr1:247356647:A:G
chr1:247356658	['C', 'G']	98663	36566.67012852537	-1449.9340542112593	0.0039383646707253	0.005463249653474	0.7208831593886519	0.470983	0.470983	chr1	247356658	0.3269947683263788	chr1:247356658:C:G
chr1:247356734	['T', 'C']	98663	127757.83358337556	-4449.064604310339	-0.0054089735295129	0.0044543690505297	-1.214307451437978	0.224633	0.224633	chr1	247356734	0.6485264427978846	chr1:247356734:T:C
chr1:247356744	['G', 'C']	98663	144548.25549383718	-4803.319848597755	-0.0056176484288387	0.0048190081078634	-1.1657271170953438	0.243728	0.243728	chr1	247356744	0.6130945752593919	chr1:247356744:G:C
chr1:247357508	['G', 'T']	98663	3417.069267491714	393.943877235904	0.0033967287020415	0.0167992886589239	0.2021947935418757	0.839765	0.839765	chr1	247357508	0.0758422299881766	chr1:247357508:G:T
chr1:247357771	['CAGGTTAAA', 'C']	98663	94354.82102883323	-4099.112018391373	-0.0071935791489427	0.0042755249188452	-1.6825019817415914	0.0924747	0.0924747	chr1	247357771	1.0339770689182823	chr1:247357771:CAGGTTAAA:C
chr1:247358169	['TC', 'T']	98663	4109.249896104686	-153.0933993441131	0.0040500051728627	0.0148140707959383	0.2733890791161322	0.784555	0.784555	chr1	247358169	0.1053766054750905	chr1:247358169:TC:T
chr1:247359048	['C', 'T']	98663	10471.42453298736	431.1784696738975	0.0132912396991356	0.0096328443569975	1.3797834997178748	0.167656	0.167656	chr1	247359048	0.7755808996150368	chr1:247359048:C:T
chr1:247359146	['AG', 'A']	98663	124941.1961155994	-4848.474422159617	-0.0066454967694162	0.0044247763291635	-1.5018830953365756	0.133131	0.133131	chr1	247359146	0.8757208058224702	chr1:247359146:AG:A
chr1:247360028	['G', 'A']	98663	128995.53384358047	-4999.7499599529765	-0.0063853809933484	0.0044837743856229	-1.4241084506443724	0.154418	0.154418	chr1	247360028	0.8113020767655805	chr1:247360028:G:A
chr1:247360185	['A', 'G']	98663	191491.76346810733	-6476.974326749447	0.0043510212579864	0.0125758839494574	0.3459813461600974	0.729357	0.729357	chr1	247360185	0.1370598445500728	chr1:247360185:A:G
chr1:247360917	['T', 'A']	98663	5671.517353579176	-123.98368444644426	-0.0007286705884077	0.012725975394957	-0.057258525636982	0.954339	0.954339	chr1	247360917	0.0202973279400222	chr1:247360917:T:A
chr1:247360998	['C', 'T']	98663	5621.22789608652	-140.17604124341256	-0.0020779582864401	0.0127761086104993	-0.1626440686902464	0.870799	0.870799	chr1	247360998	0.0600820783616865	chr1:247360998:C:T
chr1:247361137	['G', 'T']	98663	189525.36749277785	-6757.590840237022	-0.0051429462040624	0.0111276512698446	-0.4621771548502437	0.643955	0.643955	chr1	247361137	0.1911444803645937	chr1:247361137:G:T
chr1:247361640	['C', 'T']	98663	5712.926454935276	-122.35725662225217	-0.0016928069850498	0.0126939816812333	-0.1333550833425658	0.893913	0.893913	chr1	247361640	0.0487047468176277	chr1:247361640:C:T
chr1:247361661	['G', 'A']	98663	125967.90021293866	-4915.798436240992	-0.00804672815992	0.004440218207421	-1.812237098273977	0.0699526	0.0699526	chr1	247361661	1.1551961390039154	chr1:247361661:G:A
chr1:247362155	['C', 'G']	98663	12468.846469830514	264.4436868257146	0.017491697765742	0.0087922287696582	1.989449799817021	0.0466543	0.0466543	chr1	247362155	1.3311083223309883	chr1:247362155:C:G
chr1:247362228	['A', 'G']	98663	12477.105253014994	264.7005948879664	0.0174140630851081	0.0087901842205722	1.981080560786522	0.047585	0.047585	chr1	247362228	1.322529926352522	chr1:247362228:A:G
chr1:247362236	['C', 'T']	98663	3281.8648478765567	390.0792635929949	0.0061761918185086	0.0171740496000795	0.3596234995431732	0.719129	0.719129	chr1	247362236	0.1431931972903153	chr1:247362236:C:T
chr1:247362504	['T', 'C']	98663	12497.153305759988	267.50103376365587	0.0173396772330612	0.0087819579183009	1.974465989745467	0.0483316	0.0483316	chr1	247362504	1.315768827462626	chr1:247362504:T:C
chr1:247362634	['A', 'G']	98663	184633.2984124409	-6898.299201370437	-0.0177018587163158	0.0087299724308454	-2.027710723778469	0.0425925	0.0425925	chr1	247362634	1.3706668679248408	chr1:247362634:A:G
chr1:247362831	['G', 'A']	98663	184292.5468921056	-6914.950214900074	-0.0188016456735159	0.0086267887223936	-2.179448955868153	0.0293007	0.0293007	chr1	247362831	1.5331220041337432	chr1:247362831:G:A
chr1:247363524	['C', 'T']	98663	15377.672207378817	-517.215841737245	0.0080832858426961	0.0079562451353802	1.015967419951769	0.309647	0.309647	chr1	247363524	0.5091331232751338	chr1:247363524:C:T
chr1:247363580	['C', 'T']	98663	59599.72628558685	-2065.992058015337	0.0081480781357954	0.0046241774110284	1.7620600187965625	0.0780623	0.0780623	chr1	247363580	1.1075586569672355	chr1:247363580:C:T
chr1:247363866	['C', 'T']	98663	183559.16279635509	-7008.650408159255	-0.0197455889065621	0.0084461678526903	-2.337816303315892	0.0193988	0.0193988	chr1	247363866	1.7122251344768409	chr1:247363866:C:T
chr1:247364020	['G', 'A']	98663	11552.26417191894	-723.1803620406005	-0.0063906966684656	0.0091853867583191	-0.6957460623721335	0.48659	0.48659	chr1	247364020	0.3128368205787413	chr1:247364020:G:A
chr1:247364181	['G', 'A']	98663	5108.676312479713	-251.3599855468321	-0.0144761408414269	0.0133696072910596	-1.0827648506255916	0.278915	0.278915	chr1	247364181	0.5545281288244726	chr1:247364181:G:A
chr1:247364265	['C', 'T']	98663	15465.410748677195	-490.1865386349062	0.0099123917137816	0.0079140386755991	1.252507363192941	0.210388	0.210388	chr1	247364265	0.676979034871941	chr1:247364265:C:T
chr1:247365126	['A', 'G']	98663	3187.323051503756	59.969736834220015	0.0290686765927938	0.016912585264515	1.718760091266709	0.0856612	0.0856612	chr1	247365126	1.0672158460061325	chr1:247365126:A:G
chr1:247365145	['G', 'A']	98663	58953.56039210516	-1602.8471195440138	0.0101934361591381	0.0046434048133492	2.195250375292082	0.028148	0.028148	chr1	247365145	1.550552457644642	chr1:247365145:G:A
chr1:247365191	['C', 'T']	98663	8206.249523616461	-211.59100654869147	0.0269524611901309	0.0106271960786437	2.5361780276449606	0.0112085	0.0112085	chr1	247365191	1.9504525038467	chr1:247365191:C:T
chr1:247365228	['AG', 'A']	98663	11414.619702176402	-171.55339114191594	0.0297628597465765	0.0090999243398127	3.270671121556711	0.00107329	0.00107329	chr1	247365228	2.9692829170059323	chr1:247365228:AG:A
chr1:247365469	['A', 'G']	98663	15938.453899487096	-524.0889931486105	0.0081810696268534	0.0078085325340223	1.047708976201085	0.294775	0.294775	chr1	247365469	0.5305093519610303	chr1:247365469:A:G
chr1:247365715	['C', 'T']	98663	30785.99250864192	-561.9683219262147	0.0076170612536706	0.0058460890724492	1.3029328084594851	0.192601	0.192601	chr1	247365715	0.715341462313486	chr1:247365715:C:T
chr1:247365777	['G', 'A']	98663	4511.182892589626	-93.2654989384661	0.0287726797395387	0.0141873706602239	2.0280487786370816	0.042558	0.042558	chr1	247365777	1.3710187897678254	chr1:247365777:G:A
chr1:247366133	['A', 'G']	98663	6816.2763457971405	-111.9578535877094	0.0200643363221207	0.011625112546779	1.7259477051411396	0.08436	0.08436	chr1	247366133	1.0738634289325513	chr1:247366133:A:G
chr1:247366323	['C', 'T']	98663	6814.276264709759	-112.12920820107048	0.0199048462422435	0.0116267881500378	1.7119815021467233	0.0869032	0.0869032	chr1	247366323	1.0609642314137635	chr1:247366323:C:T
chr1:247366936	['T', 'A']	98663	126291.7613287232	-5685.441219290363	-0.0139966221311439	0.0044735228600813	-3.1287695556538124	0.00175591	0.00175591	chr1	247366936	2.755497747829149	chr1:247366936:T:A
chr1:247366949	['G', 'A']	98663	6719.204307723494	-118.6192485462721	0.0206921542844735	0.011700687098919	1.7684563401738325	0.0769877	0.0769877	chr1	247366949	1.1135786546823867	chr1:247366949:G:A
chr1:247367099	['G', 'A']	98663	6816.414527098939	-111.44187702552406	0.0201167155279819	0.0116252669474889	1.730430416681923	0.0835565	0.0835565	chr1	247367099	1.0780197599617338	chr1:247367099:G:A
chr1:247367301	['A', 'G']	98663	8652.66628482219	-53.65712760593244	0.0232338913774121	0.0103910829426392	2.2359451373516728	0.0253576	0.0253576	chr1	247367301	1.5958918531593975	chr1:247367301:A:G
chr1:247367735	['G', 'A']	98663	8673.79121981876	-52.231712935338486	0.0230887244669054	0.0103795863952703	2.2244358867157064	0.0261214	0.0261214	chr1	247367735	1.5830035503685989	chr1:247367735:G:A
chr1:247367837	['G', 'A']	98663	8676.527646289669	-51.36296857239415	0.0232722500351881	0.0103781192544271	2.2424342469624907	0.0249355	0.0249355	chr1	247367837	1.6031819190011083	chr1:247367837:G:A
chr1:247367906	['AT', 'A']	98663	8680.903518199328	-51.88148082253549	0.0232830446764954	0.0103771902718065	2.243675221003936	0.0248555	0.0248555	chr1	247367906	1.6045774960511603	chr1:247367906:AT:A
chr1:247368020	['A', 'G']	98663	6786.550281283258	-110.54630477153432	0.0199805722825844	0.011649731440252	1.7151101194957885	0.0863282	0.0863282	chr1	247368020	1.0638473143212894	chr1:247368020:A:G
chr1:247368206	['C', 'G']	98663	10021.711026192022	131.76079130927693	0.0254574801857404	0.0097393656747116	2.6138745618558192	0.00895355	0.00895355	chr1	247368206	2.048004736781693	chr1:247368206:C:G
chr1:247368627	['A', 'G']	98663	6818.647217709157	-109.32403241609668	0.0209453137295451	0.0116344357581903	1.800286164698637	0.0718185	0.0718185	chr1	247368627	1.143763669782569	chr1:247368627:A:G
chr1:247369082	['G', 'A']	98663	2245.0910205860587	133.76615131802805	0.0345209739721856	0.0201715263375074	1.7113714348921865	0.0870157	0.0870157	chr1	247369082	1.0604023817697226	chr1:247369082:G:A
chr1:247369216	['A', 'G']	98663	9107.923134623376	33.97870085134356	0.0251684905333997	0.0101684257921833	2.475160958813036	0.0133193	0.0133193	chr1	247369216	1.8755185990490333	chr1:247369216:A:G
chr1:247370275	['C', 'T']	98663	6762.907094902943	-107.86029877256756	0.0217255370132355	0.0116727967171148	1.8612109453924763	0.0627174	0.0627174	chr1	247370275	1.2026119539756883	chr1:247370275:C:T
chr1:247370998	['C', 'T']	98663	103693.02454682738	-4176.354811582198	-0.0068643691697147	0.0042925974902583	-1.5991178267454211	0.109798	0.109798	chr1	247370998	0.9594055706042744	chr1:247370998:C:T
chr1:247371290	['G', 'A']	98663	2086.084574139207	-136.30798702442053	-0.0189916596665923	0.020705563260028	-0.9172249712837154	0.359027	0.359027	chr1	247371290	0.444872889833699	chr1:247371290:G:A
chr1:247372233	['A', 'G']	98663	30725.785539041743	-1046.2524567932458	0.0010428918750206	0.0058949986969079	0.1769112986517932	0.859578	0.859578	chr1	247372233	0.065714708351452	chr1:247372233:A:G
chr1:247372624	['C', 'T']	98663	9898.304216928538	-290.37912094146	0.0281704854227278	0.0097456961196596	2.890556516111824	0.00384644	0.00384644	chr1	247372624	2.4149410376632927	chr1:247372624:C:T
chr1:247372728	['A', 'G']	98663	9725.584637342972	0.6381163658527751	0.0089040216483991	0.0100412243053231	0.8867466135258945	0.375217	0.375217	chr1	247372728	0.4257174932169111	chr1:247372728:A:G
chr1:247372781	['C', 'T']	98663	90896.97480545365	-2893.4610769116243	0.0047509084612628	0.0042749298926414	1.1113418419892187	0.266424	0.266424	chr1	247372781	0.5744266556350461	chr1:247372781:C:T
chr1:247372833	['C', 'G']	98663	100261.3401999148	-3651.894570261172	-0.0075195989143393	0.0042544009610715	-1.7674871228981397	0.0771498	0.0771498	chr1	247372833	1.1126651954467042	chr1:247372833:C:G
chr1:247373337	['T', 'A']	98663	50229.70938767234	-2459.001750778775	-0.001373444669532	0.0049167186320461	-0.2793417261220263	0.779983	0.779983	chr1	247373337	0.1079148628052239	chr1:247373337:T:A
chr1:247373824	['G', 'A']	98663	53614.78143849156	-1622.0724008300429	-0.0010620539224215	0.0047741796651751	-0.2224578874080926	0.823958	0.823958	chr1	247373824	0.0840949252362816	chr1:247373824:G:A
chr1:247373844	['G', 'T']	98663	62223.56801248848	-2463.869535018822	-0.0024425286815512	0.0045920241820521	-0.5319067549987698	0.594792	0.594792	chr1	247373844	0.2256348814063381	chr1:247373844:G:T
chr1:247374386	['T', 'G']	98663	58055.41474145185	-1585.4595032115392	0.0037713037402283	0.0046615921442685	0.809016238124814	0.418508	0.418508	chr1	247374386	0.3782962358244895	chr1:247374386:T:G
chr1:247374730	['G', 'A']	98663	187383.8992317204	-6618.176898100577	-0.0050744747617978	0.0098403769023242	-0.515678902563097	0.60608	0.60608	chr1	247374730	0.2174700470128394	chr1:247374730:G:A
chr1:247375384	['C', 'T']	98663	94690.664824299	-3611.1379798000194	-0.0020849285807595	0.0042926371637293	-0.4856987677356305	0.627182	0.627182	chr1	247375384	0.2026064143109436	chr1:247375384:C:T
chr1:247375449	['C', 'T']	98663	100966.51364037264	-3893.23239454135	-0.0068946862653873	0.0042725365440217	-1.6137220113505033	0.106591	0.106591	chr1	247375449	0.9722794633708512	chr1:247375449:C:T
chr1:247376203	['C', 'T']	98663	17409.529363470505	-35.37296836252124	0.0201766175919425	0.0074795626898675	2.697566479291018	0.00698602	0.00698602	chr1	247376203	2.155770175372119	chr1:247376203:C:T
chr1:247376916	['T', 'C']	98663	95252.55063355294	-3612.3960874062655	-0.0022970866929336	0.0042923567341717	-0.5351574519998373	0.592542	0.592542	chr1	247376916	0.2272808609773076	chr1:247376916:T:C
chr1:247377011	['G', 'A']	98663	114597.74561563574	-4493.531354610415	-0.0078956952532736	0.0043354195355761	-1.82120673408471	0.0685785	0.0685785	chr1	247377011	1.1638120183293743	chr1:247377011:G:A
chr1:247377377	['G', 'T']	98663	95670.3630299467	-3495.1548416349865	-0.0014562836881291	0.0042838881025986	-0.3399443807240724	0.733899	0.733899	chr1	247377377	0.1343637040632515	chr1:247377377:G:T
chr1:247378494	['A', 'AT']	98663	107376.56117565944	-4382.5287246515845	-0.0045534487372076	0.0042694760307392	-1.0665123084012984	0.286195	0.286195	chr1	247378494	0.5433379578976187	chr1:247378494:A:AT
chr1:247379097	['C', 'T']	98663	41340.35204500532	-1301.246180233087	-0.0014197584656447	0.0052212829315779	-0.2719175505809516	0.785686	0.785686	chr1	247379097	0.104750985402791	chr1:247379097:C:T
chr1:247379298	['G', 'GC']	98663	108431.41567083946	-4255.816855570446	-0.0047536350675411	0.0042659997272394	-1.1143074007220408	0.26515	0.26515	chr1	247379298	0.5765083685454185	chr1:247379298:G:GC
chr1:247379424	['C', 'T']	98663	107913.40636404188	-4318.490970357249	-0.0045743641214363	0.0042639124307673	-1.0728091150345478	0.283359	0.283359	chr1	247379424	0.5476629888165083	chr1:247379424:C:T
chr1:247379475	['G', 'A']	98663	107973.2267308667	-4325.434317359092	-0.0045980117591925	0.0042637490779987	-1.0783964241513768	0.28086	0.28086	chr1	247379475	0.5515101084889142	chr1:247379475:G:A
chr1:247379478	['G', 'A']	98663	80469.94328930163	-2135.184440735645	0.0045721790358083	0.0043135080900185	1.0599676505506908	0.289162	0.289162	chr1	247379478	0.5388587801003346	chr1:247379478:G:A
chr1:247379521	['C', 'A']	98663	80500.97510440741	-2140.317966243955	0.0045979028802307	0.0043130138518359	1.066053353451089	0.286402	0.286402	chr1	247379521	0.5430239535920764	chr1:247379521:C:A
chr1:247379536	['A', 'G']	98663	80800.10320638237	-2102.45110093674	0.0051138401126186	0.0043119239864191	1.185976406060322	0.235634	0.235634	chr1	247379536	0.6277620443304881	chr1:247379536:A:G
chr1:247379619	['G', 'A']	98663	107925.31429614087	-4319.6354329507285	-0.0045865291479549	0.0042639956748881	-1.0756411351367847	0.28209	0.28209	chr1	247379619	0.5496123091718089	chr1:247379619:G:A
chr1:247379723	['G', 'A']	98663	188441.2795904921	-6465.472005460674	-0.0013321747598141	0.0103198913861737	-0.1290880601320047	0.897288	0.897288	chr1	247379723	0.0470681403049998	chr1:247379723:G:A
chr1:247379744	['T', 'C']	98663	188450.55021387013	-6456.201673268941	-0.0002272605930923	0.0103250614043023	-0.0220105802952107	0.98244	0.98244	chr1	247379744	0.0076939635628162	chr1:247379744:T:C
chr1:247379780	['A', 'G']	98663	188451.8201112902	-6458.126900514215	-0.0001818445184277	0.0103256835103917	-0.0176108940628227	0.985949	0.985949	chr1	247379780	0.0061455491474462	chr1:247379780:A:G
chr1:247379925	['T', 'C']	98663	107475.1435740427	-4385.066219504853	-0.0045816026165025	0.0042696298130044	-1.0730678810954315	0.283243	0.283243	chr1	247379925	0.5478408143822657	chr1:247379925:T:C
chr1:247380224	['T', 'A']	98663	146428.13485401464	-5261.075146451218	0.0001407207570891	0.0048598868240011	0.0289555625851559	0.9769	0.9769	chr1	247380224	0.0101498903968195	chr1:247380224:T:A
chr1:247380255	['C', 'T']	98663	146424.22943657122	-5262.618434979099	5.243169276470759e-05	0.0048596870922712	0.0107891087984027	0.991392	0.991392	chr1	247380255	0.0037545899395155	chr1:247380255:C:T
chr1:247380767	['ATTTATTTT', 'A']	98663	107506.87408181476	-4394.833490236017	-0.0047354858826089	0.0042721496529983	-1.1084550559424746	0.267668	0.267668	chr1	247380767	0.5724035460865594	chr1:247380767:ATTTATTTT:A
chr1:247381058	['T', 'C']	98663	127588.32932541214	-4808.070162604509	-0.0048410939361221	0.0044371254701226	-1.091042831382531	0.275257	0.275257	chr1	247381058	0.5602616277686814	chr1:247381058:T:C
chr1:247381292	['A', 'G']	98663	107371.00084153742	-4376.380048031422	-0.0045421082390702	0.0042691580898728	-1.0639353576164952	0.287361	0.287361	chr1	247381292	0.5415721736899674	chr1:247381292:A:G
chr1:247381302	['A', 'G']	98663	71323.79548242544	-2146.059881081009	0.0071515235841758	0.0044406737528623	1.61045912899278	0.107301	0.107301	chr1	247381302	0.9693962305740472	chr1:247381302:A:G
chr1:247381571	['C', 'T']	98663	5397.38293666883	-401.3139004010445	-0.0454338576349738	0.0130373550187931	-3.4848983992137605	0.000492538	0.000492538	chr1	247381571	3.307560257443174	chr1:247381571:C:T
chr1:247381992	['C', 'T']	98663	143441.30044028742	-5066.931114598005	0.0016966441547717	0.004782885333771	0.3547323501134491	0.722791	0.722791	chr1	247381992	0.1409872637960418	chr1:247381992:C:T
chr1:247382453	['T', 'C']	98663	19635.330856794422	-469.4625994403796	0.0074807240987651	0.0070839468614937	1.0560107585544134	0.290966	0.290966	chr1	247382453	0.5361577562892514	chr1:247382453:T:C
chr1:247382637	['G', 'A']	98663	2540.128727523363	-60.10301163956148	-0.0060763852992722	0.0187756447088752	-0.3236312464093422	0.746218	0.746218	chr1	247382637	0.1271342792748326	chr1:247382637:G:A
chr1:247382777	['G', 'A']	98663	52511.90258021999	-1675.6924139294908	0.0036808308558724	0.0048136314724488	0.7646681880280909	0.444471	0.444471	chr1	247382777	0.3521565697912671	chr1:247382777:G:A
chr1:247382784	['C', 'T']	98663	41252.54346922427	-1291.8607823994796	-0.0014395220704421	0.0052255350224903	-0.2754784082867115	0.782949	0.782949	chr1	247382784	0.1062665262433804	chr1:247382784:C:T
chr1:247382848	['G', 'A']	98663	18833.43595722033	-502.3002067316685	0.0101982107184375	0.0072173258169099	1.4130179206463942	0.157654	0.157654	chr1	247382848	0.8022950058492223	chr1:247382848:G:A
chr1:247383393	['A', 'G']	98663	146432.81005767806	-5270.1462406231385	-0.0002000423098467	0.0048583534632016	-0.041174918902456	0.967157	0.967157	chr1	247383393	0.0145030205404352	chr1:247383393:A:G
chr1:247383769	['C', 'T']	98663	13921.84663024418	-125.351302000998	0.0210317612199522	0.0083023636615059	2.533225726724826	0.0113034	0.0113034	chr1	247383769	1.946790903495388	chr1:247383769:C:T
chr1:247383771	['C', 'T']	98663	18814.288309292348	-487.1274872217647	0.0109876756534151	0.0072216805341145	1.5214845909494903	0.128141	0.128141	chr1	247383771	0.8923118911387009	chr1:247383771:C:T
chr1:247383979	['A', 'T']	98663	41793.74282238443	-1206.7010825046025	-0.0006465940111202	0.0051977143845393	-0.1243996809527667	0.900999	0.900999	chr1	247383979	0.0452756910350579	chr1:247383979:A:T
chr1:247384000	['T', 'C']	98663	146425.80920619148	-5268.293494391503	-9.767810860867272e-05	0.004858022560294	-0.0201065572249545	0.983958	0.983958	chr1	247384000	0.007023438923869	chr1:247384000:T:C
chr1:247384002	['G', 'C']	98663	146428.2936340598	-5269.119363101724	-0.0001161383206533	0.0048582749646605	-0.0239052588620754	0.980928	0.980928	chr1	247384002	0.0083628686141869	chr1:247384002:G:C
chr1:247384010	['T', 'C']	98663	146431.77825421444	-5276.114836207727	-0.0002672746988582	0.0048584303805264	-0.0550125612439656	0.956129	0.956129	chr1	247384010	0.0194835091792928	chr1:247384010:T:C
chr1:247384156	['T', 'C']	98663	146417.68036251934	-5277.868854096794	-0.0002876765433703	0.0048583995291506	-0.0592122038634857	0.952783	0.952783	chr1	247384156	0.0210060003414601	chr1:247384156:T:C
chr1:247384308	['C', 'T']	98663	41235.1049611743	-1296.480665290351	-0.0014924988511129	0.0052266597994908	-0.2855550023091868	0.77522	0.77522	chr1	247384308	0.1105750313938327	chr1:247384308:C:T
chr1:247384432	['C', 'A']	98663	107543.80022910904	-4337.738167366582	-0.0042326388749371	0.0042721420511503	-0.990753309290678	0.321808	0.321808	chr1	247384432	0.4924031637401918	chr1:247384432:C:A
chr1:247384562	['ATCAGGG', 'A']	98663	2540.025744460887	-59.08800022750344	-0.005404747303447	0.0187752055331258	-0.287866212378408	0.77345	0.77345	chr1	247384562	0.1115677562063186	chr1:247384562:ATCAGGG:A
chr1:247384826	['G', 'A']	98663	19089.967432950187	-449.8057678057642	0.010505856131157	0.0071741586642583	1.4644025345434897	0.143087	0.143087	chr1	247384826	0.8443998217589483	chr1:247384826:G:A
chr1:247385813	['C', 'A']	98663	132140.14339155913	-5220.116529362627	-0.0069271794774655	0.004518982001764	-1.5329070739297956	0.125302	0.125302	chr1	247385813	0.9020419969864422	chr1:247385813:C:A
chr1:247385918	['T', 'C']	98663	18799.716342400618	-507.83326784486303	0.0100946073484913	0.0072243849772333	1.3972964315028942	0.162328	0.162328	chr1	247385918	0.7896065621412913	chr1:247385918:T:C
chr1:247386346	['T', 'C']	98663	126575.54617146795	-4813.954309903177	-0.0010656154431302	0.0044405522424724	-0.2399736305178443	0.810351	0.810351	chr1	247386346	0.0913268276095094	chr1:247386346:T:C
chr1:247386989	['T', 'C']	98663	11387.03872118718	-63.62907956002218	0.0270673343157216	0.0091243766047446	2.966485874952447	0.00301296	0.00301296	chr1	247386989	2.521006633973702	chr1:247386989:T:C
chr1:247387029	['G', 'A']	98663	91707.44904248737	-3137.948320062484	0.0044372860332928	0.0042609410181881	1.0413864013493404	0.297699	0.297699	chr1	247387029	0.5262226241883821	chr1:247387029:G:A
chr1:247388412	['A', 'G']	98663	125551.62215618035	-4723.44617248218	-0.0015603590506065	0.0044291235917976	-0.3522952155808456	0.724618	0.724618	chr1	247388412	0.1398908819995499	chr1:247388412:A:G
chr1:247388417	['A', 'C']	98663	125972.40471832488	-4708.487585161977	-0.0016119455611187	0.0044495847522267	-0.3622687623405968	0.717152	0.717152	chr1	247388417	0.1443887860824516	chr1:247388417:A:C
chr1:247388782	['C', 'T']	98663	147002.329045273	-5293.593689179403	-0.0005655642535595	0.0048772765490916	-0.1159590291563217	0.907685	0.907685	chr1	247388782	0.0420648414534116	chr1:247388782:C:T
chr1:247389247	['C', 'T']	98663	134093.18206056184	-4568.773659937979	0.0012255152655024	0.004547948124634	0.2694655330091406	0.787572	0.787572	chr1	247389247	0.1037097324293651	chr1:247389247:C:T
chr1:247389520	['G', 'C']	98663	134522.99610709547	-4530.143629953619	0.002201780678921	0.0045554957182204	0.4833240584805376	0.628867	0.628867	chr1	247389520	0.2014411944174644	chr1:247389520:G:C
chr1:247389536	['C', 'T']	98663	5412.43886270336	-396.2569029706928	-0.043818900987117	0.0130245224778346	-3.364338390270264	0.000767566	0.000767566	chr1	247389536	3.1148842709602977	chr1:247389536:C:T
chr1:247390245	['C', 'T']	98663	8433.341904945315	47.07077544859192	0.030685841299196	0.0104820207211384	2.9274738254727786	0.00341806	0.00341806	chr1	247390245	2.466220318022477	chr1:247390245:C:T
chr1:247390677	['A', 'G']	98663	13117.95486234435	-284.87540225833214	-0.0043398078640733	0.0085422821237	-0.5080384610609825	0.611428	0.611428	chr1	247390677	0.2136546768839678	chr1:247390677:A:G
chr1:247390891	['C', 'T']	98663	10003.041578376402	-239.1516617203651	0.0227454100639592	0.0096981400338822	2.345337351749297	0.0190118	0.0190118	chr1	247390891	1.7209767630367176	chr1:247390891:C:T
chr1:247390952	['C', 'A']	98663	108261.23751013786	-4220.06170964275	-0.0033365674472793	0.0042738623768308	-0.7806913637105755	0.434986	0.434986	chr1	247390952	0.3615247205639599	chr1:247390952:C:A
chr1:247391186	['G', 'T']	98663	13127.729731373542	-298.9694565742556	-0.0048861274549898	0.0085376741730876	-0.5723019356245589	0.567119	0.567119	chr1	247391186	0.2463258024460954	chr1:247391186:G:T
chr1:247391549	['C', 'G']	98663	158325.0235257151	-5343.6762014880405	0.0006363336910556	0.0053478591207218	0.1189884917854268	0.905285	0.905285	chr1	247391549	0.0432146755548316	chr1:247391549:C:G
chr1:247391647	['T', 'G']	98663	158318.8603547897	-5344.183053190624	0.0006068609263309	0.0053477887068083	0.1134788525878685	0.909651	0.909651	chr1	247391647	0.0411251987186637	chr1:247391647:T:G
chr1:247393438	['C', 'T']	98663	30386.619759143625	-675.514857186407	-0.001393579302045	0.0059045874178692	-0.2360163722578819	0.81342	0.81342	chr1	247393438	0.0896851535654921	chr1:247393438:C:T
chr1:247394634	['T', 'C']	98663	13710.972774083686	-218.6996239317893	-0.0045857614820986	0.0083830332832826	-0.5470289007731315	0.58436	0.58436	chr1	247394634	0.2333195195923267	chr1:247394634:T:C
chr1:247395333	['A', 'T']	98663	127892.1463466569	-4668.071804484068	0.0012466248369211	0.0044616973348395	0.2794059622078818	0.779934	0.779934	chr1	247395333	0.1079421468589527	chr1:247395333:A:T
chr1:247395446	['G', 'A']	98663	187915.3785150944	-6517.261626537802	-0.0040138918049289	0.0100510281487184	-0.39935136441149	0.689635	0.689635	chr1	247395446	0.1613807055343572	chr1:247395446:G:A
chr1:247395485	['C', 'T']	98663	127883.76308232424	-4660.626184809314	0.0014294712230463	0.0044636136243299	0.3202497669723623	0.74878	0.74878	chr1	247395485	0.1256457641706424	chr1:247395485:C:T
chr1:247395567	['T', 'C']	98663	188010.16307567453	-6543.166210347134	-0.0049099269698091	0.0100967536549293	-0.4862876858852625	0.626764	0.626764	chr1	247395567	0.2028959564445916	chr1:247395567:T:C
chr1:247396065	['G', 'T']	98663	127678.52852971588	-4657.325003646065	0.0013543162861965	0.0044568897846693	0.3038702664030654	0.761227	0.761227	chr1	247396065	0.1184858160982925	chr1:247396065:G:T
chr1:247396247	['A', 'G']	98663	158231.05629105505	-5292.569996483335	0.0022851719328225	0.0053422867864244	0.4277516397340406	0.668833	0.668833	chr1	247396247	0.1746823070936574	chr1:247396247:A:G
chr1:247396251	['G', 'A']	98663	4836.029328278015	-500.0177204564131	-0.0523100166826599	0.0137636129766852	-3.8006021217880863	0.000144432	0.000144432	chr1	247396251	3.840336574884332	chr1:247396251:G:A
chr1:247396556	['G', 'A']	98663	187869.5207687161	-6539.98123791163	-0.0019506268368089	0.010043758506613	-0.1942128373083292	0.84601	0.84601	chr1	247396556	0.0726245034868018	chr1:247396556:G:A
chr1:247397016	['C', 'G']	98663	123276.7336564198	-4440.45578499656	-0.0034641844076116	0.0043925463940769	-0.7886506132941294	0.430318	0.430318	chr1	247397016	0.3662104872031174	chr1:247397016:C:G
chr1:247397171	['A', 'G']	98663	2709.3844539731786	-135.10008216625377	-0.0118851500774614	0.0181946016569036	-0.6532239782755459	0.513613	0.513613	chr1	247397171	0.2893639924220426	chr1:247397171:A:G
chr1:247397220	['A', 'G']	98663	124557.19921538416	-4509.883671011275	0.0004504479319067	0.0044203039224482	0.1019042897976298	0.918833	0.918833	chr1	247397220	0.0367634154572716	chr1:247397220:A:G
chr1:247397285	['T', 'C']	98663	50534.682923120585	-1335.5191933702322	0.0030705623412898	0.0048739925232603	0.6299891365520213	0.528703	0.528703	chr1	247397285	0.2767882252866811	chr1:247397285:T:C
chr1:247397677	['C', 'A']	98663	109230.96313345373	-4041.811049872224	-0.0027176106489706	0.0042683391548071	-0.6366904199517511	0.524328	0.524328	chr1	247397677	0.2803969496088044	chr1:247397677:C:A
chr1:247397851	['A', 'G']	98663	102778.12614055724	-3893.5407494616666	-0.0032834900736729	0.0042588184493204	-0.7709861579558135	0.440717	0.440717	chr1	247397851	0.3558401969060186	chr1:247397851:A:G
chr1:247397963	['G', 'A']	98663	99026.10304658592	-3818.659076179357	-0.0056694773120992	0.0042544188893948	-1.332609096445982	0.182663	0.182663	chr1	247397963	0.7383494139127538	chr1:247397963:G:A
chr1:247398213	['T', 'C']	98663	26137.97382612925	-632.4007203666741	0.0048667326937032	0.0062457782340042	0.7792035694138261	0.435862	0.435862	chr1	247398213	0.3606509926700766	chr1:247398213:T:C
chr1:247398406	['A', 'C']	98663	102947.0855349865	-3943.945680746297	-0.0039446572181982	0.0042594719170643	-0.9260906739154872	0.354401	0.354401	chr1	247398406	0.4505050613508187	chr1:247398406:A:C
chr1:247398484	['T', 'A']	98663	108231.89917866077	-4047.118093768645	-0.0031547784192079	0.0042997557901809	-0.7337110694547584	0.463127	0.463127	chr1	247398484	0.3342998991849079	chr1:247398484:T:A
chr1:247398656	['T', 'C']	98663	19829.602568199007	-469.4805998098832	0.014074008559762	0.0071268776088666	1.974779045209424	0.048296	0.048296	chr1	247398656	1.3160888371545836	chr1:247398656:T:C
chr1:247398930	['T', 'G']	98663	108856.4795871815	-4093.065227508848	-0.0034361839040221	0.0042687765652614	-0.8049575449755858	0.420846	0.420846	chr1	247398930	0.3758767962917734	chr1:247398930:T:G
chr1:247399167	['A', 'G']	98663	159593.64588591878	-5446.461723534379	-0.0014073738227708	0.0054145092953093	-0.2599263840935787	0.794921	0.794921	chr1	247399167	0.0996760297949227	chr1:247399167:A:G
chr1:247399283	['T', 'C']	98663	5487.672110692953	-252.86457054034963	0.0020119419772491	0.0129230888669497	0.1556858424455017	0.876281	0.876281	chr1	247399283	0.0573566048132505	chr1:247399283:T:C
chr1:247399332	['C', 'T']	98663	19562.189636822528	-477.04709815634106	0.0131472653035922	0.0071022306071718	1.8511459329856368	0.0641515	0.0641515	chr1	247399332	1.192793184431582	chr1:247399332:C:T
chr1:247399590	['T', 'C']	98663	5864.475515685976	-192.72760952505823	0.0010397041553124	0.0125137896609373	0.0830846756644786	0.933784	0.933784	chr1	247399590	0.029753571796562	chr1:247399590:T:C
chr1:247400089	['C', 'T']	98663	5370.899313199347	-192.1418339577359	0.0052336878692468	0.0130531874324465	0.4009509475239304	0.688457	0.688457	chr1	247400089	0.1621231799472253	chr1:247400089:C:T
chr1:247400588	['T', 'C']	98663	26828.777638790387	-638.7193479306202	0.003029819841986	0.006412353165089	0.4724973444197317	0.636573	0.636573	chr1	247400588	0.1961517857585025	chr1:247400588:T:C
chr1:247401554	['T', 'C']	98663	102289.77194298572	-3818.2129801244287	-0.0023240088275247	0.0042527721037728	-0.5464691666555658	0.584745	0.584745	chr1	247401554	0.2330334830403028	chr1:247401554:T:C
chr1:247402838	['G', 'A']	98663	25700.20969556887	-621.0386002162753	0.0016237931758734	0.0062956164264509	0.2579244137319254	0.796466	0.796466	chr1	247402838	0.0988327588804896	chr1:247402838:G:A
chr1:247403169	['G', 'A']	98663	4891.297454818208	-491.8620025063941	-0.0518237426841687	0.0136918100201014	-3.785017657131124	0.000153789	0.000153789	chr1	247403169	3.8130747270192864	chr1:247403169:G:A
chr1:247404630	['A', 'G']	98663	30304.300094273643	-1115.8277839359832	0.0070190621062305	0.0058949296134966	1.1906948117175409	0.233776	0.233776	chr1	247404630	0.6312000765898151	chr1:247404630:A:G
chr1:247404749	['A', 'G']	98663	165012.43225270158	-5705.180154216697	-0.000991072554846	0.0057490093856308	-0.1723901438260156	0.863131	0.863131	chr1	247404749	0.063923285096457	chr1:247404749:A:G
chr1:247404856	['T', 'C']	98663	132578.24996198257	-4937.702473984479	0.0017302683821649	0.0045401458033094	0.381104144475646	0.703127	0.703127	chr1	247404856	0.1529662248837741	chr1:247404856:T:C
chr1:247405000	['G', 'A']	98663	30324.302932619696	-1120.431947178684	0.006780443242122	0.005893085678139	1.1505760500436553	0.249909	0.249909	chr1	247405000	0.6022181032974997	chr1:247405000:G:A
chr1:247405973	['G', 'A']	98663	103356.41305508396	-3911.712015689382	-0.0029024523081695	0.004311822448969	-0.6731381782344733	0.500861	0.500861	chr1	247405973	0.3002827837311354	chr1:247405973:G:A
chr1:247406919	['T', 'C']	98663	132753.02007421383	-4918.130734533093	0.0016736475815698	0.0045416730219985	0.3685090435756267	0.712494	0.712494	chr1	247406919	0.1472187885515408	chr1:247406919:T:C
chr1:247407264	['G', 'A']	98663	25714.606306954684	-610.0538289062587	0.0019519854563213	0.0062940818159161	0.3101302959528192	0.756463	0.756463	chr1	247407264	0.1212123092651218	chr1:247407264:G:A
chr1:247407517	['T', 'C']	98663	5617.398546464481	-298.7893310278853	-0.0291462496224325	0.0128026902366725	-2.2765722737667087	0.0228139	0.0228139	chr1	247407517	1.6418004664243877	chr1:247407517:T:C
chr1:247408372	['C', 'T']	98663	56872.716588600255	-1694.026123696303	0.0070298369146233	0.0046741891586568	1.5039692823735256	0.132592	0.132592	chr1	247408372	0.8774826785003751	chr1:247408372:C:T
chr1:247408730	['G', 'A']	98663	30299.29938468712	-1099.130370035709	0.0071087600326791	0.0058955930556056	1.2057752232271213	0.227907	0.227907	chr1	247408730	0.6422423355713305	chr1:247408730:G:A
chr1:247408845	['G', 'A']	98663	5003.507131055315	-463.6190475866475	-0.0464637318216463	0.0135349240284646	-3.4328771793569475	0.000597458	0.000597458	chr1	247408845	3.2236926192657727	chr1:247408845:G:A
chr1:247408867	['G', 'A']	98663	25767.96225822148	-591.8980346193194	0.0025784817447105	0.0062896243181189	0.4099579902224965	0.681838	0.681838	chr1	247408867	0.1663187984570421	chr1:247408867:G:A
chr1:247409066	['G', 'A']	98663	5262.373357930586	-440.01614142128193	-0.0427304885475729	0.013195139489939	-3.238350650264346	0.00120263	0.00120263	chr1	247409066	2.919867966737026	chr1:247409066:G:A
chr1:247409226	['T', 'A']	98663	160608.8835597	-6054.637632981633	0.0002330356168083	0.005474185674698	0.0425699146240881	0.966044	0.966044	chr1	247409226	0.0150030925058075	chr1:247409226:T:A
chr1:247409326	['C', 'T']	98663	39236.15821379695	-1561.2533697223348	-0.0042252010737905	0.0053360496080821	-0.7918219252292916	0.428466	0.428466	chr1	247409326	0.3680836348801805	chr1:247409326:C:T
chr1:247409354	['C', 'T']	98663	19421.98425875246	-500.2901999358393	0.0119421718712751	0.007125692323589	1.675931450441878	0.0937548	0.0937548	chr1	247409354	1.028006488291989	chr1:247409354:C:T
chr1:247411575	['C', 'T']	98663	5433.330417507121	-430.16603804621263	-0.0418861694272641	0.0129828952018436	-3.2262579937729137	0.00125461	0.00125461	chr1	247411575	2.901491255195376	chr1:247411575:C:T
chr1:247411682	['C', 'T']	98663	5592.396772624068	-387.2421034067242	-0.036911923132339	0.0128021659106836	-2.88325611383738	0.00393672	0.00393672	chr1	247411682	2.4048654733934964	chr1:247411682:C:T
chr1:247411812	['C', 'T']	98663	5235.10612095965	-471.1345397188016	-0.0469406444290427	0.0132089784839331	-3.553692246992396	0.000380041	0.000380041	chr1	247411812	3.420169547822041	chr1:247411812:C:T
chr1:247411959	['C', 'T']	98663	81429.36247401772	-4123.716554222692	-0.0047278549350039	0.0043478041009359	-1.0874121338599867	0.276857	0.276857	chr1	247411959	0.557744491393728	chr1:247411959:C:T
chr1:247412466	['G', 'A']	98663	111047.63601711234	-3395.0259368873167	0.0053248130545439	0.0042861629772983	1.242326314409132	0.214119	0.214119	chr1	247412466	0.6693447935694581	chr1:247412466:G:A
chr1:247412557	['G', 'C']	98663	30450.407131053627	-1512.0456562063414	-0.011918518773371	0.0058944795170946	-2.0219798438192726	0.0431811	0.0431811	chr1	247412557	1.3647062985963865	chr1:247412557:G:C
chr1:247413745	['C', 'T']	98663	10459.378144956918	-398.1740024098261	-0.0004704161522168	0.0095080778396396	-0.0494754208106817	0.960541	0.960541	chr1	247413745	0.0174840928598274	chr1:247413745:C:T
chr1:247413777	['C', 'T']	98663	180671.4935941618	-5961.017921360058	-0.0002997663185287	0.0076760887301211	-0.0390519611051998	0.968849	0.968849	chr1	247413777	0.01374390465911	chr1:247413777:C:T
chr1:247415139	['A', 'G']	98663	163576.23721769455	-4664.990142831112	0.0120909952405952	0.0056660648452349	2.133931674072441	0.0328508	0.0328508	chr1	247415139	1.483454049807244	chr1:247415139:A:G
chr1:247416133	['G', 'T']	98663	11077.561383770197	-414.1895916754538	-0.003352527879624	0.0092170981909132	-0.3637292139221387	0.716061	0.716061	chr1	247416133	0.1450499793192928	chr1:247416133:G:T
chr1:247416447	['A', 'G']	98663	37001.62521286085	-219.0432982805938	0.0074269763903666	0.0054467350766263	1.3635648302848615	0.172708	0.172708	chr1	247416447	0.762687545030189	chr1:247416447:A:G
chr1:247416606	['G', 'A']	98663	13202.466297893938	-225.7496203169472	-0.0013165887367402	0.0084962433827702	-0.154961278464574	0.876852	0.876852	chr1	247416606	0.0570737031076348	chr1:247416606:G:A
chr1:247417266	['C', 'T']	98663	25284.587811331083	22.98879852271661	0.0108506536818702	0.0063859396248511	1.6991475521698516	0.0892945	0.0892945	chr1	247417266	1.0491752901955655	chr1:247417266:C:T
chr1:247417907	['T', 'C']	98663	45034.75965573871	-721.4719320540164	0.003545901315301	0.00505599703609	0.7013258295030914	0.483101	0.483101	chr1	247417907	0.3159620635401157	chr1:247417907:T:C
chr1:247418240	['T', 'G']	98663	22102.58433606699	-112.24408200985104	0.0222261663650656	0.0067597669566891	3.28800778303041	0.00100934	0.00100934	chr1	247418240	2.995962515377442	chr1:247418240:T:G
chr1:247418761	['G', 'T']	98663	7981.161786318808	-528.0759403554356	-0.0141055802564324	0.0108003542276706	-1.3060294096923084	0.191546	0.191546	chr1	247418761	0.7177269128329055	chr1:247418761:G:T
chr1:247419454	['C', 'T']	98663	11343.264667720874	-283.0818045732901	-0.0001622047649633	0.0091748547546437	-0.0176792733292292	0.985895	0.985895	chr1	247419454	0.006169335919654	chr1:247419454:C:T
chr1:247419708	['A', 'G']	98663	11177.01956332232	-309.6143259389375	-0.0006247776568582	0.0092315870302756	-0.0676782502086837	0.946042	0.946042	chr1	247419708	0.0240895824530286	chr1:247419708:A:G
chr1:247419919	['C', 'T']	98663	163537.91786445555	-4740.888649488332	0.0104786749961301	0.0056632669468361	1.8502880218253293	0.064275	0.064275	chr1	247419919	1.1919579146851018	chr1:247419919:C:T
chr1:247420150	['G', 'A']	98663	13325.431081149574	-203.32288436144708	0.0008286881962146	0.0084532721079654	0.0980316480565941	0.921907	0.921907	chr1	247420150	0.0353128874322121	chr1:247420150:G:A
chr1:247420773	['G', 'A']	98663	82109.65112672202	-3551.7036234378133	-0.0049673788376012	0.0043154950924887	-1.151056537231877	0.249712	0.249712	chr1	247420773	0.6025605869695984	chr1:247420773:G:A
chr1:247421289	['A', 'G']	98663	26580.81289413388	-81.28903402831949	0.008936097511853	0.0062711050108148	1.424963781732606	0.154171	0.154171	chr1	247421289	0.8119973106199203	chr1:247421289:A:G
chr1:247421296	['T', 'G']	98663	26564.96223105467	-80.22715020265417	0.0089345597716543	0.0062721749332659	1.4244755394604596	0.154312	0.154312	chr1	247421296	0.8116002999177891	chr1:247421296:T:G
chr1:247421341	['G', 'C']	98663	119909.47513156704	-3956.7935728895495	0.0045014575130885	0.0043394237991243	1.0373399145750473	0.29958	0.29958	chr1	247421341	0.5234871835612466	chr1:247421341:G:C
chr1:247422142	['GC', 'G']	98663	81520.21998641618	-3639.056733865377	-0.005757100225501	0.0043251332344942	-1.3310804346063896	0.183166	0.183166	chr1	247422142	0.7371551386526818	chr1:247422142:GC:G
chr1:247422359	['A', 'G']	98663	82335.71803054085	-3624.9548295717473	-0.0056590871192967	0.0043492937061531	-1.3011508308327515	0.19321	0.19321	chr1	247422359	0.7139703994918098	chr1:247422359:A:G
chr1:247423618	['T', 'G']	98663	188891.4870713685	-6443.806506013731	-0.0087757013044054	0.0105171835891848	-0.8344155286430234	0.404049	0.404049	chr1	247423618	0.39356596375277	chr1:247423618:T:G
chr1:247424751	['C', 'T']	98663	22771.38479783492	-1630.414595925757	-0.0203430107218924	0.0066546767311454	-3.056949502397651	0.00223662	0.00223662	chr1	247424751	2.650407795930964	chr1:247424751:C:T
chr1:247425658	['G', 'A']	98663	13880.125457402057	-423.968041790753	-0.0154965407825107	0.0083043927640631	-1.8660654936229912	0.0620352	0.0620352	chr1	247425658	1.2073618132788064	chr1:247425658:G:A
chr1:247426493	['T', 'C']	98663	10299.252658361293	-741.8001795487332	-0.0281280588769871	0.0095764055193078	-2.937225122753604	0.0033124	0.0033124	chr1	247426493	2.47985722402985	chr1:247426493:T:C
chr1:247427191	['C', 'G']	98663	34502.89586311063	-2311.025253072489	-0.0210686956175258	0.0056067344152119	-3.757748103845095	0.000171548	0.000171548	chr1	247427191	3.765614340819857	chr1:247427191:C:G
chr1:247427499	['T', 'C']	98663	8455.656358712733	-350.9051816253653	-0.0042022777238268	0.0105164805427387	-0.3995897398135141	0.68946	0.68946	chr1	247427499	0.1614909249677407	chr1:247427499:T:C
chr1:247428645	['G', 'GA']	98663	81900.88386547292	-3457.515778620257	-0.0019404051978415	0.0043209169716206	-0.4490725488561633	0.65338	0.65338	chr1	247428645	0.184834163436606	chr1:247428645:G:GA
chr1:247428647	['T', 'A']	98663	81902.67615145927	-3459.10940614796	-0.0019645887396647	0.0043211425468977	-0.4546456679785211	0.649365	0.649365	chr1	247428647	0.1875111230344683	chr1:247428647:T:A
chr1:247428649	['TTTTTAAA', 'T']	98663	81900.71390911112	-3457.074235778266	-0.0019433936372476	0.004321084804181	-0.4497467014225758	0.652894	0.652894	chr1	247428649	0.1851573224797222	chr1:247428649:TTTTTAAA:T
chr1:247429840	['A', 'G']	98663	13344.623055012107	-275.07553241238	-0.0026243399166778	0.0084488567768747	-0.3106147951117983	0.756094	0.756094	chr1	247429840	0.1214242082771941	chr1:247429840:A:G
chr1:247430118	['C', 'T']	98663	42948.8718653627	-2838.964453597488	-0.0210799483594655	0.0051679661253418	-4.078964112418854	4.52723e-05	4.52723e-05	chr1	247430118	4.344167441181032	chr1:247430118:C:T
chr1:247430430	['AG', 'A']	98663	82234.50419725054	-3360.2744633409256	-0.001188482114886	0.0043146661829901	-0.2754516953296325	0.78297	0.78297	chr1	247430430	0.1062548778961536	chr1:247430430:AG:A
chr1:247430433	['CA', 'C']	98663	82242.17342904073	-3355.9532062653207	-0.0010583207162204	0.0043146237244608	-0.2452869088492043	0.806235	0.806235	chr1	247430433	0.0935383523291763	chr1:247430433:CA:C
chr1:247430857	['C', 'A']	98663	13361.771419589695	-253.23356312488883	-0.0013689423666003	0.0084480932549755	-0.1620415785294592	0.871273	0.871273	chr1	247430857	0.0598457441694119	chr1:247430857:C:A
chr1:247431474	['G', 'A']	98663	82451.53532762956	-3406.382368192291	-0.0015898261089965	0.0043100764100534	-0.3688626274207566	0.712231	0.712231	chr1	247431474	0.147379127494197	chr1:247431474:G:A
chr1:247431588	['C', 'T']	98663	26911.454852312123	-1759.825521873969	-0.0227658071818328	0.0061985061023789	-3.6727893472744375	0.000240044	0.000240044	chr1	247431588	3.619709144931047	chr1:247431588:C:T
chr1:247432129	['C', 'T']	98663	82356.84310128122	-3361.763618053056	-0.0011440655064814	0.0043096265430501	-0.2654674355313688	0.79065	0.79065	chr1	247432129	0.1020157247293613	chr1:247432129:C:T
chr1:247432548	['C', 'T']	98663	26861.72257305911	2.336615100156828	0.0133002974753917	0.0062251968768464	2.1365264004516864	0.032639	0.032639	chr1	247432548	1.4862631557127486	chr1:247432548:C:T
chr1:247432755	['A', 'G']	98663	157881.80383192253	-3937.942183510896	0.0240205616887509	0.0053211225660008	4.514190641318747	6.36324e-06	6.36324e-06	chr1	247432755	5.196321696328444	chr1:247432755:A:G
chr1:247433084	['G', 'A']	98663	30625.724888749228	-2200.404948396624	-0.0256898992615231	0.0058702430145323	-4.376292292827591	1.20839e-05	1.20839e-05	chr1	247433084	4.91779287737657	chr1:247433084:G:A
chr1:247433225	['G', 'A']	98663	179969.8335546658	-5743.272434366072	0.0086318355943777	0.0075172756403374	1.1482664741012882	0.250861	0.250861	chr1	247433225	0.60056685084687	chr1:247433225:G:A
chr1:247433448	['G', 'A']	98663	17346.23069048005	277.8282074576435	0.007569477996982	0.0076490176308809	0.9896013268974836	0.322371	0.322371	chr1	247433448	0.491644033574301	chr1:247433448:G:A
chr1:247433522	['A', 'C']	98663	56884.83736655886	-2246.6500376907675	-0.0038936183001064	0.004699605811841	-0.828498911610016	0.40739	0.40739	chr1	247433522	0.3899896356159741	chr1:247433522:A:C
chr1:247433558	['C', 'A']	98663	30661.283052531267	-2210.510839161828	-0.0261150566273199	0.0058671393528636	-4.451071477375712	8.55364e-06	8.55364e-06	chr1	247433558	5.067849031996385	chr1:247433558:C:A
chr1:247433652	['G', 'A']	98663	20139.2996708038	-696.1770992635447	-0.0051994653834783	0.0070335223138442	-0.7392406182097591	0.459763	0.459763	chr1	247433652	0.3374659820497656	chr1:247433652:G:A
chr1:247434327	['C', 'T']	98663	26149.00012330932	-141.46414375497557	0.022379221748355	0.0063363467080805	3.5318808738504623	0.000412803	0.000412803	chr1	247434327	3.384257155182416	chr1:247434327:C:T
chr1:247434354	['TG', 'T']	98663	121129.73254199144	-6069.659544820687	-0.0167286672602869	0.0043931383248879	-3.8079081565713615	0.000140232	0.000140232	chr1	247434354	3.8531528719781263	chr1:247434354:TG:T
chr1:247434749	['G', 'T']	98663	82404.5394558099	-3299.797944512914	-0.0007110748893486	0.0043084657456847	-0.165041323598969	0.868912	0.868912	chr1	247434749	0.061024204966319	chr1:247434749:G:T
chr1:247435182	['G', 'A']	98663	39030.53832274022	-2730.517830976329	-0.0241654046688278	0.005344126229331	-4.5218626267091135	6.13691e-06	6.13691e-06	chr1	247435182	5.212050245754683	chr1:247435182:G:A
chr1:247435723	['C', 'T']	98663	32040.24744305799	-2386.469566205548	-0.0296534107169751	0.0057635501067477	-5.144990529753153	2.68045e-07	2.68045e-07	chr1	247435723	6.571792289511841	chr1:247435723:C:T
chr1:247435930	['G', 'A']	98663	119614.79542942892	-5861.735255284023	-0.0169658627425882	0.0043784036996902	-3.874896858822906	0.000106739	0.000106739	chr1	247435930	3.971676870265018	chr1:247435930:G:A
chr1:247436999	['A', 'C']	98663	122257.06534476814	-2272.686076839552	0.0215932718327009	0.0043925351593375	4.915901876573148	8.85162e-07	8.85162e-07	chr1	247436999	6.052977238604414	chr1:247436999:A:C
chr1:247437489	['T', 'C']	98663	29024.35341341037	-2385.599126690326	-0.0406412076759251	0.0059990477478092	-6.774609802158492	1.25439e-11	1.25439e-11	chr1	247437489	10.901567416842456	chr1:247437489:T:C
chr1:247437858	['G', 'A']	98663	67026.51631912035	-3956.849947832224	-0.0206448103231334	0.0044978214697115	-4.589957707782808	4.43881e-06	4.43881e-06	chr1	247437858	5.352733444232924	chr1:247437858:G:A
chr1:247438055	['G', 'A']	98663	78303.34915615025	-1123.7227643375263	0.0183666005141202	0.0043427386778437	4.229266800653909	2.34665e-05	2.34665e-05	chr1	247438055	4.629551680066358	chr1:247438055:G:A
chr1:247438293	['T', 'C']	98663	120414.141111573	-3012.0084432795943	0.0210077835150609	0.0043499527460784	4.829427982637184	1.37131e-06	1.37131e-06	chr1	247438293	5.862864356975049	chr1:247438293:T:C
chr1:247438476	['C', 'T']	98663	120320.19484444076	-3005.1366705647306	0.0211496731023965	0.0043486749563368	4.86347526884648	1.1552e-06	1.1552e-06	chr1	247438476	5.937342819774436	chr1:247438476:C:T
chr1:247438899	['A', 'G']	98663	24156.44837967421	-1370.97330359395	-0.0025649177713646	0.0065037527492505	-0.3943750431872126	0.693305	0.693305	chr1	247438899	0.1590756677305815	chr1:247438899:A:G
chr1:247439666	['A', 'G']	98663	121226.80260943613	-2874.73893530785	0.0216904620527925	0.0043546666742646	4.980969538031377	6.33731e-07	6.33731e-07	chr1	247439666	6.198095048122278	chr1:247439666:A:G
chr1:247440603	['G', 'A']	98663	16971.236158134823	-657.4173451679203	0.010535302418743	0.0075743614515188	1.3909162490034783	0.164254	0.164254	chr1	247440603	0.7844840454712251	chr1:247440603:G:A
chr1:247440956	['C', 'A']	98663	129834.58255862292	-2674.631149084519	0.0206670855942177	0.0044869900284167	4.606002122431786	4.10996e-06	4.10996e-06	chr1	247440956	5.386162404854785	chr1:247440956:C:A
chr1:247441825	['C', 'T']	98663	17176.74095060465	-687.4283095847769	0.0085287483066331	0.007535234870556	1.1318490336590976	0.257701	0.257701	chr1	247441825	0.5888838961808016	chr1:247441825:C:T
chr1:247441919	['G', 'A']	98663	8575.173827550907	189.26226876335883	-0.0128923314888294	0.0105627567513678	-1.2205460934390957	0.222261	0.222261	chr1	247441919	0.6531367359996703	chr1:247441919:G:A
chr1:247442199	['T', 'C']	98663	8580.434835492306	186.9551377542148	-0.0132817544413852	0.0105568691106923	-1.2581149109761245	0.208353	0.208353	chr1	247442199	0.681200241911451	chr1:247442199:T:C
chr1:247442302	['A', 'G']	98663	8579.173908636645	187.4470462160127	-0.0130893738554777	0.0105575410756186	-1.2398127330715447	0.215048	0.215048	chr1	247442302	0.6674645921380356	chr1:247442302:A:G
chr1:247442974	['T', 'C']	98663	76998.97356814797	-3534.02804610846	-0.0207405823567909	0.0043495976803407	-4.768390982580745	1.85968e-06	1.85968e-06	chr1	247442974	5.730561779540338	chr1:247442974:T:C
chr1:247443437	['G', 'A']	98663	84766.76055352799	-3317.3026675598903	0.0073836329292493	0.004319974150489	1.7091845163965682	0.0874199	0.0874199	chr1	247443437	1.0583896946374098	chr1:247443437:G:A
chr1:247443728	['G', 'C']	98663	29560.99615825165	-1576.425964875186	-0.0275596501545861	0.0059475332597714	-4.633795045922164	3.59481e-06	3.59481e-06	chr1	247443728	5.444324058864456	chr1:247443728:G:C
chr1:247443750	['G', 'A']	98663	108008.2732590558	-2700.595642040325	0.003350530728775	0.0042641711581554	0.7857402070662585	0.432022	0.432022	chr1	247443750	0.3644941368996138	chr1:247443750:G:A
chr1:247444340	['C', 'T']	98663	78503.3004359286	-3964.927228198444	0.0005548734011576	0.0043805003565221	0.1266689546849388	0.899203	0.899203	chr1	247444340	0.0461422528412148	chr1:247444340:C:T
chr1:247444865	['C', 'A']	98663	27997.553925841832	-1897.0078615666373	-0.0331389896727242	0.0060778394737291	-5.452429241667914	4.98051e-08	4.98051e-08	chr1	247444865	7.302726183576592	chr1:247444865:C:A
chr1:247445217	['T', 'G']	98663	41663.512992872405	-2370.9557685354257	-0.0089167935401539	0.0052374657478826	-1.7025015473864922	0.0886645	0.0886645	chr1	247445217	1.0522502306774053	chr1:247445217:T:G
chr1:247445326	['A', 'G']	98663	29250.93901956612	-1696.6339809651752	-0.0303395432138365	0.005974220004657	-5.078410769972622	3.81296e-07	3.81296e-07	chr1	247445326	6.418737750684996	chr1:247445326:A:G
chr1:247445349	['T', 'C']	98663	29238.892014684738	-1690.9997228984478	-0.0302293118855695	0.0059744259119949	-5.059785212982147	4.2048e-07	4.2048e-07	chr1	247445349	6.376254656456332	chr1:247445349:T:C
chr1:247445475	['C', 'G']	98663	29230.555199643182	-1693.6848852525302	-0.0302929513250043	0.0059738606332478	-5.070916980621775	3.96618e-07	3.96618e-07	chr1	247445475	6.401627579784567	chr1:247445475:C:G
chr1:247445495	['T', 'C']	98663	190259.6418942204	-6564.093971289066	0.0144362153273063	0.0114402970419774	1.2618741693800533	0.206997	0.206997	chr1	247445495	0.6840359487116184	chr1:247445495:T:C
chr1:247446346	['G', 'A']	98663	29367.38122751001	-1693.3722797414257	-0.0307001483515941	0.0059619615402171	-5.14933686581212	2.6191e-07	2.6191e-07	chr1	247446346	6.581847919436895	chr1:247446346:G:A
chr1:247447109	['C', 'T']	98663	109013.20299669508	-5951.578669651133	-0.0188564139669558	0.004302081264005	-4.383091069135483	1.17128e-05	1.17128e-05	chr1	247447109	4.931339272375157	chr1:247447109:C:T
chr1:247447821	['A', 'G']	98663	12602.491265531808	-510.7508671711406	0.0136803087407227	0.0086857737191072	1.5750247684473213	0.115254	0.115254	chr1	247447821	0.9383439930725264	chr1:247447821:A:G
chr1:247448157	['G', 'A']	98663	29986.37279834512	-1889.822515761159	-0.0309909279582004	0.0059169299284442	-5.237670267011088	1.62949e-07	1.62949e-07	chr1	247448157	6.787948300407886	chr1:247448157:G:A
chr1:247448158	['G', 'C']	98663	29978.93866791042	-1889.0640765761505	-0.031018011088922	0.0059170766353507	-5.242117518574822	1.5907e-07	1.5907e-07	chr1	247448158	6.798411718926482	chr1:247448158:G:C
chr1:247448212	['T', 'C']	98663	7539.497077462463	43.03074207844974	-0.0118512096118311	0.0111724538867009	-1.0607526092310022	0.288805	0.288805	chr1	247448212	0.5393952922186992	chr1:247448212:T:C
chr1:247448357	['CAG', 'C']	98663	9836.61835733882	-41.659621341083664	0.0404947098473608	0.0098508079227858	4.110800876920225	3.94608e-05	3.94608e-05	chr1	247448357	4.403834114419264	chr1:247448357:CAG:C
chr1:247448679	['TC', 'T']	98663	8514.121834769385	164.60009132868873	-0.0134970667132462	0.0105533510613912	-1.2789365799290378	0.200922	0.200922	chr1	247448679	0.6969725074752557	chr1:247448679:TC:T
chr1:247448734	['G', 'C']	98663	119129.35617688208	-2676.4152277885973	0.0003872223843519	0.0043801528535663	0.0884038519424477	0.929556	0.929556	chr1	247448734	0.0317244415473894	chr1:247448734:G:C
chr1:247448900	['T', 'A']	98663	30599.721726084885	-1964.197160540588	-0.0313528192239182	0.0058652059741223	-5.345561496433211	9.03368e-08	9.03368e-08	chr1	247448900	7.044135297513347	chr1:247448900:T:A
chr1:247448993	['C', 'T']	98663	109116.33089688874	-5861.538592527006	-0.0172770957813461	0.0043050630146138	-4.013203923542541	5.99443e-05	5.99443e-05	chr1	247448993	4.222252106914384	chr1:247448993:C:T
chr1:247449133	['A', 'T']	98663	79850.27970354751	-857.7466557656527	0.0196887857279716	0.0043374337386115	4.539270664287851	5.65157e-06	5.65157e-06	chr1	247449133	5.247830888884936	chr1:247449133:A:T
chr1:247449260	['T', 'C']	98663	115903.79590864392	-5933.226243360641	-0.0196054202361986	0.0043271962573184	-4.530744405928128	5.8845e-06	5.8845e-06	chr1	247449260	5.230290432814783	chr1:247449260:T:C
chr1:247449294	['G', 'A']	98663	21138.49974659423	-1179.5493777439883	0.0009544687347062	0.0068848224515078	0.1386337471196901	0.88974	0.88974	chr1	247449294	0.0507368844359171	chr1:247449294:G:A
chr1:247449718	['T', 'C']	98663	7071.931809427268	-27.268812615729704	-0.0185503453608962	0.0114373205607488	-1.6219135646646317	0.104825	0.104825	chr1	247449718	0.9795351289243942	chr1:247449718:T:C
chr1:247450134	['T', 'C']	98663	92925.383084224	-4742.990842611861	-0.0092292050963153	0.0042755256372015	-2.1586129705343264	0.0308826	0.0308826	chr1	247450134	1.5102861436303592	chr1:247450134:T:C
chr1:247450145	['G', 'A']	98663	2670.29771317358	-139.52186930757625	-0.0153459105133103	0.0182883264521685	-0.8391096119946332	0.40141	0.40141	chr1	247450145	0.3964118124894837	chr1:247450145:G:A
chr1:247450207	['T', 'C']	98663	2156.349691323609	192.84285401655737	-0.0088366579533114	0.0208948025028829	-0.4229117720587309	0.672361	0.672361	chr1	247450207	0.1723974855597682	chr1:247450207:T:C
chr1:247450237	['C', 'T']	98663	5121.311442675127	62.54042577533975	-0.0006218603242399	0.0133763300308132	-0.046489606850865	0.96292	0.96292	chr1	247450237	0.0164097928357673	chr1:247450237:C:T
chr1:247450328	['C', 'T']	98663	20710.679306674778	-1070.9189433983724	-0.0285388374513147	0.0069135142495586	-4.127978394365313	3.66267e-05	3.66267e-05	chr1	247450328	4.436202208726977	chr1:247450328:C:T
chr1:247450586	['C', 'T']	98663	89417.4698791516	-933.041716179188	0.0154503037622783	0.0042886750620588	3.602582041937504	0.000315227	0.000315227	chr1	247450586	3.501376591154506	chr1:247450586:C:T
chr1:247450892	['A', 'G']	98663	28972.055526273107	-1060.4620652884348	-0.0032802400178571	0.006004006695157	-0.5463418321140604	0.584832	0.584832	chr1	247450892	0.2329688722964266	chr1:247450892:A:G
chr1:247451084	['T', 'C']	98663	28860.387722001466	-1073.1708561534126	-0.0034510960311502	0.00601409587003	-0.5738345556392123	0.566081	0.566081	chr1	247451084	0.2471214215747479	chr1:247451084:T:C
chr1:247451105	['G', 'A']	98663	28865.877711331843	-1073.887655670181	-0.0034450792130734	0.0060132764405594	-0.5729121631323078	0.566705	0.566705	chr1	247451105	0.2466429555906724	chr1:247451105:G:A
chr1:247451315	['C', 'T']	98663	77404.33705370722	-1251.1407000755876	0.015050412302749	0.0043517250769064	3.45849336453213	0.000543435	0.000543435	chr1	247451315	3.2648523942262484	chr1:247451315:C:T
chr1:247451594	['A', 'C']	98663	87538.54899198248	-3850.484985062887	-0.0033412844266392	0.0042866963957423	-0.7794544138833525	0.435714	0.435714	chr1	247451594	0.3607984854508312	chr1:247451594:A:C
chr1:247451959	['GA', 'G']	98663	88290.1589275759	-1767.364334449623	0.0134264534139734	0.0042758801376965	3.1400443842203307	0.00168972	0.00168972	chr1	247451959	2.7721852554630257	chr1:247451959:GA:G
chr1:247452038	['C', 'T']	98663	25023.521757199185	-771.7549078239829	-0.0083672069626581	0.0064102141582519	-1.305292889768261	0.191796	0.191796	chr1	247452038	0.7171604544961286	chr1:247452038:C:T
chr1:247452168	['T', 'C']	98663	171710.4807472051	-5863.113419341596	0.0086100944614148	0.0063527239513409	1.355338989599476	0.175313	0.175313	chr1	247452168	0.7561858784359725	chr1:247452168:T:C
chr1:247452367	['G', 'A']	98663	36400.90306851704	-605.5002559542639	0.0101093781129711	0.0054896830236217	1.841523102421609	0.0655479	0.0655479	chr1	247452367	1.1834412175211326	chr1:247452367:G:A
chr1:247452478	['A', 'G']	98663	153343.421638992	-3999.452883212121	0.0349109130573493	0.0051085038632543	6.8338820899138	8.31244e-12	8.31244e-12	chr1	247452478	11.080271476457314	chr1:247452478:A:G
chr1:247452585	['T', 'C']	98663	154250.0144454469	-4075.1295683188414	0.0364559588860717	0.0051499949160324	7.078833956239524	1.46337e-12	1.46337e-12	chr1	247452585	11.834645852519795	chr1:247452585:T:C
chr1:247452741	['G', 'A']	98663	173226.80168062114	-6326.482599312496	0.0038927109533812	0.0065660210286496	0.5928569123364152	0.553278	0.553278	chr1	247452741	0.2570565982994148	chr1:247452741:G:A
chr1:247452798	['G', 'C']	98663	177690.81086039817	-5862.645816149772	0.0094008814637685	0.0071108014963912	1.3220565176147294	0.186152	0.186152	chr1	247452798	0.7301322934004759	chr1:247452798:G:C
chr1:247452879	['A', 'T']	98663	19055.51078560568	-804.3719777295723	-0.0094221675968947	0.0072045851070029	-1.3078015537266954	0.190944	0.190944	chr1	247452879	0.719093983835996	chr1:247452879:A:T
chr1:247453017	['T', 'C']	98663	36591.19218643878	388.5001510980709	0.011085427040163	0.0055898307701919	1.9831417972931509	0.0473544	0.0473544	chr1	247453017	1.3246396617094751	chr1:247453017:T:C
chr1:247453144	['A', 'G']	98663	152795.68127401196	-4068.8534844244655	0.0349440551212378	0.0050963859221038	6.856634418064682	7.09144e-12	7.09144e-12	chr1	247453144	11.149265567277602	chr1:247453144:A:G
chr1:247453277	['G', 'A']	98663	176826.33780345647	-6065.151976499789	0.0047948150502949	0.0069863835514015	0.6863085908492735	0.49252	0.49252	chr1	247453277	0.3075761292003195	chr1:247453277:G:A
chr1:247453421	['T', 'C']	98663	152787.13148504813	-4076.126959562535	0.034731323416622	0.0050965311140602	6.814698593874147	9.50013e-12	9.50013e-12	chr1	247453421	11.022270451774691	chr1:247453421:T:C
chr1:247453431	['G', 'A']	98663	152283.8912765828	-4033.553424395012	0.0345877481259769	0.0050719567532141	6.819409117409879	9.19394e-12	9.19394e-12	chr1	247453431	11.036498334798669	chr1:247453431:G:A
chr1:247453500	['C', 'T']	98663	152780.3880593989	-4074.780989797738	0.0347926578717959	0.0050956391429849	6.827928135314298	8.66457e-12	8.66457e-12	chr1	247453500	11.062252985317174	chr1:247453500:C:T
chr1:247453537	['C', 'T']	98663	24940.26391169495	-1822.1077645718465	-0.0488005115200982	0.0064094865469376	-7.613794203751695	2.68518e-14	2.68518e-14	chr1	247453537	13.571026596226424	chr1:247453537:C:T
chr1:247453734	['G', 'T']	98663	135101.64783820775	-3695.746459181753	0.0114369054166308	0.0045646960915051	2.5055130040124456	0.012229	0.012229	chr1	247453734	1.9126090550028123	chr1:247453734:G:T
chr1:247453784	['T', 'C']	98663	19241.95027013877	-753.7828748112889	-0.0088082967647247	0.007171974819323	-1.2281550042525429	0.219392	0.219392	chr1	247453784	0.6587792127649522	chr1:247453784:T:C
chr1:247453832	['G', 'A']	98663	173770.56752181798	-4578.012304371295	0.0502902107548813	0.0065478504476428	7.680415299189547	1.60025e-14	1.60025e-14	chr1	247453832	13.795812164132172	chr1:247453832:G:A
chr1:247454074	['T', 'G']	98663	173455.5161208583	-4640.563145940831	0.0479681115227765	0.0065099039186277	7.368482257551962	1.73923e-13	1.73923e-13	chr1	247454074	12.759642982042228	chr1:247454074:T:G
chr1:247454449	['C', 'T']	98663	153779.26220983273	-3962.930390013525	0.033023926022467	0.0051296886066982	6.437803257559321	1.21769e-10	1.21769e-10	chr1	247454449	9.914463260492289	chr1:247454449:C:T
chr1:247454453	['A', 'G']	98663	152072.578667802	-4210.890929829508	0.0326238383310142	0.0050787468149906	6.4236000571480165	1.33692e-10	1.33692e-10	chr1	247454453	9.87389457972234	chr1:247454453:A:G
chr1:247454527	['C', 'T']	98663	18889.148707136846	-783.951148058358	-0.0085195165900556	0.0072303925065651	-1.1782924069917378	0.238683	0.238683	chr1	247454527	0.6221785121583496	chr1:247454527:C:T
chr1:247454834	['T', 'C']	98663	153726.7200786683	-3962.902449560072	0.0329996007746825	0.0051277913920344	6.435441353161268	1.23677e-10	1.23677e-10	chr1	247454834	9.907711057863391	chr1:247454834:T:C
chr1:247454937	['G', 'A']	98663	153734.48902134906	-3960.2278355429967	0.0330203873008747	0.0051282557278502	6.43891199137152	1.20883e-10	1.20883e-10	chr1	247454937	9.917634770481753	chr1:247454937:G:A
chr1:247455143	['T', 'C']	98663	153644.1298807931	-3965.859897248919	0.0329974161738445	0.0051240543535939	6.439708460684194	1.20251e-10	1.20251e-10	chr1	247455143	9.919911303372624	chr1:247455143:T:C
chr1:247455329	['G', 'T']	98663	153571.23479979727	-3958.578117548937	0.032919144397101	0.0051194032386539	6.43026986984453	1.27957e-10	1.27957e-10	chr1	247455329	9.892935950666072	chr1:247455329:G:T
chr1:247455596	['C', 'T']	98663	22395.815944452886	-2207.49924023872	-0.0560572414854041	0.0066923188666257	-8.376355431143383	5.52964e-17	5.52964e-17	chr1	247455596	16.257303141950768	chr1:247455596:C:T
chr1:247455716	['G', 'T']	98663	151910.3334685022	-4197.410079979568	0.0325899274811051	0.0050702316958814	6.427699844087653	1.30138e-10	1.30138e-10	chr1	247455716	9.885595871919346	chr1:247455716:G:T
chr1:247455744	['A', 'G']	98663	153573.79168567347	-3956.5454667913473	0.0329909904278316	0.0051197093070823	6.443918677608042	1.16962e-10	1.16962e-10	chr1	247455744	9.93195521407348	chr1:247455744:A:G
chr1:247455814	['C', 'T']	98663	153561.45920767187	-3961.286577957931	0.0328728480090584	0.0051194940834197	6.421112608670062	1.35894e-10	1.35894e-10	chr1	247455814	9.8667997178401	chr1:247455814:C:T
chr1:247455853	['T', 'C']	98663	153886.3583019958	-3911.899159824801	0.0333642751111778	0.005131047855568	6.502429143195786	7.94089e-11	7.94089e-11	chr1	247455853	10.100130819937169	chr1:247455853:T:C
chr1:247455959	['T', 'C']	98663	22464.049161716703	-2221.7232773159803	-0.0561201543042238	0.006681775407385	-8.398988424872314	4.56216e-17	4.56216e-17	chr1	247455959	16.340829487604175	chr1:247455959:T:C
chr1:247455978	['A', 'G']	98663	153341.2044906234	-3983.316135073077	0.033152771559788	0.0051112238648968	6.486268736432439	8.84023e-11	8.84023e-11	chr1	247455978	10.053536435616858	chr1:247455978:A:G
chr1:247456008	['T', 'C']	98663	175987.48606268244	-6163.854554304015	0.0015337715338418	0.0068703836800523	0.2232439417168265	0.823346	0.823346	chr1	247456008	0.0844176200578242	chr1:247456008:T:C
chr1:247456040	['C', 'T']	98663	22454.365518919083	-2217.1288951562174	-0.0558845824371386	0.0066829110472099	-8.362311280571374	6.22898e-17	6.22898e-17	chr1	247456040	16.205583063555718	chr1:247456040:C:T
chr1:247456205	['C', 'A']	98663	22464.0491617167	-2217.516540441901	-0.0559736773169831	0.0066817931282997	-8.377044341572713	5.49741e-17	5.49741e-17	chr1	247456205	16.259841871894107	chr1:247456205:C:A
chr1:247456685	['C', 'T']	98663	181059.18640270847	-6846.113808982536	-0.006407340628446	0.0078376017643969	-0.8175129103333698	0.413637	0.413637	chr1	247456685	0.3833806203562698	chr1:247456685:C:T
chr1:247456954	['T', 'G']	98663	171666.43956333562	-4846.939294202342	0.0478061162747539	0.006341007317562	7.539199038983929	4.76889e-14	4.76889e-14	chr1	247456954	13.321582694958453	chr1:247456954:T:G
chr1:247457352	['T', 'C']	98663	159169.5193808664	-4530.984093638346	0.0345390679733314	0.0053877828868122	6.410627283789206	1.45574e-10	1.45574e-10	chr1	247457352	9.836916184534198	chr1:247457352:T:C
chr1:247457537	['C', 'T']	98663	22641.376891654923	-2190.4789323096843	-0.0551566309011286	0.0066583232702977	-8.28386196674741	1.20716e-16	1.20716e-16	chr1	247457537	15.918235163612756	chr1:247457537:C:T
chr1:247457731	['G', 'A']	98663	34906.830388728384	-2533.7327043090845	-0.0398094291796216	0.0055597571056864	-7.160282081191107	8.107e-13	8.107e-13	chr1	247457731	12.091139826982724	chr1:247457731:G:A
chr1:247457950	['A', 'T']	98663	194931.85440465453	-6997.509840022503	-0.0571589535744172	0.0200995324021993	-2.8437951903877576	0.00445889	0.00445889	chr1	247457950	2.3507732414836005	chr1:247457950:A:T
chr1:247458021	['G', 'A']	98663	160745.7310063059	-4330.611359807617	0.0343828543432233	0.0054615216491261	6.295471583221669	3.0775e-10	3.0775e-10	chr1	247458021	9.511801938396646	chr1:247458021:G:A
chr1:247458926	['A', 'G']	98663	167804.5117691185	-4341.57014618716	0.0387724137207903	0.0059559670872207	6.509843515418527	7.55883e-11	7.55883e-11	chr1	247458926	10.121545421941525	chr1:247458926:A:G
chr1:247458977	['T', 'G']	98663	22210.07798369762	-2159.0666318480403	-0.0537382802988612	0.0067175120349401	-7.999729664695729	1.26034e-15	1.26034e-15	chr1	247458977	14.899512280116538	chr1:247458977:T:G
chr1:247459055	['A', 'G']	98663	168035.84380987132	-4396.643361972955	0.0378576041894936	0.0059758390517231	6.335111080104651	2.38188e-10	2.38188e-10	chr1	247459055	9.623080122219571	chr1:247459055:A:G
chr1:247459259	['C', 'T']	98663	78063.45062141394	-635.7716193557258	0.0078892194552144	0.0044705557035665	1.7647066669856308	0.0776162	0.0776162	chr1	247459259	1.1100476236345176	chr1:247459259:C:T
chr1:247459319	['T', 'C']	98663	37217.46594066232	-2080.608239432973	-0.0055045423673906	0.0054711042441226	-1.0061117686258605	0.314364	0.314364	chr1	247459319	0.5025671938556819	chr1:247459319:T:C
chr1:247459396	['C', 'T']	98663	74606.36730059609	-3629.508064262671	-0.0081563932026248	0.00438843541608	-1.8586107414816635	0.0630853	0.0630853	chr1	247459396	1.20007182732693	chr1:247459396:C:T
chr1:247459406	['C', 'G']	98663	75269.7321506412	-3777.1159725841785	-0.008514985822796	0.0043870364562616	-1.940942571982177	0.0522681	0.0522681	chr1	247459406	1.281763286673115	chr1:247459406:C:G
chr1:247459498	['T', 'C']	98663	38952.106391606256	594.784457665406	0.0060730367224045	0.0054711804507419	1.1100048293199671	0.267	0.267	chr1	247459498	0.5734887386354247	chr1:247459498:T:C
chr1:247459572	['T', 'C']	98663	142071.27958155517	-2883.957422128265	0.0271423119534767	0.0047373962837878	5.729373336649561	1.01095e-08	1.01095e-08	chr1	247459572	7.99527032340116	chr1:247459572:T:C
chr1:247459751	['A', 'G']	98663	37987.47049401362	529.813850243217	0.0072296109996126	0.0055209776507977	1.3094802147166862	0.190375	0.190375	chr1	247459751	0.7203900836559011	chr1:247459751:A:G
chr1:247459862	['T', 'G']	98663	37936.53518599249	448.7303616377736	0.005612740182433	0.0055240034947763	1.016063836263063	0.309601	0.309601	chr1	247459862	0.5091976452314559	chr1:247459862:T:G
chr1:247459931	['C', 'G']	98663	36613.53522911598	315.99761642118847	0.0069128004718692	0.0055912975386415	1.2363499570707333	0.216331	0.216331	chr1	247459931	0.6648812421685509	chr1:247459931:C:G
chr1:247459967	['T', 'C']	98663	37596.76674880093	471.93660590304376	0.0071628633849322	0.0055435537423723	1.2921067816448963	0.196323	0.196323	chr1	247459967	0.7070288181384086	chr1:247459967:T:C
chr1:247459991	['A', 'G']	98663	36310.67279031572	320.8958137536076	0.0077570368318368	0.005601972015486	1.3846975333674396	0.166148	0.166148	chr1	247459991	0.7795048821565106	chr1:247459991:A:G
chr1:247460013	['C', 'T']	98663	36932.60425622518	454.1439542711953	0.0077995211242325	0.0055700516166933	1.400260116236182	0.161439	0.161439	chr1	247460013	0.7919915412448442	chr1:247460013:C:T
chr1:247460022	['A', 'G']	98663	37512.63027562007	481.9151810175602	0.0072017126957374	0.0055422443941588	1.2994217114148878	0.193802	0.193802	chr1	247460022	0.7126417454251814	chr1:247460022:A:G
chr1:247460134	['G', 'T']	98663	37727.50058796098	469.5166571825468	0.0063362757533608	0.005534749250517	1.144817130201312	0.252288	0.252288	chr1	247460134	0.5981034060726884	chr1:247460134:G:T
chr1:247460144	['G', 'A']	98663	37757.888519438406	478.65083856573386	0.0064849773758451	0.0055331651354374	1.1720194892272036	0.241192	0.241192	chr1	247460144	0.6176371012311995	chr1:247460144:G:A
chr1:247460471	['G', 'A']	98663	37251.642951265	474.29670663619856	0.0060777166815602	0.0055663605487057	1.091865434942663	0.274895	0.274895	chr1	247460471	0.5608331593640892	chr1:247460471:G:A
chr1:247460613	['C', 'A']	98663	37598.47835695315	526.0166131738789	0.0063900778878677	0.0055512282719441	1.1511106326077658	0.24969	0.24969	chr1	247460613	0.6025988506473892	chr1:247460613:C:A
chr1:247460672	['C', 'T']	98663	37330.72934747346	485.7337443733181	0.0061844359898559	0.0055613677261687	1.112035077406476	0.266126	0.266126	chr1	247460672	0.5749126936375443	chr1:247460672:C:T
chr1:247460697	['T', 'C']	98663	37345.1967101727	489.7213631080388	0.0063462507939736	0.0055613400672146	1.1411369772883069	0.253816	0.253816	chr1	247460697	0.5954810044135357	chr1:247460697:T:C
chr1:247460708	['T', 'G']	98663	37350.44949884348	487.2508780246087	0.0063531000834794	0.0055618545855979	1.1422628883413206	0.253348	0.253348	chr1	247460708	0.5962825198019355	chr1:247460708:T:G
chr1:247461161	['G', 'T']	98663	37323.21382659474	497.2632518289154	0.0065967495796157	0.0055616911288069	1.1861049862060258	0.235584	0.235584	chr1	247461161	0.6278542085694462	chr1:247461161:G:T
chr1:247461270	['AAAAC', 'A']	98663	37324.05277403266	498.3239344687628	0.006634001178596	0.0055615061305904	1.1928425543049184	0.232934	0.232934	chr1	247461270	0.6327671154383615	chr1:247461270:AAAAC:A
chr1:247461301	['A', 'G']	98663	37324.5660715915	493.6118414674247	0.0064464607928951	0.0055612899393463	1.1591664637526131	0.246391	0.246391	chr1	247461301	0.6083751598262911	chr1:247461301:A:G
chr1:247461374	['A', 'C']	98663	37338.59648197901	501.11805409197336	0.0067830152373731	0.0055609956951734	1.219748334504269	0.222563	0.222563	chr1	247461374	0.6525470333141753	chr1:247461374:A:C
chr1:247461379	['T', 'C']	98663	37337.10978292828	502.1208652849559	0.0068025021486752	0.0055610900259941	1.2232317975214275	0.221245	0.221245	chr1	247461379	0.6551265353056005	chr1:247461379:T:C
chr1:247461596	['A', 'G']	98663	37319.21273165985	492.0085916919245	0.0063890688837232	0.005562135543923	1.148671914459849	0.250694	0.250694	chr1	247461596	0.60085606013063	chr1:247461596:A:G
chr1:247461808	['T', 'C']	98663	37334.18962126433	489.2863194809565	0.0063925047422992	0.0055608477615853	1.149555790118736	0.25033	0.25033	chr1	247461808	0.6014871006365776	chr1:247461808:T:C
chr1:247461982	['C', 'T']	98663	37205.95593770609	473.7214118730945	0.0061451492239402	0.0055689707096799	1.1034622992824843	0.269829	0.269829	chr1	247461982	0.568911376149849	chr1:247461982:C:T
chr1:247462000	['G', 'A']	98663	37214.72794475542	483.3225359345635	0.006477919143123	0.0055685393126166	1.1633067092560407	0.244708	0.244708	chr1	247462000	0.6113518324501612	chr1:247462000:G:A
chr1:247462022	['G', 'A']	98663	37204.47723446973	474.999707015756	0.0063362991718499	0.0055684487492839	1.1378930573195576	0.255168	0.255168	chr1	247462022	0.5931737903537184	chr1:247462022:G:A
chr1:247462323	['C', 'G']	98663	37336.541099431335	491.6499880899396	0.0064134378319599	0.0055610790935185	1.1532721840685245	0.248801	0.248801	chr1	247462323	0.6041478784281276	chr1:247462323:C:G
chr1:247462327	['G', 'A']	98663	37335.05455817207	488.2358018255401	0.0062876139889128	0.0055611613523592	1.1306296635765465	0.258214	0.258214	chr1	247462327	0.5880202145950988	chr1:247462327:G:A
chr1:247462383	['C', 'T']	98663	37337.40590346057	491.18965644759805	0.0064155136881761	0.0055606959626672	1.1537249530001097	0.248616	0.248616	chr1	247462383	0.6044709252192773	chr1:247462383:C:T
chr1:247462401	['A', 'G']	98663	37338.51377978694	488.0991346397974	0.0063085221637835	0.0055605632508849	1.1345113577800807	0.256583	0.256583	chr1	247462401	0.5907721213467834	chr1:247462401:A:G
chr1:247462435	['A', 'G']	98663	37336.78427417312	491.2066697285408	0.0064052157524387	0.0055609720100472	1.1518158589660534	0.2494	0.2494	chr1	247462435	0.6031035508574761	chr1:247462435:A:G
chr1:247462488	['C', 'T']	98663	188945.66024387028	-6850.5151439651145	-0.0035380036316202	0.0106292189863908	-0.3328564061150812	0.739243	0.739243	chr1	247462488	0.1312127791802914	chr1:247462488:C:T
chr1:247462534	['G', 'A']	98663	37342.78894905492	491.98757110293866	0.0065308652172193	0.0055613837779714	1.1743237794679804	0.240268	0.240268	chr1	247462534	0.6193040666860761	chr1:247462534:G:A
chr1:247462592	['T', 'C']	98663	37319.02113204487	488.1967326761553	0.0062681450879945	0.0055618760037995	1.126983967947609	0.259752	0.259752	chr1	247462592	0.5854410998415458	chr1:247462592:T:C
chr1:247462613	['G', 'T']	98663	37326.97151083806	489.3929841252751	0.0063312275340633	0.0055613215544973	1.1384393928711825	0.25494	0.25494	chr1	247462613	0.593562018526842	chr1:247462613:G:T
chr1:247462633	['A', 'AG']	98663	37334.7306046719	486.0023528074672	0.0062431634884829	0.0055614705020991	1.1225742339416394	0.261621	0.261621	chr1	247462633	0.5823273986578731	chr1:247462633:A:AG
chr1:247462846	['T', 'C']	98663	37341.81261087737	486.12364570924194	0.0062198770289178	0.0055604488851173	1.11859260959407	0.263317	0.263317	chr1	247462846	0.5795211015173263	chr1:247462846:T:C
chr1:247462900	['A', 'T']	98663	37397.5266050388	493.8272491788465	0.0065637720220258	0.0055638066669669	1.1797268336076066	0.238112	0.238112	chr1	247462900	0.6232187171425404	chr1:247462900:A:T
chr1:247462960	['A', 'G']	98663	38246.500721771576	421.7458363840139	0.0053014796251776	0.0055886489455166	0.9486156094006696	0.342818	0.342818	chr1	247462960	0.46493638308652	chr1:247462960:A:G
chr1:247462972	['C', 'T']	98663	40679.2120616279	365.2311883649882	0.0070764428101827	0.0056652200891662	1.2491028942927058	0.21163	0.21163	chr1	247462972	0.6744227680595822	chr1:247462972:C:T
chr1:247463095	['TC', 'T']	98663	36234.03363591086	327.7317837954636	0.0069297565271059	0.0056255797614876	1.2318297528277151	0.218016	0.218016	chr1	247463095	0.6615116327406965	chr1:247463095:TC:T
chr1:247463173	['C', 'T']	98663	37341.70497769669	488.0618520878862	0.0062681492314587	0.0055610367444734	1.127154794955836	0.25968	0.25968	chr1	247463173	0.5855614975178434	chr1:247463173:C:T
chr1:247463348	['G', 'A']	98663	7542.458680073387	164.98533558106695	0.0014233568973505	0.0111451984398884	0.1277103234211092	0.898378	0.898378	chr1	247463348	0.0465408918708069	chr1:247463348:G:A
chr1:247463449	['T', 'G']	98663	37355.086710124815	481.8941184589629	0.006149666416486	0.0055601469886223	1.106025871091175	0.268718	0.268718	chr1	247463449	0.570703241498173	chr1:247463449:T:G
chr1:247463510	['G', 'A']	98663	37336.19000648797	487.17045367655294	0.006256218098504	0.0055611046332761	1.1249955739132331	0.260594	0.260594	chr1	247463510	0.5840355878440373	chr1:247463510:G:A
chr1:247463542	['G', 'C']	98663	37337.91970603143	486.4863418092249	0.0062336507279093	0.0055609318762474	1.120972323817751	0.262302	0.262302	chr1	247463542	0.5811983979889359	chr1:247463542:G:C
chr1:247463611	['A', 'G']	98663	37328.05342281063	491.1989025812617	0.0063719732223737	0.0055614934700411	1.1457305949738994	0.251909	0.251909	chr1	247463611	0.5987563161044525	chr1:247463611:A:G
chr1:247463626	['A', 'G']	98663	37337.56870735887	490.9288878887021	0.0063875868318159	0.0055610934995878	1.1486206502892462	0.250715	0.250715	chr1	247463626	0.6008196819079602	chr1:247463626:A:G
chr1:247463699	['G', 'A']	98663	37337.29805674664	487.1650944725362	0.0062694844865211	0.0055611062525637	1.1273808126990512	0.259584	0.259584	chr1	247463699	0.5857220796908333	chr1:247463699:G:A
chr1:247463769	['A', 'G']	98663	37354.43630760496	493.80900732365023	0.0065329957424337	0.0055599336970677	1.1750132462693264	0.239992	0.239992	chr1	247463769	0.6198032350124041	chr1:247463769:A:G
chr1:247463856	['C', 'T']	98663	37334.81133356986	489.11032704488	0.0063251922973313	0.0055609102636902	1.1374382965018286	0.255358	0.255358	chr1	247463856	0.5928505317718977	chr1:247463856:C:T
chr1:247463927	['G', 'A']	98663	37334.91931069439	490.7463208261301	0.0063588980334815	0.0055608891487966	1.1435038288539867	0.252832	0.252832	chr1	247463927	0.5971679598836741	chr1:247463927:G:A
chr1:247463957	['G', 'A']	98663	37336.16263228318	491.6826030848522	0.006427613126102	0.0055608176649429	1.1558755408622106	0.247735	0.247735	chr1	247463957	0.6060126319564868	chr1:247463957:G:A
chr1:247463958	['T', 'C']	98663	37335.78417280772	490.38066512470914	0.0063739692044734	0.0055608086867396	1.146230622836002	0.251703	0.251703	chr1	247463958	0.5991116081477784	chr1:247463958:T:C
chr1:247464000	['T', 'C']	98663	18431.29664436334	-840.289925139637	0.0098390857683637	0.0073177836485543	1.344544501572887	0.178775	0.178775	chr1	247464000	0.7476932132870928	chr1:247464000:T:C
chr1:247464753	['A', 'T']	98663	40781.26678020744	226.08953084900463	0.004765988416097	0.0053507145036375	0.890719998769714	0.373082	0.373082	chr1	247464753	0.4281957037580209	chr1:247464753:A:T
chr1:247465019	['G', 'A']	98663	40780.94676644159	225.5037583552437	0.0047567038666984	0.0053515468199286	0.888846538534416	0.374088	0.374088	chr1	247465019	0.4270262228827085	chr1:247465019:G:A
chr1:247465236	['T', 'TTG']	98663	40802.271037985454	233.74965992867325	0.0049353136943811	0.0053505337668572	0.9223965139612706	0.356324	0.356324	chr1	247465236	0.4481549250064419	chr1:247465236:T:TTG
chr1:247465281	['G', 'T']	98663	40787.92175508674	227.54684813674672	0.0048065773093418	0.005350684652192	0.8983107063453397	0.369022	0.369022	chr1	247465281	0.4329477417168438	chr1:247465281:G:T
chr1:247465342	['G', 'A']	98663	40782.26698295874	227.41438961453693	0.0047893177702434	0.0053508189773337	0.8950625671567616	0.370756	0.370756	chr1	247465342	0.4309118119899201	chr1:247465342:G:A
chr1:247465437	['C', 'T']	98663	40813.75175442153	229.06409750207192	0.0047528773861474	0.0053509704696492	0.8882271754452467	0.374421	0.374421	chr1	247465437	0.4266398011509325	chr1:247465437:C:T
chr1:247465443	['T', 'C']	98663	40565.85738476199	182.4910334526196	0.0042651081744103	0.0053601027666954	0.795713880881394	0.4262	0.4262	chr1	247465443	0.3703865546218168	chr1:247465443:T:C
chr1:247465641	['C', 'T']	98663	41502.07997890486	236.4948857472926	0.0061868504084109	0.0053118727036131	1.1647211357686669	0.244135	0.244135	chr1	247465641	0.61236995422791	chr1:247465641:C:T
chr1:247465903	['G', 'A']	98663	108063.52446602537	-3380.3954615070043	0.0039095751922575	0.0042676685532653	0.9160915716536052	0.359621	0.359621	chr1	247465903	0.4441549556545233	chr1:247465903:G:A
chr1:247466107	['C', 'A']	98663	7558.378944700697	167.08089828899028	0.0021043250856034	0.011134562068012	0.1889903772370961	0.850101	0.850101	chr1	247466107	0.0705294729482292	chr1:247466107:C:A
chr1:247466109	['C', 'T']	98663	40771.43830908813	226.73265861713108	0.0046607136094768	0.0053517880591128	0.8708703629510836	0.383827	0.383827	chr1	247466109	0.4158644784317733	chr1:247466109:C:T
chr1:247466324	['C', 'T']	98663	40763.8080237651	225.09275849796185	0.0046386290875568	0.0053527906462872	0.8665814514479916	0.386173	0.386173	chr1	247466324	0.4132180939976459	chr1:247466324:C:T
chr1:247466329	['A', 'C']	98663	40777.37289406994	224.11307238288143	0.0046212956279858	0.0053514085820268	0.8635662101202425	0.387828	0.387828	chr1	247466329	0.4113608393869772	chr1:247466329:A:C
chr1:247466493	['A', 'G']	98663	40782.37355296504	223.12038724890672	0.0046253307000766	0.0053518720611478	0.8642453794167516	0.387455	0.387455	chr1	247466493	0.4117787302842334	chr1:247466493:A:G
chr1:247466527	['C', 'T']	98663	40775.09208138605	224.34287919572537	0.0046422020323141	0.0053522378417537	0.8673385170030364	0.385759	0.385759	chr1	247466527	0.4136839327833076	chr1:247466527:C:T
chr1:247467194	['C', 'T']	98663	7558.229819582404	168.9595884025394	0.0023869932616743	0.0111339620645225	0.214388485234772	0.830245	0.830245	chr1	247467194	0.0807937311814869	chr1:247467194:C:T
chr1:247467910	['T', 'C']	98663	40807.75379421516	228.49188035515093	0.0046745089143474	0.0053497588017778	0.8737793772672532	0.382241	0.382241	chr1	247467910	0.4176627314129661	chr1:247467910:T:C
chr1:247468422	['T', 'A']	98663	40823.86164389117	231.2409689349432	0.0047338944702831	0.0053500494908815	0.8848319026490198	0.376249	0.376249	chr1	247468422	0.4245246456706824	chr1:247468422:T:A
chr1:247468629	['CT', 'C']	98663	39580.62807814353	60.23717325806856	0.0050077431391926	0.0054037974517324	0.926708149948725	0.35408	0.35408	chr1	247468629	0.4508986034168172	chr1:247468629:CT:C
chr1:247469021	['T', 'C']	98663	40555.75474662692	165.185786618602	0.0044226470475274	0.0053592799898219	0.8252315713914358	0.409242	0.409242	chr1	247469021	0.3880198015673683	chr1:247469021:T:C
chr1:247469072	['G', 'A']	98663	40368.31899645211	181.54472829536329	0.004783268926128	0.0053663705400685	0.8913415297011891	0.372748	0.372748	chr1	247469072	0.4285846780997673	chr1:247469072:G:A
chr1:247469366	['G', 'A']	98663	42235.13689673698	474.1208856542673	0.0073811501054454	0.0052964830793166	1.3935945786874342	0.163443	0.163443	chr1	247469366	0.7866336748173097	chr1:247469366:G:A
chr1:247469488	['T', 'C']	98663	108119.53354891684	-3436.0203372028445	0.0029380697503138	0.0042709802887501	0.6879146124960516	0.491508	0.491508	chr1	247469488	0.3084694090066573	chr1:247469488:T:C
chr1:247469723	['G', 'A']	98663	111471.85613487288	-2937.980671841551	0.0033360250954238	0.0042905623062107	0.777526314113841	0.43685	0.43685	chr1	247469723	0.35966765995222	chr1:247469723:G:A
chr1:247470135	['A', 'G']	98663	136489.41865393202	-5544.986601070191	-0.0251080395624881	0.0046055521293812	-5.451689364736673	5.00128e-08	5.00128e-08	chr1	247470135	7.300918830505148	chr1:247470135:A:G
chr1:247470428	['G', 'T']	98663	48563.8599523544	399.6807892520995	0.0048705845303084	0.005070710503452	0.9605329523333324	0.336789	0.336789	chr1	247470428	0.4726421016062234	chr1:247470428:G:T
chr1:247470617	['C', 'T']	98663	48575.72423372912	403.31260704308914	0.005013035725708	0.0050702934548115	0.988707215940501	0.322809	0.322809	chr1	247470617	0.4910543655365548	chr1:247470617:C:T
chr1:247470840	['G', 'A']	98663	39757.4473932304	48.04474242307171	0.0045647477914254	0.0053933991988354	0.846358228482528	0.397355	0.397355	chr1	247470840	0.4008213177955779	chr1:247470840:G:A
chr1:247473216	['G', 'A']	98663	48510.15087103421	415.1557145066792	0.0052641061796344	0.0050721895544119	1.0378370372723045	0.299348	0.299348	chr1	247473216	0.5238236391112991	chr1:247473216:G:A
chr1:247473278	['A', 'T']	98663	40203.70689095737	47.58373798859407	0.0050365071214693	0.0053695416386953	0.9379771050053978	0.348258	0.348258	chr1	247473278	0.4580988984045032	chr1:247473278:A:T
chr1:247473498	['T', 'C']	98663	48642.35331805926	397.7697483657832	0.0046360696423739	0.0050681774914668	0.9147409794111566	0.36033	0.36033	chr1	247473498	0.4432995783102066	chr1:247473498:T:C
chr1:247474040	['G', 'A']	98663	35943.23715763844	-1579.8537507451606	0.0069692364655315	0.0055219584471368	1.26209505780418	0.206918	0.206918	chr1	247474040	0.6842017279874937	chr1:247474040:G:A
chr1:247474156	['C', 'T']	98663	20957.69933607013	-2245.637236024426	-0.0625088497882931	0.0069024531918106	-9.056033855101806	1.37661e-19	1.37661e-19	chr1	247474156	18.8611890799595	chr1:247474156:C:T
chr1:247474750	['G', 'A']	98663	7290.36945812808	209.9619212369132	0.0036943105880967	0.0113361052450678	0.325888875255814	0.744509	0.744509	chr1	247474750	0.1281300479095053	chr1:247474750:G:A
chr1:247475013	['A', 'C']	98663	21146.643644952663	-2254.4999228889683	-0.0629787777986155	0.0068699201701012	-9.16732308953273	4.9387199999999996e-20	4.9387199999999996e-20	chr1	247475013	19.306385595401924	chr1:247475013:A:C
chr1:247475863	['T', 'C']	98663	48605.30126931342	402.0746880220112	0.0049262973889331	0.0050693831600483	0.9717745203710648	0.331165	0.331165	chr1	247475863	0.4799555689586536	chr1:247475863:T:C
chr1:247476176	['G', 'C']	98663	48608.8095542241	397.2250829608334	0.0047679496875124	0.005069165332094	0.940578847828356	0.346923	0.346923	chr1	247476176	0.4597669067247809	chr1:247476176:G:C
chr1:247476755	['A', 'G']	98663	48609.63417602148	402.1271914906855	0.0048557263986955	0.0050701653424595	0.9577057296399958	0.338214	0.338214	chr1	247476755	0.4708084192193389	chr1:247476755:A:G
chr1:247476841	['A', 'C']	98663	49099.91080354878	473.9782209688449	0.0048101626983453	0.0050615787365621	0.950328533585649	0.341948	0.341948	chr1	247476841	0.4660399320435524	chr1:247476841:A:C
chr1:247478398	['T', 'C']	98663	7534.229089803364	248.5929882252484	0.0038205960055706	0.0111702768013866	0.3420323483028055	0.732327	0.732327	chr1	247478398	0.1352949536620729	chr1:247478398:T:C
chr1:247478399	['T', 'C']	98663	7532.229028988444	247.7644106368495	0.00381444959125	0.0111718838391051	0.3414329799866218	0.732778	0.732778	chr1	247478399	0.1350275778527964	chr1:247478399:T:C
chr1:247478533	['C', 'T']	98663	31446.18723201525	-2002.49516631978	-0.0065654494602743	0.0058307800426288	-1.125998479152771	0.260169	0.260169	chr1	247478533	0.5847444523209175	chr1:247478533:C:T
chr1:247478601	['C', 'T']	98663	7723.7828449210865	269.63237819973114	0.0022883591414332	0.0110611464003094	0.2068826375328678	0.836102	0.836102	chr1	247478601	0.077740737710527	chr1:247478601:C:T
chr1:247478968	['G', 'A']	98663	9769.39607131635	-325.87590626557204	0.0218204804046324	0.0098114207561506	2.223987834886548	0.0261515	0.0261515	chr1	247478968	1.5825033957818018	chr1:247478968:G:A
chr1:247479353	['C', 'T']	98663	41375.77428183348	270.65123325661966	0.0080232772485069	0.0053106397362864	1.5107929829405569	0.130844	0.130844	chr1	247479353	0.8832461876334675	chr1:247479353:C:T
chr1:247480406	['T', 'C']	98663	113597.48147810216	-5166.777233130583	-0.0014827506829091	0.0043336596618554	-0.3421474685610838	0.732241	0.732241	chr1	247480406	0.1353459575423796	chr1:247480406:T:C
chr1:247481395	['T', 'A']	98663	40668.70978368845	99.94496071298718	0.0054459175500332	0.0053452387796218	1.0188352241241747	0.308284	0.308284	chr1	247481395	0.5110490146572968	chr1:247481395:T:A
chr1:247483121	['A', 'T']	98663	7284.295320244477	205.35497725266168	0.003292133118494	0.01134111250402	0.2902830844264229	0.7716	0.7716	chr1	247483121	0.1126077810281531	chr1:247483121:A:T
chr1:247483655	['T', 'C']	98663	21184.36185784373	-2212.3910801984453	-0.0609531040658411	0.0068645590856114	-8.879390985737588	6.8321400000000015e-19	6.8321400000000015e-19	chr1	247483655	18.165443242933144	chr1:247483655:T:C
chr1:247483849	['C', 'T']	98663	113551.82898885754	-5179.593966917293	-0.0018553243545935	0.0043329989109211	-0.4281848190446811	0.668518	0.668518	chr1	247483849	0.1748868947663469	chr1:247483849:C:T
chr1:247483905	['C', 'T']	98663	7278.254070109281	208.65273355270568	0.0036585239916951	0.0113459553500981	0.3224518234741261	0.747111	0.747111	chr1	247483905	0.1266148692606057	chr1:247483905:C:T
chr1:247484491	['C', 'T']	98663	163039.2198874867	-4639.910864839498	0.0045564325942903	0.0056217918138374	0.8104947221765181	0.417658	0.417658	chr1	247484491	0.3791791955161614	chr1:247484491:C:T
chr1:247485614	['G', 'A']	98663	21030.91843209601	-2216.4008839266853	-0.0608584577195027	0.0068901156986542	-8.832719272245225	1.0378900000000001e-18	1.0378900000000001e-18	chr1	247485614	17.983848672426365	chr1:247485614:G:A
chr1:247485896	['G', 'T']	98663	17708.794876993095	-789.358158046105	0.0114437611470193	0.0074518586189371	1.5356921987137035	0.124617	0.124617	chr1	247485896	0.9044227080574108	chr1:247485896:G:T
chr1:247486349	['C', 'A']	98663	40467.074171702	86.57366565002016	0.0060002815971341	0.0053566004082869	1.1201659895801563	0.262646	0.262646	chr1	247486349	0.5806292089524616	chr1:247486349:C:A
chr1:247487170	['T', 'C']	98663	40483.87227335387	89.28241521692524	0.0060544188308804	0.0053548241631106	1.130647551900833	0.258206	0.258206	chr1	247487170	0.5880336701384763	chr1:247487170:T:C
chr1:247488824	['C', 'T']	98663	32900.33461729497	-2150.631893221321	-0.0064171820604018	0.0057279764878822	-1.1203226958032566	0.262579	0.262579	chr1	247488824	0.5807400099632487	chr1:247488824:C:T
chr1:247489319	['A', 'G']	98663	7677.23343807014	269.4925388975134	0.0036590670395388	0.0110697879516854	0.3305453596319147	0.740989	0.740989	chr1	247489319	0.1301882390851251	chr1:247489319:A:G
chr1:247489897	['A', 'AC']	98663	40489.4387672344	82.39629616056718	0.0058424686241692	0.0053543982799394	1.0911531639434475	0.275208	0.275208	chr1	247489897	0.5603389457804331	chr1:247489897:A:AC
chr1:247490110	['T', 'C']	98663	108219.22771695048	-1147.2459579809993	0.0243906406381797	0.0043012792997452	5.670554953179684	1.42732e-08	1.42732e-08	chr1	247490110	7.845478648711363	chr1:247490110:T:C
chr1:247491196	['G', 'A']	98663	39704.21938067001	-2615.114947133389	-0.0366307302277092	0.0053205137160647	-6.884810787557296	5.82086e-12	5.82086e-12	chr1	247491196	11.23501284599233	chr1:247491196:G:A
chr1:247491691	['T', 'C']	98663	59797.09111183195	-1411.963540214063	0.0201486670762757	0.0046243973217945	4.357036317211805	1.31968e-05	1.31968e-05	chr1	247491691	4.879531365068615	chr1:247491691:T:C
chr1:247491973	['T', 'C']	98663	59973.78538544229	-1432.5470195900737	0.0198559470474495	0.0046247247886672	4.293433221389917	1.76099e-05	1.76099e-05	chr1	247491973	4.75424311022077	chr1:247491973:T:C
chr1:247492427	['C', 'T']	98663	58406.43156059284	-1662.774299220075	0.019884528905611	0.0046586016185254	4.268347142313709	1.9711e-05	1.9711e-05	chr1	247492427	4.705291342059209	chr1:247492427:C:T
chr1:247493674	['C', 'T']	98663	194729.9736879447	-6967.7112414749545	-0.0139359208310136	0.0194825163021131	-0.715303948161057	0.474423	0.474423	chr1	247493674	0.3238342645616853	chr1:247493674:C:T
chr1:247493680	['C', 'A']	98663	131688.68205408912	-3751.145384219442	0.0171906376060353	0.0045142150775745	3.808112221199612	0.000140116	0.000140116	chr1	247493680	3.853512269318402	chr1:247493680:C:A
chr1:247494401	['AC', 'A']	98663	27857.95296455108	-940.4132055523904	0.0119432486179579	0.0061065357440805	1.955814084857412	0.0504899	0.0504899	chr1	247494401	1.2967954894647673	chr1:247494401:AC:A
chr1:247495984	['T', 'C']	98663	40068.93462150628	37.08067299365258	0.0070018740155244	0.0053597612536891	1.3063779679934528	0.191427	0.191427	chr1	247495984	0.717996806768038	chr1:247495984:T:C
chr1:247495992	['G', 'A']	98663	194729.921062234	-6967.54117881844	-0.0140610299032039	0.0194824245307515	-0.721728955295562	0.470463	0.470463	chr1	247495992	0.3274745263869697	chr1:247495992:G:A
chr1:247497202	['A', 'G']	98663	29559.797622064325	-2007.894850835288	-0.0115494177700775	0.0059915581957529	-1.927615053170032	0.0539059	0.0539059	chr1	247497202	1.268363698686838	chr1:247497202:A:G
chr1:247501185	['T', 'G']	98663	58027.46951911769	-1720.4760308422287	0.0202545967339475	0.0046669136684046	4.34004101491588	1.42598e-05	1.42598e-05	chr1	247501185	4.845886565613571	chr1:247501185:T:G
chr1:247501471	['G', 'A']	98663	62808.36594933757	-3230.9573585269327	-0.0181681250358472	0.004563254049688	-3.98139679229326	6.85605e-05	6.85605e-05	chr1	247501471	4.163926023837933	chr1:247501471:G:A
chr1:247501472	['A', 'T']	98663	62806.912122778725	-3228.546832861673	-0.0181366551800665	0.0045632850461502	-3.9744734323285713	7.05853e-05	7.05853e-05	chr1	247501472	4.151285735118351	chr1:247501472:A:T
chr1:247502038	['G', 'T']	98663	52505.17550333531	-1528.3989717366303	0.0191901661996918	0.0048068265251534	3.992273509200379	6.54901e-05	6.54901e-05	chr1	247502038	4.1838243464254505	chr1:247502038:G:T
chr1:247502863	['A', 'G']	98663	28020.24799018665	-935.9451925738938	0.0121733561337855	0.0060918488805333	1.9983023828259696	0.0456866	0.0456866	chr1	247502863	1.3402111609677465	chr1:247502863:A:G
chr1:247503675	['T', 'C']	98663	28103.27872890376	-956.6378217750336	0.0117367578644447	0.006083487269125	1.929281240385131	0.0536988	0.0536988	chr1	247503675	1.2700354193135042	chr1:247503675:T:C
chr1:247504361	['C', 'T']	98663	160731.66187888983	-4550.434235291165	0.0352678749582058	0.0054875023880425	6.426944803715404	1.30785e-10	1.30785e-10	chr1	247504361	9.88344206328079	chr1:247504361:C:T
chr1:247506371	['GGGTTAA', 'G']	98663	159657.58308659497	-4686.408925892098	0.0347020155560591	0.0054356186225106	6.3841888046278985	1.7307e-10	1.7307e-10	chr1	247506371	9.761778206322196	chr1:247506371:GGGTTAA:G
chr1:247506605	['T', 'C']	98663	40053.119177235065	35.58736878036258	0.0068548978998083	0.0053612965473893	1.2785895798183946	0.201045	0.201045	chr1	247506605	0.6967067233539654	chr1:247506605:T:C
chr1:247507655	['A', 'G']	98663	14213.16086489336	-53.04950513147393	0.0072136066859926	0.0082506343825043	0.8743093381145604	0.381952	0.381952	chr1	247507655	0.4179912115515004	chr1:247507655:A:G
chr1:247509070	['T', 'C']	98663	35018.518334533015	-2279.266943662829	-0.0375004745811819	0.0055778930777155	-6.72305367971316	1.78919e-11	1.78919e-11	chr1	247509070	10.747343537817152	chr1:247509070:T:C
chr1:247509219	['C', 'T']	98663	27990.56739745188	-924.6978587530804	0.0127704942002456	0.0060933496071481	2.0958085492525336	0.0361017	0.0361017	chr1	247509219	1.442472347035174	chr1:247509219:C:T
chr1:247510028	['A', 'T']	98663	34917.016331123414	-2294.0505542817195	-0.0379948721126418	0.0055849360918131	-6.803098815819478	1.02973e-11	1.02973e-11	chr1	247510028	10.987276634403338	chr1:247510028:A:T
chr1:247510712	['G', 'A']	98663	40016.76212056694	31.150387414473787	0.0068693346417562	0.0053627647916243	1.2809315546497373	0.200221	0.200221	chr1	247510712	0.6984903738805659	chr1:247510712:G:A
chr1:247511090	['G', 'T']	98663	57700.79033010263	-1728.8163837137697	0.0195485244815516	0.0046755000595885	4.181055337912234	2.90409e-05	2.90409e-05	chr1	247511090	4.536989928640779	chr1:247511090:G:T
chr1:247511332	['G', 'A']	98663	40038.33360705597	38.04354837183119	0.0070046600126043	0.0053621611586613	1.3063128476267174	0.191449	0.191449	chr1	247511332	0.7179468977708046	chr1:247511332:G:A
chr1:247511617	['G', 'A']	98663	34927.89413291164	-2298.09299226188	-0.0380591999021913	0.005583854742197	-6.815936599241952	9.4187e-12	9.4187e-12	chr1	247511617	11.02600903582575	chr1:247511617:G:A
chr1:247512000	['C', 'T']	98663	14188.595216853546	-54.52936186828449	0.0072669461687702	0.0082572560547947	0.8800679209348982	0.378825	0.378825	chr1	247512000	0.4215613680959503	chr1:247512000:C:T
chr1:247514480	['GCTAT', 'G']	98663	57706.94311984268	-1726.49077282347	0.0195596518506268	0.0046748967526277	4.183975151885945	2.86703e-05	2.86703e-05	chr1	247514480	4.54256776266346	chr1:247514480:GCTAT:G
chr1:247514638	['A', 'C']	98663	40060.27840851496	37.91217327789849	0.0070921950146388	0.0053604565766739	1.3230580106740597	0.185819	0.185819	chr1	247514638	0.7309098814442133	chr1:247514638:A:C
chr1:247514736	['TTTATG', 'T']	98663	40034.52117759171	38.40048397673945	0.0070562263306577	0.005361750165961	1.3160304214571554	0.188167	0.188167	chr1	247514736	0.7254565391157223	chr1:247514736:TTTATG:T
chr1:247515190	['G', 'A']	98663	15928.130078251705	-1424.335432155818	-0.0292487079596795	0.007833961931806	-3.733578004882725	0.000188885	0.000188885	chr1	247515190	3.723802529510076	chr1:247515190:G:A
chr1:247515653	['C', 'T']	98663	32855.99614803701	-2198.916261777182	-0.01148968532621	0.0057332633854713	-2.0040393321761614	0.0450686	0.0450686	chr1	247515653	1.3461259325373682	chr1:247515653:C:T
chr1:247516991	['A', 'C']	98663	73069.7367770061	-2089.614257633048	-0.0020348806618765	0.0044066487232948	-0.4617751015912786	0.644244	0.644244	chr1	247516991	0.1909496174476442	chr1:247516991:A:C
chr1:247517151	['CT', 'C']	98663	39818.82508919883	33.94202896207855	0.0061093343059286	0.0053740890957539	1.1368129923182009	0.255619	0.255619	chr1	247517151	0.5924068684773283	chr1:247517151:CT:C
chr1:247519035	['G', 'A']	98663	34612.927871112995	-1060.311126231055	0.0169565782586128	0.0055909922823224	3.032838788246238	0.00242328	0.00242328	chr1	247519035	2.61559640202868	chr1:247519035:G:A
chr1:247519768	['C', 'T']	98663	35029.905506223906	-2276.50131356824	-0.0366800923316703	0.0055764529860091	-6.577674450712286	4.80239e-11	4.80239e-11	chr1	247519768	10.31854257398113	chr1:247519768:C:T
chr1:247519823	['T', 'G']	98663	125092.69696263105	-3611.3377560245767	0.0121683296005054	0.0044069316709658	2.761179548272544	0.00576036	0.00576036	chr1	247519823	2.239550374019865	chr1:247519823:T:G
chr1:247520042	['T', 'G']	98663	28074.99188087901	-917.0412532906704	0.013025329873443	0.0060856011660528	2.140352204824374	0.0323288	0.0323288	chr1	247520042	1.4904104154951687	chr1:247520042:T:G
chr1:247521293	['T', 'C']	98663	13436.16183800931	-153.15100284726827	0.008052762067664	0.0084862795911665	0.9489154795284166	0.342666	0.342666	chr1	247521293	0.465128984992126	chr1:247521293:T:C
chr1:247521871	['C', 'T']	98663	35059.32681396979	-2291.6310822134024	-0.0371719752108536	0.0055784030982673	-6.663551298829487	2.68687e-11	2.68687e-11	chr1	247521871	10.570753345717351	chr1:247521871:C:T
chr1:247522138	['G', 'A']	98663	35240.01973261558	-2275.961335716034	-0.0366370668120919	0.0055836757312461	-6.561460331063212	5.35457e-11	5.35457e-11	chr1	247522138	10.271275399552083	chr1:247522138:G:A
chr1:247522422	['C', 'T']	98663	20934.848741625192	-2230.9595837110546	-0.0616125127476085	0.0069046457047092	-8.923341672055122	4.59935e-19	4.59935e-19	chr1	247522422	18.33730354035313	chr1:247522422:C:T
chr1:247522455	['C', 'T']	98663	34812.29977072439	-1081.8902786749763	0.0161941116150402	0.0055959137559131	2.8939172977653467	0.00380552	0.00380552	chr1	247522455	2.4195859912717106	chr1:247522455:C:T
chr1:247522483	['TGTG', 'T']	98663	125047.01123185467	-3621.222398467959	0.0119893487105151	0.0044058279429946	2.7212475987806988	0.00650474	0.00650474	chr1	247522483	2.186770057875946	chr1:247522483:TGTG:T
chr1:247522688	['C', 'G']	98663	35543.68329447543	-2169.8089510978343	-0.035433910128766	0.0055459611614308	-6.38913780629945	1.67564e-10	1.67564e-10	chr1	247522688	9.775819280936783	chr1:247522688:C:G
chr1:247523050	['C', 'A']	98663	35666.585672285684	-2178.042823945757	-0.0355805705766123	0.0055504234982383	-6.410424463629719	1.45767e-10	1.45767e-10	chr1	247523050	9.836340784248838	chr1:247523050:C:A
chr1:247523219	['C', 'T']	98663	159689.32973159265	-4695.229102555444	0.0337136060253544	0.0054383893416273	6.199189485625567	5.69784e-10	5.69784e-10	chr1	247523219	9.24428975026901	chr1:247523219:C:T
chr1:247523225	['A', 'G']	98663	125052.27950165744	-3622.184624825964	0.0119733711743298	0.0044055994665067	2.7177620810417507	0.00657366	0.00657366	chr1	247523225	2.182192762064919	chr1:247523225:A:G
chr1:247523485	['G', 'A']	98663	35537.123177827794	-2166.0385375693227	-0.0353446947488613	0.0055462710403093	-6.372695184202512	1.86551e-10	1.86551e-10	chr1	247523485	9.72920241859679	chr1:247523485:G:A
chr1:247523668	['G', 'A']	98663	20928.333313060044	-2234.6179366287565	-0.0618431949987873	0.006905502546228	-8.955640025441443	3.43457e-19	3.43457e-19	chr1	247523668	18.464127627837865	chr1:247523668:G:A
chr1:247524533	['G', 'A']	98663	35540.20436320873	-2180.224214799632	-0.0356864177504363	0.0055458831071289	-6.434758371405851	1.24234e-10	1.24234e-10	chr1	247524533	9.905759531440914	chr1:247524533:G:A
chr1:247524708	['C', 'T']	98663	35548.72822296117	-2187.5843846976813	-0.0359661876222791	0.0055458128790266	-6.485286901456297	8.89797e-11	8.89797e-11	chr1	247524708	10.05070906283347	chr1:247524708:C:T
chr1:247524837	['C', 'T']	98663	35540.76358125437	-2181.1932861014566	-0.0357658300393753	0.0055457878245236	-6.449188315719095	1.12968e-10	1.12968e-10	chr1	247524837	9.947044559981794	chr1:247524837:C:T
chr1:247525041	['G', 'A']	98663	35030.19544063089	-2281.4152134791534	-0.0368484977591093	0.0055760992148012	-6.60829306288136	3.90745e-11	3.90745e-11	chr1	247525041	10.4081065705354	chr1:247525041:G:A
chr1:247525412	['C', 'CA']	98663	159693.09285612925	-4689.1731073955	0.0338800312956534	0.0054381960654906	6.2300128365447165	4.68272e-10	4.68272e-10	chr1	247525412	9.329501809779403	chr1:247525412:C:CA
chr1:247525629	['G', 'A']	98663	35542.16142797774	-2179.8672690994667	-0.0357069300472586	0.0055457336245095	-6.43863056989446	1.21107e-10	1.21107e-10	chr1	247525629	9.916830753855184	chr1:247525629:G:A
chr1:247526230	['C', 'T']	98663	159691.18551894012	-4698.021831571428	0.033592435762464	0.0054377326300239	6.177654924956467	6.53137e-10	6.53137e-10	chr1	247526230	9.184995712900283	chr1:247526230:C:T
chr1:247527115	['T', 'G']	98663	35829.44724677642	-2185.122810027673	-0.0353132252607238	0.0055248196397436	-6.39174263838275	1.64735e-10	1.64735e-10	chr1	247527115	9.783214119761604	chr1:247527115:T:G
chr1:247527498	['C', 'T']	98663	159416.3892003122	-4683.231885432672	0.0335315763527718	0.0054203147727115	6.186278428253943	6.1842e-10	6.1842e-10	chr1	247527498	9.208716473570354	chr1:247527498:C:T
chr1:247527839	['C', 'T']	98663	35311.44219169751	-2281.722928814838	-0.0362959816100226	0.0055555838227157	-6.533243448081046	6.4672e-11	6.4672e-11	chr1	247527839	10.18928370816479	chr1:247527839:C:T
chr1:247527998	['C', 'G']	98663	34755.39753857383	-1055.839832690332	0.0164113437709396	0.005578221788748	2.942038590871993	0.00326135	0.00326135	chr1	247527998	2.486602591285402	chr1:247527998:C:G
chr1:247528805	['A', 'G']	98663	17672.97037059563	-793.2791040623723	0.0112292282720934	0.0074559876682439	1.506068514560488	0.132053	0.132053	chr1	247528805	0.8792517279773445	chr1:247528805:A:G
chr1:247529677	['A', 'C']	98663	76328.28020561603	-3143.2258505468376	-0.0114879580649815	0.0045736555913893	-2.5117671926608303	0.0120144	0.0120144	chr1	247529677	1.9202979130161888	chr1:247529677:A:C
chr1:247529730	['T', 'G']	98663	14057.091759786468	-224.91014029417465	0.0210573936018567	0.0082386467500037	2.5559286908189267	0.010592	0.010592	chr1	247529730	1.9750220279043755	chr1:247529730:T:G
chr1:247529731	['T', 'G']	98663	21028.08373414508	-681.7763334554719	0.0119478847007753	0.0068894425487851	1.7342309796722375	0.0828802	0.0828802	chr1	247529731	1.081549209592187	chr1:247529731:T:G
chr1:247531248	['C', 'G']	98663	132032.02927313824	-5006.424061763391	0.0043680171493179	0.0045138542328986	0.9676912288133293	0.333201	0.333201	chr1	247531248	0.4772937038623982	chr1:247531248:C:G
chr1:247531647	['G', 'C']	98663	28626.580290084225	-978.830618425067	0.0131931380436055	0.0060423874549712	2.183431324442984	0.0290064	0.0290064	chr1	247531647	1.5375061683759563	chr1:247531647:G:C
chr1:247532125	['C', 'G']	98663	27865.54188375535	-2136.5157938855978	-0.0196404405550046	0.0061396407113393	-3.198956010362388	0.0013797	0.0013797	chr1	247532125	2.8602153357063	chr1:247532125:C:G
chr1:247532745	['G', 'A']	98663	159240.98185504312	-5692.505533794665	-0.0144700019960153	0.0053748884354895	-2.6921492733639387	0.00710051	0.00710051	chr1	247532745	2.1487104566004707	chr1:247532745:G:A
chr1:247533137	['G', 'A']	98663	123539.56410126426	-3691.97455137547	0.0126723801471381	0.0043861758639772	2.889163713478446	0.00386352	0.00386352	chr1	247533137	2.413016835232811	chr1:247533137:G:A
chr1:247534145	['A', 'G']	98663	55408.42389100643	-1291.4166169024606	-0.0105520271581803	0.0047710132157145	-2.2116952272159875	0.02699	0.02699	chr1	247534145	1.5687971154434834	chr1:247534145:A:G
chr1:247534282	['G', 'C']	98663	48867.93422133016	-1322.811150704565	-0.0196963405317549	0.0049922881036379	-3.945353337561216	7.97375e-05	7.97375e-05	chr1	247534282	4.098337384841483	chr1:247534282:G:C
chr1:247534862	['T', 'C']	98663	148373.54225966017	-5251.190503915054	0.0203300839015197	0.0049916296359326	4.072835002655675	4.64806e-05	4.64806e-05	chr1	247534862	4.33272827444287	chr1:247534862:T:C
chr1:247534981	['G', 'T']	98663	59901.3568799992	-1740.9278443701685	0.0221029178022425	0.0046319260488355	4.77186327441458	1.8279e-06	1.8279e-06	chr1	247534981	5.738047567155869	chr1:247534981:G:T
chr1:247535480	['G', 'A']	98663	58902.37305127009	-1856.8189735717044	0.0227424670910179	0.0046638946792244	4.876282303784718	1.08272e-06	1.08272e-06	chr1	247535480	5.965483840860606	chr1:247535480:G:A
chr1:247537289	['G', 'A']	98663	7739.706012934093	73.62921040583599	0.0289130029803659	0.0109325706026132	2.644666477018201	0.00817844	0.00817844	chr1	247537289	2.087329528113838	chr1:247537289:G:A
chr1:247537493	['C', 'T']	98663	62770.26730745834	-1326.683881589994	0.0229731829113673	0.0045737859840966	5.022793587467007	5.10139e-07	5.10139e-07	chr1	247537493	6.292311473494211	chr1:247537493:C:T
chr1:247537604	['A', 'G']	98663	16301.313110117688	-891.6392645049549	0.0038773763242171	0.0077314963898529	0.5015039946608453	0.616018	0.616018	chr1	247537604	0.2104065975978104	chr1:247537604:A:G
chr1:247538305	['C', 'T']	98663	59789.543943065095	-1733.9516231346756	0.021879047110426	0.0046343441078835	4.721066584850083	2.34933e-06	2.34933e-06	chr1	247538305	5.629055975511457	chr1:247538305:C:T
chr1:247538512	['C', 'A']	98663	59763.50894124327	-1736.438433762214	0.0218219579459712	0.0046343612291026	4.708730473778074	2.49603e-06	2.49603e-06	chr1	247538512	5.602750199135383	chr1:247538512:C:A
chr1:247538816	['C', 'T']	98663	52637.73722894129	-1377.6973736440211	0.0225255914291179	0.0048098831826662	4.683188878743477	2.82821e-06	2.82821e-06	chr1	247538816	5.548488346482224	chr1:247538816:C:T
chr1:247539376	['G', 'A']	98663	59768.50990430233	-1744.6928901581553	0.0216419914273259	0.0046343841520433	4.669874295548745	3.0178e-06	3.0178e-06	chr1	247539376	5.52030954579785	chr1:247539376:G:A
chr1:247539388	['A', 'G']	98663	148718.62476937735	-5285.146039788497	0.0200226041184875	0.0050055345417437	4.000093087263473	6.33637e-05	6.33637e-05	chr1	247539388	4.198159470896679	chr1:247539388:A:G
chr1:247539732	['ACT', 'A']	98663	13432.95304897827	-278.0109501963992	0.0272980471695225	0.0084364001169563	3.23574590952082	0.00121365	0.00121365	chr1	247539732	2.915906539771765	chr1:247539732:ACT:A
chr1:247540135	['A', 'G']	98663	61417.224950077536	-1511.0047637715984	0.0231670422979024	0.0045980941982689	5.038400976348855	4.70264e-07	4.70264e-07	chr1	247540135	6.327658266416091	chr1:247540135:A:G
chr1:247541758	['T', 'C']	98663	61237.24079406275	-1523.870121742753	0.0226167593661743	0.0046018196888741	4.914742622544484	8.90414e-07	8.90414e-07	chr1	247541758	6.050408020197441	chr1:247541758:T:C
chr1:247541772	['A', 'G']	98663	148400.08221566654	-5264.935398397744	0.0199103525553914	0.0049926142418442	3.987961334668804	6.66915e-05	6.66915e-05	chr1	247541772	4.1759295144842286	chr1:247541772:A:G
chr1:247541949	['A', 'G']	98663	61262.94891925067	-1523.667986843547	0.0226561823069815	0.0046024113972055	4.922676473628086	8.5506e-07	8.5506e-07	chr1	247541949	6.068003409535391	chr1:247541949:A:G
chr1:247542651	['T', 'C']	98663	12159.109149147522	-313.73128426780323	0.0220007655539984	0.0088413762282638	2.488386987046993	0.012834	0.012834	chr1	247542651	1.8916379650448285	chr1:247542651:T:C
chr1:247542908	['G', 'A']	98663	61371.46437441082	-1508.150896056906	0.0228462111696312	0.0045979183802788	4.968816164206429	6.74753e-07	6.74753e-07	chr1	247542908	6.170855175862888	chr1:247542908:G:A
chr1:247543052	['G', 'A']	98663	59746.7446597119	-1745.182085993871	0.0215719259207865	0.0046345348695301	4.654604297534029	3.25025e-06	3.25025e-06	chr1	247543052	5.488083233038116	chr1:247543052:G:A
chr1:247543554	['A', 'G']	98663	60651.28615025857	-1627.225612422826	0.0218169988234924	0.0046115420140626	4.730955232970404	2.23775e-06	2.23775e-06	chr1	247543554	5.650188434199598	chr1:247543554:A:G
chr1:247544634	['A', 'G']	98663	36196.86998084077	-539.8487311982315	0.0272880834196684	0.0055004627982983	4.961052264204061	7.02286e-07	7.02286e-07	chr1	247544634	6.153485989113757	chr1:247544634:A:G
chr1:247545118	['G', 'A']	98663	2270.0920341783312	300.51170979212543	0.0380857397923156	0.0205491485951895	1.853397459067051	0.0638284	0.0638284	chr1	247545118	1.1949860419853635	chr1:247545118:G:A
chr1:247545913	['G', 'A']	98663	48589.23668735047	-1309.745871941015	-0.0191021644063527	0.0050085322764844	-3.813924589452942	0.00013686	0.00013686	chr1	247545913	3.863723464339708	chr1:247545913:G:A
chr1:247546460	['G', 'A']	98663	15530.305559497978	-1278.6112807858717	-0.0250352166254165	0.0079322584675202	-3.156127189743869	0.00159927	0.00159927	chr1	247546460	2.796078209417449	chr1:247546460:G:A
chr1:247546499	['C', 'T']	98663	54258.99770844534	-3103.402816084722	-0.0167700930600653	0.0047669219259981	-3.5180129484821947	0.000434987	0.000434987	chr1	247546499	3.3615237221548555	chr1:247546499:C:T
chr1:247546640	['T', 'C']	98663	155429.64716337222	-5729.030885179714	0.0176125196071296	0.0053098127970975	3.3169756223339584	0.000910304	0.000910304	chr1	247546640	3.0408135489153967	chr1:247546640:T:C
chr1:247547322	['C', 'T']	98663	54579.617039394965	-394.6297732377748	0.0288281438537518	0.0047761329170853	6.035875540780507	1.58665e-09	1.58665e-09	chr1	247547322	8.799518863939955	chr1:247547322:C:T
chr1:247547523	['T', 'C']	98663	50948.74587421944	-964.272311709464	0.0272232726099195	0.0048730427266947	5.586503984623263	2.32295e-08	2.32295e-08	chr1	247547523	7.633960138007682	chr1:247547523:T:C
chr1:247547565	['G', 'A']	98663	54432.413602959816	-428.6386392447058	0.0283782067231777	0.0047796784133824	5.937262775613253	2.90785e-09	2.90785e-09	chr1	247547565	8.536428000100644	chr1:247547565:G:A
chr1:247547648	['G', 'A']	98663	54433.82743519824	-429.13701290772326	0.0283791462905517	0.0047800616614853	5.936983306975471	2.91281e-09	2.91281e-09	chr1	247547648	8.535687843090399	chr1:247547648:G:A
chr1:247550304	['T', 'C']	98663	44554.67693570951	-851.8440524462377	0.0185974107270952	0.0051096809223589	3.63964228093317	0.000273156	0.000273156	chr1	247550304	3.5635892555620923	chr1:247550304:T:C
chr1:247552385	['G', 'A']	98663	126027.43764128655	-4898.1784906390985	-0.0175391141547646	0.0044085159675798	-3.978462204457729	6.94119e-05	6.94119e-05	chr1	247552385	4.15856606756678	chr1:247552385:G:A
chr1:247552404	['T', 'G']	98663	83953.01813610701	-1246.8139356366132	0.0136226518737025	0.0043329504731008	3.143966670810684	0.00166724	0.00166724	chr1	247552404	2.7780018787723133	chr1:247552404:T:G
chr1:247552843	['C', 'G']	98663	23928.42526836487	-401.791501626442	0.0154103488550285	0.0065476707280633	2.353561975708367	0.0185965	0.0185965	chr1	247552843	1.730568785551882	chr1:247552843:C:G
chr1:247553507	['C', 'T']	98663	23630.87413204124	-358.29021447256474	0.0149605117036115	0.0065845872777078	2.27205002722958	0.0230856	0.0230856	chr1	247553507	1.6366588335536938	chr1:247553507:C:T
chr1:247554955	['G', 'A']	98663	19541.82597668729	-103.09681983846562	0.0195089212757822	0.0071823743399446	2.716221732872338	0.00660432	0.00660432	chr1	247554955	2.18017189197083	chr1:247554955:G:A
chr1:247556075	['T', 'C']	98663	23633.83265583343	-361.783306653891	0.0148704159323571	0.0065846351240066	2.258350789725859	0.023926	0.023926	chr1	247556075	1.6211299016010252	chr1:247556075:T:C
chr1:247556467	['G', 'A']	98663	12561.509269301332	-1966.376208841604	-0.1007937196412723	0.0086980859752188	-11.588034416817408	4.96356e-31	4.96356e-31	chr1	247556467	30.30420672395845	chr1:247556467:G:A
chr1:247558487	['G', 'A']	98663	7792.868831853384	-151.0030197412284	0.0045699443081786	0.0108921073076813	0.419564752631094	0.674804	0.674804	chr1	247558487	0.1708223517308393	chr1:247558487:G:A
chr1:247558897	['T', 'TTTAA']	98663	8513.52140200407	-61.2123085450297	0.005818919892618	0.0104578808231802	0.5564148216070908	0.577929	0.577929	chr1	247558897	0.2381255124483459	chr1:247558897:T:TTTAA
chr1:247559286	['G', 'A']	98663	12532.88919072332	-1947.6025333368264	-0.0999464154043973	0.0087083290529902	-11.47710597477683	1.7978100000000002e-30	1.7978100000000002e-30	chr1	247559286	29.745256208215537	chr1:247559286:G:A
chr1:247559741	['T', 'C']	98663	10690.866859257008	-29.685398383767723	0.0191325602206646	0.0094193690088418	2.0311934061299683	0.0422381	0.0422381	chr1	247559741	1.374295625940022	chr1:247559741:T:C
chr1:247559787	['A', 'T']	98663	27456.452563179828	-242.4097438001371	0.0154548657858125	0.006163815692667	2.5073536517645807	0.0121655	0.0121655	chr1	247559787	1.914870036936325	chr1:247559787:A:T
chr1:247560004	['T', 'A']	98663	8274.670944199483	-159.0660474758034	0.0148923502771745	0.0106134514599603	1.4031580898406537	0.160573	0.160573	chr1	247560004	0.7943274785891106	chr1:247560004:T:A
chr1:247560368	['C', 'T']	98663	82774.5222462464	-1334.6159665808284	0.0141262939491738	0.0043378184560987	3.256543373619722	0.00112816	0.00112816	chr1	247560368	2.947629302667033	chr1:247560368:C:T
chr1:247560385	['T', 'TA']	98663	8309.336877527647	-107.45246311401068	0.0040624848193651	0.0105594100892613	0.3847264937173548	0.700441	0.700441	chr1	247560385	0.1546284406117031	chr1:247560385:T:TA
chr1:247560593	['T', 'A']	98663	31528.268766265297	-499.4872249149013	0.0134478635237746	0.0058187204346893	2.311137590251416	0.0208273	0.0208273	chr1	247560593	1.6813670272728027	chr1:247560593:T:A
chr1:247560908	['T', 'A']	98663	14692.169554417796	-249.76159374054623	0.0150873350287006	0.0080900287368202	1.864929720216391	0.0621942	0.0621942	chr1	247560908	1.206250114110522	chr1:247560908:T:A
chr1:247561352	['T', 'C']	98663	23123.34366922445	-380.1207258915349	0.016132024633907	0.006640599346642	2.429302505964988	0.0151297	0.0151297	chr1	247561352	1.820169683320916	chr1:247561352:T:C
chr1:247561732	['G', 'A']	98663	7330.668700711579	-323.1292184541421	0.0114694564016527	0.0112346757921443	1.0208978535608908	0.307305	0.307305	chr1	247561732	0.5124303735062512	chr1:247561732:G:A
chr1:247563378	['C', 'A']	98663	9986.11335806674	-176.49066345681845	0.022368621879929	0.0097065505693632	2.304487234685736	0.0211974	0.0211974	chr1	247563378	1.6737174048684136	chr1:247563378:C:A
chr1:247564084	['C', 'T']	98663	35871.27147390083	-601.3957718014891	0.0206172297378533	0.0055289550230794	3.728955951312858	0.000192382	0.000192382	chr1	247564084	3.715835564659802	chr1:247564084:C:T
chr1:247564179	['G', 'T']	98663	37143.52937359974	-2273.69576401878	-0.0098071786140576	0.0054723780650214	-1.7921237344224434	0.0731162	0.0731162	chr1	247564179	1.1359863878693526	chr1:247564179:G:T
chr1:247565077	['C', 'T']	98663	84181.62414841854	-1259.8052549483436	0.0117856503459558	0.0043483747954035	2.710357524474141	0.00672223	0.00672223	chr1	247565077	2.172486632297664	chr1:247565077:C:T
chr1:247565315	['A', 'G']	98663	131410.62550438993	-3872.695191895203	0.0072132704114824	0.0045124009961802	1.5985437503423243	0.109925	0.109925	chr1	247565315	0.9589035257082562	chr1:247565315:A:G
chr1:247565382	['A', 'G']	98663	124430.22327990828	-3428.272822904765	0.006680771382116	0.0044201799879631	1.5114251908991965	0.130683	0.130683	chr1	247565382	0.8837809042816103	chr1:247565382:A:G
chr1:247565660	['C', 'T']	98663	123881.6232803804	-3373.3648789750923	0.0063574483570171	0.0044136304163365	1.4404124852606055	0.149754	0.149754	chr1	247565660	0.8246215685731954	chr1:247565660:C:T
chr1:247566098	['G', 'T']	98663	37093.383643846166	-2264.634848787003	-0.0097555584354943	0.0054747015250756	-1.7819343010410995	0.074763	0.074763	chr1	247566098	1.1263132800954383	chr1:247566098:G:T
chr1:247566311	['C', 'T']	98663	122001.67718650834	-3346.417026168346	0.0059208911367119	0.0043898031384623	1.3487828383087537	0.17741	0.17741	chr1	247566311	0.7510219041073465	chr1:247566311:C:T
chr1:247566390	['G', 'A']	98663	9918.915465255395	-183.3161700621705	0.0213718169890934	0.009728611250955	2.1968003898804525	0.028037	0.028037	chr1	247566390	1.5522684583640252	chr1:247566390:G:A
chr1:247566923	['A', 'T']	98663	123917.3752863892	-3379.4061068759047	0.0061241979543615	0.0044141703333012	1.3873950237397077	0.165324	0.165324	chr1	247566923	0.7816640955454709	chr1:247566923:A:T
chr1:247567231	['A', 'G']	98663	9936.8057168922	-184.952582147222	0.0212984218348112	0.0097184842490153	2.191537413560055	0.0284153	0.0284153	chr1	247567231	1.5464477544474473	chr1:247567231:A:G
chr1:247567292	['G', 'A']	98663	37090.39825422248	-2270.641115546092	-0.0100269402832699	0.0054751898996418	-1.8313410981281155	0.0670527	0.0670527	chr1	247567292	1.1735837297960887	chr1:247567292:G:A
chr1:247568981	['A', 'T']	98663	85686.80547597991	-1407.9393486396243	0.0111071254319356	0.0043972724653715	2.525912487662283	0.0115414	0.0115414	chr1	247568981	1.9377415070038155	chr1:247568981:A:T
chr1:247569012	['T', 'C']	98663	37234.94640955155	-2266.275555982167	-0.0096675793847135	0.005469412485572	-1.767571820596084	0.0771356	0.0771356	chr1	247569012	1.1127451379644075	chr1:247569012:T:C
chr1:247569139	['C', 'T']	98663	174886.72566470355	-6107.211537010338	-0.0169278557059618	0.0066886152982371	-2.530846064718874	0.0113803	0.0113803	chr1	247569139	1.9438462892039288	chr1:247569139:C:T
chr1:247570429	['A', 'G']	98663	84264.18400081107	-1300.5542541082214	0.0117252037528064	0.0043481954230124	2.696567797011092	0.007007	0.007007	chr1	247570429	2.1544678825064247	chr1:247570429:A:G
chr1:247570900	['G', 'A']	98663	84203.94830155399	-1299.0010457482845	0.0117002196300652	0.004347927005543	2.690988053651566	0.00712527	0.00712527	chr1	247570900	2.1471986741561664	chr1:247570900:G:A
chr1:247570950	['T', 'C']	98663	84657.728790536	-1227.4621571588682	0.0120940151486153	0.0043435793996539	2.784343058072977	0.00536465	0.00536465	chr1	247570950	2.270458606974273	chr1:247570950:T:C
chr1:247570952	['C', 'T']	98663	33236.06356125501	-2165.7053982009256	-0.0300855855421612	0.005684696955951	-5.292381594882698	1.20991e-07	1.20991e-07	chr1	247570952	6.917246933780305	chr1:247570952:C:T
chr1:247571052	['C', 'T']	98663	9932.10733690143	-181.60418708120625	0.0212002894947869	0.0097218543825523	2.1806837112099533	0.0292092	0.0292092	chr1	247571052	1.534480337594864	chr1:247571052:C:T
chr1:247571289	['T', 'C']	98663	9141.204460212874	-320.8444860474797	0.0199520628294463	0.010117475585162	1.9720396319717768	0.0486079	0.0486079	chr1	247571289	1.3132931412811997	chr1:247571289:T:C
chr1:247571866	['A', 'G']	98663	37148.27123437642	-2265.703999369736	-0.0095831682777387	0.0054718546106445	-1.7513565252805394	0.0798876	0.0798876	chr1	247571866	1.0975206258111423	chr1:247571866:A:G
chr1:247572732	['G', 'C']	98663	11498.349624974662	-701.4425798390755	-0.0008409801433275	0.0090554169155105	-0.0928703947232982	0.926007	0.926007	chr1	247572732	0.0333857303268314	chr1:247572732:G:C
chr1:247572828	['C', 'A']	98663	37842.68488485242	-2157.0567282334346	-0.009360371260067	0.0054227022544491	-1.726145161738719	0.0843244	0.0843244	chr1	247572828	1.074046740297269	chr1:247572828:C:A
chr1:247573045	['C', 'T']	98663	9915.502493462263	-183.0170771242601	0.0210398693694196	0.0097277788878137	2.1628646798064843	0.030554	0.030554	chr1	247573045	1.51493192570913	chr1:247573045:C:T
chr1:247573539	['A', 'G']	98663	38363.33196808567	-2177.7116928866844	-0.0098790428306119	0.00539635802436	-1.8306870645009543	0.0671503	0.0671503	chr1	247573539	1.172952042741304	chr1:247573539:A:G
chr1:247573557	['C', 'A']	98663	9923.603484800877	-182.4368173668588	0.0212207960102847	0.0097257127262964	2.181927084161949	0.0291173	0.0291173	chr1	247573557	1.5358488989148342	chr1:247573557:C:A
chr1:247573622	['C', 'A']	98663	37121.89124176381	-2252.351182338334	-0.0092561537686969	0.005473841919878	-1.6909793713778285	0.0908439	0.0908439	chr1	247573622	1.0417042294487584	chr1:247573622:C:A
chr1:247573734	['G', 'A']	98663	10081.510906363395	-759.3111654830554	-0.0168351062882283	0.0096524805989258	-1.7441222611834988	0.0811409	0.0811409	chr1	247573734	1.0907601794901347	chr1:247573734:G:A
chr1:247574626	['A', 'T']	98663	33103.01309587763	-2135.823286622568	-0.0292834735796687	0.0056901321902648	-5.146360857796807	2.66096e-07	2.66096e-07	chr1	247574626	6.574961653787523	chr1:247574626:A:T
chr1:247577462	['C', 'A']	98663	33127.05095192718	-2153.613776337964	-0.0299039871366775	0.0056896424790749	-5.255864010200415	1.47637e-07	1.47637e-07	chr1	247577462	6.8308047882981295	chr1:247577462:C:A
chr1:247577707	['T', 'C']	98663	12989.92161652611	-863.5309091793098	-0.0067126066484099	0.0085566061282608	-0.7844940561468028	0.432752	0.432752	chr1	247577707	0.3637609163192197	chr1:247577707:T:C
chr1:247578120	['T', 'C']	98663	42454.59388748099	-550.7113249332023	-0.0039706816042217	0.0052691557890642	-0.753570735650415	0.451109	0.451109	chr1	247578120	0.3457185082794864	chr1:247578120:T:C
chr1:247578316	['T', 'C']	98663	40624.99983780385	-2353.526164981075	-0.0065726646220609	0.0052844548204755	-1.243773453525226	0.213586	0.213586	chr1	247578316	0.6704272175704957	chr1:247578316:T:C
chr1:247578368	['T', 'G']	98663	33232.72612168765	-2168.4510053305908	-0.0302881611781247	0.0056838509217169	-5.328809920471234	9.90746e-08	9.90746e-08	chr1	247578368	7.004037672394161	chr1:247578368:T:G
chr1:247579238	['AG', 'A']	98663	7024.993653368485	-82.40334268711008	0.0178598126637717	0.0114805538027674	1.5556577644770575	0.119793	0.119793	chr1	247579238	0.921568558826451	chr1:247579238:AG:A
chr1:247579275	['C', 'T']	98663	9441.574171118118	-427.7959233721585	0.0006953978725195	0.0099209834760056	0.0700936428531953	0.944119	0.944119	chr1	247579275	0.0249732622843657	chr1:247579275:C:T
chr1:247579471	['C', 'T']	98663	26339.669660324573	-1539.2328094221875	-0.006561294409997	0.006275717696028	-1.0455050287156402	0.295792	0.295792	chr1	247579471	0.5290135761228943	chr1:247579471:C:T
chr1:247579579	['A', 'G']	98663	14076.997486036353	-741.9836029169147	0.0047356064517359	0.0082273278154778	0.5755947201747603	0.56489	0.56489	chr1	247579579	0.2480361133204251	chr1:247579579:A:G
chr1:247579597	['T', 'C']	98663	33237.379412062844	-2166.6253187804937	-0.0300510920251532	0.0056822296490072	-5.288609204734233	1.23512e-07	1.23512e-07	chr1	247579597	6.908290845800208	chr1:247579597:T:C
chr1:247580314	['C', 'T']	98663	40592.11421852352	-2224.9552232800625	-0.0071910081064485	0.0052819137156712	-1.3614399048422632	0.173378	0.173378	chr1	247580314	0.76100601115486	chr1:247580314:C:T
chr1:247580674	['TTA', 'T']	98663	79789.06979479278	-926.745833778724	0.0127146948118684	0.0043901956905501	2.8961567337958463	0.00377847	0.00377847	chr1	247580674	2.4226840216098102	chr1:247580674:TTA:T
chr1:247581212	['G', 'A']	98663	120458.61547899082	-3140.764147582757	0.0077909080078192	0.0043663358643465	1.7843125792122534	0.074376	0.074376	chr1	247581212	1.128567182049111	chr1:247581212:G:A
chr1:247581303	['A', 'G']	98663	33165.42060386083	-2166.465319779697	-0.0301639790769018	0.0056873112282016	-5.303732795090924	1.13702e-07	1.13702e-07	chr1	247581303	6.944231896074582	chr1:247581303:A:G
chr1:247581725	['A', 'G']	98663	121052.21930251412	-3201.1533186464967	0.0075105868051676	0.004372590103069	1.7176516957068628	0.0858633	0.0858633	chr1	247581725	1.0661924242161276	chr1:247581725:A:G
chr1:247581925	['C', 'T']	98663	84039.62855434022	-1396.279065542367	0.0082889392839297	0.0043491153283189	1.9058908900292608	0.0566673	0.0566673	chr1	247581925	1.2466674794890094	chr1:247581925:C:T
chr1:247582753	['C', 'G']	98663	6704.339759573476	-274.2051054250304	0.0113840237523076	0.0117582325878939	0.9681747377601994	0.332959	0.332959	chr1	247582753	0.4776092414787183	chr1:247582753:C:G
chr1:247583366	['T', 'G']	98663	7048.928778509886	-84.73995002343601	0.0170131368635372	0.0114622785088829	1.484271809514352	0.13774	0.13774	chr1	247583366	0.8609399213506987	chr1:247583366:T:G
chr1:247584018	['T', 'C']	98663	14819.65634885229	-449.6695717582559	0.0250290262872339	0.0080621689645585	3.1045028201792984	0.00190653	0.00190653	chr1	247584018	2.719756356541924	chr1:247584018:T:C
chr1:247584116	['G', 'T']	98663	41918.64760504842	-939.7763446245384	0.0142969518502308	0.0052122746188587	2.74293909965956	0.0060903	0.0060903	chr1	247584116	2.215361314077206	chr1:247584116:G:T
chr1:247584460	['G', 'A']	98663	14648.781674792956	-626.1687994723311	0.0076089911194357	0.0080836101209063	0.9412862577027098	0.34656	0.34656	chr1	247584460	0.4602215650547737	chr1:247584460:G:A
chr1:247584933	['C', 'T']	98663	120960.745980414	-3218.426609518673	0.0068922542787622	0.0043726458109058	1.5762205714380575	0.114978	0.114978	chr1	247584933	0.9393852500170412	chr1:247584933:C:T
chr1:247585383	['A', 'C']	98663	140917.99586412433	-4094.078314819399	0.0142662882028851	0.0047071752768588	3.030753554689195	0.00244007	0.00244007	chr1	247585383	2.612597714572063	chr1:247585383:A:C
chr1:247585755	['A', 'G']	98663	69372.76569818135	-3177.728700687936	-0.0084625609592271	0.004462299641156	-1.8964573515360617	0.0579025	0.0579025	chr1	247585755	1.2373026847567514	chr1:247585755:A:G
chr1:247586445	['TTTG', 'T']	98663	11472.651247680573	-599.9380863539824	0.0087364969420706	0.009079273195314	0.9622462893373164	0.335928	0.335928	chr1	247586445	0.4737537956858924	chr1:247586445:TTTG:T
chr1:247586668	['T', 'C']	98663	27668.486948412025	-788.8433774573999	0.0164670296811743	0.0061123262922741	2.6940691471245928	0.00705975	0.00705975	chr1	247586668	2.1512106779202727	chr1:247586668:T:C
chr1:247586875	['G', 'T']	98663	41126.42093310896	-925.4096517093902	0.0129003267814907	0.0052478651947551	2.4582046799494432	0.0139651	0.0139651	chr1	247586875	1.8549559500959727	chr1:247586875:G:T
chr1:247587730	['C', 'A']	98663	27581.62304689481	-782.2579442144549	0.0166976694797555	0.0061210184426796	2.7279234062306803	0.00637457	0.00637457	chr1	247587730	2.195549105470576	chr1:247587730:C:A
chr1:247588429	['C', 'G']	98663	25800.30749660444	-1503.6414624359538	-0.0056173109952814	0.0063231276394383	-0.8883753919888285	0.374341	0.374341	chr1	247588429	0.4267326038270418	chr1:247588429:C:G
chr1:247588717	['G', 'C']	98663	138514.86662409024	-4683.962445586766	0.0028636251583902	0.0046635907995158	0.614038684244661	0.539191	0.539191	chr1	247588717	0.2682573655138306	chr1:247588717:G:C
chr1:247588807	['A', 'G']	98663	18495.312216185528	-397.9849673684441	0.0061863943427396	0.0072807932998154	0.8496868525159832	0.395501	0.395501	chr1	247588807	0.4028524140779788	chr1:247588807:A:G
chr1:247588859	['T', 'C']	98663	78180.30116573747	-3083.7729782112606	-0.0013163572402491	0.0043439772241025	-0.3030304194380506	0.761867	0.761867	chr1	247588859	0.1181208373316809	chr1:247588859:T:C
chr1:247589905	['G', 'T']	98663	73858.72051458812	-2062.547519025003	-0.0024788568223349	0.0044164002203291	-0.5612844621564298	0.574605	0.574605	chr1	247589905	0.2406305992578168	chr1:247589905:G:T
chr1:247590032	['A', 'G']	98663	73820.97856078499	-2066.8046349880165	-0.0024364701579736	0.0044162896157707	-0.5517007193715103	0.581155	0.581155	chr1	247590032	0.2357080213669664	chr1:247590032:A:G
chr1:247590236	['A', 'AT']	98663	64388.05211723084	-1510.6130729344145	0.0171647951157445	0.0045395741216658	3.7811465691952937	0.0001562	0.0001562	chr1	247590236	3.8063189704587184	chr1:247590236:A:AT
chr1:247590881	['A', 'C']	98663	68260.98836136542	-1961.2917615892904	0.013551503503237	0.0044753406974397	3.0280384040905943	0.0024621	0.0024621	chr1	247590881	2.608694311857091	chr1:247590881:A:C
chr1:247591266	['T', 'C']	98663	93186.22286085007	-3558.158110213242	0.0092605166273763	0.004279812563315	2.163766868379711	0.0304846	0.0304846	chr1	247591266	1.5159194991473084	chr1:247591266:T:C
chr1:247592266	['T', 'C']	98663	93354.8701871414	-3541.865881010917	0.009532810635863	0.0042804542904375	2.2270558190889025	0.0259458	0.0259458	chr1	247592266	1.585932933940758	chr1:247592266:T:C
chr1:247592918	['C', 'T']	98663	93339.813029065	-3540.199961233048	0.0095912461553887	0.0042804788804307	2.240694656674384	0.0250481	0.0250481	chr1	247592918	1.6012252115456644	chr1:247592918:C:T
chr1:247593485	['C', 'T']	98663	27959.68401419157	-1235.2661617258	-0.0143497465029199	0.006097394365812	-2.353422731417635	0.0186034	0.0186034	chr1	247593485	1.7304076758736568	chr1:247593485:C:T
chr1:247593924	['T', 'C']	98663	93357.13955822274	-3533.923704351598	0.0096669968316001	0.0042800690045313	2.2586077050079214	0.02391	0.02391	chr1	247593924	1.6214204238842251	chr1:247593924:T:C
chr1:247594684	['T', 'C']	98663	27941.3984044764	-1235.765060547585	-0.0143605408653836	0.0060993390405374	-2.3544421403599025	0.0185525	0.0185525	chr1	247594684	1.7315975597390425	chr1:247594684:T:C
chr1:247594751	['C', 'T']	98663	121078.77110155918	-4827.932643242346	0.0018721786664892	0.0043928442778259	0.4261882616553407	0.669972	0.669972	chr1	247594751	0.1739433472985691	chr1:247594751:C:T
chr1:247595126	['C', 'T']	98663	93861.54004237927	-3440.716769171437	0.0096490026498559	0.0042775365987125	2.2557381864973745	0.0240892	0.0240892	chr1	247595126	1.618177622639872	chr1:247595126:C:T
chr1:247595345	['A', 'G']	98663	93232.34872709948	-3546.1603633167347	0.0093817519770129	0.0042799042365145	2.1920471717500885	0.0283784	0.0283784	chr1	247595345	1.5470120941061491	chr1:247595345:A:G
chr1:247595885	['G', 'A']	98663	123639.56930688056	-4475.57166921511	0.0026063508543075	0.0044185173708633	0.5898700028870366	0.555279	0.555279	chr1	247595885	0.2554887507243992	chr1:247595885:G:A
chr1:247596806	['A', 'G']	98663	123404.81398863884	-4518.016615010654	0.002804926805477	0.0044159030361391	0.6351875896100866	0.525308	0.525308	chr1	247596806	0.2795859852060303	chr1:247596806:A:G
chr1:247596956	['G', 'A']	98663	123393.27681450384	-4517.363411855623	0.0027644902161263	0.0044154498266588	0.6260948090578322	0.531254	0.531254	chr1	247596956	0.2746977869719611	chr1:247596956:G:A
chr1:247596983	['G', 'A']	98663	93266.11628732544	-3549.833334102928	0.0093608846741788	0.0042807582509139	2.186735182296317	0.0287642	0.0287642	chr1	247596983	1.5411477002206817	chr1:247596983:G:A
chr1:247597508	['A', 'G']	98663	93359.40869926607	-3534.591299967901	0.0096591655020032	0.0042800089098768	2.256809671520304	0.0240221	0.0240221	chr1	247597508	1.619389029466554	chr1:247597508:A:G
chr1:247598004	['T', 'C']	98663	123636.03737417769	-4480.713634398756	0.0025557075512991	0.0044187206363217	0.5783817900347168	0.563008	0.563008	chr1	247598004	0.2494854340453307	chr1:247598004:T:C
chr1:247598077	['A', 'G']	98663	93252.95816268605	-3553.721770417316	0.009272545989028	0.0042798458788023	2.1665607247573857	0.0302708	0.0302708	chr1	247598077	1.5189761013098806	chr1:247598077:A:G
chr1:247598259	['C', 'A']	98663	93119.0447559962	-3543.4157994957573	0.0093559420092692	0.0042788749236442	2.186542531909512	0.0287783	0.0287783	chr1	247598259	1.5409348644100238	chr1:247598259:C:A
chr1:247598354	['T', 'C']	98663	27219.862421311933	-1409.8670254142326	-0.0174118456617536	0.0061634052956984	-2.8250366195949685	0.00472847	0.00472847	chr1	247598354	2.325279362020691	chr1:247598354:T:C
chr1:247598947	['T', 'G']	98663	27865.648652210508	-1272.5799462522016	-0.0153524496237591	0.0061010421319899	-2.516365121175072	0.0118588	0.0118588	chr1	247598947	1.9259592553010416	chr1:247598947:T:G
chr1:247599260	['T', 'C']	98663	38207.8725634294	-491.5390371351866	-0.0094092361896807	0.0054867304742148	-1.714907672957502	0.0863653	0.0863653	chr1	247599260	1.063660714066775	chr1:247599260:T:C
chr1:247599717	['A', 'G']	98663	73384.93348679676	-2420.098207417501	0.0109279315008368	0.0044041715795424	2.481268339225822	0.0130932	0.0130932	chr1	247599717	1.882954198178001	chr1:247599717:A:G
chr1:247599872	['C', 'T']	98663	73323.40438321728	-2403.173433510439	0.0112362974321455	0.0044036135006716	2.5516084530196945	0.0107242	0.0107242	chr1	247599872	1.9696350952778896	chr1:247599872:C:T
chr1:247601091	['A', 'G']	98663	123032.59691518288	-4280.428497815375	0.0035648140186922	0.0044151144192225	0.8074114689240479	0.419431	0.419431	chr1	247601091	0.3773394741296183	chr1:247601091:A:G
chr1:247601657	['G', 'A']	98663	20657.675008869293	-1177.0427763024352	-0.0094893687676346	0.0069461879740164	-1.3661261116358148	0.171902	0.171902	chr1	247601657	0.7647190704687883	chr1:247601657:G:A
chr1:247601844	['C', 'T']	98663	82272.51135418986	-2634.0344940952755	0.012357270818869	0.0043261331189317	2.8564240810787624	0.00428532	0.00428532	chr1	247601844	2.3680167422249765	chr1:247601844:C:T
chr1:247602092	['C', 'T']	98663	37675.47718579088	-535.4149871632128	0.0206883167197167	0.0054276430655441	3.811657559254536	0.000138122	0.000138122	chr1	247602092	3.859737141713583	chr1:247602092:C:T
chr1:247603123	['C', 'T']	98663	64858.832794363625	-1906.82341529971	0.0123892773371657	0.0045393600768991	2.729300413997773	0.00634801	0.00634801	chr1	247603123	2.197362397773932	chr1:247603123:C:T
chr1:247604011	['G', 'A']	98663	133558.3052266645	-3208.780593188662	0.0117460989739766	0.0045558219961181	2.5782611752577416	0.00993133	0.00993133	chr1	247604011	2.0029925870552296	chr1:247604011:G:A
chr1:247605760	['A', 'G']	98663	22343.60562737644	-1109.827560927851	0.0039633953855131	0.0067278977041996	0.5890986396893493	0.555796	0.555796	chr1	247605760	0.2550845831149239	chr1:247605760:A:G
chr1:247605915	['T', 'G']	98663	16146.309208859157	-906.6212491354232	-0.000194217473776	0.0077533131188586	-0.02504961050827	0.980015	0.980015	chr1	247605915	0.0087672769938583	chr1:247605915:T:G
chr1:247606450	['A', 'G']	98663	80852.30646714722	-2914.268503543456	0.0116155227655852	0.0043445225843801	2.6736016535732685	0.00750539	0.00750539	chr1	247606450	2.124626735739527	chr1:247606450:A:G
chr1:247607749	['C', 'T']	98663	49799.30613460939	-895.4077267741744	-0.0040187466516881	0.004994905338354	-0.8045691318371402	0.42107	0.42107	chr1	247607749	0.3756456996829863	chr1:247607749:C:T
chr1:247608613	['G', 'T']	98663	50773.89472403586	-718.2423955925923	-0.0030167918970184	0.0049217471586679	-0.6129514174057829	0.53991	0.53991	chr1	247608613	0.2676786286232201	chr1:247608613:G:T
chr1:247609523	['G', 'A']	98663	35954.55092442426	-716.4597194721437	0.0194901414290412	0.0055265074654759	3.526665177021113	0.000421019	0.000421019	chr1	247609523	3.375698304618104	chr1:247609523:G:A
chr1:247610465	['G', 'T']	98663	49878.16622225827	-802.4793142303197	-0.0021945849289682	0.0049482568571838	-0.4435066716033829	0.6574	0.6574	chr1	247610465	0.1821703002543944	chr1:247610465:G:T
chr1:247611383	['T', 'C']	98663	50945.35986050423	-677.9905298131116	-0.0028592100292717	0.0049162526428958	-0.5815832173318745	0.560849	0.560849	chr1	247611383	0.2511540501412965	chr1:247611383:T:C
chr1:247611391	['G', 'A']	98663	133157.6427963181	-3216.349072769372	0.011178431155246	0.0045488855192016	2.4573999736990544	0.0139964	0.0139964	chr1	247611391	1.8539836544064487	chr1:247611391:G:A
chr1:247612664	['C', 'T']	98663	5188.368107362958	-272.0231869499788	-0.0080777670678652	0.0132687156275673	-0.6087828916223572	0.54267	0.54267	chr1	247612664	0.2654641865181503	chr1:247612664:C:T
chr1:247614870	['C', 'T']	98663	13825.82171312722	-694.2713087892682	0.0028434707662037	0.008348304997047	0.3406045619092192	0.733402	0.733402	chr1	247614870	0.1346579100452013	chr1:247614870:C:T
chr1:247615586	['A', 'G']	98663	16178.9868148809	-910.426290956986	-0.0004907908062136	0.007748789340663	-0.0633377402116379	0.949498	0.949498	chr1	247615586	0.0225059457135656	chr1:247615586:A:G
chr1:247618476	['C', 'T']	98663	62335.84958937439	-1874.8497754834293	0.0138445305792743	0.00459133959014	3.0153575677577247	0.00256742	0.00256742	chr1	247618476	2.590503079999368	chr1:247618476:C:T
chr1:247618923	['A', 'T']	98663	81112.26440055958	-2726.263786990915	0.0115025601614616	0.004337542321755	2.651861194245907	0.00800622	0.00800622	chr1	247618923	2.0965724802472407	chr1:247618923:A:T
chr1:247619298	['T', 'C']	98663	62307.52492903485	-1809.7898726543824	-0.0061910779305429	0.0045978152366185	-1.3465260372437748	0.178136	0.178136	chr1	247619298	0.7492483038864363	chr1:247619298:T:C
chr1:247620187	['G', 'A']	98663	14150.86055728433	-704.5806711514718	-0.0286905283937843	0.008268651243839	-3.4697954415675345	0.000521077	0.000521077	chr1	247620187	3.283098095886261	chr1:247620187:G:A
chr1:247620588	['A', 'G']	98663	46820.71110795684	-824.7848418216635	0.0159022821986004	0.0050098460708598	3.1742057487748387	0.00150293	0.00150293	chr1	247620588	2.823061246506696	chr1:247620588:A:G
chr1:247620763	['A', 'G']	98663	16790.212306132787	-929.1136909884306	0.0002596542031528	0.0076245038122099	0.034055226352833	0.972833	0.972833	chr1	247620763	0.0119617058809383	chr1:247620763:A:G
chr1:247621841	['T', 'C']	98663	123331.5005017994	-3047.0856672914315	0.0088446742740512	0.0043995413835089	2.0103627862677564	0.0443955	0.0443955	chr1	247621841	1.3526610484487136	chr1:247621841:T:C
chr1:247621952	['T', 'C']	98663	123545.04384497638	-2983.13272337042	0.0095407751269162	0.0044023545138383	2.167198279222128	0.0302221	0.0302221	chr1	247621952	1.519675361746656	chr1:247621952:T:C
chr1:247624242	['G', 'A']	98663	12725.418764951548	-694.8299611747447	0.0012996719798766	0.0086560950808188	0.1501452985141726	0.88065	0.88065	chr1	247624242	0.0551966605666551	chr1:247624242:G:A
chr1:247624540	['AT', 'A']	98663	62668.14969179613	-1830.988949113992	-0.0032516482238731	0.0045767934086835	-0.7104642778290595	0.477418	0.477418	chr1	247624540	0.3211012108983775	chr1:247624540:AT:A
chr1:247625189	['G', 'A']	98663	130597.88411673471	-3014.916477774771	0.0138488866927375	0.0045079104676452	3.0721299351740865	0.00212595	0.00212595	chr1	247625189	2.672446953819988	chr1:247625189:G:A
chr1:247625924	['G', 'A']	98663	76717.55143294507	-1972.54771261378	0.0155910095280679	0.0043855702123101	3.5550700988219504	0.000378055	0.000378055	chr1	247625924	3.422445013763513	chr1:247625924:G:A
chr1:247626083	['C', 'A']	98663	12664.492639007169	-691.531304912914	0.0012073311595621	0.0086769096832031	0.1391429902629125	0.889337	0.889337	chr1	247626083	0.0509336389093891	chr1:247626083:C:A
chr1:247626259	['A', 'T']	98663	78010.0227586067	-1737.5985681889622	0.0162167821653686	0.0043757046956026	3.706096113310737	0.000210593	0.000210593	chr1	247626259	3.676556068629629	chr1:247626259:A:T
chr1:247626363	['C', 'T']	98663	76938.15576687177	-1912.6890126031155	0.0162344563056143	0.0043840311808113	3.703088695324868	0.000213106	0.000213106	chr1	247626363	3.6714043225513615	chr1:247626363:C:T
chr1:247626641	['T', 'C']	98663	69161.31872186853	-1995.160955585795	0.0133204028694516	0.0044748417990481	2.976731573457005	0.0029141	0.0029141	chr1	247626641	2.535495549098966	chr1:247626641:T:C
chr1:247626672	['A', 'C']	98663	77184.77537282417	-1867.369525145982	0.0163627817613414	0.0043800105860022	3.735785893676584	0.000187235	0.000187235	chr1	247626672	3.727612964967172	chr1:247626672:A:C
chr1:247626704	['A', 'G']	98663	130574.11558074232	-3008.3467105528057	0.014026805606676	0.004509489574402	3.1105084899849063	0.00186819	0.00186819	chr1	247626704	2.728578956930673	chr1:247626704:A:G
chr1:247627287	['A', 'G']	98663	69115.61461955699	-1993.6615047004343	0.0134381498797464	0.0044758169269385	3.002390423716039	0.00267935	0.00267935	chr1	247627287	2.571970551363701	chr1:247627287:A:G
chr1:247627377	['G', 'C']	98663	9316.038651015691	-23.497818447028145	0.0241183193876637	0.0100185792351766	2.407359249401433	0.0160702	0.0160702	chr1	247627377	1.7939787182362894	chr1:247627377:G:C
chr1:247627853	['G', 'A']	98663	76831.45961864022	-1924.0394068797948	0.0161652451449684	0.0043845218773993	3.686888923577884	0.000227134	0.000227134	chr1	247627853	3.643717850777371	chr1:247627853:G:A
chr1:247627861	['T', 'C']	98663	77054.05768158546	-1870.7948732765235	0.0166641357947189	0.0043831808545205	3.801836234416979	0.000143714	0.000143714	chr1	247627861	3.842500922703719	chr1:247627861:T:C
chr1:247628057	['G', 'A']	98663	194681.0	-6399.349048610499	0.0641436282994637	0.0184964068599817	3.467896699344508	0.000524772	0.000524772	chr1	247628057	3.280029345450044	chr1:247628057:G:A
chr1:247628263	['T', 'A']	98663	9634.292945469288	28.82869844957993	0.0224511777925375	0.0098653672316903	2.275756924731399	0.0228627	0.0228627	chr1	247628263	1.6408724823458618	chr1:247628263:T:A
chr1:247628268	['T', 'C']	98663	9566.678742296466	13.037758053397871	0.0211216862511643	0.0098970443901553	2.1341408018917583	0.0328337	0.0328337	chr1	247628268	1.4836801742599937	chr1:247628268:T:C
chr1:247628346	['A', 'G']	98663	12835.040717652426	-639.0345040754198	0.0036550143407172	0.0086200086043975	0.4240151615223057	0.671556	0.671556	chr1	247628346	0.1729177663505381	chr1:247628346:A:G
chr1:247628464	['C', 'T']	98663	194635.97273519693	-6401.4314337457445	0.0636308161503296	0.0183548683269304	3.4666996797231047	0.000527114	0.000527114	chr1	247628464	3.278095448892228	chr1:247628464:C:T
chr1:247628645	['C', 'A']	98663	17463.061982423955	-800.6061764278624	0.0042666279557974	0.0074876012127379	0.5698257472017929	0.568797	0.568797	chr1	247628645	0.2450427028670411	chr1:247628645:C:A
chr1:247628672	['T', 'C']	98663	112062.39524321254	-2257.748813009044	0.012714369664046	0.0043278687443466	2.937790033640535	0.00330637	0.00330637	chr1	247628672	2.480648548233717	chr1:247628672:T:C
chr1:247628822	['T', 'G']	98663	107506.5097379226	-1949.9123124260773	0.0137787904633136	0.0043085610541385	3.1980028343984417	0.00138427	0.00138427	chr1	247628822	2.8587791930629924	chr1:247628822:T:G
chr1:247629003	['G', 'A']	98663	79024.05220671749	-3490.010250500472	-0.0081462064814609	0.0043770719879233	-1.861108636992257	0.0627318	0.0627318	chr1	247629003	1.2025122508198791	chr1:247629003:G:A
chr1:247629462	['A', 'G']	98663	105501.17824341588	-1975.503739011932	0.0149224762959981	0.0043096040347088	3.4626095984259564	0.000535191	0.000535191	chr1	247629462	3.271491198459968	chr1:247629462:A:G
chr1:247629772	['C', 'A']	98663	105374.08832503777	-2040.495775042451	0.014502852358843	0.0043041288327224	3.369520969861334	0.000753278	0.000753278	chr1	247629772	3.123044716250042	chr1:247629772:C:A
chr1:247629801	['T', 'A']	98663	8646.613464969187	71.21418506099675	0.0226426092308562	0.0104528658838549	2.166162799986664	0.0303011	0.0303011	chr1	247629801	1.5185416053175382	chr1:247629801:T:A
chr1:247630252	['G', 'A']	98663	62750.26807906742	-3087.394506265374	-0.0111084645974944	0.0045791731523895	-2.4258669038749283	0.0152737	0.0152737	chr1	247630252	1.8160557438908185	chr1:247630252:G:A
chr1:247630349	['A', 'T']	98663	106291.08749341016	-1901.329669143764	0.014376308264712	0.0043119159434305	3.3340882459953822	0.00085611	0.00085611	chr1	247630349	3.067470430038052	chr1:247630349:A:T
chr1:247630795	['G', 'A']	98663	53678.248960931	-2597.725852216991	-0.0100936147970006	0.0047892590184272	-2.1075524957335365	0.0350722	0.0350722	chr1	247630795	1.4550369909507468	chr1:247630795:G:A
chr1:247631187	['T', 'C']	98663	105405.05002382574	-2030.7745512583413	0.01457965696709	0.0043048679627971	3.3867837743429483	0.000707447	0.000707447	chr1	247631187	3.1503060907432165	chr1:247631187:T:C
chr1:247631921	['G', 'A']	98663	63019.21971271302	-3069.5100721380886	-0.0111070022977139	0.0045739459764794	-2.428319519913307	0.0151707	0.0151707	chr1	247631921	1.818994379719297	chr1:247631921:G:A
chr1:247632160	['T', 'C']	98663	84008.13810233484	-1680.7354944678673	0.008344588208196	0.0043313349370785	1.926562671651624	0.054037	0.054037	chr1	247632160	1.2673087699314922	chr1:247632160:T:C
chr1:247632591	['C', 'T']	98663	10629.508297093736	-12.41785150641055	0.0214599313596327	0.0094483503130211	2.271288706353105	0.0231317	0.0231317	chr1	247632591	1.6357924487906044	chr1:247632591:C:T
chr1:247633183	['T', 'C']	98663	83788.13547706907	-1721.663662188239	0.0082884560393214	0.0043323612610177	1.913149790600423	0.0557318	0.0557318	chr1	247633183	1.253896930074191	chr1:247633183:T:C
chr1:247636005	['A', 'T']	98663	10080.94133449576	-460.3912711748644	0.0058750004759189	0.009676985201339	0.6071106190289446	0.543779	0.543779	chr1	247636005	0.2645775682825793	chr1:247636005:A:T
chr1:247636118	['T', 'G']	98663	94526.74230734142	-2061.344556342933	0.0097326357175748	0.0042850866832978	2.2712809417625555	0.0231321	0.0231321	chr1	247636118	1.6357849389106218	chr1:247636118:T:G
chr1:247636304	['A', 'G']	98663	94543.83100319355	-2051.844059061373	0.0098642439150648	0.0042846393830591	2.302234338335856	0.021324	0.021324	chr1	247636304	1.6711313261470735	chr1:247636304:A:G
chr1:247636341	['G', 'A']	98663	11748.428916077892	155.8792900500357	0.019958589305551	0.0090313560053177	2.209921665561552	0.0271129	0.0271129	chr1	247636341	1.5668240277297534	chr1:247636341:G:A
chr1:247636592	['A', 'T']	98663	94683.15290646986	-2056.09683564906	0.0092639442255922	0.0042844946621111	2.162202302996356	0.030605	0.030605	chr1	247636592	1.5142076161647935	chr1:247636592:A:T
chr1:247636621	['TAG', 'T']	98663	84118.10320107883	-1676.8390972700347	0.0082434997887311	0.0043308489541123	1.903437380540253	0.0569864	0.0569864	chr1	247636621	1.2442287778308372	chr1:247636621:TAG:T
chr1:247636719	['G', 'A']	98663	25072.54123037313	-1488.200850777897	-0.0043147148834247	0.0064172885975563	-0.6723579308974326	0.501357	0.501357	chr1	247636719	0.299852917014292	chr1:247636719:G:A
chr1:247636867	['G', 'A']	98663	104858.75832108274	-2138.415681538229	0.0142533729590706	0.0042927813817398	3.3203118657986965	0.000899495	0.000899495	chr1	247636867	3.046001246413421	chr1:247636867:G:A
chr1:247636946	['G', 'A']	98663	10621.076500461211	-4.821708795277659	0.0223107115743209	0.00945214849735	2.3603852161840133	0.0182579	0.0182579	chr1	247636946	1.7385491759177971	chr1:247636946:G:A
chr1:247637651	['A', 'G']	98663	104954.59421318352	-2097.9730452277645	0.0142330805754229	0.004303404080253	3.3074004462499498	0.000941998	0.000941998	chr1	247637651	3.025950019277065	chr1:247637651:A:G
chr1:247637819	['C', 'T']	98663	21332.297282504027	-340.04618565020286	0.0156958429640181	0.0068501181687485	2.291324408916815	0.0219468	0.0219468	chr1	247637819	1.6586287940393696	chr1:247637819:C:T
chr1:247637905	['A', 'G']	98663	104969.89493051122	-2093.6512924812137	0.0143113643262055	0.0043034575292314	3.325550264873017	0.000882764	0.000882764	chr1	247637905	3.054155386113171	chr1:247637905:A:G
chr1:247638078	['G', 'A']	98663	105133.87099165318	-2093.6144922955045	0.0140465900736511	0.0043112835172098	3.2580993612643674	0.00112199	0.00112199	chr1	247638078	2.950011013814414	chr1:247638078:G:A
chr1:247638515	['C', 'T']	98663	104960.1700514048	-2091.754897443748	0.014341127565496	0.004303383714125	3.3325235484867384	0.000860938	0.000860938	chr1	247638515	3.0650281229103347	chr1:247638515:C:T
chr1:247638568	['G', 'C']	98663	62586.51519544235	-3147.867819815481	-0.0115640148410629	0.0045857809365891	-2.5217111329492043	0.0116801	0.0116801	chr1	247638568	1.9325534389648624	chr1:247638568:G:C
chr1:247638887	['G', 'A']	98663	86916.54736703372	-2100.46754135043	0.0041091014654902	0.0043083647784048	0.9537496653223516	0.340213	0.340213	chr1	247638887	0.4682490954254016	chr1:247638887:G:A
chr1:247639368	['C', 'T']	98663	59498.633540120805	-2670.207771016242	-0.0059437732823678	0.0046444783584546	-1.2797504528249148	0.200636	0.200636	chr1	247639368	0.6975911391191354	chr1:247639368:C:T
chr1:247639481	['T', 'C']	98663	53762.08378104407	-878.8559141828433	0.0148801300149561	0.0048384123313544	3.075415858737004	0.00210267	0.00210267	chr1	247639481	2.677228881581285	chr1:247639481:T:C
chr1:247639765	['G', 'C']	98663	11652.118100180414	-202.368588117941	0.0048646050417922	0.0090533572313296	0.5373260899236411	0.591044	0.591044	chr1	247639765	0.2283801870613718	chr1:247639765:G:C
chr1:247639961	['C', 'T']	98663	2109.0641293330627	335.1000005627744	0.0137098873095709	0.0214240659184026	0.6399292908165732	0.52222	0.52222	chr1	247639961	0.2821464995691645	chr1:247639961:C:T
chr1:247640037	['C', 'T']	98663	10111.332285859096	-485.224688327772	0.0039719122523664	0.0096587319034404	0.4112250233337183	0.680908	0.680908	chr1	247640037	0.1669115632582189	chr1:247640037:C:T
chr1:247640336	['G', 'A']	98663	85955.45443026426	-2582.05879424197	-0.0028413561710184	0.0043023866504731	-0.660413952034266	0.50899	0.50899	chr1	247640336	0.2932907500551491	chr1:247640336:G:A
chr1:247640566	['C', 'T']	98663	25535.070488064463	-1406.2427832593175	-0.0019117299352952	0.0063704373255246	-0.3000939868971712	0.764106	0.764106	chr1	247640566	0.1168463900868301	chr1:247640566:C:T
chr1:247640701	['C', 'A']	98663	45361.97696908262	-839.6081591088192	-0.0087148055836436	0.005146766384546	-1.693258433064133	0.0904094	0.0904094	chr1	247640701	1.0437864129328491	chr1:247640701:C:A
chr1:247641567	['A', 'G']	98663	167845.90842928967	-5181.492364728135	0.0082438539807732	0.005977822538749	1.379073053329282	0.167875	0.167875	chr1	247641567	0.7750139743232283	chr1:247641567:A:G
chr1:247642802	['A', 'AC']	98663	167830.31987753947	-5181.609312284621	0.0081815862998816	0.0059768673149888	1.3688753436710517	0.171041	0.171041	chr1	247642802	0.7668997730028584	chr1:247642802:A:AC
chr1:247642826	['G', 'C']	98663	167825.31891448036	-5187.750249363421	0.007872824275428	0.0059763004122705	1.3173407848212546	0.187727	0.187727	chr1	247642826	0.7264732601025569	chr1:247642826:G:C
chr1:247643288	['T', 'C']	98663	167878.41840427366	-5185.681571068626	0.0082735920232339	0.0059799784079757	1.383548812182848	0.1665	0.1665	chr1	247643288	0.7785857621576613	chr1:247643288:T:C
chr1:247644919	['G', 'A']	98663	55904.76584485623	-2771.954168994077	-0.0036333427660622	0.0047423494499014	-0.7661482571972373	0.44359	0.44359	chr1	247644919	0.3530182528605036	chr1:247644919:G:A
chr1:247645251	['A', 'T']	98663	75645.1017928853	-3169.289140822056	0.0014726509803834	0.0043908966678496	0.3353873005407407	0.737334	0.737334	chr1	247645251	0.1323357394158575	chr1:247645251:A:T
chr1:247645400	['G', 'GCT']	98663	168874.26976291597	-5030.555210496999	0.0077460279388636	0.0060690302874749	1.276320527654914	0.201845	0.201845	chr1	247645400	0.6949820042388271	chr1:247645400:G:GCT
chr1:247646002	['G', 'A']	98663	89463.78789660416	-2130.627866098855	0.0007641556520401	0.0043138406364282	0.1771404454738608	0.859398	0.859398	chr1	247646002	0.065805661345593	chr1:247646002:G:A
chr1:247646464	['A', 'C']	98663	29005.99784076395	-1454.940387443084	-0.0056303868184992	0.0060195182232492	-0.9353550582757458	0.349608	0.349608	chr1	247646464	0.4564186380625102	chr1:247646464:A:C
chr1:247646752	['A', 'G']	98663	167486.7658972721	-5251.833047228472	0.0065243035822617	0.005949843932268	1.0965503728389074	0.272841	0.272841	chr1	247646752	0.5640903673886317	chr1:247646752:A:G
chr1:247646812	['T', 'C']	98663	167494.25515996915	-5255.426974392412	0.0063416681831779	0.0059506244356292	1.065714741667681	0.286555	0.286555	chr1	247646812	0.542792009284526	chr1:247646812:T:C
chr1:247646866	['G', 'T']	98663	89635.07844528697	-2136.3309496632955	0.0009406681179514	0.0043123437058478	0.2181338460280633	0.827325	0.827325	chr1	247646866	0.0823238520197751	chr1:247646866:G:T
chr1:247647432	['G', 'A']	98663	90477.423664896	-2001.5733567597456	0.0013226968435736	0.0043074011973914	0.3070753763022235	0.758787	0.758787	chr1	247647432	0.1198801183166227	chr1:247647432:G:A
chr1:247647895	['T', 'C']	98663	59160.39658807551	-2741.5341350136555	-0.0037912572883616	0.0046606461495832	-0.8134617318460625	0.415955	0.415955	chr1	247647895	0.3809536508847685	chr1:247647895:T:C
chr1:247647989	['G', 'T']	98663	9778.8920266791	-429.6902297838382	0.0054021474022614	0.0098181292655562	0.5502216620036882	0.582169	0.582169	chr1	247647989	0.234950924090239	chr1:247647989:G:T
chr1:247648170	['C', 'T']	98663	9255.93813670137	123.69937469791353	0.0256948407632011	0.0101259903703162	2.5375138454134856	0.0111658	0.0111658	chr1	247648170	1.9521101554282967	chr1:247648170:C:T
chr1:247648861	['T', 'A']	98663	9408.667531625042	155.5535859099424	0.026701031621039	0.0100514039966275	2.656447957916904	0.00789813	0.00789813	chr1	247648861	2.10247572223052	chr1:247648861:T:A
chr1:247650163	['G', 'A']	98663	194564.91604500305	-6415.919528342818	0.0567048029459755	0.0181474756780218	3.1246661492788275	0.00178059	0.00178059	chr1	247650163	2.7494360700012184	chr1:247650163:G:A
chr1:247650404	['T', 'G']	98663	58162.50618948653	-2911.5055980385696	-0.0041845776654676	0.0046890171976171	-0.8924210530927797	0.372169	0.372169	chr1	247650404	0.4292598044713248	chr1:247650404:T:G
chr1:247651075	['C', 'T']	98663	9421.572954782734	152.4936368548229	0.0263988847693292	0.0100434827669142	2.628459209019989	0.00857859	0.00857859	chr1	247651075	2.066584088088462	chr1:247651075:C:T
chr1:247651596	['C', 'G']	98663	90598.85572078783	-1952.3677857392183	0.0018574782610206	0.0043080380279803	0.4311657067455116	0.666349	0.666349	chr1	247651596	0.1762982496957455	chr1:247651596:C:G
chr1:247651767	['A', 'G']	98663	109583.21363908231	-2300.5839249795085	0.0071001703233076	0.0043275746221701	1.6406811997957025	0.100867	0.100867	chr1	247651767	0.9962508958250778	chr1:247651767:A:G
chr1:247651848	['C', 'G']	98663	90627.3710957696	-1945.8835155742183	0.0020179409342384	0.0043074211203408	0.4684800668105352	0.639442	0.639442	chr1	247651848	0.1941988416814837	chr1:247651848:C:G
chr1:247652055	['T', 'C']	98663	90629.86012022424	-1954.0937450930903	0.0018773717403594	0.004307463757234	0.4358415638916333	0.662953	0.662953	chr1	247652055	0.1785172597764942	chr1:247652055:T:C
chr1:247652198	['C', 'T']	98663	89674.54235810516	-2125.1536253334943	0.0011967104519003	0.0043120112209793	0.277529531017437	0.781374	0.781374	chr1	247652198	0.1071410438975035	chr1:247652198:C:T
chr1:247652362	['G', 'A']	98663	90630.37170402364	-1950.9119840585963	0.0019388754277025	0.0043075895042918	0.4501068232641065	0.652634	0.652634	chr1	247652362	0.1853303047011492	chr1:247652362:G:A
chr1:247652388	['C', 'CAAT']	98663	90630.47617406116	-1956.9076197829345	0.0018412315580195	0.0043080086222912	0.4273973706766286	0.669091	0.669091	chr1	247652388	0.1745148118133277	chr1:247652388:C:CAAT
chr1:247652678	['C', 'T']	98663	90622.77762346934	-1954.4453456383487	0.0018459914380458	0.0043075387786799	0.4285490004599737	0.668252	0.668252	chr1	247652678	0.175059732776941	chr1:247652678:C:T
chr1:247652828	['T', 'C']	98663	90627.12670316298	-1951.517516123772	0.0019502914694383	0.0043076654305282	0.4527490588328293	0.65073	0.65073	chr1	247652828	0.1865991709300072	chr1:247652828:T:C
chr1:247652836	['C', 'G']	98663	90624.37048751564	-1949.2104913715605	0.0019530996724654	0.004307636982435	0.4534039614826907	0.650259	0.650259	chr1	247652836	0.1869136281773985	chr1:247652836:C:G
chr1:247652902	['G', 'A']	98663	90626.55639593236	-1950.049032603545	0.0019171452779322	0.0043079473449788	0.4450252346205607	0.656302	0.656302	chr1	247652902	0.1828962722817933	chr1:247652902:G:A
chr1:247652982	['C', 'A']	98663	99897.46294080668	-1843.9527106856056	0.0062708883165396	0.0043050962860062	1.4566197594518937	0.145225	0.145225	chr1	247652982	0.8379586148517337	chr1:247652982:C:A
chr1:247652983	['T', 'G']	98663	90617.04280254256	-1955.0264849042007	0.0018640132339105	0.0043077855592714	0.4327079907445018	0.665228	0.665228	chr1	247652983	0.1770294792517181	chr1:247652983:T:G
chr1:247653400	['A', 'G']	98663	99901.33888235534	-1837.5898022137344	0.0063775100835457	0.0043050551278213	1.48140032919234	0.138503	0.138503	chr1	247653400	0.8585408196007221	chr1:247653400:A:G
chr1:247653401	['A', 'G']	98663	90658.99677448795	-1958.1843954232727	0.0017788831437044	0.0043094129079102	0.4127901367815549	0.679761	0.679761	chr1	247653401	0.1676437558616131	chr1:247653401:A:G
chr1:247653454	['C', 'T']	98663	90496.93761279984	-1988.4054061491	0.0015669810119424	0.0043081672143051	0.3637233500917398	0.716065	0.716065	chr1	247653454	0.145047553306599	chr1:247653454:C:T
chr1:247653740	['A', 'C']	98663	58107.07940466776	-2918.731588643762	-0.0041365596705009	0.0046908524313117	-0.8818353872931838	0.377868	0.377868	chr1	247653740	0.4226598850394832	chr1:247653740:A:C
chr1:247653846	['A', 'G']	98663	90565.12733706456	-1939.5626286534489	0.0020857908412386	0.0043080930764168	0.4841564015078065	0.628276	0.628276	chr1	247653846	0.2018495299174247	chr1:247653846:A:G
chr1:247654049	['G', 'A']	98663	90611.16435466864	-1954.5016369555824	0.0018815784653305	0.0043083052293429	0.4367328601779541	0.662306	0.662306	chr1	247654049	0.17894131055014	chr1:247654049:G:A
chr1:247654116	['A', 'G']	98663	109574.09181148993	-2306.8856169729497	0.0070132848490964	0.0043282108840743	1.6203657901471116	0.105157	0.105157	chr1	247654116	0.9781618122768804	chr1:247654116:A:G
chr1:247654362	['T', 'C']	98663	102093.2664399487	-2042.3569255557327	0.0049122204024994	0.0044049341171943	1.11516319468321	0.264783	0.264783	chr1	247654362	0.5771099015706865	chr1:247654362:T:C
chr1:247654384	['G', 'A']	98663	91048.96003473502	-1980.9093936007296	0.0017393908632647	0.0043319582347169	0.4015253077292079	0.688034	0.688034	chr1	247654384	0.1623901000674845	chr1:247654384:G:A
chr1:247654394	['T', 'G']	98663	100146.60879000022	-1866.8597016397173	0.0060479654020873	0.0043210855241116	1.3996402913896673	0.161624	0.161624	chr1	247654394	0.7914941491700209	chr1:247654394:T:G
chr1:247654699	['G', 'T']	98663	8920.616600590129	93.28447100801212	0.0263196747828895	0.0102902021606735	2.557741273876648	0.0105369	0.0105369	chr1	247654699	1.977287141582668	chr1:247654699:G:T
chr1:247654795	['G', 'A']	98663	9280.846595171002	111.21124647524478	0.0242177865020329	0.0101122558551576	2.394894556557412	0.016627	0.016627	chr1	247654795	1.779186103214509	chr1:247654795:G:A
chr1:247655171	['CT', 'C']	98663	67369.47630161028	-2804.320943549589	0.0010572725316558	0.004505402625582	0.2346677133032514	0.814467	0.814467	chr1	247655171	0.0891265074367978	chr1:247655171:CT:C
chr1:247655512	['AGTTT', 'A']	98663	67356.30745338486	-2794.519752011991	0.0012640880948554	0.0045062455753925	0.2805191314380035	0.77908	0.77908	chr1	247655512	0.1084179444138716	chr1:247655512:AGTTT:A
chr1:247655580	['T', 'A']	98663	67367.30185405054	-2798.678675527866	0.0012001437343258	0.0045051749009282	0.2663922623910828	0.789938	0.789938	chr1	247655580	0.1024069939178285	chr1:247655580:T:A
chr1:247656167	['T', 'C']	98663	67051.23277408889	-2812.830710387409	0.0006877279662229	0.0045069418881857	0.1525930405328211	0.87872	0.87872	chr1	247656167	0.0561494887793577	chr1:247656167:T:C
chr1:247656208	['G', 'A']	98663	90790.84571556024	-1972.2820915880736	0.0020151525808042	0.0043061264350181	0.4679733888946395	0.639805	0.639805	chr1	247656208	0.193952370278913	chr1:247656208:G:A
chr1:247656230	['C', 'A']	98663	90810.48780463076	-1974.590172121755	0.0019817452385276	0.0043066071275188	0.4601639248364408	0.6454	0.6454	chr1	247656230	0.1901710389321138	chr1:247656230:C:A
chr1:247656270	['C', 'T']	98663	8693.233545195591	5.389456366258528	0.0254694976176254	0.0104241088732873	2.443326132451766	0.0145543	0.0145543	chr1	247656270	1.8370086774424783	chr1:247656270:C:T
chr1:247656271	['T', 'C']	98663	8693.586050990929	6.085128164858871	0.0255398160218274	0.0104241214279518	2.450068928911696	0.0142846	0.0142846	chr1	247656271	1.845131916305038	chr1:247656271:T:C
chr1:247656352	['A', 'G']	98663	57544.91416752841	-2888.958800258632	-0.0042233016135552	0.0047040280416324	-0.8978053651418436	0.369292	0.369292	chr1	247656352	0.432630100400707	chr1:247656352:A:G
chr1:247656407	['G', 'A']	98663	167411.66483193453	-5240.551117474661	0.006280854215513	0.0059435147456683	1.0567575726283105	0.290625	0.290625	chr1	247656407	0.5366670297659708	chr1:247656407:G:A
chr1:247656974	['G', 'A']	98663	67207.42144385516	-2807.852680188392	0.0010769898669544	0.0045069916064512	0.2389598119980621	0.811137	0.811137	chr1	247656974	0.0909057878120982	chr1:247656974:G:A
chr1:247656975	['C', 'A']	98663	67199.56297655744	-2806.4288729173823	0.0010813608646977	0.0045066533238911	0.239947647839946	0.810371	0.810371	chr1	247656975	0.091316109065998	chr1:247656975:C:A
chr1:247657082	['A', 'G']	98663	167560.3628207339	-5224.493758240984	0.0065946825307698	0.0059591028294781	1.1066569447581411	0.268445	0.268445	chr1	247657082	0.5711446807029117	chr1:247657082:A:G
chr1:247657122	['G', 'A']	98663	67293.69252063514	-2828.0504351379773	0.0007161874865026	0.0045052623412877	0.1589668774533344	0.873695	0.873695	chr1	247657122	0.0586401496706618	chr1:247657122:G:A
chr1:247657139	['C', 'G']	98663	56689.91704513197	-2995.38049123834	-0.0055173213606101	0.0047292352365272	-1.1666413457287952	0.243358	0.243358	chr1	247657139	0.6137543724582899	chr1:247657139:C:G
chr1:247657147	['C', 'T']	98663	67287.04971714753	-2825.187158037324	0.0007568503150639	0.0045048045568494	0.1680095785538861	0.866576	0.866576	chr1	247657147	0.0621933430098125	chr1:247657147:C:T
chr1:247657420	['T', 'C']	98663	67286.91179660812	-2827.981879872549	0.0006686918071286	0.0045047147931782	0.1484426512731208	0.881994	0.881994	chr1	247657420	0.0545343692624598	chr1:247657420:T:C
chr1:247657660	['C', 'A']	98663	67292.6870539335	-2829.977757995988	0.0006299682494183	0.0045046808834616	0.1398474754851605	0.888781	0.888781	chr1	247657660	0.0512052381393705	chr1:247657660:C:A
chr1:247657723	['G', 'C']	98663	67297.09853500276	-2827.255455690079	0.0007210253022433	0.0045046046531303	0.1600640583946359	0.872831	0.872831	chr1	247657723	0.0590698374771689	chr1:247657723:G:C
chr1:247658073	['A', 'C']	98663	67288.18800758402	-2818.5637083813613	0.0008809289826114	0.0045050018796287	0.19554464263266	0.844967	0.844967	chr1	247658073	0.0731602519944025	chr1:247658073:A:C
chr1:247658347	['T', 'C']	98663	67299.43010589102	-2821.0809915009886	0.0008245418890307	0.0045060890504204	0.1829839312549389	0.854811	0.854811	chr1	247658347	0.0681298978222367	chr1:247658347:T:C
chr1:247658358	['A', 'G']	98663	67293.65155833217	-2820.765821954189	0.0008592091428901	0.0045059429875823	0.1906835362227191	0.848774	0.848774	chr1	247658358	0.0712079323930883	chr1:247658358:A:G
chr1:247658525	['AATTT', 'A']	98663	57084.03591636413	-2922.835896418164	-0.0052530284989898	0.0047166043242481	-1.113731010249031	0.265397	0.265397	chr1	247658525	0.5761039906306242	chr1:247658525:AATTT:A
chr1:247658977	['T', 'C']	98663	89691.99963504018	-2126.1529163655337	0.0010552919247941	0.0043126732783723	0.2446955418780094	0.806693	0.806693	chr1	247658977	0.0932917115887865	chr1:247658977:T:C
chr1:247659548	['T', 'G']	98663	16367.483749315716	-801.6063161576967	0.0042298054454318	0.0077279294630146	0.5473400689894261	0.584146	0.584146	chr1	247659548	0.2334785928365657	chr1:247659548:T:G
chr1:247659819	['G', 'C']	98663	67311.55131831039	-2822.3687111302984	0.0007854580752969	0.0045038696713897	0.1743962708971074	0.861554	0.861554	chr1	247659819	0.0647174968960979	chr1:247659819:G:C
chr1:247659974	['G', 'A']	98663	67542.53734551312	-2812.512627835714	0.0007864272018257	0.0045026230382587	0.1746597916688741	0.861347	0.861347	chr1	247659974	0.0648218545558666	chr1:247659974:G:A
chr1:247660004	['C', 'A']	98663	67345.79773970039	-2815.570254615789	0.0009774087697357	0.0045059587901176	0.2169147156603816	0.828275	0.828275	chr1	247660004	0.0818254468457115	chr1:247660004:C:A
chr1:247660341	['T', 'C']	98663	9881.80125690538	45.9259289022183	0.0231279681974284	0.0098029989247801	2.359274786715032	0.0183126	0.0183126	chr1	247660341	1.737249990734328	chr1:247660341:T:C
chr1:247660409	['C', 'G']	98663	67299.41707895699	-2814.2673025313143	0.0009614505993872	0.0045042166066683	0.2134556757248001	0.830972	0.830972	chr1	247660409	0.0804136097301653	chr1:247660409:C:G
chr1:247660564	['G', 'A']	98663	67255.99682687725	-2827.7052546295054	0.0006616237604195	0.0045054092033021	0.1468509808020647	0.88325	0.88325	chr1	247660564	0.0539163538931169	chr1:247660564:G:A
chr1:247660973	['A', 'G']	98663	95541.22811767936	-4255.587410552527	0.0001223185465218	0.0043018719372284	0.0284337954050449	0.977316	0.977316	chr1	247660973	0.0099649911766712	chr1:247660973:A:G
chr1:247661907	['A', 'T']	98663	67289.77847395424	-2844.9326909004963	0.0004303893411739	0.0045046031001067	0.0955443424446673	0.923883	0.923883	chr1	247661907	0.0343830240955605	chr1:247661907:A:T
chr1:247661993	['C', 'T']	98663	67291.96357810634	-2835.9981823128865	0.0005808091104228	0.0045047519582908	0.1289325396382478	0.897411	0.897411	chr1	247661993	0.0470086114131269	chr1:247661993:C:T
chr1:247662498	['A', 'G']	98663	67288.33414827147	-2832.1048815656472	0.0006996995775024	0.0045064127489208	0.1552675301812932	0.876611	0.876611	chr1	247662498	0.057193083979427	chr1:247662498:A:G
chr1:247662766	['C', 'T']	98663	9887.307026259756	58.28774512597414	0.0248369424927091	0.0098043318014802	2.5332621330664504	0.0113022	0.0113022	chr1	247662766	1.946837011838345	chr1:247662766:C:T
chr1:247662886	['C', 'A']	98663	57084.87913202191	-2936.7089422452777	-0.0053934241622386	0.0047159897769192	-1.143646279437412	0.252773	0.252773	chr1	247662886	0.5972693171667254	chr1:247662886:C:A
chr1:247663095	['T', 'C']	98663	47010.03594816042	-877.1443169972825	-0.0084366392612109	0.0052040173238286	-1.6211781660642133	0.104983	0.104983	chr1	247663095	0.9788810209674792	chr1:247663095:T:C
chr1:247663111	['AT', 'A']	98663	90505.27927964472	-1963.8193927556067	0.0017986600685072	0.0043082804869778	0.4174890826964021	0.676322	0.676322	chr1	247663111	0.1698464852299849	chr1:247663111:AT:A
chr1:247663655	['A', 'G']	98663	67293.37442834394	-2838.8910760198723	0.0005328448259404	0.0045051186923371	0.1182754245402692	0.90585	0.90585	chr1	247663655	0.0429437113360017	chr1:247663655:A:G
chr1:247663705	['G', 'T']	98663	67275.50176416908	-2837.3399619458214	0.0006104650388015	0.004504924311566	0.1355106094089648	0.892208	0.892208	chr1	247663705	0.0495338869672123	chr1:247663705:G:T
chr1:247663730	['C', 'T']	98663	67297.47498199587	-2837.480881036857	0.0006794698568644	0.0045056017076503	0.1508055751378909	0.880129	0.880129	chr1	247663730	0.0554536688927141	chr1:247663730:C:T
chr1:247663888	['C', 'T']	98663	68211.30654661018	-2846.4552418412823	0.0006566058749908	0.0045347364154019	0.1447947167911871	0.884873	0.884873	chr1	247663888	0.0531190562593024	chr1:247663888:C:T
chr1:247663931	['A', 'G']	98663	27482.14330718272	-520.0567861928068	0.0107750907471838	0.0061607196927412	1.7489987021937494	0.0802944	0.0802944	chr1	247663931	1.0953147428147971	chr1:247663931:A:G
chr1:247664069	['A', 'T']	98663	25630.67604034669	-1405.8405734725295	-0.0015936405637229	0.0063632542338372	-0.2504442703622693	0.802244	0.802244	chr1	247664069	0.0956935223180123	chr1:247664069:A:T
chr1:247664212	['G', 'C']	98663	67285.55104585968	-2838.1626963995	0.000605053114476	0.0045049131485394	0.1343096069836924	0.893158	0.893158	chr1	247664212	0.0490717074513633	chr1:247664212:G:C
chr1:247664283	['T', 'G']	98663	67283.63908234748	-2831.772709121705	0.0007190247871787	0.0045044848902989	0.159624197813878	0.873177	0.873177	chr1	247664283	0.0588977123864414	chr1:247664283:T:G
chr1:247664521	['T', 'G']	98663	67288.91212099709	-2840.862104610961	0.0005805216021696	0.0045046832661977	0.1288706814363085	0.89746	0.89746	chr1	247664521	0.0469848989239078	chr1:247664521:T:G
chr1:247664900	['G', 'A']	98663	67291.23515097445	-2834.435484523904	0.0006833774115473	0.0045049303748846	0.1516954435871448	0.879427	0.879427	chr1	247664900	0.055800204885285	chr1:247664900:G:A
chr1:247665107	['C', 'T']	98663	67282.24517844836	-2838.655949400757	0.0005308276640053	0.004508121462976	0.1177491929542823	0.906267	0.906267	chr1	247665107	0.0427438337319063	chr1:247665107:C:T
chr1:247665495	['G', 'A']	98663	57082.43452852026	-2929.7298126156443	-0.0052242705837811	0.0047185461341193	-1.1071780237571214	0.26822	0.26822	chr1	247665495	0.5715088418244814	chr1:247665495:G:A
chr1:247665720	['T', 'TA']	98663	194576.88235771444	-6413.968932822646	0.0568857965007382	0.0181879608960142	3.12766212913974	0.00176254	0.00176254	chr1	247665720	2.75386101811974	chr1:247665720:T:TA
chr1:247666125	['G', 'A']	98663	67282.99401167154	-2824.904631817042	0.0008193728058558	0.0045112697160661	0.1816279800203106	0.855875	0.855875	chr1	247666125	0.0675896591246247	chr1:247666125:G:A
chr1:247666386	['T', 'G']	98663	67339.66592307927	-2832.8035370558323	0.0006978097794947	0.0045031253660324	0.1549612153280094	0.876852	0.876852	chr1	247666386	0.0570737031076348	chr1:247666386:T:G
chr1:247667860	['A', 'G']	98663	67275.00106446612	-2833.438233894271	0.000699993775653	0.0045045789084061	0.1553960514148689	0.876509	0.876509	chr1	247667860	0.0572436202087829	chr1:247667860:A:G
chr1:247667876	['T', 'C']	98663	67283.73083122965	-2836.1343655966475	0.0006775037828049	0.0045044658063554	0.1504071319287366	0.880444	0.880444	chr1	247667876	0.0552982618027959	chr1:247667876:T:C
chr1:247667926	['T', 'C']	98663	157943.205846578	-4767.175014368751	0.0040313066077602	0.0053399507429181	0.75493329467629	0.450291	0.450291	chr1	247667926	0.3465067332267143	chr1:247667926:T:C
chr1:247668077	['T', 'C']	98663	67340.98340034105	-2848.424593860353	0.0004255297366093	0.0045073450281118	0.0944080681543831	0.924785	0.924785	chr1	247668077	0.0339592231169503	chr1:247668077:T:C
chr1:247668148	['T', 'C']	98663	67321.91654998883	-2839.3082150883297	0.0005693856953996	0.0045062650334842	0.1263542404116897	0.899452	0.899452	chr1	247668148	0.0460220081843076	chr1:247668148:T:C
chr1:247668357	['C', 'T']	98663	67274.90985027421	-2832.491832473319	0.0007020026108857	0.0045045257203458	0.1558438456050943	0.876156	0.876156	chr1	247668357	0.0574185606043345	chr1:247668357:C:T
chr1:247668437	['C', 'T']	98663	67285.86918522118	-2838.4040111146787	0.0005992835423915	0.0045048405991209	0.1330310205667344	0.894169	0.894169	chr1	247668437	0.048580390789071	chr1:247668437:C:T
chr1:247669570	['A', 'G']	98663	67285.29563610871	-2829.498005808008	0.0007676937299259	0.0045082431257312	0.1702866745460755	0.864785	0.864785	chr1	247669570	0.0630918519799607	chr1:247669570:A:G
chr1:247669719	['T', 'C']	98663	90532.21058566596	-1974.5710392305928	0.0016400250863802	0.0043128000605685	0.3802692133527906	0.703746	0.703746	chr1	247669719	0.1525840606064795	chr1:247669719:T:C
chr1:247669894	['A', 'G']	98663	90672.70074187026	-1944.2473206524	0.001906278922568	0.0043138842272595	0.4418938529973212	0.658567	0.658567	chr1	247669894	0.1814000350528528	chr1:247669894:A:G
chr1:247670055	['T', 'C']	98663	157918.97571290648	-4776.703325467891	0.0037895161212553	0.0053466891242455	0.7087593898195925	0.478475	0.478475	chr1	247670055	0.3201407488917094	chr1:247670055:T:C
chr1:247670616	['C', 'G']	98663	57083.03307603046	-2933.180081305576	-0.0055714021256737	0.0047278865668619	-1.178412816568836	0.238635	0.238635	chr1	247670616	0.6222658591060937	chr1:247670616:C:G
chr1:247670824	['C', 'T']	98663	67274.63922555	-2847.2829227952107	0.0003265910914704	0.0045054642260354	0.0724877781923614	0.942214	0.942214	chr1	247670824	0.0258504470330692	chr1:247670824:C:T
chr1:247670915	['A', 'G']	98663	67272.09143813048	-2842.20740647772	0.00050471413538	0.0045048148151832	0.1120388198154044	0.910793	0.910793	chr1	247670915	0.0405803158621821	chr1:247670915:A:G
chr1:247671373	['A', 'G']	98663	25657.46108148658	-1408.0831679123548	-0.0017266217963224	0.0063585206221563	-0.2715445775713991	0.785973	0.785973	chr1	247671373	0.104592372729569	chr1:247671373:A:G
chr1:247671732	['C', 'T']	98663	67272.95507075948	-2836.429223830371	0.0005665616875239	0.0045042383185438	0.1257841276273998	0.899903	0.899903	chr1	247671732	0.0458043003774101	chr1:247671732:C:T
chr1:247672050	['C', 'T']	98663	167609.9881301126	-5230.900384057708	0.006428916038255	0.0059607902380065	1.0785341844884335	0.280798	0.280798	chr1	247672050	0.5516059898187889	chr1:247672050:C:T
chr1:247672372	['G', 'A']	98663	67300.27820974198	-2834.603371856836	0.0005560256836283	0.0045042353977203	0.1234450765849702	0.901755	0.901755	chr1	247672372	0.0449114409515018	chr1:247672372:G:A
chr1:247672606	['T', 'A']	98663	67299.32437501267	-2827.651680526096	0.0006515664322589	0.0045038737358236	0.144668005915984	0.884973	0.884973	chr1	247672606	0.0530699791664519	chr1:247672606:T:A
chr1:247672648	['T', 'C']	98663	89700.91078669913	-2126.230166330092	0.0009785280838649	0.0043124529556323	0.2269075382229904	0.820496	0.820496	chr1	247672648	0.0859235318347296	chr1:247672648:T:C
chr1:247672706	['G', 'A']	98663	67271.6821573398	-2846.7330745739523	0.0003488139752454	0.0045044706578512	0.0774372843649257	0.938276	0.938276	chr1	247672706	0.0276693922758393	chr1:247672706:G:A
chr1:247672905	['T', 'A']	98663	67264.95352986499	-2842.652793421358	0.0004065796469485	0.0045046081210154	0.0902586054160308	0.928082	0.928082	chr1	247672905	0.032413650317531	chr1:247672905:T:A
chr1:247673192	['T', 'A']	98663	67273.50109500153	-2841.762858458156	0.0004166998158596	0.0045047058539286	0.0925032242663025	0.926298	0.926298	chr1	247673192	0.0332492736468856	chr1:247673192:T:A
chr1:247673511	['C', 'T']	98663	67789.36743879569	-2751.3759096633653	0.0008022769246401	0.0044948917173384	0.1784863741089671	0.858341	0.858341	chr1	247673511	0.0663401422245986	chr1:247673511:C:T
chr1:247673816	['C', 'T']	98663	157442.29819848132	-4878.3928918516	0.002728130333148	0.0053184084471257	0.5129599127766215	0.607981	0.607981	chr1	247673816	0.2161099926418868	chr1:247673816:C:T
chr1:247674428	['T', 'C']	98663	67280.91082344114	-2842.5951022938307	0.0004511602436785	0.0045044485186783	0.1001588189559062	0.920218	0.920218	chr1	247674428	0.0361092759351453	chr1:247674428:T:C
chr1:247674616	['G', 'A']	98663	67272.63685208275	-2844.5825009339583	0.0004000012196276	0.0045046814577847	0.0887967824975563	0.929244	0.929244	chr1	247674616	0.0318702344025931	chr1:247674616:G:A
chr1:247674688	['T', 'C']	98663	67273.81934685848	-2838.8865977449173	0.0005153038036435	0.0045046819492978	0.1143929381571356	0.908927	0.908927	chr1	247674688	0.0414709955132028	chr1:247674688:T:C
chr1:247674764	['TTG', 'T']	98663	90163.32939613922	-2027.290086550938	0.0015106605019048	0.0043109102905122	0.3504272648005651	0.726019	0.726019	chr1	247674764	0.1390520136150817	chr1:247674764:TTG:T
chr1:247674832	['T', 'C']	98663	157437.9142767353	-4866.233550932016	0.0030542015459552	0.0053184059369413	0.5742701069019412	0.565786	0.565786	chr1	247674832	0.2473478030755114	chr1:247674832:T:C
chr1:247675085	['C', 'T']	98663	90041.94174068212	-2066.52115124457	0.0010979448340007	0.0043105600062697	0.2547104859702171	0.798947	0.798947	chr1	247675085	0.0974820296609612	chr1:247675085:C:T
chr1:247675174	['T', 'C']	98663	67281.91359188846	-2848.5304079544526	0.0003624812987484	0.0045050088914645	0.0804618386958742	0.93587	0.93587	chr1	247675174	0.0287844741291218	chr1:247675174:T:C
chr1:247675326	['G', 'A']	98663	89710.00730082439	-2125.6483354899824	0.0008899820847906	0.0043133531807178	0.2063318368570481	0.836532	0.836532	chr1	247675326	0.0775174412435982	chr1:247675326:G:A
chr1:247675568	['C', 'G']	98663	67274.72845889474	-2844.125770669897	0.0003939004026661	0.004504663435589	0.0874428041735944	0.93032	0.93032	chr1	247675568	0.031367642488918	chr1:247675568:C:G
chr1:247676649	['G', 'A']	98663	101565.7943752788	-2218.230843949196	0.0032020473302036	0.0042970014333559	0.7451818157069754	0.456164	0.456164	chr1	247676649	0.3408789917868269	chr1:247676649:G:A
chr1:247676833	['T', 'A']	98663	90327.90175367464	-2028.427363988272	0.0017479161833893	0.0043089347657507	0.4056492563504312	0.685001	0.685001	chr1	247676833	0.1643087945014942	chr1:247676833:T:A
chr1:247676895	['G', 'T']	98663	90326.4790916924	-2032.7153081478807	0.0016725862894368	0.0043090020515657	0.3881609406124884	0.697898	0.697898	chr1	247676895	0.1562080462509729	chr1:247676895:G:T
chr1:247676934	['T', 'G']	98663	101572.79629141488	-2216.5321265514845	0.0032640426609658	0.0042964229316579	0.7597116747783154	0.447429	0.447429	chr1	247676934	0.3492758706376672	chr1:247676934:T:G
chr1:247677273	['A', 'G']	98663	101572.06145376003	-2215.066119895884	0.0032962748969526	0.0042966544100763	0.7671724514827998	0.442981	0.442981	chr1	247677273	0.3536149008020188	chr1:247677273:A:G
chr1:247677320	['G', 'A']	98663	101562.4702018308	-2215.108787445597	0.003301404782234	0.0042968202056843	0.7683367290692011	0.442289	0.442289	chr1	247677320	0.3542938616674907	chr1:247677320:G:A
chr1:247677430	['G', 'C']	98663	101558.46955305284	-2216.631365886296	0.0032389306321416	0.0042968326233917	0.7537949266417906	0.450974	0.450974	chr1	247677430	0.3458484957761905	chr1:247677430:G:C
chr1:247677482	['C', 'T']	98663	9799.198639786744	44.66232127040867	0.0244951835541703	0.0098336133213276	2.490964689555567	0.0127413	0.0127413	chr1	247677482	1.894786258498064	chr1:247677482:C:T
chr1:247677527	['A', 'T']	98663	101573.35690601009	-2225.399993353742	0.0031239223575582	0.0042972898065681	0.7269517528893593	0.467257	0.467257	chr1	247677527	0.330444183713493	chr1:247677527:A:T
chr1:247677802	['G', 'A']	98663	101559.44035358042	-2214.495813848785	0.0032911503277993	0.0042964876328856	0.7660094963636449	0.443672	0.443672	chr1	247677802	0.3529379786064107	chr1:247677802:G:A
chr1:247677894	['T', 'C']	98663	101567.61823564	-2208.951244902878	0.0034053510496914	0.0042965234573055	0.7925829065127566	0.428023	0.428023	chr1	247677894	0.3685328933590162	chr1:247677894:T:C
chr1:247677999	['A', 'G']	98663	90302.10186884605	-2028.812607190284	0.0016014625150973	0.0043100424163924	0.3715653723050465	0.710217	0.710217	chr1	247677999	0.1486089364869089	chr1:247677999:A:G
chr1:247678386	['G', 'A']	98663	9814.094179540203	46.89477030022395	0.0249462957902123	0.0098281279785221	2.5382550822220287	0.0111422	0.0111422	chr1	247678386	1.9530290503177152	chr1:247678386:G:A
chr1:247678557	['C', 'A']	98663	100526.49107332953	-2206.2232507199774	0.0022843246138587	0.0042966073662301	0.5316577520703312	0.594964	0.594964	chr1	247678557	0.2255093117073279	chr1:247678557:C:A
chr1:247678689	['A', 'G']	98663	101537.37873289404	-2213.908986955084	0.0031854145561027	0.0042963043361187	0.7414313109346482	0.458434	0.458434	chr1	247678689	0.3387231801663064	chr1:247678689:A:G
chr1:247678754	['C', 'T']	98663	101563.49976684306	-2209.009666403775	0.003275559315547	0.0042971834156875	0.7622572738201383	0.445908	0.445908	chr1	247678754	0.3507547359377027	chr1:247678754:C:T
chr1:247678851	['C', 'T']	98663	89877.41765516959	-2136.065435688457	0.0008820084682967	0.0043121834213597	0.2045387178865921	0.837933	0.837933	chr1	247678851	0.0767907055863872	chr1:247678851:C:T
chr1:247678863	['C', 'T']	98663	90350.9780816918	-2039.616448597996	0.0014205372207748	0.0043097933754808	0.3296068040886903	0.741698	0.741698	chr1	247678863	0.1297728920683389	chr1:247678863:C:T
chr1:247679144	['T', 'C']	98663	101576.85646937165	-2229.113410625615	0.0030057575033324	0.0042972885766431	0.6994544233471919	0.48427	0.48427	chr1	247679144	0.3149124341911435	chr1:247679144:T:C
chr1:247679221	['T', 'C']	98663	168969.41332333203	-5051.400546605632	0.0073079945161747	0.0060783312647409	1.2023027699340478	0.229249	0.229249	chr1	247679221	0.6396925500763889	chr1:247679221:T:C
chr1:247679237	['T', 'C']	98663	89872.950892133	-2126.994853909591	0.001109114700084	0.0043121508072824	0.2572068440210816	0.79702	0.79702	chr1	247679237	0.0985307805102144	chr1:247679237:T:C
chr1:247679279	['T', 'C']	98663	11219.387999026789	-184.37680499686945	0.0074394631703244	0.0092296518522999	0.8060394139861912	0.420222	0.420222	chr1	247679279	0.3765212145942895	chr1:247679279:T:C
chr1:247679355	['T', 'C']	98663	90187.93842192236	-2075.74988520572	0.0011774060103315	0.0043097171385228	0.2731979785418462	0.784702	0.784702	chr1	247679355	0.1052952404864028	chr1:247679355:T:C
chr1:247679477	['G', 'A']	98663	90861.78188511325	-2205.669675876957	-3.1808017598361026e-05	0.0043500343704734	-0.0073121301786171	0.994166	0.994166	chr1	247679477	0.002541093605868	chr1:247679477:G:A
chr1:247681520	['AGAG', 'A']	98663	11234.415996674536	-174.67605652908682	0.0082388556946423	0.009224841012564	0.8931162806406284	0.371797	0.371797	chr1	247681520	0.4296941188371221	chr1:247681520:AGAG:A
chr1:247681540	['C', 'T']	98663	57099.62581613202	-2935.892100671704	-0.0056215895682511	0.0047155165008021	-1.1921471523416165	0.233206	0.233206	chr1	247681540	0.632260280099258	chr1:247681540:C:T
chr1:247681954	['A', 'G']	98663	90349.55643084536	-2036.45196178242	0.0014927099990297	0.0043099475318717	0.3463406428944431	0.729087	0.729087	chr1	247681954	0.1372206453918651	chr1:247681954:A:G
chr1:247682325	['T', 'C']	98663	101566.85352920897	-2220.0599594288965	0.0031559412266368	0.0042969836127073	0.7344550296407641	0.462673	0.462673	chr1	247682325	0.3347258436882329	chr1:247682325:T:C
chr1:247682579	['C', 'T']	98663	101573.38347693867	-2225.301681644921	0.0030521207113381	0.0042968818954167	0.7103105893121413	0.477513	0.477513	chr1	247682579	0.3210148005170685	chr1:247682579:C:T
chr1:247682851	['C', 'T']	98663	89734.10403422859	-2097.0916820144066	0.0013546993958593	0.0043122013263282	0.3141549508804764	0.753404	0.753404	chr1	247682851	0.1229720783545244	chr1:247682851:C:T
chr1:247683088	['G', 'GT']	98663	101539.43731246452	-2212.5033227571794	0.0031074887325424	0.004296596601279	0.7232442374546975	0.469532	0.469532	chr1	247683088	0.3283348039307034	chr1:247683088:G:GT
chr1:247683459	['G', 'A']	98663	69204.9242645419	-3687.5332265072807	-0.0082792807603666	0.0044946402750539	-1.8420341236913027	0.0654732	0.0654732	chr1	247683459	1.1839364324340482	chr1:247683459:G:A
chr1:247684194	['A', 'G']	98663	28563.792831272087	-915.8253482187188	0.001497084225754	0.0060710188254659	0.246595220471767	0.805222	0.805222	chr1	247684194	0.0940843679760326	chr1:247684194:A:G
chr1:247684234	['C', 'T']	98663	100631.7383043011	-2185.963800068797	0.0031779573304921	0.0042974871193208	0.739491996661165	0.45961	0.45961	chr1	247684234	0.3376105306852913	chr1:247684234:C:T
chr1:247684615	['T', 'C']	98663	139823.26386917554	-4103.003250096264	0.0026010794300701	0.0046805862226023	0.5557165932569956	0.578406	0.578406	chr1	247684615	0.237767210607412	chr1:247684615:T:C
chr1:247684894	['C', 'T']	98663	12127.860454508596	-491.3380970875165	0.0090565385609378	0.0088854522813401	1.0192546506559876	0.308085	0.308085	chr1	247684894	0.5113294460381794	chr1:247684894:C:T
chr1:247685169	['TA', 'T']	98663	13927.19912383889	-541.4128703120325	0.0089240345212599	0.0083273438324618	1.0716543835348975	0.283878	0.283878	chr1	247685169	0.5468682631586063	chr1:247685169:TA:T
chr1:247685183	['T', 'G']	98663	13925.750966014528	-541.3912640510827	0.0089606894341418	0.0083287375656871	1.0758760692686715	0.281985	0.281985	chr1	247685183	0.5497739930653569	chr1:247685183:T:G
chr1:247685191	['G', 'A']	98663	13933.805924257158	-544.55462135671	0.0088146670718386	0.0083292374355679	1.0582802015221509	0.28993	0.28993	chr1	247685191	0.5377068444574692	chr1:247685191:G:A
chr1:247685201	['TATG', 'T']	98663	13923.04367888366	-542.7347672584469	0.0087664588104427	0.0083299110324354	1.052407255768695	0.292615	0.292615	chr1	247685201	0.53370341488106	chr1:247685201:TATG:T
chr1:247685429	['A', 'G']	98663	144054.5274324972	-4892.376316075856	-0.0078066419230813	0.0047927713295294	-1.6288367181181052	0.103351	0.103351	chr1	247685429	0.9856853168849674	chr1:247685429:A:G
chr1:247685532	['C', 'T']	98663	13916.591520868184	-536.7931085400976	0.0092228489479963	0.008331612291868	1.1069704908134266	0.268309	0.268309	chr1	247685532	0.5713647593639102	chr1:247685532:C:T
chr1:247685557	['TTTTA', 'T']	98663	13916.488333654434	-536.0156883919274	0.0092423209592382	0.0083314538444033	1.1093287116325763	0.267291	0.267291	chr1	247685557	0.5730156641994703	chr1:247685557:TTTTA:T
chr1:247685609	['C', 'T']	98663	14596.213483943591	-393.80651657863456	0.0112051194133992	0.0081538336273434	1.3742148694110567	0.169378	0.169378	chr1	247685609	0.7711429995488555	chr1:247685609:C:T
chr1:247685984	['C', 'G']	98663	13914.820676581212	-534.8866679702423	0.0092658022906159	0.008330945856544	1.1122149213510386	0.266048	0.266048	chr1	247685984	0.575040001509898	chr1:247685984:C:G
chr1:247686410	['G', 'A']	98663	13874.218669208072	-557.5464298081296	0.0082154141073526	0.0083455836947093	0.98440257840333	0.32492	0.32492	chr1	247686410	0.488223555437693	chr1:247686410:G:A
chr1:247686510	['G', 'A']	98663	158507.737697938	-5256.834967292996	-0.0038579477515366	0.0053430167065587	-0.7220542183221819	0.470263	0.470263	chr1	247686510	0.3276591899291474	chr1:247686510:G:A
chr1:247686622	['T', 'G']	98663	174232.48903170865	-5405.672077108566	0.00631295614273	0.0066183911455785	0.9538505663793332	0.340162	0.340162	chr1	247686622	0.4683142036925147	chr1:247686622:T:G
chr1:247686695	['A', 'G']	98663	13919.821690337882	-536.3439580301435	0.0091649891893281	0.0083297129040308	1.1002767196085643	0.271214	0.271214	chr1	247686695	0.5666878960519628	chr1:247686695:A:G
chr1:247686850	['A', 'C']	98663	4786.406867814345	-140.1763901421772	-0.0074067831268415	0.0138234658267055	-0.535812307831831	0.592089	0.592089	chr1	247686850	0.22761300729104	chr1:247686850:A:C
chr1:247686856	['G', 'A']	98663	13920.564368177256	-536.641935294999	0.0092669334524871	0.0083283209777091	1.1127012848436295	0.265839	0.265839	chr1	247686856	0.5753813054010981	chr1:247686856:G:A
chr1:247686910	['A', 'C']	98663	14140.859949116631	-499.5900568854538	0.0106914427771324	0.0082683647645527	1.293054077992266	0.195995	0.195995	chr1	247686910	0.7077550077257042	chr1:247686910:A:C
chr1:247686941	['G', 'A']	98663	13918.833968575776	-539.3878810593883	0.0089889299564501	0.0083290367742958	1.0792280308079285	0.280489	0.280489	chr1	247686941	0.5520841658979259	chr1:247686941:G:A
chr1:247686979	['A', 'G']	98663	13922.269983984432	-536.2678684191089	0.0092799908395677	0.0083281022851208	1.114298374570588	0.265154	0.265154	chr1	247686979	0.5765018169149287	chr1:247686979:A:G
chr1:247687091	['CA', 'C']	98663	158565.4999238219	-5266.474568093546	-0.0040684189825313	0.0053477114439414	-0.7607775821824746	0.446792	0.446792	chr1	247687091	0.3498946117134561	chr1:247687091:CA:C
chr1:247693276	['G', 'A']	98663	14757.885544614772	-380.9295889334001	0.0108632816844566	0.0081211639029513	1.3376508360468802	0.181013	0.181013	chr1	247693276	0.7422902338295795	chr1:247693276:G:A
chr1:247693333	['ATGT', 'A']	98663	13798.201775928526	-540.2634682653604	0.0088169446968009	0.0083710736167983	1.0532633089151069	0.292223	0.292223	chr1	247693333	0.5342856050342333	chr1:247693333:ATGT:A
chr1:247693346	['T', 'C']	98663	13608.517019160528	-584.9257297310952	0.0076969102782214	0.0084322858233534	0.912790486406981	0.361355	0.361355	chr1	247693346	0.4420659316547444	chr1:247693346:T:C
chr1:247693458	['A', 'C']	98663	13804.526466467723	-545.7471638379582	0.0083673824948976	0.0083718233442706	0.9994695481270476	0.31757	0.31757	chr1	247693458	0.4981605309610544	chr1:247693458:A:C
chr1:247693972	['G', 'T']	98663	13796.817891535728	-540.0951331180837	0.0086717278368157	0.0083651539073054	1.0366489287474507	0.299902	0.299902	chr1	247693972	0.5230206379881636	chr1:247693972:G:T
chr1:247694044	['A', 'G']	98663	9415.717796137664	-431.4128189508713	-0.0095789315968357	0.0099627578974069	-0.9614738906110416	0.336316	0.336316	chr1	247694044	0.4732524709356832	chr1:247694044:A:G
chr1:247694260	['A', 'G']	98663	153905.2788139888	-4981.505354054276	-0.0026282571497665	0.0051334314589173	-0.5119883592097006	0.60866	0.60866	chr1	247694260	0.2156252383325577	chr1:247694260:A:G
chr1:247694519	['C', 'T']	98663	13798.398538311045	-538.1986395001238	0.0088424867962463	0.0083646834947947	1.0571215039695074	0.290459	0.290459	chr1	247694519	0.5369151621735301	chr1:247694519:C:T
chr1:247694689	['T', 'C']	98663	13798.979018001946	-542.6927964009476	0.008584205521532	0.0083644911441237	1.0262675127060965	0.304768	0.304768	chr1	247694689	0.5160306349472518	chr1:247694689:T:C
chr1:247695097	['A', 'C']	98663	138312.84117152094	-4760.099954606438	-0.0071190308609912	0.0046649919880332	-1.526054252451725	0.127	0.127	chr1	247695097	0.8961962790440432	chr1:247695097:A:C
chr1:247695099	['G', 'A']	98663	139272.9364722104	-4593.716251966133	-0.0054308894802211	0.0046785185881615	-1.160813915319974	0.24572	0.24572	chr1	247695099	0.6095594933524743	chr1:247695099:G:A
chr1:247695236	['G', 'A']	98663	13553.407676927583	-561.7476825108416	0.0096221006512713	0.0084490422703866	1.1388392131728566	0.254773	0.254773	chr1	247695236	0.5938465989910364	chr1:247695236:G:A
chr1:247696208	['G', 'A']	98663	154155.0524194371	-4929.728208519081	-0.0020070713864708	0.0051447144345952	-0.3901229916619658	0.696446	0.696446	chr1	247696208	0.1571125516178909	chr1:247696208:G:A
chr1:247697406	['C', 'T']	98663	4770.435157216129	-138.1395889739023	-0.006630655591568	0.0138421853711244	-0.4790179739537366	0.631927	0.631927	chr1	247697406	0.1993330883763131	chr1:247697406:C:T
chr1:247697425	['G', 'A']	98663	13787.537181202611	-539.4439700909103	0.0088230374088128	0.0083677805709769	1.0544059244831203	0.2917	0.2917	chr1	247697425	0.5350635708782673	chr1:247697425:G:A
chr1:247698178	['G', 'A']	98663	54379.53493252763	-1536.6075103397409	0.0086926239659774	0.0047728644584293	1.8212593384304736	0.0685705	0.0685705	chr1	247698178	1.163862683749599	chr1:247698178:G:A
chr1:247698214	['A', 'C']	98663	39626.68019753788	-1157.9195832351618	0.0053016437071618	0.0053054244160026	0.9992873880496024	0.317658	0.317658	chr1	247698214	0.4980402027807729	chr1:247698214:A:C
chr1:247698701	['G', 'A']	98663	54291.57304557823	-1714.3850576548125	0.0075158068830979	0.0048244202061996	1.5578673834090462	0.119268	0.119268	chr1	247698701	0.9234760633507528	chr1:247698701:G:A
chr1:247699319	['T', 'C']	98663	54389.78170684728	-1538.4602920568432	0.0087274295244561	0.0047729217903914	1.8285297576058523	0.0674731	0.0674731	chr1	247699319	1.1708693360583444	chr1:247699319:T:C
chr1:247700006	['T', 'C']	98663	10942.439959043404	-2.924715026418288	0.0282950357856456	0.0093552774257276	3.0244999157194687	0.00249109	0.00249109	chr1	247700006	2.603610581657677	chr1:247700006:T:C
chr1:247700325	['AAAAGAT', 'A']	98663	14586.696090756102	-383.0817591248333	0.0103745846062218	0.00815861139848	1.2716115647026232	0.203514	0.203514	chr1	247700325	0.6914057097133952	chr1:247700325:AAAAGAT:A
chr1:247700364	['G', 'A']	98663	20848.12788693555	-1088.7146008748548	3.585347884388178e-05	0.0069370963153669	0.0051683697636516	0.995876	0.995876	chr1	247700364	0.0017947337332282	chr1:247700364:G:A
chr1:247700672	['T', 'C']	98663	38838.16148041465	-1321.776260926104	0.0043682941364978	0.0053436945923927	0.8174670279092183	0.413664	0.413664	chr1	247700672	0.3833522728720638	chr1:247700672:T:C
chr1:247700716	['GCAATATGTCCCATATATCTATATATA', 'G']	98663	38650.23409702809	-1325.560493310581	0.0041676236946668	0.0053568132920764	0.7780042849041242	0.436568	0.436568	chr1	247700716	0.3599481008136458	chr1:247700716:GCAATATGTCCCATATATCTATATATA:G
chr1:247701256	['C', 'A']	98663	20856.667112814604	-1088.3642158915604	0.0001200194783911	0.0069374202977873	0.017300303749718	0.986197	0.986197	chr1	247701256	0.0060363229217208	chr1:247701256:C:A
chr1:247702007	['C', 'T']	98663	27879.346857670032	-1328.6991605944509	-0.0068384474217322	0.0061033431137022	-1.120442894055832	0.262528	0.262528	chr1	247702007	0.5808243699837654	chr1:247702007:C:T
chr1:247702031	['G', 'A']	98663	12126.597820577796	-598.4162850390558	-0.008347619167609	0.0088345575810927	-0.9448825355413508	0.344721	0.344721	chr1	247702031	0.4625322590744462	chr1:247702031:G:A
chr1:247702115	['A', 'G']	98663	13801.616252661466	-541.7171437187947	0.0088958424695283	0.0083655248649405	1.0633932255476632	0.287606	0.287606	chr1	247702115	0.5412020579980888	chr1:247702115:A:G
chr1:247702357	['A', 'C']	98663	54416.20068944541	-1515.6280474329735	0.0088813581998112	0.0047730035760532	1.860748281097072	0.0627827	0.0627827	chr1	247702357	1.2021600111927335	chr1:247702357:A:C
chr1:247702705	['TAG', 'T']	98663	4782.2908257903655	-139.62612263670118	-0.0070628948576769	0.0138263236445821	-0.5108295624516658	0.609472	0.609472	chr1	247702705	0.2150462416859904	chr1:247702705:TAG:T
chr1:247703592	['T', 'C']	98663	38778.46775272698	-1323.4916650496268	0.0042069269490502	0.0053454992212258	0.7870035659804088	0.431282	0.431282	chr1	247703592	0.3652386672048564	chr1:247703592:T:C
chr1:247704370	['C', 'T']	98663	23110.558645511213	-1183.4157800302382	-0.0060878147543196	0.0066164309971423	-0.9201055307535148	0.35752	0.35752	chr1	247704370	0.4466996583476973	chr1:247704370:C:T
chr1:247705325	['A', 'C']	98663	13789.236175453896	-543.6518292911362	0.0086061037997031	0.0083674354682922	1.028523474404481	0.303706	0.303706	chr1	247705325	0.5175466280976995	chr1:247705325:A:C
chr1:247705442	['T', 'C']	98663	53363.685179552725	-1709.9744117175587	0.0068820096747996	0.0047902035197931	1.4366841923027118	0.150811	0.150811	chr1	247705442	0.8215669803158918	chr1:247705442:T:C
chr1:247705592	['AC', 'A']	98663	13606.413723900265	-588.0160553025995	0.0075473591087897	0.008427215233998	0.8955934907585231	0.370472	0.370472	chr1	247705592	0.4312446101003423	chr1:247705592:AC:A
chr1:247705739	['G', 'A']	98663	13603.24088227543	-584.467705679438	0.0078998661054347	0.0084283029899654	0.9373021016022006	0.348605	0.348605	chr1	247705739	0.4576663881473197	chr1:247705739:G:A
chr1:247706182	['G', 'C']	98663	13607.413754307723	-584.0375836902216	0.0079026501633046	0.0084269604621694	0.9377818014907566	0.348359	0.348359	chr1	247706182	0.4579729648054679	chr1:247706182:G:C
chr1:247706359	['C', 'T']	98663	4787.2426057694265	-141.43667156652228	-0.0078623534329284	0.0138175743767828	-0.5690111171856098	0.56935	0.56935	chr1	247706359	0.2446206750140632	chr1:247706359:C:T
chr1:247706417	['A', 'G']	98663	13796.097457627122	-537.6179418517497	0.0090540531503678	0.0083653656731066	1.0823260457669224	0.27911	0.27911	chr1	247706417	0.5542246032569145	chr1:247706417:A:G
chr1:247708371	['C', 'A']	98663	4771.193433949258	-142.53302540816608	-0.0074752649569128	0.0138410783240028	-0.5400782209251294	0.589144	0.589144	chr1	247708371	0.2297785409312732	chr1:247708371:C:A
chr1:247708689	['G', 'A']	98663	54324.36028830362	-1547.57574309983	0.0093624072936843	0.0047755785892318	1.9604760174599911	0.049943	0.049943	chr1	247708689	1.3015253737925645	chr1:247708689:G:A
chr1:247709522	['T', 'C']	98663	23324.83690991476	-1200.8047689612124	-0.0064233359030468	0.0065899835473557	-0.9747119787005076	0.329706	0.329706	chr1	247709522	0.4818731494805007	chr1:247709522:T:C
chr1:247709640	['T', 'C']	98663	54590.72601378749	-1552.823185002947	0.0084870096155922	0.0047689657299487	1.7796331733512765	0.0751391	0.0751391	chr1	247709640	1.124134011127499	chr1:247709640:T:C
chr1:247709914	['C', 'T']	98663	13605.275792866483	-586.0247772383213	0.0077557935044653	0.0084285139938743	0.9201851607652431	0.357478	0.357478	chr1	247709914	0.446750680499538	chr1:247709914:C:T
chr1:247710250	['A', 'C']	98663	13844.68387548023	-541.5406075596372	0.0080367333271341	0.0083524174867542	0.9622044563599972	0.335949	0.335949	chr1	247710250	0.4737266473116425	chr1:247710250:A:C
chr1:247710443	['G', 'A']	98663	31819.12755970968	-759.3315915502545	0.0095844833281564	0.0058099579579179	1.6496648336490023	0.0990147	0.0990147	chr1	247710443	1.0043003240392412	chr1:247710443:G:A
chr1:247710566	['G', 'A']	98663	12895.535142425422	-748.5689182296098	-0.0044455152571683	0.0085982680195963	-0.5170245038927094	0.60514	0.60514	chr1	247710566	0.2181441390769546	chr1:247710566:G:A
chr1:247710710	['G', 'A']	98663	10561.642285899634	-3.866297091395392	0.0305677459942344	0.009515537480878	3.212403509067337	0.00131672	0.00131672	chr1	247710710	2.880506567774263	chr1:247710710:G:A
chr1:247710989	['GGGA', 'G']	98663	10541.320525035477	-13.052697022925305	0.0298126210534582	0.0095259728492336	3.1296143213190635	0.00175087	0.00175087	chr1	247710989	2.756746098564512	chr1:247710989:GGGA:G
chr1:247711213	['G', 'A']	98663	46187.89462106158	-1234.6587677951804	0.008314059035093	0.00504699998257	1.6473269395295886	0.099494	0.099494	chr1	247711213	1.002203108655887	chr1:247711213:G:A
chr1:247711490	['A', 'G']	98663	17918.908086521114	-228.42640516149345	0.0083210487353038	0.0074432250600704	1.1179359307489605	0.263597	0.263597	chr1	247711490	0.5790595367595897	chr1:247711490:A:G
chr1:247712012	['C', 'A']	98663	13600.689249731397	-578.1201142854102	0.008325186684509	0.0084297632062703	0.987594370185442	0.323354	0.323354	chr1	247712012	0.4903217623117838	chr1:247712012:C:A
chr1:247712113	['A', 'G']	98663	45793.24896610444	-1297.644659898999	0.0076755975782989	0.005058313455191	1.5174222883364488	0.129163	0.129163	chr1	247712113	0.8888618764118061	chr1:247712113:A:G
chr1:247712281	['G', 'C']	98663	19117.968851993755	-604.3528047464622	0.0004777232395182	0.007190921232584	0.066434219492432	0.947032	0.947032	chr1	247712281	0.0236353460351396	chr1:247712281:G:C
chr1:247712387	['A', 'G']	98663	25129.528203776725	-441.04181139137614	0.0213689787380547	0.0063979629264279	3.339966014774202	0.000838197	0.000838197	chr1	247712387	3.076653897887497	chr1:247712387:A:G
chr1:247713793	['C', 'T']	98663	13584.688438849356	-589.9900117514558	0.0073354440258985	0.0084355546940783	0.8695864459331708	0.384529	0.384529	chr1	247713793	0.4150709014671211	chr1:247713793:C:T
chr1:247714144	['A', 'T']	98663	12834.65042875388	-292.266012464319	0.0072862641125977	0.0086380603062715	0.8435069742807473	0.398947	0.398947	chr1	247714144	0.3990847963844663	chr1:247714144:A:T
chr1:247714433	['CCTTT', 'C']	98663	13590.443652547696	-587.3049088091179	0.007504128476108	0.0084335046503433	0.889799530234742	0.373576	0.373576	chr1	247714433	0.4276210323412163	chr1:247714433:CCTTT:C
chr1:247714462	['AT', 'A']	98663	21285.29442411588	-1126.5553243692095	-0.0009005858988121	0.0068730766729898	-0.1310309693403148	0.895751	0.895751	chr1	247714462	0.0478126983231808	chr1:247714462:AT:A
chr1:247714970	['C', 'G']	98663	11017.675046630442	-623.6670848880194	-0.0008580369541243	0.0092515433935544	-0.0927452769363986	0.926106	0.926106	chr1	247714970	0.0333393021080895	chr1:247714970:C:G
chr1:247715385	['A', 'T']	98663	11725.713076618991	-481.49165667380674	0.0052550155295166	0.0089763122632086	0.5854314528534638	0.558259	0.558259	chr1	247715385	0.2531642667001783	chr1:247715385:A:T
chr1:247717268	['TA', 'T']	98663	11135.35435018398	-595.6611531907089	-0.0009075959056906	0.0092053294701674	-0.098594613982256	0.92146	0.92146	chr1	247717268	0.0355235124864914	chr1:247717268:TA:T
chr1:247717311	['G', 'A']	98663	11103.237906986174	-601.9937096720821	-0.0014165018519549	0.0092196433658995	-0.1536395493554664	0.877894	0.877894	chr1	247717311	0.0565579191670142	chr1:247717311:G:A
chr1:247717473	['T', 'G']	98663	13593.92893997912	-588.2231010460654	0.0076024822843051	0.0084322626998455	0.901594572527302	0.367274	0.367274	chr1	247717473	0.4350098150693498	chr1:247717473:T:G
chr1:247718046	['G', 'A']	98663	12721.031473316105	-333.8816660309513	0.0053716485906861	0.0086665955852528	0.6198106901199555	0.535384	0.535384	chr1	247718046	0.2713346118856212	chr1:247718046:G:A
chr1:247719036	['G', 'C']	98663	11104.025809721728	-608.6116295994874	-0.002076939011535	0.0092189069356001	-0.2252912439667507	0.821753	0.821753	chr1	247719036	0.0852587017506672	chr1:247719036:G:C
chr1:247719208	['A', 'G']	98663	11038.895078809994	-68.07731583143723	0.0301082094388673	0.0093080972238489	3.2346255861751088	0.00121842	0.00121842	chr1	247719208	2.9142029807994354	chr1:247719208:A:G
chr1:247719295	['T', 'G']	98663	11630.30061337254	-506.3218079157367	0.0031841938045755	0.009017533151973	0.3531114054045736	0.724006	0.724006	chr1	247719295	0.1402578346922258	chr1:247719295:T:G
chr1:247719467	['T', 'A']	98663	10654.11789125383	-16.844165820163095	0.0297983174819811	0.0094848987890468	3.141658982844617	0.00168043	0.00168043	chr1	247719467	2.7745795737907004	chr1:247719467:T:A
chr1:247720458	['G', 'A']	98663	11623.589055119708	-505.2094545536025	0.0033625947996042	0.0090179075417187	0.3728797156156428	0.709239	0.709239	chr1	247720458	0.1492073912054936	chr1:247720458:G:A
chr1:247722851	['A', 'G']	98663	10918.774671586118	-648.6905330637761	-0.0031839010219882	0.009294880790352	-0.3425435025797351	0.731943	0.731943	chr1	247722851	0.1355227382712965	chr1:247722851:A:G
chr1:247723191	['G', 'A']	98663	11108.238464501484	-604.8331962497563	-0.0017850453834867	0.0092162060697897	-0.193685489448636	0.846423	0.846423	chr1	247723191	0.0724125439887462	chr1:247723191:G:A
chr1:247723313	['G', 'A']	98663	12577.019796259692	-358.44417206080425	0.0058090298622201	0.0087010783175932	0.667621833775995	0.504377	0.504377	chr1	247723313	0.297244725827799	chr1:247723313:G:A
chr1:247723647	['T', 'C']	98663	21355.679662632032	-1175.4668363745172	-0.0053319085890858	0.0068821454747572	-0.7747451152613025	0.438492	0.438492	chr1	247723647	0.358038325644688	chr1:247723647:T:C
chr1:247723700	['G', 'A']	98663	2247.068325562538	-97.27971060512878	-0.0561833749785183	0.0201207898132922	-2.792304651053128	0.00523441	0.00523441	chr1	247723700	2.281132263017528	chr1:247723700:G:A
chr1:247725621	['G', 'A']	98663	12305.73815639995	-347.3653859229822	0.0062524392040942	0.0088363491011294	0.7075817322897615	0.479207	0.479207	chr1	247725621	0.319476846630495	chr1:247725621:G:A
chr1:247727350	['G', 'A']	98663	11015.024240983124	-261.53288947162	0.0062268305848524	0.0092677284797719	0.6718831478979286	0.50166	0.50166	chr1	247727350	0.2995905261833897	chr1:247727350:G:A
chr1:247727419	['T', 'G']	98663	10548.282946954416	-16.281709531358448	0.0292598048992974	0.009524215712148	3.0721484879827763	0.00212582	0.00212582	chr1	247727419	2.672473511363159	chr1:247727419:T:G
chr1:247727550	['G', 'T']	98663	10801.37433307546	-539.9430104725762	0.0024371502734483	0.0093351323562408	0.2610729211374328	0.794037	0.794037	chr1	247727550	0.1001592601403586	chr1:247727550:G:T
chr1:247727555	['T', 'C']	98663	12185.39385027022	-281.8627415398722	0.00798800341836	0.0088361581309915	0.9040131808351468	0.365991	0.365991	chr1	247727555	0.436529594109401	chr1:247727555:T:C
chr1:247727842	['C', 'T']	98663	10426.597993168214	-22.378906998944824	0.0292008787836699	0.0095850288597724	3.0465092187905025	0.00231577	0.00231577	chr1	247727842	2.6353045765037764	chr1:247727842:C:T
chr1:247727967	['G', 'T']	98663	3931.426843989984	-245.9868273029912	-0.0109200797019649	0.0152222817052205	-0.7173746954255811	0.473145	0.473145	chr1	247727967	0.3250057449924539	chr1:247727967:G:T
chr1:247728491	['G', 'A']	98663	10576.82242564321	-20.96051504146168	0.0289886529428873	0.0095090042141838	3.048547701729617	0.00230011	0.00230011	chr1	247728491	2.638251393873424	chr1:247728491:G:A
chr1:247728578	['T', 'A']	98663	12819.197164961515	-286.28284738202785	0.0085878152849064	0.0086308322051788	0.995015901219059	0.319731	0.319731	chr1	247728578	0.4952152540121752	chr1:247728578:T:A
chr1:247728930	['G', 'A']	98663	11210.68175598285	-572.5180886570749	0.0011062778622865	0.0091699396911769	0.1206417816848896	0.903975	0.903975	chr1	247728930	0.0438435800469594	chr1:247728930:G:A
chr1:247729080	['A', 'G']	98663	11709.780269240127	-467.8045233736091	0.0063321313431896	0.0089817079678586	0.7050030312552341	0.48081	0.48081	chr1	247729080	0.3180265083521224	chr1:247729080:A:G
chr1:247730894	['T', 'C']	98663	11214.614314679648	-571.8745673402976	0.0012938371150374	0.009169349429649	0.1411045707183771	0.887788	0.887788	chr1	247730894	0.0516907295167843	chr1:247730894:T:C
chr1:247731591	['T', 'C']	98663	11216.50749677691	-570.6629950837449	0.0012981294995997	0.0091743110004957	0.141496129739831	0.887478	0.887478	chr1	247731591	0.0518424040159956	chr1:247731591:T:C
chr1:247732255	['A', 'G']	98663	11195.248165267803	-567.9918793270431	0.0013838900615633	0.0091760490569953	0.1508154602234152	0.880122	0.880122	chr1	247732255	0.0554571230153062	chr1:247732255:A:G
chr1:247732561	['C', 'T']	98663	2205.06704844922	-92.56393131269388	-0.0531551395879526	0.0203535080179192	-2.6115959735862098	0.00901343	0.00901343	chr1	247732561	2.045109909730967	chr1:247732561:C:T
chr1:247732867	['C', 'T']	98663	11194.907728954437	-573.9382857620599	0.0009548595347178	0.0091750027601186	0.1040718525849797	0.917113	0.917113	chr1	247732867	0.0375771504226927	chr1:247732867:C:T
chr1:247732984	['G', 'A']	98663	11781.671785826507	-448.4963405699123	0.0067522493784239	0.0089593548208353	0.7536535290154318	0.451059	0.451059	chr1	247732984	0.345766647260513	chr1:247732984:G:A
chr1:247733247	['G', 'A']	98663	25681.46619087204	-384.3936761394679	0.0120317573745801	0.0063625871154405	1.8910165246118005	0.0586251	0.0586251	chr1	247733247	1.23191640347667	chr1:247733247:G:A
chr1:247733265	['G', 'A']	98663	12540.919958081437	-293.27114885797863	0.0091847692147862	0.0087328916358085	1.051744324540208	0.292919	0.292919	chr1	247733265	0.53325245717626	chr1:247733265:G:A
chr1:247733493	['G', 'T']	98663	11699.948679742536	-472.11351908533646	0.0055861875029643	0.0089836460889633	0.621817405499438	0.534063	0.534063	chr1	247733493	0.2724075090041746	chr1:247733493:G:T
chr1:247733970	['A', 'C']	98663	12822.64982059235	-291.6643400934641	0.0081682756336514	0.008627205793565	0.9468043105850192	0.343741	0.343741	chr1	247733970	0.4637686639296978	chr1:247733970:A:C
chr1:247734609	['A', 'C']	98663	12808.908773921508	-287.16290664066963	0.0086543306482734	0.0086320309142599	1.0025833704993643	0.316064	0.316064	chr1	247734609	0.5002249679114894	chr1:247734609:A:C
chr1:247734685	['C', 'G']	98663	11009.669531812237	-617.0419211788479	-0.0001958096855286	0.0092520742684438	-0.0211638687549817	0.983115	0.983115	chr1	247734685	0.0073956775450668	chr1:247734685:C:G
chr1:247734686	['T', 'A']	98663	11009.2231682225	-618.5300702330304	-0.0003198744472409	0.0092520425520063	-0.0345733869513591	0.97242	0.97242	chr1	247734686	0.0121461174960043	chr1:247734686:T:A
chr1:247735059	['C', 'T']	98663	52408.90548403445	-2923.166687839349	-0.0095485029793576	0.0048407061772681	-1.9725433913335213	0.0485504	0.0485504	chr1	247735059	1.3138071876493411	chr1:247735059:C:T
chr1:247735259	['C', 'T']	98663	11197.794467645148	-578.2504094921253	0.0005519082349035	0.009174218586645	0.0601586096615352	0.952029	0.952029	chr1	247735259	0.0213498222582247	chr1:247735259:C:T
chr1:247737419	['CTT', 'C']	98663	11535.350750050678	-502.8008782215959	0.0023037490849817	0.0090407791101503	0.2548175391648831	0.798865	0.798865	chr1	247737419	0.0975266058032699	chr1:247737419:CTT:C
chr1:247737494	['C', 'T']	98663	11532.16884433317	-502.29996025261664	0.0023728305447227	0.0090420438669226	0.2624219235877649	0.792997	0.792997	chr1	247737494	0.1007284556658895	chr1:247737494:C:T
chr1:247737539	['T', 'C']	98663	13659.907453214662	-588.4368993468808	0.0075216793955213	0.008414015397242	0.8939464738781887	0.371353	0.371353	chr1	247737539	0.4302130632572487	chr1:247737539:T:C
chr1:247739902	['A', 'G']	98663	12770.56575745285	-299.57396709080894	0.0083204477824514	0.0086455906323284	0.9623920604497272	0.335855	0.335855	chr1	247739902	0.4738481818114827	chr1:247739902:A:G
chr1:247740029	['C', 'T']	98663	13584.202925583142	-593.6363390373517	0.0068622108033067	0.0084340307339944	0.8136336017424801	0.415857	0.415857	chr1	247740029	0.3810559837662933	chr1:247740029:C:T
chr1:247740039	['G', 'C']	98663	12775.683345159656	-301.1243880173403	0.0080773753125259	0.008642501763523	0.9346107797880672	0.349991	0.349991	chr1	247740039	0.4559431233657017	chr1:247740039:G:C
chr1:247740046	['A', 'G']	98663	4086.579874099079	-249.87658511893983	-0.0108784499245149	0.0149356136410649	-0.7283564094484208	0.466397	0.466397	chr1	247740046	0.3312442517474042	chr1:247740046:A:G
chr1:247740776	['A', 'G']	98663	2220.1800212863	-85.58408348916178	-0.0499947639266289	0.0202963947173429	-2.46323372317495	0.0137707	0.0137707	chr1	247740776	1.861043982879569	chr1:247740776:A:G
chr1:247741825	['A', 'C']	98663	10709.736778614655	-64.81077487750652	0.0278918830996676	0.0094459046888611	2.952801665737582	0.00314978	0.00314978	chr1	247741825	2.501719778947751	chr1:247741825:A:C
chr1:247742373	['C', 'T']	98663	21120.81806418761	-1132.5880201058	-0.0009124407375243	0.0069024638481495	-0.1321905855065006	0.894834	0.894834	chr1	247742373	0.0482575228634528	chr1:247742373:C:T
chr1:247743294	['A', 'C']	98663	12359.511879049678	-385.5657908705098	0.0072064452986406	0.0087581995919334	0.8228226843880132	0.410611	0.410611	chr1	247743294	0.3865694203446018	chr1:247743294:A:C
chr1:247743337	['T', 'C']	98663	14816.00671243017	-438.67570489221697	-0.0021761486553499	0.0081060706067435	-0.268459129080324	0.788346	0.788346	chr1	247743337	0.1032831316087369	chr1:247743337:T:C
chr1:247743652	['G', 'T']	98663	13568.787845919916	-594.6002204061144	0.0067577300505621	0.0084389322651243	0.8007802217455763	0.423261	0.423261	chr1	247743652	0.3733917463265917	chr1:247743652:G:T
chr1:247743990	['C', 'T']	98663	11359.26645176986	-547.7187874439232	0.0010991434470085	0.0091116094908457	0.120631096856465	0.903983	0.903983	chr1	247743990	0.0438397366436777	chr1:247743990:C:T
chr1:247744453	['A', 'ATAT']	98663	14696.68125095037	-444.4392654287151	-0.0011794384006711	0.0081309168174058	-0.1450560160874246	0.884667	0.884667	chr1	247744453	0.0532201725535667	chr1:247744453:A:ATAT
chr1:247744934	['G', 'A']	98663	13577.789031931072	-597.5028020855431	0.0062697881904669	0.0084369979382953	0.7431302266898243	0.457405	0.457405	chr1	247744934	0.339699092329749	chr1:247744934:G:A
chr1:247746182	['C', 'G']	98663	14783.348531230362	-436.7625018296689	-0.0017395553136117	0.0081129058379013	-0.2144182797592656	0.830221	0.830221	chr1	247746182	0.0808062855699133	chr1:247746182:C:G
chr1:247746189	['T', 'C']	98663	14689.191059753686	-449.7437357637648	-0.0016612938125236	0.0081325750875126	-0.2042764800382208	0.838138	0.838138	chr1	247746189	0.0766844685961474	chr1:247746189:T:C
chr1:247746307	['C', 'A']	98663	13545.961066736942	-606.6548434405578	0.0059503129635327	0.0084440443118821	0.7046757150669732	0.481014	0.481014	chr1	247746307	0.3178422832222924	chr1:247746307:C:A
chr1:247746357	['A', 'G']	98663	10505.277716394156	-29.80785560600016	0.0301684958756513	0.0095436560444706	3.16110468934284	0.0015722	0.0015722	chr1	247746357	2.8034922080603044	chr1:247746357:A:G
chr1:247746712	['T', 'C']	98663	2240.295184997466	-92.25049156035725	-0.0530176818418836	0.0202096517913468	-2.6233842319136014	0.00870744	0.00870744	chr1	247746712	2.060109509434606	chr1:247746712:T:C
chr1:247746754	['T', 'C']	98663	14785.798339601224	-441.1614377589145	-0.0020293075922884	0.0081125050114582	-0.2501456195616822	0.802475	0.802475	chr1	247746754	0.0955684885569455	chr1:247746754:T:C
chr1:247746981	['A', 'G']	98663	66496.73978490266	-2075.821307561698	0.0077808411680801	0.0045276314470686	1.7185235280397693	0.0857043	0.0857043	chr1	247746981	1.0669973878851604	chr1:247746981:A:G
chr1:247747108	['A', 'G']	98663	12357.377731825	-380.6506719125325	0.0072894872731304	0.0087595596860553	0.8321750789294541	0.405312	0.405312	chr1	247747108	0.392210537988794	chr1:247747108:A:G
chr1:247747158	['C', 'T']	98663	14689.93557019767	-449.2891170966377	-0.0015933033634693	0.0081318462737602	-0.1959337781151401	0.844662	0.844662	chr1	247747158	0.0733170435958952	chr1:247747158:C:T
chr1:247748455	['C', 'T']	98663	11642.82604200454	-493.9816936744024	0.0017229145522886	0.0090047862351524	0.1913331985120087	0.848265	0.848265	chr1	247748455	0.0714684519190597	chr1:247748455:C:T
chr1:247748744	['A', 'C']	98663	13792.978592280248	-561.3812559890713	0.0082669496704705	0.008379376487569	0.9865829137447956	0.32385	0.32385	chr1	247748744	0.4896560986100879	chr1:247748744:A:C
chr1:247748766	['G', 'A']	98663	11894.843922315924	-432.8802754531639	0.0032924696204481	0.0089207927478825	0.3690781428847448	0.71207	0.71207	chr1	247748766	0.1474773109707012	chr1:247748766:G:A
chr1:247749389	['T', 'G']	98663	3334.202763108548	92.17071754136246	-0.0120861224896227	0.0168720494869895	-0.7163399146584222	0.473783	0.473783	chr1	247749389	0.3244205264301534	chr1:247749389:T:G
chr1:247750464	['C', 'T']	98663	35634.33406655787	-836.06139235722	0.0082662458992806	0.0055702459101072	1.4840001739028383	0.137812	0.137812	chr1	247750464	0.8607129645265155	chr1:247750464:C:T
chr1:247750485	['G', 'C']	98663	11387.269573855574	-114.96257102375864	0.0239226870697857	0.0091759440591478	2.607109079521494	0.0091324	0.0091324	chr1	247750485	2.0394150746250483	chr1:247750485:G:C
chr1:247750817	['G', 'A']	98663	9785.463130462998	-453.0208896192239	-0.0033863837846988	0.0098017950619173	-0.3454860832436545	0.72973	0.72973	chr1	247750817	0.1368377990582293	chr1:247750817:G:A
chr1:247751509	['A', 'T']	98663	2346.214020718876	-74.45829884720213	-0.0485243749697049	0.0197886267888862	-2.452134525926646	0.0142029	0.0142029	chr1	247751509	1.8476229707289995	chr1:247751509:A:T
chr1:247752093	['C', 'T']	98663	2345.332796074972	-77.7683496747655	-0.0498646983592538	0.0197924633054108	-2.519378088002919	0.0117578	0.0117578	chr1	247752093	1.9296739314266709	chr1:247752093:C:T
chr1:247752753	['T', 'C']	98663	3034.3532077997133	35.56975573178959	-0.0257076635565258	0.0176281809572593	-1.4583276413406274	0.144753	0.144753	chr1	247752753	0.839372426771894	chr1:247752753:T:C
chr1:247752956	['T', 'C']	98663	59820.15769784468	-2755.622647480861	-0.0063576994447487	0.0046312358488201	-1.372786800820874	0.169822	0.169822	chr1	247752956	0.7700060487228307	chr1:247752956:T:C
chr1:247753228	['G', 'A']	98663	2349.643000527192	-74.92383182443773	-0.0487498579728481	0.0197775207891686	-2.4649124878961857	0.0137064	0.0137064	chr1	247753228	1.8630765981236224	chr1:247753228:G:A
chr1:247753237	['A', 'G']	98663	3040.084113383017	38.41097743510576	-0.0244410995373318	0.017616994144236	-1.3873592360435962	0.165335	0.165335	chr1	247753237	0.7816352002829636	chr1:247753237:A:G
chr1:247753530	['T', 'C']	98663	9441.689121220114	-460.3587070836185	0.0005550737164739	0.0099367000563059	0.0558609712810776	0.955453	0.955453	chr1	247753530	0.0197906716049745	chr1:247753530:T:C
chr1:247753579	['G', 'A']	98663	12454.185247530764	-420.3313586373933	-0.0055177685905947	0.0087777153390453	-0.6286110197775951	0.529605	0.529605	chr1	247753579	0.2760479233754579	chr1:247753579:G:A
chr1:247753776	['G', 'C']	98663	12824.056496888306	-357.94637678676884	-0.0054755744021906	0.0086937617531811	-0.6298279798370426	0.528809	0.528809	chr1	247753776	0.2767011620377801	chr1:247753776:G:C
chr1:247753790	['A', 'C']	98663	12352.396170705008	-447.2926165972879	-0.0078264887018533	0.0088050220458555	-0.8888664515652323	0.374077	0.374077	chr1	247753790	0.4270389934327911	chr1:247753790:A:C
chr1:247754103	['T', 'G']	98663	12499.533783441291	-419.240433595752	-0.0055382297839913	0.0087613557264496	-0.6321201828698693	0.52731	0.52731	chr1	247754103	0.2779339925531583	chr1:247754103:T:G
chr1:247754286	['T', 'A']	98663	11083.909798674047	-42.95567585455185	0.0263136596097143	0.0092957482979696	2.8307198910992266	0.00464528	0.00464528	chr1	247754286	2.3329881032440767	chr1:247754286:T:A
chr1:247755163	['A', 'T']	98663	23969.25998438595	-387.6240774909632	0.0106754012903829	0.006555246207912	1.6285278922854138	0.103416	0.103416	chr1	247755163	0.9854122642000264	chr1:247755163:A:T
chr1:247755455	['A', 'C']	98663	11022.228875238216	-87.76090531313247	0.0244621535353104	0.0093222839677967	2.6240515328446814	0.0086904	0.0086904	chr1	247755455	2.0609602334713824	chr1:247755455:A:C
chr1:247755479	['A', 'C']	98663	166569.25917628812	-6033.920993332084	-0.0053292586924662	0.0058616298475536	-0.9091769407258647	0.363259	0.363259	chr1	247755479	0.4397836169420759	chr1:247755479:A:C
chr1:247755660	['A', 'T']	98663	9791.79395874512	-419.38643161807926	0.0018877714395334	0.0097659792225974	0.1933007839260322	0.846724	0.846724	chr1	247755660	0.0722581301777422	chr1:247755660:A:T
chr1:247756038	['G', 'A']	98663	184844.7469922259	-6167.397322034168	0.0058927867898456	0.0087679573194479	0.672082056874871	0.501533	0.501533	chr1	247756038	0.2997004858810677	chr1:247756038:G:A
chr1:247756147	['T', 'C']	98663	184851.7356694677	-6162.931860053598	0.0062479452975864	0.008770137472084	0.7124113296369652	0.476212	0.476212	chr1	247756147	0.3221996650669643	chr1:247756147:T:C
chr1:247756160	['G', 'A']	98663	9426.764360650752	-460.5850679616667	0.0011683611357649	0.0099400444186457	0.1175408364949881	0.906432	0.906432	chr1	247756160	0.0426647708651954	chr1:247756160:G:A
chr1:247756899	['GAC', 'G']	98663	9649.880258276402	-412.68895732617233	0.0028038467812191	0.0098318892518634	0.2851788409524336	0.775508	0.775508	chr1	247756899	0.1104137177240903	chr1:247756899:GAC:G
chr1:247757043	['G', 'A']	98663	11079.673788986083	-42.35950045599886	0.0265775450045708	0.0092962856391388	2.858942381533034	0.00425145	0.00425145	chr1	247757043	2.3714629241616487	chr1:247757043:G:A
chr1:247757206	['CTA', 'C']	98663	184623.97006740663	-6215.531459851869	0.0044138549889542	0.008712473939368	0.5066132788082027	0.612427	0.612427	chr1	247757206	0.2129456708599175	chr1:247757206:CTA:C
chr1:247757226	['G', 'T']	98663	9594.944993562647	-420.8605996512138	0.0023843934712	0.0098604863041401	0.2418129692243346	0.808926	0.808926	chr1	247757226	0.0920912055343131	chr1:247757226:G:T
chr1:247758050	['C', 'T']	98663	184734.9790684709	-6173.705106848974	0.0069433651328795	0.0087396162593161	0.794470252109538	0.426924	0.426924	chr1	247758050	0.3696494301700797	chr1:247758050:C:T
chr1:247758415	['C', 'A']	98663	184781.10995783325	-6158.703315869762	0.0075854200540769	0.0087512693152092	0.8667794100329986	0.386065	0.386065	chr1	247758415	0.4133395689946063	chr1:247758415:C:A
chr1:247758586	['C', 'T']	98663	194738.86889051067	-6553.720372984335	0.0432217182241932	0.0189535961597069	2.280396704667445	0.0225863	0.0225863	chr1	247758586	1.6461549076893345	chr1:247758586:C:T
chr1:247758983	['TTGG', 'T']	98663	11139.7097598313	-54.21792103129679	0.0254745395681824	0.0092742789322941	2.7467946299821704	0.00601917	0.00601917	chr1	247758983	2.220463390680972	chr1:247758983:TTGG:T
chr1:247759892	['G', 'A']	98663	9671.392098034645	-419.9393549250371	0.0015801406247907	0.009821907745057	0.1608791963644669	0.872189	0.872189	chr1	247759892	0.0593893949263231	chr1:247759892:G:A
chr1:247760106	['C', 'T']	98663	15669.111701265005	-382.03413771319	0.014478087862184	0.0078812350621033	1.8370328696071256	0.066208	0.066208	chr1	247760106	1.1790895310143594	chr1:247760106:C:T
chr1:247761116	['T', 'C']	98663	9656.78301150474	-415.2935440696749	0.0026775109253405	0.0098288700662908	0.2724128925585625	0.785305	0.785305	chr1	247761116	0.1049616374063343	chr1:247761116:T:C
chr1:247761256	['G', 'A']	98663	10909.100817079598	-66.27427250938443	0.0271741995885882	0.0093666741121876	2.901157792308584	0.00371869	0.00371869	chr1	247761256	2.429610024088149	chr1:247761256:G:A
chr1:247761632	['A', 'G']	98663	11209.465551495216	-75.64685221971139	0.0268812514275842	0.0093261208427633	2.882361474915152	0.00394792	0.00394792	chr1	247761632	2.4036316563850173	chr1:247761632:A:G
chr1:247762071	['G', 'A']	98663	19459.747455496534	-297.23797164554253	0.0046844690931774	0.0071095142858819	0.6589014248807142	0.509961	0.509961	chr1	247762071	0.2924630359264498	chr1:247762071:G:A
chr1:247762088	['A', 'G']	98663	37315.69891524737	-1039.2209007183492	0.0103958810823246	0.0054344162773925	1.9129710628852823	0.0557546	0.0557546	chr1	247762088	1.2537192955945513	chr1:247762088:A:G
chr1:247762168	['G', 'A']	98663	50351.2273800955	-2023.3124914102807	-0.0046690564961868	0.0048832258304938	-0.9561418329314968	0.339003	0.339003	chr1	247762168	0.4697964584999244	chr1:247762168:G:A
chr1:247762211	['C', 'T']	98663	9551.342104994992	-527.7420226186471	0.0046425436819499	0.0099184800296562	0.4680700740505406	0.639736	0.639736	chr1	247762211	0.1939992094490222	chr1:247762211:C:T
chr1:247762584	['A', 'G']	98663	29406.451235832017	-466.0324603870863	0.0087188924525525	0.0059668083174757	1.4612322013121204	0.143955	0.143955	chr1	247762584	0.8417732461405493	chr1:247762584:A:G
chr1:247762693	['A', 'G']	98663	63876.55661946679	-2037.1880751453657	0.0059667954012451	0.0045483128541608	1.3118700477665408	0.189567	0.189567	chr1	247762693	0.7222372628063377	chr1:247762693:A:G
chr1:247762918	['G', 'A']	98663	101616.10745645167	-3981.243788132596	-0.0035478931488398	0.0042490473313557	-0.8349855560935401	0.403728	0.403728	chr1	247762918	0.3939111296488756	chr1:247762918:G:A
chr1:247763420	['G', 'A']	98663	183476.75409287665	-6333.982388767721	-7.75239396420601e-05	0.0084070435281598	-0.0092213082259404	0.992643	0.992643	chr1	247763420	0.0032069156607234	chr1:247763420:G:A
chr1:247763861	['A', 'C']	98663	194270.81420477008	-6649.597126222787	0.0174546488572159	0.017603071320742	0.9915683768575576	0.321411	0.321411	chr1	247763861	0.4929392639835278	chr1:247763861:A:C
chr1:247764148	['A', 'G']	98663	10174.928152938552	-295.92797884618534	0.0050205693393909	0.0095976216410541	0.5231055700211494	0.600902	0.600902	chr1	247764148	0.2211963505091139	chr1:247764148:A:G
chr1:247764540	['T', 'A']	98663	183492.59791390024	-6362.509364306216	-0.0017586367305849	0.0084023949562175	-0.2093018406952672	0.834213	0.834213	chr1	247764540	0.0787230465876778	chr1:247764540:T:A
chr1:247764689	['C', 'T']	98663	8900.992377245266	-505.9952315381517	0.0003370928624679	0.0102152884828743	0.0329988588215689	0.973676	0.973676	chr1	247764689	0.0115855347241301	chr1:247764689:C:T
chr1:247764691	['G', 'A']	98663	193745.8911412933	-6741.746353247293	0.0076122290678286	0.0163815741621189	0.4646823920885055	0.64216	0.64216	chr1	247764691	0.1923567500312836	chr1:247764691:G:A
chr1:247764856	['CT', 'C']	98663	183105.5586854936	-6394.751857876603	-0.0014691196750062	0.0083168086667857	-0.1766446402540644	0.859788	0.859788	chr1	247764856	0.065608620593926	chr1:247764856:CT:C
chr1:247766124	['A', 'G']	98663	31440.46131232956	-721.3460376192274	0.0102120181324287	0.0058066107547832	1.7586882544204545	0.0786336	0.0786336	chr1	247766124	1.1043918410278084	chr1:247766124:A:G
chr1:247766208	['T', 'C']	98663	136324.87100207823	-5123.603390324777	-0.0055844034958138	0.0046221495044196	-1.2081832252449205	0.22698	0.22698	chr1	247766208	0.6440124083236123	chr1:247766208:T:C
chr1:247766789	['G', 'A']	98663	182952.3974780035	-6387.448460513868	-0.0013426181166945	0.0082808982608167	-0.1621343572167133	0.8712	0.8712	chr1	247766789	0.0598821332522814	chr1:247766789:G:A
chr1:247768017	['T', 'C']	98663	167636.5926612944	-5842.648099543017	0.001044355164555	0.006032462288956	0.1731225351324538	0.862555	0.862555	chr1	247768017	0.0642132029967773	chr1:247768017:T:C
chr1:247768811	['C', 'A']	98663	10038.628790576022	-345.4914863061342	0.0036939230766979	0.0096718962180104	0.3819233574714493	0.702519	0.702519	chr1	247768811	0.1533419255387959	chr1:247768811:C:A
chr1:247769102	['C', 'T']	98663	135999.16263228317	-5117.404116468103	-0.0060988562008257	0.0046139619664566	-1.321826284040531	0.186229	0.186229	chr1	247769102	0.7299526887719737	chr1:247769102:C:T
chr1:247769122	['C', 'G']	98663	10005.50705467372	-341.84183474528515	0.0039433626353235	0.0096689196853676	0.4078390103178937	0.683393	0.683393	chr1	247769122	0.1653294739963472	chr1:247769122:C:G
chr1:247769369	['T', 'C']	98663	10004.912644190812	-344.3211414639961	0.0036634738882804	0.0096692171644158	0.3788800919440056	0.704778	0.704778	chr1	247769369	0.1519476611052653	chr1:247769369:T:C
chr1:247769471	['C', 'T']	98663	10018.218477258217	-334.301284082649	0.0047641224575445	0.0096640675287813	0.4929728029482494	0.622033	0.622033	chr1	247769471	0.2061865745732745	chr1:247769471:C:T
chr1:247770064	['T', 'C']	98663	10007.217139207913	-339.6614125949819	0.0042420188447184	0.0096685195597541	0.4387454375513847	0.660847	0.660847	chr1	247770064	0.1798990771967866	chr1:247770064:T:C
chr1:247770270	['C', 'A']	98663	15375.558391533965	-564.0671589570525	-0.0039171380190724	0.0079405172519392	-0.493310183050835	0.621795	0.621795	chr1	247770270	0.2063527745429719	chr1:247770270:C:A
chr1:247770277	['T', 'C']	98663	10008.405761258477	-337.9931991275764	0.0042085541569947	0.0096677884762536	0.4353171531764398	0.663333	0.663333	chr1	247770277	0.1782683965484437	chr1:247770277:T:C
chr1:247770421	['A', 'G']	98663	10010.811717601742	-339.6709558063516	0.0041924285245105	0.0096670342879691	0.4336830096618276	0.66452	0.66452	chr1	247770421	0.1774919436017194	chr1:247770421:A:G
chr1:247770721	['A', 'T']	98663	8961.726653489432	-512.2123064955248	0.0004476231891251	0.0101849631802769	0.0439494165272986	0.964945	0.964945	chr1	247770721	0.0154974398968553	chr1:247770721:A:T
chr1:247771036	['T', 'C']	98663	10011.623566859607	-338.4258049192387	0.0042607922324461	0.0096670282585637	0.4407551233412022	0.659391	0.659391	chr1	247771036	0.1808569848195135	chr1:247771036:T:C
chr1:247771147	['TA', 'T']	98663	10008.710103795003	-338.8328597062641	0.0041816639688306	0.0096677656608818	0.4325367531146043	0.665352	0.665352	chr1	247771147	0.1769485333245106	chr1:247771147:TA:T
chr1:247771368	['C', 'T']	98663	10006.709961887773	-335.00892995482286	0.0045620405051719	0.0096685867015261	0.4718415054861989	0.637041	0.637041	chr1	247771368	0.1958326155441696	chr1:247771368:C:T
chr1:247771473	['T', 'C']	98663	10010.623404665124	-339.358545581822	0.0041389841174763	0.0096674087842583	0.4281379022904186	0.668552	0.668552	chr1	247771473	0.1748648076469171	chr1:247771473:T:C
chr1:247771819	['G', 'A']	98663	10006.60853259272	-336.3406057377583	0.0044664735254674	0.0096685989730532	0.4619566431409193	0.644113	0.644113	chr1	247771819	0.1910379354795646	chr1:247771819:G:A
chr1:247772005	['A', 'G']	98663	31409.68541797613	-732.7386738349791	0.0097231661416018	0.0058096657158061	1.673618865049036	0.0942087	0.0942087	chr1	247772005	1.025908989059301	chr1:247772005:A:G
chr1:247772777	['C', 'T']	98663	10004.419598779514	-341.0714972310774	0.0040017030647476	0.0096705381778197	0.4138035537593827	0.679019	0.679019	chr1	247772777	0.1681180733193379	chr1:247772777:C:T
chr1:247772881	['A', 'C']	98663	10004.31818550431	-337.8716007840368	0.0044402369309109	0.0096706312358233	0.4591465461388666	0.64613	0.64613	chr1	247772881	0.1896800940751597	chr1:247772881:A:C
chr1:247772885	['TA', 'T']	98663	10005.419740696812	-336.8184318525101	0.0045003744285515	0.0096702747195343	0.4653822729007472	0.641659	0.641659	chr1	247772885	0.1926957098791727	chr1:247772885:TA:T
chr1:247772896	['C', 'A']	98663	10003.811149967058	-334.70895881375304	0.0046206942381572	0.0096706433417723	0.4778062921830839	0.632789	0.632789	chr1	247772896	0.1987410789427801	chr1:247772896:C:A
chr1:247773887	['G', 'T']	98663	193771.92795532176	-6720.685049071997	0.010305766356952	0.0164208702025293	0.6276017184134747	0.530266	0.530266	chr1	247773887	0.2755062184137092	chr1:247773887:G:T
chr1:247774206	['G', 'A']	98663	10008.913009102518	-339.9202272249771	0.0041714115850996	0.0096677283797496	0.4314779461364665	0.666122	0.666122	chr1	247774206	0.1764462226697851	chr1:247774206:G:A
chr1:247774272	['A', 'G']	98663	14733.090583786958	-748.7299212059547	-0.0070388159776203	0.0080879765812957	-0.8702814488729307	0.384149	0.384149	chr1	247774272	0.4155002930109591	chr1:247774272:A:G
chr1:247774337	['T', 'C']	98663	10009.304348266774	-341.03560061469125	0.0039704994118063	0.0096672693653884	0.4107157111005739	0.681282	0.681282	chr1	247774337	0.1666730853068124	chr1:247774337:T:C
chr1:247774361	['T', 'C']	98663	193741.78203269915	-6722.420108393762	0.0110320855619835	0.0163730221670713	0.6737965324551262	0.500442	0.500442	chr1	247774361	0.3006462489330547	chr1:247774361:T:C
chr1:247774362	['A', 'G']	98663	10009.811636511076	-340.22186383715075	0.004114048414079	0.0096672832244801	0.4255640719888274	0.670426	0.670426	chr1	247774362	0.1736491515413031	chr1:247774362:A:G
chr1:247774544	['C', 'T']	98663	10063.2799269923	-342.80105685101233	0.003947890002742	0.0096726090976487	0.4081515093690463	0.683163	0.683163	chr1	247774544	0.165475663002551	chr1:247774544:C:T
chr1:247775229	['T', 'C']	98663	10074.612668133028	-328.2059430494298	0.0051914636676879	0.0096391018863204	0.5385837528136882	0.590175	0.590175	chr1	247775229	0.2290191912982839	chr1:247775229:T:C
chr1:247775278	['C', 'T']	98663	10003.912552962882	-332.9948504407113	0.0047225854257537	0.0096701251924683	0.4883685921079893	0.62529	0.62529	chr1	247775278	0.2039185167527974	chr1:247775278:C:T
chr1:247775603	['C', 'T']	98663	167395.48319446982	-5807.972358070328	0.0013363686978228	0.0060122168013276	0.22227553363142	0.8241	0.8241	chr1	247775603	0.0840200858597756	chr1:247775603:C:T
chr1:247775960	['A', 'C']	98663	184407.2143689753	-6144.337166863565	0.0015795764425108	0.0086114568322977	0.1834273193574577	0.854463	0.854463	chr1	247775960	0.0683067383776896	chr1:247775960:A:C
chr1:247775975	['G', 'T']	98663	167551.98225091986	-5811.4694205057895	0.0012795251424777	0.0060227336913895	0.2124492312032736	0.831757	0.831757	chr1	247775975	0.0800035354563375	chr1:247775975:G:T
chr1:247776136	['A', 'G']	98663	13237.20749285381	-756.2782757542625	-0.0013201353159196	0.0084830792862663	-0.1556198252274812	0.876333	0.876333	chr1	247776136	0.0573308338071241	chr1:247776136:A:G
chr1:247776287	['G', 'A']	98663	14519.61880144346	-742.4076226452574	-0.0069010225761234	0.0081458865769765	-0.8471788197528379	0.396898	0.396898	chr1	247776287	0.4013210895311139	chr1:247776287:G:A
chr1:247776488	['A', 'G']	98663	8977.90995712244	-512.280780357306	0.000222954999492	0.0101759151942874	0.0219100685525722	0.98252	0.98252	chr1	247776488	0.0076586004423746	chr1:247776488:A:G
chr1:247779401	['A', 'G']	98663	170208.7779084384	-5675.516729012868	0.0020316408732388	0.0062303485283227	0.3260878366600461	0.744359	0.744359	chr1	247779401	0.12821755623463	chr1:247779401:A:G
chr1:247779713	['A', 'T']	98663	15272.02687893826	-714.6109345285396	-0.0150468431797155	0.0080053424784307	-1.8796001820355843	0.0601655	0.0601655	chr1	247779713	1.2206524697822738	chr1:247779713:A:T
chr1:247780769	['A', 'G']	98663	9535.546362281671	-490.2571793347759	0.004850363717462	0.0098894962372782	0.4904560961536822	0.623812	0.623812	chr1	247780769	0.204946275164549	chr1:247780769:A:G
chr1:247781184	['A', 'G']	98663	26698.41204140181	-967.389020153863	-0.0038905266153805	0.0062595072833427	-0.6215387951913881	0.534247	0.534247	chr1	247781184	0.2722579078856595	chr1:247781184:A:G
chr1:247781657	['A', 'G']	98663	16654.253478357954	-454.4283006096288	-0.0098612356646396	0.00775183213481	-1.2721167709962666	0.203335	0.203335	chr1	247781657	0.6917878599326494	chr1:247781657:A:G
chr1:247781776	['C', 'T']	98663	26689.598716623063	-940.9014235805064	-0.0029485189514559	0.0062631380368918	-0.47077342605069	0.637804	0.637804	chr1	247781776	0.1953127613983586	chr1:247781776:C:T
chr1:247781909	['A', 'AT']	98663	26161.181883609905	-943.6142674529992	-0.0045692778252528	0.0063118310053513	-0.7239227129780458	0.469115	0.469115	chr1	247781909	0.3287206802204437	chr1:247781909:A:AT
chr1:247782119	['C', 'T']	98663	25701.07530010544	-939.7609989891278	-0.0044090843692747	0.0063554848918094	-0.6937447644564209	0.487844	0.487844	chr1	247782119	0.3117190320349307	chr1:247782119:C:T
chr1:247782149	['T', 'C']	98663	26705.089607807306	-933.7459520714172	-0.0026809348913905	0.0062639301836044	-0.4279956533372253	0.668655	0.668655	chr1	247782149	0.1747979035225378	chr1:247782149:T:C
chr1:247782156	['T', 'C']	98663	25939.15127966569	-941.7690985064291	-0.0042220358620101	0.006365784975693	-0.6632388429913065	0.507179	0.507179	chr1	247782156	0.2948387369341514	chr1:247782156:T:C
chr1:247782293	['C', 'T']	98663	26180.98036452842	-938.5091943056252	-0.0044569384854362	0.0063088828747632	-0.7064544664896009	0.479907	0.479907	chr1	247782293	0.3188429153328385	chr1:247782293:C:T
chr1:247782436	['A', 'G']	98663	26164.72926025451	-947.2242158000272	-0.0048011708170075	0.0063126361041937	-0.7605651169751186	0.446919	0.446919	chr1	247782436	0.3497711816570442	chr1:247782436:A:G
chr1:247782475	['G', 'A']	98663	26140.76910132292	-941.3864148233704	-0.0043890419935507	0.0063128730112919	-0.6952526980504795	0.486899	0.486899	chr1	247782475	0.3125611174132921	chr1:247782475:G:A
chr1:247782534	['G', 'A']	98663	9532.966214914904	-493.4905538242577	0.0047740597939734	0.0098913596164314	0.482649502101087	0.629346	0.629346	chr1	247782534	0.2011105237490139	chr1:247782534:G:A
chr1:247782539	['C', 'A']	98663	26686.78677938956	-938.8499166664992	-0.0029399139976658	0.0062632311480462	-0.4693925432694384	0.63879	0.63879	chr1	247782539	0.1946418911854212	chr1:247782539:C:A
chr1:247782739	['C', 'A']	98663	26689.78720514146	-938.9584913146282	-0.0030577496529927	0.006263130175534	-0.4882142901862985	0.625399	0.625399	chr1	247782739	0.2038428175203786	chr1:247782739:C:A
chr1:247782802	['T', 'TG']	98663	26688.78706322416	-938.6372545347356	-0.0029547889112954	0.0062628475181629	-0.471796399756858	0.637073	0.637073	chr1	247782802	0.1958108005049756	chr1:247782802:T:TG
chr1:247782819	['C', 'T']	98663	13605.965323953942	-899.4620089435679	-0.016666527690241	0.0084078624413261	-1.9822550388458	0.0474535	0.0474535	chr1	247782819	1.3237317500516668	chr1:247782819:C:T
chr1:247782858	['G', 'A']	98663	157032.91608972868	-5825.942273718172	-0.0095018401611445	0.0052734980984555	-1.8018097254889165	0.0715784	0.0715784	chr1	247782858	1.1452180136707597	chr1:247782858:G:A
chr1:247783110	['G', 'A']	98663	13602.68935109165	-898.438883622135	-0.0165810053862974	0.008408490114268	-1.9719361218207008	0.0486197	0.0486197	chr1	247783110	1.3131877252283173	chr1:247783110:G:A
chr1:247783167	['CTG', 'C']	98663	26048.584094387625	-971.1143303097806	-0.0046134482343507	0.0063201151180262	-0.7299626902668649	0.465415	0.465415	chr1	247783167	0.3321596238162638	chr1:247783167:CTG:C
chr1:247783215	['C', 'T']	98663	26673.70351636544	-939.654216013474	-0.002939998749967	0.006263826269199	-0.4693614770932862	0.638812	0.638812	chr1	247783215	0.1946269342917989	chr1:247783215:C:T
chr1:247783447	['A', 'T']	98663	26136.1788425865	-945.9203587378472	-0.0046912543092458	0.0063135670478173	-0.7430433974511528	0.457457	0.457457	chr1	247783447	0.3396497224508311	chr1:247783447:A:T
chr1:247783748	['T', 'C']	98663	26670.86581174921	-935.981129039261	-0.002915551365307	0.0062651800645226	-0.4653579522505307	0.641676	0.641676	chr1	247783748	0.1926842039104385	chr1:247783748:T:C
chr1:247783749	['G', 'A']	98663	26670.16252597436	-936.5449948368016	-0.0029638655337984	0.0062649372815988	-0.473087822044741	0.636152	0.636152	chr1	247783749	0.1964391031028619	chr1:247783749:G:A
chr1:247783754	['C', 'T']	98663	26601.156930718163	-968.541259571811	-0.0038689957482797	0.0062704283070784	-0.6170225635005216	0.537221	0.537221	chr1	247783754	0.2698470190750583	chr1:247783754:C:T
chr1:247783977	['C', 'T']	98663	26068.11370939132	-1041.0786249294076	-0.0040198194916406	0.0063131163556903	-0.6367409160798065	0.524295	0.524295	chr1	247783977	0.2804242839661617	chr1:247783977:C:T
chr1:247784078	['A', 'G']	98663	26667.7840829608	-943.1447637645912	-0.0031873744284051	0.006265195860824	-0.5087429825355757	0.610934	0.610934	chr1	247784078	0.2140057046249157	chr1:247784078:A:G
chr1:247784512	['T', 'C']	98663	26670.16252597436	-936.0568624289228	-0.0028441918953177	0.006264954299812	-0.453984460094643	0.649841	0.649841	chr1	247784512	0.1871928914643622	chr1:247784512:T:C
chr1:247784892	['T', 'C']	98663	26588.15587653945	-971.7184324225376	-0.0041015841037929	0.0062724009237759	-0.6539097474215383	0.513171	0.513171	chr1	247784892	0.2897378941829935	chr1:247784892:T:C
chr1:247785111	['GC', 'G']	98663	26669.70311090387	-933.3444936026048	-0.0027399574161166	0.0062649181541654	-0.437349275551962	0.661859	0.661859	chr1	247785111	0.1792345212010554	chr1:247785111:GC:G
chr1:247785320	['A', 'G']	98663	15102.98999493158	-745.2255668232041	-0.0163651767152123	0.0080410438461478	-2.035205506689571	0.0418329	0.0418329	chr1	247785320	1.3784820275938456	chr1:247785320:A:G
chr1:247785424	['G', 'T']	98663	26581.11885162807	-968.2664149729328	-0.0038188484478472	0.0062735068875281	-0.6087262700610466	0.542707	0.542707	chr1	247785424	0.2654345767220395	chr1:247785424:G:T
chr1:247785471	['G', 'A']	98663	26587.69479894174	-969.3421872834303	-0.0039333307224793	0.0062721555706412	-0.6271098792400099	0.530589	0.530589	chr1	247785471	0.2752417579134723	chr1:247785471:G:A
chr1:247785590	['C', 'T']	98663	26591.23418921248	-971.3210792155252	-0.0040088774209446	0.0062722200922747	-0.639148078665521	0.522728	0.522728	chr1	247785590	0.281724236233214	chr1:247785590:C:T
chr1:247785675	['A', 'G']	98663	11484.280389652517	-223.48251821741405	0.0124983755928516	0.009091754561355	1.3746934663168946	0.16923	0.16923	chr1	247785675	0.7715226455549439	chr1:247785675:A:G
chr1:247785983	['G', 'A']	98663	9523.19304487082	-463.7566059676573	0.0078177465691366	0.0098938617414497	0.7901612912564355	0.429435	0.429435	chr1	247785983	0.3671025623976305	chr1:247785983:G:A
chr1:247786027	['C', 'T']	98663	26661.89162341875	-932.0112980911756	-0.0027635444892866	0.0062651810933235	-0.4410957078689381	0.659145	0.659145	chr1	247786027	0.1810190379508467	chr1:247786027:C:T
chr1:247786417	['G', 'A']	98663	26585.42511200762	-964.1023125228946	-0.0036264349515981	0.0062723581218379	-0.5781613360009363	0.563157	0.563157	chr1	247786417	0.2493705132687461	chr1:247786417:G:A
chr1:247786444	['G', 'A']	98663	10899.325642923031	-204.7580257543353	0.012715060304675	0.0093061062594416	1.3663136815974877	0.171844	0.171844	chr1	247786444	0.7648656268225462	chr1:247786444:G:A
chr1:247786469	['A', 'G']	98663	26588.233824289666	-968.736524712723	-0.0038554776040269	0.0062720904007891	-0.6147037682272415	0.538752	0.538752	chr1	247786469	0.2686111046041092	chr1:247786469:A:G
chr1:247786601	['G', 'A']	98663	26672.24404212832	-936.6630797419956	-0.0028810965357895	0.0062647468621561	-0.4598903354249788	0.645596	0.645596	chr1	247786601	0.1900391690903683	chr1:247786601:G:A
chr1:247786633	['C', 'T']	98663	14575.068160853123	-821.9330331460382	-0.0171365059523427	0.0081568411083403	-2.100875292865612	0.0356544	0.0356544	chr1	247786633	1.44788686755667	chr1:247786633:C:T
chr1:247786728	['G', 'A']	98663	26673.24416376925	-937.769142667811	-0.0028682848785213	0.0062649764368909	-0.457828518177921	0.647077	0.647077	chr1	247786728	0.1890440366645865	chr1:247786728:G:A
chr1:247787004	['A', 'G']	98663	26590.078016197207	-969.3862294547056	-0.0039649183829218	0.0062720487510606	-0.6321568183364886	0.527286	0.527286	chr1	247787004	0.2779537594924743	chr1:247787004:A:G
chr1:247787339	['G', 'C']	98663	26647.4017010837	-937.2961082058494	-0.0029144555922434	0.0062674756733579	-0.4650126692365599	0.641923	0.641923	chr1	247787339	0.1925170633340527	chr1:247787339:G:C
chr1:247787447	['T', 'C']	98663	14586.77413305491	-824.181435321823	-0.0172617619169928	0.0081550206306305	-2.116703647831018	0.0342875	0.0342875	chr1	247787447	1.4648641793874142	chr1:247787447:T:C
chr1:247787964	['G', 'A']	98663	26590.50360871769	-968.871818551994	-0.00391468130573	0.0062722775972359	-0.6241243703013379	0.532547	0.532547	chr1	247787964	0.2736420574856599	chr1:247787964:G:A
chr1:247787988	['A', 'C']	98663	10902.878606329705	-207.92281503853857	0.0124780107626946	0.0093050296010375	1.3409963533381215	0.179925	0.179925	chr1	247787988	0.7449084886404693	chr1:247787988:A:C
chr1:247788008	['C', 'T']	98663	168871.38556671768	-5934.107668140941	-0.000545272672652	0.0061458695838277	-0.0887218098618413	0.929303	0.929303	chr1	247788008	0.0318426608470781	chr1:247788008:C:T
chr1:247788386	['TCTCA', 'T']	98663	11483.047479068262	-217.0803894811054	0.0131325413153058	0.0090920432154474	1.4443993505215094	0.14863	0.14863	chr1	247788386	0.8278935222075039	chr1:247788386:TCTCA:T
chr1:247788398	['C', 'A']	98663	26588.042251236715	-967.6288227918932	-0.0037990290642054	0.0062722378423569	-0.6056895735920997	0.544722	0.544722	chr1	247788398	0.2638250842721989	chr1:247788398:C:A
chr1:247788761	['C', 'A']	98663	26591.16351174603	-965.6639531268278	-0.0037918182120283	0.0062724961671775	-0.6045150305344225	0.545503	0.545503	chr1	247788761	0.2632028566615915	chr1:247788761:C:A
chr1:247789280	['G', 'A']	98663	65275.50962162386	-2087.5681713156964	0.0019165907507277	0.0045327208855652	0.4228344959053774	0.672417	0.672417	chr1	247789280	0.1723613152907711	chr1:247789280:G:A
chr1:247789628	['C', 'T']	98663	11485.164080159751	-218.7108018360424	0.0128149326127686	0.009091781910731	1.4095072603581815	0.158688	0.158688	chr1	247789628	0.7994559133889841	chr1:247789628:C:T
chr1:247789916	['A', 'C']	98663	11485.6297783049	-216.0996840748308	0.0129912070097217	0.0090915145747222	1.4289375992248925	0.153025	0.153025	chr1	247789916	0.815237611828775	chr1:247789916:A:C
chr1:247790002	['G', 'A']	98663	26672.8661766942	-932.3647921712784	-0.0027106043155212	0.0062644013813066	-0.4326996548480862	0.665234	0.665234	chr1	247790002	0.1770255621659368	chr1:247790002:G:A
chr1:247790273	['C', 'T']	98663	169765.44131926494	-5863.191684260632	0.0018407483303945	0.0062193402589458	0.2959716390732712	0.767252	0.767252	chr1	247790273	0.1150619708168543	chr1:247790273:C:T
chr1:247790410	['A', 'G']	98663	26720.06232260158	-974.8109305500624	-0.0039036735303429	0.0062553894621026	-0.6240496381548782	0.532596	0.532596	chr1	247790410	0.2736020996027686	chr1:247790410:A:G
chr1:247790504	['G', 'T']	98663	169334.02801853034	-5838.609889078961	0.0009965411449932	0.0061807001521262	0.1612343456995572	0.871909	0.871909	chr1	247790504	0.0595288394483368	chr1:247790504:G:T
chr1:247790578	['G', 'C']	98663	26593.851761366524	-971.4139703525772	-0.0039989627347239	0.0062718152815519	-0.6376085001238138	0.52373	0.52373	chr1	247790578	0.2808925483797918	chr1:247790578:G:C
chr1:247790751	['C', 'T']	98663	26588.311778361225	-967.9987050077513	-0.0039626298591886	0.006271909967417	-0.6318059219240569	0.527515	0.527515	chr1	247790751	0.2777651865997327	chr1:247790751:C:T
chr1:247791002	['C', 'T']	98663	14604.740132579213	-821.5037300276294	-0.0173037777751502	0.0081490310275594	-2.1234153749850977	0.0337215	0.0337215	chr1	247791002	1.472093115327428	chr1:247791002:C:T
chr1:247791142	['A', 'G']	98663	169257.14652341374	-5872.538859835867	-0.0001488364184777	0.0061750739232291	-0.0241027751777727	0.980771	0.980771	chr1	247791142	0.0084323841043864	chr1:247791142:A:G
chr1:247791369	['C', 'T']	98663	26589.69500167253	-968.2868079744816	-0.0039303037698519	0.0062718984876078	-0.6266529628337474	0.530888	0.530888	chr1	247791369	0.2749970911830136	chr1:247791369:C:T
chr1:247791425	['C', 'T']	98663	26591.69520440332	-968.9933210162492	-0.0039403080103995	0.0062718934531484	-0.6282485568088751	0.529843	0.529843	chr1	247791425	0.275852798955134	chr1:247791425:C:T
chr1:247791658	['T', 'A']	98663	168865.26921556503	-5930.811874116864	-0.0004214352753694	0.0061449014348207	-0.0685829186748736	0.945322	0.945322	chr1	247791658	0.0244202348732661	chr1:247791658:T:A
chr1:247792069	['G', 'A']	98663	26589.15595763012	-968.4875400788358	-0.0038968426516401	0.0062719547337649	-0.6213123048643248	0.534396	0.534396	chr1	247792069	0.2721368012518765	chr1:247792069:G:A
chr1:247792139	['A', 'T']	98663	26589.50347693867	-968.1428106724616	-0.0039206280890036	0.0062721879882722	-0.6250814064142368	0.531919	0.531919	chr1	247792139	0.2741544965232211	chr1:247792139:A:T
chr1:247792311	['TGA', 'T']	98663	26584.81407019891	-966.2267823706162	-0.0038963834512889	0.0062728965068522	-0.6211458210784558	0.534505	0.534505	chr1	247792311	0.2720482278504267	chr1:247792311:TGA:T
chr1:247792513	['G', 'A']	98663	26675.46293141905	-934.8629852044144	-0.0028024002980392	0.0062651330603607	-0.4473010023952998	0.654659	0.654659	chr1	247792513	0.183984857231854	chr1:247792513:G:A
chr1:247792899	['T', 'A']	98663	26669.02791041902	-935.502308074849	-0.002826493792177	0.0062649320060945	-0.4511611282337123	0.651874	0.651874	chr1	247792899	0.185836340453463	chr1:247792899:T:A
chr1:247793420	['CAT', 'C']	98663	26587.65907017296	-967.3050830423769	-0.0038677316109248	0.0062721337344272	-0.6166532434879587	0.537465	0.537465	chr1	247793420	0.2696498119738116	chr1:247793420:CAT:C
chr1:247793928	['A', 'G']	98663	26593.12116296989	-966.9089663066892	-0.0038588677234379	0.006271934591926	-0.615259560966326	0.538385	0.538385	chr1	247793928	0.2689070485388662	chr1:247793928:A:G
chr1:247794354	['T', 'G']	98663	26673.89247486215	-937.1506869749298	-0.0028289933326062	0.0062646255074053	-0.4515821942208833	0.651571	0.651571	chr1	247794354	0.1860382534308221	chr1:247794354:T:G
chr1:247794606	['A', 'G']	98663	169261.57776358735	-5871.286093221703	-0.0001457612262948	0.0061752244242315	-0.0236041990187322	0.981168	0.981168	chr1	247794606	0.0082566243976178	chr1:247794606:A:G
chr1:247794983	['A', 'G']	98663	26677.16740351661	-939.8372729978404	-0.0030021692692268	0.0062651374559048	-0.4791864967618989	0.631807	0.631807	chr1	247794983	0.1994155667111289	chr1:247794983:A:G
chr1:247795257	['C', 'T']	98663	26680.112497845555	-942.940378519708	-0.0031304434662308	0.0062646784291632	-0.4996973909559399	0.617289	0.617289	chr1	247795257	0.2095114620282987	chr1:247795257:C:T
chr1:247795736	['T', 'A']	98663	13120.581074484762	-735.425253610354	0.0008794948565833	0.0087550592410464	0.1004556145616945	0.919983	0.919983	chr1	247795736	0.0362201977353205	chr1:247795736:T:A
chr1:247795748	['ACAATGAGAAGAGGGATGCCTGCCACCAGAAGTGGGCCCTTACCAGAACCCAAC', 'A']	98663	14345.224634884507	-787.4074735483838	-0.0155795318988307	0.0082140695752193	-1.8966885727181977	0.057872	0.057872	chr1	247795748	1.2375315085824554	chr1:247795748:ACAATGAGAAGAGGGATGCCTGCCACCAGAAGTGGGCCCTTACCAGAACCCAAC:A
chr1:247796480	['G', 'A']	98663	26670.70321226926	-977.4800043767808	-0.0043157941639465	0.006263696447586	-0.6890171323052804	0.490814	0.490814	chr1	247796480	0.3090830579335603	chr1:247796480:G:A
chr1:247796889	['A', 'G']	98663	26593.328515644786	-976.8862394250584	-0.0042081725156305	0.0062730663492036	-0.6708318199383827	0.502329	0.502329	chr1	247796889	0.2990117488234888	chr1:247796889:A:G
chr1:247797076	['C', 'A']	98663	26675.78901147937	-945.868124187872	-0.0032213257858823	0.0062655775777207	-0.5141306999911379	0.607162	0.607162	chr1	247797076	0.2166954171302605	chr1:247797076:C:A
chr1:247797106	['AT', 'A']	98663	26671.05689020496	-942.4912621309198	-0.003072796170453	0.0062659518674902	-0.4903957507870031	0.623855	0.623855	chr1	247797106	0.2049163398328792	chr1:247797106:AT:A
chr1:247797409	['G', 'A']	98663	14576.329647049286	-825.2982168713883	-0.0172746139756112	0.00815699615922	-2.1177665942732298	0.0341973	0.0341973	chr1	247797409	1.466008181703813	chr1:247797409:G:A
chr1:247797916	['G', 'A']	98663	15109.765726043504	-747.4058711558014	-0.0164164101140223	0.0080397198217165	-2.041913210666752	0.0411628	0.0411628	chr1	247797916	1.3854950910721453	chr1:247797916:G:A
chr1:247798717	['G', 'A']	98663	15618.899666501096	-648.1617790957113	-0.013439607389477	0.0079273374307318	-1.695349479810948	0.0900123	0.0900123	chr1	247798717	1.04569814103694	chr1:247798717:G:A
chr1:247798730	['G', 'A']	98663	15527.573799073522	-683.1472495115588	-0.0153958801557528	0.0079461239664148	-1.937533345921254	0.052683	0.052683	chr1	247798730	1.278329502382443	chr1:247798730:G:A
chr1:247798774	['A', 'G']	98663	15619.266474076328	-651.9880169206542	-0.013703058485898	0.0079271339218729	-1.728627095360134	0.083879	0.083879	chr1	247798774	1.0763467558064876	chr1:247798774:A:G
chr1:247799161	['C', 'A']	98663	15212.541868975091	-713.183380038012	-0.0146314159524821	0.0080178781383165	-1.824848881471549	0.0680269	0.0680269	chr1	247799161	1.1673193194784934	chr1:247799161:C:A
chr1:247799697	['A', 'G']	98663	184048.1925357552	-6647.5586742396	-0.0177592346612792	0.008577472143201	-2.070450869998594	0.0384127	0.0384127	chr1	247799697	1.4155251655270975	chr1:247799697:A:G
chr1:247799717	['A', 'C']	98663	168844.38118746644	-5931.991928420468	-0.0004194945562099	0.0061439678727746	-0.0682774657837686	0.945565	0.945565	chr1	247799717	0.0243086115349244	chr1:247799717:A:C
chr1:247799734	['T', 'C']	98663	15140.301820614714	-732.5644939444592	-0.0155674944405124	0.008034830524573	-1.937501281813241	0.0526869	0.0526869	chr1	247799734	1.2782973537616282	chr1:247799734:T:C
chr1:247799776	['C', 'T']	98663	168852.2280749775	-5916.547570009843	0.0001087071572334	0.0061442534996198	0.0176924922189785	0.985884	0.985884	chr1	247799776	0.0061741815329818	chr1:247799776:C:T
chr1:247799831	['G', 'T']	98663	169322.62045682652	-5838.911891598379	0.0010116074908368	0.0061818495246875	0.1636415585330853	0.870014	0.870014	chr1	247799831	0.0604737587907761	chr1:247799831:G:T
chr1:247799916	['A', 'T']	98663	11489.582263982647	-226.10305868807748	0.0123304964240351	0.0090898765148612	1.3565086834651334	0.17494	0.17494	chr1	247799916	0.7571108778106452	chr1:247799916:A:T
chr1:247799956	['G', 'T']	98663	168868.2503598581	-5921.228370436501	-8.89115240048621e-05	0.006145097458547	-0.0144686922550263	0.988456	0.988456	chr1	247799956	0.0050426580473288	chr1:247799956:G:T
chr1:247799974	['A', 'G']	98663	184451.825622884	-6580.87189388988	-0.0171024990352721	0.0086923886068153	-1.9675258215978608	0.0491254	0.0491254	chr1	247799974	1.3086939003908575	chr1:247799974:A:G
chr1:247800127	['G', 'A']	98663	184438.207532628	-6589.754245651357	-0.0177093991278081	0.0086906256876024	-2.037758817880195	0.0415767	0.0415767	chr1	247800127	1.3811499841884165	chr1:247800127:G:A
chr1:247800363	['T', 'A']	98663	14577.181977598708	-823.9986170218323	-0.0172011399929018	0.0081574545003077	-2.1086406295312883	0.0349781	0.0349781	chr1	247800363	1.4562037849638725	chr1:247800363:T:A
chr1:247800515	['T', 'C']	98663	195322.14697681004	-6802.751196180519	-0.0427553584522947	0.0216487021876242	-1.9749617358927165	0.0482753	0.0482753	chr1	247800515	1.3162750186787646	chr1:247800515:T:C
chr1:247800852	['G', 'A']	98663	194937.6928373679	-6858.0027016813865	-0.040535338489382	0.0199679949649114	-2.030015460270916	0.0423576	0.0423576	chr1	247800852	1.373068655181285	chr1:247800852:G:A
chr1:247800925	['C', 'A']	98663	14571.741477936674	-816.3109435946931	-0.0165889431491083	0.0081613545403295	-2.032621309016011	0.0420935	0.0420935	chr1	247800925	1.375784961933351	chr1:247800925:C:A
chr1:247800995	['TTC', 'T']	98663	169263.81488055998	-5866.72228678879	-2.717459808653885e-05	0.0061735331977915	-0.0044017902254514	0.996488	0.996488	chr1	247800995	0.0015279268331996	chr1:247800995:TTC:T
chr1:247801217	['G', 'A']	98663	14588.626495154682	-819.0379665216291	-0.0169238202260378	0.0081490150214439	-2.0767933525098794	0.0378232	0.0378232	chr1	247801217	1.4222417308174875	chr1:247801217:G:A
chr1:247801343	['GA', 'G']	98663	195328.4005112392	-6794.6222199169215	-0.0397086654283183	0.0216801170807605	-1.8315706174648247	0.0670184	0.0670184	chr1	247801343	1.1738059447410587	chr1:247801343:GA:G
chr1:247802543	['TCATGTCCTTTGTAGGGA', 'T']	98663	184190.55123355408	-6564.185935324915	-0.016159088940703	0.0087122085912022	-1.85476378022225	0.0636329	0.0636329	chr1	247802543	1.1963182838155129	chr1:247802543:TCATGTCCTTTGTAGGGA:T
chr1:247802685	['C', 'T']	98663	9810.049477821318	-436.46133616278985	0.0066536072263469	0.009951377096433	0.6686117068894786	0.503745	0.503745	chr1	247802685	0.2977892514874319	chr1:247802685:C:T
chr1:247802790	['C', 'T']	98663	180756.24293457787	-6078.042991168292	0.0099368028895317	0.0077665511903043	1.279435703963012	0.200747	0.200747	chr1	247802790	0.6973509361772063	chr1:247802790:C:T
chr1:247803011	['G', 'A']	98663	10939.10445582197	-208.4825332136513	0.0122630836978872	0.0092834605240478	1.3209603968391976	0.186518	0.186518	chr1	247803011	0.7292792500566012	chr1:247803011:G:A
chr1:247803152	['A', 'C']	98663	180647.6333870592	-6116.071472059407	0.0086135404759775	0.0077381795841302	1.1131223283629263	0.265659	0.265659	chr1	247803152	0.5756754664693664	chr1:247803152:A:C
chr1:247803675	['G', 'T']	98663	180723.4275994241	-6084.867503823408	0.0096310069313608	0.0077497352828177	1.2427530205727395	0.213962	0.213962	chr1	247803675	0.6696633512102592	chr1:247803675:G:T
chr1:247803892	['C', 'T']	98663	180153.8577848561	-6075.407009430871	0.0084201515944648	0.0076424110172765	1.1017663896157954	0.270566	0.270566	chr1	247803892	0.5677267788400695	chr1:247803892:C:T
chr1:247804084	['A', 'G']	98663	180727.9619209999	-6089.062124806759	0.0094087262700853	0.0077533382575514	1.213506486824769	0.224939	0.224939	chr1	247804084	0.6479352399116514	chr1:247804084:A:G
chr1:247804203	['G', 'A']	98663	180734.3336817112	-6091.3692779003095	0.0092787597915172	0.0077549074362567	1.1965016820363386	0.231504	0.231504	chr1	247804203	0.6354415007025301	chr1:247804203:G:A
chr1:247804310	['T', 'C']	98663	180729.9722337676	-6091.559002796411	0.0092034007859539	0.0077504248358457	1.187470491086921	0.235045	0.235045	chr1	247804310	0.6288489829165101	chr1:247804310:T:C
chr1:247804403	['C', 'A']	98663	180732.6545436116	-6091.268243057115	0.0092121913449496	0.0077504709265874	1.1885976261581446	0.234601	0.234601	chr1	247804403	0.6296701410118096	chr1:247804403:C:A
chr1:247804461	['T', 'C']	98663	180736.1592673681	-6091.274032832282	0.0092038599246233	0.0077518480114493	1.1873117108371316	0.235108	0.235108	chr1	247804461	0.6287325929220885	chr1:247804461:T:C
chr1:247804527	['C', 'T']	98663	180733.1591153277	-6089.504353992835	0.0093201055472216	0.0077505449468808	1.202509708813766	0.229169	0.229169	chr1	247804527	0.6398441303324214	chr1:247804527:C:T
chr1:247804539	['G', 'C']	98663	180733.486437448	-6091.225036755208	0.0091774564372717	0.0077507447976087	1.1840741344113452	0.236387	0.236387	chr1	247804539	0.6263764109697452	chr1:247804539:G:C
chr1:247804670	['A', 'C']	98663	180735.3184495149	-6090.571448226454	0.0092213601878872	0.0077515637360806	1.1896128964231094	0.234201	0.234201	chr1	247804670	0.6304112548932257	chr1:247804670:A:C
chr1:247804764	['A', 'C']	98663	180734.3183481496	-6088.993643627649	0.0094121443834977	0.00775079802752	1.2143452003366548	0.224619	0.224619	chr1	247804764	0.648553510558289	chr1:247804764:A:C
chr1:247804767	['A', 'T']	98663	180732.9909281653	-6089.543797258678	0.0093145152514657	0.0077504813767283	1.201798288224205	0.229445	0.229445	chr1	247804767	0.6393214018876893	chr1:247804767:A:T
chr1:247805725	['T', 'C']	98663	38014.40297660082	-1099.8496321773596	0.005176643370443	0.0053952215493109	0.9594867093278318	0.337316	0.337316	chr1	247805725	0.4719630583159637	chr1:247805725:T:C
chr1:247806096	['C', 'G']	98663	180734.82287950045	-6089.391512185368	0.0093192485269182	0.0077511419814956	1.2023065180803134	0.229248	0.229248	chr1	247806096	0.6396944445031001	chr1:247806096:C:G
chr1:247806132	['C', 'T']	98663	180150.91106020217	-6076.092110693511	0.0084431148999498	0.0076388105562222	1.1052918301622798	0.269036	0.269036	chr1	247806132	0.5701896026917914	chr1:247806132:C:T
chr1:247806151	['T', 'C']	98663	180150.214633998	-6078.339172745452	0.0083336052980915	0.0076386275786883	1.090982013751029	0.275283	0.275283	chr1	247806151	0.5602206074739239	chr1:247806151:T:C
chr1:247806513	['T', 'C']	98663	180146.5829713823	-6073.758993656608	0.008658570651754	0.0076425500060142	1.1329426232004094	0.257241	0.257241	chr1	247806513	0.5896598108073627	chr1:247806513:T:C
chr1:247806727	['C', 'G']	98663	180117.96610427604	-6070.908018685887	0.0087842003241735	0.007637300213227	1.150170882239283	0.250076	0.250076	chr1	247806727	0.601927985869277	chr1:247806727:C:G
chr1:247806760	['G', 'A']	98663	180733.1097396332	-6087.28922884605	0.0095195578983339	0.0077562904728338	1.2273338565227625	0.2197	0.2197	chr1	247806760	0.6581699430794896	chr1:247806760:G:A
chr1:247806784	['C', 'T']	98663	180146.3589584811	-6077.544054287294	0.0084945103123292	0.007643179754077	1.111384343381169	0.266406	0.266406	chr1	247806784	0.5744559982046358	chr1:247806784:C:T
chr1:247806870	['A', 'T']	98663	180148.23239100672	-6071.65569645513	0.0086795531791062	0.0076444395298904	1.1354073958160673	0.256207	0.256207	chr1	247806870	0.5914090087839821	chr1:247806870:A:T
chr1:247806892	['A', 'T']	98663	180146.0151119952	-6074.062628012579	0.0086501939959981	0.0076428948358099	1.131795501812832	0.257723	0.257723	chr1	247806892	0.588846821932774	chr1:247806892:A:T
chr1:247807463	['A', 'T']	98663	180732.6545436116	-6094.278896562467	0.0090327286918804	0.0077506280352358	1.1654189377707191	0.243852	0.243852	chr1	247807463	0.6128736781064446	chr1:247807463:A:T
chr1:247807581	['C', 'T']	98663	180733.1591153277	-6089.368161857371	0.0093404638098571	0.0077499842463965	1.2052235866414978	0.22812	0.22812	chr1	247807581	0.6418366370869321	chr1:247807581:C:T
chr1:247807711	['T', 'A']	98663	180731.82266663964	-6087.078977396314	0.0094820581562975	0.0077507687986063	1.223370016920459	0.221193	0.221193	chr1	247807711	0.655228621081067	chr1:247807711:T:A
chr1:247807932	['A', 'C']	98663	180148.12946745323	-6083.391348871409	0.0080286418743893	0.0076389071127615	1.0510197016241634	0.293252	0.293252	chr1	247807932	0.532759017282333	chr1:247807932:A:C
chr1:247808156	['G', 'C']	98663	180737.15931804825	-6090.200078893809	0.0092988960690047	0.0077518412158113	1.1995725673582998	0.230308	0.230308	chr1	247808156	0.6376909760804421	chr1:247808156:G:C
chr1:247808284	['T', 'A']	98663	180732.32725853697	-6089.320686363482	0.0093002731434692	0.0077502834265191	1.1999913592381009	0.230146	0.230146	chr1	247808284	0.6379965688604864	chr1:247808284:T:A
chr1:247808416	['T', 'C']	98663	180145.6517367552	-6078.707402849007	0.0083797817330341	0.0076378723911805	1.0971356031962871	0.272585	0.272585	chr1	247808416	0.5644980465074539	chr1:247808416:T:C
chr1:247808700	['T', 'C']	98663	180479.7558391792	-6030.672653190169	0.0114517389861273	0.0076944642546227	1.4883088162047438	0.136673	0.136673	chr1	247808700	0.8643172726243987	chr1:247808700:T:C
chr1:247808809	['T', 'C']	98663	180765.9788027777	-6103.407609938388	0.008442131071239	0.0077579143366061	1.088195964140048	0.276511	0.276511	chr1	247808809	0.5582875871647911	chr1:247808809:T:C
chr1:247811007	['G', 'C']	98663	10764.711243516464	-191.5759052877769	0.0140979964627155	0.0093910399546182	1.501217813026399	0.133302	0.133302	chr1	247811007	0.8751633345887828	chr1:247811007:G:C
chr1:247811181	['T', 'A']	98663	180799.2442444472	-6092.115265337949	0.009222576266069	0.0077681140986752	1.1872349129941078	0.235138	0.235138	chr1	247811181	0.6286771800765788	chr1:247811181:T:A
chr1:247811200	['G', 'A']	98663	11510.133087944523	-726.6167143097832	-0.0036529614556337	0.0090463137141974	-0.4038066300863253	0.686356	0.686356	chr1	247811200	0.1634505654415428	chr1:247811200:G:A
chr1:247811214	['C', 'T']	98663	15101.050877015112	-745.8873801335429	-0.0164958728097358	0.0080407525391256	-2.0515334515604446	0.0402177	0.0402177	chr1	247811214	1.3955827697877627	chr1:247811214:C:T
chr1:247811569	['T', 'C']	98663	180751.3041534453	-6091.729238039002	0.0091566118435126	0.0077598367521769	1.1800005768090305	0.238003	0.238003	chr1	247811569	0.6234175686777976	chr1:247811569:T:C
chr1:247811573	['T', 'A']	98663	180164.3472151821	-6075.843589430484	0.008546220129951	0.0076464630313437	1.1176697114625522	0.263711	0.263711	chr1	247811573	0.5788717543944131	chr1:247811573:T:A
chr1:247811657	['C', 'T']	98663	168824.28930530627	-5939.47428195024	-0.0004716497799281	0.0061427955787656	-0.0767809662360524	0.938798	0.938798	chr1	247811657	0.0274278442863647	chr1:247811657:C:T
chr1:247812002	['A', 'G']	98663	180158.7820102173	-6078.00538570725	0.0083133615122921	0.0076445244069216	1.087492310805484	0.276822	0.276822	chr1	247812002	0.5577993979619267	chr1:247812002:A:G
chr1:247812255	['G', 'C']	98663	180740.8147085657	-6089.734785649003	0.0093349596017269	0.0077561088308126	1.2035622249963784	0.228762	0.228762	chr1	247812255	0.6406161151977254	chr1:247812255:G:C
chr1:247812353	['T', 'C']	98663	169280.7259743551	-5859.192648024292	0.0002426131331897	0.0061762840872882	0.0392814076815349	0.968666	0.968666	chr1	247812353	0.0138259436527948	chr1:247812353:T:C
chr1:247812415	['A', 'G']	98663	180152.6075110233	-6075.482000077855	0.008582177209827	0.0076427690775499	1.12291462986061	0.261476	0.261476	chr1	247812415	0.5825681673928835	chr1:247812415:A:G
chr1:247812946	['A', 'G']	98663	180160.4341638453	-6078.439027246393	0.0082704827392764	0.0076449278172755	1.081826138447943	0.279332	0.279332	chr1	247812946	0.5538793090990203	chr1:247812946:A:G
chr1:247813152	['G', 'A']	98663	180155.3038648273	-6077.478918821965	0.0083882591148924	0.0076439729879059	1.0973690158460938	0.272483	0.272483	chr1	247813152	0.5646605878332014	chr1:247813152:G:A
chr1:247813530	['T', 'C']	98663	14584.382153652678	-825.6538258446025	-0.0172380795225881	0.0081572023547495	-2.113234264999117	0.0345832	0.0345832	chr1	247813530	1.4611348237271238	chr1:247813530:T:C
chr1:247814024	['A', 'G']	98663	14132.055635632798	-816.6202187053843	-0.0172980916863717	0.0082748833205344	-2.09043330477493	0.0365814	0.0365814	chr1	247814024	1.4367396777376786	chr1:247814024:A:G
chr1:247814118	['G', 'A']	98663	169266.59725985676	-5859.897380170757	0.0001811914726734	0.0061781484716357	0.029327795132366	0.976603	0.976603	chr1	247814118	0.0102819459525254	chr1:247814118:G:A
chr1:247814179	['C', 'G']	98663	12502.079081425569	-676.5161620486737	0.0035254267466709	0.0087407867908224	0.4033305960937706	0.686706	0.686706	chr1	247814179	0.1632291580004246	chr1:247814179:C:G
chr1:247814414	['C', 'T']	98663	180149.5627122424	-6078.209458750851	0.0083945749970267	0.0076418888706788	1.0984947751904512	0.271991	0.271991	chr1	247814414	0.5654454662415502	chr1:247814414:C:T
chr1:247814469	['A', 'G']	98663	179832.16305614964	-6154.696789336101	0.0075968473089033	0.007592612335201	1.0005577755738504	0.317043	0.317043	chr1	247814469	0.4988818311694463	chr1:247814469:A:G
chr1:247814608	['A', 'T']	98663	12499.140166643014	-683.998524321426	0.0027595615049681	0.0087380198140056	0.3158108545994658	0.752147	0.752147	chr1	247814608	0.123697272373988	chr1:247814608:A:T
chr1:247814777	['T', 'A']	98663	14617.03705806033	-756.8178647736154	-0.0169199863190851	0.0081556110151147	-2.074643615018847	0.0380222	0.0380222	chr1	247814777	1.4199627580592633	chr1:247814777:T:A
chr1:247814785	['G', 'A']	98663	180581.98174483312	-6082.440053099955	0.00857584265575	0.0077291846877418	1.109540398141984	0.2672	0.2672	chr1	247814785	0.5731635461964919	chr1:247814785:G:A
chr1:247815037	['G', 'A']	98663	11240.56964463095	-168.78786985242616	0.0120716375813538	0.0091742760348647	1.3158136440933694	0.18824	0.18824	chr1	247815037	0.7252880858320352	chr1:247815037:G:A
chr1:247815239	['AAGG', 'A']	98663	169447.76159678862	-5936.597416299156	0.0004369323410897	0.0061893843574085	0.070593829023847	0.943721	0.943721	chr1	247815239	0.0251563807757192	chr1:247815239:AAGG:A
chr1:247815622	['G', 'A']	98663	10890.551906586388	-196.4066846736761	0.0133631836207038	0.0093070287905247	1.4358162977113142	0.151058	0.151058	chr1	247815622	0.8208562696369568	chr1:247815622:G:A
chr1:247815694	['A', 'G']	98663	180839.9948708072	-6078.933823398983	0.0090578925462624	0.0077732791042887	1.165260172025075	0.243917	0.243917	chr1	247815694	0.6127579301130673	chr1:247815694:A:G
chr1:247816040	['C', 'T']	98663	10902.76808215151	-199.0884328896182	0.0129987724363418	0.0093029422354539	1.397275411084779	0.162334	0.162334	chr1	247816040	0.7895905099584567	chr1:247816040:C:T
chr1:247816477	['A', 'G']	98663	180189.4368094552	-6078.054400169832	0.0082209042834141	0.007650638759359	1.0745382891536337	0.282584	0.282584	chr1	247816477	0.5488524316892505	chr1:247816477:A:G
chr1:247817077	['G', 'C']	98663	179388.27276781644	-6020.398003106729	0.0079049063298375	0.0074864271937255	1.0558983778621158	0.291017	0.291017	chr1	247817077	0.5360816405998454	chr1:247817077:G:C
chr1:247817323	['A', 'T']	98663	180252.7886798573	-6088.461971545351	0.0080668693535431	0.007663229449173	1.05267229789311	0.292494	0.292494	chr1	247817323	0.5338830382779294	chr1:247817323:A:T
chr1:247817374	['C', 'A']	98663	169363.7488241018	-5875.112007831766	-0.0002320433327971	0.0061823673092829	-0.0375330874386494	0.97006	0.97006	chr1	247817374	0.0132014029883529	chr1:247817374:C:A
chr1:247817487	['A', 'G']	98663	9512.964187607067	-463.0792746919033	0.0080580935394521	0.0098977039898152	0.8141376573540665	0.415568	0.415568	chr1	247817487	0.381357901823424	chr1:247817487:A:G
chr1:247817654	['T', 'C']	98663	35134.546558663424	-1145.49557327403	0.0050666101712569	0.0055571575494762	0.9117269262474684	0.361915	0.361915	chr1	247817654	0.4413934166645893	chr1:247817654:T:C
chr1:247817798	['T', 'G']	98663	145802.63358817337	-4940.020837405294	-0.0002501307422561	0.0048492724462746	-0.0515810866531779	0.958863	0.958863	chr1	247817798	0.0182434393301781	chr1:247817798:T:G
chr1:247818123	['A', 'C']	98663	10940.439512981418	-199.0850479366244	0.0134593138481349	0.0092876172569554	1.4491675825740316	0.147294	0.147294	chr1	247818123	0.8318149437205969	chr1:247818123:A:C
chr1:247818211	['A', 'G']	98663	16633.69745658763	-810.501278247445	-0.0339869640839043	0.0076854218035446	-4.422263989235961	9.77762e-06	9.77762e-06	chr1	247818211	5.009766845279383	chr1:247818211:A:G
chr1:247818510	['G', 'A']	98663	180885.33365432377	-6091.563876610585	0.008783777149653	0.0077832257291099	1.1285522809393849	0.259089	0.259089	chr1	247818510	0.5865510252261081	chr1:247818510:G:A
chr1:247818551	['C', 'T']	98663	180883.00005068065	-6088.437641636448	0.0090524688415414	0.0077826425705444	1.1631613246383692	0.244767	0.244767	chr1	247818551	0.611247135072128	chr1:247818551:C:T
chr1:247818692	['T', 'G']	98663	180880.6666362596	-6087.544521520223	0.0090618233687257	0.0077820297338911	1.164454991640672	0.244242	0.244242	chr1	247818692	0.6121796524311128	chr1:247818692:T:G
chr1:247818802	['G', 'A']	98663	34992.96540258898	-1150.001451007139	0.004937289587947	0.0055639360801994	0.8873735278012085	0.37488	0.37488	chr1	247818802	0.4261077287471124	chr1:247818802:G:A
chr1:247819328	['T', 'C']	98663	180881.666595708	-6086.6476110883295	0.0092704704136641	0.0077824397731832	1.191203617869086	0.233577	0.233577	chr1	247819328	0.6315699238235846	chr1:247819328:T:C
chr1:247819492	['G', 'A']	98663	145790.55323743197	-4949.344508923004	-0.0004335419454173	0.0048492543954028	-0.0894038361502242	0.928761	0.928761	chr1	247819492	0.0320960295317606	chr1:247819492:G:A
chr1:247819842	['G', 'A']	98663	145820.12534720104	-4938.503262697754	-0.0001408716354601	0.0048493914110561	-0.0290493432101477	0.976825	0.976825	chr1	247819842	0.0101832339699004	chr1:247819842:G:A
chr1:247819944	['A', 'G']	98663	145874.04867095145	-4936.710202601201	-0.0002918533788083	0.0048509038576543	-0.0601647419475991	0.952025	0.952025	chr1	247819944	0.021351646973204	chr1:247819944:A:G
chr1:247820105	['C', 'G']	98663	35049.749695876075	-1137.3319428805603	0.0051975743771969	0.0055614532989377	0.9345712528395512	0.350012	0.350012	chr1	247820105	0.4559170658084549	chr1:247820105:C:G
chr1:247820299	['CATT', 'C']	98663	145663.6692617259	-4934.133495053598	-0.0002871189010009	0.0048454367235017	-0.0592555258452426	0.952749	0.952749	chr1	247820299	0.0210214983886053	chr1:247820299:CATT:C
chr1:247820386	['A', 'T']	98663	180868.8323872852	-6090.357810218453	0.0090638530150453	0.0077802592447553	1.1649808483123776	0.24403	0.24403	chr1	247820386	0.6125567800810665	chr1:247820386:A:T
chr1:247820577	['C', 'G']	98663	194419.9410912113	-6983.780676956863	-0.0293058855872664	0.0184309174874457	-1.5900394327752916	0.111829	0.111829	chr1	247820577	0.9514455586428192	chr1:247820577:C:G
chr1:247821119	['A', 'G']	98663	35050.486782354856	-1151.7227550954956	0.00504050907094	0.0055609758456042	0.906407294490296	0.364723	0.364723	chr1	247821119	0.4380368485367167	chr1:247821119:A:G
chr1:247821167	['A', 'G']	98663	35045.03838979785	-1152.679566423746	0.0050034278693029	0.005561525477269	0.8996502649772742	0.368309	0.368309	chr1	247821167	0.433787668593958	chr1:247821167:A:G
chr1:247821406	['C', 'T']	98663	35002.03097946191	-1146.1511251315803	0.0052215447546578	0.0055636019525914	0.9385187508293564	0.34798	0.34798	chr1	247821406	0.4584457162236551	chr1:247821406:C:T
chr1:247822228	['A', 'G']	98663	150920.777962091	-5531.512893723334	-0.0104704873856696	0.0051159787590474	-2.0466244835659166	0.0406976	0.0406976	chr1	247822228	1.3904312010324993	chr1:247822228:A:G
chr1:247822346	['T', 'A']	98663	48119.55108768905	-1295.2659221381118	0.0076309228747357	0.0050466071997703	1.5120897214039322	0.130514	0.130514	chr1	247822346	0.884342899845753	chr1:247822346:T:A
chr1:247822517	['G', 'A']	98663	35031.94186647742	-1149.2442347205413	0.0050848347295597	0.0055621890735101	0.9141786915831904	0.360625	0.360625	chr1	247822517	0.4429441695001934	chr1:247822517:G:A
chr1:247822569	['A', 'C']	98663	46384.70132687296	-1296.6369000020577	0.0079320684540042	0.0050098318881402	1.583300324464333	0.113356	0.113356	chr1	247822569	0.9455554874657583	chr1:247822569:A:C
chr1:247822585	['A', 'G']	98663	35396.25145985401	-1111.017982982145	0.004806543605323	0.0055379519817054	0.8679280032043214	0.385436	0.385436	chr1	247822585	0.4140477243687229	chr1:247822585:A:G
chr1:247822621	['G', 'A']	98663	46379.93160253033	-1296.623676941257	0.0079132210965254	0.0050101069911764	1.5794515187922828	0.114236	0.114236	chr1	247822621	0.9421970122235476	chr1:247822621:G:A
chr1:247822827	['A', 'G']	98663	46377.29040301656	-1298.1805776142903	0.0079203933163531	0.005009934093448	1.5809376268464883	0.113896	0.113896	chr1	247822827	0.9434915279703456	chr1:247822827:A:G
chr1:247823347	['A', 'G']	98663	10928.10447670411	-196.5788174160511	0.0133366976956588	0.0092942284504119	1.4349440372393352	0.151306	0.151306	chr1	247823347	0.8201438498008369	chr1:247823347:A:G
chr1:247823939	['C', 'T']	98663	46386.70152960377	-1295.2589305428082	0.0079734407470701	0.0050097846660258	1.5915735462928078	0.111484	0.111484	chr1	247823939	0.9527874573720576	chr1:247823939:C:T
chr1:247824853	['T', 'A']	98663	10929.437059640512	-196.70068204372893	0.0132487194891367	0.0092929628304855	1.4256722781322515	0.153966	0.153966	chr1	247824853	0.8125751729469073	chr1:247824853:T:A
chr1:247825093	['A', 'G']	98663	46422.46927872676	-1294.994391804226	0.0078414775776665	0.0050086663971312	1.565581924593321	0.11745	0.11745	chr1	247825093	0.9301469788863752	chr1:247825093:A:G
chr1:247825646	['A', 'C']	98663	11512.545716122197	-115.279041623727	0.0134838894673015	0.009108034286248	1.4804390325649528	0.138759	0.138759	chr1	247825646	0.8577388386660028	chr1:247825646:A:C
chr1:247826071	['G', 'A']	98663	35136.098953358305	-1155.4782180982677	0.0055936677304771	0.0055616489476968	1.005757066488988	0.314535	0.314535	chr1	247826071	0.5023310212485205	chr1:247826071:G:A
chr1:247826649	['C', 'T']	98663	12289.115696900706	-136.77476084175655	0.0143791124459704	0.0091385404050287	1.5734583214249351	0.115616	0.115616	chr1	247826649	0.9369820601120716	chr1:247826649:C:T
chr1:247826665	['G', 'GAGAAATCAA']	98663	46674.23387548531	-1279.7876320848543	0.0085541649142556	0.0050129399387412	1.7064167970868378	0.0879337	0.0879337	chr1	247826665	1.0558446525808318	chr1:247826665:G:GAGAAATCAA
chr1:247826839	['C', 'T']	98663	37204.68885130508	-1268.8044486076135	0.0040704786078512	0.0056363693533242	0.7221809559819793	0.470185	0.470185	chr1	247826839	0.3277312299987017	chr1:247826839:C:T
chr1:247826853	['C', 'G']	98663	35123.85143269695	-1168.0831411075926	0.0052496255135383	0.0055655143538872	0.943241752646229	0.34556	0.34556	chr1	247826853	0.4614765346672907	chr1:247826853:C:G
chr1:247826894	['A', 'C']	98663	35020.87386200046	-1165.0127959633082	0.005299920847457	0.0055617125057672	0.9529296672492972	0.340628	0.340628	chr1	247826894	0.467719655417203	chr1:247826894:A:C
chr1:247827390	['C', 'T']	98663	46457.94662625195	-1278.909213711218	0.0083514664393308	0.0050059458854276	1.6683093725887308	0.0952575	0.0952575	chr1	247827390	1.02110082058269	chr1:247827390:C:T
chr1:247827484	['G', 'A']	98663	46458.00488615859	-1281.792333143945	0.0083075471720472	0.0050062029399169	1.6594507397626803	0.0970282	0.0970282	chr1	247827484	1.0131020252751424	chr1:247827484:G:A
chr1:247827603	['T', 'C']	98663	11445.928082712484	-113.97357732571813	0.0136099626971329	0.0090984465683487	1.4958556490817538	0.134694	0.134694	chr1	247827603	0.870651749673659	chr1:247827603:T:C
chr1:247827630	['G', 'A']	98663	134267.3304173298	-4815.105496779265	-0.0038396922217972	0.0045792487740533	-0.8384982802317877	0.401753	0.401753	chr1	247827630	0.396040871556326	chr1:247827630:G:A
chr1:247827694	['T', 'C']	98663	11443.04382995114	-110.98065958480343	0.0137602153615375	0.0090992480884736	1.512236530726992	0.130477	0.130477	chr1	247827694	0.8844660373940827	chr1:247827694:T:C
chr1:247827849	['A', 'G']	98663	46465.47712504435	-1284.359640176618	0.0082635662386262	0.0050058407416992	1.6507848861011134	0.0987857	0.0987857	chr1	247827849	1.0053059183736293	chr1:247827849:A:G
chr1:247828214	['C', 'G']	98663	11442.927839440472	-114.70895970587576	0.0135343495676271	0.0090991877456009	1.4874239268412124	0.136906	0.136906	chr1	247828214	0.8635775181933232	chr1:247828214:C:G
chr1:247828216	['A', 'T']	98663	35014.38799736428	-1163.072825085552	0.005329097200903	0.0055619130512265	0.9581410482006292	0.337994	0.337994	chr1	247828216	0.4710910091602737	chr1:247828216:A:T
chr1:247828307	['G', 'A']	98663	39316.18036492651	-1537.6432488565763	0.0020779789226688	0.0053173956054843	0.3907888516937888	0.695954	0.695954	chr1	247828307	0.157419464708941	chr1:247828307:G:A
chr1:247828416	['C', 'A']	98663	46457.06299164707	-1282.913679329157	0.0083054851829553	0.0050064167670561	1.658967994356394	0.0971254	0.0971254	chr1	247828416	1.0126671795945297	chr1:247828416:C:A
chr1:247828494	['C', 'G']	98663	35021.129742440986	-1164.758762780834	0.0052994332964438	0.0055612728524577	0.952917333322678	0.340634	0.340634	chr1	247828494	0.4677120055941056	chr1:247828494:C:G
chr1:247828567	['T', 'C']	98663	35019.9043911933	-1166.8367218961996	0.00522819463624	0.00556161537379	0.9400496591114076	0.347194	0.347194	chr1	247828567	0.4594277886493675	chr1:247828567:T:C
chr1:247828681	['A', 'G']	98663	46459.65587931138	-1280.0192419143052	0.0083818023607778	0.0050061050539447	1.6743161141161274	0.0940717	0.0940717	chr1	247828681	1.0265410076286408	chr1:247828681:A:G
chr1:247828683	['G', 'A']	98663	11444.855991565886	-110.5546129927696	0.0138904336382892	0.0090990280821979	1.5265843244802766	0.126868	0.126868	chr1	247828683	0.8966479064785949	chr1:247828683:G:A
chr1:247828701	['G', 'A']	98663	11445.696047923617	-109.45151471234512	0.0140123696823606	0.0090984337121919	1.5400859230950974	0.123543	0.123543	chr1	247828701	0.9081818568786344	chr1:247828701:G:A
chr1:247829026	['A', 'G']	98663	11059.385910167382	-174.89760464848845	0.0139194960344118	0.009256833400109	1.503699530149036	0.132662	0.132662	chr1	247829026	0.8772534596049846	chr1:247829026:A:G
chr1:247829483	['G', 'A']	98663	46462.238267074834	-1283.318087981806	0.0082895048908266	0.0050057057577173	1.6560112184074405	0.0977227	0.0977227	chr1	247829483	1.0100045423238355	chr1:247829483:G:A
chr1:247829601	['T', 'C']	98663	35025.550018752605	-1162.1527952896106	0.0054125702736312	0.0055606891082123	0.973363223208732	0.330375	0.330375	chr1	247829601	0.4809928238602332	chr1:247829601:T:C
chr1:247829715	['A', 'G']	98663	11451.464265804438	-112.12307824890014	0.0137639356767706	0.0090964185599164	1.5131159132696066	0.130253	0.130253	chr1	247829715	0.8852122651997122	chr1:247829715:A:G
chr1:247829886	['A', 'G']	98663	11453.500877219674	-114.75880862955984	0.0135252805767261	0.0090978449821261	1.4866466293169738	0.137111	0.137111	chr1	247829886	0.8629277016826675	chr1:247829886:A:G
chr1:247829993	['C', 'T']	98663	169288.2949410584	-5983.316453532232	-0.0005569080250173	0.0061789767739912	-0.0901294899442819	0.928184	0.928184	chr1	247829993	0.0323659222039969	chr1:247829993:C:T
chr1:247830048	['G', 'A']	98663	35016.48436993189	-1167.561404955475	0.0051548194761398	0.005562391705323	0.9267271614846704	0.35407	0.35407	chr1	247830048	0.450910869023876	chr1:247830048:G:A
chr1:247830194	['G', 'A']	98663	11441.043647495284	-115.28152388025904	0.0134018775307495	0.0091031595565604	1.4722226329748471	0.140964	0.140964	chr1	247830194	0.8508917851999028	chr1:247830194:G:A
chr1:247830294	['G', 'A']	98663	11443.46394145491	-112.57960166423182	0.0135818390823771	0.009102308636536	1.4921312410634613	0.135668	0.135668	chr1	247830294	0.86752257726498	chr1:247830294:G:A
chr1:247830399	['A', 'G']	98663	35024.45480626915	-1162.6768562997086	0.0052552686156658	0.0055624773822304	0.9447712331296956	0.344778	0.344778	chr1	247830399	0.4624604539361505	chr1:247830399:A:G
chr1:247830506	['A', 'G']	98663	35018.96909243885	-1161.5947955106276	0.0053572235660769	0.0055623473115054	0.9631228087817748	0.335488	0.335488	chr1	247830506	0.4743230094055312	chr1:247830506:A:G
chr1:247830671	['C', 'A']	98663	11441.927758349804	-112.30866267104882	0.0136102640810966	0.0091005610486225	1.4955412098638363	0.134776	0.134776	chr1	247830671	0.8703874371445071	chr1:247830671:C:A
chr1:247830839	['G', 'A']	98663	39309.98426809119	-883.8935203728547	0.0098412050265106	0.0053191029180394	1.850162551496182	0.0642931	0.0642931	chr1	247830839	1.1918356334944429	chr1:247830839:G:A
chr1:247831786	['G', 'A']	98663	34997.67180782023	-1155.8669236836542	0.0056967186292575	0.005565011141663	1.02366706629004	0.305995	0.305995	chr1	247831786	0.5142856698914609	chr1:247831786:G:A
chr1:247832195	['T', 'C']	98663	12667.95311232765	-343.25795860015296	0.0034745657569929	0.008683584806986	0.4001303418143146	0.689061	0.689061	chr1	247832195	0.1617423299200314	chr1:247832195:T:C
chr1:247832198	['A', 'G']	98663	35028.87588961658	-1161.398002276116	0.0055498484266866	0.0055621641809223	0.997785798147072	0.318386	0.318386	chr1	247832198	0.4970460372170997	chr1:247832198:A:G
chr1:247832521	['T', 'A']	98663	35034.39164681433	-1164.3532301900466	0.0053949513775836	0.005562445060198	0.9698884787531852	0.332104	0.332104	chr1	247832521	0.4787258935450477	chr1:247832521:T:A
chr1:247832969	['C', 'A']	98663	147105.25665071575	-5486.068676824251	-0.0073506005199762	0.0048978786334298	-1.5007722873747236	0.133418	0.133418	chr1	247832969	0.8747855739178386	chr1:247832969:C:A
chr1:247832970	['A', 'C']	98663	35029.42644076734	-1162.4826659455698	0.0054001491152335	0.0055627808704803	0.9707643067319438	0.331668	0.331668	chr1	247832970	0.4792964280699814	chr1:247832970:A:C
chr1:247832998	['A', 'G']	98663	147107.71238251677	-5494.121499182086	-0.0075359678109208	0.0048981374138284	-1.5385374427522784	0.12392	0.12392	chr1	247832998	0.9068585952488504	chr1:247832998:A:G
chr1:247833376	['G', 'A']	98663	12728.548124195397	-328.2056793352231	0.0036149907833842	0.0086685180116986	0.417025237590278	0.676661	0.676661	chr1	247833376	0.1696288537705414	chr1:247833376:G:A
chr1:247833404	['G', 'C']	98663	12733.29058416875	-329.0232333018558	0.0033099017295569	0.0086675278894466	0.3818737905172537	0.702556	0.702556	chr1	247833404	0.1533190528866826	chr1:247833404:G:C
chr1:247833413	['A', 'G']	98663	12735.41987998216	-331.11954640997743	0.0031642945834614	0.008666436574826	0.3651206070846868	0.715022	0.715022	chr1	247833413	0.1456805954973628	chr1:247833413:A:G
chr1:247833587	['G', 'A']	98663	47776.81090916463	-1493.5393535885614	0.0054557403482311	0.00495837251083	1.1003086872385617	0.2712	0.2712	chr1	247833587	0.5667103148049744	chr1:247833587:G:A
chr1:247833588	['T', 'C']	98663	47771.26279296085	-1489.1339986254964	0.0055606109996144	0.0049585766739457	1.121412728945402	0.262115	0.262115	chr1	247833588	0.5815081250632226	chr1:247833588:T:C
chr1:247833648	['TGTGA', 'T']	98663	35050.552552887384	-1151.20761950383	0.0058472349352698	0.0055618640625565	1.0513084946887516	0.29312	0.29312	chr1	247833648	0.5329545480122437	chr1:247833648:TGTGA:T
chr1:247833671	['T', 'G']	98663	47771.81030095994	-1486.0435619423272	0.0056827602024482	0.004958398810195	1.146087763405356	0.251762	0.251762	chr1	247833671	0.599009820041159	chr1:247833671:T:G
chr1:247834311	['A', 'G']	98663	133327.5674607197	-4617.422776224035	-0.0019685375514529	0.004567027824841	-0.4310325285836217	0.666446	0.666446	chr1	247834311	0.1762350343253112	chr1:247834311:A:G
chr1:247834765	['G', 'A']	98663	12371.504698381164	-397.041935425074	0.0032882043322477	0.0087780553463471	0.3745937115349912	0.707963	0.707963	chr1	247834765	0.149989439083853	chr1:247834765:G:A
chr1:247834939	['G', 'A']	98663	48254.161499310605	-1421.243507931812	0.0054860933943489	0.0049422263825027	1.1100449412377518	0.266982	0.266982	chr1	247834939	0.5735180179020563	chr1:247834939:G:A
chr1:247834965	['A', 'G']	98663	35053.68459253701	-1154.5631444542216	0.0057049543646716	0.0055601975600546	1.0260344714470266	0.304878	0.304878	chr1	247834965	0.5158739131988017	chr1:247834965:A:G
chr1:247835956	['T', 'A']	98663	35050.2100727011	-1158.1506031020456	0.0055337937562959	0.0055613566999701	0.995043845385014	0.319717	0.319717	chr1	247835956	0.4952342707977391	chr1:247835956:T:A
chr1:247836391	['T', 'A']	98663	35145.633856666216	-1157.625015781295	0.0054827047540296	0.0055657344991171	0.9850819788294513	0.324586	0.324586	chr1	247836391	0.4886702160374157	chr1:247836391:T:A
chr1:247836628	['G', 'A']	98663	133258.31154138574	-4627.762133903135	-0.0023312943159338	0.0045654797302428	-0.5106351257001102	0.609608	0.609608	chr1	247836628	0.2149493423032035	chr1:247836628:G:A
chr1:247836806	['G', 'A']	98663	35022.74449535704	-1141.862241338371	0.0060628572412052	0.0055627810118963	1.0898968030989231	0.275761	0.275761	chr1	247836806	0.5594671547027544	chr1:247836806:G:A
chr1:247836839	['C', 'T']	98663	148079.5094777602	-5357.50431770318	-0.0081316936292065	0.0049157535237849	-1.6542110156380168	0.0980878	0.0980878	chr1	247836839	1.0083850060978117	chr1:247836839:C:T
chr1:247837017	['T', 'C']	98663	35051.197356417375	-1137.140350118271	0.0061328506242439	0.0055608959775132	1.1028529663283717	0.270094	0.270094	chr1	247837017	0.5684850633350744	chr1:247837017:T:C
chr1:247837269	['T', 'C']	98663	13248.51970955408	-256.0289385828045	0.0034199727605849	0.0085405739905741	0.4004382801857906	0.688835	0.688835	chr1	247837269	0.1618847943060087	chr1:247837269:T:C
chr1:247838230	['G', 'C']	98663	34544.45087982484	-1113.795045981941	0.0055787462098041	0.0055902167315724	0.9979481078607356	0.318307	0.318307	chr1	247838230	0.4971538105529034	chr1:247838230:G:C
chr1:247838264	['G', 'A']	98663	12828.04015001774	-329.4136506391761	0.0024880424662563	0.0086590184132908	0.2873353938637479	0.773856	0.773856	chr1	247838264	0.1113398458076007	chr1:247838264:G:A
chr1:247838634	['A', 'G']	98663	18786.952076871617	-937.5264154853702	-0.0115901381587016	0.0072756334728328	-1.593007427047981	0.111162	0.111162	chr1	247838634	0.954043648102384	chr1:247838634:A:G
chr1:247840436	['A', 'G']	98663	14036.098249870156	-570.5963266900498	0.0083789163354135	0.0083002828186684	1.0094735948717597	0.31275	0.31275	chr1	247840436	0.5048026816345424	chr1:247840436:A:G
chr1:247840449	['C', 'T']	98663	22372.86050131233	-1210.5054809305148	-0.0047325101397617	0.0067330493264857	-0.7028776874016921	0.482134	0.482134	chr1	247840449	0.3168322410709772	chr1:247840449:C:T
chr1:247840994	['A', 'G']	98663	22080.0141301924	-730.7507770500993	0.0017591056726995	0.0067564137949366	0.2603608550467791	0.794586	0.794586	chr1	247840994	0.0998590911511692	chr1:247840994:A:G
chr1:247841312	['G', 'A']	98663	175344.88605080175	-5889.942922800018	-0.0025184087202538	0.0067724182313797	-0.3718625510434263	0.709996	0.709996	chr1	247841312	0.1487440980172925	chr1:247841312:G:A
chr1:247841360	['G', 'A']	98663	2277.0923179841675	-156.73723394610366	-0.0394532353230224	0.0200144062012805	-1.9712418608001567	0.048699	0.048699	chr1	247841360	1.3124799566280934	chr1:247841360:G:A
chr1:247841473	['C', 'T']	98663	176190.9289261895	-5763.989343722151	-0.002883957681663	0.0068763287539893	-0.4194036941572746	0.674922	0.674922	chr1	247841473	0.1707464152089153	chr1:247841473:C:T
chr1:247841546	['G', 'C']	98663	176191.64371730934	-5755.943438584369	-0.0025176635509748	0.0068762097703243	-0.3661411787988713	0.714261	0.714261	chr1	247841546	0.1461430625272778	chr1:247841546:G:C
chr1:247841575	['C', 'T']	98663	175781.9081980174	-5821.874229986918	-0.0027873510481617	0.0068232231822535	-0.4085094351612744	0.682901	0.682901	chr1	247841575	0.1656422513258709	chr1:247841575:C:T
chr1:247841911	['G', 'C']	98663	175189.42944169638	-5914.671976146959	-0.0064697155295748	0.0067494122859168	-0.9585598353614232	0.337783	0.337783	chr1	247841911	0.4713622114612086	chr1:247841911:G:C
chr1:247842012	['A', 'G']	98663	2265.183670366428	-162.4543783736046	-0.0407510165179796	0.0200632725434971	-2.031125103326567	0.042245	0.042245	chr1	247842012	1.3742246855523752	chr1:247842012:A:G
chr1:247842255	['TTGATTGTGA', 'T']	98663	2087.253864633912	48.63743734215987	-0.0025803936422123	0.0215240894593215	-0.1198839861304743	0.904575	0.904575	chr1	247842255	0.0435554191460146	chr1:247842255:TTGATTGTGA:T
chr1:247842967	['C', 'T']	98663	29900.36416536568	-657.2251568880927	0.0125477329342148	0.0059231078815422	2.118437344914229	0.0341405	0.0341405	chr1	247842967	1.4667301227745704	chr1:247842967:C:T
chr1:247843358	['AG', 'A']	98663	73994.74926495935	-4282.036732165362	-0.0215618840027816	0.0044091675041588	-4.890239253202335	1.00872e-06	1.00872e-06	chr1	247843358	5.996229368282957	chr1:247843358:AG:A
chr1:247843462	['C', 'T']	98663	173887.8619822815	-6012.2425957430205	-0.005897527905268	0.0066111987680143	-0.8920512167628211	0.372368	0.372368	chr1	247843462	0.4290276478318113	chr1:247843462:C:T
chr1:247843735	['C', 'T']	98663	161663.93965473547	-6149.049002931633	-0.0116396732377786	0.0055258766538248	-2.1063939655116792	0.0351727	0.0351727	chr1	247843735	1.453794292186515	chr1:247843735:C:T
chr1:247844080	['G', 'A']	98663	143015.5411783788	-5477.056167388793	-0.0112709632069692	0.0047510437521868	-2.372313073686444	0.017679	0.017679	chr1	247844080	1.7525423041851884	chr1:247844080:G:A
chr1:247844126	['T', 'C']	98663	143057.44916972486	-5490.28243148943	-0.0116021837130939	0.0047521787326258	-2.4414451488197977	0.0146304	0.0146304	chr1	247844126	1.8347437999568497	chr1:247844126:T:C
chr1:247844394	['A', 'G']	98663	176150.63914568382	-6403.809951531876	-0.0147389600167798	0.0069403109864227	-2.1236742914854365	0.0336999	0.0336999	chr1	247844394	1.472371387838235	chr1:247844394:A:G
chr1:247844466	['C', 'G']	98663	142326.98301133254	-5434.374866733567	-0.0094344031237076	0.0047391771422703	-1.9907259932444608	0.0465138	0.0465138	chr1	247844466	1.33241817883686	chr1:247844466:C:G
chr1:247845366	['C', 'T']	98663	10889.772613931233	-303.9086818134096	0.0191982155990825	0.0093239055957942	2.0590315294207104	0.0394938	0.0394938	chr1	247845366	1.4034710774654364	chr1:247845366:C:T
chr1:247845681	['C', 'T']	98663	33178.04414686561	-750.6159028001524	0.0093703654422147	0.0056752235094347	1.6511006882173025	0.0987212	0.0987212	chr1	247845681	1.0055895742365746	chr1:247845681:C:T
chr1:247846668	['C', 'T']	98663	25882.62333634051	-431.5096769119982	0.0115581304136998	0.0062874295466624	1.838291837374976	0.0660224	0.0660224	chr1	247846668	1.1803086925502129	chr1:247846668:C:T
chr1:247846823	['G', 'A']	98663	5766.467568800365	-331.2909623994902	-0.0142425511131567	0.0127082517736879	-1.120732526140655	0.262404	0.262404	chr1	247846823	0.5810295490041247	chr1:247846823:G:A
chr1:247847008	['T', 'C']	98663	189652.68890825973	-6375.272658083666	0.0078391541919996	0.0109901952493858	0.7132861622670184	0.47567	0.47567	chr1	247847008	0.3226942382065557	chr1:247847008:T:C
chr1:247847304	['C', 'T']	98663	35227.64165230613	-887.070628817426	0.0165644466936715	0.0055484209126672	2.98543440636492	0.00283245	0.00283245	chr1	247847304	2.5478377478072853	chr1:247847304:C:T
chr1:247847395	['G', 'A']	98663	33652.11622131215	-496.3402736147369	0.0117128194346729	0.0056438876285636	2.075310531590772	0.0379603	0.0379603	chr1	247847395	1.4206703640047624	chr1:247847395:G:A
chr1:247847597	['A', 'C']	98663	34269.30233336716	-413.4622599350028	0.0114166047951868	0.0056084857522488	2.0355948645512707	0.0417937	0.0417937	chr1	247847597	1.378889179025029	chr1:247847597:A:C
chr1:247847930	['C', 'T']	98663	11337.574560603296	-191.3667777665283	0.0216971635030651	0.0091454195528812	2.3724623433191225	0.0176719	0.0176719	chr1	247847930	1.7527167546723317	chr1:247847930:C:T
chr1:247848564	['C', 'T']	98663	144945.9129191841	-5696.77917348372	-0.0106328865300433	0.0048142959556956	-2.208606747049696	0.0272043	0.0272043	chr1	247848564	1.5653624445439074	chr1:247848564:C:T
chr1:247848572	['AC', 'A']	98663	144955.26069810108	-5689.59260474822	-0.0104241207427966	0.004814588564884	-2.1651114321224947	0.0303815	0.0303815	chr1	247848572	1.517390787891236	chr1:247848572:AC:A
chr1:247848796	['C', 'T']	98663	144112.7524735412	-5669.086539093301	-0.0113534383420606	0.0047877116920712	-2.3713705152427265	0.0177242	0.0177242	chr1	247848796	1.7514333580307258	chr1:247848796:C:T
chr1:247849087	['A', 'C']	98663	189509.683110512	-6345.168047539385	0.0076263101868973	0.0108956258059646	0.6999423734543493	0.483965	0.483965	chr1	247849087	0.3151860450838747	chr1:247849087:A:C
chr1:247849678	['G', 'A']	98663	143410.34952204284	-5668.036138322481	-0.0118640068703612	0.0047693108087377	-2.4875725961548407	0.0128635	0.0128635	chr1	247849678	1.8906408491507485	chr1:247849678:G:A
chr1:247849879	['T', 'C']	98663	142895.6563358577	-5770.290279147048	-0.0128041693098581	0.0047626052523968	-2.68848007157727	0.00717902	0.00717902	chr1	247849879	2.1439348367661424	chr1:247849879:T:C
chr1:247850015	['T', 'G']	98663	11472.581402420485	-165.65672346134318	0.0207867844918941	0.0090977858487867	2.284817958719714	0.0223256	0.0223256	chr1	247850015	1.651196860628101	chr1:247850015:T:G
chr1:247850016	['G', 'T']	98663	11472.465117221946	-166.19094287646186	0.0207719430869412	0.0090977696204608	2.2831907108556675	0.0224213	0.0224213	chr1	247850016	1.6493392103646525	chr1:247850016:G:T
chr1:247850128	['T', 'C']	98663	143418.7115747217	-5672.93291387099	-0.0119883067625563	0.0047698211552028	-2.5133660932925297	0.0119601	0.0119601	chr1	247850128	1.922265189138024	chr1:247850128:T:C
chr1:247850388	['A', 'G']	98663	143423.99043101	-5665.708430229933	-0.0120180309632598	0.0047689493148367	-2.520058438421743	0.0117351	0.0117351	chr1	247850388	1.93051320523342	chr1:247850388:A:G
chr1:247850943	['A', 'G']	98663	10761.54536884997	-296.3859765699281	0.018484306268403	0.0093719155318748	1.972308244300336	0.0485772	0.0485772	chr1	247850943	1.3135675216345235	chr1:247850943:A:G
chr1:247851213	['A', 'G']	98663	149312.5667964078	-6027.878818033014	-0.0157011599369185	0.0049668624495917	-3.1611827579821923	0.00157177	0.00157177	chr1	247851213	2.8036110047589897	chr1:247851213:A:G
chr1:247851293	['T', 'C']	98663	143401.1741100389	-5674.348677469296	-0.0120368565683866	0.0047686059679032	-2.5241877079810924	0.0115982	0.0115982	chr1	247851293	1.935609406525252	chr1:247851293:T:C
chr1:247851313	['A', 'G']	98663	177635.60085545454	-6222.915956548325	-0.0105843667322423	0.007125251269329	-1.4854727689117766	0.137422	0.137422	chr1	247851313	0.8619437351529682	chr1:247851313:A:G
chr1:247851577	['A', 'G']	98663	143403.25544618693	-5678.684400584312	-0.0121408390684389	0.0047688633763369	-2.545855922122173	0.0109025	0.0109025	chr1	247851577	1.962473904654536	chr1:247851577:A:G
chr1:247851875	['G', 'A']	98663	143395.08044275956	-5672.165350053776	-0.0119109753010401	0.0047686591628191	-2.49776192727488	0.0124996	0.0124996	chr1	247851875	1.903103884637728	chr1:247851875:G:A
chr1:247852527	['T', 'C']	98663	143414.05014145048	-5678.296885928177	-0.0122064280059079	0.0047696829574733	-2.5591696795658776	0.0104937	0.0104937	chr1	247852527	1.9790713558234936	chr1:247852527:T:C
chr1:247852579	['C', 'T']	98663	143416.50478604765	-5681.002668137608	-0.0122497815020968	0.0047696541001987	-2.5682746054030234	0.0102221	0.0102221	chr1	247852579	1.990459874776227	chr1:247852579:C:T
chr1:247853076	['C', 'T']	98663	10111.639786308757	-435.6558988675411	0.0139649354955282	0.0096590059839689	1.4457942689657612	0.148238	0.148238	chr1	247853076	0.8290404530713984	chr1:247853076:C:T
chr1:247853185	['G', 'T']	98663	171621.43682658102	-5852.47072525397	-0.0047897980830127	0.0063266200922007	-0.7570864084153652	0.449	0.449	chr1	247853185	0.3477536589966768	chr1:247853185:G:T
chr1:247853448	['G', 'A']	98663	143437.62246056524	-5686.708372875045	-0.0125391353341163	0.0047694211470416	-2.6290685908276195	0.00856324	0.00856324	chr1	247853448	2.067361883933956	chr1:247853448:G:A
chr1:247853470	['T', 'C']	98663	143427.16673931773	-5687.720053467946	-0.0125998540264776	0.0047694014674384	-2.6418103220077143	0.00824772	0.00824772	chr1	247853470	2.083666091240427	chr1:247853470:T:C
chr1:247853934	['A', 'G']	98663	39541.81320073799	-407.0058400821702	0.0190232888657346	0.0053038730253336	3.586678786402111	0.000335078	0.000335078	chr1	247853934	3.474854085421222	chr1:247853934:A:G
chr1:247854042	['C', 'T']	98663	4849.393208656427	-247.3257332839008	-0.0200361153345214	0.0138398281274241	-1.4477141731853649	0.1477	0.1477	chr1	247854042	0.8306195046880506	chr1:247854042:C:T
chr1:247854715	['G', 'T']	98663	28478.79347297131	-81.52808601443495	0.0158771376046659	0.0060541554651503	2.622518978255497	0.00872958	0.00872958	chr1	247854715	2.059006650689649	chr1:247854715:G:T
chr1:247855124	['C', 'T']	98663	27968.834784547857	-188.08861537274623	0.014116569931071	0.0060967010000235	2.3154440296508567	0.0205907	0.0205907	chr1	247855124	1.6863288888861072	chr1:247855124:C:T
chr1:247856506	['G', 'A']	98663	183762.5875836205	-6182.464460586823	0.0031861057970862	0.0084373014641284	0.3776214244130254	0.705713	0.705713	chr1	247856506	0.1513718823160952	chr1:247856506:G:A
chr1:247856749	['A', 'G']	98663	28454.65207384952	-252.348237313481	0.0126628743509478	0.0060517423741513	2.092434470613709	0.0364022	0.0364022	chr1	247856749	1.4388723685765503	chr1:247856749:A:G
chr1:247856757	['G', 'A']	98663	28424.609567447565	-240.12236802089097	0.0131065518593962	0.0060537033124892	2.1650469444639824	0.0303865	0.0303865	chr1	247856757	1.5173193202630628	chr1:247856757:G:A
chr1:247856768	['A', 'G']	98663	28435.61135158698	-245.54521048443448	0.0128482003514891	0.0060532395739377	2.122532933738011	0.0337955	0.0337955	chr1	247856768	1.4711411238429288	chr1:247856768:A:G
chr1:247856773	['T', 'A']	98663	28566.05344200145	-222.36720771515155	0.0132691365556135	0.0060378951912462	2.197642743923612	0.0279769	0.0279769	chr1	247856773	1.5532004094825298	chr1:247856773:T:A
chr1:247856777	['G', 'A']	98663	28429.74595032945	-240.655524916626	0.0129896406957301	0.0060533241854222	2.14586899657746	0.0318859	0.0318859	chr1	247856777	1.496401320263132	chr1:247856777:G:A
chr1:247856779	['TTG', 'T']	98663	28430.18678088093	-238.28635466089267	0.0130835049526478	0.0060534613243217	2.1613262647075366	0.0306725	0.0306725	chr1	247856779	1.5132508248666694	chr1:247856779:TTG:T
chr1:247857146	['G', 'A']	98663	147554.45093865308	-5919.33321281632	-0.015705852838664	0.0048857902887254	-3.21459823498916	0.00130669	0.00130669	chr1	247857146	2.8838274325098423	chr1:247857146:G:A
chr1:247857224	['C', 'A']	98663	6774.205980133794	-339.8896236210979	-0.0055388557125304	0.0116377891313549	-0.475937108845482	0.63412	0.63412	chr1	247857224	0.1978285490482361	chr1:247857224:C:A
chr1:247857706	['A', 'G']	98663	4772.789862713685	73.49929052147132	0.0269581933107628	0.0138809765879913	1.9420963027979543	0.0521283	0.0521283	chr1	247857706	1.28292643798604	chr1:247857706:A:G
chr1:247858445	['G', 'A']	98663	125631.38013504192	-5000.450841916471	-0.0170586270684818	0.0044285916428043	-3.85193046556892	0.000117264	0.000117264	chr1	247858445	3.930835295650976	chr1:247858445:G:A
chr1:247858463	['A', 'G']	98663	31644.8110453329	-601.9705706996305	0.0119907157425826	0.0057900737319154	2.070908989722977	0.0383699	0.0383699	chr1	247858463	1.416009332662637	chr1:247858463:A:G
chr1:247858793	['T', 'C']	98663	193923.171675866	-6835.609718307905	-0.0322386385141714	0.0165466598005059	-1.9483472134470048	0.0513763	0.0513763	chr1	247858793	1.289237175808167	chr1:247858793:T:C
chr1:247859368	['A', 'G']	98663	23993.62056485949	-408.8012008077974	0.0229794588511286	0.0065185044982391	3.52526547421056	0.00042325	0.00042325	chr1	247859368	3.3734030332190272	chr1:247859368:A:G
chr1:247859479	['T', 'G']	98663	54345.46556303474	-1016.2778630963932	0.0197056273354911	0.004742431402729	4.155173931277457	3.25314e-05	3.25314e-05	chr1	247859479	4.487697246303407	chr1:247859479:T:G
chr1:247859531	['A', 'G']	98663	30618.620397031376	-615.5080075219238	0.0129014259478841	0.0058716165292919	2.197252815050568	0.0280047	0.0280047	chr1	247859531	1.5527690753445504	chr1:247859531:A:G
chr1:247859605	['C', 'T']	98663	54339.62675270396	-1015.6768220286974	0.0198467400833705	0.0047450076901157	4.182657095522267	2.8837e-05	2.8837e-05	chr1	247859605	4.540049922566159	chr1:247859605:C:T
chr1:247859609	['G', 'T']	98663	41404.32263203281	-758.0016469335452	0.0175423357426095	0.0052148291578448	3.3639329710773	0.000768694	0.000768694	chr1	247859609	3.114246508779908	chr1:247859609:G:T
chr1:247859767	['C', 'T']	98663	54338.06220732391	-1032.8328089126276	0.0195480370963922	0.0047473521210957	4.117671619412189	3.83031e-05	3.83031e-05	chr1	247859767	4.416766075681205	chr1:247859767:C:T
chr1:247860382	['T', 'G']	98663	55705.67974492328	-856.3955723641525	0.0207573726876921	0.0047116119222247	4.40557775774765	1.05613e-05	1.05613e-05	chr1	247860382	4.976282620810015	chr1:247860382:T:G
chr1:247860664	['C', 'T']	98663	54198.02906764535	-1022.0737614201116	0.0194360969857961	0.0047456517138549	4.095559083919354	4.21486e-05	4.21486e-05	chr1	247860664	4.375216846243803	chr1:247860664:C:T
chr1:247861359	['T', 'C']	98663	12200.360225844384	-302.44764236425607	0.0184549800514165	0.0088413915307336	2.0873388524040632	0.0368601	0.0368601	chr1	247861359	1.4334434908915168	chr1:247861359:T:C
chr1:247861889	['C', 'T']	98663	30553.980726727063	-622.0578551162573	0.0123759656556733	0.0058755385258942	2.1063542688267285	0.0351761	0.0351761	chr1	247861889	1.453752312757168	chr1:247861889:C:T
chr1:247862101	['C', 'T']	98663	12225.7434850036	-315.0115794915428	0.017530568918454	0.0088334079294959	1.9845759483061045	0.0471944	0.0471944	chr1	247862101	1.3261095308867632	chr1:247862101:C:T
chr1:247862792	['C', 'T']	98663	183632.5836306508	-6398.5154780626535	-0.0214514392614799	0.008388470794171	-2.5572526611627504	0.0105517	0.0105517	chr1	247862792	1.9766775649026207	chr1:247862792:C:T
chr1:247862930	['C', 'A']	98663	6728.272777952341	-214.1484048377197	-0.0062872095902203	0.0117770497700495	-0.5338526806781053	0.593445	0.593445	chr1	247862930	0.2266195249037406	chr1:247862930:C:A
chr1:247863486	['C', 'T']	98663	35762.59911184108	-760.4311685326106	0.0109846005037892	0.0055138154762366	1.992195885250509	0.0463523	0.0463523	chr1	247863486	1.333928711303177	chr1:247863486:C:T
chr1:247863850	['T', 'C']	98663	59534.06816499906	-1082.5388484425866	0.0193477281461939	0.0046175454790103	4.190046039425384	2.7914e-05	2.7914e-05	chr1	247863850	4.554177925838304	chr1:247863850:T:C
chr1:247863955	['C', 'T']	98663	9795.397125452317	-317.7160738390378	0.0225623046084796	0.0098059991195654	2.300867492784312	0.0214012	0.0214012	chr1	247863955	1.669561874371975	chr1:247863955:C:T
chr1:247864917	['G', 'A']	98663	107229.9551352228	-5606.234821336439	-0.0227513876598433	0.0042811640837405	-5.314299385592611	1.073e-07	1.073e-07	chr1	247864917	6.9694002780340485	chr1:247864917:G:A
chr1:247865478	['A', 'C']	98663	48759.343424307546	-1017.8695512092048	0.0125522339045794	0.0049383190852412	2.541802926848764	0.0110297	0.0110297	chr1	247865478	1.9574362999003745	chr1:247865478:A:C
chr1:247865614	['C', 'T']	98663	15759.638928024811	-699.8493702660284	0.005483016318033	0.0078315395924835	0.7001198491412207	0.483854	0.483854	chr1	247865614	0.3152856643054494	chr1:247865614:C:T
chr1:247865666	['G', 'C']	98663	74014.50244807347	-875.159618218234	0.0209189854445592	0.0043918483271901	4.763139317687401	1.90874e-06	1.90874e-06	chr1	247865666	5.719253225223641	chr1:247865666:G:C
chr1:247866340	['C', 'T']	98663	73139.53266489586	-1009.6482425858314	0.0185732960295424	0.0044004789882357	4.220744168804469	2.43715e-05	2.43715e-05	chr1	247866340	4.613117740340298	chr1:247866340:C:T
chr1:247866764	['A', 'C']	98663	8586.612574789566	-288.5253712554478	0.0213193719014154	0.0104219814348747	2.045615992950733	0.0407968	0.0407968	chr1	247866764	1.389373900558273	chr1:247866764:A:C
chr1:247867109	['T', 'C']	98663	73804.96102105576	-952.4323513469272	0.01943083255544	0.0043940639775235	4.422064097116521	9.78667e-06	9.78667e-06	chr1	247867109	5.009365055555191	chr1:247867109:T:C
chr1:247868800	['C', 'T']	98663	36167.5660375446	-799.8405448932801	0.0094395991738777	0.0054868052390291	1.7204181235979097	0.0853596	0.0853596	chr1	247868800	1.068747628707764	chr1:247868800:C:T
chr1:247868961	['G', 'A']	98663	73837.71604387581	-953.909548428222	0.0193266878282638	0.0043923800554778	4.400049081399745	1.0834e-05	1.0834e-05	chr1	247868961	4.965211168748816	chr1:247868961:G:A
chr1:247868975	['C', 'T']	98663	36673.4604514906	-332.2522077667669	0.0190299724575077	0.0054871479539005	3.468099022914118	0.000524377	0.000524377	chr1	247868975	3.280356365403277	chr1:247868975:C:T
chr1:247869239	['G', 'A']	98663	115940.97705938408	-5761.205325198894	-0.0209974740825274	0.0043319903548171	-4.8470731379118135	1.25486e-06	1.25486e-06	chr1	247869239	5.901404724078578	chr1:247869239:G:A
chr1:247869865	['G', 'T']	98663	73724.70303915009	-986.2368956869548	0.0190931787624875	0.0043956270533332	4.343675778410015	1.40258e-05	1.40258e-05	chr1	247869865	4.853072358187533	chr1:247869865:G:T
chr1:247870151	['G', 'A']	98663	9704.491799955402	-342.1078652389939	0.0190801160903637	0.009841129503724	1.9388136375142184	0.0525269	0.0525269	chr1	247870151	1.2796182293629117	chr1:247870151:G:A
chr1:247871398	['A', 'C']	98663	36685.57740653639	-369.8485462777363	0.0188534701926814	0.0054781733817853	3.4415614254503835	0.000578607	0.000578607	chr1	247871398	3.2376163165522187	chr1:247871398:A:C
chr1:247872412	['T', 'C']	98663	35596.41181777633	-862.9972756111044	0.0090331039768721	0.0055180986877126	1.6369957277107987	0.101635	0.101635	chr1	247872412	0.9929567084959514	chr1:247872412:T:C
chr1:247872476	['T', 'C']	98663	36678.4350942287	-362.1928923768076	0.0189633156462111	0.0054787873054166	3.461225010042429	0.000537951	0.000537951	chr1	247872476	3.2692572808368863	chr1:247872476:T:C
chr1:247872565	['G', 'A']	98663	24764.50600565596	-1348.1398739921678	-0.0011934431368265	0.0064402637914835	-0.1853096667258824	0.852987	0.852987	chr1	247872565	0.0690575876733765	chr1:247872565:G:A
chr1:247873029	['G', 'A']	98663	34486.68988554455	-897.4095543427155	0.0107487020182544	0.0055907513189418	1.9225863224925053	0.0545349	0.0545349	chr1	247873029	1.26332547888836	chr1:247873029:G:A
chr1:247873050	['A', 'G']	98663	73796.87001896564	-973.078231960534	0.0190207371396114	0.0043961490072713	4.32668162706742	1.51521e-05	1.51521e-05	chr1	247873050	4.819527172098399	chr1:247873050:A:G
chr1:247873252	['G', 'A']	98663	73700.42177884567	-953.1446947610448	0.0197640429568055	0.004395388306334	4.496540824009662	6.91465e-06	6.91465e-06	chr1	247873252	5.160229797755044	chr1:247873252:G:A
chr1:247873975	['AG', 'A']	98663	33501.828512627115	-336.7559927952108	0.0207090523117221	0.005670632415316	3.651982846884656	0.000260358	0.000260358	chr1	247873975	3.584429073250526	chr1:247873975:AG:A
chr1:247874344	['C', 'G']	98663	71673.9729291291	-1008.6159772877506	0.0206263236533166	0.0044183352389383	4.668347361137057	3.04031e-06	3.04031e-06	chr1	247874344	5.517082132040775	chr1:247874344:C:G
chr1:247874688	['G', 'A']	98663	64027.92598337392	-792.3885301029678	0.0179346923118256	0.0045327194716381	3.9567179094239866	7.60397e-05	7.60397e-05	chr1	247874688	4.118959605228499	chr1:247874688:G:A
chr1:247874895	['A', 'G']	98663	63557.63270024436	-747.9169981637399	0.017905190485687	0.0045441927895894	3.940235662251602	8.14576e-05	8.14576e-05	chr1	247874895	4.089068389758384	chr1:247874895:A:G
chr1:247874908	['G', 'A']	98663	55625.32928535227	-3544.5907270566195	-0.0312419492192113	0.0047176995892639	-6.622284574945892	3.55495e-11	3.55495e-11	chr1	247874908	10.449166503197732	chr1:247874908:G:A
chr1:247874910	['G', 'A']	98663	24348.45497673569	-75.22424434664455	0.0185154808821349	0.0064702513664293	2.861632390080203	0.00421554	0.00421554	chr1	247874910	2.375146785452302	chr1:247874910:G:A
chr1:247875023	['T', 'C']	98663	63510.94317052895	-707.0727930111567	0.0183693135077543	0.0045468166010102	4.040038365231835	5.34829e-05	5.34829e-05	chr1	247875023	4.271785052048586	chr1:247875023:T:C
chr1:247875396	['T', 'G']	98663	24335.15282762537	-73.23858178044766	0.0187620508657926	0.0064723858943305	2.898784338898441	0.00374695	0.00374695	chr1	247875396	2.426322102174144	chr1:247875396:T:G
chr1:247875478	['C', 'T']	98663	37430.48442790812	-873.2091871806855	0.0120028727908286	0.0054002153521229	2.2226655805698785	0.0262406	0.0262406	chr1	247875478	1.5810262388958425	chr1:247875478:C:T
chr1:247875992	['G', 'A']	98663	23036.933964463457	12.145977582136698	0.0192784788853763	0.0066337735314965	2.9061104956091497	0.00366034	0.00366034	chr1	247875992	2.436478572183256	chr1:247875992:G:A
chr1:247876149	['C', 'T']	98663	64917.57972894893	-3857.112025397768	-0.0257715950758549	0.0045221107290411	-5.699019024534062	1.20841e-08	1.20841e-08	chr1	247876149	7.917785689450686	chr1:247876149:C:T
chr1:247876411	['A', 'G']	98663	119478.9537248223	-4088.3721819087273	-0.00974079275318	0.0043447381739677	-2.2419746284237934	0.0249652	0.0249652	chr1	247876411	1.602664950396035	chr1:247876411:A:G
chr1:247876716	['A', 'G']	98663	55344.85327778286	-777.5237722557575	0.0150107647579237	0.0047350979021437	3.170106525385209	0.0015243	0.0015243	chr1	247876716	2.816929550370042	chr1:247876716:A:G
chr1:247876802	['C', 'T']	98663	23169.409002909066	-26.313480360166096	0.0183594809796923	0.006617429746479	2.7744126772877182	0.00553119	0.00553119	chr1	247876802	2.2571814229746407	chr1:247876802:C:T
chr1:247877880	['T', 'G']	98663	121721.100525444	-3903.617050908104	-0.0105528974574547	0.0043898026435966	-2.403957151205467	0.0162205	0.0162205	chr1	247877880	1.7899357627084562	chr1:247877880:T:G
chr1:247878297	['A', 'G']	98663	55290.96643587741	-769.5394724666521	0.0152430303053728	0.0047371303002307	3.2177772911651097	0.0012923	0.0012923	chr1	247878297	2.888636655674869	chr1:247878297:A:G
chr1:247878493	['A', 'G']	98663	94308.67600093274	-4191.017386826561	-0.0172847121808148	0.0042429111931336	-4.073785991275699	4.62911e-05	4.62911e-05	chr1	247878493	4.334502499099366	chr1:247878493:A:G
chr1:247878519	['C', 'G']	98663	62062.35487697317	-3482.5139340257374	-0.0253583707401039	0.0045737919942188	-5.5442772150890045	2.95924e-08	2.95924e-08	chr1	247878519	7.528819811301385	chr1:247878519:C:G
chr1:247879635	['C', 'T']	98663	32047.12358786457	-736.1999239348481	0.0078729654445176	0.005739758470888	1.371654484147586	0.170174	0.170174	chr1	247879635	0.7691067927771789	chr1:247879635:C:T
chr1:247879936	['C', 'T']	98663	32074.35341951841	-746.9398014449254	0.0080483108379724	0.0057351790389004	1.4033233807318906	0.160524	0.160524	chr1	247879936	0.7944600268831055	chr1:247879936:C:T
chr1:247881157	['G', 'C']	98663	96722.547648013	-3879.0943104887183	-0.0144192425250558	0.0042409210919741	-3.400026129310399	0.000674061	0.000674061	chr1	247881157	3.1713007996595644	chr1:247881157:G:C
chr1:247882157	['G', 'A']	98663	32059.57434213193	-754.9002856679425	0.0076668618277815	0.0057344838679114	1.3369750450747817	0.181234	0.181234	chr1	247882157	0.7417603241689977	chr1:247882157:G:A
chr1:247882970	['C', 'T']	98663	104239.62174106964	-2289.059947237378	0.018701386342802	0.0042628841896253	4.387026602391818	1.1503e-05	1.1503e-05	chr1	247882970	4.939188880208654	chr1:247882970:C:T
chr1:247883250	['G', 'C']	98663	23302.77896945675	821.3693257271993	0.0210931795142917	0.0068089491327331	3.097861226909316	0.00194977	0.00194977	chr1	247883250	2.710016616136003	chr1:247883250:G:C
chr1:247883303	['G', 'A']	98663	2098.042529469598	94.55152339905936	-0.006653731168407	0.0211259171994288	-0.3149558480986052	0.752796	0.752796	chr1	247883303	0.1233226972090445	chr1:247883303:G:A
chr1:247883600	['T', 'C']	98663	41743.53855276361	-1094.6650640308414	-0.0032214961420984	0.0052045266423582	-0.618979662027202	0.535931	0.535931	chr1	247883600	0.2708911212180865	chr1:247883600:T:C
chr1:247883813	['T', 'C']	98663	132109.47492852656	-3373.8336638896176	0.0133360037947966	0.0045141023697765	2.9542980425268435	0.00313455	0.00313455	chr1	247883813	2.5038247982286257	chr1:247883813:T:C
chr1:247884063	['G', 'A']	98663	72170.1759622219	-2809.454815817532	0.0071717963973367	0.0044275487167675	1.6198119673255031	0.105276	0.105276	chr1	247884063	0.9776706245938124	chr1:247884063:G:A
chr1:247884263	['T', 'C']	98663	129126.22847618196	-3298.400097461794	0.0147835275777364	0.004486953042928	3.294780987520457	0.000985331	0.000985331	chr1	247884263	3.0064178534356336	chr1:247884263:T:C
chr1:247884341	['G', 'A']	98663	53774.21871194289	-615.9310070396166	0.0049526228465221	0.0048237786877977	1.0267102135200192	0.304559	0.304559	chr1	247884341	0.5163285621695064	chr1:247884341:G:A
chr1:247884714	['C', 'T']	98663	137422.7141944836	-3627.753758423181	0.0141352975104964	0.0046216728209844	3.0584807834764742	0.00222522	0.00222522	chr1	247884714	2.652627045328997	chr1:247884714:C:T
chr1:247885238	['G', 'C']	98663	5191.263080540858	-4.219859525021059	-0.0178546052458899	0.0133000692568292	-1.3424445317622713	0.179455	0.179455	chr1	247885238	0.7460444367893186	chr1:247885238:G:C
chr1:247885685	['C', 'T']	98663	192353.74801840703	-6587.800935890113	0.0150705285087618	0.0135849379139239	1.1093557147077708	0.267279	0.267279	chr1	247885685	0.5730351622400776	chr1:247885685:C:T
chr1:247886049	['T', 'C']	98663	192317.64466428803	-6591.012913538629	0.0143017788266331	0.0135397083343979	1.056284114355636	0.290841	0.290841	chr1	247886049	0.5363443707888129	chr1:247886049:T:C
chr1:247886121	['C', 'T']	98663	192352.5885740356	-6589.0199132201815	0.0145845020590163	0.0135822873189954	1.0737883624814266	0.28292	0.28292	chr1	247886121	0.5483363505895905	chr1:247886121:C:T
chr1:247886204	['T', 'TA']	98663	192352.8487837016	-6590.798987762392	0.0145217114897722	0.0135837369028793	1.0690512922621491	0.285049	0.285049	chr1	247886204	0.5450804782355156	chr1:247886204:T:TA
chr1:247886212	['T', 'C']	98663	13184.722272994955	344.91127666822814	0.0164160541190582	0.0086741144619448	1.892533721001596	0.0584228	0.0584228	chr1	247886212	1.2334176326516	chr1:247886212:T:C
chr1:247886485	['T', 'C']	98663	192355.7481197673	-6591.366137642764	0.0143242569696376	0.013587598466118	1.054215504333352	0.291787	0.291787	chr1	247886485	0.534934061154124	chr1:247886485:T:C
chr1:247887299	['C', 'T']	98663	192354.69767984023	-6588.419779890768	0.0147812366713633	0.0135860908120074	1.0879683402601503	0.276612	0.276612	chr1	247887299	0.5581289832262105	chr1:247887299:C:T
chr1:247887692	['T', 'C']	98663	192346.94953477528	-6591.173223296097	0.0142578892059246	0.0135763216822199	1.050202664584568	0.293628	0.293628	chr1	247887692	0.5322025330009196	chr1:247887692:T:C
chr1:247887747	['T', 'G']	98663	192354.662914727	-6593.054392718706	0.0140239570630679	0.0136009198666206	1.0311035724492106	0.302495	0.302495	chr1	247887747	0.5192817994920272	chr1:247887747:T:G
chr1:247887806	['G', 'A']	98663	192348.7982140504	-6587.159935680327	0.0151697173549526	0.0135785402286433	1.1171832243758268	0.263919	0.263919	chr1	247887806	0.5785293430193383	chr1:247887806:G:A
chr1:247888007	['C', 'T']	98663	192353.7984167689	-6588.129157336333	0.0148310461440962	0.0135849425713867	1.0917268193193648	0.274956	0.274956	chr1	247888007	0.5607367988464043	chr1:247888007:C:T
chr1:247888107	['C', 'G']	98663	192355.7481197673	-6588.47867424899	0.0147656432816702	0.0135871453187518	1.0867362448307605	0.277156	0.277156	chr1	247888107	0.5572757151639399	chr1:247888107:C:G
chr1:247894666	['C', 'T']	98663	127619.5549437177	-3541.4858179350977	0.0124024422819625	0.0044349629143731	2.796515443628149	0.00516669	0.00516669	chr1	247894666	2.2867875952238816	chr1:247894666:C:T
chr1:247894755	['T', 'C']	98663	192352.7983762252	-6586.34778255308	0.0152626576685335	0.0135834329687142	1.1236229974916438	0.261176	0.261176	chr1	247894755	0.5830667337769391	chr1:247894755:T:C
chr1:247894764	['T', 'C']	98663	192348.9495550465	-6582.07461263436	0.0159032228083918	0.0135778853748267	1.171259173970955	0.241497	0.241497	chr1	247894764	0.6170882599084866	chr1:247894764:T:C
chr1:247894828	['G', 'A']	98663	127656.11404068967	-3540.253131086258	0.0126187522106855	0.0044354357283073	2.844985923288565	0.00444225	0.00444225	chr1	247894828	2.3523970039673565	chr1:247894828:G:A
chr1:247894963	['A', 'G']	98663	127779.31195701752	-3582.313434158146	0.0121931842860044	0.0044370607191763	2.748031874638848	0.00599651	0.00599651	chr1	247894963	2.222101437737252	chr1:247894963:A:G
chr1:247895080	['T', 'A']	98663	192335.0	-6588.221935635439	0.0145813703873534	0.0135550394767471	1.075715818634604	0.282057	0.282057	chr1	247895080	0.5496631176239293	chr1:247895080:T:A
chr1:247895248	['G', 'A']	98663	192323.79720045807	-6580.554523759544	0.0158915897469606	0.0135424013524288	1.173469116251708	0.240611	0.240611	chr1	247895248	0.6186845219251065	chr1:247895248:G:A
chr1:247895453	['A', 'G']	98663	192329.94936246984	-6589.475999126066	0.0152599071519602	0.0135567827347628	1.1256289527182697	0.260325	0.260325	chr1	247895453	0.584484122936888	chr1:247895453:A:G
chr1:247895459	['G', 'C']	98663	65083.91590556607	-3293.939500947847	-0.0122897356519119	0.0045217895353758	-2.717892010621936	0.00657107	0.00657107	chr1	247895459	2.182363906352049	chr1:247895459:G:C
chr1:247895495	['T', 'G']	98663	192312.9491901644	-6588.39572880883	0.0151681598769478	0.0135347196667916	1.120685189672901	0.262425	0.262425	chr1	247895495	0.5809947941253935	chr1:247895495:T:G
chr1:247895577	['A', 'T']	98663	192302.89817658448	-6582.033975247747	0.0163767654484589	0.0135191935372868	1.211371477395506	0.225756	0.225756	chr1	247895577	0.6463606984573629	chr1:247895577:A:T
chr1:247896121	['C', 'T']	98663	98580.99251930988	-4247.074978201655	0.0029754804441546	0.004273818458111	0.6962112390402688	0.486298	0.486298	chr1	247896121	0.3130975165530439	chr1:247896121:C:T
chr1:247896154	['G', 'A']	98663	98039.86736886928	-4682.815221305341	0.0027342823787788	0.0042994671396749	0.6359584315803287	0.524805	0.524805	chr1	247896154	0.2800020359379119	chr1:247896154:G:A
chr1:247896401	['T', 'A']	98663	121444.07975385492	-5227.493828265643	0.0036025141464309	0.004408939761163	0.8170930748848866	0.413877	0.413877	chr1	247896401	0.3831287075703128	chr1:247896401:T:A
chr1:247896410	['T', 'C']	98663	122170.24167435445	-5289.125045635097	0.0030789328173317	0.0044192743085016	0.6967055227616341	0.485989	0.485989	chr1	247896410	0.3133735605594456	chr1:247896410:T:C
chr1:247896477	['G', 'GA']	98663	29109.42558389426	-1370.3947043594633	-0.0171904599566827	0.0059868985865277	-2.8713464422741843	0.00408814	0.00408814	chr1	247896477	2.388474240029319	chr1:247896477:G:GA
chr1:247896554	['T', 'C']	98663	121840.93332454732	-5295.717941168128	0.0037661707215841	0.0044176099766192	0.852535814958112	0.393919	0.393919	chr1	247896554	0.4045930712442924	chr1:247896554:T:C
chr1:247896928	['C', 'T']	98663	121725.77883893986	-5309.17909535414	0.0035902569012778	0.0044160302697973	0.8130055008528294	0.416217	0.416217	chr1	247896928	0.3806801854040308	chr1:247896928:C:T
chr1:247896944	['TA', 'T']	98663	121734.31366843742	-5312.76288056021	0.0035000644351136	0.0044164058005457	0.7925142283530962	0.428063	0.428063	chr1	247896944	0.3684923091670336	chr1:247896944:TA:T
chr1:247896977	['C', 'T']	98663	121737.37902473648	-5307.185211637513	0.0036255030349374	0.0044161151233751	0.8209711326924214	0.411665	0.411665	chr1	247896977	0.3854560554047918	chr1:247896977:C:T
chr1:247897239	['C', 'T']	98663	42853.81821683817	-173.34323910822428	0.0036992351509324	0.00521705175652	0.7090662166249981	0.478285	0.478285	chr1	247897239	0.3203132392814546	chr1:247897239:C:T
chr1:247897478	['T', 'C']	98663	40162.51308199945	-271.4334445572429	0.0034216102192382	0.0053306744148841	0.6418719195613392	0.520958	0.520958	chr1	247897478	0.2831972884154387	chr1:247897478:T:C
chr1:247898619	['A', 'G']	98663	161933.74947283044	-5871.939401554769	0.004695456107618	0.0055473656396429	0.8464298935089363	0.397315	0.397315	chr1	247898619	0.4008650385332195	chr1:247898619:A:G
chr1:247898759	['A', 'G']	98663	39381.78139921535	-448.9438441954882	0.0019930993322579	0.0053691463546308	0.3712134482121051	0.710479	0.710479	chr1	247898759	0.1484487542163196	chr1:247898759:A:G
chr1:247898799	['G', 'A']	98663	34502.94498509822	-852.7502344587532	-0.0054983696341712	0.0055879545861095	-0.9839682032919626	0.325134	0.325134	chr1	247898799	0.4879376129698835	chr1:247898799:G:A
chr1:247899245	['C', 'G']	98663	39422.39522766898	-459.4281082586933	0.0008948799512458	0.0053670773726032	0.1667350569257447	0.867579	0.867579	chr1	247899245	0.0616909687538533	chr1:247899245:C:G
chr1:247899811	['C', 'T']	98663	191880.83443138053	-6492.008779530431	-0.0110338664880134	0.0129821367538214	-0.8499268415706285	0.395368	0.395368	chr1	247899811	0.4029984842024562	chr1:247899811:C:T
chr1:247900010	['G', 'T']	98663	30079.4876780374	-1240.9596479135826	-0.010931038423857	0.0059035954509894	-1.8515900207940343	0.0640877	0.0640877	chr1	247900010	1.193225314236376	chr1:247900010:G:T
chr1:247900155	['C', 'T']	98663	34545.803903279775	-843.4642923213843	-0.0057795530213189	0.0055863122330643	-1.0345918345041258	0.300862	0.300862	chr1	247900155	0.5216326618194936	chr1:247900155:C:T
chr1:247900204	['T', 'A']	98663	162661.40566764667	-5775.051039234962	0.0055600881988731	0.0055810554782407	0.9962431336779732	0.319134	0.319134	chr1	247900204	0.4960269243374087	chr1:247900204:T:A
chr1:247900207	['A', 'G']	98663	162661.75712504174	-5775.143033120567	0.0056378268140967	0.0055812587842152	1.010135353343851	0.312433	0.312433	chr1	247900207	0.5052431010399383	chr1:247900207:A:G
chr1:247900420	['A', 'G']	98663	34528.99876296607	-840.336328238401	-0.0057274188429817	0.0055872682991152	-1.0250839115581192	0.305326	0.305326	chr1	247900420	0.5152362118305686	chr1:247900420:A:G
chr1:247900518	['T', 'G']	98663	34607.4859353452	-857.7095242583792	-0.0060252678357762	0.00558070237103	-1.0796612030510773	0.280296	0.280296	chr1	247900518	0.5523830998505697	chr1:247900518:T:G
chr1:247900584	['TA', 'T']	98663	34536.50135350237	-843.7036590404349	-0.0058517773098509	0.0055862470334158	-1.0475328561101571	0.294856	0.294856	chr1	247900584	0.5303900303742907	chr1:247900584:TA:T
chr1:247900741	['A', 'G']	98663	34553.253223582855	-846.9624847213496	-0.0059352734245641	0.0055854294367158	-1.0626351101221754	0.28795	0.28795	chr1	247900741	0.5406829171340749	chr1:247900741:A:G
chr1:247900784	['C', 'T']	98663	30086.354346592067	-1245.8043001147685	-0.0110813518267478	0.0059033815674933	-1.8771193594814728	0.0605047	0.0605047	chr1	247900784	1.2182108880783842	chr1:247900784:C:T
chr1:247900903	['A', 'G']	98663	34558.15767382446	-844.3403855460142	-0.005831013714635	0.0055850419661811	-1.0440411638700873	0.296469	0.296469	chr1	247900903	0.5280207115165623	chr1:247900903:A:G
chr1:247900927	['C', 'T']	98663	30093.74513957873	-1240.1205623781789	-0.0108493472723351	0.0059025562359374	-1.8380760536052807	0.0660542	0.0660542	chr1	247900927	1.1800995629270794	chr1:247900927:C:T
chr1:247900933	['C', 'T']	98663	4465.316807898151	396.7799289792224	0.0275167781261335	0.0147452375942339	1.8661468118285085	0.0620238	0.0620238	chr1	247900933	1.2074416294486552	chr1:247900933:C:T
chr1:247900937	['A', 'G']	98663	34609.9634247714	-853.2507301357432	-0.0060360093202375	0.0055810471336254	-1.0815191442965908	0.279469	0.279469	chr1	247900937	0.5536663590677467	chr1:247900937:A:G
chr1:247901690	['G', 'A']	98663	116604.36398378108	-5416.51944115133	6.781246225898709e-05	0.0043768318083476	0.0154935042579549	0.987638	0.987638	chr1	247901690	0.0054022086623178	chr1:247901690:G:A
chr1:247901830	['C', 'T']	98663	30128.580528748684	-1227.4139572088145	-0.0109024907884245	0.0059018212638201	-1.8473095509109887	0.0647053	0.0647053	chr1	247901830	1.189060144887975	chr1:247901830:C:T
chr1:247901849	['C', 'T']	98663	5327.215976241398	-111.80607642025316	0.0105552500201624	0.0131020982035992	0.8056152423939883	0.420467	0.420467	chr1	247901849	0.3762680837668883	chr1:247901849:C:T
chr1:247901953	['A', 'G']	98663	162171.86216892872	-5794.493366232809	0.006514728927542	0.0055520437298103	1.173392942235458	0.240641	0.240641	chr1	247901953	0.6186303763445209	chr1:247901953:A:G
chr1:247902421	['C', 'T']	98663	17162.91350403438	-786.8067031382319	0.007131740068498	0.0075465428818509	0.94503406131164	0.344644	0.344644	chr1	247902421	0.4626292778533097	chr1:247902421:C:T
chr1:247902667	['G', 'A']	98663	122493.86460814827	-5590.608689551759	0.0008914480507866	0.0044372862510806	0.2008993786617988	0.840778	0.840778	chr1	247902667	0.0753186606853365	chr1:247902667:G:A
chr1:247903702	['T', 'G']	98663	30099.86403139613	-1227.9436556955093	-0.0105332382193295	0.0059022777240106	-1.7846056576565252	0.0743284	0.0743284	chr1	247903702	1.128845215759541	chr1:247903702:T:G
chr1:247903903	['A', 'G']	98663	192703.95315318968	-7004.746948706682	-0.0251940641999888	0.0145032736257876	-1.7371294819393324	0.0823674	0.0823674	chr1	247903903	1.0842446426902788	chr1:247903903:A:G
chr1:247904384	['G', 'A']	98663	120143.620097741	-5502.305115476734	-0.0007825314716125	0.0044195379408658	-0.177061829105882	0.85946	0.85946	chr1	247904384	0.0657743309414646	chr1:247904384:G:A
chr1:247904911	['A', 'T']	98663	6085.542002068165	26.81594587356119	0.0160775484303952	0.0123506651301729	1.3017556755803747	0.193003	0.193003	chr1	247904911	0.7144359403532636	chr1:247904911:A:T
chr1:247904915	['A', 'G']	98663	6142.498058892096	21.28774542783087	0.0156036948822008	0.012296459686785	1.2689583245631275	0.204459	0.204459	chr1	247904915	0.689393767651542	chr1:247904915:A:G
chr1:247904973	['G', 'A']	98663	36715.32618656611	-1151.6193923882156	-0.005006954486616	0.0054599559902348	-0.917032022890118	0.359128	0.359128	chr1	247904973	0.4447507330765604	chr1:247904973:G:A
chr1:247905231	['T', 'C']	98663	6089.604752780402	27.262989267613747	0.0164977639863012	0.0123471410352537	1.336160649594635	0.1815	0.1815	chr1	247905231	0.7411233706278687	chr1:247905231:T:C
chr1:247905247	['C', 'T']	98663	5751.466352440322	-39.38973039197181	0.0137666921530783	0.0126491955246845	1.0883452727260858	0.276445	0.276445	chr1	247905247	0.5583912606431212	chr1:247905247:C:T
chr1:247905449	['C', 'T']	98663	37795.830800887954	-368.8141085486116	0.0021622212186879	0.005459212293753	0.3960683524181954	0.692055	0.692055	chr1	247905449	0.1598593892898892	chr1:247905449:C:T
chr1:247905459	['A', 'G']	98663	5774.409686182289	-52.67027101157783	0.0128822135493674	0.012628082480612	1.0201242800833394	0.307672	0.307672	chr1	247905459	0.511912025360615	chr1:247905459:A:G
chr1:247905594	['C', 'T']	98663	120428.9709665974	-5509.377609344992	-0.0004728223753988	0.0044195487665589	-0.1069843100219806	0.914802	0.914802	chr1	247905594	0.0386728945812332	chr1:247905594:C:T
chr1:247905651	['T', 'G']	98663	5264.586952114505	-88.43561310043016	0.0068635554401976	0.0131818680628976	0.5206815458513187	0.60259	0.60259	chr1	247905651	0.2199780797334457	chr1:247905651:T:G
chr1:247905744	['A', 'G']	98663	5377.654063314106	-29.62739341716696	0.0147160601200817	0.0130535780721867	1.1273583410388652	0.259594	0.259594	chr1	247905744	0.5857053496105157	chr1:247905744:A:G
chr1:247905755	['C', 'T']	98663	5370.163288060005	-33.49036581856679	0.0137881833844035	0.0130586216239703	1.0558682058061954	0.291031	0.291031	chr1	247905755	0.5360607484303068	chr1:247905755:C:T
chr1:247905818	['C', 'T']	98663	121554.8005028488	-5375.4551080510855	-0.0002035927196992	0.0044188527500832	-0.0460736601135803	0.963252	0.963252	chr1	247905818	0.01626008058845	chr1:247905818:C:T
chr1:247905902	['T', 'C']	98663	5405.493086950351	-37.158560336813096	0.0132059291007044	0.0130222292662065	1.014106634950336	0.310534	0.310534	chr1	247905902	0.5078908424954571	chr1:247905902:T:C
chr1:247906196	['C', 'T']	98663	165798.60173884826	-5569.396458995164	0.0080145602311831	0.0057978330979638	1.3823371759352172	0.166871	0.166871	chr1	247906196	0.7776191314711132	chr1:247906196:C:T
chr1:247906238	['T', 'A']	98663	165970.07938308507	-5593.669075083138	0.0074676110663359	0.0058334378410338	1.2801389626211448	0.200499	0.200499	chr1	247906238	0.6978877891064669	chr1:247906238:T:A
chr1:247906455	['T', 'G']	98663	30234.886935539464	-1233.2552124644944	-0.0098285609842935	0.0058925067921514	-1.6679761824601949	0.0953236	0.0953236	chr1	247906455	1.0207995644098071	chr1:247906455:T:G
chr1:247906525	['T', 'C']	98663	165650.07368965202	-5664.683331002001	0.0077043953546667	0.0057923587966671	1.3300963605879956	0.18349	0.18349	chr1	247906525	0.7363875993310184	chr1:247906525:T:C
chr1:247906566	['A', 'G']	98663	4950.451578243153	-112.75101270137613	0.0105637514264781	0.0135787217493889	0.7779636125877267	0.436592	0.436592	chr1	247906566	0.359924226454838	chr1:247906566:A:G
chr1:247906610	['G', 'A']	98663	160377.88063090455	-5518.779808631106	0.0051602325449762	0.0054500890141282	0.946816195405132	0.343735	0.343735	chr1	247906610	0.4637762446071076	chr1:247906610:G:A
chr1:247906635	['C', 'T']	98663	153934.16221668088	-6814.050862792744	-0.0069501174488014	0.0052297548136878	-1.3289566521571654	0.183865	0.183865	chr1	247906635	0.7355009339131876	chr1:247906635:C:T
chr1:247906692	['T', 'C']	98663	5406.767204938722	-44.38610867682428	0.0120553055310377	0.0130231328972334	0.9256839829683924	0.354612	0.354612	chr1	247906692	0.4502465720469927	chr1:247906692:T:C
chr1:247907457	['A', 'T']	98663	5462.914849450162	-47.95309595955867	0.0121476678227745	0.0130502420058315	0.9308385099177702	0.351939	0.351939	chr1	247907457	0.4535326043034876	chr1:247907457:A:T
chr1:247907478	['A', 'C']	98663	5398.009137189679	-43.09010759044597	0.0123379410942788	0.0130400522264335	0.9461573374122328	0.344071	0.344071	chr1	247907478	0.4633519303163708	chr1:247907478:A:C
chr1:247907497	['G', 'A']	98663	30236.678351540253	-1210.1078464961251	-0.009078392955505	0.0058955666131858	-1.5398677601573618	0.123596	0.123596	chr1	247907497	0.9079955843122344	chr1:247907497:G:A
chr1:247907795	['C', 'T']	98663	160451.39385491848	-5545.160899944352	0.0044520781882198	0.0054569647589911	0.815852471996343	0.414586	0.414586	chr1	247907795	0.3823853675229205	chr1:247907795:C:T
chr1:247908000	['T', 'G']	98663	5401.383220483297	-41.726429768335294	0.012416111762424	0.0130310444155734	0.952810179020304	0.340689	0.340689	chr1	247908000	0.467641888493827	chr1:247908000:T:G
chr1:247908055	['G', 'A']	98663	6304.575100857543	-49.28108605559672	0.0169386632090633	0.0120933297537066	1.400661650185426	0.161318	0.161318	chr1	247908055	0.7923171709586672	chr1:247908055:G:A
chr1:247908281	['A', 'G']	98663	165791.88616987845	-5588.615170607989	0.0077397118132273	0.0057987766581349	1.3347145905972293	0.181973	0.181973	chr1	247908281	0.7399930450966807	chr1:247908281:A:G
chr1:247908710	['G', 'A']	98663	5413.054864081409	-39.17392174803689	0.0125600201740341	0.013018696511393	0.9647678754199736	0.334663	0.334663	chr1	247908710	0.475392300143203	chr1:247908710:G:A
chr1:247908724	['T', 'C']	98663	5416.054894488253	-40.70043233748757	0.0123414876658408	0.0130153474959726	0.9482257519178552	0.343017	0.343017	chr1	247908724	0.4646843556912307	chr1:247908724:T:C
chr1:247908843	['C', 'T']	98663	5411.164534765862	-36.748223577473325	0.0128740199806607	0.0130209328777688	0.9887171757594352	0.322804	0.322804	chr1	247908843	0.4910610923912172	chr1:247908843:C:T
chr1:247909227	['A', 'G']	98663	122472.06765880655	-5221.8005532054885	0.0013121960925239	0.0044232805351601	0.2966567646102122	0.766729	0.766729	chr1	247909227	0.1153581101078056	chr1:247909227:A:G
chr1:247909429	['A', 'T']	98663	5464.664646075561	-22.361595172150004	0.0132882509533573	0.0129603518110033	1.0253001729533004	0.305224	0.305224	chr1	247909429	0.5153813204623472	chr1:247909429:A:T
chr1:247909565	['C', 'G']	98663	37849.55197314375	-349.0726007000335	0.0022590640123128	0.0054588603990501	0.4138343623343012	0.678996	0.678996	chr1	247909565	0.1681327841628628	chr1:247909565:C:G
chr1:247909587	['T', 'C']	98663	165869.88469454995	-5580.059279857884	0.0076817435583163	0.0058034833216956	1.3236436003182777	0.185625	0.185625	chr1	247909587	0.7313635333387124	chr1:247909587:T:C
chr1:247909796	['C', 'G']	98663	30214.349709546925	-1221.311959521344	-0.0094951853447134	0.0058959153143331	-1.6104684071072746	0.107299	0.107299	chr1	247909796	0.9694043255317716	chr1:247909796:C:G
chr1:247909918	['A', 'G']	98663	35768.95454591578	-1228.585239318014	-0.006058117243734	0.0055075045000064	-1.0999749966118058	0.271346	0.271346	chr1	247909918	0.5664765761141041	chr1:247909918:A:G
chr1:247910093	['C', 'T']	98663	35594.74081471269	-1232.106902169372	-0.0055176914781268	0.0055188756160275	-0.9997854385597534	0.317417	0.317417	chr1	247910093	0.4983698173150022	chr1:247910093:C:T
chr1:247910170	['G', 'A']	98663	37886.37596934586	-349.2870207824848	0.0022026925068154	0.0054559499981304	0.4037230010484408	0.686417	0.686417	chr1	247910170	0.1634119691646441	chr1:247910170:G:A
chr1:247910241	['G', 'A']	98663	5083.360657233215	-203.2286583246029	0.008678226334258	0.0134458176229135	0.6454219875382757	0.518655	0.518655	chr1	247910241	0.2851214310106091	chr1:247910241:G:A
chr1:247910684	['A', 'T']	98663	36394.27948736147	-1306.3771855137732	-0.0038506873410514	0.0054670282155579	-0.7043474423807161	0.481218	0.481218	chr1	247910684	0.3176581362065299	chr1:247910684:A:T
chr1:247911210	['T', 'C']	98663	44881.37624585563	-861.3148115333875	-0.0019438236509341	0.0050923580472234	-0.3817138608299461	0.702674	0.702674	chr1	247911210	0.1532461157176995	chr1:247911210:T:C
chr1:247911214	['T', 'C']	98663	44878.37163162269	-864.311326493697	-0.0020393238120774	0.0050923392798906	-0.4004689593504891	0.688812	0.688812	chr1	247911214	0.1618992955143512	chr1:247911214:T:C
chr1:247911258	['A', 'G']	98663	44862.27695770304	-854.8663164519652	-0.0016692536830205	0.0050925211076005	-0.3277853243512701	0.743075	0.743075	chr1	247911258	0.1289673498433203	chr1:247911258:A:G
chr1:247911638	['C', 'G']	98663	44893.00514941411	-839.1092853777064	-0.0027356177714923	0.0050931552711148	-0.5371165075227657	0.591188	0.591188	chr1	247911638	0.2282743898816248	chr1:247911638:C:G
chr1:247911676	['G', 'A']	98663	133589.6639938366	-5146.711214988484	-0.0023134411553645	0.0045351831279997	-0.5101097552338293	0.609976	0.609976	chr1	247911676	0.2146872523213887	chr1:247911676:G:A
chr1:247912096	['G', 'A']	98663	182618.10556777523	-6757.03083404867	-0.0248827633361335	0.0082141344074762	-3.0292617702342515	0.00245216	0.00245216	chr1	247912096	2.610451196123408	chr1:247912096:G:A
chr1:247912106	['A', 'G']	98663	182001.9127777327	-6635.387431915095	-0.020698975661864	0.0080434829314447	-2.5733846690896285	0.0100724	0.0100724	chr1	247912106	1.99686703564609	chr1:247912106:A:G
chr1:247912193	['T', 'C']	98663	30201.97946274709	-1406.2149532353942	-0.0087203748497543	0.0059449761552149	-1.4668477420392747	0.142421	0.142421	chr1	247912193	0.8464259691844112	chr1:247912193:T:C
chr1:247913918	['A', 'G']	98663	195250.97896859987	-6874.590043076255	-0.0128185690782372	0.0216274696087359	-0.5926985130548732	0.553384	0.553384	chr1	247913918	0.2569734017764972	chr1:247913918:A:G
chr1:247914043	['C', 'T']	98663	49103.96310075318	-899.4404315528326	0.0042607160927697	0.0049498449093393	0.8607776952224753	0.389363	0.389363	chr1	247914043	0.4096453205594277	chr1:247914043:C:T
chr1:247914294	['C', 'T']	98663	9384.570704562271	-302.22512474523444	0.0153957912524981	0.0100254645480242	1.5356686145314062	0.124623	0.124623	chr1	247914294	0.9044017983567854	chr1:247914294:C:T
chr1:247914990	['TG', 'T']	98663	194277.87642283016	-7005.181096305178	-0.0062774749590333	0.0183845367307537	-0.3414540736581282	0.732763	0.732763	chr1	247914990	0.135036467972184	chr1:247914990:TG:T
chr1:247915049	['G', 'A']	98663	194275.8454256117	-7006.263395225275	-0.0068432816677833	0.0183774672004004	-0.3723734937551266	0.709616	0.709616	chr1	247915049	0.1489766008519611	chr1:247915049:G:A
chr1:247915783	['T', 'G']	98663	194276.9381923962	-7004.844787285221	-0.0059898284127596	0.018385120555487	-0.3257976141457518	0.744578	0.744578	chr1	247915783	0.1280898000001853	chr1:247915783:T:G
chr1:247916336	['A', 'G']	98663	194275.0	-7006.902017593947	-0.006696141258428	0.0183828510588899	-0.3642602138795964	0.715664	0.715664	chr1	247916336	0.145290828523902	chr1:247916336:A:G
chr1:247916661	['A', 'C']	98663	45179.32664956866	-723.6045265115292	0.0059873263151677	0.005066886568287	1.1816578552678738	0.237344	0.237344	chr1	247916661	0.6246217426682996	chr1:247916661:A:C
chr1:247916997	['CA', 'C']	98663	195182.9782793781	-6880.276888813161	-0.0129665207330902	0.0213220019547952	-0.608128671997147	0.543104	0.543104	chr1	247916997	0.2651169985855157	chr1:247916997:CA:C
chr1:247917119	['A', 'G']	98663	48504.78214057606	-865.3725475087722	0.0052987069289729	0.0049698554693842	1.0661692199329622	0.28635	0.28635	chr1	247917119	0.543102812550652	chr1:247917119:A:G
chr1:247917185	['T', 'C']	98663	195277.97924226144	-6869.2741425706645	-0.013522784066929	0.0217691106545243	-0.621191388180046	0.534475	0.534475	chr1	247917185	0.2720726040491592	chr1:247917185:T:C
chr1:247917887	['A', 'T']	98663	48278.25447080293	-1020.6243850188088	0.005310848105691	0.0049758143853246	1.0673324393599877	0.285824	0.285824	chr1	247917887	0.5439013072806936	chr1:247917887:A:T
chr1:247918972	['A', 'G']	98663	147043.3168261628	-5840.291458211093	-0.0057542123051657	0.0049128365389327	-1.1712606881106933	0.241497	0.241497	chr1	247918972	0.6170882599084866	chr1:247918972:A:G
chr1:247919073	['C', 'T']	98663	146034.32782645733	-5964.978477376958	-0.0051636733998602	0.0048981890366711	-1.054200513945354	0.291794	0.291794	chr1	247919073	0.5349236425100166	chr1:247919073:C:T
chr1:247919268	['CTG', 'C']	98663	12605.725108181112	-52.18226458446024	0.03200814275422	0.008692675338845	3.682196965436518	0.000231356	0.000231356	chr1	247919268	3.6357192329996058	chr1:247919268:CTG:C
chr1:247919419	['T', 'G']	98663	147720.44166784937	-5889.029570235008	-0.006445640626514	0.0049357237006483	-1.3059160150450346	0.191584	0.191584	chr1	247919419	0.7176407635344092	chr1:247919419:T:G
chr1:247919483	['A', 'G']	98663	4501.182487152719	-180.2338298375399	0.0177531629312084	0.0142064617692417	1.2496540813311934	0.211429	0.211429	chr1	247919483	0.6748354442935391	chr1:247919483:A:G
chr1:247919546	['G', 'A']	98663	146999.81853109642	-5843.218632564829	-0.0058567901309384	0.0049124356994341	-1.192237515009724	0.233171	0.233171	chr1	247919546	0.632325464732699	chr1:247919546:G:A
chr1:247920262	['A', 'G']	98663	47634.55281486664	-977.3052823974058	0.0058158492594161	0.0049994268913876	1.1633031916988203	0.244709	0.244709	chr1	247920262	0.6113500577080418	chr1:247920262:A:G
chr1:247920619	['A', 'G']	98663	5355.542811673239	-113.1511251493016	0.0323991032975124	0.0130437706173622	2.483875579227591	0.0129978	0.0129978	chr1	247920619	1.8861301499020016	chr1:247920619:A:G
chr1:247920920	['T', 'C']	98663	50050.66765004055	-897.1255922595435	0.0044275056458221	0.0049158247668342	0.9006638470299652	0.367769	0.367769	chr1	247920920	0.4344248811238803	chr1:247920920:T:C
chr1:247921709	['C', 'G']	98663	47827.46325800481	-1075.196753657446	0.0042705267917712	0.0050048807766111	0.8532724319285143	0.39351	0.39351	chr1	247921709	0.4050442267365902	chr1:247921709:C:G
chr1:247921822	['G', 'A']	98663	44709.22138574071	-924.92886514385	0.0018304821658733	0.0051079044564402	0.3583626478301591	0.720073	0.720073	chr1	247921822	0.1426234731658199	chr1:247921822:G:A
chr1:247921847	['C', 'G']	98663	4426.067463463209	138.71542720091912	0.0188205048923735	0.0145636495950923	1.292293169338243	0.196259	0.196259	chr1	247921847	0.7071704183497683	chr1:247921847:C:G
chr1:247922039	['T', 'A']	98663	148958.60748895106	-5592.692033197175	-0.0053965328551927	0.0049721040895016	-1.0853620032990068	0.277764	0.277764	chr1	247922039	0.5563240423078242	chr1:247922039:T:A
chr1:247922611	['T', 'C']	98663	148964.64749412055	-5587.663280044278	-0.0052450272351537	0.0049726207498292	-1.054781271090064	0.291528	0.291528	chr1	247922611	0.5353197268003181	chr1:247922611:T:C
chr1:247922752	['A', 'G']	98663	147176.8674060032	-5803.463795350468	-0.0051128916627218	0.0049162723778265	-1.0399935702875431	0.298345	0.298345	chr1	247922752	0.5252812361527318	chr1:247922752:A:G
chr1:247923359	['G', 'C']	98663	5357.271493441992	-119.63053858967297	0.0313747593490983	0.0130336327003916	2.407215246149728	0.0160765	0.0160765	chr1	247923359	1.7938084951483195	chr1:247923359:G:C
chr1:247924616	['C', 'T']	98663	148353.56914764203	-5696.545642721862	-0.0058817715755057	0.0049560331743242	-1.1867901946212671	0.235313	0.235313	chr1	247924616	0.6283540793165058	chr1:247924616:C:T
chr1:247924727	['C', 'A']	98663	148561.64370729332	-5656.27898380856	-0.005555243567128	0.0049603744134852	-1.119924244433164	0.262749	0.262749	chr1	247924727	0.5804589281838622	chr1:247924727:C:A
chr1:247925420	['T', 'A']	98663	149380.73885408425	-5782.345621067273	-0.0061207551765926	0.0049870701247684	-1.227324866797766	0.219703	0.219703	chr1	247925420	0.6581640128357465	chr1:247925420:T:A
chr1:247925565	['T', 'C']	98663	149369.65331670924	-5781.1459351315525	-0.0061405192582676	0.0049861703377809	-1.2315101254644458	0.218135	0.218135	chr1	247925565	0.6612746458043881	chr1:247925565:T:C
chr1:247926011	['A', 'G']	98663	28607.438236993898	-246.5089518589843	0.0004267951998586	0.0061101380515379	0.0698503366468456	0.944313	0.944313	chr1	247926011	0.0248840315047713	chr1:247926011:A:G
chr1:247926350	['G', 'A']	98663	149436.26303411223	-5784.445248857863	-0.0063752079673495	0.0049876707966968	-1.2781934147641898	0.201184	0.201184	chr1	247926350	0.6964065613299065	chr1:247926350:G:A
chr1:247926474	['T', 'C']	98663	149447.80933071102	-5780.167294730207	-0.0062886062379888	0.0049878737764741	-1.2607789450586444	0.207391	0.207391	chr1	247926474	0.683210094307375	chr1:247926474:T:C
chr1:247926774	['A', 'T']	98663	2820.1143332083234	118.65744132478672	-0.0084141791029064	0.018347345087579	-0.4586047225221012	0.646519	0.646519	chr1	247926774	0.1894187074828827	chr1:247926774:A:T
chr1:247926949	['C', 'T']	98663	37361.680196253335	-999.4144325540564	-0.0025635853520752	0.0054328503302643	-0.4718674721802066	0.637022	0.637022	chr1	247926949	0.1958455687421775	chr1:247926949:C:T
chr1:247927281	['G', 'A']	98663	149428.29064403963	-5779.478362001886	-0.0062565339946972	0.0049874114271798	-1.2544651842037924	0.209676	0.209676	chr1	247927281	0.6784512770409372	chr1:247927281:G:A
chr1:247927289	['T', 'G']	98663	2855.4051738993803	122.879042658015	-0.0067376143786646	0.0182412451256257	-0.369361539317261	0.711859	0.711859	chr1	247927289	0.147606019826764	chr1:247927289:T:G
chr1:247929209	['C', 'T']	98663	147861.98656908557	-5956.186940090625	-0.0058892749277345	0.0049423627060226	-1.1915910017202993	0.233425	0.233425	chr1	247929209	0.6318526325211078	chr1:247929209:C:T
chr1:247929892	['T', 'C']	98663	5454.829312302327	-110.32891819697396	0.0308300915670065	0.0129233391555992	2.3856134390506165	0.0170525	0.0170525	chr1	247929892	1.7682119417968143	chr1:247929892:T:C
chr1:247931159	['G', 'A']	98663	148128.02436007903	-5939.38878294989	-0.0059315193391847	0.0049455103777581	-1.1993745611901143	0.230385	0.230385	chr1	247931159	0.6375458005495878	chr1:247931159:G:A
chr1:247931314	['A', 'G']	98663	148110.01873346372	-5923.229044759862	-0.0056482070248941	0.0049446311620299	-1.1422908685822637	0.253336	0.253336	chr1	247931314	0.5963030909420695	chr1:247931314:A:G
chr1:247932065	['G', 'A']	98663	147296.91515544697	-6026.809665456317	-0.0052501345014294	0.0049287358831332	-1.065209137985266	0.286784	0.286784	chr1	247932065	0.5424450821030695	chr1:247932065:G:A
chr1:247932181	['T', 'C']	98663	148102.52080207615	-5916.57080741892	-0.0055215531213521	0.0049427213092365	-1.1171079200913028	0.263951	0.263951	chr1	247932181	0.5784766882996615	chr1:247932181:T:C
chr1:247935738	['C', 'T']	98663	3825.697957321709	-225.6006387028063	-0.0125571673078752	0.0154305092861974	-0.8137882603205858	0.415768	0.415768	chr1	247935738	0.3811489396274975	chr1:247935738:C:T
chr1:247935844	['T', 'C']	98663	3867.3919799702	-210.66955406647088	-0.0096504365063744	0.0153519935671056	-0.6286112916990942	0.529605	0.529605	chr1	247935844	0.2760479233754579	chr1:247935844:T:C
chr1:247936003	['G', 'A']	98663	128952.0246074574	-5195.386061386321	-0.0027683692954115	0.0044950673543633	-0.6158682567290837	0.537983	0.537983	chr1	247936003	0.2692314476102666	chr1:247936003:G:A
chr1:247936006	['T', 'C']	98663	128962.87548436818	-5194.072432817464	-0.0027868756670638	0.0044953118205541	-0.6199515802933412	0.535291	0.535291	chr1	247936006	0.2714100584719683	chr1:247936006:T:C
chr1:247936404	['T', 'C']	98663	54491.882912387046	-1574.2837668585446	-0.0024317325871203	0.0047521132040753	-0.5117160477227	0.608851	0.608851	chr1	247936404	0.2154889763247006	chr1:247936404:T:C
chr1:247937031	['G', 'A']	98663	94076.41550582026	-3429.258014709891	0.0003167719803881	0.0045522936014319	0.0695851384208839	0.944524	0.944524	chr1	247937031	0.0247870023423154	chr1:247937031:G:A
chr1:247937237	['A', 'G']	98663	5983.973982851674	-100.85328751632096	0.0305079248927118	0.0125929394006539	2.4226214326996254	0.0154108	0.0154108	chr1	247937237	1.81217481575482	chr1:247937237:A:G
chr1:247938000	['G', 'A']	98663	5572.574952831145	-109.49105868842456	0.0303786119569965	0.0127970805789617	2.3738704909726587	0.0176046	0.0176046	chr1	247938000	1.7543738382317575	chr1:247938000:G:A
chr1:247940370	['T', 'C']	98663	5563.199048913039	-104.42664616732898	0.030973487634947	0.0128042094011124	2.4190082077426784	0.0155647	0.0155647	chr1	247940370	1.80785924565928	chr1:247940370:T:C
chr1:247940502	['G', 'A']	98663	12261.869962293222	-979.9270048346424	-0.0219542240532358	0.0088172247013657	-2.4899245280473803	0.0127787	0.0127787	chr1	247940502	1.8935133254846224	chr1:247940502:G:A
chr1:247941150	['A', 'C']	98663	194485.88485591783	-7098.9583387417215	-0.0428713917382649	0.0189557813761706	-2.2616525738241835	0.023721	0.023721	chr1	247941150	1.624867006482836	chr1:247941150:A:C
chr1:247941434	['C', 'T']	98663	5895.298759350485	-59.62819917410152	0.0297723343491502	0.0124413639602461	2.3930120880863	0.0167125	0.0167125	chr1	247941434	1.7769585797299592	chr1:247941434:C:T
chr1:247941558	['A', 'G']	98663	5905.7182897284365	-53.45906291504748	0.030834025844672	0.0124318932927353	2.480235722638485	0.0131312	0.0131312	chr1	247941558	1.881695583920829	chr1:247941558:A:G
chr1:247942938	['C', 'T']	98663	5547.28112266618	-112.34304790307095	0.0298211101685331	0.012818578836861	2.326397531899524	0.0199994	0.0199994	chr1	247942938	1.6989830333659124	chr1:247942938:C:T
chr1:247943222	['A', 'G']	98663	5567.225706727211	-107.14527164787876	0.030359933824206	0.0127979037074194	2.3722583415442675	0.0176816	0.0176816	chr1	247943222	1.7524784384331942	chr1:247943222:A:G
chr1:247944761	['A', 'G']	98663	5577.508778153953	-106.45384285024753	0.0303277353550917	0.0127875499543674	2.371661144106316	0.0177102	0.0177102	chr1	247944761	1.7517765343262477	chr1:247944761:A:G
chr1:247945511	['C', 'T']	98663	5598.851208336712	-106.61976663669856	0.0304275524565019	0.0127605626805355	2.384499274700075	0.0171043	0.0171043	chr1	247945511	1.766894694782516	chr1:247945511:C:T
chr1:247945726	['A', 'G']	98663	5600.2838087129285	-103.2541664044675	0.0308828161536301	0.0127585107522161	2.4205659072134207	0.0154982	0.0154982	chr1	247945726	1.809718738956271	chr1:247945726:A:G
chr1:247945928	['A', 'G']	98663	5604.511241308006	-102.31395154476309	0.030989035642408	0.0127544568571803	2.4296632925581774	0.0151146	0.0151146	chr1	247945928	1.820603341710869	chr1:247945928:A:G
chr1:247946755	['C', 'T']	98663	6114.433810411936	-45.97678846287014	0.0307406078758675	0.0122263973640969	2.5142817594116305	0.0119291	0.0119291	chr1	247946755	1.9233923207703871	chr1:247946755:C:T
chr1:247947557	['C', 'A']	98663	184044.980851107	-6903.968017813248	-0.0246173058136571	0.0086460188388947	-2.8472417504938203	0.0044109	0.0044109	chr1	247947557	2.3554727880480453	chr1:247947557:C:A
chr1:247947776	['T', 'C']	98663	184061.9244944504	-6902.74349836625	-0.0245421738903781	0.0086487799695599	-2.837645769317319	0.00454569	0.00454569	chr1	247947776	2.342400184950682	chr1:247947776:T:C
chr1:247948057	['T', 'C']	98663	184050.0580907396	-6899.437802279066	-0.0240951563096414	0.0086467584178384	-2.7866114843607352	0.00532725	0.00532725	chr1	247948057	2.273496921936245	chr1:247948057:T:C
chr1:247948360	['G', 'A']	98663	184049.6543744235	-6900.685349487783	-0.0242109205580396	0.0086468584031516	-2.799967274728948	0.00511177	0.00511177	chr1	247948360	2.29142869514269	chr1:247948360:G:A
chr1:247948401	['T', 'C']	98663	184052.3855814944	-6905.267613261954	-0.0246646543672913	0.0086480627202709	-2.8520438813976097	0.00434481	0.00434481	chr1	247948401	2.362029210643568	chr1:247948401:T:C
chr1:247948485	['G', 'A']	98663	184050.73421290168	-6906.062630714865	-0.0248450990314696	0.0086486604280129	-2.8727106629133696	0.00407053	0.00407053	chr1	247948485	2.390349040138461	chr1:247948485:G:A
chr1:247949325	['T', 'C']	98663	121852.37934452551	-4883.24043801353	-0.000697845981737	0.0044235101427068	-0.1577584224346349	0.874647	0.874647	chr1	247949325	0.0581671891313234	chr1:247949325:T:C
chr1:247949436	['C', 'A']	98663	6206.94365825967	-40.361316180930565	0.0311256908163328	0.0121580099408286	2.560097496861512	0.0104658	0.0104658	chr1	247949436	1.980227568824932	chr1:247949436:C:A
chr1:247949443	['G', 'T']	98663	190050.4502826924	-6910.75404853508	-0.0123114428558224	0.011865410698007	-1.03759095822029	0.299463	0.299463	chr1	247949443	0.5236568289958108	chr1:247949443:G:T
chr1:247949460	['T', 'C']	98663	183739.55598271269	-6879.728106889421	-0.0233272723051822	0.008655659201806	-2.6950312808428074	0.00703939	0.00703939	chr1	247949460	2.1524649731181102	chr1:247949460:T:C
chr1:247949507	['A', 'G']	98663	183863.3138905226	-6923.064851701756	-0.0242916981143846	0.0086054514799142	-2.8228266896958583	0.00476118	0.00476118	chr1	247949507	2.3222853993847563	chr1:247949507:A:G
chr1:247949613	['A', 'G']	98663	61237.58562230676	-2043.1464554823265	-0.0058397159285104	0.0045950780738013	-1.27086326602487	0.20378	0.20378	chr1	247949613	0.6908384420953564	chr1:247949613:A:G
chr1:247949724	['T', 'A']	98663	184048.36645849387	-6895.299178280517	-0.0237227721807026	0.0086472398358059	-2.74339241551655	0.00608189	0.00608189	chr1	247949724	2.2159614389806115	chr1:247949724:T:A
chr1:247949759	['C', 'A']	98663	6222.630695467953	-30.1132775300643	0.0329739150830468	0.0121259809846631	2.7192781453931043	0.0065436	0.0065436	chr1	247949759	2.184183256265554	chr1:247949759:C:A
chr1:247950057	['T', 'C']	98663	184046.51946235256	-6894.14696178787	-0.0238821111615508	0.0086467283048807	-2.7619823729248307	0.00574622	0.00574622	chr1	247950057	2.240617750610521	chr1:247950057:T:C
chr1:247950134	['C', 'T']	98663	122461.68362618749	-4917.3889343923165	-0.0008303674751614	0.0044028085087029	-0.1885994981430802	0.850407	0.850407	chr1	247950134	0.0703731736389678	chr1:247950134:C:T
chr1:247950353	['G', 'A']	98663	190281.07174860616	-6927.416364838005	-0.0136983846511003	0.0118682847006474	-1.1542008804653177	0.248421	0.248421	chr1	247950353	0.6048116943302937	chr1:247950353:G:A
chr1:247950656	['C', 'T']	98663	184049.0580197859	-6900.826083782367	-0.0242347289588585	0.0086468559925438	-2.8027214723774683	0.00506833	0.00506833	chr1	247950656	2.2951351158657034	chr1:247950656:C:T
chr1:247950886	['G', 'A']	98663	184043.7884018894	-6904.089211164936	-0.0245325169561952	0.0086455579613897	-2.8375863149325045	0.00454653	0.00454653	chr1	247950886	2.342319938901678	chr1:247950886:G:A
chr1:247951010	['T', 'A']	98663	190279.0	-6934.469193747762	-0.0147415605410325	0.0118661961962677	-1.242315591045857	0.214123	0.214123	chr1	247951010	0.6693366805028851	chr1:247951010:T:A
chr1:247951103	['G', 'A']	98663	184048.9234402717	-6897.935550583919	-0.0239618245660847	0.0086468079490002	-2.771175757275297	0.00558647	0.00558647	chr1	247951103	2.2528625291040747	chr1:247951103:G:A
chr1:247951257	['T', 'G']	98663	5723.870215311007	-86.64707453812026	0.0326798647890778	0.0126256967337966	2.588361298240283	0.00964479	0.00964479	chr1	247951257	2.0157072239904523	chr1:247951257:T:G
chr1:247951382	['A', 'T']	98663	184048.92344027164	-6903.092745082977	-0.0244427711377005	0.0086466094864982	-2.8268619249970928	0.0047016	0.0047016	chr1	247951382	2.3277543222936576	chr1:247951382:A:T
chr1:247951399	['C', 'T']	98663	184050.38533821248	-6901.990325409607	-0.0243032316784927	0.0086473798997387	-2.810473456731904	0.00494784	0.00494784	chr1	247951399	2.3055843527455457	chr1:247951399:C:T
chr1:247951400	['A', 'G']	98663	184053.9822196091	-6900.06161114307	-0.0242399420535339	0.0086485552447164	-2.8027735694169897	0.00506751	0.00506751	chr1	247951400	2.295205385616595	chr1:247951400:A:G
chr1:247951439	['A', 'G']	98663	5721.463919720238	-88.06578350612254	0.0323210279831411	0.0126276534362686	2.55954347704143	0.0104825	0.0104825	chr1	247951439	1.979535128924394	chr1:247951439:A:G
chr1:247951990	['T', 'C']	98663	6232.263343572277	-30.154573328654426	0.0326591405516111	0.0121162715604426	2.6954777621720774	0.00702997	0.00702997	chr1	247951990	2.153046528303399	chr1:247951990:T:C
chr1:247952005	['G', 'A']	98663	6242.63272277579	-32.877707030660055	0.0323206295978411	0.0121066985728645	2.669648492800777	0.00759431	0.00759431	chr1	247952005	2.119511678918433	chr1:247952005:G:A
chr1:247952019	['G', 'C']	98663	6230.442041031462	-31.63366030077966	0.0324379519173651	0.0121170858827561	2.6770423376735955	0.00742875	0.00742875	chr1	247952019	2.129084256733734	chr1:247952019:G:C
chr1:247952582	['C', 'T']	98663	184127.7960650354	-6905.882403171665	-0.0256130718634835	0.0086639212273242	-2.95629094395562	0.00311437	0.00311437	chr1	247952582	2.5066297927272205	chr1:247952582:C:T
chr1:247952585	['T', 'C']	98663	184128.0636251217	-6904.529821483228	-0.0254549706818031	0.0086639345347393	-2.938038206514308	0.00330373	0.00330373	chr1	247952585	2.4809954529683464	chr1:247952585:T:C
chr1:247952755	['G', 'A']	98663	190354.64670883253	-6933.328467410171	-0.0163847471948127	0.0119112994365517	-1.375563370066368	0.16896	0.16896	chr1	247952755	0.7722160991462818	chr1:247952755:G:A
chr1:247953127	['A', 'G']	98663	184126.33107299963	-6901.070333375833	-0.0251653909931514	0.0086628065753711	-2.904992830464221	0.00367343	0.00367343	chr1	247953127	2.434928231552117	chr1:247953127:A:G
chr1:247953189	['A', 'G']	98663	190351.9293142244	-6933.110185281745	-0.0162966714176524	0.0119094953389454	-1.368376321065463	0.171197	0.171197	chr1	247953189	0.766503850026046	chr1:247953189:A:G
chr1:247954719	['G', 'A']	98663	184124.9860290168	-6903.94728094709	-0.0253778351537771	0.0086633563380314	-2.929330638562168	0.00339771	0.00339771	chr1	247954719	2.468813691616008	chr1:247954719:G:A
chr1:247954996	['G', 'A']	98663	184124.1266916036	-6901.049528774808	-0.0250639231466882	0.008662242665387	-2.8934681369340614	0.00381096	0.00381096	chr1	247954996	2.418965609577464	chr1:247954996:G:A
chr1:247955102	['C', 'T']	98663	16578.388964466987	-251.6325559985896	0.0056600416164536	0.0076644220065595	0.7384825120028039	0.460223	0.460223	chr1	247955102	0.3370316809227398	chr1:247955102:C:T
chr1:247955488	['G', 'A']	98663	6227.694329562503	-35.0209660027192	0.0322455412890162	0.0121196299242136	2.660604448374566	0.00780131	0.00780131	chr1	247955488	2.1078324642324087	chr1:247955488:G:A
chr1:247955670	['A', 'G']	98663	184604.9786403829	-6933.044879134204	-0.028807540520161	0.008800097950578	-3.2735477129852426	0.00106243	0.00106243	chr1	247955670	2.9736996745625537	chr1:247955670:A:G
chr1:247956188	['T', 'G']	98663	184124.61973562613	-6905.962057833715	-0.0254987226807684	0.0086695184390001	-2.9411925080015573	0.00327027	0.00327027	chr1	247956188	2.485416389642652	chr1:247956188:T:G
chr1:247956290	['T', 'A']	98663	61061.22426123735	-2022.9740154065105	-0.0057189407935544	0.0045988972000594	-1.2435461252494526	0.21367	0.21367	chr1	247956290	0.6702564499887653	chr1:247956290:T:A
chr1:247956359	['G', 'C']	98663	184111.2930061117	-6900.993571328132	-0.0254458165292338	0.008661961032714	-2.937650773667942	0.00330786	0.00330786	chr1	247956359	2.4804528795651097	chr1:247956359:G:C
chr1:247956551	['T', 'C']	98663	190384.90957705872	-6933.58464404536	-0.0167266267557316	0.0119282226500782	-1.4022731840625036	0.160837	0.160837	chr1	247956551	0.7936140361386155	chr1:247956551:T:C
chr1:247956597	['C', 'G']	98663	21046.74299013181	-979.032495421048	-0.0023996027550133	0.0069042712805611	-0.3475533705880599	0.728176	0.728176	chr1	247956597	0.1377636391061824	chr1:247956597:C:G
chr1:247956708	['T', 'G']	98663	6225.514370583647	-31.51969093589593	0.032589610424621	0.0121222260819437	2.6884179691355263	0.00718035	0.00718035	chr1	247956708	2.143854385929848	chr1:247956708:T:G
chr1:247956756	['C', 'G']	98663	184152.86098832023	-6898.223583984064	-0.0251289703010901	0.0086690477958501	-2.8987001678683995	0.00374796	0.00374796	chr1	247956756	2.4262050527554377	chr1:247956756:C:G
chr1:247956869	['A', 'G']	98663	5719.869607087826	-84.03984788798716	0.0330053870404434	0.0126298124134332	2.61329194448989	0.00896883	0.00896883	chr1	247956869	2.0472642077569407	chr1:247956869:A:G
chr1:247956920	['G', 'A']	98663	184104.39190682303	-6907.387121308179	-0.0255246194194591	0.0086563716201305	-2.948651067625266	0.00319239	0.00319239	chr1	247956920	2.4958840582669106	chr1:247956920:G:A
chr1:247956986	['A', 'G']	98663	123099.40236866388	-4952.686782591528	-0.000538115369798	0.0044118236678416	-0.121971187044589	0.902922	0.902922	chr1	247956986	0.0443497651158533	chr1:247956986:A:G
chr1:247957172	['G', 'A']	98663	184220.80454923265	-6880.044087893168	-0.0248428502108336	0.0086808399514733	-2.8618025847391984	0.00421328	0.00421328	chr1	247957172	2.3753796782065955	chr1:247957172:G:A
chr1:247957355	['C', 'T']	98663	184127.52849410044	-6900.54639425568	-0.0250443494323172	0.0086625558030094	-2.891103965369723	0.00383975	0.00383975	chr1	247957355	2.415697050933231	chr1:247957355:C:T
chr1:247957453	['T', 'C']	98663	184134.2618347694	-6899.470905728323	-0.0250491194398007	0.0086658004296831	-2.8905719261661456	0.00384625	0.00384625	chr1	247957453	2.414962490744485	chr1:247957453:T:C
chr1:247957512	['A', 'G']	98663	184126.39458292365	-6901.296701014957	-0.0252384275634963	0.0086633227891047	-2.913250282586385	0.00357768	0.00357768	chr1	247957512	2.446398506823199	chr1:247957512:A:G
chr1:247957739	['T', 'G']	98663	184122.5205754433	-6898.965600585201	-0.025047468437827	0.0086625555727715	-2.891464098257236	0.00383535	0.00383535	chr1	247957739	2.416194997782058	chr1:247957739:T:G
chr1:247957848	['C', 'T']	98663	184124.9296031625	-6902.39155283984	-0.0252929144292435	0.0086615419914691	-2.920139907438529	0.00349953	0.00349953	chr1	247957848	2.4559902791105284	chr1:247957848:C:T
chr1:247957983	['G', 'T']	98663	183946.66059352545	-6924.660551806175	-0.0254613298529726	0.008621475698784	-2.9532449829399434	0.00314526	0.00314526	chr1	247957983	2.502343448184342	chr1:247957983:G:T
chr1:247958027	['T', 'C']	98663	184119.05509879257	-6900.191706264527	-0.0250378682470629	0.0086614634033171	-2.890720318401841	0.00384444	0.00384444	chr1	247958027	2.415166912721384	chr1:247958027:T:C
chr1:247958136	['G', 'C']	98663	184125.0564369786	-6908.154505465319	-0.0258731310769725	0.0086616502774352	-2.9870902481915764	0.00281716	0.00281716	chr1	247958136	2.5501884866514954	chr1:247958136:G:C
chr1:247958192	['G', 'A']	98663	6236.011282654315	-32.286441768332544	0.0324770799000985	0.0121106680420664	2.681691859382921	0.00732631	0.00732631	chr1	247958192	2.1351147088709	chr1:247958192:G:A
chr1:247958213	['C', 'G']	98663	6229.631405025697	-36.86717556084684	0.0317413066130199	0.0121179236707913	2.619368422787491	0.00881062	0.00881062	chr1	247958213	2.054993529374036	chr1:247958213:C:G
chr1:247958264	['T', 'C']	98663	184127.79606503545	-6904.554351796246	-0.0254909204815624	0.0086640827896744	-2.942137223335576	0.00326031	0.00326031	chr1	247958264	2.486741103953958	chr1:247958264:T:C
chr1:247958343	['A', 'G']	98663	3807.385898046689	-222.19314960374663	-0.0054639402276148	0.0154810455856811	-0.3529438756170669	0.724131	0.724131	chr1	247958343	0.1401828600035428	chr1:247958343:A:G
chr1:247958411	['G', 'A']	98663	184131.39519112828	-6902.722243920012	-0.0253281286512876	0.0086651887060824	-2.922974849181174	0.00346783	0.00346783	chr1	247958411	2.4599422006628235	chr1:247958411:G:A
chr1:247959010	['G', 'A']	98663	184131.72657786435	-6901.525244700161	-0.0253283073386818	0.0086645388037776	-2.9232147160145208	0.00346516	0.00346516	chr1	247959010	2.460276707513117	chr1:247959010:G:A
chr1:247959068	['C', 'T']	98663	3843.194763729246	-215.6022660828507	-0.003419874922397	0.0154141568572349	-0.2218658441114715	0.824419	0.824419	chr1	247959068	0.0838520077952142	chr1:247959068:C:T
chr1:247959194	['A', 'G']	98663	184040.7842719429	-6899.716720834743	-0.0257551254552043	0.0086380048212227	-2.98160582081716	0.00286811	0.00286811	chr1	247959194	2.5424041962828654	chr1:247959194:A:G
chr1:247959541	['G', 'C']	98663	184162.86167623388	-6904.489684591416	-0.0256960092222487	0.008672848658938	-2.962810747973444	0.00304917	0.00304917	chr1	247959541	2.5158183617927805	chr1:247959541:G:C
chr1:247959561	['T', 'C']	98663	184208.84380358984	-6887.958013837892	-0.0247599739473031	0.0086833009850839	-2.851447161607712	0.00435298	0.00435298	chr1	247959561	2.3612133282273	chr1:247959561:T:C
chr1:247959800	['T', 'C']	98663	184128.66238228945	-6901.39552711216	-0.0252144738372516	0.0086634087368649	-2.9104564500065537	0.00360982	0.00360982	chr1	247959800	2.4425144532067296	chr1:247959800:T:C
chr1:247959890	['T', 'C']	98663	184128.4584870849	-6901.201253838385	-0.0253276684176631	0.0086628080328899	-2.9237250001964576	0.00345949	0.00345949	chr1	247959890	2.460987920430077	chr1:247959890:T:C
chr1:247960176	['C', 'A']	98663	184126.98663733245	-6902.8950312228335	-0.0253922630185198	0.0086638951580773	-2.9308137454602776	0.00338153	0.00338153	chr1	247960176	2.47088675528088	chr1:247960176:C:A
chr1:247960228	['A', 'T']	98663	184130.26130765333	-6906.639900473485	-0.0256660567778691	0.008664365262277	-2.962254706598555	0.00305468	0.00305468	chr1	247960228	2.5150342785517825	chr1:247960228:A:T
chr1:247960254	['G', 'A']	98663	184125.19721864644	-6900.0110048100405	-0.0251347241882012	0.0086629470281043	-2.901405734868183	0.00371575	0.00371575	chr1	247960254	2.4299535135354664	chr1:247960254:G:A
chr1:247960280	['C', 'T']	98663	184125.3310223196	-6901.251329198824	-0.0251714453842684	0.0086627991325574	-2.905694221821032	0.00366521	0.00366521	chr1	247960280	2.43590113719518	chr1:247960280:C:T
chr1:247960519	['G', 'C']	98663	184123.1970970129	-6901.398038064852	-0.0252516790610646	0.0086620090503043	-2.91522196691511	0.00355516	0.00355516	chr1	247960519	2.4491408490682662	chr1:247960519:G:C
chr1:247960544	['T', 'A']	98663	183936.4571605225	-6918.79288441823	-0.0250106388792959	0.0086183563499077	-2.9020195805159266	0.00370847	0.00370847	chr1	247960544	2.4308052299020604	chr1:247960544:T:A
chr1:247960633	['A', 'G']	98663	184122.3308702792	-6903.081496396184	-0.0253701753160762	0.0086610713438844	-2.929219066413782	0.00339893	0.00339893	chr1	247960633	2.468657779496604	chr1:247960633:A:G
chr1:247960745	['G', 'A']	98663	184125.7958825795	-6899.61738918528	-0.025144889033303	0.0086635784926733	-2.902367544146764	0.00370436	0.00370436	chr1	247960745	2.4312868139943773	chr1:247960745:G:A
chr1:247961033	['C', 'T']	98663	184130.6625850202	-6898.424298491409	-0.0250106318718369	0.0086637546195329	-2.886812123631611	0.00389251	0.00389251	chr1	247961033	2.409770263040063	chr1:247961033:C:T
chr1:247961134	['C', 'T']	98663	6112.06194887596	-43.71601952527468	0.0313794691238604	0.0122280410480342	2.5661893839410204	0.0102837	0.0102837	chr1	247961134	1.9878506012478627	chr1:247961134:C:T
chr1:247961173	['G', 'T']	98663	3811.11588282992	-221.3421320035305	-0.0053463820531171	0.0154753417016481	-0.3454774799930769	0.729736	0.729736	chr1	247961173	0.1368342282084919	chr1:247961173:G:T
chr1:247961265	['C', 'T']	98663	184124.7957913516	-6901.255167574931	-0.0251873253660086	0.0086626601709874	-2.9075739863794827	0.00364325	0.00364325	chr1	247961265	2.4385110264261525	chr1:247961265:C:T
chr1:247961358	['G', 'T']	98663	184124.0633413072	-6901.7146690974605	-0.0252959857853765	0.0086625784630368	-2.920145069197841	0.00349948	0.00349948	chr1	247961358	2.4559964841949893	chr1:247961358:G:T
chr1:247961379	['A', 'G']	98663	184116.6611659048	-6903.111040962695	-0.0253155800054082	0.0086605776232168	-2.9230821668919007	0.00346664	0.00346664	chr1	247961379	2.460091256160515	chr1:247961379:A:G
chr1:247961410	['G', 'A']	98663	184125.9296842532	-6901.80180880732	-0.0252053847572817	0.0086630194234625	-2.909538063485867	0.00362044	0.00362044	chr1	247961410	2.4412386455000386	chr1:247961410:G:A
chr1:247961524	['T', 'C']	98663	184123.4647421928	-6900.380730305432	-0.0251130666315361	0.0086621340744829	-2.8991777794706155	0.00374225	0.00374225	chr1	247961524	2.426867202941359	chr1:247961524:T:C
chr1:247961556	['G', 'A']	98663	184259.0729200454	-6888.224670724543	-0.025749755179764	0.0086906075696276	-2.9629407349786936	0.00304788	0.00304788	chr1	247961556	2.516002135876974	chr1:247961556:G:A
chr1:247961590	['T', 'A']	98663	190238.35346767487	-6946.011644474062	-0.0177923602341265	0.0118160553937762	-1.5057783364402817	0.132127	0.132127	chr1	247961590	0.8790084257402231	chr1:247961590:T:A
chr1:247962292	['A', 'T']	98663	184124.4647827365	-6899.667223511259	-0.0250440457013007	0.0086622871900257	-2.8911585533827364	0.00383908	0.00383908	chr1	247962292	2.4157728378183725	chr1:247962292:A:T
chr1:247962328	['G', 'A']	98663	184124.6619768279	-6897.964340698146	-0.0249407233757421	0.0086625573486226	-2.8791409247879525	0.00398846	0.00398846	chr1	247962328	2.399194759101378	chr1:247962328:G:A
chr1:247962439	['C', 'T']	98663	190235.49693885824	-6944.099215389219	-0.0174201916766047	0.0118155758038739	-1.4743413241776362	0.140393	0.140393	chr1	247962439	0.8526545456047951	chr1:247962439:C:T
chr1:247962451	['C', 'A']	98663	190217.4236075212	-6942.201920054467	-0.0169517821258597	0.011800046329474	-1.436586065218893	0.150839	0.150839	chr1	247962451	0.8214863554491375	chr1:247962451:C:A
chr1:247962596	['C', 'G']	98663	184126.0634832144	-6899.878563533274	-0.0250795675141591	0.0086631468520343	-2.8949719937241616	0.00379276	0.00379276	chr1	247962596	2.421044637912386	chr1:247962596:C:G
chr1:247962601	['T', 'C']	98663	184125.46482328017	-6900.06830720589	-0.0251089342330938	0.0086628329538546	-2.898466860303634	0.00375075	0.00375075	chr1	247962601	2.425881882060632	chr1:247962601:T:C
chr1:247962677	['T', 'A']	98663	6222.44147340253	-34.472438754532526	0.0321944199216202	0.0121240024328966	2.6554283620288235	0.00792205	0.00792205	chr1	247962677	2.101162420874472	chr1:247962677:T:A
chr1:247962687	['C', 'T']	98663	184126.26078053727	-6899.874272731017	-0.0250907992199816	0.0086633981724034	-2.8961844671882	0.00377813	0.00377813	chr1	247962687	2.4227231027108203	chr1:247962687:C:T
chr1:247963174	['G', 'T']	98663	184129.99377584943	-6895.027808014907	-0.0246308730299266	0.0086651177895945	-2.8425318187254804	0.00447659	0.00447659	chr1	247963174	2.349052679771437	chr1:247963174:G:T
chr1:247963358	['A', 'C']	98663	6227.072947712019	-29.56646619648947	0.0328687327923144	0.0121205023410449	2.711829251582058	0.00669246	0.00669246	chr1	247963358	2.174414215857308	chr1:247963358:A:C
chr1:247963367	['T', 'C']	98663	184127.52849410044	-6901.338184217101	-0.025253182820457	0.0086636951740576	-2.914828178174433	0.00355964	0.00355964	chr1	247963367	2.4485939216673365	chr1:247963367:T:C
chr1:247964556	['G', 'A']	98663	190262.85458250128	-6940.371276004848	-0.0148996128347536	0.0118602858975743	-1.2562608493106384	0.209024	0.209024	chr1	247964556	0.6798038456154635	chr1:247964556:G:A
chr1:247964629	['A', 'G']	98663	3808.277331548421	-224.1558969267652	-0.0058017231912229	0.0154837182304329	-0.3746983188973136	0.707886	0.707886	chr1	247964629	0.150036676713204	chr1:247964629:A:G
chr1:247965420	['T', 'C']	98663	5602.51105885215	-99.14312212736168	0.0314707150325506	0.012755906907299	2.467148377709066	0.0136211	0.0136211	chr1	247965420	1.865787818661135	chr1:247965420:T:C
chr1:247965627	['G', 'A']	98663	67122.89331994893	-1969.5816816294816	-0.0016431811303671	0.0044881648570598	-0.3661142544223748	0.714281	0.714281	chr1	247965627	0.1461309020312775	chr1:247965627:G:A
chr1:247965938	['G', 'A']	98663	121677.96556373293	-4852.304181710821	-0.0004138099346546	0.0043945955954783	-0.0941633708185645	0.92498	0.92498	chr1	247965938	0.033867657513444	chr1:247965938:G:A
chr1:247966184	['C', 'T']	98663	6114.309858298365	-43.64753861095826	0.0312151178361251	0.0122242136646369	2.553548121170893	0.0106646	0.0106646	chr1	247966184	1.9720554291081824	chr1:247966184:C:T
chr1:247966387	['G', 'T']	98663	14027.563941937313	-388.258002375487	-0.0149903824556025	0.0082802860360642	-1.810370123726759	0.0702415	0.0702415	chr1	247966387	1.153406222688983	chr1:247966387:G:T
chr1:247966579	['A', 'T']	98663	121784.92140264796	-4846.030376322963	-0.0001923727470503	0.0043955223179476	-0.0437656171747562	0.965091	0.965091	chr1	247966579	0.0154317343924203	chr1:247966579:A:T
chr1:247966771	['C', 'T']	98663	6298.255344165256	-27.514860780506584	0.0303159372967055	0.0120479901683699	2.516265109204281	0.0118622	0.0118622	chr1	247966771	1.925834757914879	chr1:247966771:C:T
chr1:247967267	['C', 'T']	98663	7530.679200332522	245.665897351723	-0.0001871324881721	0.0112122478217475	-0.0166900064239718	0.986684	0.986684	chr1	247967267	0.0058219142300838	chr1:247967267:C:T
chr1:247967318	['C', 'T']	98663	3064.590162604921	-70.88857641894492	0.0047549354891985	0.0171939482681038	0.2765470394033559	0.782129	0.782129	chr1	247967318	0.1067216109199867	chr1:247967318:C:T
chr1:247967348	['G', 'C']	98663	3192.6826926002177	-45.17065124492748	0.0059074059646935	0.0168615546839806	0.3503476444141863	0.726079	0.726079	chr1	247967348	0.1390161239314253	chr1:247967348:G:C
chr1:247967421	['T', 'G']	98663	142012.10540348745	-5538.212475727033	-6.015512265157301e-05	0.0047459684378188	-0.012674994248217	0.989887	0.989887	chr1	247967421	0.0044143792180348	chr1:247967421:T:G
chr1:247967617	['C', 'T']	98663	2962.300244290594	-51.14511100149327	0.0119572133720823	0.0175023852564618	0.6831762183767389	0.494497	0.494497	chr1	247967617	0.3058363388239258	chr1:247967617:C:T
chr1:247967734	['T', 'C']	98663	119489.16625780555	-3870.630968644373	0.0051143389604958	0.0043739924310865	1.1692610449317613	0.242301	0.242301	chr1	247967734	0.6156447934828582	chr1:247967734:T:C
chr1:247967779	['G', 'GTAT']	98663	5900.136217103931	163.87047347579332	0.0044495555141773	0.0126619369910714	0.3514119140945772	0.72528	0.72528	chr1	247967779	0.1394942982853874	chr1:247967779:G:GTAT
chr1:247968057	['A', 'G']	98663	13866.951521664192	-75.98780198191558	-0.0014440111690785	0.008334784183647	-0.1732511769065009	0.862454	0.862454	chr1	247968057	0.0642640592447416	chr1:247968057:A:G
chr1:247968086	['G', 'A']	98663	18423.240747686286	-70.95063221738813	-0.0011140303278268	0.0073535458323979	-0.1514956666100725	0.879585	0.879585	chr1	247968086	0.0557221854876626	chr1:247968086:G:A
chr1:247968930	['G', 'A']	98663	4845.589350336034	87.10412304106937	0.0043701283485853	0.0138340519919809	0.3158964814588363	0.752082	0.752082	chr1	247968930	0.1237348054109675	chr1:247968930:G:A
chr1:247969045	['C', 'T']	98663	3423.3122731972344	-156.56993089059733	0.0093620988157382	0.016256531343318	0.5758976880136478	0.564686	0.564686	chr1	247969045	0.248192979392777	chr1:247969045:C:T
chr1:247969046	['G', 'A']	98663	4873.345756973726	76.93691924943154	0.0017353464611463	0.0137887415218867	0.1258524179593782	0.899849	0.899849	chr1	247969046	0.0458303616369945	chr1:247969046:G:A
chr1:247969126	['T', 'G']	98663	4826.125050689376	97.82137850948052	0.0067170898339575	0.0138627354000475	0.4845428871083051	0.628002	0.628002	chr1	247969126	0.2020389731615607	chr1:247969126:T:G
chr1:247969127	['C', 'G']	98663	4826.978477945724	96.0374250118699	0.006345058570607	0.0138612656235447	0.4577546338791242	0.64713	0.64713	chr1	247969127	0.1890084664543284	chr1:247969127:C:G
chr1:247969160	['C', 'T']	98663	4828.615035993103	90.6737710329304	0.0051868848132764	0.0138600844190827	0.3742318341246956	0.708233	0.708233	chr1	247969160	0.1498238412265866	chr1:247969160:C:T
chr1:247969239	['G', 'A']	98663	4797.166921805778	101.1089541454898	0.0069146924095443	0.0139000707901944	0.4974573521181082	0.618868	0.618868	chr1	247969239	0.2084019729263715	chr1:247969239:G:A
chr1:247969296	['C', 'T']	98663	4829.783237199307	96.08989527660744	0.0063290697967876	0.0138580377913761	0.4567075001575021	0.647882	0.647882	chr1	247969296	0.1885040858198634	chr1:247969296:C:T
chr1:247969575	['A', 'T']	98663	4835.392073387056	89.27588374306409	0.0044131492537999	0.0138539272394886	0.31854860917855	0.75007	0.75007	chr1	247969575	0.1248982043481316	chr1:247969575:A:T
chr1:247969806	['G', 'A']	98663	3506.3909297327987	-96.16855685619127	0.0009125463598537	0.0161367289716385	0.0565508884395077	0.954903	0.954903	chr1	247969806	0.0200407422427473	chr1:247969806:G:A
chr1:247969997	['A', 'G']	98663	4839.343344550763	94.0555194183121	0.0055700644207756	0.0138453609388843	0.4023054686232316	0.68746	0.68746	chr1	247969997	0.162752566275382	chr1:247969997:A:G
chr1:247970135	['T', 'C']	98663	4837.735493877219	93.24479355356245	0.0053966236471758	0.0138478176786327	0.3897093226106584	0.696752	0.696752	chr1	247970135	0.1569217759871487	chr1:247970135:T:C
chr1:247970387	['C', 'T']	98663	4842.2944747965175	88.5393697900575	0.0045612725063058	0.0138405395798064	0.329558864378437	0.741734	0.741734	chr1	247970387	0.129751813109072	chr1:247970387:C:T
chr1:247971017	['C', 'T']	98663	181081.84750040548	-6875.8679557795485	-2.8294446918037707e-05	0.0078869550483043	-0.0035874994525448	0.997138	0.997138	chr1	247971017	0.0012447328708017	chr1:247971017:C:T
chr1:247971325	['T', 'C']	98663	183917.6409941917	-6438.813416887805	0.0055544126518458	0.0084629039258862	0.6563246730068704	0.511617	0.511617	chr1	247971325	0.2910550332247953	chr1:247971325:T:C
chr1:247971578	['G', 'A']	98663	184727.7446204681	-6335.540799919686	0.0075085961097663	0.008709924615435	0.8620736046854102	0.388649	0.388649	chr1	247971578	0.4104424454036004	chr1:247971578:G:A
chr1:247971769	['C', 'T']	98663	182784.6735459282	-6620.107549713442	0.0025102924261371	0.0081878513907682	0.3065874435590591	0.759158	0.759158	chr1	247971769	0.1196678270201734	chr1:247971769:C:T
chr1:247971805	['A', 'G']	98663	182789.37930300453	-6617.360028309243	0.0027748739766869	0.0081891314845187	0.3388483848296589	0.734725	0.734725	chr1	247971805	0.1338751824540754	chr1:247971805:A:G
chr1:247972118	['C', 'T']	98663	182792.4107785402	-6620.850876159068	0.0025336219271654	0.0081889569197266	0.3093949512742137	0.757022	0.757022	chr1	247972118	0.1208914991792297	chr1:247972118:C:T
chr1:247972358	['A', 'G']	98663	182838.27321950023	-6608.257757198839	0.0029810320110162	0.0082100514540452	0.363095411484599	0.716534	0.716534	chr1	247972358	0.1447631972246956	chr1:247972358:A:G
chr1:247972512	['C', 'T']	98663	182794.9690439507	-6617.750673341358	0.0027165067340078	0.0081907911984229	0.3316537643556205	0.740151	0.740151	chr1	247972512	0.1306796697596975	chr1:247972512:C:T
chr1:247972852	['A', 'G']	98663	182794.1162715266	-6616.242797054733	0.0027461182174723	0.0081908115187202	0.3352681490956182	0.737424	0.737424	chr1	247972852	0.1322827320703543	chr1:247972852:A:G
chr1:247973201	['A', 'C']	98663	182813.8232932948	-6610.101259719762	0.003243352423217	0.0081932080821857	0.3958586661882728	0.69221	0.69221	chr1	247973201	0.1597621309687204	chr1:247973201:A:C
chr1:247973827	['A', 'G']	98663	182791.11608907627	-6613.554282500876	0.0030253100059917	0.0081897449124695	0.3694022266048255	0.711829	0.711829	chr1	247973827	0.1476243227617596	chr1:247973827:A:G
chr1:247973871	['G', 'A']	98663	182801.7055776852	-6612.493030014155	0.0030015985128159	0.0081922781809404	0.3663936265981849	0.714072	0.714072	chr1	247973871	0.1462579960302617	chr1:247973871:G:A
chr1:247973937	['T', 'C']	98663	182791.11608907627	-6620.519991866163	0.0025392494763991	0.0081899805379804	0.3100434078717924	0.756529	0.756529	chr1	247973937	0.1211744195263476	chr1:247973937:T:C
chr1:247974704	['T', 'C']	98663	183926.4567550857	-6435.483732558219	0.0056556737384495	0.0084652724605023	0.6681029777645118	0.504069	0.504069	chr1	247974704	0.2975100106414338	chr1:247974704:T:C
chr1:247974711	['C', 'T']	98663	135609.4936594662	-5482.272276526985	0.0031590848781116	0.0046454680845517	0.680035858736615	0.496483	0.496483	chr1	247974711	0.304095617526286	chr1:247974711:C:T
chr1:247974915	['T', 'G']	98663	182792.41077854024	-6612.655612691966	0.0030171322709696	0.0081897547896089	0.3684032487514401	0.712573	0.712573	chr1	247974915	0.1471706374623562	chr1:247974915:T:G
chr1:247975275	['C', 'A']	98663	182785.96840536813	-6611.132768375417	0.0031463893824447	0.008187577291939	0.3842882051986777	0.700766	0.700766	chr1	247975275	0.1544269775742651	chr1:247975275:C:A
chr1:247975286	['G', 'A']	98663	182784.2630602688	-6610.808293237097	0.0032019778411887	0.0081871771350032	0.3910966855106953	0.695727	0.695727	chr1	247975286	0.1575611420736048	chr1:247975286:G:A
chr1:247975751	['C', 'T']	98663	12951.575250124177	-165.36740383860777	-0.0055562432845938	0.0086053645854637	-0.645672037414834	0.518493	0.518493	chr1	247975751	0.2852571024994236	chr1:247975751:C:T
chr1:247976549	['G', 'C']	98663	11532.051949236728	-461.3018716587946	-0.013674764018575	0.0090774336241875	-1.5064570653689504	0.131953	0.131953	chr1	247976549	0.8795807314868658	chr1:247976549:G:C
chr1:247977599	['A', 'T']	98663	7136.506325008108	-103.6936272789572	0.0255777894991414	0.0113637753291353	2.2508179507529653	0.0243993	0.0243993	chr1	247977599	1.6126226331079163	chr1:247977599:A:T
chr1:247978324	['T', 'G']	98663	6214.692880022705	-51.06035770174319	0.0243505122724274	0.0122291912338419	1.9911792862509248	0.0464639	0.0464639	chr1	247978324	1.3328843400072838	chr1:247978324:T:G
chr1:247978328	['T', 'C']	98663	25624.3374419689	-258.96044021643064	0.0004407233013354	0.0064118971167479	0.0687352422084606	0.945201	0.945201	chr1	247978328	0.0244758275662744	chr1:247978328:T:C
chr1:247978500	['C', 'A']	98663	25525.88076798312	-267.47320993694234	0.0001336487251659	0.0064174071056363	0.0208259695802316	0.983385	0.983385	chr1	247978500	0.0072764204783485	chr1:247978500:C:A
chr1:247978670	['A', 'G']	98663	11710.017679378783	-320.7739405665231	-0.0076443680974671	0.0090161362918516	-0.8478540973671518	0.396521	0.396521	chr1	247978670	0.4017338072300839	chr1:247978670:A:G
chr1:247978830	['C', 'A']	98663	11301.60366552119	-383.5933999610463	-0.0093927707284216	0.0091594162637326	-1.0254770018055603	0.305141	0.305141	chr1	247978830	0.515499434843808	chr1:247978830:C:A
chr1:247979163	['C', 'T']	98663	12700.386174741536	-143.038696414751	-0.0059512596790894	0.0087232753796952	-0.6822276518911591	0.495097	0.495097	chr1	247979163	0.3053097052326303	chr1:247979163:C:T
chr1:247979601	['G', 'A']	98663	11571.697556772098	-344.01432646618	-0.0088712952543083	0.0090626393362953	-0.9788864948844752	0.327638	0.327638	chr1	247979601	0.4846057337942761	chr1:247979601:G:A
chr1:247979626	['A', 'G']	98663	13822.80708569572	-13.664937904326344	-0.0060430630794131	0.0084436433158346	-0.7156937892059537	0.474182	0.474182	chr1	247979626	0.3240549359104354	chr1:247979626:A:G
chr1:247980996	['A', 'G']	98663	11557.288529375986	-369.10459195462175	-0.0095688771340641	0.0090707464915388	-1.0549161684752055	0.291466	0.291466	chr1	247980996	0.5354120991334108	chr1:247980996:A:G
chr1:247982342	['C', 'T']	98663	25628.63663088324	-252.8332680896333	0.0003080504170507	0.0064135914760713	0.0480308760232229	0.961692	0.961692	chr1	247982342	0.0169639966920764	chr1:247982342:C:T
chr1:247982382	['T', 'A']	98663	19686.19482625796	-912.0629406590916	-0.0045288418569648	0.0070905791350412	-0.6387125467063065	0.523011	0.523011	chr1	247982382	0.2814891769280164	chr1:247982382:T:A
chr1:247983581	['T', 'TTC']	98663	13037.231959870938	-122.63225202552186	-0.0053728828051705	0.008682541946393	-0.6188144944583388	0.53604	0.53604	chr1	247983581	0.2708028014805366	chr1:247983581:T:TTC
chr1:247984179	['T', 'G']	98663	25662.42173022728	-250.7399981684606	0.000641778813496	0.006410204506386	0.1001183055636806	0.920251	0.920251	chr1	247984179	0.0360937019505747	chr1:247984179:T:G
chr1:247984180	['T', 'C']	98663	25663.682061939264	-249.7205169056143	0.000643305890004	0.0064101561764451	0.1003572880748184	0.920061	0.920061	chr1	247984180	0.0361833779966526	chr1:247984180:T:C
chr1:247984347	['T', 'G']	98663	164015.93578176945	-6328.939921108622	-0.0071046996012877	0.0057572239218126	-1.2340495519672068	0.217187	0.217187	chr1	247984347	0.6631661735455776	chr1:247984347:T:G
chr1:247984886	['C', 'T']	98663	32816.64795158005	-356.9094739828237	0.0067927039454719	0.0057725184841656	1.1767314325809086	0.239306	0.239306	chr1	247984886	0.6210464124010858	chr1:247984886:C:T
chr1:247985615	['T', 'G']	98663	25649.71940673756	-256.91794550452704	0.0004986904053492	0.0064105105786474	0.077792618736231	0.937993	0.937993	chr1	247985615	0.0278004026366252	chr1:247985615:T:G
chr1:247986595	['A', 'G']	98663	11293.403752965263	-388.9682470426787	-0.0095560926140467	0.0091642312145087	-1.0427598770006627	0.297062	0.297062	chr1	247986595	0.5271528993434468	chr1:247986595:A:G
chr1:247987091	['ATTGT', 'A']	98663	11291.80113728511	-386.8486465023861	-0.0094528415451553	0.0091646902619137	-1.0314414644692464	0.302336	0.302336	chr1	247987091	0.5195101370746357	chr1:247987091:ATTGT:A
chr1:247988177	['T', 'C']	98663	11666.953564361474	-271.05430083534327	0.0070969833792871	0.0090443607540658	0.7846860128944642	0.43264	0.43264	chr1	247988177	0.3638733300744768	chr1:247988177:T:C
chr1:247988240	['C', 'T']	98663	11363.123950752626	-375.5783930741118	-0.0087372509090842	0.0091437893974718	-0.9555393862745858	0.339307	0.339307	chr1	247988240	0.4694071806436696	chr1:247988240:C:T
chr1:247988455	['A', 'T']	98663	11290.97543518152	-379.4296367810327	-0.0087514994399437	0.0091663365413934	-0.9547434136226258	0.33971	0.33971	chr1	247988455	0.4688916686704576	chr1:247988455:A:T
chr1:247988990	['A', 'G']	98663	11587.996654704708	-292.40589164356555	0.0064135310945884	0.0090639175739273	0.7075893003525486	0.479202	0.479202	chr1	247988990	0.3194813780412174	chr1:247988990:A:G
chr1:247989213	['A', 'G']	98663	11661.181920468714	-276.72004371944047	0.0064772491864451	0.0090373012690042	0.7167238308919216	0.473546	0.473546	chr1	247989213	0.3246378274826039	chr1:247989213:A:G
chr1:247990276	['T', 'A']	98663	11786.194591142692	-261.02729631179506	0.0068098572553698	0.0089901088860715	0.757483289876551	0.448762	0.448762	chr1	247990276	0.3479839251231433	chr1:247990276:T:A
chr1:247992315	['T', 'A']	98663	15664.270123156455	-609.9371473454735	0.0150335050816346	0.0078656883593817	1.9112764699994167	0.055972	0.055972	chr1	247992315	1.252029174539664	chr1:247992315:T:A
chr1:247994179	['A', 'G']	98663	12042.417569828149	-209.11301975012503	0.0072351531727321	0.0089123532348844	0.8118117608279446	0.416902	0.416902	chr1	247994179	0.3799660214319171	chr1:247994179:A:G
chr1:247994180	['G', 'A']	98663	12750.877099956411	-122.30975102435605	0.0064396810873199	0.008701342191629	0.7400790528058018	0.459254	0.459254	chr1	247994180	0.3379470523975218	chr1:247994180:G:A
chr1:247997178	['A', 'T']	98663	11598.410669937452	-279.25876251470584	0.0039741654408589	0.00906340979024	0.4384845806198172	0.661036	0.661036	chr1	247997178	0.1797748882063252	chr1:247997178:A:T
chr1:247997745	['T', 'G']	98663	12622.919096180354	-177.12465428069757	0.0038603108193479	0.0087197044700172	0.4427111988280854	0.657976	0.657976	chr1	247997745	0.1817899472031518	chr1:247997745:T:G
chr1:247998360	['T', 'C']	98663	10891.54547942706	-393.90389560402326	-0.0102126099527817	0.0093098097783296	-1.0969729990137351	0.272656	0.272656	chr1	247998360	0.5643849408958459	chr1:247998360:T:C
chr1:247998492	['A', 'G']	98663	11852.840942264029	-256.32085827317576	0.0039427256339119	0.0089712292808655	0.4394855499146912	0.660311	0.660311	chr1	247998492	0.1802514678345026	chr1:247998492:A:G
chr1:247998750	['C', 'T']	98663	11734.30826541783	-252.74353589897817	0.0042460992992192	0.0090157925712666	0.4709623991074981	0.637669	0.637669	chr1	247998750	0.1954046955361661	chr1:247998750:C:T
chr1:247999300	['T', 'C']	98663	11632.94324666768	-286.2509204490817	0.0039304630542749	0.0090466054664763	0.4344682730820857	0.663949	0.663949	chr1	247999300	0.1778652788687641	chr1:247999300:T:C
chr1:247999392	['G', 'A']	98663	104151.39069121431	-3572.049623127756	0.0001569029437731	0.0042676467730437	0.0367656819126319	0.970672	0.970672	chr1	247999392	0.0129274978518013	chr1:247999392:G:A
chr1:247999731	['A', 'G']	98663	10730.196316344322	-418.8917760416664	-0.0114600734479029	0.0093735031930531	-1.2226030345192749	0.221483	0.221483	chr1	247999731	0.6546596025764765	chr1:247999731:A:G
chr1:248000071	['A', 'C']	98663	11630.182702056043	-256.09882741808246	0.0053390713384982	0.0090511001638845	0.5898809251721734	0.555272	0.555272	chr1	248000071	0.2554942255947535	chr1:248000071:A:C
chr1:248000577	['C', 'A']	98663	11751.071928152942	-250.87855125536163	0.0042930325117554	0.0090091736793779	0.4765178988148784	0.633707	0.633707	chr1	248000577	0.1981114955817466	chr1:248000577:C:A
chr1:248001544	['T', 'G']	98663	11846.643374300316	-253.3677040532248	0.0035560796688324	0.008976035385717	0.3961748718694934	0.691977	0.691977	chr1	248001544	0.1599083404263142	chr1:248001544:T:G
chr1:248002705	['G', 'A']	98663	13302.163473606162	-110.57255458273237	0.0042899594039153	0.0086465703151998	0.4961457835338461	0.619793	0.619793	chr1	248002705	0.2077533330314576	chr1:248002705:G:A
chr1:248002776	['G', 'T']	98663	9785.56235740289	-118.5194260436894	-0.0102946244456566	0.0098495955719291	-1.0451824514496697	0.295941	0.295941	chr1	248002776	0.5287948630236714	chr1:248002776:G:T
chr1:248002783	['G', 'A']	98663	12166.302403163654	-233.77623937162423	-0.0096926470883256	0.0088895357680399	-1.0903434488866204	0.275565	0.275565	chr1	248002783	0.5597759437750602	chr1:248002783:G:A
chr1:248002790	['A', 'G']	98663	19524.57017472652	-276.51659794014773	0.0026656145409304	0.0071488189408242	0.3728748151261845	0.709242	0.709242	chr1	248002790	0.1492055541933013	chr1:248002790:A:G
chr1:248003170	['C', 'T']	98663	13989.417899100888	84.5429194580699	0.0053588844133015	0.0084059301330163	0.6375123666866127	0.523793	0.523793	chr1	248003170	0.2808403098086237	chr1:248003170:C:T
chr1:248003224	['T', 'C']	98663	31952.562411304385	-367.40174142029576	0.0052531770454731	0.0058349814699532	0.9002902704188407	0.367968	0.367968	chr1	248003224	0.4341899477060794	chr1:248003224:T:C
chr1:248003716	['G', 'T']	98663	11943.542132154666	-233.73585768876484	0.0040429947493117	0.0089410879608096	0.4521815205300434	0.651139	0.651139	chr1	248003716	0.1863262917863418	chr1:248003716:G:T
chr1:248003770	['T', 'G']	98663	11709.0175070454	-255.04310381045727	0.0037626068819077	0.0090288119004695	0.4167333336196883	0.676874	0.676874	chr1	248003770	0.1694921676480415	chr1:248003770:T:G
chr1:248003790	['T', 'C']	98663	12951.200545467442	-109.94747254185354	0.0033696415313624	0.0086508550406849	0.3895154311932253	0.696896	0.696896	chr1	248003790	0.1568320282092068	chr1:248003790:T:C
chr1:248003794	['C', 'T']	98663	12950.937931523924	-106.98409421989284	0.0036148831587859	0.0086513151099854	0.4178420405255657	0.676064	0.676064	chr1	248003794	0.170012189367251	chr1:248003794:C:T
chr1:248003837	['C', 'G']	98663	10731.631558673262	-425.74680084601823	-0.0119619381587831	0.0093744219379824	-1.2760187495206432	0.201952	0.201952	chr1	248003837	0.6947518415053184	chr1:248003837:C:G
chr1:248003966	['C', 'T']	98663	12662.33682086844	-136.96864473914485	0.004140686067021	0.0087288964994421	0.4743653527436937	0.63524	0.63524	chr1	248003966	0.1970621629230119	chr1:248003966:C:T
chr1:248005295	['C', 'A']	98663	31573.040196267284	-371.357909500565	0.0050117106882059	0.0058648102463953	0.8545392736766391	0.392808	0.392808	chr1	248005295	0.4058196758736946	chr1:248005295:C:A
chr1:248005763	['C', 'G']	98663	11681.947220110484	-272.5396590363823	0.002887147682584	0.0090285898093973	0.3197783644549889	0.749137	0.749137	chr1	248005763	0.1254387525231678	chr1:248005763:C:G
chr1:248006744	['C', 'T']	98663	6816.552714003345	-93.68278801068423	0.0260928926589155	0.0116232814906867	2.2448817642266268	0.0247779	0.0247779	chr1	248006744	1.6059355041366716	chr1:248006744:C:T
chr1:248006775	['G', 'A']	98663	6808.759112841095	-93.17984863745356	0.026104723326574	0.0116311494133391	2.244380361637869	0.0248101	0.0248101	chr1	248006775	1.605371485249731	chr1:248006775:G:A
chr1:248007648	['T', 'A']	98663	11609.706021873764	-263.30661342728285	0.0033720062840973	0.0090555468991111	0.3723691480664022	0.709619	0.709619	chr1	248007648	0.1489747648157223	chr1:248007648:T:A
chr1:248007695	['G', 'A']	98663	11440.347861341985	-267.91100840726074	0.0050283051086002	0.0091156471957064	0.5516125186337463	0.581215	0.581215	chr1	248007695	0.2356631859549421	chr1:248007695:G:A
chr1:248008272	['A', 'T']	98663	12591.40382354134	-115.0997382386215	0.0052245572291964	0.0087493167931254	0.5971388798381929	0.550416	0.550416	chr1	248008272	0.2593089501164519	chr1:248008272:A:T
chr1:248009651	['G', 'A']	98663	32427.930105019863	-516.284241863259	0.0019919885558359	0.0057983397453936	0.3435446426571368	0.731189	0.731189	chr1	248009651	0.1359703507469207	chr1:248009651:G:A
chr1:248010292	['G', 'T']	98663	6806.482910314628	-91.58564717063868	0.0265259562657691	0.0116376834899632	2.27931583537617	0.0226504	0.0226504	chr1	248010292	1.6449241240591472	chr1:248010292:G:T
chr1:248012053	['G', 'T']	98663	11583.704440637764	-255.0049373016692	0.0043172114715431	0.0090663152183385	0.4761814880217981	0.633946	0.633946	chr1	248012053	0.1979477340753963	chr1:248012053:G:T
chr1:248013149	['CAT', 'C']	98663	10567.640723724911	-435.1900341106469	-0.0144309927282472	0.0094501248928869	-1.5270689955758463	0.126747	0.126747	chr1	248013149	0.8970623112756102	chr1:248013149:CAT:C
chr1:248013282	['G', 'A']	98663	6726.681783625434	-101.2344745661624	0.027140915806431	0.0116974519281106	2.32024170505096	0.0203298	0.0203298	chr1	248013282	1.6918668938323809	chr1:248013282:G:A
chr1:248015349	['C', 'T']	98663	11612.176953564516	-250.6655602938633	0.0043740850954004	0.0090548336838583	0.483066310008319	0.62905	0.62905	chr1	248015349	0.2013148333129575	chr1:248015349:C:T
chr1:248015727	['C', 'T']	98663	20819.48641990328	32.78585096692764	0.0138783271114839	0.0069948888712834	1.984066847503378	0.0472512	0.0472512	chr1	248015727	1.325587157593648	chr1:248015727:C:T
chr1:248016142	['C', 'T']	98663	11432.506365940191	-264.11799954089736	0.0053693506609726	0.0091194803763168	0.5887781364074988	0.556011	0.556011	chr1	248016142	0.2549166163459196	chr1:248016142:C:T
chr1:248017169	['A', 'C']	98663	11658.063443955642	-241.5993598854852	0.0055659000499778	0.0090330785340298	0.6161686770473367	0.537785	0.537785	chr1	248017169	0.2693913153668607	chr1:248017169:A:C
chr1:248017632	['G', 'A']	98663	11763.715387656224	-228.1598348992479	0.0073458165372565	0.0089993935464697	0.8162568398998563	0.414355	0.414355	chr1	248017632	0.3826274161799819	chr1:248017632:G:A
chr1:248017718	['C', 'T']	98663	11488.931569611272	-264.30400183289044	0.0052937626115906	0.0090997125728227	0.5817505299454225	0.560736	0.560736	chr1	248017718	0.2512415607207374	chr1:248017718:C:T
chr1:248017795	['A', 'G']	98663	32136.1886176554	-308.8619945022157	0.0064850713804312	0.0058274271946209	1.1128532650596297	0.265774	0.265774	chr1	248017795	0.575487507248925	chr1:248017795:A:G
chr1:248018130	['A', 'G']	98663	14992.547255523208	-361.7347072722597	-0.0127251906881382	0.0081002571482997	-1.570961323222842	0.116195	0.116195	chr1	248018130	0.9348125597178848	chr1:248018130:A:G
chr1:248019454	['A', 'G']	98663	10584.750973078168	-458.5741299755149	-0.0133419319411464	0.0094315230623533	-1.4146105409423966	0.157186	0.157186	chr1	248019454	0.8035861376446141	chr1:248019454:A:G
chr1:248020360	['A', 'T']	98663	31715.85825821561	-366.9503765846932	0.0047936600730186	0.0058545530644224	0.818791805329978	0.412907	0.412907	chr1	248020360	0.3841477544815484	chr1:248020360:A:T
chr1:248021302	['T', 'A']	98663	31709.677632912942	-367.5638956071842	0.0048786361529737	0.0058544388238278	0.8333225950055908	0.404665	0.404665	chr1	248021302	0.3929043566763719	chr1:248021302:T:A
chr1:248021349	['C', 'G']	98663	28817.38118360229	-836.3165987602091	0.0035446770762368	0.0060325140391506	0.5875953297799454	0.556805	0.556805	chr1	248021349	0.254296873500476	chr1:248021349:C:G
chr1:248021551	['T', 'G']	98663	10553.748773516058	-472.4103335322272	-0.0138418786479902	0.0094451116019867	-1.4655071566416094	0.142786	0.142786	chr1	248021551	0.845314372537515	chr1:248021551:T:G
chr1:248023798	['G', 'A']	98663	31757.184379118087	-380.7608708105636	0.0044519580053847	0.0058510959470532	0.7608759189168471	0.446733	0.446733	chr1	248023798	0.349951965171881	chr1:248023798:G:A
chr1:248024363	['A', 'C']	98663	31514.152356817023	-422.9177398547324	0.0041886761688816	0.0058647699445098	0.7142097999603054	0.475099	0.475099	chr1	248024363	0.3232158836934844	chr1:248024363:A:C
chr1:248024929	['T', 'C']	98663	28652.96990034369	-869.2221374001035	0.0018971811178841	0.0060495170474684	0.3136086902471129	0.753819	0.753819	chr1	248024929	0.1227329203605918	chr1:248024929:T:C
chr1:248027143	['TG', 'T']	98663	3523.428541018338	-108.7319373660798	0.0066660882068687	0.015991118344766	0.4168619144170462	0.67678	0.67678	chr1	248027143	0.1695524839199462	chr1:248027143:TG:T
chr1:248027176	['A', 'G']	98663	31143.628788954007	-356.3534599092024	0.0052756436673789	0.005895774785837	0.8948177057326271	0.370887	0.370887	chr1	248027176	0.4307583889070594	chr1:248027176:A:G
chr1:248028186	['C', 'T']	98663	28992.911614577664	-848.9346476173763	0.0035631576679347	0.0061156439346166	0.5826300069181775	0.560144	0.560144	chr1	248028186	0.251700311625728	chr1:248028186:C:T
chr1:248028405	['T', 'C']	98663	28662.97233345837	-855.3096048134516	0.0023627197351237	0.0060486611051697	0.3906186334533348	0.69608	0.69608	chr1	248028405	0.1573408443521548	chr1:248028405:T:C
chr1:248029809	['G', 'A']	98663	31502.38585606684	-406.5974251314116	0.0048562293757507	0.005866739460432	0.8277561000455799	0.407811	0.407811	chr1	248029809	0.3895410640535349	chr1:248029809:G:A
chr1:248029923	['T', 'C']	98663	31759.437963160075	-372.5265421312161	0.0047985408209791	0.0058511361407884	0.820104114058859	0.412159	0.412159	chr1	248029923	0.3849352123611939	chr1:248029923:T:C
chr1:248030752	['A', 'T']	98663	128641.02680725943	-4903.772995051258	0.0019466101157655	0.0044922556929692	0.4333257607780737	0.664779	0.664779	chr1	248030752	0.1773227081291337	chr1:248030752:A:T
chr1:248032532	['A', 'T']	98663	31768.81168561201	-378.2251322587495	0.0045417050734119	0.0058521148137195	0.7760792838111298	0.437704	0.437704	chr1	248032532	0.3588194845269593	chr1:248032532:A:T
chr1:248032976	['TAAAAACATAA', 'T']	98663	28860.09516568845	-848.1711645565355	0.0032259870949017	0.0060301317404112	0.5349778800490615	0.592666	0.592666	chr1	248032976	0.2271899866059693	chr1:248032976:TAAAAACATAA:T
chr1:248034248	['A', 'G']	98663	28738.61225793369	-863.8962514439124	0.0031548314290387	0.0060398028763641	0.5223401315603678	0.601435	0.601435	chr1	248034248	0.2208113021008595	chr1:248034248:A:G
chr1:248035275	['C', 'A']	98663	18010.650943300592	-390.6766797135888	0.0140020165593033	0.0073972011884209	1.8928803209004343	0.0583767	0.0583767	chr1	248035275	1.233760459061908	chr1:248035275:C:A
chr1:248036146	['T', 'C']	98663	10382.472046729075	-498.13013097034633	-0.0177087592679458	0.0095298028900984	-1.858250319777908	0.0631365	0.0631365	chr1	248036146	1.1997194970845628	chr1:248036146:T:C
chr1:248037610	['T', 'A']	98663	28526.915293068138	-885.904147903952	0.0020047797401793	0.0060594636905761	0.3308510195872995	0.740758	0.740758	chr1	248037610	0.1303236495514629	chr1:248037610:T:A
chr1:248037677	['T', 'A']	98663	31556.47777473668	-403.4468279159826	0.003483470313509	0.0058662349390592	0.5938170478504016	0.552636	0.552636	chr1	248037677	0.257560827540933	chr1:248037677:T:A
chr1:248039042	['G', 'C']	98663	31522.38991109356	-401.7364445906288	0.0035698887557449	0.0058693372691158	0.6082268903730457	0.543038	0.543038	chr1	248039042	0.2651697788588886	chr1:248039042:G:C
chr1:248041904	['T', 'G']	98663	31781.30783425088	-384.1470580841437	0.0043550121109181	0.0058490497309595	0.74456746159409	0.456535	0.456535	chr1	248041904	0.3405259219102075	chr1:248041904:T:G
chr1:248042208	['A', 'G']	98663	10356.22567157515	-497.0494507564444	-0.0175041189534864	0.0095463360769846	-1.8335955085100324	0.0667171	0.0667171	chr1	248042208	1.1757628394891655	chr1:248042208:A:G
chr1:248042271	['C', 'T']	98663	10374.422625989751	-501.7788604774908	-0.0188151359973682	0.0096004151219209	-1.9598252532233689	0.050019	0.050019	chr1	248042271	1.3008649951089784	chr1:248042271:C:T
chr1:248043131	['T', 'A']	98663	31578.922124665445	-394.55312408702383	0.0034075824139424	0.0058659638438692	0.5809075038032846	0.561304	0.561304	chr1	248043131	0.250801862872546	chr1:248043131:T:A
chr1:248046069	['A', 'G']	98663	8006.253268637334	-411.86277578780425	-0.0239946840865218	0.0107954310785403	-2.2226703048681054	0.0262403	0.0262403	chr1	248046069	1.5810312040677268	chr1:248046069:A:G
chr1:248046834	['A', 'C']	98663	26315.46736948809	-232.9982382101947	0.0008316546967326	0.0063287675203795	0.1314086343122294	0.895452	0.895452	chr1	248046834	0.0479576892050576	chr1:248046834:A:C
chr1:248047199	['G', 'C']	98663	23286.124151073443	-723.385993294043	-0.0012930427254175	0.0066057519972915	-0.195744969830494	0.84481	0.84481	chr1	248047199	0.0732409540442648	chr1:248047199:G:C
chr1:248047368	['T', 'A']	98663	7997.215838131536	-408.5474742742024	-0.0238396141732916	0.0107920218145944	-2.2090035197160574	0.0271767	0.0271767	chr1	248047368	1.5658032797153725	chr1:248047368:T:A
chr1:248047570	['C', 'T']	98663	23408.321574471105	-712.9563211382999	-0.0014091170209412	0.0065915755253527	-0.2137754495145205	0.830723	0.830723	chr1	248047570	0.0805437651760243	chr1:248047570:C:T
chr1:248049339	['T', 'C']	98663	25803.13833615474	-813.3910794405652	-0.0013382733256346	0.0063211022484176	-0.2117151840044418	0.83233	0.83233	chr1	248049339	0.079704451636843	chr1:248049339:T:C
chr1:248049863	['G', 'A']	98663	25670.86206057658	-821.5499072160972	-0.0010034968992659	0.0063346973483856	-0.1584127613486904	0.874132	0.874132	chr1	248049863	0.0584229809319407	chr1:248049863:G:A
chr1:248050131	['A', 'G']	98663	29091.19193649764	-250.9958672055081	0.0019335059697917	0.0060829877140619	0.3178546564087371	0.750596	0.750596	chr1	248050131	0.1245937543148314	chr1:248050131:A:G
chr1:248050829	['A', 'G']	98663	2085.295897576256	348.38859892346403	0.0217014075342809	0.0216757954820204	1.001181596877576	0.316741	0.316741	chr1	248050829	0.4992957164788306	chr1:248050829:A:G
chr1:248051571	['T', 'C']	98663	28518.80442232044	-362.2257620936091	0.0007158665100696	0.0061159645077379	0.1170488332893256	0.906822	0.906822	chr1	248051571	0.042477952194944	chr1:248051571:T:C
chr1:248051962	['A', 'G']	98663	25896.29933393485	-803.899813727353	-0.0014777329164104	0.006312617351895	-0.234091951726941	0.814914	0.814914	chr1	248051962	0.0888882210712629	chr1:248051962:A:G
chr1:248054593	['T', 'G']	98663	9813.193540866285	-517.1045491185356	-0.0205868755572053	0.0097650497359391	-2.1082202460718227	0.0350145	0.0350145	chr1	248054593	1.4557520709093454	chr1:248054593:T:G
chr1:248056502	['G', 'A']	98663	4443.630538576164	-178.033965040832	0.0114218884894909	0.0143366178549389	0.7966933767127076	0.425631	0.425631	chr1	248056502	0.3709667485733307	chr1:248056502:G:A
chr1:248056948	['C', 'T']	98663	27445.623438640618	-954.4681961337958	-0.0030024649054787	0.0061463467416175	-0.4884958548057036	0.6252	0.6252	chr1	248056948	0.2039810306528507	chr1:248056948:C:T
chr1:248058106	['CA', 'C']	98663	10193.54975265591	-482.3453987594824	-0.0207818368595797	0.0095937690466204	-2.1661806489807534	0.0302998	0.0302998	chr1	248058106	1.5185602381373997	chr1:248058106:CA:C
chr1:248058469	['C', 'A']	98663	9809.193054302545	-514.5071069635859	-0.0204408409933096	0.0097686108922256	-2.092502323905397	0.0363962	0.0363962	chr1	248058469	1.4389439571525997	chr1:248058469:C:A
chr1:248058673	['CACTT', 'C']	98663	17160.568294193545	-443.8130513940303	0.0095386949104076	0.0075712101413365	1.2598639758166537	0.207721	0.207721	chr1	248058673	0.6825195953132777	chr1:248058673:CACTT:C
chr1:248060136	['C', 'T']	98663	29973.24038286048	-433.3080102247151	0.0019958028429937	0.0059849815087324	0.3334685061402088	0.738781	0.738781	chr1	248060136	0.131484282291437	chr1:248060136:C:T
chr1:248060235	['A', 'G']	98663	27435.30972867665	-946.3788330164564	-0.0026399244473794	0.0061518700007004	-0.429125525584722	0.667833	0.667833	chr1	248060235	0.175332124718895	chr1:248060235:A:G
chr1:248060313	['C', 'G']	98663	167327.77789392453	-6137.56951637042	-0.0015124093535736	0.0059856734918776	-0.2526715424130589	0.800523	0.800523	chr1	248060313	0.0966261857564396	chr1:248060313:C:G
chr1:248060439	['C', 'G']	98663	2382.4588013462567	473.5800989867624	0.048421640868194	0.0206536845669081	2.344455330056524	0.0190569	0.0190569	chr1	248060439	1.7199477449563922	chr1:248060439:C:G
chr1:248060797	['T', 'C']	98663	27441.72831133548	-948.6103561857876	-0.002861549129717	0.006147709083237	-0.4654659306374287	0.641599	0.641599	chr1	248060797	0.1927363216173161	chr1:248060797:T:C
chr1:248060914	['C', 'T']	98663	27418.05898574529	-951.0297635927852	-0.0028967707341052	0.0061499949714297	-0.4710200166930847	0.637627	0.637627	chr1	248060914	0.1954333012375038	chr1:248060914:C:T
chr1:248061187	['A', 'G']	98663	29625.057214234348	-469.3687568948974	0.0018079771087274	0.0060102950528742	0.3008133698632326	0.763557	0.763557	chr1	248061187	0.1171585370470288	chr1:248061187:A:G
chr1:248061276	['T', 'C']	98663	26900.763222123845	-944.2947306624684	-0.003034015494583	0.0062019866883432	-0.4892005815306813	0.624701	0.624701	chr1	248061276	0.2043277988496653	chr1:248061276:T:C
chr1:248061284	['C', 'T']	98663	26967.94035424264	-933.7388240423716	-0.0028344300934582	0.0061954814745058	-0.4574995672445781	0.647313	0.647313	chr1	248061284	0.1888856709496708	chr1:248061284:C:T
chr1:248061285	['A', 'G']	98663	26995.100159128586	-931.39834289713	-0.0024725485431157	0.006192710077169	-0.3992676085759926	0.689697	0.689697	chr1	248061285	0.1613416630733744	chr1:248061285:A:G
chr1:248061452	['T', 'C']	98663	29787.20879054016	-479.2831829239565	0.0014028189761281	0.0059939005604827	0.2340410825926662	0.814954	0.814954	chr1	248061452	0.0888669042783943	chr1:248061452:T:C
chr1:248062038	['T', 'C']	98663	27773.65950329448	-896.5921347446308	-0.0023579854201603	0.0061197533363372	-0.3853072649447076	0.700011	0.700011	chr1	248062038	0.1548951354117919	chr1:248062038:T:C
chr1:248062299	['T', 'A']	98663	17257.224375608177	-469.1334191038006	0.0086353544684237	0.0075482328927857	1.1440233218925926	0.252617	0.252617	chr1	248062299	0.5975374267111511	chr1:248062299:T:A
chr1:248062502	['A', 'G']	98663	2758.503259161639	493.14663200365817	0.0336263664455265	0.0193268920071594	1.7398744936883763	0.0818842	0.0818842	chr1	248062502	1.0867998896289262	chr1:248062502:A:G
chr1:248063899	['A', 'C']	98663	166434.8083137366	-6243.659353670379	-0.0011756808704411	0.0059352209489661	-0.198085442909411	0.842979	0.842979	chr1	248063899	0.0741832442337611	chr1:248063899:A:C
chr1:248063978	['A', 'G']	98663	21547.057466370665	18.954551739736388	-0.0109125760227617	0.0069773055850102	-1.5640100451105148	0.117818	0.117818	chr1	248063978	0.9287883538317014	chr1:248063978:A:G
chr1:248064143	['C', 'G']	98663	2840.374252407501	518.6515805133811	0.0422503782313367	0.0190608695607644	2.216602873056025	0.0266525	0.0266525	chr1	248064143	1.574262047977663	chr1:248064143:C:G
chr1:248064253	['A', 'T']	98663	16956.203018569573	-515.0449369952225	0.0076527662668688	0.0076045272388285	1.0063434617991711	0.314253	0.314253	chr1	248064253	0.5027205676524208	chr1:248064253:A:T
chr1:248064319	['A', 'G']	98663	2861.2610031017502	531.8659377846423	0.0475089864913424	0.0189533656826881	2.506625329069487	0.0121906	0.0121906	chr1	248064319	1.9139749186411363	chr1:248064319:A:G
chr1:248064343	['G', 'A']	98663	2867.145299924993	527.3152173611966	0.0448920464559188	0.01893058523133	2.371402991896032	0.0177226	0.0177226	chr1	248064343	1.7514725644567792	chr1:248064343:G:A
chr1:248065013	['C', 'T']	98663	16939.201812358093	-516.6668240652517	0.0075806382463256	0.0076078605604698	0.9964218174179365	0.319048	0.319048	chr1	248065013	0.496143973472827	chr1:248065013:C:T
chr1:248065470	['C', 'T']	98663	9911.32870168013	-510.9127322188669	-0.020538604434898	0.0097369665901785	-2.109343217385048	0.0349175	0.0349175	chr1	248065470	1.4569568581815808	chr1:248065470:C:T
chr1:248066188	['C', 'T']	98663	166970.92335762724	-6192.910618680206	-0.0017112836819935	0.0059621452551758	-0.2870248222328925	0.774094	0.774094	chr1	248066188	0.1112062987453474	chr1:248066188:C:T
chr1:248068037	['T', 'C']	98663	4380.799229560545	383.5714712940273	0.0193670045718518	0.0149469431076899	1.2957167517341943	0.195076	0.195076	chr1	248068037	0.7097961581232115	chr1:248068037:T:C
chr1:248068769	['T', 'A']	98663	4251.603290454033	-248.72682431187056	-0.0176819907610868	0.0146053279344584	-1.2106534574529924	0.226031	0.226031	chr1	248068769	0.6458319935708856	chr1:248068769:T:A
chr1:248069228	['A', 'G']	98663	11641.949928019629	-199.30128438263708	-0.0130298847933369	0.0090807693120759	-1.4348877661729988	0.151322	0.151322	chr1	248069228	0.820097927336842	chr1:248069228:A:G
chr1:248069737	['G', 'A']	98663	183963.5102075984	-6685.157947842424	0.0080601144158489	0.0086482291984095	0.931995930141545	0.351341	0.351341	chr1	248069737	0.4542711669322241	chr1:248069737:G:A
chr1:248069770	['G', 'A']	98663	10473.760079888889	-429.7924117931624	-0.0175721286284759	0.0094827972659068	-1.853053285411092	0.0638777	0.0638777	chr1	248069770	1.1946507295919626	chr1:248069770:G:A
chr1:248069771	['C', 'T']	98663	11252.649643621176	-295.1133828796993	-0.0161145477575388	0.0091943756377935	-1.7526527512428227	0.0796647	0.0796647	chr1	248069771	1.0987340749810266	chr1:248069771:C:T
chr1:248070188	['C', 'A']	98663	10454.801400969123	-424.9028164723095	-0.0170899811773061	0.0094905676926483	-1.8007332891734678	0.071748	0.071748	chr1	248070188	1.144190200532225	chr1:248070188:C:A
chr1:248070553	['A', 'G']	98663	24114.86599620839	-1025.9402974470602	0.0099196567018347	0.0065059220954502	1.5247118788544678	0.127334	0.127334	chr1	248070553	0.895055618020807	chr1:248070553:A:G
chr1:248070555	['A', 'C']	98663	24114.35469448584	-1026.867752483424	0.009894648802186	0.0065060536365154	1.5208372624922726	0.128304	0.128304	chr1	248070555	0.8917598038678756	chr1:248070555:A:C
chr1:248070591	['C', 'G']	98663	10463.166545026965	-428.5867255902625	-0.017435591230879	0.0094860469784497	-1.8380249718864847	0.0660617	0.0660617	chr1	248070591	1.1800502545755822	chr1:248070591:C:G
chr1:248071236	['T', 'C']	98663	10450.859969990674	-426.2663576569943	-0.0174347505793582	0.0094914968552233	-1.8368810362891927	0.0662305	0.0662305	chr1	248071236	1.1789419662814935	chr1:248071236:T:C
chr1:248071799	['G', 'A']	98663	9360.351396887629	-476.7377635252119	-0.0200541713978938	0.0099731180322608	-2.0108226266873728	0.0443469	0.0443469	chr1	248071799	1.35313673344102	chr1:248071799:G:A
chr1:248072352	['A', 'T']	98663	10467.273094038585	-429.52321864452415	-0.0174039071393774	0.0094845102726512	-1.834982159233032	0.0665113	0.0665113	chr1	248072352	1.1771045635579875	chr1:248072352:A:T
chr1:248073004	['AG', 'A']	98663	184928.2197389904	-6502.923955707075	0.0116002316196741	0.0088646869932833	1.3085889697474355	0.190677	0.190677	chr1	248073004	0.7197016896257122	chr1:248073004:AG:A
chr1:248073084	['C', 'T']	98663	11555.694465588833	-199.18819688294067	-0.0132120770006753	0.0091109030133623	-1.4501391334424334	0.147023	0.147023	chr1	248073084	0.8326147197298468	chr1:248073084:C:T
chr1:248073112	['A', 'C']	98663	10454.357615894043	-434.5452974421684	-0.0178133826901102	0.009489902980789	-1.877087966670551	0.060509	0.060509	chr1	248073112	1.2181800243617475	chr1:248073112:A:C
chr1:248073222	['A', 'C']	98663	10463.59080772038	-427.3480807782565	-0.0173738660875009	0.0094849279451831	-1.831734114155732	0.0669941	0.0669941	chr1	248073222	1.1739634428255794	chr1:248073222:A:C
chr1:248074455	['A', 'C']	98663	166952.76657948626	-6196.625749246058	-0.0019749828246717	0.005960111379626	-0.3313667646250722	0.740368	0.740368	chr1	248074455	0.130552360480657	chr1:248074455:A:C
chr1:248074542	['T', 'A']	98663	166954.69039726706	-6193.077317796962	-0.0017755713539911	0.0059600532885391	-0.2979119930698457	0.765771	0.765771	chr1	248074542	0.1159010845519925	chr1:248074542:T:A
chr1:248074886	['G', 'T']	98663	11635.486238439082	-201.48926387218128	-0.0130731733034682	0.0090815588043669	-1.4395296650154354	0.150004	0.150004	chr1	248074886	0.8238971599125477	chr1:248074886:G:T
chr1:248075710	['C', 'T']	98663	11658.37205199441	-197.108608451998	-0.0125744612350843	0.0090743498019856	-1.3857148456336548	0.165837	0.165837	chr1	248075710	0.7803185672530176	chr1:248075710:C:T
chr1:248076064	['G', 'T']	98663	11640.41577885678	-201.6716394137841	-0.0130663082142022	0.0090801600961931	-1.4389953564453326	0.150155	0.150155	chr1	248076064	0.8234602016850783	chr1:248076064:G:T
chr1:248076094	['T', 'A']	98663	10466.954791493505	-429.1366816361199	-0.0174448422346982	0.0094835663293838	-1.8394812277156871	0.0658474	0.0658474	chr1	248076094	1.1814613685829165	chr1:248076094:T:A
chr1:248076228	['C', 'T']	98663	10485.850235669755	-426.9683496448191	-0.0173342176854261	0.0094750729579168	-1.8294547981229567	0.0673345	0.0673345	chr1	248076228	1.1717623604338394	chr1:248076228:C:T
chr1:248076621	['G', 'C']	98663	10467.27309403858	-431.2509551403916	-0.0176521772181722	0.0094838078215522	-1.861296385409368	0.0627053	0.0627053	chr1	248076621	1.2026957500229325	chr1:248076621:G:C
chr1:248077114	['C', 'T']	98663	10472.59217622253	-429.1626208562843	-0.0175127131135461	0.0094774569868133	-1.8478282874734056	0.0646302	0.0646302	chr1	248077114	1.1895645001385684	chr1:248077114:C:T
chr1:248077671	['C', 'T']	98663	11643.826112958155	-204.9291105273785	-0.0133612474652762	0.0090776916294416	-1.4718772140201148	0.141057	0.141057	chr1	248077671	0.850605356967388	chr1:248077671:C:T
chr1:248077810	['T', 'C']	98663	11645.944300846386	-205.0176567037446	-0.0133679357392537	0.0090770689711436	-1.4727150120541002	0.140831	0.140831	chr1	248077810	0.8513017369050934	chr1:248077810:T:C
chr1:248077997	['A', 'C']	98663	184016.5953071153	-6676.055167866164	0.0081739520686738	0.0086571483297576	0.9441852856531372	0.345077	0.345077	chr1	248077997	0.4620839862488237	chr1:248077997:A:C
chr1:248078209	['G', 'A']	98663	19787.40388825819	-138.5015165053497	-0.0093637986688568	0.0071693818765175	-1.3060817278441843	0.191528	0.191528	chr1	248078209	0.7177677263607356	chr1:248078209:G:A
chr1:248078921	['G', 'A']	98663	11640.41577885678	-204.0438411918372	-0.0132747059527536	0.0090797962983825	-1.462004819989012	0.143743	0.143743	chr1	248078921	0.8424132954062944	chr1:248078921:G:A
chr1:248078962	['A', 'G']	98663	166989.61777764265	-6198.39915684554	-0.0018134207545267	0.0059631925660365	-0.304102330160372	0.761051	0.761051	chr1	248078962	0.1185862390554075	chr1:248078962:A:G
chr1:248079226	['C', 'T']	98663	10913.0609355891	-341.1813610854836	-0.0145521702003526	0.0093462120479948	-1.5570126298894216	0.119471	0.119471	chr1	248079226	0.9227375011462224	chr1:248079226:C:T
chr1:248079262	['CT', 'C']	98663	183633.697866818	-6650.054917251842	0.0094895598589234	0.0085591849800619	1.1086990035883968	0.267563	0.267563	chr1	248079262	0.5725739432466075	chr1:248079262:CT:C
chr1:248079287	['T', 'C']	98663	10852.63992943967	-338.2566917400003	-0.0145474331251132	0.0093446712719572	-1.5567624266001965	0.11953	0.11953	chr1	248079287	0.9225230804956576	chr1:248079287:T:C
chr1:248079914	['C', 'T']	98663	11650.180805449403	-204.28238659260137	-0.0133573148470931	0.0090786545848361	-1.4712879229267746	0.141216	0.141216	chr1	248079914	0.8501160942329015	chr1:248079914:C:T
chr1:248080041	['T', 'A']	98663	184030.3829053938	-6678.84079453513	0.0079688685841518	0.0086618741660647	0.9199935754518476	0.357578	0.357578	chr1	248080041	0.4466292090386358	chr1:248080041:T:A
chr1:248080362	['G', 'A']	98663	10462.166433523904	-433.77100646711824	-0.017783934337113	0.0094864084041254	-1.8746751752095283	0.0608404	0.0608404	chr1	248080362	1.215807939306388	chr1:248080362:G:A
chr1:248080887	['A', 'G']	98663	10464.272729115775	-430.5398492140521	-0.0175431391153752	0.0094858326947344	-1.849404230491364	0.0644025	0.0644025	chr1	248080887	1.1910972737095786	chr1:248080887:A:G
chr1:248081192	['T', 'C']	98663	9897.103434294286	-503.2814935555186	-0.0196225955327818	0.0097283299690941	-2.017056945551874	0.0436923	0.0436923	chr1	248081192	1.3595950930561207	chr1:248081192:T:C
chr1:248081370	['G', 'T']	98663	10459.95415289801	-433.82225493949335	-0.017851840574754	0.0094874160279466	-1.8816335788552705	0.0598887	0.0598887	chr1	248081370	1.2226551140147075	chr1:248081370:G:T
chr1:248083170	['T', 'G']	98663	10468.35292625514	-428.96719011966576	-0.0174513394126378	0.0094887284438841	-1.8391652280749964	0.0658939	0.0658939	chr1	248083170	1.1811547875146082	chr1:248083170:T:G
chr1:248083467	['C', 'T']	98663	10463.530266172029	-432.5523497061804	-0.0177525041871941	0.0094858367746119	-1.8714747690691136	0.0612823	0.0612823	chr1	248083467	1.2126649434641668	chr1:248083467:C:T
chr1:248083484	['T', 'A']	98663	10460.848208403022	-429.35931233334753	-0.017374005473162	0.0094870285590171	-1.8313432246020347	0.0670523	0.0670523	chr1	248083484	1.1735863205688828	chr1:248083484:T:A
chr1:248086059	['T', 'C']	98663	13287.346740595827	-395.7299551203359	-0.005907413321292	0.008604976484336	-0.6865112684555833	0.492392	0.492392	chr1	248086059	0.3076890117603789	chr1:248086059:T:C
chr1:248086232	['G', 'T']	98663	10193.062283245785	-470.6820971065612	-0.0188948782414697	0.0096009933367319	-1.9680128481269448	0.0490694	0.0490694	chr1	248086232	1.309189252357015	chr1:248086232:G:T
chr1:248086593	['A', 'G']	98663	167009.83682730497	-6202.732930368054	-0.001703946831012	0.005972466894327	-0.285300339233445	0.775415	0.775415	chr1	248086593	0.1104658020466071	chr1:248086593:A:G
chr1:248086841	['T', 'A']	98663	11585.82199764839	-185.16651789091247	-0.0112558498560193	0.0090895922076837	-1.23832286408893	0.215599	0.215599	chr1	248086841	0.6663532578428549	chr1:248086841:T:A
chr1:248087897	['A', 'G']	98663	10187.929338901617	-461.2601396637552	-0.0182809391573709	0.0096021470546557	-1.903838699127932	0.0569341	0.0569341	chr1	248087897	1.2446275401782512	chr1:248087897:A:G
chr1:248089129	['T', 'C']	98663	10186.097239260696	-461.24959728735047	-0.018298293769341	0.0096038390584533	-1.905310330376138	0.0567426	0.0567426	chr1	248089129	1.2460907682972544	chr1:248089129:T:C
chr1:248089957	['T', 'C']	98663	10174.30936549767	-467.95886774101	-0.0190917868398179	0.009609149706503	-1.9868341552528208	0.0469435	0.0469435	chr1	248089957	1.3284245335269396	chr1:248089957:T:C
chr1:248090076	['G', 'A']	98663	10191.032913342728	-468.9506127334079	-0.0190004052435926	0.0096014484420137	-1.9789103027884083	0.0478289	0.0478289	chr1	248090076	1.320309607198777	chr1:248090076:G:A
chr1:248090250	['A', 'G']	98663	17218.26870755195	-456.39309326124135	0.0090688616329503	0.0075546299704508	1.2004375685403947	0.229972	0.229972	chr1	248090250	0.6383250378334603	chr1:248090250:A:G
chr1:248090473	['T', 'C']	98663	10638.617417484393	-378.5365066734908	-0.0153960055288273	0.0094196515526248	-1.634455950181844	0.102166	0.102166	chr1	248090473	0.990693609769952	chr1:248090473:T:C
chr1:248090479	['T', 'C']	98663	10179.269786397135	-470.3723072989013	-0.019272704975441	0.0096082385910111	-2.0058520396726207	0.0448748	0.0448748	chr1	248090479	1.3479974739922302	chr1:248090479:T:C
chr1:248091013	['G', 'C']	98663	11013.893051543258	-314.5751981409817	-0.0165000106396489	0.0092738036534144	-1.7792063813615342	0.075209	0.075209	chr1	248091013	1.1237301857852129	chr1:248091013:G:C
chr1:248091410	['G', 'GT']	98663	11521.58388574672	-221.5113827587016	-0.0136120272649717	0.00910683593756	-1.494704347185009	0.134995	0.134995	chr1	248091410	0.8696823167836825	chr1:248091410:G:GT
chr1:248091963	['C', 'T']	98663	11508.68286699108	-220.13898286636137	-0.0134357325475077	0.0091118652220343	-1.474531527860767	0.140342	0.140342	chr1	248091963	0.852812338675276	chr1:248091963:C:T
chr1:248092040	['A', 'G']	98663	10179.031696958024	-466.1964399126244	-0.018639370471009	0.009604788339066	-1.940633131413852	0.0523056	0.0523056	chr1	248092040	1.2814518117273217	chr1:248092040:A:G
chr1:248093622	['A', 'G']	98663	17003.551057230317	-489.9719856636772	0.0083837899091697	0.0075978274099983	1.1034456900320144	0.269836	0.269836	chr1	248093622	0.5689001096738926	chr1:248093622:A:G
chr1:248095201	['G', 'A']	98663	11561.937489230144	-212.49306167841	-0.0134874589593871	0.0090979707264629	-1.4824689334465082	0.138219	0.138219	chr1	248095201	0.8594322534308101	chr1:248095201:G:A
chr1:248095847	['C', 'T']	98663	4383.42097255189	84.39577613975771	0.0165340850071678	0.0145036674309274	1.1399933903552362	0.254292	0.254292	chr1	248095847	0.5946673024688294	chr1:248095847:C:T
chr1:248096275	['G', 'C']	98663	14880.29506733734	-338.03160645972	-0.0085936437315287	0.0080888109753321	-1.0624112440921274	0.288052	0.288052	chr1	248096275	0.5405291050375296	chr1:248096275:G:C
chr1:248096403	['C', 'A']	98663	4796.882882425776	184.3163676177091	0.0228956112922565	0.0139632159494185	1.639709030870499	0.101069	0.101069	chr1	248096403	0.995382031287744	chr1:248096403:C:A
chr1:248097130	['G', 'T']	98663	10031.508372357031	-551.1785304581167	-0.0217439292194661	0.0096660794112408	-2.249508647133581	0.0244823	0.0244823	chr1	248097130	1.6111477846315854	chr1:248097130:G:T
chr1:248097135	['C', 'T']	98663	10348.209768804289	-528.9824055362437	-0.0217678219884865	0.0095303937882446	-2.2840422412908303	0.0223712	0.0223712	chr1	248097135	1.650310719551086	chr1:248097135:C:T
chr1:248098027	['T', 'C']	98663	11785.313952073957	-267.3822422754547	-0.0153642596199861	0.0090173455516751	-1.7038561439105495	0.0884111	0.0884111	chr1	248098027	1.0534932059584274	chr1:248098027:T:C
chr1:248099342	['A', 'G']	98663	28944.880113521183	-449.2142844356779	-0.0091663416045314	0.0060828947572842	-1.5069045200157165	0.131838	0.131838	chr1	248099342	0.8799593939020571	chr1:248099342:A:G
chr1:248100716	['C', 'T']	98663	158640.51063872926	-5802.859016048988	-0.0038103662250606	0.0054010333164667	-0.7054883763526298	0.480508	0.480508	chr1	248100716	0.3182993773462522	chr1:248100716:C:T
chr1:248100969	['C', 'T']	98663	16860.221530663963	-485.4543644508193	-0.0130357446318006	0.0076404294988065	-1.706153382324506	0.0879827	0.0879827	chr1	248100969	1.0556027145902454	chr1:248100969:C:T
chr1:248103253	['A', 'G']	98663	179857.99019727102	-6193.771639359353	0.0132576168149189	0.0075396784956527	1.7583795943770124	0.078686	0.078686	chr1	248103253	1.1041025314733308	chr1:248103253:A:G
chr1:248103873	['G', 'A']	98663	166743.52024732655	-6127.896577675826	-0.0008183905954877	0.0059333775875238	-0.1379299704789699	0.890296	0.890296	chr1	248103873	0.0504655778558355	chr1:248103873:G:A
chr1:248104209	['T', 'C']	98663	179899.0570591574	-6180.119553212366	0.0137800515420113	0.0075469229704333	1.8259165485056144	0.0678659	0.0678659	chr1	248104209	1.1683483871598055	chr1:248104209:T:C
chr1:248104511	['A', 'G']	98663	15056.068206698024	-803.7510434485831	-0.0185323815152616	0.008009455929444	-2.313812783104724	0.02068	0.02068	chr1	248104511	1.684449465578095	chr1:248104511:A:G
chr1:248104867	['A', 'C']	98663	16956.06230043284	-484.8493656959624	-0.0137004527312274	0.0076252768989618	-1.7967154390278897	0.0723839	0.0723839	chr1	248104867	1.1403580210779225	chr1:248104867:A:C
chr1:248105280	['G', 'A']	98663	5919.3599744569565	67.42652658856566	0.0119442437125447	0.0125879536904826	0.9488630166772386	0.342693	0.342693	chr1	248105280	0.4650947665722397	chr1:248105280:G:A
chr1:248105297	['T', 'C']	98663	166788.42874955654	-6124.9203902673125	-0.0002630726256356	0.0059364830465573	-0.0443145585648113	0.964654	0.964654	chr1	248105297	0.0156284305277501	chr1:248105297:T:C
chr1:248105577	['C', 'T']	98663	16751.867676276204	-525.443764306882	-0.0147407355591071	0.0076588456020189	-1.9246680668456564	0.0542738	0.0542738	chr1	248105577	1.2654097700686529	chr1:248105577:C:T
chr1:248105921	['C', 'A']	98663	15435.782247765008	-776.5425225804292	-0.0192911731450896	0.0079204497609004	-2.4356158712502927	0.0148682	0.0148682	chr1	248105921	1.827741605612888	chr1:248105921:C:A
chr1:248106003	['A', 'T']	98663	15432.251310121126	-772.0162957458896	-0.0190633053429598	0.0079212285341358	-2.406609689495548	0.0161032	0.0161032	chr1	248106003	1.7930878131452093	chr1:248106003:A:T
chr1:248106045	['G', 'A']	98663	15435.938706832763	-775.7405232857525	-0.0192227939370786	0.0079204841518531	-2.4269720851068217	0.0152272	0.0152272	chr1	248106045	1.817379948032616	chr1:248106045:G:A
chr1:248106327	['C', 'G']	98663	9988.51858121807	-563.016696551052	-0.0226012583869804	0.0096899895564482	-2.332433719904308	0.0196799	0.0196799	chr1	248106327	1.705977112691188	chr1:248106327:C:G
chr1:248106813	['C', 'T']	98663	5060.307732852205	-242.12245460277387	-0.0092690401605354	0.0134685161789119	-0.6882005439506604	0.491328	0.491328	chr1	248106813	0.3086284854092649	chr1:248106813:C:T
chr1:248106816	['C', 'A']	98663	5060.666801824633	-242.11686555455228	-0.0092691191712397	0.0134685304428042	-0.6882056814291754	0.491325	0.491325	chr1	248106816	0.3086311371763601	chr1:248106816:C:A
chr1:248107374	['G', 'C']	98663	9987.708613769057	-565.7309146113785	-0.0227587504473912	0.0096887400421963	-2.348989687851294	0.0188264	0.0188264	chr1	248107374	1.725232718199395	chr1:248107374:G:C
chr1:248108324	['T', 'C']	98663	9984.416760433458	-563.3266753899538	-0.0226358928877251	0.0096905100304314	-2.3358825094490085	0.0194994	0.0194994	chr1	248108324	1.7099787517502048	chr1:248108324:T:C
chr1:248108337	['G', 'A']	98663	9983.517820939098	-565.7508084503526	-0.022951310683092	0.0096909395439752	-2.368326680704626	0.0178707	0.0178707	chr1	248108337	1.747858435732562	chr1:248108337:G:A
chr1:248108338	['G', 'T']	98663	9980.832503675168	-565.8781894538848	-0.022813011486292	0.0096925247664823	-2.353670693231705	0.018591	0.018591	chr1	248108338	1.7306972491306587	chr1:248108338:G:T
chr1:248108418	['C', 'A']	98663	12968.31440503583	-99.51168325785054	0.0172632266002704	0.0086051117729433	2.006159484708901	0.044842	0.044842	chr1	248108418	1.34831502565794	chr1:248108418:C:A
chr1:248110253	['T', 'G']	98663	16811.363134154377	-514.4901670212664	-0.014473783629047	0.0076493392599425	-1.8921612883405712	0.0584724	0.0584724	chr1	248110253	1.23304908017733	chr1:248110253:T:G
chr1:248110384	['C', 'A']	98663	5078.257353686471	-240.1200836121682	-0.0089034848180536	0.0134462450166196	-0.6621539922148428	0.507874	0.507874	chr1	248110384	0.2942440197871848	chr1:248110384:C:A
chr1:248110585	['G', 'T']	98663	15433.2513912118	-773.5659528074807	-0.0191319195041623	0.0079210985337858	-2.415311389267412	0.0157236	0.0157236	chr1	248110585	1.8034480129314687	chr1:248110585:G:T
chr1:248110728	['G', 'A']	98663	15085.681912176136	-809.4716621844647	-0.0192334915048016	0.0079995569337641	-2.404319597204408	0.0162044	0.0162044	chr1	248110728	1.7903670449473077	chr1:248110728:G:A
chr1:248114360	['T', 'A']	98663	16798.306178605824	-515.4366528757542	-0.0143973916642501	0.0076571554707948	-1.880253276711348	0.0600765	0.0600765	chr1	248114360	1.22129537685215	chr1:248114360:T:A
chr1:248114445	['T', 'A']	98663	10008.999594011646	-563.7546099053347	-0.0225862294644954	0.0096862505165757	-2.3317825019954226	0.0197141	0.0197141	chr1	248114445	1.7052230448121926	chr1:248114445:T:A
chr1:248115321	['G', 'C']	98663	19062.864237705664	-143.69143790000942	0.0117634482802318	0.0072414556853217	1.6244590578764544	0.104281	0.104281	chr1	248115321	0.9817948128278402	chr1:248115321:G:C
chr1:248116182	['G', 'A']	98663	142456.3212221975	-5502.812556960641	-0.0007493916081051	0.0048120719900815	-0.1557315870688868	0.876245	0.876245	chr1	248116182	0.0573744471749053	chr1:248116182:G:A
chr1:248116651	['C', 'T']	98663	10099.02358772668	-567.4477600170809	-0.0227154247560171	0.0096377448062546	-2.3569232442506016	0.018429	0.018429	chr1	248116651	1.7344982299607743	chr1:248116651:C:T
chr1:248117471	['T', 'C']	98663	13794.376822172217	126.82119421598352	0.0201315322904408	0.0084008444301215	2.3963700861140125	0.0165602	0.0165602	chr1	248117471	1.7809344224803731	chr1:248117471:T:C
chr1:248117808	['T', 'G']	98663	13775.36191249618	116.82117640066754	0.0196127420778474	0.0084110559680701	2.3317811880340504	0.0197142	0.0197142	chr1	248117808	1.705220841854003	chr1:248117808:T:G
chr1:248119184	['G', 'A']	98663	12861.039073512542	-25.46166491497633	0.0196513232877912	0.008644639502165	2.2732380318311254	0.023014	0.023014	chr1	248119184	1.6380078912421865	chr1:248119184:G:A
chr1:248119353	['A', 'C']	98663	5053.358528624716	-239.47600886925352	-0.0083456804086114	0.0134768410610981	-0.6192608765493156	0.535746	0.535746	chr1	248119353	0.2710410628142021	chr1:248119353:A:C
chr1:248119430	['T', 'G']	98663	5050.126083474416	-239.4035017816992	-0.0083036308124556	0.0134817287648339	-0.6159173617344291	0.53795	0.53795	chr1	248119430	0.2692580881499792	chr1:248119430:T:G
chr1:248120730	['A', 'G']	98663	30092.370053432544	-493.9552588906583	0.0009267840482853	0.0059703486707979	0.1552311430014869	0.876639	0.876639	chr1	248120730	0.0571792123176626	chr1:248120730:A:G
chr1:248120921	['G', 'A']	98663	13681.728460695576	110.80444041436304	0.0197508318755055	0.0084284350383951	2.3433569560104623	0.0191131	0.0191131	chr1	248120921	1.7186688679576965	chr1:248120921:G:A
chr1:248120923	['A', 'G']	98663	13668.975028146597	108.6598185240694	0.0194752838754041	0.008430794586502	2.310017599833906	0.0208892	0.0208892	chr1	248120923	1.6800781920081242	chr1:248120923:A:G
chr1:248121514	['T', 'C']	98663	13803.378373172762	123.15433927156676	0.0199797842165734	0.0083981406251823	2.37907235759577	0.0173582	0.0173582	chr1	248121514	1.7604953120280584	chr1:248121514:T:C
chr1:248121532	['T', 'C']	98663	13757.952214416768	112.36482112193023	0.0195873336962062	0.0084077557888443	2.329674432527551	0.0198254	0.0198254	chr1	248121532	1.7027780415367004	chr1:248121532:T:C
chr1:248121595	['G', 'A']	98663	13563.64969437715	88.75224371672263	0.0197425999029389	0.0084549018358305	2.335047796684404	0.0195429	0.0195429	chr1	248121595	1.709010990231024	chr1:248121595:G:A
chr1:248122009	['C', 'T']	98663	11694.066728161046	-514.6915441943388	0.0130956265736876	0.0090228633466534	1.4513825678790504	0.146677	0.146677	chr1	248122009	0.8336379812909933	chr1:248122009:C:T
chr1:248122139	['G', 'T']	98663	13554.786001013685	87.29116494882385	0.0196553738307077	0.008455311898229	2.3246184253504065	0.0200944	0.0200944	chr1	248122139	1.696924956905606	chr1:248122139:G:T
chr1:248122185	['A', 'G']	98663	13712.362690833885	105.70762136987018	0.0193036918581133	0.0084176921562308	2.293228535783962	0.0218369	0.0218369	chr1	248122185	1.6608090147059316	chr1:248122185:A:G
chr1:248122604	['G', 'A']	98663	10119.410261608164	-560.9129987463856	-0.0219970542888717	0.0096279624745996	-2.284705029429031	0.0223322	0.0223322	chr1	248122604	1.6510684914025038	chr1:248122604:G:A
chr1:248123054	['C', 'A']	98663	13561.924398625428	91.31225144430292	0.0199298958845762	0.0084533238326836	2.357640175515327	0.0183935	0.0183935	chr1	248123054	1.73533562334168	chr1:248123054:C:A
chr1:248123532	['C', 'T']	98663	13673.890446420097	103.32917769746398	0.0187828931785113	0.0084659727164374	2.218633795268768	0.0265139	0.0265139	chr1	248123532	1.5765263860389047	chr1:248123532:C:T
chr1:248123590	['A', 'G']	98663	13730.942822359764	117.55777316356765	0.0200615039588186	0.0084166625443618	2.3835461922205075	0.0171486	0.0171486	chr1	248123590	1.7657713296791024	chr1:248123590:A:G
chr1:248123692	['G', 'T']	98663	13684.28581574675	98.84440098628112	0.018592333375958	0.0084272957085558	2.206203985114953	0.027372	0.027372	chr1	248123692	1.5626934686757266	chr1:248123692:G:T
chr1:248124105	['T', 'G']	98663	11480.188873229428	-330.6553229403528	-0.0169978627816034	0.0091153285000954	-1.8647559198141264	0.0622186	0.0622186	chr1	248124105	1.2060797653120976	chr1:248124105:T:G
chr1:248125242	['A', 'G']	98663	12839.732882544968	-35.05910487959113	0.0199367388377848	0.0086482349184888	2.305295707816934	0.0211521	0.0211521	chr1	248125242	1.6746465089916582	chr1:248125242:A:G
chr1:248126228	['G', 'C']	98663	5038.766057091882	-238.5499041204288	-0.0082125991345005	0.0134981505523573	-0.6084240283618939	0.542908	0.542908	chr1	248126228	0.2652737587674976	chr1:248126228:G:C
chr1:248126261	['T', 'C']	98663	12845.994616788326	-35.69158075213274	0.0197138957333294	0.0086466465431941	2.279946986944484	0.022613	0.022613	chr1	248126261	1.6456418172646785	chr1:248126261:T:C
chr1:248127513	['G', 'A']	98663	2106.064038110683	-52.66532012651801	0.0178811554286855	0.0206566144159147	0.8656382439374544	0.386691	0.386691	chr1	248127513	0.412635935751663	chr1:248127513:G:A
chr1:248128208	['A', 'T']	98663	17390.29137354283	-428.7928077950244	-0.0134312439864225	0.007552749541027	-1.7783250872365186	0.0753536	0.0753536	chr1	248128208	1.1228959945399626	chr1:248128208:A:T
chr1:248129650	['C', 'G']	98663	30250.35846875981	-433.6688887566574	0.0017515497079301	0.0059659297433581	0.2935920775601021	0.76907	0.76907	chr1	248129650	0.1140341293400849	chr1:248129650:C:G
chr1:248133823	['T', 'C']	98663	12815.20810777933	-33.56671971373095	0.0198803025704561	0.0086553016850795	2.2968930828519625	0.021627	0.021627	chr1	248133823	1.665003719756775	chr1:248133823:T:C
chr1:248134721	['G', 'A']	98663	30302.449747572016	-450.3909393819802	0.00096512843478	0.0059614505108975	0.1618949000777235	0.871389	0.871389	chr1	248134721	0.0597879266924999	chr1:248134721:G:A
chr1:248135328	['T', 'TA']	98663	30311.294953161098	-455.5081670197365	0.00091326994826	0.005961270772343	0.1532005478592097	0.87824	0.87824	chr1	248135328	0.0563867865624602	chr1:248135328:T:TA
chr1:248136185	['T', 'G']	98663	13812.739966741688	128.22714299643883	0.020378340196674	0.0083937527850092	2.4277984732965407	0.0151926	0.0151926	chr1	248136185	1.818367896379016	chr1:248136185:T:G
chr1:248136413	['A', 'G']	98663	10263.321921629498	-583.9167567570988	-0.0232214881744695	0.0095649694931535	-2.427763955869507	0.015194	0.015194	chr1	248136413	1.818327877931734	chr1:248136413:A:G
chr1:248136442	['C', 'G']	98663	183558.8138756806	-6724.358880562437	-0.0207052337524282	0.0084060882964661	-2.4631235150280864	0.0137749	0.0137749	chr1	248136442	1.8609115452606293	chr1:248136442:C:G
chr1:248138731	['A', 'G']	98663	12680.028148598649	-54.26772959006266	0.0170348813130891	0.0086972454898107	1.9586524645126235	0.0501563	0.0501563	chr1	248138731	1.2996745086376913	chr1:248138731:A:G
chr1:248140379	['T', 'C']	98663	29240.520087995872	-607.0585171464995	0.000172360063995	0.0060209494075124	0.0286267251772667	0.977162	0.977162	chr1	248140379	0.0100334302692079	chr1:248140379:T:C
chr1:248141835	['C', 'G']	98663	10098.023486361284	-560.1833925530534	-0.0207740280806226	0.0096336284177699	-2.156407448963185	0.0310543	0.0310543	chr1	248141835	1.5078782558102717	chr1:248141835:C:G
chr1:248143268	['C', 'T']	98663	10084.942104943028	-554.845390615087	-0.0203152460720125	0.0096391670308131	-2.1075727816596186	0.0350705	0.0350705	chr1	248143268	1.4550580423393984	chr1:248143268:C:T
chr1:248143506	['A', 'C']	98663	185333.0275606913	-6050.860448100488	0.0003320904817486	0.0088683463262619	0.0374467200006811	0.970129	0.970129	chr1	248143506	0.0131705128851063	chr1:248143506:A:C
chr1:248144096	['C', 'T']	98663	24447.22120628484	-304.405172569524	0.0036404822774819	0.006500276140112	0.560050403861644	0.575446	0.575446	chr1	248144096	0.2399954244275075	chr1:248144096:C:T
chr1:248144219	['A', 'G']	98663	5046.511489767163	-245.68628471577767	-0.0088988609078488	0.0134857954850794	-0.659869187375298	0.509339	0.509339	chr1	248144219	0.2929930686965343	chr1:248144219:A:G
chr1:248144301	['C', 'T']	98663	24507.471123726496	-300.4790638880255	0.0032416688819588	0.006494801951467	0.4991174336311509	0.617698	0.617698	chr1	248144301	0.2092238048309479	chr1:248144301:C:T
chr1:248144436	['C', 'T']	98663	10085.715567223484	-552.1456653692084	-0.0200794976908162	0.0096382571095121	-2.083312103284685	0.0372254	0.0372254	chr1	248144436	1.4291606269039412	chr1:248144436:C:T
chr1:248145857	['C', 'A']	98663	4947.250714589795	-257.1071386773993	-0.009369856408954	0.0136215225006536	-0.6878714481809517	0.491535	0.491535	chr1	248145857	0.3084455525710501	chr1:248145857:C:A
chr1:248146054	['A', 'G']	98663	10104.126515427968	-561.5082519102953	-0.0209400238883263	0.0096311101185544	-2.174206673017371	0.029692	0.029692	chr1	248146054	1.5273605481193528	chr1:248146054:A:G
chr1:248147363	['A', 'T']	98663	24176.940547992413	-356.9495787946681	0.0027905367384101	0.0065203250068771	0.4279750987055036	0.66867	0.66867	chr1	248147363	0.1747881610631823	chr1:248147363:A:T
chr1:248147399	['T', 'C']	98663	10090.92048979261	-556.0618512334088	-0.0204533031743282	0.0096362089761282	-2.122546659687145	0.0337943	0.0337943	chr1	248147399	1.47115654490878	chr1:248147399:T:C
chr1:248147571	['A', 'G']	98663	12971.97216365258	10.317179443278295	0.019991018392917	0.0086113336137485	2.3214776351249595	0.0202631	0.0202631	chr1	248147571	1.6932941122874778	chr1:248147571:A:G
chr1:248148313	['C', 'A']	98663	10092.818367036642	-556.0706103894023	-0.0206034944542405	0.0096368697408152	-2.137986193481282	0.0325203	0.0325203	chr1	248148313	1.4878454566897894	chr1:248148313:C:A
chr1:248149033	['T', 'C']	98663	12129.56524119472	-141.77337268617038	0.0172748116046655	0.0088720426448906	1.9471064664701607	0.0515248	0.0515248	chr1	248149033	1.2879836853142024	chr1:248149033:T:C
chr1:248149713	['G', 'C']	98663	5039.357535274084	-249.01771102023835	-0.0094984481011791	0.0134950628726237	-0.7038461540218386	0.48153	0.48153	chr1	248149713	0.3173766505361418	chr1:248149713:G:C
chr1:248149823	['T', 'C']	98663	29527.88344484995	-557.5191353708874	0.000851165409537	0.0060028633911556	0.1417932333411307	0.887244	0.887244	chr1	248149823	0.0519569288929671	chr1:248149823:T:C
chr1:248152002	['A', 'G']	98663	41157.92597623776	-689.3589486415923	0.0009673393003072	0.0053250533057314	0.1816581440163484	0.855851	0.855851	chr1	248152002	0.0676018375545444	chr1:248152002:A:G
chr1:248152297	['A', 'C']	98663	5497.2228686688495	-190.01285276653368	-0.0105104177434945	0.0129313732246937	-0.8127843470965493	0.416344	0.416344	chr1	248152297	0.3805476896478532	chr1:248152297:A:C
chr1:248153104	['A', 'C']	98663	24403.46278218735	-262.9086576048874	0.0037215232771084	0.0065148429891495	0.5712376005540948	0.56784	0.56784	chr1	248153104	0.2457740179964823	chr1:248153104:A:C
chr1:248153735	['C', 'T']	98663	29407.451489284063	-519.9329229172162	0.0012869939348912	0.006019715903058	0.2137964574436877	0.830706	0.830706	chr1	248153735	0.0805526527134304	chr1:248153735:C:T
chr1:248153794	['A', 'C']	98663	29417.24292318921	-522.8383624460768	0.0011010611751791	0.0060195564360572	0.1829140048565274	0.854866	0.854866	chr1	248153794	0.0681019554722923	chr1:248153794:A:C
chr1:248154105	['T', 'C']	98663	29294.492190197587	-526.6250008970735	0.0006878725530064	0.0060302195779646	0.1140708964429884	0.909182	0.909182	chr1	248154105	0.0413491710311596	chr1:248154105:T:C
chr1:248154122	['C', 'T']	98663	16315.821992771134	-771.7568759936677	0.0076927105259035	0.007978577206567	0.96417071950771	0.334963	0.334963	chr1	248154122	0.4750031624654907	chr1:248154122:C:T
chr1:248154397	['C', 'T']	98663	29583.693989292704	-501.43529272739	0.001114124206387	0.0060115293839607	0.1853312418898949	0.85297	0.85297	chr1	248154397	0.0690662432329159	chr1:248154397:C:T
chr1:248154504	['C', 'T']	98663	6062.491571638537	-42.23604805279652	0.000228595900287	0.0123862734758534	0.0184555831689523	0.985275	0.985275	chr1	248154504	0.0064425366965119	chr1:248154504:C:T
chr1:248154707	['T', 'G']	98663	29568.694183123167	-504.8339964613298	0.0010292750971979	0.0060114525801233	0.1712190329174693	0.864052	0.864052	chr1	248154707	0.0634601202138198	chr1:248154707:T:G
chr1:248155692	['A', 'T']	98663	12093.225710317982	-161.59320762263462	0.0158947414927434	0.0088813975903185	1.7896666972853383	0.0735106	0.0735106	chr1	248155692	1.1336500324860708	chr1:248155692:A:T
chr1:248156274	['G', 'A']	98663	12874.304876689006	-0.0939185653215655	0.0198510774106621	0.0086397978123135	2.2976321717124084	0.0215848	0.0215848	chr1	248156274	1.6658519710660311	chr1:248156274:G:A
chr1:248156789	['T', 'G']	98663	29419.770950966573	-515.2331795972658	0.001312673022544	0.0060194711022034	0.2180711561292317	0.827374	0.827374	chr1	248156789	0.0822981308105165	chr1:248156789:T:G
chr1:248156927	['C', 'T']	98663	29378.871008616326	-522.6245200275345	0.0011809328831923	0.0060223774242846	0.1960908126465747	0.844539	0.844539	chr1	248156927	0.0733802903277743	chr1:248156927:C:T
chr1:248158227	['T', 'C']	98663	29552.28535363778	-497.2372689479568	0.0013741994072101	0.0060136603489266	0.228512973376599	0.819248	0.819248	chr1	248158227	0.0865846101714322	chr1:248158227:T:C
chr1:248158429	['G', 'C']	98663	29339.623790984868	-550.0535914370304	0.000368339590937	0.0060238832222171	0.0611465357725697	0.951243	0.951243	chr1	248158429	0.0217085260926547	chr1:248158429:G:C
chr1:248159014	['T', 'G']	98663	12884.958934798477	-8.432567918643084	0.0194858592432547	0.0086400376150496	2.255297964133078	0.0241168	0.0241168	chr1	248159014	1.617680318196015	chr1:248159014:T:G
chr1:248159177	['C', 'A']	98663	29370.86995438418	-514.4364199565301	0.0018094696821517	0.0060221286112872	0.3004701159587137	0.763819	0.763819	chr1	248159177	0.1170095427517477	chr1:248159177:C:A
chr1:248159604	['T', 'C']	98663	12890.914592118068	-6.066854327624631	0.0195718581647172	0.0086380451807452	2.265773998073559	0.0234674	0.0234674	chr1	248159604	1.629535024087044	chr1:248159604:T:C
chr1:248159940	['G', 'A']	98663	9828.697332144016	-544.025185795522	-0.0207932711638974	0.0097554278836259	-2.1314566015907976	0.033054	0.033054	chr1	248159940	1.480775977243035	chr1:248159940:G:A
chr1:248160078	['C', 'A']	98663	12845.171731506078	-0.027639006650959	0.0203785735618278	0.0086504571412943	2.355779958095788	0.0184858	0.0184858	chr1	248160078	1.733161749956034	chr1:248160078:C:A
chr1:248161370	['C', 'T']	98663	12865.695205271164	-5.957750229201148	0.0198697424442007	0.0086463859282134	2.298040199589647	0.0215616	0.0215616	chr1	248161370	1.6663190150349925	chr1:248161370:C:T
chr1:248161750	['A', 'G']	98663	18337.43577910557	-240.8473214365852	0.0123309879860197	0.0074368771929959	1.6580868106351196	0.0973031	0.0973031	chr1	248161750	1.0118733232316743	chr1:248161750:A:G
chr1:248162392	['A', 'G']	98663	9844.898047722349	-551.3727853858273	-0.0215368940780617	0.0097477611474676	-2.2094195530895537	0.0271478	0.0271478	chr1	248162392	1.5662653589507465	chr1:248162392:A:G
chr1:248162914	['T', 'C']	98663	12851.781556301125	-26.89181320167182	0.0182017292648268	0.0086456923784545	2.105294575387208	0.0352682	0.0352682	chr1	248162914	1.4526167050621914	chr1:248162914:T:C
chr1:248162924	['C', 'T']	98663	12656.53936604799	-68.83480194598427	0.0172592664527019	0.0087000327342943	1.9838162659628096	0.0472791	0.0472791	chr1	248162924	1.3253307992324257	chr1:248162924:C:T
chr1:248163243	['C', 'T']	98663	9829.195487121267	-541.5551798057433	-0.0206498852243426	0.0097543580493777	-2.1169906948063946	0.0342631	0.0342631	chr1	248163243	1.465173346216179	chr1:248163243:C:T
chr1:248163635	['T', 'C']	98663	5538.392941128771	-164.62720989412423	-0.0037117062529676	0.0128917691699118	-0.287912869370201	0.773414	0.773414	chr1	248163635	0.1115879707841371	chr1:248163635:T:C
chr1:248168564	['G', 'A']	98663	12708.02379034316	-12.339643231029124	0.0154940880171173	0.0086962006099578	1.7817077494021254	0.0748	0.0748	chr1	248168564	1.1260984021355387	chr1:248168564:G:A
chr1:248171356	['C', 'T']	98663	14007.561223659508	166.0765138048521	0.0170421935647005	0.0083622861041797	2.0379825985841653	0.0415543	0.0415543	chr1	248171356	1.3813840291687505	chr1:248171356:C:T
chr1:248172425	['G', 'A']	98663	143045.7444640467	-5498.681047406903	-0.0005423300481807	0.0048254523252273	-0.1123894739039112	0.910515	0.910515	chr1	248172425	0.0407128951589366	chr1:248172425:G:A
chr1:248172902	['G', 'A']	98663	30083.147242809195	-466.2708871041108	0.0002226345046136	0.005978736748552	0.0372377165908083	0.970296	0.970296	chr1	248172902	0.0130957589743322	chr1:248172902:G:A
chr1:248173102	['T', 'C']	98663	5195.158879357552	-223.7622120832072	-0.0063034576076774	0.0132915838989715	-0.4742442778520326	0.635327	0.635327	chr1	248173102	0.1970026877123624	chr1:248173102:T:C
chr1:248173103	['T', 'A']	98663	5194.474162315605	-224.04851439815985	-0.0063684468977881	0.013291484798184	-0.4791373570737754	0.631842	0.631842	chr1	248173103	0.1993915089120557	chr1:248173103:T:A
chr1:248173669	['T', 'A']	98663	13252.88054617888	-29.61030251509516	0.0141727845660281	0.0085326684979945	1.6610026006939276	0.0967161	0.0967161	chr1	248173669	1.0145012243746263	chr1:248173669:T:A
chr1:248174410	['T', 'C']	98663	13451.272052636388	-12.988028564220649	0.0129086956479329	0.008479238625544	1.522388532508684	0.127915	0.127915	chr1	248174410	0.8930785248313082	chr1:248174410:T:C
chr1:248176828	['G', 'C']	98663	13406.087020424717	-14.903554381748377	0.0130792303119652	0.0084924390700087	1.5401029320486794	0.123538	0.123538	chr1	248176828	0.9081994338870631	chr1:248176828:G:C
chr1:248177298	['G', 'A']	98663	19852.219398461173	-3.3250730887061586	0.0102220156277395	0.0071575022771352	1.428154016854998	0.153251	0.153251	chr1	248177298	0.814596682923316	chr1:248177298:G:A
chr1:248177967	['C', 'T']	98663	30536.642567512783	-554.1607690421808	0.0004981709405978	0.0059348721480135	0.0839396246749159	0.933105	0.933105	chr1	248177967	0.0300694834187475	chr1:248177967:C:T
chr1:248178184	['C', 'G']	98663	9903.903430170089	-550.9496870303717	-0.0205316061331941	0.0097218793557603	-2.1118968238408424	0.0346978	0.0346978	chr1	248178184	1.459698060602482	chr1:248178184:C:G
chr1:248178422	['G', 'A']	98663	9894.002807821353	-565.2387820520743	-0.0219604839787289	0.0097267102759906	-2.2577503961371264	0.0239634	0.0239634	chr1	248178422	1.6204515628903564	chr1:248178422:G:A
chr1:248179155	['T', 'C']	98663	67153.61272467385	-1786.34503502944	0.0090159535802044	0.0044899887658036	2.008012503031435	0.0446447	0.0446447	chr1	248179155	1.3502300910279668	chr1:248179155:T:C
chr1:248179275	['C', 'T']	98663	179880.8782171493	-5847.034826128038	0.0099792053703078	0.0074938496437824	1.331652734531107	0.182977	0.182977	chr1	248179275	0.7376034971594403	chr1:248179275:C:T
chr1:248179374	['G', 'A']	98663	11788.597417340714	-412.9680053932135	-0.0040364167189589	0.0089895850792433	-0.4490103473495029	0.653425	0.653425	chr1	248179374	0.1848042534627486	chr1:248179374:G:A
chr1:248181140	['C', 'T']	98663	124998.20304913276	-4170.688816101949	0.0044264058141321	0.0044051108061405	1.004834159440872	0.314979	0.314979	chr1	248181140	0.5017184001410014	chr1:248181140:C:T
chr1:248181296	['T', 'C']	98663	125009.0109091277	-4167.753221232565	0.0044541167909233	0.0044057449724321	1.010979259760577	0.312029	0.312029	chr1	248181296	0.5058050407421717	chr1:248181296:T:C
chr1:248181617	['A', 'T']	98663	117143.55888852842	-4293.719924356234	0.0040760855199848	0.0043326807480012	0.9407767977977942	0.346822	0.346822	chr1	248181617	0.4598933616699902	chr1:248181617:A:T
chr1:248181816	['T', 'A']	98663	124997.87218296654	-4169.317831964282	0.004467033716318	0.0044053833568599	1.0139943234138913	0.310588	0.310588	chr1	248181816	0.5078153278555575	chr1:248181816:T:A
chr1:248182180	['G', 'A']	98663	124153.71739813664	-4138.025692793662	0.0041539109698851	0.0043954494412502	0.9450480605923284	0.344637	0.344637	chr1	248182180	0.4626380988171065	chr1:248182180:G:A
chr1:248182290	['C', 'G']	98663	124131.13012053072	-4135.736060396911	0.0042977967375224	0.0043948338860945	0.9779201783077428	0.328116	0.328116	chr1	248182290	0.4839725914905544	chr1:248182290:C:G
chr1:248182366	['T', 'C']	98663	125001.07204695676	-4167.462061517172	0.004461571835021	0.0044050924736601	1.0128213792783165	0.311148	0.311148	chr1	248182366	0.5070329862326374	chr1:248182366:T:C
chr1:248182838	['A', 'T']	98663	124152.39191655006	-4131.959111363999	0.0042872066286946	0.004395142074653	0.9754421030935836	0.329343	0.329343	chr1	248182838	0.4823515628090182	chr1:248182838:A:T
chr1:248182937	['G', 'T']	98663	124118.2240482588	-4128.434399896914	0.0044496808789894	0.0043947331985898	1.0125030753669415	0.3113	0.3113	chr1	248182937	0.5068208793174847	chr1:248182937:G:T
chr1:248183553	['A', 'G']	98663	124155.94283252224	-4128.551677372086	0.0043313969491911	0.0043955879097957	0.98539650169171	0.324432	0.324432	chr1	248183553	0.4888763161809195	chr1:248183553:A:G
chr1:248183641	['C', 'T']	98663	124142.87957451557	-4130.295773289954	0.0043731535992649	0.0043952432281326	0.994974196484435	0.319751	0.319751	chr1	248183641	0.4951880886200581	chr1:248183641:C:T
chr1:248183790	['A', 'C']	98663	124152.0420570224	-4128.243017109975	0.0043436565524704	0.0043952256901667	0.9882670103126662	0.323024	0.323024	chr1	248183790	0.4907652093086799	chr1:248183790:A:C
chr1:248183882	['T', 'C']	98663	124148.55743921484	-4129.8853156358055	0.0043246459885623	0.0043954357543107	0.9838947103984088	0.32517	0.32517	chr1	248183882	0.4878895289926528	chr1:248183882:T:C
chr1:248184117	['G', 'A']	98663	124131.93723641522	-4135.747974255297	0.0042354483000434	0.0043948267998394	0.9637349759035246	0.335181	0.335181	chr1	248184117	0.4747206076701198	chr1:248184117:G:A
chr1:248184196	['C', 'T']	98663	124152.85081270731	-4132.59289192456	0.0042458098663442	0.0043957551218139	0.9658886240669796	0.334102	0.334102	chr1	248184196	0.4761209245822697	chr1:248184196:C:T
chr1:248184618	['A', 'G']	98663	124140.97227178716	-4130.091531433601	0.0043723860680431	0.0043950171882093	0.9948507322731598	0.319811	0.319811	chr1	248184618	0.495106602637493	chr1:248184618:A:G
chr1:248184688	['T', 'C']	98663	124132.74446686204	-4128.836210963542	0.0043520351537106	0.0043949296324089	0.9902400078531424	0.322059	0.322059	chr1	248184688	0.4920645598966041	chr1:248184688:T:C
chr1:248184892	['G', 'A']	98663	124144.45669011938	-4133.666682250208	0.0042650222013639	0.0043951428914082	0.9703944346613572	0.331852	0.331852	chr1	248184892	0.4790555606154403	chr1:248184892:G:A
chr1:248184982	['A', 'C']	98663	125069.63521145322	-4183.512699452982	0.0044220469951182	0.0044057888844351	1.0036901701623988	0.31553	0.31553	chr1	248184982	0.5009593425527822	chr1:248184982:A:C
chr1:248185035	['A', 'G']	98663	123730.89265725765	-4169.245394214663	0.0034283372983615	0.0043909620381491	0.7807713363440225	0.434939	0.434939	chr1	248185035	0.361571648381115	chr1:248185035:A:G
chr1:248185319	['C', 'T']	98663	12094.980710556993	-464.88659894644303	0.0120000523274579	0.0088542923886922	1.355280783677648	0.175331	0.175331	chr1	248185319	0.756141290188741	chr1:248185319:C:T
chr1:248185418	['G', 'C']	98663	125752.0403483339	-4034.977500405661	0.005620390557851	0.0044175458988422	1.2722879821857669	0.203274	0.203274	chr1	248185418	0.6919181667561326	chr1:248185418:G:C
chr1:248185480	['T', 'C']	98663	4626.42202039451	-138.3821830175862	0.005032501297177	0.0140271366755434	0.3587689642998407	0.719769	0.719769	chr1	248185480	0.1428068620716309	chr1:248185480:T:C
chr1:248185684	['T', 'C']	98663	124980.46763304614	-4165.595098058475	0.0044505322261576	0.0044048328639987	1.0103748231930527	0.312318	0.312318	chr1	248185684	0.5054029851088969	chr1:248185684:T:C
chr1:248185913	['C', 'T']	98663	126602.2121682178	-4074.629439924337	0.005748662643958	0.0044285769487621	1.298083495097629	0.194262	0.194262	chr1	248185913	0.711612144352966	chr1:248185913:C:T
chr1:248186498	['T', 'G']	98663	124984.4681601622	-4163.350315361666	0.0044787642923066	0.0044046207758807	1.0168331214419015	0.309235	0.309235	chr1	248186498	0.5097113574230867	chr1:248186498:T:G
chr1:248186762	['A', 'G']	98663	124975.00028383743	-4174.777204368096	0.0043136075504366	0.0044048804086861	0.9792791518086372	0.327444	0.327444	chr1	248186762	0.4848629630631379	chr1:248186762:A:G
chr1:248187227	['C', 'T']	98663	124976.06723166128	-4168.287501830825	0.0044237676001729	0.0044048221934908	1.0043010604854952	0.315236	0.315236	chr1	248187227	0.5013641918532387	chr1:248187227:C:T
chr1:248187399	['A', 'G']	98663	124973.93342253576	-4174.332232355268	0.0043001362894772	0.0044045797458264	0.9762875319834604	0.328924	0.328924	chr1	248187399	0.482904436984673	chr1:248187399:A:G
chr1:248187438	['G', 'A']	98663	118078.13242837734	-4154.493365074129	0.0039419944099351	0.0043338974586025	0.909572607010008	0.36305	0.36305	chr1	248187438	0.4400335589067854	chr1:248187438:G:A
chr1:248187673	['C', 'G']	98663	124983.94275540936	-4173.962454408802	0.004347829009681	0.004405255274941	0.9869641458494468	0.323663	0.323663	chr1	248187673	0.4899069447564163	chr1:248187673:C:G
chr1:248188892	['A', 'C']	98663	125258.0866444293	-4206.551849885157	0.0048208585764069	0.0044097351330985	1.0932308700861857	0.274295	0.274295	chr1	248188892	0.5617821088818022	chr1:248188892:A:C
chr1:248188941	['G', 'T']	98663	117192.38048557956	-4291.129632812264	0.0040315473925387	0.0043314327419856	0.9307653223978058	0.351977	0.351977	chr1	248188941	0.453485714645266	chr1:248188941:G:T
chr1:248188947	['G', 'T']	98663	117127.62007724355	-4300.588652807264	0.0039865551001921	0.0043320106085134	0.9202551564295764	0.357442	0.357442	chr1	248188947	0.4467944185439674	chr1:248188947:G:T
chr1:248188983	['A', 'G']	98663	124998.60542162572	-4171.690334998421	0.004414234006238	0.0044050826274973	1.0020774590432369	0.316309	0.316309	chr1	248188983	0.4998884508451693	chr1:248188983:A:G
chr1:248189337	['G', 'A']	98663	105611.47895419798	-3655.144078535963	0.001046652189012	0.0042553305099442	0.2459626077377956	0.805712	0.805712	chr1	248189337	0.0938201680737455	chr1:248189337:G:A
chr1:248189528	['C', 'T']	98663	125386.33367461758	-4154.722179444734	0.0048598060043477	0.0044133263665575	1.1011662407687297	0.270827	0.270827	chr1	248189528	0.5673080409969201	chr1:248189528:C:T
chr1:248189556	['T', 'A']	98663	125311.24112274584	-4184.820087634836	0.0048087217417664	0.0044092873680781	1.090589326651774	0.275456	0.275456	chr1	248189556	0.5599477633577801	chr1:248189556:T:A
chr1:248189809	['T', 'G']	98663	143999.97367460723	-4569.146745355955	0.0096139159035997	0.004782715591853	2.0101374875763773	0.0444194	0.0444194	chr1	248189809	1.3524273120290806	chr1:248189809:T:G
chr1:248190235	['G', 'A']	98663	149059.25900505896	-4758.891510403834	0.0049498634596074	0.0049388117883966	1.0022377186425144	0.316231	0.316231	chr1	248190235	0.4999955586004422	chr1:248190235:G:A
chr1:248190319	['G', 'A']	98663	151646.59225318558	-4508.1207679926265	0.0070350449588824	0.0050298647148354	1.398654905793554	0.16192	0.16192	chr1	248190319	0.7906995048402949	chr1:248190319:G:A
chr1:248191227	['T', 'C']	98663	117027.72271727335	-4227.287845713992	0.0045541347422917	0.0043288402363519	1.052045003658927	0.292781	0.292781	chr1	248191227	0.5334571102054957	chr1:248191227:T:C
chr1:248191676	['T', 'C']	98663	151684.1357378911	-4504.148365055004	0.0070330907854727	0.0050319412654082	1.3976893637096264	0.16221	0.16221	chr1	248191676	0.7899223757047129	chr1:248191676:T:C
chr1:248191755	['C', 'T']	98663	118544.04513702306	-4140.047892483246	0.0056747293190857	0.0043392200448457	1.3077763423927795	0.190952	0.190952	chr1	248191755	0.7190757885375078	chr1:248191755:C:T
chr1:248191828	['C', 'T']	98663	151679.6723199351	-4512.392967348889	0.0068271862666024	0.0050317530695137	1.3568206094942945	0.174841	0.174841	chr1	248191828	0.7573567182356913	chr1:248191828:C:T
chr1:248191977	['G', 'A']	98663	151643.3506082726	-4511.787579349122	0.0069526096831193	0.0050304969393578	1.3820920213117045	0.166947	0.166947	chr1	248191977	0.7774213807135452	chr1:248191977:G:A
chr1:248192261	['G', 'A']	98663	151691.3618004866	-4510.024280598159	0.0068838582597605	0.0050322788040961	1.3679405549146444	0.171334	0.171334	chr1	248192261	0.7661564458658772	chr1:248192261:G:A
chr1:248192282	['C', 'T']	98663	116974.63994606544	-4216.175098980884	0.0046818286513557	0.0043286278518007	1.0815964808358438	0.279435	0.279435	chr1	248192282	0.5537191982401375	chr1:248192282:C:T
chr1:248192283	['T', 'C']	98663	151684.28535512253	-4510.469121713716	0.0068869429547034	0.0050323050355061	1.3685464029130954	0.171144	0.171144	chr1	248192283	0.7666383218405513	chr1:248192283:T:C
chr1:248192565	['T', 'G']	98663	151677.89599448492	-4515.36620425317	0.0067376652631265	0.0050320510099902	1.3389501119424454	0.18059	0.18059	chr1	248192565	0.7433063020018045	chr1:248192565:T:G
chr1:248192739	['C', 'T']	98663	32113.88235950045	-533.7983094572036	-0.0012855430172157	0.0057772200033064	-0.2225193114473777	0.82391	0.82391	chr1	248192739	0.0841202259704875	chr1:248192739:C:T
chr1:248192841	['A', 'G']	98663	32333.17597201804	-507.4224349030608	-0.0012866234859542	0.0057637968231163	-0.2232249896099832	0.823361	0.823361	chr1	248192841	0.0844097080039752	chr1:248192841:A:G
chr1:248193439	['G', 'A']	98663	119366.72795742522	-4006.990076389319	0.0057926821099264	0.0043427695795828	1.3338681695570973	0.18225	0.18225	chr1	248193439	0.7393324630099878	chr1:248193439:G:A
chr1:248194146	['G', 'A']	98663	151650.2039961884	-4515.906292847706	0.0068331895098502	0.005030692794283	1.3582998981006216	0.174372	0.174372	chr1	248194146	0.7585232511796229	chr1:248194146:G:A
chr1:248194555	['C', 'A']	98663	151429.48741497632	-4486.763367086873	0.0073061700340629	0.0050230210844939	1.4545370029636426	0.145801	0.145801	chr1	248194555	0.836239497328109	chr1:248194555:C:A
chr1:248194589	['T', 'C']	98663	151651.4447800833	-4507.235716515396	0.0069752730936776	0.0050306960694573	1.386542338748378	0.165584	0.165584	chr1	248194589	0.7809816303978695	chr1:248194589:T:C
chr1:248194971	['C', 'A']	98663	151637.4430771102	-4515.172854852534	0.0068042346942614	0.0050299400419239	1.352746680387618	0.17614	0.17614	chr1	248194971	0.7541420079928025	chr1:248194971:C:A
chr1:248196227	['CT', 'C']	98663	30137.0254460665	-501.48265576986137	-0.0004822474151115	0.0059360934214651	-0.0812398627972544	0.935251	0.935251	chr1	248196227	0.0290718187680896	chr1:248196227:CT:C
chr1:248196575	['C', 'T']	98663	151642.35037510138	-4511.938854165332	0.0067959600995985	0.0050299701319372	1.3510935296510769	0.176669	0.176669	chr1	248196575	0.7528396491918967	chr1:248196575:C:T
chr1:248197331	['G', 'A']	98663	151485.77848967462	-4504.749825135014	0.0071345634071658	0.005025122594604	1.4197789751093564	0.155675	0.155675	chr1	248197331	0.8077811256065623	chr1:248197331:G:A
chr1:248197357	['G', 'A']	98663	151480.31260137883	-4502.500423705798	0.0072012268286556	0.0050245826550272	1.433198998418429	0.151804	0.151804	chr1	248197357	0.8187167847314456	chr1:248197357:G:A
chr1:248197481	['T', 'C']	98663	151519.46463765774	-4501.045138325388	0.0071744087609175	0.0050263391304669	1.4273626539503113	0.153479	0.153479	chr1	248197481	0.8139510391316358	chr1:248197481:T:C
chr1:248197899	['C', 'T']	98663	151479.77715148876	-4508.030714075429	0.0070946544333648	0.0050248283358009	1.41191976307267	0.157977	0.157977	chr1	248197899	0.8014061377302943	chr1:248197899:C:T
chr1:248197966	['G', 'A']	98663	151444.09437787646	-4505.818441241129	0.0071613702636026	0.0050231959598032	1.4256601416527712	0.15397	0.15397	chr1	248197966	0.8125638902262918	chr1:248197966:G:A
chr1:248198185	['A', 'G']	98663	115677.96647404705	-4338.958274005449	0.0069584299489281	0.0043276976748658	1.6078826368443029	0.107864	0.107864	chr1	248198185	0.9671234784877164	chr1:248198185:A:G
chr1:248198196	['C', 'T']	98663	35846.81321276876	-163.98550245274103	-0.0027651829308312	0.0055796814575588	-0.4955807875170396	0.620191	0.620191	chr1	248198196	0.2074745403861762	chr1:248198196:C:T
chr1:248198650	['A', 'G']	98663	115130.8389294404	-4514.492856138206	0.0070179937524694	0.0043302993671106	1.620671726710683	0.105091	0.105091	chr1	248198650	0.9784344753866092	chr1:248198650:A:G
chr1:248198716	['G', 'C']	98663	151475.24086089083	-4503.273104712838	0.0071710784496742	0.00502491810327	1.4271035472214892	0.153553	0.153553	chr1	248198716	0.8137416942276315	chr1:248198716:G:C
chr1:248198877	['T', 'C']	98663	151516.46381645644	-4498.777001830689	0.0072173130279293	0.0050266270294057	1.4358163010122094	0.151058	0.151058	chr1	248198877	0.8208562696369568	chr1:248198877:T:C
chr1:248199009	['C', 'T']	98663	151510.71277232032	-4506.841630395153	0.007060784965471	0.0050266288138398	1.404676021836059	0.160121	0.160121	chr1	248199009	0.7955517062691199	chr1:248199009:C:T
chr1:248199037	['C', 'T']	98663	115895.96930438127	-4377.337704949097	0.0073426772500352	0.004331729217588	1.69509147068148	0.0900612	0.0900612	chr1	248199037	1.0454622706763697	chr1:248199037:C:T
chr1:248199277	['T', 'C']	98663	35426.463176035286	-145.39963028857798	-0.0032404327852172	0.0056038243096521	-0.5782538149234714	0.563094	0.563094	chr1	248199277	0.2494191002220779	chr1:248199277:T:C
chr1:248200022	['C', 'T']	98663	151478.70628427764	-4514.576238925312	0.00689651945817	0.005024758958568	1.3725075202682768	0.169909	0.169909	chr1	248200022	0.7697836161467542	chr1:248200022:C:T
chr1:248200119	['G', 'A']	98663	35362.45149779513	-144.6879372888114	-0.0030841061708721	0.0056080364330062	-0.5499440325887542	0.582359	0.582359	chr1	248200119	0.2348092083868918	chr1:248200119:G:A
chr1:248200266	['A', 'G']	98663	151495.4967815183	-4500.451573196599	0.0072124234603596	0.0050255668154857	1.4351462681056066	0.151249	0.151249	chr1	248200266	0.8203074880534611	chr1:248200266:A:G
chr1:248201630	['G', 'A']	98663	35756.61742638751	-173.09647506472857	-0.0034719254101944	0.0056304373777729	-0.6166351168206515	0.537477	0.537477	chr1	248201630	0.2696401155738513	chr1:248201630:G:A
chr1:248202002	['C', 'T']	98663	114758.24147125316	-4340.602576008577	0.0065150393787396	0.0043192641490938	1.5083678964405365	0.131464	0.131464	chr1	248202002	0.8811931577585329	chr1:248202002:C:T
chr1:248202284	['CCA', 'C']	98663	115845.87640289954	-4395.742844317862	0.0068883807832574	0.004330131549674	1.5908017352904693	0.111657	0.111657	chr1	248202284	0.952114044951902	chr1:248202284:CCA:C
chr1:248202300	['T', 'C']	98663	115166.68365184766	-4483.584289992613	0.0069821097613189	0.0043285238204563	1.6130463989413395	0.106738	0.106738	chr1	248202300	0.9716809390357228	chr1:248202300:T:C
chr1:248202301	['G', 'A']	98663	115161.01647521624	-4488.15583822234	0.0068744190388946	0.0043284987112496	1.5881762933250392	0.11225	0.11225	chr1	248202301	0.9498136503246392	chr1:248202301:G:A
chr1:248202310	['C', 'T']	98663	114939.11396909718	-4516.12012670799	0.0068714886576173	0.004329184806661	1.5872477070150757	0.11246	0.11246	chr1	248202310	0.949001920826616	chr1:248202310:C:T
chr1:248202314	['C', 'T']	98663	114941.77477998142	-4518.394831565697	0.0067971195978633	0.0043291057582068	1.5700978394851628	0.116396	0.116396	chr1	248202314	0.934061944151566	chr1:248202314:C:T
chr1:248203400	['G', 'A']	98663	115497.94829369188	-4455.195695239119	0.0071887502087642	0.0043298160960689	1.6602899636524968	0.0968593	0.0968593	chr1	248203400	1.0138586739146689	chr1:248203400:G:A
chr1:248203490	['T', 'C']	98663	33710.783464606844	-156.31078183034666	-0.00215062557058	0.0057203104972456	-0.3759630830556484	0.706945	0.706945	chr1	248203490	0.1506143728023201	chr1:248203490:T:C
chr1:248204113	['C', 'T']	98663	151535.96662949817	-4510.300087540349	0.0069775650458187	0.0050271115057808	1.3879869260498847	0.165144	0.165144	chr1	248204113	0.7821372004420015	chr1:248204113:C:T
chr1:248204348	['C', 'T']	98663	33695.12275971129	-152.6032135039355	-0.0019770145076968	0.0057213084740496	-0.345552860270347	0.72968	0.72968	chr1	248204348	0.1368675572812149	chr1:248204348:C:T
chr1:248204383	['A', 'C']	98663	117770.7783489476	-4349.0322524904095	0.0066992609983329	0.0043460482676629	1.5414603303371466	0.123208	0.123208	chr1	248204383	0.9093610921467852	chr1:248204383:A:C
chr1:248204654	['T', 'C']	98663	34779.27278074109	-174.80305100517836	-0.0013098202270549	0.0056498681829414	-0.2318319976047794	0.816669	0.816669	chr1	248204654	0.0879539295155257	chr1:248204654:T:C
chr1:248207757	['A', 'G']	98663	117490.00724843371	-4316.354347597762	0.0062516197391315	0.0043407473853098	1.440217359869543	0.149809	0.149809	chr1	248207757	0.8244620949614805	chr1:248207757:A:G
chr1:248207933	['G', 'T']	98663	113220.8363291665	-4579.007157480192	0.0054108270059666	0.0043206877999989	1.252306867894497	0.210461	0.210461	chr1	248207933	0.6768283703937225	chr1:248207933:G:T
chr1:248210024	['A', 'G']	98663	152798.58430223714	-4397.765185649771	0.0054705266270313	0.0050852547384135	1.0757625543726437	0.282036	0.282036	chr1	248210024	0.5496954533704256	chr1:248210024:A:G
chr1:248210265	['G', 'A']	98663	152722.6709140488	-4386.451643567225	0.0056185345343777	0.0050821103268325	1.1055514683955323	0.268923	0.268923	chr1	248210265	0.5703720525705995	chr1:248210265:G:A
chr1:248211566	['C', 'T']	98663	109266.62134455492	-4355.496052934312	0.0043216369733231	0.0042889025655559	1.0076323505295033	0.313633	0.313633	chr1	248211566	0.5035782477608922	chr1:248211566:C:T
chr1:248212484	['T', 'C']	98663	39838.48205373219	-305.5097418753606	-0.0016137967632595	0.0053483447779181	-0.3017376086004152	0.762853	0.762853	chr1	248212484	0.1175591415201899	chr1:248212484:T:C
chr1:248212768	['C', 'T']	98663	152736.99009449265	-4377.097682432763	0.0058760136273033	0.0050825325739916	1.1561192263424038	0.247635	0.247635	chr1	248212768	0.6061879734134998	chr1:248212768:C:T
chr1:248213092	['T', 'C']	98663	109546.1626753492	-4408.928102134973	0.0046079316586872	0.0042935735814438	1.0732159519990547	0.283177	0.283177	chr1	248213092	0.547942023506009	chr1:248213092:T:C
chr1:248213990	['C', 'T']	98663	150997.21736308973	-4634.733146426322	0.005477933598047	0.0050113208872027	1.0931117207113872	0.274347	0.274347	chr1	248213990	0.56169978447672	chr1:248213990:C:T
chr1:248214486	['G', 'A']	98663	109492.08540813428	-4403.352890641031	0.0046405693210462	0.0042923074939394	1.081136271713658	0.279639	0.279639	chr1	248214486	0.5534022595943042	chr1:248214486:G:A
chr1:248214943	['A', 'G']	98663	152782.9706720192	-4386.859545974744	0.0056265815440286	0.0050856868164568	1.1063562793173731	0.268575	0.268575	chr1	248214943	0.570934415596397	chr1:248214943:A:G
chr1:248215853	['G', 'A']	98663	141935.4734259353	-4421.859387425334	0.0019503896866155	0.0047386567015096	0.4115912608723382	0.68064	0.68064	chr1	248215853	0.167082531777365	chr1:248215853:G:A
chr1:248220340	['C', 'T']	98663	146961.79065924592	-4427.179177609091	0.003232591795664	0.0048785521226249	0.6626129463027464	0.50758	0.50758	chr1	248220340	0.2944954985961653	chr1:248220340:C:T
chr1:248222940	['C', 'T']	98663	147063.3206783991	-4438.60906406787	0.0031134782626277	0.0048818457244773	0.6377666231886217	0.523627	0.523627	chr1	248222940	0.2809779678342476	chr1:248222940:C:T
chr1:248223885	['G', 'C']	98663	149206.63514171023	-4282.581051491217	0.0041488839064311	0.0049568289360906	0.8370036488899352	0.402593	0.402593	chr1	248223885	0.395133780584479	chr1:248223885:G:C
chr1:248228903	['C', 'T']	98663	149459.96044894154	-4314.251014862051	0.0034771969217	0.0049652603210725	0.7003050589196332	0.483738	0.483738	chr1	248228903	0.3153897953031057	chr1:248228903:C:T
chr1:248229011	['G', 'A']	98663	105588.895332333	-4261.795341533527	0.0039393355595591	0.0042778217039042	0.9208741813535136	0.357118	0.357118	chr1	248229011	0.4471882592901045	chr1:248229011:G:A
chr1:248229903	['C', 'T']	98663	39878.44607306492	-406.17187279321183	-0.0019806564270796	0.005334346410737	-0.3713025504104714	0.710413	0.710413	chr1	248229903	0.1484890999087807	chr1:248229903:C:T
chr1:248231020	['G', 'C']	98663	149052.15007754765	-4272.288655887425	0.0046275315705953	0.0049493173945383	0.934983797099346	0.349799	0.349799	chr1	248231020	0.4561814364099514	chr1:248231020:G:C
chr1:248232767	['C', 'A']	98663	105814.3341918736	-4248.713722082221	0.003672642217926	0.0042755947608953	0.8589780892043499	0.390355	0.390355	chr1	248232767	0.4085402534492809	chr1:248232767:C:A
chr1:248233344	['G', 'A']	98663	145846.52104094654	-4626.000902741349	0.0031400638728235	0.0048455536584869	0.6480299454168211	0.516967	0.516967	chr1	248233344	0.2865371787151823	chr1:248233344:G:A
chr1:248234028	['C', 'T']	98663	3170.160656003568	298.2118928519525	0.0079200451244214	0.0174300349976909	0.454390661032559	0.649549	0.649549	chr1	248234028	0.1873880815009954	chr1:248234028:C:T
chr1:248235215	['C', 'A']	98663	105373.10832184274	-4251.468364304869	0.0044990616114036	0.0042795446668994	1.051294462750218	0.293126	0.293126	chr1	248235215	0.5329456583417247	chr1:248235215:C:A
chr1:248237803	['A', 'G']	98663	3153.3196050804336	295.7564137031085	0.0069713272505344	0.0174459451582546	0.3995958480493088	0.689455	0.689455	chr1	248237803	0.1614940745054707	chr1:248237803:A:G
chr1:248237814	['A', 'G']	98663	145655.14434149704	-4653.197019937012	0.0031961754990718	0.0048405753675072	0.660288345167892	0.50907	0.50907	chr1	248237814	0.2932224956131246	chr1:248237814:A:G
chr1:248239456	['C', 'T']	98663	145635.75888149886	-4656.8389459152095	0.0031302040350712	0.0048398163579253	0.6467609106584044	0.517788	0.517788	chr1	248239456	0.285848018779811	chr1:248239456:C:T
chr1:248241660	['G', 'A']	98663	101819.95992213563	-4306.87576370937	0.0038888960262275	0.0042840203151142	0.9077678769419552	0.364003	0.364003	chr1	248241660	0.4388950370155684	chr1:248241660:G:A
chr1:248243592	['C', 'T']	98663	145456.21700523046	-4608.004602767342	0.0019845363502272	0.0048349219787916	0.410458815867649	0.68147	0.68147	chr1	248243592	0.1665532581289902	chr1:248243592:C:T
chr1:248243898	['G', 'A']	98663	149096.2233305961	-4358.81454432051	0.0037248092955329	0.0049529939440818	0.7520318695288499	0.452034	0.452034	chr1	248243898	0.3448288982482336	chr1:248243898:G:A
chr1:248246188	['A', 'G']	98663	147389.91421099048	-4410.942297601529	0.0038963940198156	0.0048933791203473	0.7962583572594814	0.425884	0.425884	chr1	248246188	0.3707086755924559	chr1:248246188:A:G
chr1:248247204	['A', 'T']	98663	147389.37120090832	-4422.408851817694	0.0034953683801352	0.0048941822953437	0.7141884321433281	0.475112	0.475112	chr1	248247204	0.3232040003785889	chr1:248247204:A:T
chr1:248247361	['C', 'T']	98663	149087.68836039977	-4375.778395921635	0.0032515776124901	0.0049530941457496	0.6564740174140222	0.511521	0.511521	chr1	248247361	0.291136532045844	chr1:248247361:C:T
chr1:248247755	['G', 'T']	98663	146296.93221129477	-4583.356851572099	0.0034404602269042	0.0048611269272374	0.7077495153699811	0.479102	0.479102	chr1	248247755	0.3195720161859982	chr1:248247755:G:T
chr1:248247787	['C', 'T']	98663	148606.08678243065	-4446.802084990857	0.0033646381776908	0.004933438269964	0.6820067453109934	0.495236	0.495236	chr1	248247787	0.3051877928387568	chr1:248247787:C:T
chr1:248248097	['G', 'T']	98663	146258.16562588702	-4571.164525778997	0.0036715633133288	0.0048592084372517	0.755588767335406	0.449898	0.449898	chr1	248248097	0.3468859374654499	chr1:248248097:G:T
chr1:248248271	['A', 'G']	98663	152329.79092706175	-4591.35642040189	0.0015665347845062	0.0050661630061268	0.3092152350036302	0.757158	0.757158	chr1	248248271	0.1208134846106874	chr1:248248271:A:G
chr1:248250929	['GA', 'G']	98663	145022.8675006589	-4586.00451181183	-0.0016096856282602	0.0048111146476404	-0.3345764435378109	0.737945	0.737945	chr1	248250929	0.131976005502998	chr1:248250929:GA:G
chr1:248252360	['A', 'G']	98663	144800.61153967018	-4686.412351110266	-0.0021621872317059	0.0048036600602507	-0.4501124568737805	0.65263	0.65263	chr1	248252360	0.1853329665043211	chr1:248252360:A:G
chr1:248253056	['G', 'C']	98663	146952.85219312916	-4572.368991448592	-0.0027010551719002	0.0048716016232692	-0.554449107455476	0.579273	0.579273	chr1	248253056	0.2371167135590842	chr1:248253056:G:C
chr1:248253215	['A', 'G']	98663	144646.7285489838	-4705.202608357658	-0.0022769903057419	0.0048002191367002	-0.4743513245745606	0.63525	0.63525	chr1	248253215	0.197055326277593	chr1:248253215:A:G
chr1:248253344	['C', 'T']	98663	101431.4489543524	-4063.2979868478296	0.003197838941704	0.0042543996568465	0.7516545693016373	0.452261	0.452261	chr1	248253344	0.3446108613256303	chr1:248253344:C:T
chr1:248253925	['G', 'A']	98663	144613.40958601248	-4675.133645193237	-0.0018893401284071	0.0047990176762315	-0.3936930963527502	0.693808	0.693808	chr1	248253925	0.1587606968032347	chr1:248253925:G:A
chr1:248254336	['C', 'A']	98663	144612.04007705167	-4678.176885443108	-0.0019387778347546	0.0047988409091316	-0.404009608042101	0.686207	0.686207	chr1	248254336	0.1635448560177244	chr1:248254336:C:A
chr1:248254529	['C', 'T']	98663	105953.72929745728	-4434.393962286139	0.0007656063202397	0.0042667530481025	0.1794353485211093	0.857596	0.857596	chr1	248254529	0.0667172532832768	chr1:248254529:C:T
chr1:248254710	['G', 'A']	98663	147734.54970173602	-4498.825330851086	-0.0022875390483209	0.0048988097636648	-0.4669581303785228	0.640531	0.640531	chr1	248254710	0.1934598467106393	chr1:248254710:G:A
chr1:248254857	['C', 'T']	98663	42265.97550999702	-718.0707705384579	-0.006720396218769	0.0052184315279096	-1.2878191814583495	0.197812	0.197812	chr1	248254857	0.7037473660467045	chr1:248254857:C:T
chr1:248255575	['A', 'G']	98663	144817.21355688083	-4665.7150150596135	-0.0022729853177523	0.0048043627432269	-0.4731085971717475	0.636137	0.636137	chr1	248255575	0.1964493435705999	chr1:248255575:A:G
chr1:248255590	['A', 'C']	98663	144544.43687882845	-4674.84481914055	-0.0016459311463064	0.0047977512081202	-0.3430630466041492	0.731552	0.731552	chr1	248255590	0.1357547980275163	chr1:248255590:A:C
chr1:248255631	['A', 'G']	98663	145644.99983776268	-4505.39784706518	-0.001317678248809	0.0048281223503644	-0.2729173275216603	0.784917	0.784917	chr1	248255631	0.1051762647168777	chr1:248255631:A:G
chr1:248255883	['G', 'A']	98663	145490.30685589666	-4622.526484588042	-0.0024442614823407	0.0048268240749693	-0.5063912511367507	0.612583	0.612583	chr1	248255883	0.2128350596166736	chr1:248255883:G:A
chr1:248256953	['A', 'G']	98663	41593.34332236972	-816.6189535598947	-0.0072466035119185	0.0052471534535312	-1.3810542375202917	0.167265	0.167265	chr1	248256953	0.7765949251289305	chr1:248256953:A:G
chr1:248257097	['G', 'A']	98663	101569.59246259207	-4085.684523878337	0.002699696792745	0.0042552059279642	0.6344456269444523	0.525792	0.525792	chr1	248257097	0.2791860260316463	chr1:248257097:G:A
chr1:248258479	['C', 'G']	98663	4700.812707400991	-113.32234131265416	0.0091493870815686	0.0138973416607477	0.6583551951817176	0.510311	0.510311	chr1	248258479	0.2921650701396229	chr1:248258479:C:G
chr1:248259201	['T', 'A']	98663	145139.602988888	-4605.26318778101	-0.0020857726651846	0.0048143964008434	-0.4332365870037689	0.664844	0.664844	chr1	248259201	0.1772802462563379	chr1:248259201:T:A
chr1:248259872	['C', 'G']	98663	145148.19223399408	-4588.301513517255	-0.0016109319843395	0.0048144758466062	-0.3346017376897007	0.737926	0.737926	chr1	248259872	0.1319871875035341	chr1:248259872:C:G
chr1:248259886	['T', 'C']	98663	101486.11593526926	-4057.601394923725	0.0032479835256841	0.0042548463342868	0.7633609466717866	0.44525	0.44525	chr1	248259886	0.3513960718647189	chr1:248259886:T:C
chr1:248260486	['C', 'G']	98663	145640.09432719016	-4508.580540744812	-0.0014509295642229	0.0048285448056649	-0.3004900280765128	0.763804	0.763804	chr1	248260486	0.1170180715801677	chr1:248260486:C:G
chr1:248261596	['A', 'G']	98663	2517.178590253001	-13.471975818749607	-0.0060208715138552	0.0189759150046137	-0.317290181390007	0.751024	0.751024	chr1	248261596	0.1243461842993972	chr1:248261596:A:G
chr1:248261945	['G', 'A']	98663	148258.5508495195	-4501.346403934448	-0.0013131923235501	0.0049114210156814	-0.2673752299705769	0.789181	0.789181	chr1	248261945	0.1028233791908631	chr1:248261945:G:A
chr1:248262436	['C', 'T']	98663	147510.92157896337	-4488.674068075071	-0.0015130282868766	0.0048907372002213	-0.3093660985931124	0.757044	0.757044	chr1	248262436	0.1208788782253181	chr1:248262436:C:T
chr1:248262596	['G', 'C']	98663	144626.64662706063	-4901.511262636455	-0.0009322213217932	0.0048109654373087	-0.1937701141155408	0.846356	0.846356	chr1	248262596	0.0724469226410129	chr1:248262596:G:C
chr1:248263182	['C', 'T']	98663	146796.7572052756	-4592.870478629709	-0.0019169468365776	0.0048762708708086	-0.393117381573957	0.694234	0.694234	chr1	248263182	0.1584941206404102	chr1:248263182:C:T
chr1:248263244	['A', 'T']	98663	40574.22481068094	-531.4483644699374	-0.0042409380014741	0.0053035286159032	-0.7996445967609557	0.423919	0.423919	chr1	248263244	0.3727171179676704	chr1:248263244:A:T
chr1:248263989	['T', 'A']	98663	145071.28524061557	-4649.327837783375	-0.0012148932639034	0.004821342777577	-0.2519823459874308	0.801055	0.801055	chr1	248263989	0.0963376644694711	chr1:248263989:T:A
chr1:248264925	['G', 'A']	98663	145156.48223427436	-4634.667711997196	-0.0010299263802966	0.0048227441326432	-0.2135560900536863	0.830894	0.830894	chr1	248264925	0.0804543771200912	chr1:248264925:G:A
chr1:248265336	['T', 'C']	98663	102643.00848557347	-4266.170493059414	0.0012364130924131	0.0042597401474361	0.2902555202005267	0.771621	0.771621	chr1	248265336	0.112595961354729	chr1:248265336:T:C
chr1:248265768	['T', 'A']	98663	144308.7154964416	-4724.830741605765	-0.0007473173932723	0.004800768855878	-0.1556661892516059	0.876296	0.876296	chr1	248265768	0.0573491707122339	chr1:248265768:T:A
chr1:248266417	['C', 'T']	98663	147405.89261493235	-4492.954424740446	-0.0015218111855704	0.0048966115216576	-0.3107886298187094	0.755962	0.755962	chr1	248266417	0.121500034664255	chr1:248266417:C:T
chr1:248266559	['C', 'T']	98663	146812.2483627664	-4583.941106067187	-0.0017136608475983	0.0048746283284055	-0.3515469759227431	0.725179	0.725179	chr1	248266559	0.1395547808536545	chr1:248266559:C:T
chr1:248266971	['C', 'T']	98663	2523.8114379682083	144.4368076758073	-0.0113711513671675	0.0192282595532772	-0.5913770477073408	0.554269	0.554269	chr1	248266971	0.2562794106109036	chr1:248266971:C:T
chr1:248268701	['C', 'T']	98663	147574.2572155853	-4511.160015602076	-0.001946084623007	0.0049029439781934	-0.3969216519019178	0.691426	0.691426	chr1	248268701	0.1602542935176151	chr1:248268701:C:T
chr1:248269472	['A', 'T']	98663	147571.40136861315	-4510.927590332734	-0.001998799178429	0.0049021452407074	-0.4077396895202024	0.683466	0.683466	chr1	248269472	0.1652830851629575	chr1:248269472:A:T
chr1:248269710	['T', 'G']	98663	158459.18194721857	-4919.1460216608175	-0.000432385528954	0.005347585722528	-0.0808562127639323	0.935556	0.935556	chr1	248269710	0.0289302116240559	chr1:248269710:T:G
chr1:248269712	['T', 'G']	98663	158467.1536426123	-4918.719613390004	-0.000424339215027	0.0053478808868681	-0.0793471702163413	0.936757	0.936757	chr1	248269712	0.0283730529178957	chr1:248269712:T:G
chr1:248270108	['C', 'T']	98663	147572.87179747137	-4511.298967448458	-0.0020575381155101	0.0049017451826272	-0.4197562375952233	0.674664	0.674664	chr1	248270108	0.1709124631342732	chr1:248270108:C:T
chr1:248270163	['G', 'A']	98663	146558.53426407513	-4677.039946625291	-0.0022925099368671	0.0048676054449045	-0.470972835168267	0.637661	0.637661	chr1	248270163	0.1954101440959197	chr1:248270163:G:A
chr1:248270637	['G', 'A']	98663	35890.00279802515	-675.3726756761196	-0.0066370054709397	0.0055556379803378	-1.1946432604912351	0.232229	0.232229	chr1	248270637	0.6340835479326735	chr1:248270637:G:A
chr1:248270848	['G', 'C']	98663	145056.4577503345	-4632.069010252822	-0.0007820066555991	0.0048210935399102	-0.1622052443341972	0.871145	0.871145	chr1	248270848	0.0599095516987	chr1:248270848:G:C
chr1:248271001	['T', 'C']	98663	146547.32527860324	-4684.832982192601	-0.0024856247393903	0.0048681030334003	-0.5105941107524559	0.609636	0.609636	chr1	248271001	0.2149293951138052	chr1:248271001:T:C
chr1:248271409	['TAA', 'T']	98663	146967.30218766473	-4606.365333373197	-0.0022746426275093	0.0048792620654464	-0.4661857873176653	0.641084	0.641084	chr1	248271409	0.1930850619844973	chr1:248271409:TAA:T
chr1:248271951	['A', 'C']	98663	145179.65764158498	-4636.632442355023	-0.0010559859389364	0.0048235144190976	-0.2189245946390329	0.826709	0.826709	chr1	248271951	0.0826473343825571	chr1:248271951:A:C
chr1:248273314	['A', 'G']	98663	148207.96015630456	-4633.378920558521	-0.0018243540396418	0.0050045656396687	-0.3645379381541326	0.715457	0.715457	chr1	248273314	0.1454164628460604	chr1:248273314:A:G
chr1:248273945	['GCCCTAA', 'G']	98663	146775.70352497487	-4637.0293260331855	-0.0022095286002021	0.0048734384368262	-0.4533818635125759	0.650275	0.650275	chr1	248273945	0.1869029422411434	chr1:248273945:GCCCTAA:G
chr1:248274266	['G', 'A']	98663	146794.19585758017	-4637.700839929212	-0.0023509831423467	0.0048739428287425	-0.4823575542336109	0.629553	0.629553	chr1	248274266	0.2009677021905502	chr1:248274266:G:A
chr1:248275150	['T', 'C']	98663	147256.9102898095	-4574.661392285345	-0.0026752831639047	0.0048900054773418	-0.5470920587514438	0.584317	0.584317	chr1	248275150	0.2333514782305651	chr1:248275150:T:C
chr1:248275341	['A', 'T']	98663	3443.349001044064	-29.047440146178825	0.0070527721551076	0.0162012261002934	0.4353233583339703	0.663329	0.663329	chr1	248275341	0.1782710154188533	chr1:248275341:A:T
chr1:248275904	['A', 'G']	98663	102586.47719739286	-4303.98895538482	0.000580483378109	0.0042590991954186	0.1362925237180214	0.89159	0.89159	chr1	248275904	0.0498348111756199	chr1:248275904:A:G
chr1:248276229	['G', 'A']	98663	35404.53570487216	-572.2949959880481	-0.0068811138413285	0.0055889099126721	-1.2312085807156246	0.218248	0.218248	chr1	248276229	0.6610497274296945	chr1:248276229:G:A
chr1:248277079	['C', 'T']	98663	147249.1147020645	-4582.860287218383	-0.0028461386522524	0.0048905086150415	-0.5819719125938654	0.560587	0.560587	chr1	248277079	0.2513569777382863	chr1:248277079:C:T
chr1:248278623	['C', 'T']	98663	4965.553612699185	37.57049208758597	0.0136601045169168	0.0135734825164302	1.0063817078912332	0.314234	0.314234	chr1	248278623	0.5027468262549334	chr1:248278623:C:T
chr1:248278693	['T', 'C']	98663	146764.72578339645	-4646.290149135157	-0.0026506546026423	0.0048739623589893	-0.5438397770457906	0.586553	0.586553	chr1	248278693	0.2316927396139382	chr1:248278693:T:C
chr1:248278697	['A', 'G']	98663	145116.35822832293	-4647.0168532547295	-0.0012215591075651	0.0048222751782258	-0.2533159271127616	0.800025	0.800025	chr1	248278697	0.0968964415175503	chr1:248278697:A:G
chr1:248280588	['G', 'C']	98663	147269.412069018	-4581.305183895976	-0.0029252864282054	0.0048926613020553	-0.5978926902167863	0.549913	0.549913	chr1	248280588	0.2597060134304499	chr1:248280588:G:C
chr1:248280641	['T', 'C']	98663	147308.54634994187	-4591.508550966973	-0.0029162228815597	0.0048954123928415	-0.5957052537236992	0.551374	0.551374	chr1	248280641	0.2585537168714382	chr1:248280641:T:C
chr1:248280649	['A', 'C']	98663	147304.29307349157	-4571.987065268007	-0.0024161802180698	0.0048952457175675	-0.4935769024625165	0.621606	0.621606	chr1	248280649	0.2064848021956952	chr1:248280649:A:C
chr1:248280706	['CATG', 'C']	98663	148638.67712720684	-4660.577036634819	-0.0031193614972978	0.0049523214609426	-0.6298786381092792	0.528775	0.528775	chr1	248280706	0.2767290860842668	chr1:248280706:CATG:C
chr1:248280839	['AG', 'A']	98663	145513.44677162636	-4577.5117486025	-0.0009319675636272	0.0048337159907123	-0.1928056107181296	0.847112	0.847112	chr1	248280839	0.0720591660963014	chr1:248280839:AG:A
chr1:248280844	['G', 'A']	98663	145518.3976824583	-4574.270744321375	-0.0008772499821822	0.0048339859547575	-0.1814754925629899	0.855995	0.855995	chr1	248280844	0.0675287720970891	chr1:248280844:G:A
chr1:248281298	['T', 'G']	98663	145895.0957077977	-4513.065501085815	-0.0009977707443288	0.0048442125450607	-0.2059717105819838	0.836813	0.836813	chr1	248281298	0.0773715816025058	chr1:248281298:T:G
chr1:248282072	['T', 'C']	98663	147360.37788410851	-4558.8439221955	-0.0027395656506541	0.0048950750911488	-0.5596575332639515	0.575714	0.575714	chr1	248282072	0.2397932094039611	chr1:248282072:T:C
chr1:248282340	['C', 'T']	98663	146543.2205202546	-4701.553278081761	-0.0031660020789762	0.0048686649746195	-0.6502813595678976	0.515512	0.515512	chr1	248282340	0.2877612208302691	chr1:248282340:C:T
chr1:248282400	['T', 'C']	98663	146554.67894688825	-4701.655329877274	-0.003106448673096	0.0048689231368474	-0.6380155500067035	0.523465	0.523465	chr1	248282400	0.2811123508810662	chr1:248282400:T:C
chr1:248282944	['C', 'T']	98663	146544.25011657854	-4707.444401069158	-0.003282751291222	0.0048683431416813	-0.6743056509546552	0.500119	0.500119	chr1	248282944	0.3009266458754253	chr1:248282944:C:T
chr1:248283340	['A', 'G']	98663	147613.4343409769	-4550.351627831546	-0.0032840396891618	0.0049037691655063	-0.6696970388129492	0.503053	0.503053	chr1	248283340	0.298386256703578	chr1:248283340:A:G
chr1:248283353	['T', 'C']	98663	146435.74721988506	-4713.495148100537	-0.002890759266653	0.0048642938147272	-0.5942813852857541	0.552325	0.552325	chr1	248283353	0.257805298771028	chr1:248283353:T:C
chr1:248283586	['G', 'T']	98663	146579.62714802765	-4725.290660046663	-0.0035846823038085	0.0048695400419013	-0.7361439218002392	0.461645	0.461645	chr1	248283586	0.3356918638489864	chr1:248283586:G:T
chr1:248284041	['A', 'G']	98663	146863.77078961502	-4634.741848694833	-0.0030359011348382	0.0048773964393382	-0.6224429719004201	0.533652	0.533652	chr1	248284041	0.2727418586028565	chr1:248284041:A:G
chr1:248284073	['G', 'T']	98663	5625.456135015964	156.04098375865115	0.0159385651024733	0.01284644956234	1.2406980640937515	0.21472	0.21472	chr1	248284073	0.668127501511102	chr1:248284073:G:T
chr1:248284230	['C', 'T']	98663	103323.0391013879	-4336.8590035893085	0.0010875345802706	0.0042636538489318	0.2550710303424697	0.798669	0.798669	chr1	248284230	0.097633172197325	chr1:248284230:C:T
chr1:248284231	['A', 'G']	98663	146861.30474626448	-4633.087804902148	-0.0029508795381679	0.0048773475514864	-0.6050172777350403	0.545169	0.545169	chr1	248284231	0.2634688474663247	chr1:248284231:A:G
chr1:248285008	['T', 'C']	98663	35136.56127031108	-646.0768385435305	-0.0078755064653198	0.0056070724845388	-1.404566551803294	0.160153	0.160153	chr1	248285008	0.7954649216817531	chr1:248285008:T:C
chr1:248285323	['T', 'C']	98663	147336.3599176822	-4561.845769778214	-0.0027714483502013	0.0048941606769129	-0.5662765350706684	0.571207	0.571207	chr1	248285323	0.2432064790281956	chr1:248285323:T:C
chr1:248286786	['CAT', 'C']	98663	145008.27359360905	-4648.154289226232	-0.000990750900762	0.0048190335549216	-0.2055912019434305	0.837111	0.837111	chr1	248286786	0.0772169512166885	chr1:248286786:CAT:C
chr1:248287152	['A', 'G']	98663	37753.18354808948	-734.9513373611807	-0.0065815896761957	0.0054408520174047	-1.2096615851969394	0.226412	0.226412	chr1	248287152	0.6451005589516422	chr1:248287152:A:G
chr1:248287223	['T', 'C']	98663	145282.0876246857	-4534.345938475733	-0.0024038418427596	0.0048315521732261	-0.4975299358414128	0.618817	0.618817	chr1	248287223	0.2084377639694715	chr1:248287223:T:C
chr1:248288306	['G', 'A']	98663	148493.64671411488	-4833.6713524687175	-0.0047042012834532	0.004929475588821	-0.954300553616958	0.339934	0.339934	chr1	248288306	0.4686053953642303	chr1:248288306:G:A
chr1:248288666	['GA', 'G']	98663	5458.774584638464	140.4711509964067	0.0194223317127525	0.0130146413239715	1.4923447545941002	0.135612	0.135612	chr1	248288666	0.8677018790294451	chr1:248288666:GA:G
chr1:248289267	['A', 'G']	98663	148555.1136421237	-4711.377167128147	-0.0035854125183357	0.0049317298711844	-0.727009104712911	0.467222	0.467222	chr1	248289267	0.3304767158664332	chr1:248289267:A:G
chr1:248290008	['G', 'A']	98663	5439.661605052156	140.49256289781567	0.0190449058799204	0.0130360582368195	1.460940533859332	0.144035	0.144035	chr1	248290008	0.8415319630442895	chr1:248290008:G:A
chr1:248290720	['G', 'A']	98663	37532.60824386932	-794.6229313063645	-0.0077483259348439	0.0054556775580483	-1.4202316490301676	0.155543	0.155543	chr1	248290720	0.8081495289447295	chr1:248290720:G:A
chr1:248290865	['T', 'G']	98663	147678.45835783074	-4866.784464372185	-0.0040680524802491	0.0049020082855237	-0.8298746642804875	0.406612	0.406612	chr1	248290865	0.3908198085389043	chr1:248290865:T:G
chr1:248291678	['T', 'G']	98663	148588.62645728997	-4715.132105789101	-0.0036658439178061	0.0049336164081545	-0.7430338345208829	0.457463	0.457463	chr1	248291678	0.3396440262874693	chr1:248291678:T:G
chr1:248292203	['G', 'A']	98663	5464.553860500949	143.77005797645344	0.0197602502005256	0.0130095897859597	1.5188987912479277	0.128791	0.128791	chr1	248292203	0.8901144847006126	chr1:248292203:G:A
chr1:248292210	['G', 'A']	98663	37551.47025728361	-794.943796967934	-0.0076607380731626	0.0054541543418435	-1.404569359981338	0.160153	0.160153	chr1	248292210	0.7954649216817531	chr1:248292210:G:A
chr1:248292725	['G', 'A']	98663	148055.0147203438	-4797.545289238786	-0.0038337840639775	0.0049141786519265	-0.7801474743850814	0.435306	0.435306	chr1	248292725	0.3612053467435133	chr1:248292725:G:A
chr1:248293524	['A', 'T']	98663	148580.11871090703	-4713.952105001198	-0.0036288075716948	0.004933085737204	-0.7356060212631782	0.461972	0.461972	chr1	248293524	0.3353843461192002	chr1:248293524:A:T
chr1:248293878	['G', 'A']	98663	148048.5147816213	-4798.199641177096	-0.0038970371141672	0.0049139683954841	-0.7930529463210482	0.427749	0.427749	chr1	248293878	0.3688109970878312	chr1:248293878:G:A
chr1:248293896	['CT', 'C']	98663	147703.40853881085	-4864.63712219718	-0.0040143981979089	0.0049038461056242	-0.8186223856627174	0.413004	0.413004	chr1	248293896	0.3840457421220126	chr1:248293896:CT:C
chr1:248294124	['C', 'T']	98663	148043.0413272601	-4791.238346977083	-0.0037461083931048	0.0049155813237456	-0.7620885804510029	0.446009	0.446009	chr1	248294124	0.3506563775862872	chr1:248294124:C:T
chr1:248294172	['T', 'G']	98663	148567.9824406575	-4711.898176619428	-0.0036212937744994	0.0049342438196489	-0.733910586274416	0.463005	0.463005	chr1	248294172	0.3344143190021665	chr1:248294172:T:G
chr1:248294691	['C', 'G']	98663	37562.37570584239	-790.6719882236483	-0.0076921510770565	0.0054533921051063	-1.4105259495010156	0.158388	0.158388	chr1	248294691	0.8002777250899558	chr1:248294691:C:G
chr1:248297033	['A', 'T']	98663	147765.3629771611	-4854.407702158167	-0.0038515523584818	0.0049050821405746	-0.7852166891603913	0.432328	0.432328	chr1	248297033	0.3641866361950049	chr1:248297033:A:T
chr1:248297175	['G', 'A']	98663	146426.95700934547	-4793.6177218859775	-0.0028763554957609	0.0048633518041664	-0.5914347987938551	0.55423	0.55423	chr1	248297175	0.2563099699254383	chr1:248297175:G:A
chr1:248297313	['C', 'T']	98663	37387.78858978549	-771.11298732828	-0.0072323630001612	0.0054669528113516	-1.322923985212372	0.185864	0.185864	chr1	248297313	0.7308047205851956	chr1:248297313:C:T
chr1:248297369	['A', 'C']	98663	37257.54640466909	-792.8610456896921	-0.007782716939026	0.0054750276650953	-1.4214936279943935	0.155176	0.155176	chr1	248297369	0.8091754472115679	chr1:248297369:A:C
chr1:248297461	['C', 'T']	98663	147967.39312534238	-4762.370722433626	-0.0040790133873432	0.0049291896547375	-0.8275221026285334	0.407943	0.407943	chr1	248297461	0.3894005146425321	chr1:248297461:C:T
chr1:248297791	['C', 'T']	98663	148689.68286136462	-4777.521512442099	-0.0038824187546065	0.0049556120823951	-0.7834387942508385	0.433371	0.433371	chr1	248297791	0.3631401538407551	chr1:248297791:C:T
chr1:248297820	['T', 'C']	98663	146792.82164560593	-4679.687828293163	-0.0019398579746047	0.004890471512302	-0.3966607247838982	0.691619	0.691619	chr1	248297820	0.1601330843949164	chr1:248297820:T:C
chr1:248298103	['C', 'G']	98663	148306.1200202788	-4782.977103865445	-0.0039228377341479	0.0049224861548687	-0.7969220452287107	0.425498	0.425498	chr1	248298103	0.371102476921356	chr1:248298103:C:G
chr1:248298496	['G', 'T']	98663	146336.6557520062	-4789.536444274091	-0.0025197243890554	0.0048582455285894	-0.5186490419694917	0.604007	0.604007	chr1	248298496	0.2189580281938397	chr1:248298496:G:T
chr1:248299082	['T', 'C']	98663	37598.383734958086	-800.1581701704166	-0.0078947289584787	0.0054514399482874	-1.4481914931409756	0.147567	0.147567	chr1	248299082	0.8310107517288619	chr1:248299082:T:C
chr1:248299442	['C', 'T']	98663	147019.01553531957	-4986.187290928287	-0.004449869080464	0.0048820221366391	-0.9114807257976522	0.362044	0.362044	chr1	248299442	0.4412386455000388	chr1:248299442:C:T
chr1:248299671	['T', 'C']	98663	108263.08667525178	-4091.2315382970696	0.0021514941254796	0.0042647228766774	0.5044862673833995	0.613921	0.613921	chr1	248299671	0.2118875107341609	chr1:248299671:T:C
chr1:248299826	['A', 'G']	98663	101905.75594079486	-4376.158354498627	-0.0001751949008009	0.0042585997594628	-0.0411390857785217	0.967185	0.967185	chr1	248299826	0.0144904475357709	chr1:248299826:A:G
chr1:248300440	['T', 'C']	98663	148285.05889926298	-4775.767112739511	-0.0037258351116077	0.0049222347615633	-0.7569397422288625	0.449088	0.449088	chr1	248300440	0.3476685494872973	chr1:248300440:T:C
chr1:248301028	['A', 'G']	98663	148472.6114557989	-4704.185062689136	-0.003161076740233	0.0049282697897732	-0.6414171453828742	0.521253	0.521253	chr1	248301028	0.2829514324887924	chr1:248301028:A:G
chr1:248301569	['G', 'T']	98663	147772.44373365238	-4851.518050067801	-0.0038021935733594	0.0049054871893924	-0.7750898996497738	0.438288	0.438288	chr1	248301569	0.3582404198437048	chr1:248301569:G:T
chr1:248301742	['A', 'G']	98663	147755.96131661377	-4853.675917496317	-0.0038822470755175	0.00490448471132	-0.7915708385341566	0.428613	0.428613	chr1	248301742	0.367934660772856	chr1:248301742:A:G
chr1:248302021	['T', 'C']	98663	147763.4461374696	-4854.569576185611	-0.0039054246052889	0.0049049386285349	-0.796222929797485	0.425904	0.425904	chr1	248302021	0.3706882811054716	chr1:248302021:T:C
chr1:248302280	['T', 'A']	98663	146313.14213012715	-4793.266056217762	-0.0026563120425804	0.0048571298827102	-0.5468892343266434	0.584456	0.584456	chr1	248302280	0.2332481785594243	chr1:248302280:T:A
chr1:248302380	['A', 'G']	98663	148003.0017233863	-4792.117466774582	-0.0035975867854058	0.0049119710512452	-0.7324120496381519	0.463919	0.463919	chr1	248302380	0.3335578404017403	chr1:248302380:A:G
chr1:248302387	['C', 'T']	98663	148011.00334539707	-4792.792601164635	-0.0035455003478527	0.0049121589766873	-0.7217804563491058	0.470431	0.470431	chr1	248302387	0.3275040672777103	chr1:248302387:C:T
chr1:248303106	['C', 'A']	98663	148008.00136843283	-4795.434144042216	-0.0036819477189041	0.0049119858700724	-0.749584346595416	0.453507	0.453507	chr1	248303106	0.3434160051024281	chr1:248303106:C:A
chr1:248303193	['T', 'C']	98663	148000.50127734634	-4802.093418164844	-0.0038780118613201	0.0049120092534356	-0.7894960414839817	0.429824	0.429824	chr1	248303193	0.3667093385501017	chr1:248303193:T:C
chr1:248303281	['A', 'T']	98663	148015.5044707122	-4795.808683217339	-0.0036864262703388	0.0049123920489506	-0.7504340520065533	0.452995	0.452995	chr1	248303281	0.3439065915509506	chr1:248303281:A:T
chr1:248303302	['G', 'A']	98663	148009.50197668528	-4790.85407810403	-0.0035576863988149	0.0049120041635844	-0.7242840763837525	0.468893	0.468893	chr1	248303302	0.3289262506991234	chr1:248303302:G:A
chr1:248303313	['A', 'G']	98663	148012.00354814838	-4793.032885789335	-0.0036193892415149	0.0049121292111873	-0.7368269615692841	0.461229	0.461229	chr1	248303313	0.336083394039908	chr1:248303313:A:G
chr1:248303790	['A', 'G']	98663	148017.00501819726	-4793.8357148621	-0.003665456739561	0.0049124102008822	-0.7461625942602951	0.455571	0.455571	chr1	248303790	0.3414439293269761	chr1:248303790:A:G
chr1:248303944	['A', 'AG']	98663	148009.00293989433	-4790.799671037221	-0.0035453707915508	0.0049120127104859	-0.7217755735815508	0.470434	0.470434	chr1	248303944	0.3275012977338423	chr1:248303944:A:AG
chr1:248303946	['AGCT', 'A']	98663	148006.5023113418	-4792.196156677955	-0.0036119227096361	0.0049118642835358	-0.7353466018478992	0.46213	0.46213	chr1	248303946	0.3352358375588695	chr1:248303946:AGCT:A
chr1:248304058	['G', 'A']	98663	148018.00571781956	-4789.26249939647	-0.0035330669943774	0.0049127208477007	-0.7191670570964825	0.47204	0.47204	chr1	248304058	0.3260211983082313	chr1:248304058:G:A
chr1:248304137	['GTTA', 'G']	98663	148008.00273714308	-4785.96516483583	-0.0034432219286266	0.0049121173548537	-0.7009649159184586	0.483327	0.483327	chr1	248304137	0.3157589432772522	chr1:248304137:GTTA:G
chr1:248304263	['A', 'G']	98663	148399.28719077425	-4764.394164688491	-0.0043519951762357	0.0049263229135427	-0.8834165467050134	0.377013	0.377013	chr1	248304263	0.4236436743806127	chr1:248304263:A:G
chr1:248304654	['A', 'G']	98663	148000.50066901834	-4796.055891706635	-0.00363692042845	0.0049115595144472	-0.7404817996711932	0.459009	0.459009	chr1	248304654	0.3381787989681472	chr1:248304654:A:G
chr1:248304782	['G', 'A']	98663	148011.003345397	-4792.411873205691	-0.003606509572378	0.0049118608100909	-0.7342450675655945	0.462801	0.462801	chr1	248304782	0.3346057113149019	chr1:248304782:G:A
chr1:248304929	['G', 'A']	98663	148014.0043491043	-4793.760823946935	-0.0036122352900834	0.0049118790575992	-0.7354080277068161	0.462093	0.462093	chr1	248304929	0.3352706103265652	chr1:248304929:G:A
chr1:248304977	['C', 'T']	98663	148011.50258494855	-4796.2017770324765	-0.0036410385824794	0.0049120261325416	-0.7412498395230314	0.458544	0.458544	chr1	248304977	0.3386189848786583	chr1:248304977:C:T
chr1:248305139	['A', 'G']	98663	148630.10307459935	-4694.686263787791	-0.0032971294807107	0.0049338907747494	-0.6682615467664405	0.503968	0.503968	chr1	248305139	0.2975970386827041	chr1:248305139:A:G
chr1:248305207	['C', 'T']	98663	148015.5044707122	-4791.270106337547	-0.0035213055537218	0.004912129275587	-0.7168592999419733	0.473463	0.473463	chr1	248305207	0.3247139544087266	chr1:248305207:C:T
chr1:248305289	['G', 'T']	98663	148012.5034670127	-4789.927885601381	-0.0035241851827414	0.0049122289675768	-0.7174309678972324	0.47311	0.47311	chr1	248305289	0.3250378722876831	chr1:248305289:G:T
chr1:248305537	['T', 'A']	98663	148009.00293989433	-4788.794200139879	-0.0034912826945171	0.0049118278838204	-0.7107909269413574	0.477215	0.477215	chr1	248305537	0.3212859138808959	chr1:248305537:T:A
chr1:248305878	['C', 'T']	98663	37423.96553192353	-810.9081218005796	-0.008396400756442	0.0054611764950716	-1.5374710493277737	0.124181	0.124181	chr1	248305878	0.905944847205986	chr1:248305878:C:T
chr1:248305980	['AGAGTAG', 'A']	98663	148006.00303131685	-4777.807107304892	-0.0032717320491114	0.0049121703463568	-0.6660461300040162	0.505383	0.505383	chr1	248305980	0.2963793709051527	chr1:248305980:AGAGTAG:A
chr1:248307136	['T', 'C']	98663	147941.99361385085	-4790.541927359174	-0.0037140046724893	0.004910353073259	-0.7563620409935969	0.449434	0.449434	chr1	248307136	0.3473340759893398	chr1:248307136:T:C
chr1:248307144	['A', 'G']	98663	148605.08664051333	-4693.075083692597	-0.0035495003061392	0.0049334993004955	-0.7194691009245218	0.471854	0.471854	chr1	248307144	0.326192358999325	chr1:248307144:A:G
chr1:248307395	['A', 'T']	98663	148466.61005677207	-4707.070685025531	-0.0035070532284967	0.0049294166550287	-0.7114540064125132	0.476805	0.476805	chr1	248307395	0.3216591990290953	chr1:248307395:A:T
chr1:248307460	['G', 'A']	98663	102014.18881047986	-4367.414665059083	6.397220676260318e-05	0.0042601456575421	0.0150164365036079	0.988019	0.988019	chr1	248307460	0.0052347036757171	chr1:248307460:G:A
chr1:248307682	['T', 'A']	98663	148590.20528444974	-4697.220012089507	-0.0036757635580917	0.0049341342840181	-0.7449662588222681	0.456294	0.456294	chr1	248307682	0.3407552419089598	chr1:248307682:T:A
chr1:248307731	['A', 'G']	98663	148449.193559181	-4713.1978387263525	-0.0034868836300601	0.0049291555526354	-0.7073997955280223	0.47932	0.47932	chr1	248307731	0.3193744493549202	chr1:248307731:A:G
chr1:248307872	['A', 'G']	98663	148448.22993925746	-4709.946332468728	-0.0034661646372218	0.0049291196337353	-0.7032015643319097	0.481932	0.481932	chr1	248307872	0.3170142358444227	chr1:248307872:A:G
chr1:248307920	['G', 'A']	98663	147943.96722076277	-4792.751186637523	-0.0037167521123311	0.0049119537377264	-0.7566749018388506	0.449246	0.449246	chr1	248307920	0.3475157810763316	chr1:248307920:G:A
chr1:248308165	['C', 'A']	98663	148450.800614617	-4722.851252057057	-0.0038455980410144	0.0049298223795409	-0.7800682752737556	0.435353	0.435353	chr1	248308165	0.3611584584883657	chr1:248308165:C:A
chr1:248308410	['T', 'C']	98663	147949.99097756553	-4799.704733157121	-0.0039435187811361	0.0049105862055847	-0.803064769874369	0.421939	0.421939	chr1	248308410	0.3747503307404212	chr1:248308410:T:C
chr1:248308774	['C', 'T']	98663	146616.63690096003	-4740.376705305853	-0.0032540453886479	0.0048666352709442	-0.6686437769593947	0.503724	0.503724	chr1	248308774	0.2978073566283768	chr1:248308774:C:T
chr1:248308909	['C', 'T']	98663	146307.72645899016	-4788.602873203831	-0.0030359364200056	0.004857915611947	-0.6249463067121618	0.532008	0.532008	chr1	248308909	0.2740818370099658	chr1:248308909:C:T
chr1:248309120	['T', 'C']	98663	146614.29016300384	-4739.845295750746	-0.0033057101165543	0.0048668127520442	-0.6792351144320854	0.49699	0.49699	chr1	248309120	0.3036523496741351	chr1:248309120:T:C
chr1:248309206	['T', 'A']	98663	146622.23573658813	-4735.057954887971	-0.003181522204663	0.0048674935956148	-0.653626377141891	0.513354	0.513354	chr1	248309206	0.2895830496521147	chr1:248309206:T:A
chr1:248309291	['C', 'T']	98663	101925.82676047774	-4373.791915684304	-0.0001562954376287	0.0042595015290437	-0.0366933634283284	0.97073	0.97073	chr1	248309291	0.0129015484812352	chr1:248309291:C:T
chr1:248309514	['A', 'G']	98663	147120.33165727265	-4648.302712224384	-0.0028069724195645	0.0048833237697943	-0.5748077645244425	0.565423	0.565423	chr1	248309514	0.2476265294688518	chr1:248309514:A:G
chr1:248310119	['C', 'T']	98663	147118.33127204893	-4657.786657997521	-0.0030126521202126	0.0048830627270523	-0.6169595372024277	0.537263	0.537263	chr1	248310119	0.2698130672093269	chr1:248310119:C:T
chr1:248310204	['T', 'C']	98663	147083.39842071114	-4665.161915969167	-0.003101716376135	0.0048814963290463	-0.635402787804815	0.525167	0.525167	chr1	248310204	0.2797025715547128	chr1:248310204:T:C
chr1:248310232	['A', 'G']	98663	146620.23535136456	-4741.386772197339	-0.0033685765026787	0.0048671601809399	-0.6921030698497047	0.488874	0.488874	chr1	248310232	0.3108030593955809	chr1:248310232:A:G
chr1:248310380	['C', 'T']	98663	108390.95793497104	-4085.012468446625	0.0019897726720131	0.004265658653957	0.4664631733172808	0.640885	0.640885	chr1	248310380	0.193219893017998	chr1:248310380:C:T
chr1:248310390	['T', 'A']	98663	146613.77609050454	-4738.709084060006	-0.0032466961140655	0.0048665985691587	-0.6671386735369751	0.504685	0.504685	chr1	248310390	0.2969796029620477	chr1:248310390:T:A
chr1:248310908	['G', 'A']	98663	146611.26166291587	-4740.091050544119	-0.0032848937784057	0.0048664857605174	-0.675003265201471	0.499675	0.499675	chr1	248310908	0.301312378861703	chr1:248310908:G:A
chr1:248311029	['C', 'T']	98663	146615.15048966923	-4741.0859752670485	-0.0032872007603581	0.0048667206761291	-0.675444715058664	0.499395	0.499395	chr1	248311029	0.3015558101690523	chr1:248311029:C:T
chr1:248311193	['A', 'G']	98663	148596.59153758822	-4696.772536392651	-0.0036861319856322	0.0049330895815687	-0.7472258357935639	0.454929	0.454929	chr1	248311193	0.3420563776599556	chr1:248311193:A:G
chr1:248311242	['T', 'C']	98663	147134.8780220783	-4655.539772821108	-0.0030031690687	0.0048834875404607	-0.6149640075495592	0.53858	0.53858	chr1	248311242	0.2687497780149465	chr1:248311242:T:C
chr1:248311301	['G', 'A']	98663	146557.22321682013	-4734.661888754644	-0.0029166659755499	0.0048653337363643	-0.5994791176914173	0.548855	0.548855	chr1	248311301	0.2605423750715974	chr1:248311301:G:A
chr1:248311369	['T', 'C']	98663	146615.72050728387	-4732.97565168284	-0.0030987895822807	0.0048666912774175	-0.6367343654321607	0.524299	0.524299	chr1	248311369	0.2804209706190939	chr1:248311369:T:C
chr1:248311543	['G', 'C']	98663	146608.63479221798	-4744.351712969653	-0.0033277817758568	0.0048669808110961	-0.6837466398613755	0.494137	0.494137	chr1	248311543	0.3061526257822856	chr1:248311543:G:C
chr1:248311670	['T', 'A']	98663	146615.77641489354	-4740.422114501303	-0.0032921329194834	0.0048669971138722	-0.6764197394118057	0.498776	0.498776	chr1	248311670	0.3020944519824468	chr1:248311670:T:A
chr1:248311691	['G', 'C']	98663	146611.85986234577	-4735.274689301856	-0.0031701768183566	0.0048666343033128	-0.6514105274354973	0.514783	0.514783	chr1	248311691	0.2883758035083227	chr1:248311691:G:C
chr1:248311733	['A', 'G']	98663	147116.34869127994	-4657.552723652108	-0.0030394779749453	0.0048830929136936	-0.6224493427970046	0.533648	0.533648	chr1	248311733	0.2727451138786508	chr1:248311733:A:G
chr1:248311785	['G', 'A']	98663	146560.19471421902	-4733.084751689665	-0.0028714894235555	0.0048657301722628	-0.590145635268581	0.555094	0.555094	chr1	248311785	0.255633466923182	chr1:248311785:G:A
chr1:248311825	['A', 'G']	98663	147112.31223008456	-4664.713347114673	-0.0031751567135788	0.0048828461168448	-0.6502676180240775	0.515521	0.515521	chr1	248311825	0.2877536388220556	chr1:248311825:A:G
chr1:248312101	['C', 'G']	98663	147122.29667477694	-4660.297978748589	-0.0030330002244155	0.0048828620276019	-0.6211521454570267	0.534501	0.534501	chr1	248312101	0.2720514779312076	chr1:248312101:C:G
chr1:248312389	['C', 'G']	98663	146613.77609050454	-4739.889696959624	-0.0032333102022138	0.0048668277726245	-0.6643568158299982	0.506464	0.506464	chr1	248312389	0.2954514193204774	chr1:248312389:C:G
chr1:248312418	['A', 'G']	98663	147120.33165727265	-4658.760690443649	-0.0030259965212242	0.0048831863442125	-0.6196766430612579	0.535472	0.535472	chr1	248312418	0.271263233634029	chr1:248312418:A:G
chr1:248312496	['A', 'G']	98663	147115.36634295672	-4661.481306201164	-0.0030837363173659	0.0048828637538129	-0.6315425686325683	0.527687	0.527687	chr1	248312496	0.2776236048901663	chr1:248312496:A:G
chr1:248312599	['C', 'CCTT']	98663	147118.34903594674	-4657.550797602422	-0.0029937921760191	0.0048830323114836	-0.6131010374390826	0.539811	0.539811	chr1	248312599	0.267758269852443	chr1:248312599:C:CCTT
chr1:248312786	['G', 'A']	98663	146623.72212929453	-4739.721388797831	-0.0032899628939098	0.0048673021466165	-0.6759315108877824	0.499086	0.499086	chr1	248312786	0.3018246124781442	chr1:248312786:G:A
chr1:248312797	['C', 'G']	98663	147123.73523060238	-4655.697892530195	-0.0029447634248948	0.004883374359751	-0.603018160795894	0.546498	0.546498	chr1	248312797	0.2624114230840005	chr1:248312797:C:G
chr1:248312856	['C', 'A']	98663	146615.60867846094	-4734.518228398671	-0.0031345655497335	0.0048666671957459	-0.6440887415670216	0.519519	0.519519	chr1	248312856	0.2843985646722236	chr1:248312856:C:A
chr1:248312894	['A', 'T']	98663	146620.04028186147	-4739.300772848589	-0.0032244092771705	0.0048671233290443	-0.6624876871167444	0.50766	0.50766	chr1	248312894	0.2944270545659376	chr1:248312894:A:T
chr1:248313227	['A', 'G']	98663	37528.509266205714	-789.8049709359072	-0.0079416227486304	0.0054590838455033	-1.4547537596756142	0.145741	0.145741	chr1	248313227	0.8364182548949918	chr1:248313227:A:G
chr1:248313315	['C', 'T']	98663	146615.2064232275	-4738.324247507715	-0.003277803643669	0.0048668332005737	-0.6734982500083756	0.500632	0.500632	chr1	248313315	0.3004813940820598	chr1:248313315:C:T
chr1:248313502	['G', 'A']	98663	146617.74882660035	-4738.014918720966	-0.0032706439050243	0.0048670022763175	-0.6720037754942145	0.501583	0.501583	chr1	248313502	0.2996571913386356	chr1:248313502:G:A
chr1:248313667	['T', 'C']	98663	148527.1079650863	-4718.997188702471	-0.0040500007487468	0.0049303382899171	-0.8214447996457632	0.411395	0.411395	chr1	248313667	0.3857409909242438	chr1:248313667:T:C
chr1:248313953	['T', 'C']	98663	147116.3308868254	-4657.256774203716	-0.003022455813456	0.0048830981572237	-0.6189627396665832	0.535942	0.535942	chr1	248313953	0.2708822074021753	chr1:248313953:T:C
chr1:248313954	['G', 'A']	98663	146612.66386520545	-4737.938248833687	-0.0032635989909357	0.0048671395853733	-0.6705373728634031	0.502517	0.502517	chr1	248313954	0.2988492416063621	chr1:248313954:G:A
chr1:248313965	['T', 'C']	98663	148536.61538695483	-4711.201537211993	-0.0038653244328985	0.0049311309290158	-0.7838616513210317	0.433123	0.433123	chr1	248313965	0.3633887534489531	chr1:248313965:T:C
chr1:248313995	['T', 'C']	98663	146614.60839458604	-4737.173189552708	-0.0032809857785705	0.0048674551127749	-0.6740659549092489	0.500271	0.500271	chr1	248313995	0.3007946718217916	chr1:248313995:T:C
chr1:248314233	['G', 'T']	98663	37423.34470453465	-795.399703201497	-0.0082437542928933	0.0054648288603199	-1.508510971450738	0.131427	0.131427	chr1	248314233	0.8813154053511589	chr1:248314233:G:T
chr1:248314339	['C', 'T']	98663	146617.77673928253	-4739.103646086975	-0.0032905026125877	0.0048668665981977	-0.6761028982808452	0.498977	0.498977	chr1	248314339	0.3019194724192815	chr1:248314339:C:T
chr1:248315759	['C', 'T']	98663	148615.1761443707	-4706.142636559869	-0.0038627620988478	0.0049335681004209	-0.7829550581288772	0.433655	0.433655	chr1	248315759	0.3628556418716292	chr1:248315759:C:T
chr1:248315875	['T', 'C']	98663	146555.19364976382	-4734.612301435157	-0.0028790250275187	0.0048650746804075	-0.591774066513929	0.554003	0.554003	chr1	248315875	0.2564878835027651	chr1:248315875:T:C
chr1:248315980	['G', 'A']	98663	147976.9975164472	-4803.432591818082	-0.0041817486927666	0.0049108661221887	-0.8515297686231429	0.394477	0.394477	chr1	248315980	0.4039783132765534	chr1:248315980:G:A
chr1:248316228	['A', 'G']	98663	147117.751183657	-4661.739217436822	-0.003080579531393	0.0048826659510401	-0.6309216240231984	0.528093	0.528093	chr1	248316228	0.277289589151387	chr1:248316228:A:G
chr1:248316230	['G', 'A']	98663	147138.24832207954	-4658.372027423914	-0.0030227227242577	0.0048830598910655	-0.619022250738399	0.535903	0.535903	chr1	248316230	0.2709138117569126	chr1:248316230:G:A
chr1:248316260	['C', 'T']	98663	148516.642889006	-4717.597093077249	-0.0039515670518835	0.0049299621721567	-0.8015410491790568	0.42282	0.42282	chr1	248316260	0.3738444781190881	chr1:248316260:C:T
chr1:248316306	['G', 'C']	98663	146611.23361785823	-4739.946417836115	-0.0032437960781861	0.0048665200908885	-0.6665535161890013	0.505059	0.505059	chr1	248316306	0.2966578854897784	chr1:248316306:G:C
chr1:248316658	['A', 'G']	98663	146612.26183524926	-4739.097803437594	-0.0032289215947505	0.0048661213414672	-0.6635513930231987	0.506979	0.506979	chr1	248316658	0.295010029568054	chr1:248316658:A:G
chr1:248316693	['A', 'G']	98663	159552.32001094712	-5097.270209482971	-0.0027102445080634	0.0054010703858389	-0.5017976649905166	0.615811	0.615811	chr1	248316693	0.2105525577247439	chr1:248316693:A:G
chr1:248316894	['C', 'T']	98663	108282.33992639824	-4094.623180746856	0.0020625199771272	0.0042652104017745	0.4835681672981797	0.628693	0.628693	chr1	248316894	0.2015613751489339	chr1:248316894:C:T
chr1:248317035	['T', 'A']	98663	147110.8567011668	-4658.597797394699	-0.0030056484889687	0.0048823815163006	-0.6156111477429428	0.538153	0.538153	chr1	248317035	0.2690942343536937	chr1:248317035:T:A
chr1:248317194	['T', 'A']	98663	147131.33377600263	-4656.998178763048	-0.0030140941711818	0.0048829154510484	-0.6172734714328606	0.537056	0.537056	chr1	248317194	0.2699804271068369	chr1:248317194:T:A
chr1:248317466	['C', 'T']	98663	147105.92795094012	-4658.543666310291	-0.0030155117580653	0.0048819727725493	-0.6176830348217253	0.536786	0.536786	chr1	248317466	0.2701988195939717	chr1:248317466:C:T
chr1:248317951	['A', 'G']	98663	148564.58667180283	-4724.57037819749	-0.0039939845314086	0.004931208728505	-0.8099402704901367	0.417976	0.417976	chr1	248317951	0.3788486545091847	chr1:248317951:A:G
chr1:248318121	['C', 'T']	98663	147145.3536889484	-4668.239535712286	-0.0030141504302241	0.0048833411554526	-0.6172311813313704	0.537084	0.537084	chr1	248318121	0.2699577852808253	chr1:248318121:C:T
chr1:248318249	['T', 'C']	98663	148649.06634364894	-4707.520018567665	-0.003790380968397	0.0049342311822419	-0.7681806604519238	0.442382	0.442382	chr1	248318249	0.3542025522723239	chr1:248318249:T:C
chr1:248318359	['C', 'G']	98663	146604.2604565821	-4737.0593735090015	-0.0028018109838482	0.0048664663627247	-0.5757382821566428	0.564793	0.564793	chr1	248318359	0.2481106945345323	chr1:248318359:C:G
chr1:248318650	['T', 'C']	98663	147146.33666517976	-4667.084736651596	-0.0030198565059037	0.0048834976008602	-0.6183798483635564	0.536326	0.536326	chr1	248318650	0.2705711488082787	chr1:248318650:T:C
chr1:248318714	['C', 'T']	98663	146648.26803925147	-4744.660620011281	-0.0031441662772938	0.0048673648723116	-0.6459688886649172	0.518301	0.518301	chr1	248318714	0.2854179532402239	chr1:248318714:C:T
chr1:248318716	['G', 'A']	98663	147150.2860864981	-4668.4441871702165	-0.0029884798159146	0.004883571310714	-0.61194556724467	0.540575	0.540575	chr1	248318716	0.2671440430122549	chr1:248318716:G:A
chr1:248318751	['C', 'T']	98663	147153.33801346255	-4662.579980262199	-0.0028376318076256	0.0048837268957186	-0.58103818420177	0.561216	0.561216	chr1	248318751	0.2508699559390139	chr1:248318751:C:T
chr1:248319454	['C', 'T']	98663	146648.24074449536	-4742.206066412566	-0.0030703119545555	0.0048673990949393	-0.6307910846570478	0.528179	0.528179	chr1	248319454	0.2772188700079728	chr1:248319454:C:T
chr1:248319532	['C', 'A']	98663	148571.1051953976	-4724.818241886829	-0.0040091659743678	0.0049316678563846	-0.8129432255210655	0.416253	0.416253	chr1	248319532	0.3806426234465831	chr1:248319532:C:A
chr1:248319549	['G', 'A']	98663	146643.69879664644	-4741.52762791828	-0.0030785940037954	0.0048673278471331	-0.6325018779264517	0.52706	0.52706	chr1	248319549	0.2781399423099049	chr1:248319549:G:A
chr1:248320188	['G', 'A']	98663	37166.04072425713	-776.9424439409134	-0.008408354253405	0.0054793836172539	-1.534543817470296	0.124899	0.124899	chr1	248320188	0.9034410387773496	chr1:248320188:G:A
chr1:248320272	['C', 'G']	98663	102308.07139525926	-4398.926182155443	0.0001136865169429	0.0042622148240885	0.0266731081456575	0.978721	0.978721	chr1	248320272	0.0093410931092897	chr1:248320272:C:G
chr1:248320296	['G', 'A']	98663	146624.208339247	-4742.729156391721	-0.0030131578635394	0.004866875837357	-0.6191154170014079	0.535842	0.535842	chr1	248320296	0.270963248821559	chr1:248320296:G:A
chr1:248320673	['G', 'A']	98663	148579.11850815563	-4717.486705222264	-0.0038246197698677	0.0049322633400377	-0.7754289473599771	0.438088	0.438088	chr1	248320673	0.3584386427477747	chr1:248320673:G:A
chr1:248321399	['A', 'T']	98663	147144.33627995622	-4663.93278715743	-0.0029519157448859	0.0048838955836274	-0.6044182751944507	0.545567	0.545567	chr1	248321399	0.2631519069574044	chr1:248321399:A:T
chr1:248322196	['C', 'T']	98663	146356.70120127735	-4801.144719278073	-0.0032344393649446	0.0048591440432743	-0.6656397373981083	0.505643	0.505643	chr1	248322196	0.2961560006500178	chr1:248322196:C:T
chr1:248322546	['T', 'C']	98663	147156.27061113593	-4664.576449851163	-0.0029335054064652	0.0048850169317489	-0.6005107960628939	0.548167	0.548167	chr1	248322546	0.2610871128119954	chr1:248322546:T:C
chr1:248322629	['C', 'T']	98663	148583.60150436917	-4717.840866629252	-0.0038195500636602	0.004932406821327	-0.7743785543286936	0.438709	0.438709	chr1	248322629	0.3578234560663464	chr1:248322629:C:T
chr1:248322849	['T', 'C']	98663	146654.72841458593	-4740.532747512539	-0.0031063550566287	0.004868181790756	-0.6380934792795275	0.523414	0.523414	chr1	248322849	0.281154665262374	chr1:248322849:T:C
chr1:248323173	['A', 'G']	98663	147153.84663186167	-4665.32196816033	-0.0030018579715195	0.0048843636371174	-0.6145852754917241	0.53883	0.53883	chr1	248323173	0.2685482324149902	chr1:248323173:A:G
chr1:248323593	['G', 'T']	98663	147147.86270236294	-4663.673568364744	-0.0029272715140015	0.0048839577011717	-0.5993646327647868	0.548931	0.548931	chr1	248323593	0.2604822424397778	chr1:248323593:G:T
chr1:248323714	['C', 'T']	98663	37162.4165027677	-771.3179216216956	-0.0083339956419942	0.0054806881308869	-1.5206111792837336	0.128361	0.128361	chr1	248323714	0.891566908179913	chr1:248323714:C:T
chr1:248323998	['C', 'T']	98663	101923.95849301456	-4381.406177607178	-8.411743946658248e-05	0.0042591283156594	-0.0197499190520533	0.984243	0.984243	chr1	248323998	0.006897665257249	chr1:248323998:C:T
chr1:248324336	['A', 'G']	98663	146650.1593604898	-4741.40891663537	-0.0031350895703373	0.0048680135509949	-0.6440182504620522	0.519565	0.519565	chr1	248324336	0.2843601124466467	chr1:248324336:A:G
chr1:248324466	['A', 'G']	98663	146647.13128066825	-4745.168327868632	-0.0032039260490514	0.0048680656150462	-0.6581517798668914	0.510442	0.510442	chr1	248324466	0.2920535983586109	chr1:248324466:A:G
chr1:248324826	['TTACA', 'T']	98663	146645.24016665993	-4740.157057634394	-0.0031064353761711	0.0048677994823199	-0.6381600941973505	0.523371	0.523371	chr1	248324826	0.2811903452974	chr1:248324826:TTACA:T
chr1:248324855	['A', 'G']	98663	146647.2405518836	-4735.652373201887	-0.0030236429428708	0.0048679491216562	-0.6211328153409529	0.534514	0.534514	chr1	248324855	0.2720409152575967	chr1:248324855:A:G
chr1:248325085	['T', 'G']	98663	146642.80819876527	-4738.293844757983	-0.0030384171560894	0.0048674676435035	-0.6242295539744753	0.532478	0.532478	chr1	248325085	0.2736983309427022	chr1:248325085:T:G
chr1:248325686	['T', 'C']	98663	148568.59891936817	-4722.023791992098	-0.0039782616182208	0.0049318117573502	-0.8066531761460156	0.419868	0.419868	chr1	248325686	0.3768872236068794	chr1:248325686:T:C
chr1:248325826	['G', 'T']	98663	147145.7763415351	-4661.645011373717	-0.0029180007834029	0.0048839842010759	-0.5974631905566118	0.5502	0.5502	chr1	248325826	0.2594794139463352	chr1:248325826:G:T
chr1:248326678	['C', 'T']	98663	101908.78954571718	-4386.343235567626	-0.0002290854257141	0.0042582058645565	-0.0537985792610247	0.957096	0.957096	chr1	248326678	0.0190444988174571	chr1:248326678:C:T
chr1:248326692	['G', 'A']	98663	147150.30320356844	-4661.550314326214	-0.0029063866319852	0.0048841944809777	-0.5950595626985351	0.551805	0.551805	chr1	248326692	0.2582143686220174	chr1:248326692:G:A
chr1:248326783	['G', 'A']	98663	146355.25078055306	-4796.350208853343	-0.0030834820378073	0.004859213890558	-0.6345639659531853	0.525714	0.525714	chr1	248326783	0.279250457370413	chr1:248326783:G:A
chr1:248326845	['C', 'T']	98663	16252.141409021797	-932.1232765828574	0.0032035530226942	0.0077603540534411	0.4128101631231273	0.679747	0.679747	chr1	248326845	0.1676527004544317	chr1:248326845:C:T
chr1:248327638	['A', 'AG']	98663	147145.84517208172	-4658.136252219199	-0.0028843062815761	0.0048838823498184	-0.5905765280532066	0.554806	0.554806	chr1	248327638	0.2558588508561406	chr1:248327638:A:AG
chr1:248328896	['A', 'G']	98663	148882.17994181043	-4690.132378176663	-0.0040675683122964	0.0049434278872732	-0.8228234344771774	0.41061	0.41061	chr1	248328896	0.3865704780245245	chr1:248328896:A:G
chr1:248328972	['G', 'A']	98663	148650.13290350055	-4706.831994804506	-0.0038078019250332	0.0049346621246555	-0.7716438995910065	0.440327	0.440327	chr1	248328972	0.35622468362633	chr1:248328972:G:A
chr1:248329279	['G', 'A']	98663	147142.37044846316	-4663.816292829933	-0.0030305911481577	0.0048838098612854	-0.6205383162398724	0.534905	0.534905	chr1	248329279	0.2717233425382216	chr1:248329279:G:A
chr1:248329744	['TTGGGGCTTGG', 'T']	98663	147109.67714723144	-4664.735340284921	-0.0029771851516517	0.0048831778087734	-0.6096819055621444	0.542074	0.542074	chr1	248329744	0.2659414226904835	chr1:248329744:TTGGGGCTTGG:T
chr1:248330017	['A', 'G']	98663	147185.24573160842	-4673.187864509791	-0.0031181531857051	0.0048849769287441	-0.6383148234247205	0.52327	0.52327	chr1	248330017	0.2812741634218732	chr1:248330017:A:G
chr1:248330209	['T', 'C']	98663	147218.27184338053	-4655.500732498772	-0.0027428658693829	0.0048851986245266	-0.5614645545038932	0.574482	0.574482	chr1	248330209	0.2407235743266812	chr1:248330209:T:C
chr1:248330531	['T', 'C']	98663	147180.2771807453	-4669.100920508793	-0.003038678613296	0.004883778558031	-0.6221982788918852	0.533813	0.533813	chr1	248330531	0.2726108540038924	chr1:248330531:T:C
chr1:248330654	['C', 'G']	98663	148677.62314223964	-4711.440668149577	-0.0038778679970211	0.004936707804052	-0.7855170188193461	0.432152	0.432152	chr1	248330654	0.3643634727438459	chr1:248330654:C:G
chr1:248332286	['G', 'A']	98663	148600.13504526514	-4729.458859288985	-0.0040605401559345	0.0049314140438936	-0.8234028049140346	0.410281	0.410281	chr1	248332286	0.3869185946251365	chr1:248332286:G:A
chr1:248332311	['A', 'G']	98663	148687.16849319224	-4720.162441196707	-0.0040274433307484	0.0049350682282591	-0.8160866566517966	0.414453	0.414453	chr1	248332311	0.3825247123947267	chr1:248332311:A:G
chr1:248332935	['C', 'A']	98663	111043.8784057736	-3933.439126417841	0.0017666775003534	0.0042802234535662	0.4127535675459771	0.679788	0.679788	chr1	248332935	0.1676265060956791	chr1:248332935:C:A
chr1:248333204	['C', 'T']	98663	33390.75335036393	-464.2562657505891	-0.0055462377529578	0.0057303225121253	-0.9678753231117576	0.333109	0.333109	chr1	248333204	0.4774136333024157	chr1:248333204:C:T
chr1:248333228	['C', 'G']	98663	148576.11789990164	-4727.511784401091	-0.0040517961508305	0.0049319781161997	-0.8215357115072944	0.411343	0.411343	chr1	248333228	0.3857958888701003	chr1:248333228:C:G
chr1:248333496	['T', 'C']	98663	37537.70695807316	-782.3056056615003	-0.0075876709711173	0.0054569159726762	-1.3904687206308897	0.16439	0.16439	chr1	248333496	0.7841246045387243	chr1:248333496:T:C
chr1:248333561	['A', 'G']	98663	148566.09269415188	-4726.640168140166	-0.004057477913429	0.004931795708637	-0.8227181645669446	0.41067	0.41067	chr1	248333561	0.3865070217880143	chr1:248333561:A:G
chr1:248333724	['T', 'C']	98663	111037.0100061842	-3933.9999377348818	0.0017315146355327	0.0042812726984326	0.4044392304574754	0.685891	0.685891	chr1	248333724	0.1637448957506119	chr1:248333724:T:C
chr1:248334117	['C', 'T']	98663	111030.63521706517	-3934.3614622040495	0.001700047854932	0.0042807130752849	0.3971412764727082	0.691264	0.691264	chr1	248334117	0.1603560599387077	chr1:248334117:C:T
chr1:248334448	['T', 'C']	98663	111049.3896447544	-3940.8921527365815	0.0015668668833242	0.0042810465029576	0.3660009024059318	0.714365	0.714365	chr1	248334448	0.1460798316660199	chr1:248334448:T:C
chr1:248334786	['T', 'C']	98663	111029.50954529314	-3946.6111473703113	0.0015532129138438	0.0042808960977906	0.3628242494942647	0.716737	0.716737	chr1	248334786	0.1446401754368888	chr1:248334786:T:C
chr1:248334857	['G', 'A']	98663	101942.5650811994	-4386.165482113441	-0.0002610821806326	0.0042585560411808	-0.061307677557354	0.951114	0.951114	chr1	248334857	0.0217674256454215	chr1:248334857:G:A
chr1:248335133	['T', 'C']	98663	37553.21092299729	-786.2422227851522	-0.0077899402493938	0.0054574735092244	-1.4273894754096217	0.153471	0.153471	chr1	248335133	0.8139736770586989	chr1:248335133:T:C
chr1:248335410	['T', 'A']	98663	111096.79705324637	-3932.3292090362856	0.0016006156876042	0.004282013837447	0.3737997466534454	0.708554	0.708554	chr1	248335410	0.1496270458987407	chr1:248335410:T:A
chr1:248335843	['A', 'G']	98663	148633.5971636526	-4718.177718095833	-0.0041020414779665	0.0049346218250023	-0.8312777804334676	0.405819	0.405819	chr1	248335843	0.3916676236358719	chr1:248335843:A:G
chr1:248336002	['A', 'G']	98663	10711.97714233584	-403.0078500483514	0.0072339634967378	0.0094033846516248	0.7692935857396714	0.441721	0.441721	chr1	248336002	0.3548519533172853	chr1:248336002:A:G
chr1:248336286	['G', 'A']	98663	111358.86037127532	-3928.106330187749	0.0012477840956728	0.0042831021951855	0.291327182684421	0.770802	0.770802	chr1	248336286	0.113057167151202	chr1:248336286:G:A
chr1:248336374	['G', 'A']	98663	148660.6958148306	-4721.517769919181	-0.0042197195453023	0.0049346195846867	-0.8551256024673335	0.392484	0.392484	chr1	248336374	0.4061780430036817	chr1:248336374:G:A
chr1:248336446	['G', 'T']	98663	111133.28621105677	-3939.1171134189785	0.0015590669427434	0.0042817216697269	0.3641215060209409	0.715768	0.715768	chr1	248336446	0.145227721612505	chr1:248336446:G:T
chr1:248336945	['T', 'G']	98663	111031.510113043	-3929.103429503613	0.0018929871144295	0.0042808215183391	0.442201831195234	0.658344	0.658344	chr1	248336945	0.1815471181441021	chr1:248336945:T:G
chr1:248337013	['C', 'T']	98663	110987.74555060892	-3930.856932708758	0.0019736299474725	0.0042808750658912	0.461034231808792	0.644775	0.644775	chr1	248337013	0.1905918098700443	chr1:248337013:C:T
chr1:248337014	['A', 'G']	98663	110987.12065224008	-3930.418892053816	0.0019738559164563	0.0042807816216885	0.4610970824710512	0.64473	0.64473	chr1	248337014	0.1906221211161327	chr1:248337014:A:G
chr1:248337019	['G', 'A']	98663	110984.24410574674	-3931.5608888115135	0.001939032541962	0.0042806993746197	0.4529709685895192	0.650571	0.650571	chr1	248337019	0.1867052998317237	chr1:248337019:G:A
chr1:248337043	['A', 'G']	98663	111047.76998732564	-3937.799593039829	0.0016353216009461	0.004281499973203	0.3819506273925532	0.702499	0.702499	chr1	248337043	0.1533542896361081	chr1:248337043:A:G
chr1:248337152	['C', 'T']	98663	110989.99809390554	-3948.976006490896	0.0016147041962481	0.0042806911171532	0.377206425798368	0.706021	0.706021	chr1	248337152	0.1511823810324986	chr1:248337152:C:T
chr1:248337388	['T', 'C']	98663	111027.506412011	-3933.481860774594	0.0018423336117145	0.0042807586461534	0.4303754927575817	0.666923	0.666923	chr1	248337388	0.175924304922265	chr1:248337388:T:C
chr1:248337399	['G', 'A']	98663	101916.46165698592	-4388.871446422964	-0.0003222771642463	0.0042583271186756	-0.0756816363010234	0.939673	0.939673	chr1	248337399	0.02702325172236	chr1:248337399:G:A
chr1:248337761	['G', 'C']	98663	148650.57314600825	-4712.971235389494	-0.0039889882547452	0.004934010408936	-0.8084677420867912	0.418823	0.418823	chr1	248337761	0.3779694767095085	chr1:248337761:G:C
chr1:248337877	['A', 'G']	98663	37601.52776820292	-783.8565328776251	-0.0079156668251899	0.0054522719799623	-1.4518107046531796	0.146557	0.146557	chr1	248337877	0.8339934335287121	chr1:248337877:A:G
chr1:248338353	['G', 'T']	98663	101617.71874207968	-4433.684418754796	-0.0003931575801689	0.0042621346203163	-0.092244289585527	0.926504	0.926504	chr1	248338353	0.0331527013594628	chr1:248338353:G:T
chr1:248338609	['C', 'A']	98663	143782.52394908975	-4911.390699561445	-0.0055593611900929	0.004786716180105	-1.161414418761502	0.245476	0.245476	chr1	248338609	0.6099909621034434	chr1:248338609:C:A
chr1:248338659	['T', 'C']	98663	44160.117785630166	-575.4244968020425	-0.0050441729792307	0.0051411732709316	-0.981132654631708	0.32653	0.32653	chr1	248338659	0.4860769116755059	chr1:248338659:T:C
chr1:248338691	['A', 'G']	98663	7317.969481520539	433.5135955241535	0.019484432889101	0.011604407759818	1.679054484501027	0.0931446	0.0931446	chr1	248338691	1.0308423179892248	chr1:248338691:A:G
chr1:248338706	['T', 'C']	98663	104688.1526243725	-4116.465011649101	0.0013861981709745	0.004256903630766	0.325635318816246	0.744701	0.744701	chr1	248338706	0.1280180629765711	chr1:248338706:T:C
chr1:248338724	['G', 'C']	98663	37613.2550049695	-775.0539958249218	-0.0077910409668338	0.0054512629746371	-1.429217596561184	0.152945	0.152945	chr1	248338724	0.8154647161811232	chr1:248338724:G:C
chr1:248338743	['C', 'G']	98663	148886.4520195106	-4686.164908574557	-0.0034540039689456	0.0049433913211929	-0.698711419858233	0.484734	0.484734	chr1	248338743	0.3144965171154561	chr1:248338743:C:G
chr1:248338953	['T', 'C']	98663	108004.55639928622	-4544.12259351693	-0.0011846863575585	0.0042710980800638	-0.2773727822098817	0.781494	0.781494	chr1	248338953	0.1070743519722343	chr1:248338953:T:C
chr1:248339007	['G', 'A']	98663	150678.76177827347	-4978.102059053873	-0.0033124309441102	0.0050049385618437	-0.6618324886869392	0.50808	0.50808	chr1	248339007	0.294067900268982	chr1:248339007:G:A
chr1:248339010	['G', 'A']	98663	106493.936710401	-4512.062368767768	0.0001107961130975	0.0042745097171053	0.0259201921226545	0.979321	0.979321	chr1	248339010	0.0090749326313246	chr1:248339010:G:A
chr1:248339192	['C', 'T']	98663	4833.429249541045	-148.13856573297193	-0.0018836767949068	0.013764687391244	-0.1368484979982242	0.891151	0.891151	chr1	248339192	0.0500487012262882	chr1:248339192:C:T
chr1:248339262	['G', 'A']	98663	108828.0967889212	-4274.63179992815	0.001153457672161	0.0042668568079453	0.2703295948467733	0.786907	0.786907	chr1	248339262	0.1040765913682763	chr1:248339262:G:A
chr1:248339267	['C', 'T']	98663	107927.35701097662	-4165.166641436452	0.001865889108308	0.0042626738504893	0.4377273921845683	0.661585	0.661585	chr1	248339267	0.1794143500260631	chr1:248339267:C:T
chr1:248339349	['T', 'C']	98663	42376.31100799125	-863.2397973679422	-0.0087209279876415	0.0052146611897322	-1.6723863105072354	0.0944513	0.0944513	chr1	248339349	1.0247920601990974	chr1:248339349:T:C
chr1:248339404	['G', 'A']	98663	11529.141565012822	-545.5143187637027	0.0093456228610603	0.0090528151741916	1.0323443792052116	0.301913	0.301913	chr1	248339404	0.52011818639157	chr1:248339404:G:A
chr1:248339467	['T', 'C']	98663	166446.9848120772	-5691.946876978286	-0.0034268009976251	0.0058454303419611	-0.5862358795084914	0.557718	0.557718	chr1	248339467	0.2535853386991801	chr1:248339467:T:C
chr1:248339645	['A', 'G']	98663	104772.01158478067	-4565.931544192965	-0.0012606902611388	0.0042650065862137	-0.2955892882355437	0.767544	0.767544	chr1	248339645	0.1148967189003184	chr1:248339645:A:G
chr1:248339651	['G', 'A']	98663	105135.24767757746	-4434.276193420851	-4.661513405100342e-06	0.00426226515177	-0.0010936704402738	0.999127	0.999127	chr1	248339651	0.0003793046732918	chr1:248339651:G:A
chr1:248339666	['C', 'T']	98663	104652.28932776996	-4549.023891512511	-0.0007450890561574	0.0042659128461401	-0.1746611060822748	0.861346	0.861346	chr1	248339666	0.064822358760019	chr1:248339666:C:T
chr1:248339674	['A', 'G']	98663	104661.50467913352	-4554.458237951373	-0.0008775187978622	0.0042655169234702	-0.2057239048880333	0.837007	0.837007	chr1	248339674	0.0772709099294866	chr1:248339674:A:G
chr1:248339689	['A', 'G']	98663	104654.19406465172	-4553.325227197165	-0.0008176590521911	0.0042652331701127	-0.1917032480007476	0.847975	0.847975	chr1	248339689	0.0716169514250012	chr1:248339689:A:G
chr1:248339838	['T', 'G']	98663	37621.007471462464	-787.7742229962155	-0.0077253647431144	0.0054528773767105	-1.4167501319779687	0.156559	0.156559	chr1	248339838	0.8053219613400201	chr1:248339838:T:G
chr1:248339879	['C', 'T']	98663	105746.1537416484	-4342.268422153453	-0.0001967173357856	0.0042582966237823	-0.0461962500890658	0.963154	0.963154	chr1	248339879	0.0163042673894289	chr1:248339879:C:T
chr1:248340488	['G', 'A']	98663	37360.81607785494	-793.1290973168209	-0.007870925778289	0.0054663076063416	-1.4398980710777705	0.149899	0.149899	chr1	248340488	0.8242012643894159	chr1:248340488:G:A
chr1:248340828	['A', 'G']	98663	106063.8752914698	-4232.538715690825	0.0011246043771393	0.0042565655569672	0.2642046415327912	0.791623	0.791623	chr1	248340828	0.1014815961887663	chr1:248340828:A:G
chr1:248341001	['C', 'A']	98663	39504.41629656667	-879.7296517629499	-0.009018945167358	0.0053551436554541	-1.6841649351782493	0.092153	0.092153	chr1	248341001	1.035490521950734	chr1:248341001:C:A
chr1:248341634	['T', 'C']	98663	106050.27285444929	-4215.730088252235	0.001246755860966	0.0042566290013681	0.2928974689984429	0.769601	0.769601	chr1	248341634	0.1137343766586533	chr1:248341634:T:C
chr1:248341753	['C', 'T']	98663	39555.820206607794	-877.3543709038142	-0.0088150318705754	0.00535439358213	-1.646317502694414	0.0997016	0.0997016	chr1	248341753	1.0012978721236965	chr1:248341753:C:T
chr1:248341760	['G', 'A']	98663	39557.02326689513	-875.1159664881598	-0.0087597428186227	0.0053545474604444	-1.635944565499425	0.101854	0.101854	chr1	248341760	0.9920219107598796	chr1:248341760:G:A
chr1:248341963	['G', 'A']	98663	106105.43322452456	-4208.98286549414	0.0012301442222825	0.0042564870307232	0.2890045742894009	0.772578	0.772578	chr1	248341963	0.1120576630235019	chr1:248341963:G:A
chr1:248342025	['A', 'T']	98663	106104.28216045252	-4208.120376831516	0.0012368027475448	0.0042566872808485	0.2905552289709947	0.771392	0.771392	chr1	248342025	0.1127248694547723	chr1:248342025:A:T
chr1:248342164	['C', 'T']	98663	104409.5726002676	-4538.688808872576	-0.000124472763376	0.0042644111275051	-0.0291887343068823	0.976714	0.976714	chr1	248342164	0.0102325871566483	chr1:248342164:C:T
chr1:248342280	['G', 'A']	98663	145688.05583715174	-5087.1462495576925	-0.0056091950887549	0.0048400330240689	-1.158916697646681	0.246493	0.246493	chr1	248342280	0.6081954094680466	chr1:248342280:G:A
chr1:248342726	['T', 'G']	98663	145696.44099189978	-5087.372647104027	-0.0056503784655254	0.0048405679964736	-1.1672965795835866	0.243093	0.243093	chr1	248342726	0.6142275467310906	chr1:248342726:T:G
chr1:248343260	['A', 'G']	98663	106142.81948316588	-4220.34965135079	0.0010247560693137	0.0042575492789475	0.2406915345362862	0.809795	0.809795	chr1	248343260	0.0916249090681157	chr1:248343260:A:G
chr1:248343579	['C', 'T']	98663	145679.05410364538	-5081.728153256557	-0.0055796919631281	0.0048403598272019	-1.1527432179259256	0.249019	0.249019	chr1	248343579	0.6037675152321662	chr1:248343579:C:T
chr1:248343792	['A', 'G']	98663	39565.01517516827	-873.9604609916048	-0.0086765164243514	0.0053548309613225	-1.620315652729494	0.105168	0.105168	chr1	248343792	0.9781163850637076	chr1:248343792:A:G
chr1:248345157	['A', 'G']	98663	37660.84317545356	-784.2865190687196	-0.0077577313679307	0.0054605566300227	-1.420685086439331	0.155411	0.155411	chr1	248345157	0.8085182450574321	chr1:248345157:A:G
chr1:248345439	['G', 'A']	98663	149000.04015819886	-4704.901555449104	-0.0028754748363779	0.0049493319120088	-0.5809824209609049	0.561254	0.561254	chr1	248345439	0.2508405508051241	chr1:248345439:G:A
chr1:248345880	['G', 'A']	98663	145636.56419021715	-5090.104938320863	-0.0056338701663875	0.0048412028050476	-1.1637335582209836	0.244535	0.244535	chr1	248345880	0.6116589720454165	chr1:248345880:G:A
chr1:248346061	['C', 'T']	98663	145656.1942025166	-5077.653583534542	-0.0053625061963782	0.0048409484608255	-1.1077387499109494	0.267977	0.267977	chr1	248346061	0.5719024791119985	chr1:248346061:C:T
chr1:248346193	['T', 'C']	98663	145656.47866505818	-5080.067479780426	-0.0054736370339283	0.0048408012796244	-1.1307295461533502	0.258172	0.258172	chr1	248346193	0.5880908608491806	chr1:248346193:T:C
chr1:248346305	['T', 'C']	98663	106537.03267934096	-4196.085899887485	0.000506013216057	0.004256526474884	0.1188793771265947	0.905371	0.905371	chr1	248346305	0.0431734205340306	chr1:248346305:T:C
chr1:248346312	['G', 'T']	98663	106527.10856383837	-4201.381383487155	0.0004183453451302	0.0042567387228717	0.0982783704535314	0.921711	0.921711	chr1	248346312	0.0354052294670303	chr1:248346312:G:T
chr1:248346678	['C', 'G']	98663	104845.8799995944	-4530.45238648282	-0.0008994935362455	0.00426384229343	-0.210958444131847	0.83292	0.83292	chr1	248346678	0.0793967095500158	chr1:248346678:C:G
chr1:248346800	['T', 'A']	98663	106528.91340139296	-4195.251805566301	0.0004843371108786	0.0042562029212298	0.1137955872505124	0.9094	0.9094	chr1	248346800	0.0412450501309106	chr1:248346800:T:A
chr1:248347254	['T', 'C']	98663	104843.00440023933	-4525.614728090472	-0.0008720626243184	0.0042638381489518	-0.2045252642933455	0.837943	0.837943	chr1	248347254	0.07678552269121	chr1:248347254:T:C
chr1:248348073	['T', 'C']	98663	106546.91778099944	-4195.39485666649	0.0004790090682429	0.0042564823230222	0.1125363696806846	0.910398	0.910398	chr1	248348073	0.0407687050240456	chr1:248348073:T:C
chr1:248348322	['C', 'G']	98663	145645.09518885709	-5089.374050113002	-0.0057287320457724	0.0048397633124784	-1.1836802082866351	0.236543	0.236543	chr1	248348322	0.6260898994706475	chr1:248348322:C:G
chr1:248348372	['G', 'A']	98663	106523.59342274674	-4205.0916139106175	0.0002985635644209	0.0042564647994319	0.070143553039792	0.94408	0.94408	chr1	248348372	0.0249912026442501	chr1:248348372:G:A
chr1:248348762	['T', 'G']	98663	106527.1956147109	-4202.407767905188	0.0003661478016761	0.0042564155774165	0.0860225687592242	0.931449	0.931449	chr1	248348762	0.0308409192164052	chr1:248348762:T:G
chr1:248348792	['C', 'T']	98663	106527.43478128646	-4204.790300604544	0.0002977625841172	0.0042562419598133	0.06995903591213	0.944226	0.944226	chr1	248348792	0.0249240451025336	chr1:248348792:C:T
chr1:248349335	['C', 'T']	98663	106318.31903979884	-4236.060967855207	0.0003108828286806	0.0042566161143819	0.0730352045678445	0.941778	0.941778	chr1	248349335	0.0260514589242982	chr1:248349335:C:T
chr1:248349447	['G', 'A']	98663	106318.86230598448	-4237.677391033291	0.0002814497594428	0.0042565278837568	0.0661219113627554	0.947281	0.947281	chr1	248349447	0.0235211734283774	chr1:248349447:G:A
chr1:248349465	['G', 'T']	98663	106321.2509885029	-4235.877484076101	0.0003059294991006	0.0042565199203314	0.071873151031047	0.942703	0.942703	chr1	248349465	0.025625110844351	chr1:248349465:G:T
chr1:248349721	['G', 'A']	98663	106332.39919914848	-4239.421899070455	0.0002039322505723	0.0042566462806039	0.0479091371772174	0.961789	0.961789	chr1	248349721	0.0169201942684701	chr1:248349721:G:A
chr1:248349786	['G', 'C']	98663	106322.0183298357	-4237.001410652752	0.0002722859637329	0.0042567529349979	0.0639656489091121	0.948998	0.948998	chr1	248349786	0.0227347028412838	chr1:248349786:G:C
chr1:248349889	['A', 'T']	98663	106327.02947558391	-4227.670728948687	0.0004218888953577	0.0042570802089247	0.0991028767729881	0.921057	0.921057	chr1	248349889	0.0357134924747335	chr1:248349889:A:T
chr1:248350016	['T', 'C']	98663	106324.89240365128	-4238.727876942776	0.0002624545550234	0.0042580879298807	0.0616367156680025	0.950852	0.950852	chr1	248350016	0.0218870756864615	chr1:248350016:T:C
chr1:248350046	['CA', 'C']	98663	106324.11541425824	-4245.733370223116	0.0001573534583184	0.0042578175314403	0.0369563648880011	0.97052	0.97052	chr1	248350046	0.0129955104557933	chr1:248350046:CA:C
chr1:248350095	['G', 'T']	98663	2346.8801127491724	196.41609598973028	0.0197266304424859	0.0199420425406531	0.9891980925360028	0.322569	0.322569	chr1	248350095	0.4913773721480646	chr1:248350095:G:T
chr1:248350348	['G', 'A']	98663	106327.56358106049	-4239.107543183859	0.0002491044196364	0.0042571239897028	0.0585147203226799	0.953339	0.953339	chr1	248350348	0.0207526401275949	chr1:248350348:G:A
chr1:248350460	['G', 'C']	98663	106322.78562449312	-4235.95814240472	0.0003217970563432	0.0042565240141466	0.0756009023498475	0.939737	0.939737	chr1	248350460	0.0269936734538049	chr1:248350460:G:C
chr1:248350632	['G', 'A']	98663	107582.0791869424	-4369.751038521275	-0.0007465625507705	0.0042620772388533	-0.175164012506595	0.860951	0.860951	chr1	248350632	0.0650215651957957	chr1:248350632:G:A
chr1:248350943	['C', 'A']	98663	105908.05610584472	-4244.898543703405	0.0010581099307312	0.0042578786247495	0.2485063629058843	0.803743	0.803743	chr1	248350943	0.0948827964311574	chr1:248350943:C:A
chr1:248350946	['C', 'T']	98663	105904.90841165074	-4251.20837176754	0.0009750647972273	0.0042578616413177	0.2290034010888184	0.818867	0.818867	chr1	248350946	0.0867866304210347	chr1:248350946:C:T
chr1:248351048	['A', 'G']	98663	105901.39393171405	-4247.939082596881	0.001059935580826	0.0042578278850776	0.248938099292561	0.803409	0.803409	chr1	248351048	0.0950633074955047	chr1:248351048:A:G
chr1:248351087	['G', 'A']	98663	105901.46731141597	-4251.846109714782	0.0009753876816254	0.0042577898911238	0.2290830939447861	0.818805	0.818805	chr1	248351087	0.0868195139995423	chr1:248351087:G:A
chr1:248351307	['T', 'G']	98663	105890.97799991892	-4245.930616869986	0.0010377614656095	0.0042578450832732	0.2437292680483676	0.807441	0.807441	chr1	248351307	0.0928892018891988	chr1:248351307:T:G
chr1:248351372	['C', 'T']	98663	94335.90356657674	-3896.5929808389833	0.0005914409429644	0.0042577781358895	0.1389083517478537	0.889523	0.889523	chr1	248351372	0.0508428180759021	chr1:248351372:C:T
chr1:248351676	['T', 'C']	98663	133913.1455653215	-4778.000672923188	-0.0058508974976955	0.0045562448040117	-1.2841490634006054	0.199093	0.199093	chr1	248351676	0.7009440092584576	chr1:248351676:T:C
chr1:248351717	['T', 'C']	98663	94361.04074370697	-3905.786167292463	0.0003700821321033	0.0042573757778516	0.0869272884081948	0.930729	0.930729	chr1	248351717	0.0311767539674893	chr1:248351717:T:C
chr1:248351854	['A', 'AC']	98663	94354.60263000477	-3904.906392376376	0.0003791369835712	0.0042575400476641	0.089050714573845	0.929042	0.929042	chr1	248351854	0.0319646520387266	chr1:248351854:A:AC
chr1:248351892	['T', 'C']	98663	94362.56162425234	-3899.915488651623	0.0004702476341601	0.0042575189767125	0.110451095281613	0.912052	0.912052	chr1	248351892	0.0399803999728328	chr1:248351892:T:C
chr1:248352117	['T', 'C']	98663	133920.08356658946	-4777.788958024845	-0.0058325584467878	0.0045571038270872	-1.2798827211527044	0.200589	0.200589	chr1	248352117	0.6976928867208194	chr1:248352117:T:C
chr1:248352304	['G', 'A']	98663	94369.25545259895	-3908.1072210875286	0.0004267988890806	0.004260409101037	0.100177912251846	0.920203	0.920203	chr1	248352304	0.03611635520367	chr1:248352304:G:A
chr1:248352392	['C', 'T']	98663	94371.99756293216	-3907.900358060642	0.0005221562235399	0.0042613943436787	0.1225317774954358	0.902478	0.902478	chr1	248352392	0.0445633762312321	chr1:248352392:C:T
chr1:248352401	['A', 'G']	98663	133893.63156719014	-4786.082090091448	-0.0059088642237859	0.0045602740028152	-1.295725699845705	0.195073	0.195073	chr1	248352401	0.7098028370250964	chr1:248352401:A:G
chr1:248352607	['A', 'G']	98663	93883.72330047857	-4025.740970278352	-0.0002783242614136	0.0042612722121353	-0.0653148279570117	0.947923	0.947923	chr1	248352607	0.0232269390683331	chr1:248352607:A:G
chr1:248352721	['A', 'C']	98663	39555.018207069945	-875.3576260075592	-0.0088041018424835	0.0053552911594704	-1.6440005931169832	0.100179	0.100179	chr1	248352721	0.9992233078097056	chr1:248352721:A:C
chr1:248352812	['G', 'A']	98663	92662.54037449697	-4229.390684261557	-0.0008687666422135	0.004273948937799	-0.203270243715396	0.838924	0.838924	chr1	248352812	0.0762773810969736	chr1:248352812:G:A
chr1:248352850	['A', 'G']	98663	94348.16321067524	-3896.856883049984	0.0005158173200181	0.0042576471158362	0.1211507919713611	0.903572	0.903572	chr1	248352850	0.0440372355138513	chr1:248352850:A:G
chr1:248353166	['T', 'C']	98663	39625.84396163674	-863.4927083212162	-0.0083229253060774	0.0053513733792986	-1.5552877207697713	0.119881	0.119881	chr1	248353166	0.9212496429980768	chr1:248353166:T:C
chr1:248353392	['A', 'G']	98663	93850.5858328598	-4050.405610089662	-0.0008712195260374	0.0042634535318767	-0.2043459649609386	0.838084	0.838084	chr1	248353392	0.0767124504530028	chr1:248353392:A:G
chr1:248353418	['A', 'G']	98663	94280.64587769998	-3913.4761085498753	0.0001811165245044	0.0042582378370354	0.0425332100826274	0.966074	0.966074	chr1	248353418	0.0149896059232508	chr1:248353418:A:G
chr1:248353520	['A', 'T']	98663	39624.63878384816	-866.6452296834764	-0.0083601150931951	0.0053507455615548	-1.5624206004603562	0.118192	0.118192	chr1	248353520	0.9274119183230886	chr1:248353520:A:T
chr1:248353582	['G', 'T']	98663	39683.58292212413	-865.2621143506738	-0.0083605837008074	0.0053526272124152	-1.5619588977568415	0.118301	0.118301	chr1	248353582	0.9270115842592518	chr1:248353582:G:T
chr1:248353594	['G', 'A']	98663	94374.56740648998	-3916.8918862057967	8.834514262514312e-05	0.0042619334602751	0.0207288882964962	0.983462	0.983462	chr1	248353594	0.0072424161301469	chr1:248353594:G:A
chr1:248353871	['A', 'G']	98663	94284.4911334394	-3904.33091162301	0.0003693749673482	0.0042574817294384	0.0867590258330913	0.930863	0.930863	chr1	248353871	0.0311142317169903	chr1:248353871:A:G
chr1:248354046	['C', 'T']	98663	94291.41102838251	-3907.2093207853263	0.0003725281925094	0.0042592508059936	0.0874633144367234	0.930303	0.930303	chr1	248354046	0.0313755785471012	chr1:248354046:C:T
chr1:248354048	['A', 'G']	98663	94282.49250385468	-3902.321678440463	0.0004668576518158	0.0042591788883069	0.1096121257309944	0.912717	0.912717	chr1	248354048	0.0396638603524742	chr1:248354048:A:G
chr1:248354073	['G', 'C']	98663	94292.03818327564	-3906.479246556939	0.000463772243689	0.0042600882447878	0.1088644687716121	0.91331	0.91331	chr1	248354073	0.039381787155504	chr1:248354073:G:C
chr1:248354174	['G', 'C']	98663	39614.28710407936	-872.929337959941	-0.0086992392020473	0.0053562614895089	-1.6241251886387895	0.104352	0.104352	chr1	248354174	0.981499222874137	chr1:248354174:G:C
chr1:248354182	['A', 'G']	98663	94295.0311119685	-3905.871112235076	0.0004608016706774	0.0042612617440159	0.1081373776967644	0.913887	0.913887	chr1	248354182	0.0391075004481728	chr1:248354182:A:G
chr1:248354283	['C', 'T']	98663	94295.3756540645	-3896.882279440958	0.0006060591944573	0.0042626074454796	0.1421803912767114	0.886938	0.886938	chr1	248354283	0.0521067377770389	chr1:248354283:C:T
chr1:248354712	['G', 'A']	98663	37679.41532962325	-770.0302385746288	-0.0073756720525634	0.005461152628141	-1.3505705763572589	0.176836	0.176836	chr1	248354712	0.7524293173217778	chr1:248354712:G:A
chr1:248354949	['T', 'G']	98663	101858.51895709617	-3933.817646890641	0.0004293330233682	0.004589618776025	0.093544375757511	0.925471	0.925471	chr1	248354949	0.0336371854873067	chr1:248354949:T:G
chr1:248355978	['A', 'G']	98663	95388.46897523494	-3714.797706286365	0.0011507406590341	0.0042527854578677	0.2705851659893329	0.786711	0.786711	chr1	248355978	0.1041847773688091	chr1:248355978:A:G
chr1:248356230	['G', 'A']	98663	94609.30153275348	-3875.860678436328	0.0011512787588837	0.0042575960466369	0.2704058220349837	0.786849	0.786849	chr1	248356230	0.1041086027854996	chr1:248356230:G:A
chr1:248356519	['T', 'G']	98663	133942.15745875955	-4758.869420893336	-0.0053262883319827	0.0045569986887321	-1.168814980165065	0.242481	0.242481	chr1	248356519	0.6153222855913316	chr1:248356519:T:G
chr1:248356723	['T', 'C']	98663	94703.03332184062	-3828.986098550915	0.0018062771164958	0.0042594721795525	0.4240612546237219	0.671522	0.671522	chr1	248356723	0.1729397546675054	chr1:248356723:T:C
chr1:248356760	['G', 'T']	98663	94993.15460569884	-3864.760720413184	0.0008423149946831	0.0042725173890038	0.1971472361589575	0.843713	0.843713	chr1	248356760	0.0738052591957822	chr1:248356760:G:T
chr1:248356899	['T', 'C']	98663	94669.90725495764	-3837.035612120527	0.001753281475573	0.0042580387004222	0.4117579944492149	0.680518	0.680518	chr1	248356899	0.167160383028923	chr1:248356899:T:C
chr1:248357056	['T', 'C']	98663	134251.9356656969	-4798.223859964337	-0.0050328662712519	0.0045607025840632	-1.1035287170092067	0.2698	0.2698	chr1	248357056	0.5689580546641146	chr1:248357056:T:C
chr1:248357989	['T', 'C']	98663	97818.79464512004	-4065.024440052568	0.000696433069503	0.0042581233146233	0.163553992697055	0.870083	0.870083	chr1	248357989	0.060439316665691	chr1:248357989:T:C
chr1:248358232	['C', 'T']	98663	97739.89708267443	-4065.251726637945	0.000586789679275	0.0042575544400801	0.1378231770217787	0.89038	0.89038	chr1	248358232	0.0504246038251787	chr1:248358232:C:T
chr1:248358633	['A', 'G']	98663	96713.5455494728	-3961.97834667883	0.0015947392357432	0.0042588060146564	0.3744568853934751	0.708065	0.708065	chr1	248358633	0.1499268724718498	chr1:248358633:A:G
chr1:248358745	['G', 'A']	98663	37649.63196577558	-820.5167897868218	-0.0079360436977077	0.0054537027989324	-1.4551661486323093	0.145626	0.145626	chr1	248358745	0.8367610793604412	chr1:248358745:G:A
chr1:248358837	['C', 'T']	98663	96783.46659907744	-3934.163300653706	0.0020990334369028	0.0042570359506099	0.493073927788214	0.621961	0.621961	chr1	248358837	0.2062368468458609	chr1:248358837:C:T
chr1:248359273	['TTAGA', 'T']	98663	40417.37371382231	-768.9255710692851	-0.0077680981300895	0.0053050130709436	-1.4642938718919698	0.143117	0.143117	chr1	248359273	0.8443087759698971	chr1:248359273:TTAGA:T
chr1:248359334	['C', 'T']	98663	96107.0673953379	-4066.762595776132	0.0014236754725461	0.0042623596638249	0.3340111076568769	0.738372	0.738372	chr1	248359334	0.1317247806658609	chr1:248359334:C:T
chr1:248359378	['A', 'T']	98663	96769.57780233376	-3928.571983763065	0.002247202911969	0.0042571979854477	0.527859620259746	0.597598	0.597598	chr1	248359378	0.2235908646572113	chr1:248359378:A:T
chr1:248359509	['AAAAG', 'A']	98663	96772.23344453114	-3920.4895741241294	0.0022744063619242	0.0042576359305331	0.53419465615029	0.593208	0.593208	chr1	248359509	0.22679300071104	chr1:248359509:AAAAG:A
chr1:248359594	['G', 'A']	98663	40413.78267304652	-771.9706528923372	-0.0079045450561022	0.0053047156954902	-1.4900977752346212	0.136202	0.136202	chr1	248359594	0.8658165151648889	chr1:248359594:G:A
chr1:248359921	['C', 'T']	98663	96777.31195311618	-3920.464090236371	0.0024323739749851	0.0042571781816737	0.5713582732938115	0.567758	0.567758	chr1	248359921	0.2458367376342027	chr1:248359921:C:T
chr1:248360279	['A', 'T']	98663	98887.07721866792	-4017.9569019906353	0.002907638067525	0.0042587995017389	0.682736547315225	0.494775	0.494775	chr1	248360279	0.3055922525278471	chr1:248360279:A:T
chr1:248360558	['T', 'C']	98663	99232.14421419732	-4140.972213977768	0.0015257913952234	0.0042593458421646	0.358222002101634	0.720178	0.720178	chr1	248360558	0.1425601495914142	chr1:248360558:T:C
chr1:248360738	['T', 'G']	98663	97485.64200622508	-4381.773445636231	0.0012412080578921	0.0042757016412809	0.2902934212968784	0.771592	0.771592	chr1	248360738	0.1126122838455021	chr1:248360738:T:G
chr1:248360960	['G', 'A']	98663	98461.94090273137	-4057.692140090212	0.0023356931946747	0.0042573660960916	0.5486239947320842	0.583265	0.583265	chr1	248360960	0.2341340835098441	chr1:248360960:G:A
chr1:248361635	['ATGGGACTCTTCAGACAATCCAAACATCCAATGGCCAATATCACCTGGATGGCCAACCACACTGGATGGTCGGATTTCATCCTGT', 'A']	98663	33752.234523616055	-650.5811407086113	-0.0093407974506167	0.0056496679784114	-1.653335644910447	0.0982658	0.0982658	chr1	248361635	1.0075976058265168	chr1:248361635:ATGGGACTCTTCAGACAATCCAAACATCCAATGGCCAATATCACCTGGATGGCCAACCACACTGGATGGTCGGATTTCATCCTGT:A
chr1:248361751	['A', 'T']	98663	36037.32019580816	-487.5842336638459	-0.0068729705388195	0.0055493596637286	-1.2385159649575703	0.215528	0.215528	chr1	248361751	0.6664963011154585	chr1:248361751:A:T
chr1:248361758	['T', 'A']	98663	36559.66845441341	-534.3925388812143	-0.007685241818342	0.0055198720164063	-1.3922862333582553	0.163839	0.163839	chr1	248361758	0.7855827114355087	chr1:248361758:T:A
chr1:248361769	['T', 'C']	98663	37311.621581419655	-536.1749979047482	-0.0069488989345277	0.0054796496993718	-1.26812831399137	0.204755	0.204755	chr1	248361769	0.6887654842151814	chr1:248361769:T:C
chr1:248361844	['C', 'T']	98663	37843.82238477375	-550.4651763351125	-0.0071534100318626	0.0054521582670473	-1.3120327183269058	0.189512	0.189512	chr1	248361844	0.7223632850690971	chr1:248361844:C:T
chr1:248361891	['C', 'T']	98663	35034.632044467886	-625.9733457828643	-0.0078221264084185	0.0056184580035645	-1.3922194316404712	0.163859	0.163859	chr1	248361891	0.7855296998843315	chr1:248361891:C:T
chr1:248361983	['T', 'C']	98663	37893.00812884371	-541.6255005821888	-0.0068332107468102	0.0054463011521304	-1.2546516536525487	0.209608	0.209608	chr1	248361983	0.6785921458793778	chr1:248361983:T:C
chr1:248362355	['G', 'A']	98663	37961.70091477016	-549.3058752531548	-0.0070326102056436	0.0054440282572668	-1.291802664002782	0.196429	0.196429	chr1	248362355	0.7067943942974122	chr1:248362355:G:A
chr1:248362478	['C', 'T']	98663	37931.92026965382	-553.8086782126629	-0.0070714281956901	0.0054438303257379	-1.2989802717136434	0.193954	0.193954	chr1	248362478	0.7123012593224234	chr1:248362478:C:T
chr1:248362879	['T', 'G']	98663	37934.76567141482	-553.8984245527142	-0.0071342997868611	0.0054442875744425	-1.3104193504311	0.190057	0.190057	chr1	248362879	0.721116130241944	chr1:248362879:T:G
chr1:248363026	['A', 'G']	98663	35087.11251685371	-641.2997599491241	-0.0083130959201376	0.0056142538497108	-1.480712511880056	0.138686	0.138686	chr1	248363026	0.8579673776406502	chr1:248363026:A:G
chr1:248363391	['A', 'C']	98663	37939.613434984494	-550.3038210678208	-0.0070284407341598	0.0054439818120058	-1.291047798627768	0.19669	0.19669	chr1	248363391	0.7062177196699765	chr1:248363391:A:C
chr1:248363649	['A', 'G']	98663	37931.82622594788	-543.0891168499222	-0.0068006859502848	0.0054461586405262	-1.2487124226751567	0.211773	0.211773	chr1	248363649	0.6741294110768801	chr1:248363649:A:G
chr1:248363742	['G', 'A']	98663	98383.74809787568	-4245.443796943389	0.0011009910432835	0.0042663733040429	0.2580625193393601	0.796359	0.796359	chr1	248363742	0.0988911074242826	chr1:248363742:G:A
chr1:248363757	['T', 'G']	98663	37926.28702595214	-556.7757737593829	-0.0070940941538378	0.005446285681518	-1.302556378544685	0.192729	0.192729	chr1	248363757	0.7150529319850492	chr1:248363757:T:G
chr1:248363769	['T', 'A']	98663	37933.83946498475	-547.6148425737139	-0.0070024354075777	0.0054449953465855	-1.2860314769541137	0.198435	0.198435	chr1	248363769	0.70238172448894	chr1:248363769:T:A
chr1:248364009	['A', 'C']	98663	37932.767020111925	-550.6826191068552	-0.0070646777391105	0.0054439422902467	-1.2977135616899291	0.194389	0.194389	chr1	248364009	0.7113283143812696	chr1:248364009:A:C
chr1:248364012	['C', 'T']	98663	98981.12252471488	-4105.245040012234	0.0021626770256628	0.0042614266801691	0.507500700581567	0.611805	0.611805	chr1	248364012	0.213386978048404	chr1:248364012:C:T
chr1:248364017	['A', 'T']	98663	136924.4705888317	-4655.838276393871	-0.0025268059171904	0.0046141884527697	-0.5476165403850602	0.583956	0.583956	chr1	248364017	0.2336198749374256	chr1:248364017:A:T
chr1:248364187	['G', 'A']	98663	37931.68914165223	-548.0457675856078	-0.0070352936585415	0.0054443757441691	-1.2922131001109194	0.196286	0.196286	chr1	248364187	0.7071106751303674	chr1:248364187:G:A
chr1:248364347	['T', 'A']	98663	136934.08532295178	-4645.785747686167	-0.0023091279757781	0.0046145435796795	-0.5004022469191971	0.616793	0.616793	chr1	248364347	0.209860563748643	chr1:248364347:T:A
chr1:248364508	['G', 'A']	98663	136920.30617706996	-4655.714427736012	-0.0026024197691781	0.0046144498058596	-0.5639718446765698	0.572775	0.572775	chr1	248364508	0.2420159460057012	chr1:248364508:G:A
chr1:248364577	['T', 'C']	98663	37927.68833064686	-550.6851405081428	-0.0070324305488843	0.0054442104623399	-1.2917264307709524	0.196455	0.196455	chr1	248364577	0.7067369134300521	chr1:248364577:T:C
chr1:248365136	['A', 'G']	98663	37927.07261612701	-546.8961253882528	-0.0069991315493533	0.0054444399153477	-1.2855558437926635	0.198601	0.198601	chr1	248365136	0.7020185690662745	chr1:248365136:A:G
chr1:248365151	['G', 'A']	98663	37933.38080416888	-545.3287794281317	-0.0069723764449777	0.0054442645767629	-1.2806828813458166	0.200308	0.200308	chr1	248365151	0.698301705292175	chr1:248365151:G:A
chr1:248365535	['C', 'A']	98663	37930.46000162183	-552.6980659626228	-0.0071573177432792	0.005443979442655	-1.3147216698137625	0.188607	0.188607	chr1	248365535	0.7244421928025192	chr1:248365535:C:A
chr1:248365679	['C', 'T']	98663	37937.3832071283	-545.146094975902	-0.0068604112777456	0.005443767836519	-1.2602321560672054	0.207589	0.207589	chr1	248365679	0.682795663183262	chr1:248365679:C:T
chr1:248365901	['T', 'C']	98663	2713.1924971618555	89.21437099232377	0.0178714155847034	0.0182968622739981	0.9767475601595746	0.328697	0.328697	chr1	248365901	0.4832042596828763	chr1:248365901:T:C
chr1:248366557	['G', 'A']	98663	100590.52748489405	-4389.20804421652	0.000702114963979	0.0042703618660741	0.1644158003463438	0.869404	0.869404	chr1	248366557	0.0607783660155161	chr1:248366557:G:A
chr1:248366746	['C', 'T']	98663	2908.23581166692	319.655335562188	0.0292258442014241	0.0181983409824353	1.605962006626439	0.108285	0.108285	chr1	248366746	0.965431699130978	chr1:248366746:C:T
chr1:248366956	['A', 'G']	98663	35748.33353609084	-402.2212996367168	-0.0064648455227809	0.0055833469862661	-1.157879948834112	0.246916	0.246916	chr1	248366956	0.6074507671496006	chr1:248366956:A:G
chr1:248367012	['G', 'T']	98663	38661.97204846148	-77.8691869874902	-0.0033666548826449	0.0054454401778013	-0.6182521105216248	0.536411	0.536411	chr1	248367012	0.2705023247982203	chr1:248367012:G:T
chr1:248367089	['G', 'A']	98663	100765.0053211476	-4390.011775506172	0.0007315311797046	0.0042773837449355	0.1710230419636211	0.864206	0.864206	chr1	248367089	0.0633827227993249	chr1:248367089:G:A
chr1:248367228	['AAAAT', 'A']	98663	2436.0370002332143	-54.75497015404621	0.0099828321281865	0.0192093923716123	0.5196849507295801	0.603284	0.603284	chr1	248367228	0.2194781926744041	chr1:248367228:AAAAT:A
chr1:248367296	['T', 'C']	98663	99653.50196221584	-4534.937658668069	0.0004977013592868	0.0042812820978561	0.1162505408218937	0.907454	0.907454	chr1	248367296	0.0421753806747728	chr1:248367296:T:C
chr1:248367330	['AT', 'A']	98663	2404.1486832882742	-16.70339079657863	0.0030280836675295	0.0196287510682326	0.1542677706290884	0.877399	0.877399	chr1	248367330	0.05680286491025	chr1:248367330:AT:A
chr1:248367360	['C', 'T']	98663	17480.909940785208	199.63924335039405	-0.0056854224359007	0.0076438357543549	-0.7437918106314044	0.457004	0.457004	chr1	248367360	0.3400799986821735	chr1:248367360:C:T
chr1:248368231	['CTT', 'C']	98663	2912.177098431941	322.962032596576	0.0306504690379104	0.0181849991548716	1.6854809162693545	0.091899	0.091899	chr1	248368231	1.0366892143684563	chr1:248368231:CTT:C
chr1:248368246	['C', 'T']	98663	2925.326146454201	321.60423509505995	0.0300124597231157	0.0181435239713194	1.6541692656045337	0.0980963	0.0980963	chr1	248368246	1.0083473730470345	chr1:248368246:C:T
chr1:248368603	['T', 'A']	98663	139851.93194720408	-4341.8069022545615	-0.0008373725612802	0.0046840169974571	-0.1787723148175573	0.858117	0.858117	chr1	248368603	0.0664534942139844	chr1:248368603:T:A
chr1:248368989	['T', 'A']	98663	139849.08721036307	-4339.241658787314	-0.0007700850886887	0.0046836350645238	-0.1644203867465657	0.869401	0.869401	chr1	248368989	0.0607798646119035	chr1:248368989:T:A
chr1:248369219	['T', 'C']	98663	35731.96755912856	-394.8602706671218	-0.0062503154693619	0.0055837132962295	-1.1193833095947985	0.262979	0.262979	chr1	248369219	0.5800789304009386	chr1:248369219:T:C
chr1:248369370	['C', 'T']	98663	35733.070421393015	-394.1114348055033	-0.0062152575741891	0.0055835976908298	-1.1131277571084226	0.265656	0.265656	chr1	248369370	0.5756803708422742	chr1:248369370:C:T
chr1:248369466	['G', 'C']	98663	38644.30847828733	-69.832212086314	-0.0031620112518786	0.0054454949622127	-0.5806655361579434	0.561467	0.561467	chr1	248369466	0.2506757641381691	chr1:248369466:G:C
chr1:248369709	['A', 'G']	98663	2911.4131212683355	321.96077761839206	0.0306406865753682	0.0181863405152374	1.6848186994902004	0.0920267	0.0920267	chr1	248369709	1.0360861511287838	chr1:248369709:A:G
chr1:248369849	['A', 'G']	98663	2912.1475805307223	324.5796163945191	0.0312344088339035	0.0181844902552889	1.71764005454148	0.0858654	0.0858654	chr1	248369849	1.06618180259712	chr1:248369849:A:G
chr1:248369952	['T', 'C']	98663	35730.259300180434	-393.890859270754	-0.0062444686198252	0.0055835555309361	-1.118367782898783	0.263413	0.263413	chr1	248369952	0.5793627954754288	chr1:248369952:T:C
chr1:248369983	['G', 'A']	98663	35753.89907252547	-392.3937614180505	-0.0062394585096908	0.0055819352339893	-1.1177948593344058	0.263657	0.263657	chr1	248369983	0.578960693814722	chr1:248369983:G:A
chr1:248369984	['A', 'G']	98663	139851.17463229707	-4337.385015829061	-0.0006795802096357	0.0046840287630789	-0.1450845509302704	0.884644	0.884644	chr1	248369984	0.0532314636980679	chr1:248369984:A:G
chr1:248370035	['T', 'TA']	98663	38635.48226540564	-73.90269570474098	-0.00319958103045	0.0054458550155096	-0.5875259295992481	0.556852	0.556852	chr1	248370035	0.2542602161802031	chr1:248370035:T:TA
chr1:248370060	['TC', 'T']	98663	38640.83289234917	-69.4253894873667	-0.003105209356384	0.0054455464819642	-0.5702291526972723	0.568524	0.568524	chr1	248370060	0.24525119703155	chr1:248370060:TC:T
chr1:248370115	['C', 'T']	98663	2307.187076174548	211.7663880756515	0.022356519348913	0.0201467423374772	1.1096840856164152	0.267138	0.267138	chr1	248370115	0.5732643298128504	chr1:248370115:C:T
chr1:248370936	['T', 'G']	98663	35735.05482674018	-395.6202753761182	-0.0062383812082117	0.0055838784706762	-1.1172129266373931	0.263906	0.263906	chr1	248370936	0.5785507358228845	chr1:248370936:T:G
chr1:248371174	['A', 'G']	98663	35734.86573459186	-396.2384872542934	-0.0062831951020145	0.0055837017926843	-1.125274116580992	0.260476	0.260476	chr1	248371174	0.5842322859834068	chr1:248371174:A:G
chr1:248371217	['G', 'T']	98663	35731.12397590851	-391.8428590018954	-0.0061905979825291	0.0055842671869022	-1.1085783998747372	0.267615	0.267615	chr1	248371217	0.5724895477253789	chr1:248371217:G:T
chr1:248371303	['T', 'C']	98663	35695.68305639755	-394.65907862365015	-0.0059036455136573	0.005586050246883	-1.0568550680244189	0.29058	0.29058	chr1	248371303	0.536734280569817	chr1:248371303:T:C
chr1:248371877	['C', 'T']	98663	35729.51846520351	-390.9427619486192	-0.0061166225586106	0.0055837889663061	-1.0954250949525124	0.273333	0.273333	chr1	248371877	0.5633079319636856	chr1:248371877:C:T
chr1:248371925	['G', 'A']	98663	35729.967113066574	-395.26617552705073	-0.006351038926684	0.0055840923888833	-1.1373448869376674	0.255397	0.255397	chr1	248371925	0.5927842084473012	chr1:248371925:G:A
chr1:248371962	['T', 'C']	98663	100644.8034636951	-4412.466271496229	0.0002447146812602	0.0042705314666766	0.0573030975581797	0.954304	0.954304	chr1	248371962	0.0203132558080083	chr1:248371962:T:C
chr1:248372091	['C', 'G']	98663	32888.33338063574	-485.7968068595802	-0.0076475746899422	0.0057743243849143	-1.324410299830386	0.18537	0.18537	chr1	248372091	0.7319605500657593	chr1:248372091:C:G
chr1:248372458	['T', 'C']	98663	35732.51901262102	-393.26626280934414	-0.0063036557215648	0.0055841887329904	-1.128840020095285	0.258968	0.258968	chr1	248372458	0.5867538972392876	chr1:248372458:T:C
chr1:248372598	['A', 'G']	98663	35736.14171440157	-397.3843127922267	-0.0063017879811677	0.0055842464142366	-1.1284938940197524	0.259114	0.259114	chr1	248372598	0.5865091213310862	chr1:248372598:A:G
chr1:248372620	['T', 'C']	98663	35747.33330291971	-392.4641052389576	-0.0062637000994889	0.0055836714863422	-1.121788793414885	0.261955	0.261955	chr1	248372620	0.5817733076505238	chr1:248372620:T:C
chr1:248373841	['C', 'A']	98663	2624.159583202408	266.940794281184	0.0263559243187258	0.0190497664260768	1.3835300511951591	0.166506	0.166506	chr1	248373841	0.778570112188041	chr1:248373841:C:A
chr1:248373853	['T', 'C']	98663	2637.347501267105	267.11353260792293	0.0249651290629285	0.0190113735354734	1.313168089425312	0.189129	0.189129	chr1	248373853	0.7232418737232463	chr1:248373853:T:C
chr1:248373976	['A', 'C']	98663	2821.171564105943	293.3969516546369	0.0262758786146735	0.0184310343366525	1.425632340254525	0.153978	0.153978	chr1	248373976	0.8125413256643788	chr1:248373976:A:C
chr1:248374320	['C', 'G']	98663	2824.114495383088	293.59613476469593	0.026505766063013	0.0184207959601366	1.4389044925296683	0.150181	0.150181	chr1	248374320	0.8233850081914065	chr1:248374320:C:G
chr1:248374418	['C', 'T']	98663	2822.200231106065	292.7908744661709	0.0260462993957234	0.0184273184113444	1.4134611892139757	0.157523	0.157523	chr1	248374418	0.8026560257231694	chr1:248374418:C:T
chr1:248374673	['CTTGGAACTAACATTGACACAAACTA', 'C']	98663	2820.371616827167	294.2317163169057	0.0263844543710593	0.0184345465151252	1.431250524628383	0.152362	0.152362	chr1	248374673	0.8171233351495597	chr1:248374673:CTTGGAACTAACATTGACACAAACTA:C
chr1:248374962	['T', 'C']	98663	2723.1656040625594	88.45827797372134	0.0170206213834319	0.0182685048970657	0.9316920831417248	0.351498	0.351498	chr1	248374962	0.4540771417435453	chr1:248374962:T:C
chr1:248375042	['T', 'G']	98663	2669.162319957023	276.53966173024963	0.0317600931800408	0.0188309202571394	1.6865927286798217	0.0916849	0.0916849	chr1	248375042	1.0377021843590717	chr1:248375042:T:G
chr1:248375086	['G', 'A']	98663	2668.054084187268	277.4433466857607	0.0321401582667782	0.0188345672635961	1.7064452725122838	0.0879284	0.0879284	chr1	248375086	1.0558708294632275	chr1:248375086:G:A
chr1:248375261	['A', 'T']	98663	2821.171564105943	293.0732155281004	0.0259666172189298	0.01843077869179	1.408872498181353	0.158876	0.158876	chr1	248375261	0.7989417028856766	chr1:248375261:A:T
chr1:248375793	['A', 'G']	98663	139978.7251685508	-4353.17349235706	-0.0005394639627442	0.0046885240934734	-0.1150605077395588	0.908397	0.908397	chr1	248375793	0.0417243087165	chr1:248375793:A:G
chr1:248376419	['T', 'C']	98663	139881.19088411512	-4358.376737837077	-0.0007386570902108	0.0046861056494466	-0.1576270672211826	0.874751	0.874751	chr1	248376419	0.058115552366938	chr1:248376419:T:C
chr1:248376621	['C', 'A']	98663	2840.8062046940736	295.50680658234995	0.0269281346714561	0.0183785943121671	1.465190112696972	0.142872	0.142872	chr1	248376621	0.8450528757366407	chr1:248376621:C:A
chr1:248376668	['CTTTTA', 'C']	98663	2316.64362581522	223.07677322664225	0.0284213969415503	0.0201147075557959	1.4129659535299044	0.157669	0.157669	chr1	248376668	0.8022536868383447	chr1:248376668:CTTTTA:C
chr1:248376788	['A', 'C']	98663	38585.99504257907	-119.13417723900338	-0.0041169383830584	0.0054496069402318	-0.755456022463765	0.449977	0.449977	chr1	248376788	0.3468096840654588	chr1:248376788:A:C
chr1:248377112	['T', 'A']	98663	139696.81336618104	-4387.20335092427	-0.0009041138361484	0.0046800250276236	-0.1931856840106446	0.846814	0.846814	chr1	248377112	0.0722119705953672	chr1:248377112:T:A
chr1:248377751	['A', 'T']	98663	35736.62208954619	-400.94418721481617	-0.0065225349102102	0.0055862089217714	-1.1676138507440306	0.242965	0.242965	chr1	248377751	0.6144562836100995	chr1:248377751:A:T
chr1:248378104	['T', 'C']	98663	2833.3446087723387	293.60813454579323	0.0269867721132081	0.0184024420533004	1.466477766105398	0.142521	0.142521	chr1	248378104	0.8461211390788225	chr1:248378104:T:C
chr1:248378443	['TTACCTC', 'T']	98663	2836.287472251224	290.4736798573789	0.0253171672887482	0.0183893925760581	1.376726674578128	0.1686	0.1686	chr1	248378443	0.7731424297112764	chr1:248378443:TTACCTC:T
chr1:248378485	['T', 'C']	98663	2835.3161111786885	291.02058902293294	0.0254304266193631	0.0183925699032107	1.382646729260154	0.166776	0.166776	chr1	248378485	0.7778664466089431	chr1:248378485:T:C
chr1:248378504	['C', 'T']	98663	2838.402761305234	289.0758348917226	0.0246346812523831	0.0183826464127185	1.340105265547561	0.180214	0.180214	chr1	248378504	0.7442114736978432	chr1:248378504:C:T
chr1:248378564	['C', 'T']	98663	32893.66770066704	-478.4030413746885	-0.0073744014026445	0.0057751975279557	-1.2769089484727716	0.201637	0.201637	chr1	248378564	0.6954297727154282	chr1:248378564:C:T
chr1:248379149	['C', 'T']	98663	2847.23086513608	292.59681521054364	0.0253397576515159	0.018367518958546	1.3795961070575555	0.167714	0.167714	chr1	248379149	0.7754306829576046	chr1:248379149:C:T
chr1:248379401	['G', 'A']	98663	2835.229892048046	288.6790165652609	0.0247350894850779	0.0183926927076921	1.3448324222115298	0.178682	0.178682	chr1	248379401	0.7479191950847821	chr1:248379401:G:A
chr1:248379585	['A', 'G']	98663	2832.143526120538	288.9894664698264	0.0253633829695428	0.0183971060196485	1.3786615646207705	0.168002	0.168002	chr1	248379585	0.7746855481325081	chr1:248379585:A:G
chr1:248379598	['C', 'T']	98663	2836.1724763574807	290.5629167703964	0.0253520862145042	0.0183893940583591	1.3786254258323452	0.168013	0.168013	chr1	248379598	0.7746571134536835	chr1:248379598:C:T
chr1:248379932	['T', 'G']	98663	2838.402761305235	291.8973806649832	0.0257510428664506	0.0183830925868833	1.4008003683136765	0.161277	0.161277	chr1	248379932	0.7924275637040842	chr1:248379932:T:G
chr1:248379964	['G', 'A']	98663	2846.413643093272	294.15737983388254	0.0265574470394439	0.0183571713502418	1.446706931735105	0.147982	0.147982	chr1	248379964	0.8297911074164561	chr1:248379964:G:A
chr1:248380501	['T', 'G']	98663	133534.69702171674	-4871.042097999629	-0.0037311314627517	0.0045656993091144	-0.8172091962568171	0.413811	0.413811	chr1	248380501	0.3831979690211647	chr1:248380501:T:G
chr1:248380532	['A', 'G']	98663	2839.7135626810286	287.30095281617474	0.0248934315687542	0.0183966959071813	1.3531468745448396	0.176012	0.176012	chr1	248380532	0.7544577222078672	chr1:248380532:A:G
chr1:248380901	['A', 'G']	98663	2838.589350024851	295.3174443836472	0.0273900992481507	0.0183949219000139	1.4890032910729545	0.13649	0.13649	chr1	248380901	0.8648991662342803	chr1:248380901:A:G
chr1:248380905	['C', 'T']	98663	139822.2877835028	-4344.401518746068	-0.0004476097938557	0.0046861537374626	-0.0955175222437479	0.923904	0.923904	chr1	248380905	0.0343731526286432	chr1:248380905:C:T
chr1:248381041	['T', 'C']	98663	2835.8910394192544	291.6288625383797	0.0255878418762263	0.0183907372754478	1.3913439952397533	0.164124	0.164124	chr1	248381041	0.7848279070307504	chr1:248381041:T:C
chr1:248381092	['C', 'T']	98663	2836.264867824657	292.68250004972066	0.026250403214651	0.0183909406291509	1.427355117064668	0.153481	0.153481	chr1	248381092	0.8139453798342432	chr1:248381092:C:T
chr1:248381151	['G', 'C']	98663	139845.87047346708	-4355.550754615291	-0.000551461952086	0.0046859971979308	-0.117682945335428	0.906319	0.906319	chr1	248381151	0.0427189153963733	chr1:248381151:G:C
chr1:248381216	['A', 'G']	98663	32911.022725658724	-490.3087104923984	-0.0078042232645735	0.0057765916512309	-1.3510082996624146	0.176696	0.176696	chr1	248381216	0.7527732818321741	chr1:248381216:A:G
chr1:248381617	['G', 'GTCTA']	98663	2825.689748894568	289.47814091359777	0.0261356324678982	0.018417211705005	1.4190873671064796	0.155877	0.155877	chr1	248381617	0.807217961206158	chr1:248381617:G:GTCTA
chr1:248381792	['C', 'T']	98663	35785.70495442978	-397.4134081085808	-0.0063895002128341	0.0055826811584434	-1.144521786484334	0.25241	0.25241	chr1	248381792	0.5978934431727989	chr1:248381792:C:T
chr1:248382063	['A', 'C']	98663	97974.86050708106	-4527.7024674704735	-0.0007098136056991	0.0042830952747511	-0.165724449298024	0.868374	0.868374	chr1	248382063	0.061293188241074	chr1:248382063:A:C
chr1:248382354	['C', 'A']	98663	97952.77684727064	-4530.030522894309	-0.0007922160790972	0.004282588663567	-0.1849853304466916	0.853241	0.853241	chr1	248382354	0.0689282839704501	chr1:248382354:C:A
chr1:248382471	['A', 'G']	98663	100203.57773812182	-4229.299794891751	0.0013423362091484	0.0042671450953014	0.3145747752112905	0.753085	0.753085	chr1	248382471	0.1231560026205466	chr1:248382471:A:G
chr1:248382700	['C', 'T']	98663	138086.98746869707	-4353.890017854303	-0.0019517270666038	0.0046417934846429	-0.4204683110226749	0.674144	0.674144	chr1	248382700	0.1712473264236046	chr1:248382700:C:T
chr1:248382767	['A', 'G']	98663	138656.10701215494	-4379.563327927842	-0.0017903758393197	0.0046555612764284	-0.384567130151338	0.700559	0.700559	chr1	248382767	0.1545552832255707	chr1:248382767:A:G
chr1:248382814	['G', 'A']	98663	2821.142968639137	284.4217067393948	0.0243176208814425	0.0184299694280403	1.3194607281574982	0.187018	0.187018	chr1	248382814	0.7281165917283958	chr1:248382814:G:A
chr1:248384695	['T', 'C']	98663	2842.687948444722	88.94418937889117	0.0079479000814699	0.0179156345663955	0.4436292810067613	0.657312	0.657312	chr1	248384695	0.1822284390931128	chr1:248384695:T:C
chr1:248384705	['G', 'A']	98663	138277.0391673222	-4389.560010279868	-0.0020355763819461	0.004647024082451	-0.4380386987089735	0.661359	0.661359	chr1	248384705	0.1795627320495877	chr1:248384705:G:A
chr1:248384719	['G', 'A']	98663	138036.380015787	-4477.121291434363	-0.0030266492400782	0.0046435477624816	-0.651796728469675	0.514534	0.514534	chr1	248384719	0.2885859221172708	chr1:248384719:G:A
chr1:248385024	['T', 'C']	98663	134754.3160791947	-4811.937290858007	-0.0050476640874552	0.0045723554219303	-1.1039526943258071	0.269616	0.269616	chr1	248385024	0.5692543387482705	chr1:248385024:T:C
chr1:248385029	['C', 'G']	98663	35636.69554992398	-410.9676315081519	-0.0066019643617386	0.0055876852733596	-1.1815204398169683	0.237399	0.237399	chr1	248385029	0.62452111476389	chr1:248385029:C:G
chr1:248385449	['C', 'T']	98663	98110.85449679125	-4535.473282178605	-0.0004743263126454	0.0042821641215022	-0.1107678966024856	0.911801	0.911801	chr1	248385449	0.0400999358297751	chr1:248385449:C:T
chr1:248385615	['C', 'T']	98663	36952.865260234	-169.20482057415998	-0.0049499102036043	0.005524341013758	-0.896018220322911	0.370245	0.370245	chr1	248385615	0.4315107977279473	chr1:248385615:C:T
chr1:248385672	['C', 'T']	98663	2610.1322751322755	255.3346770863916	0.0258716328515109	0.0190352617500944	1.359142479424145	0.174105	0.174105	chr1	248385672	0.7591887565034113	chr1:248385672:C:T
chr1:248385673	['A', 'G']	98663	100826.41661935853	-4252.541955676311	0.0010379371967601	0.004266106539048	0.2432984706921434	0.807775	0.807775	chr1	248385673	0.0927095920301791	chr1:248385673:A:G
chr1:248385793	['C', 'A']	98663	36695.32273989823	-233.6089121867835	-0.0056150572971156	0.0055349867142246	-1.014466264694945	0.310363	0.310363	chr1	248385793	0.5081300588494839	chr1:248385793:C:A
chr1:248385918	['A', 'G']	98663	35657.97553014637	-405.05658453672135	-0.0065343598277311	0.0055863819386204	-1.169694428259018	0.242127	0.242127	chr1	248385918	0.6159567789300285	chr1:248385918:A:G
chr1:248385972	['T', 'A']	98663	36971.8714749113	-168.74514361528085	-0.0049152579113075	0.0055227757384737	-0.8899977373815834	0.373469	0.373469	chr1	248385972	0.4277454412051574	chr1:248385972:T:A
chr1:248386013	['G', 'A']	98663	36972.99584376616	-163.89152507422418	-0.0047358273315914	0.0055226079961846	-0.8575345805574637	0.391152	0.391152	chr1	248386013	0.4076544448203768	chr1:248386013:G:A
chr1:248386018	['A', 'G']	98663	37120.019686356405	-130.98686555078632	-0.0043826325831153	0.0055183178609047	-0.7941971980564395	0.427083	0.427083	chr1	248386018	0.369487715281512	chr1:248386018:A:G
chr1:248386345	['C', 'A']	98663	36943.86334421444	-172.84415209350752	-0.0050882146941234	0.005524906425711	-0.9209594338909712	0.357074	0.357074	chr1	248386345	0.4472417713911303	chr1:248386345:C:A
chr1:248387902	['T', 'C']	98663	37470.17757369339	-100.72466700423068	-0.0044348734854432	0.0055122529495497	-0.8045482538687861	0.421082	0.421082	chr1	248387902	0.3756333229771584	chr1:248387902:T:C
chr1:248388259	['C', 'T']	98663	36009.744703497214	-343.7273036157937	-0.0056651722949262	0.005582520879671	-1.0148053929464276	0.310201	0.310201	chr1	248388259	0.5083568064779849	chr1:248388259:C:T
chr1:248388335	['T', 'G']	98663	37474.17801970564	-99.05437864964732	-0.0044041059235078	0.0055119905545129	-0.7990046209172073	0.42429	0.42429	chr1	248388335	0.3723372039062514	chr1:248388335:T:G
chr1:248388582	['C', 'T']	98663	2732.221539709088	79.63410742840415	0.0142787153827819	0.0182370743813247	0.7829498901097727	0.433658	0.433658	chr1	248388582	0.3628526374581229	chr1:248388582:C:T
chr1:248388887	['A', 'C']	98663	36012.93518105512	-345.1576619488706	-0.0056739621287222	0.0055828133938057	-1.0163266669485416	0.309476	0.309476	chr1	248388887	0.509373025066196	chr1:248388887:A:C
chr1:248389177	['T', 'C']	98663	36003.473704484626	-338.3783048168412	-0.0054582508867795	0.0055826981148555	-0.977708408100233	0.328221	0.328221	chr1	248389177	0.4838336356767305	chr1:248389177:T:C
chr1:248389261	['CA', 'C']	98663	36003.93344754878	-349.00007089584045	-0.0057908325874622	0.0055830561537807	-1.0372155371464025	0.299638	0.299638	chr1	248389261	0.5234031103857777	chr1:248389261:CA:C
chr1:248389395	['G', 'A']	98663	37461.21408296501	-98.37825941282144	-0.0043388110718867	0.005513034470615	-0.7870096033342368	0.431278	0.431278	chr1	248389395	0.3652426951633234	chr1:248389395:G:A
chr1:248389684	['T', 'C']	98663	37107.76991231183	-166.4757126143775	-0.0050189162721808	0.0055273385136548	-0.9080168076882024	0.363872	0.363872	chr1	248389684	0.4390513621476133	chr1:248389684:T:C
chr1:248389808	['T', 'C']	98663	36007.56919255918	-340.66106011855294	-0.0055581978732991	0.0055827565144563	-0.9956009829385166	0.319446	0.319446	chr1	248389808	0.4956025455935215	chr1:248389808:T:C
chr1:248389905	['C', 'T']	98663	137969.1629257907	-4473.520856224262	-0.0027159658904935	0.0046364041680304	-0.5857914435546927	0.558017	0.558017	chr1	248389905	0.2533525700700745	chr1:248389905:C:T
chr1:248390360	['G', 'A']	98663	2269.114993208863	-30.86462900704933	-0.001278542077523	0.019898544163058	-0.0642530462050946	0.948769	0.948769	chr1	248390360	0.022839513850052	chr1:248390360:G:A
chr1:248390564	['A', 'T']	98663	37618.00683278926	-60.66495940188941	-0.0038604205890417	0.0055087501571573	-0.7007797556449399	0.483442	0.483442	chr1	248390564	0.3156556220792113	chr1:248390564:A:T
chr1:248390753	['G', 'A']	98663	97905.80813682351	-4610.244104547363	-0.0006347629793619	0.0042901660997383	-0.147957669844225	0.882376	0.882376	chr1	248390753	0.0543463129084306	chr1:248390753:G:A
chr1:248390991	['T', 'C']	98663	36010.74483527622	-342.9109203670885	-0.0056572431048816	0.0055826163214469	-1.0133677077444914	0.310887	0.310887	chr1	248390991	0.5073974379642241	chr1:248390991:T:C
chr1:248391153	['G', 'A']	98663	36010.37980354989	-341.9417394810337	-0.005619376639578	0.0055824782734135	-1.006609674835677	0.314125	0.314125	chr1	248391153	0.5028974983993676	chr1:248391153:G:A
chr1:248391797	['A', 'C']	98663	36023.746548403455	-348.245025858613	-0.0058770171898312	0.005581851996566	-1.0528794374065735	0.292399	0.292399	chr1	248391797	0.5340241169919628	chr1:248391797:A:C
chr1:248391852	['C', 'T']	98663	36170.93288733464	-310.17955204934884	-0.0053531956500305	0.0055749863077334	-0.9602168246771758	0.336948	0.336948	chr1	248391852	0.4724371170977147	chr1:248391852:C:T
chr1:248391877	['C', 'G']	98663	36022.74641662443	-343.9761556959712	-0.0057025388864489	0.0055819013485556	-1.0216122662082798	0.306967	0.306967	chr1	248391877	0.5129083101522256	chr1:248391877:C:G
chr1:248391993	['C', 'T']	98663	2845.2595434549035	74.30191530045605	0.0074549527351195	0.0178939166454167	0.4166193954540963	0.676958	0.676958	chr1	248391993	0.1694382750874776	chr1:248391993:C:T
chr1:248392057	['T', 'C']	98663	36170.76591991889	-308.1842628577917	-0.0052593664281895	0.0055752561596752	-0.9433407681300076	0.345509	0.345509	chr1	248392057	0.4615406354115501	chr1:248392057:T:C
chr1:248392170	['G', 'A']	98663	36021.28584750744	-343.5241702522197	-0.0056730361987139	0.0055817522683228	-1.0163539917221365	0.309463	0.309463	chr1	248392170	0.5093912686354833	chr1:248392170:G:A
chr1:248392171	['G', 'A']	98663	138038.98643662315	-4392.964725304376	-0.0013512496741014	0.0046394381888995	-0.2912528670679233	0.770859	0.770859	chr1	248392171	0.1130250527168617	chr1:248392171:G:A
chr1:248392334	['A', 'G']	98663	36171.96580633388	-309.3206451074796	-0.0053458844016326	0.0055750862764842	-0.9588881923104322	0.337617	0.337617	chr1	248392334	0.4715756935028064	chr1:248392334:A:G
chr1:248392428	['A', 'G']	98663	36170.59893557706	-304.4229225793543	-0.005171980340469	0.00557514561371	-0.92768524785262	0.353573	0.353573	chr1	248392428	0.4515209065512612	chr1:248392428:A:G
chr1:248392791	['C', 'T']	98663	36181.96773245206	-307.82227276110706	-0.0053366200033729	0.0055750161132388	-0.9572384895355244	0.338449	0.338449	chr1	248392791	0.4705067647551508	chr1:248392791:C:T
chr1:248392930	['C', 'T']	98663	36030.2081381911	-343.2940392958074	-0.0056722716841224	0.0055814723387655	-1.0162679916419652	0.309504	0.309504	chr1	248392930	0.5093337338273786	chr1:248392930:C:T
chr1:248393251	['C', 'A']	98663	36516.29189222065	-233.1213652477581	-0.0043143457891209	0.0055582135847253	-0.7762108676387162	0.437626	0.437626	chr1	248393251	0.3588968838384831	chr1:248393251:C:A
chr1:248393374	['C', 'T']	98663	36172.49940191387	-305.26499103279906	-0.0052081478560602	0.0055753099993376	-0.9341449814770828	0.350231	0.350231	chr1	248393374	0.4556454158394076	chr1:248393374:C:T
chr1:248393956	['T', 'G']	98663	36524.47602198068	-240.11655709984865	-0.0045615120962378	0.0055584600546865	-0.8206431370127153	0.411852	0.411852	chr1	248393956	0.38525882069194	chr1:248393956:T:G
chr1:248394124	['T', 'C']	98663	36519.03264263414	-234.75454425163312	-0.0043488507170663	0.0055582419458651	-0.7824147921990862	0.433973	0.433973	chr1	248394124	0.3625372896482585	chr1:248394124:T:C
chr1:248394372	['T', 'G']	98663	36028.303305860536	-342.7000941991278	-0.0056679651442963	0.0055813673905547	-1.0155155085988692	0.309863	0.309863	chr1	248394372	0.508830278730599	chr1:248394372:T:G
chr1:248394448	['T', 'C']	98663	2380.1929957934217	222.109336088798	0.0242304448543225	0.0198755012705425	1.219111132066613	0.222805	0.222805	chr1	248394448	0.6520750673221679	chr1:248394448:T:C
chr1:248395026	['G', 'A']	98663	36514.88232849076	-231.6520932794976	-0.0042528654431461	0.0055589483435583	-0.7650485632006881	0.444244	0.444244	chr1	248395026	0.3523784291039511	chr1:248395026:G:A
chr1:248395299	['G', 'A']	98663	139012.63306872675	-4355.887081285548	-0.0012153814830596	0.0046635342245034	-0.2606138230258241	0.794391	0.794391	chr1	248395299	0.0999656847952513	chr1:248395299:G:A
chr1:248395652	['A', 'T']	98663	36533.70064688824	-224.00202728793693	-0.0040044761890541	0.005557399099126	-0.7205666027627793	0.471178	0.471178	chr1	248395652	0.3268149956013766	chr1:248395652:A:T
chr1:248395661	['A', 'T']	98663	36537.591124314335	-231.2970696844832	-0.0043373714285258	0.0055570954680467	-0.7805105119150331	0.435092	0.435092	chr1	248395661	0.3614189019699729	chr1:248395661:A:T
chr1:248395943	['T', 'C']	98663	138475.33369835222	-4473.387609063006	-0.0021508758953285	0.0046490352010705	-0.4626499482802929	0.643616	0.643616	chr1	248395943	0.1913731680762106	chr1:248395943:T:C
chr1:248395979	['G', 'C']	98663	36185.535732027565	-301.64075084791926	-0.0051234873750241	0.005574151430649	-0.9191510921022212	0.358019	0.358019	chr1	248395979	0.4460939248192626	chr1:248395979:G:C
chr1:248396121	['G', 'A']	98663	36541.48136507422	-228.81356523666585	-0.0041968388443722	0.0055573173530236	-0.7551915029809967	0.450136	0.450136	chr1	248396121	0.3466562526110951	chr1:248396121:G:A
chr1:248396309	['A', 'G']	98663	36541.88889790043	-219.83925043664928	-0.0039088117736496	0.0055576994012046	-0.7033147155822073	0.481861	0.481861	chr1	248396309	0.3170782224230156	chr1:248396309:A:G
chr1:248396324	['G', 'A']	98663	36576.12153133332	-231.9693286795112	-0.0042939659303315	0.0055548094863918	-0.7730176778971131	0.439514	0.439514	chr1	248396324	0.3570272866290956	chr1:248396324:G:A
chr1:248397260	['A', 'G']	98663	36479.31051334829	-250.4658163278228	-0.0046162992568453	0.0055593783836522	-0.83036248628443	0.406336	0.406336	chr1	248397260	0.3911146989417607	chr1:248397260:A:G
chr1:248397268	['T', 'A']	98663	97915.7652181848	-4574.985404888941	-0.0002189051764774	0.0042889953745904	-0.0510387998491045	0.959295	0.959295	chr1	248397268	0.0180478191368945	chr1:248397268:T:A
chr1:248397836	['G', 'T']	98663	36478.54593098693	-245.75901687448672	-0.0044749983550522	0.0055592352800168	-0.8049665340011684	0.420841	0.420841	chr1	248397836	0.375881956101559	chr1:248397836:G:T
chr1:248398295	['C', 'T']	98663	36474.763498307	-248.9233878235244	-0.0045750347532186	0.0055595073195346	-0.8229208975304718	0.410555	0.410555	chr1	248398295	0.3866286543874732	chr1:248398295:C:T
chr1:248398312	['C', 'T']	98663	36474.95753889819	-243.73749120288176	-0.0044094952037457	0.0055593868433452	-0.7931621468335228	0.427685	0.427685	chr1	248398312	0.3688759812874157	chr1:248398312:C:T
chr1:248398511	['A', 'C']	98663	36472.02358987877	-243.8925347395625	-0.0044626132559942	0.0055595711849642	-0.8026901909383418	0.422156	0.422156	chr1	248398511	0.374527033825621	chr1:248398511:A:C
chr1:248398598	['C', 'T']	98663	33179.80709216984	-421.8060492354879	-0.0067045399252457	0.0057724450658079	-1.1614731450558011	0.245452	0.245452	chr1	248398598	0.610033424817218	chr1:248398598:C:T
chr1:248398978	['C', 'T']	98663	36508.10084860034	-235.0223269084666	-0.0043206509542693	0.0055595932276144	-0.7771523522276149	0.437071	0.437071	chr1	248398978	0.359448008330285	chr1:248398978:C:T
chr1:248399390	['G', 'A']	98663	35944.65066604491	-353.47186659724406	-0.0056651698184603	0.0055849679472305	-1.0143603100300036	0.310413	0.310413	chr1	248399390	0.5080600989150079	chr1:248399390:G:A
chr1:248399401	['C', 'G']	98663	35943.100224026595	-346.1737892380491	-0.0054553817297754	0.0055848804765752	-0.9768126198326174	0.328664	0.328664	chr1	248399401	0.4832478634802261	chr1:248399401:C:G
chr1:248399726	['T', 'C']	98663	138626.91120325224	-4413.1815030527305	-0.0012246122461315	0.0046536984282966	-0.2631481745111192	0.792437	0.792437	chr1	248399726	0.1010352548388352	chr1:248399726:T:C
chr1:248399770	['C', 'CTG']	98663	33447.763173367384	-346.7125134710533	-0.0058747605088274	0.0057500751900196	-1.0216841197179745	0.306933	0.306933	chr1	248399770	0.5129564157472729	chr1:248399770:C:CTG
chr1:248400148	['C', 'G']	98663	2223.090128624859	-29.683653311478693	0.0016879289845628	0.0200923565632676	0.0840085123538317	0.93305	0.93305	chr1	248400148	0.030095082789123	chr1:248400148:C:G
chr1:248400956	['T', 'A']	98663	97739.8128605172	-4618.258215108938	-0.0003006845410992	0.0042912696907253	-0.0700688986639759	0.944139	0.944139	chr1	248400956	0.0249640623872772	chr1:248400956:T:A
chr1:248401150	['G', 'T']	98663	137980.97761738708	-4458.091829356221	-0.0022372172559087	0.004636805690607	-0.4824910520707779	0.629458	0.629458	chr1	248401150	0.2010332424850498	chr1:248401150:G:T
chr1:248401484	['T', 'C']	98663	138695.86904339545	-4427.645828588793	-0.0012109980598586	0.0046547318200607	-0.2601649475571471	0.794737	0.794737	chr1	248401484	0.0997765673759961	chr1:248401484:T:C
chr1:248401494	['T', 'C']	98663	35979.91739901677	-343.37002751758376	-0.0055656733086439	0.0055838776176823	-0.9967398445516172	0.318893	0.318893	chr1	248401494	0.496355013823015	chr1:248401494:T:C
chr1:248402276	['T', 'C']	98663	36463.60901081745	-240.2627291740574	-0.0043572083886451	0.005560878799015	-0.7835467281568624	0.433308	0.433308	chr1	248402276	0.3632032926785673	chr1:248402276:T:C
chr1:248402391	['A', 'G']	98663	36496.91863918821	-233.65811523985383	-0.0041642227637311	0.0055591278304033	-0.7490784329435037	0.453812	0.453812	chr1	248402391	0.3431240243944967	chr1:248402391:A:G
chr1:248402670	['A', 'G']	98663	36477.09141970738	-230.29516566011688	-0.0039498667337397	0.0055604301857747	-0.7103527248385727	0.477487	0.477487	chr1	248402670	0.3210384479653036	chr1:248402670:A:G
chr1:248403022	['A', 'T']	98663	103427.54531536729	-4019.711169271367	0.0015065568427954	0.0042717351644877	0.3526803008107699	0.724329	0.724329	chr1	248403022	0.1400641265791438	chr1:248403022:A:T
chr1:248403099	['T', 'C']	98663	33189.0549850474	-415.6303493025739	-0.006762452132024	0.0057689929904689	-1.1722066820321062	0.241117	0.241117	chr1	248403099	0.617772168527913	chr1:248403099:T:C
chr1:248403602	['G', 'T']	98663	35973.656839885654	-339.0424381832717	-0.0053339948095401	0.0055850775749544	-0.955043996785249	0.339558	0.339558	chr1	248403602	0.469086033081415	chr1:248403602:G:T
chr1:248403664	['A', 'G']	98663	36475.87283934347	-229.6073963826553	-0.0039344371473272	0.0055608765194261	-0.7075210416168749	0.479244	0.479244	chr1	248403664	0.3194433156605478	chr1:248403664:A:G
chr1:248403666	['A', 'G']	98663	100436.39543394731	-4399.5457296578725	0.00031347539604	0.0042750904626246	0.0733260263801747	0.941547	0.941547	chr1	248403666	0.026157996060292	chr1:248403666:A:G
chr1:248404082	['A', 'G']	98663	101784.80571459582	-4570.5560709026495	-0.0005698253502346	0.0044427469406945	-0.1282596910967786	0.897944	0.897944	chr1	248404082	0.0467507471292889	chr1:248404082:A:G
chr1:248404779	['C', 'G']	98663	36026.58561184706	-325.5712329190283	-0.0058252107042636	0.0055835267949055	-1.0432851705088209	0.296819	0.296819	chr1	248404779	0.527508302412385	chr1:248404779:C:G
chr1:248404794	['A', 'T']	98663	35979.08393882438	-301.78793309876806	-0.0049823916635074	0.0055861081591689	-0.8919253837449197	0.372435	0.372435	chr1	248404794	0.4289495124581192	chr1:248404794:A:T
chr1:248404901	['G', 'A']	98663	36094.48682142241	-312.38664851243374	-0.0052234328368627	0.0055790003485666	-0.9362668059708542	0.349138	0.349138	chr1	248404901	0.4570028802256941	chr1:248404901:G:A
chr1:248405333	['A', 'G']	98663	97993.7558072333	-4628.597807857803	-0.0007645053153763	0.0042897114736889	-0.1782183533940358	0.858552	0.858552	chr1	248405333	0.0662333957515884	chr1:248405333:A:G
chr1:248405660	['G', 'A']	98663	137795.12235401454	-4461.135987745614	-0.0022600510586146	0.0046305440287753	-0.4880746289356387	0.625498	0.625498	chr1	248405660	0.2037740746042182	chr1:248405660:G:A
chr1:248405749	['A', 'G']	98663	138466.26167570587	-4428.628299783224	-0.0012740375550155	0.0046472450321965	-0.2741489949828095	0.783971	0.783971	chr1	248405749	0.1057000020769335	chr1:248405749:A:G
chr1:248405981	['A', 'G']	98663	97869.8552993056	-4621.749682018184	-0.0006831862273081	0.0042877370283534	-0.1593349178810351	0.873405	0.873405	chr1	248405981	0.0587843261927941	chr1:248405981:A:G
chr1:248407139	['G', 'A']	98663	158100.8194617607	-5135.738814348016	-0.0041873479564428	0.0053223118797763	-0.7867535858531547	0.431428	0.431428	chr1	248407139	0.3650916722819665	chr1:248407139:G:A
chr1:248407363	['T', 'A']	98663	97410.70806974862	-4528.962781380883	-0.0010140583763114	0.0042884465324194	-0.2364628703297161	0.813074	0.813074	chr1	248407363	0.0898699263258038	chr1:248407363:T:A
chr1:248407845	['C', 'T']	98663	39782.4514480927	237.24481164100467	-7.19224114454032e-05	0.0054290300793591	-0.0132477459866815	0.98943	0.98943	chr1	248407845	0.00461492575177	chr1:248407845:C:T
chr1:248407870	['TCCTTGAATTCTGTGAG', 'T']	98663	32747.612724968338	-353.74863114553904	-0.0050321429269362	0.0058014964326047	-0.8673870587346001	0.385732	0.385732	chr1	248407870	0.4137143309370544	chr1:248407870:TCCTTGAATTCTGTGAG:T
chr1:248407926	['G', 'A']	98663	96848.46665450052	-4508.099607388964	-0.0011543851946095	0.0042892080266169	-0.2691371431383028	0.787825	0.787825	chr1	248407926	0.1035702418693779	chr1:248407926:G:A
chr1:248409211	['T', 'C']	98663	38346.307177140254	1.566224929753563	-0.0007032690912966	0.0054687858153113	-0.1285969345019271	0.897677	0.897677	chr1	248409211	0.0468799020317129	chr1:248409211:T:C
chr1:248409298	['G', 'A']	98663	38369.66715011613	2.816176207401074	-0.0007068353903444	0.0054683218473414	-0.1292600198154226	0.897152	0.897152	chr1	248409298	0.0471339703685873	chr1:248409298:G:A
chr1:248409427	['G', 'C']	98663	38431.790517320034	17.47136111512298	-0.0003157605563379	0.0054656143655484	-0.0577721981865958	0.95393	0.95393	chr1	248409427	0.0204834929364859	chr1:248409427:G:C
chr1:248409719	['G', 'T']	98663	32830.66031099217	-337.7429160975433	-0.004442686811971	0.0057964811575929	-0.7664454849734842	0.443413	0.443413	chr1	248409719	0.3531915783719555	chr1:248409719:G:T
chr1:248409872	['A', 'G']	98663	21548.18401873233	-857.9658457025747	-0.0047135510807602	0.0068245299636573	-0.690677761818221	0.48977	0.48977	chr1	248409872	0.3100078203413131	chr1:248409872:A:G
chr1:248411639	['T', 'C']	98663	38524.15201192251	60.63604302650552	0.0003333562550216	0.005459343160393	0.0610616048905148	0.95131	0.95131	chr1	248411639	0.021677938003598	chr1:248411639:T:C
chr1:248411678	['G', 'C']	98663	21599.28379693456	-857.8862297792915	-0.0049488141386081	0.0068175367414607	-0.7258947514740822	0.467905	0.467905	chr1	248411678	0.3298423139426618	chr1:248411678:G:C
chr1:248411706	['T', 'C']	98663	38530.71585574807	57.37434258710648	0.0001908536231386	0.0054590598454994	0.0349608959308315	0.972111	0.972111	chr1	248411706	0.0122841425478422	chr1:248411706:T:C
chr1:248411707	['G', 'A']	98663	38527.59093074887	57.57946152442189	0.0002110343128131	0.0054589152458165	0.0386586534705576	0.969163	0.969163	chr1	248411707	0.0136031743968506	chr1:248411707:G:A
chr1:248411727	['T', 'C']	98663	38529.98198499596	58.11464527489777	0.0002061821948729	0.005459154041351	0.0377681584566472	0.969873	0.969873	chr1	248411727	0.0132851306927298	chr1:248411727:T:C
chr1:248411816	['A', 'AG']	98663	152639.47079156234	-4776.707872266049	-0.0032317013284712	0.0050783134171825	-0.6363729575131685	0.524535	0.524535	chr1	248411816	0.2802255278713208	chr1:248411816:A:AG
chr1:248411846	['A', 'G']	98663	38529.20077654549	69.40063703796841	0.0007223566820315	0.0054587794896536	0.1323293390767446	0.894724	0.894724	chr1	248411846	0.0483109130224413	chr1:248411846:A:G
chr1:248412135	['T', 'C']	98663	112693.27069140306	-5066.20122200366	-0.0030674277080641	0.0043385334125933	-0.707019496302699	0.479556	0.479556	chr1	248412135	0.3191606709314354	chr1:248412135:T:C
chr1:248412370	['T', 'A']	98663	38405.44962442599	25.876494661165125	-0.0005755791645113	0.0054662571085397	-0.105296760302795	0.916141	0.916141	chr1	248412370	0.0380376804703199	chr1:248412370:T:A
chr1:248412587	['G', 'T']	98663	91143.09454774029	-4206.608609554338	-0.0008014692675444	0.0042913199473024	-0.1867652091632742	0.851845	0.851845	chr1	248412587	0.0696394213936674	chr1:248412587:G:T
chr1:248412645	['T', 'G']	98663	38492.9240736047	60.365902679823535	7.025326597883658e-05	0.0054617193097007	0.0128628481244097	0.989737	0.989737	chr1	248412645	0.0044801939105321	chr1:248412645:T:G
chr1:248413087	['C', 'T']	98663	38493.68183799455	58.79208452308022	4.3994492407722486e-05	0.0054613822797671	0.0080555599579083	0.993573	0.993573	chr1	248413087	0.0028002188083306	chr1:248413087:C:T
chr1:248413153	['A', 'G']	98663	33234.45283841469	-237.06555492290025	-0.0031998708693304	0.0057671040716899	-0.5548488165903258	0.578999	0.578999	chr1	248413153	0.2373221863500368	chr1:248413153:A:G
chr1:248413154	['T', 'C']	98663	38494.41305097117	60.99127197198472	0.0001653496601207	0.0054614326152677	0.030275876636922	0.975847	0.975847	chr1	248413154	0.0106182686698573	chr1:248413154:T:C
chr1:248413490	['G', 'T']	98663	38492.53382132285	60.96693827944922	0.0001617072170758	0.0054619935329962	0.0296058968394963	0.976381	0.976381	chr1	248413490	0.0103806803767683	chr1:248413490:G:T
chr1:248413509	['A', 'AG']	98663	37986.95643132481	127.62314460101926	0.0011822956389518	0.0054944100470344	0.2151815443024618	0.829626	0.829626	chr1	248413509	0.0811176458673391	chr1:248413509:A:AG
chr1:248413964	['C', 'T']	98663	39242.35256787168	42.12688277749243	0.0001654412625095	0.0054171514951617	0.0305402687477643	0.975636	0.975636	chr1	248413964	0.010712183027337	chr1:248413964:C:T
chr1:248414073	['A', 'G']	98663	38518.19843474384	57.51461323544156	3.881497900337606e-05	0.0054609945149281	0.007107675881613	0.994329	0.994329	chr1	248414073	0.0024698940295967	chr1:248414073:A:G
chr1:248414151	['G', 'A']	98663	38494.41305097117	57.91545498380378	7.915355818092433e-06	0.0054617243204639	0.0014492411834912	0.998844	0.998844	chr1	248414151	0.0005023348265829	chr1:248414151:G:A
chr1:248414154	['G', 'T']	98663	38272.98249277713	28.81928429339606	-5.382049430137499e-05	0.0054695113128491	-0.0098400919612211	0.992149	0.992149	chr1	248414154	0.0034231010126296	chr1:248414154:G:T
chr1:248414627	['A', 'G']	98663	39588.031123907625	194.7057096911549	-0.000406648802515	0.0054314350400551	-0.0748694957255499	0.940319	0.940319	chr1	248414627	0.0267247884880999	chr1:248414627:A:G
chr1:248414679	['A', 'G']	98663	39867.456855983786	286.0326823663322	0.0007836209838194	0.0054284740011677	0.144353824601693	0.885221	0.885221	chr1	248414679	0.0529482919025512	chr1:248414679:A:G
chr1:248415321	['C', 'T']	98663	152780.26115960546	-4759.035342299608	-0.0033855180156204	0.0050851103756519	-0.6657708025042367	0.505559	0.505559	chr1	248415321	0.2962281538628551	chr1:248415321:C:T
chr1:248415350	['A', 'G']	98663	39898.13163951214	274.1964480875216	0.0005440895588142	0.0054268333116242	0.1002591249023215	0.920139	0.920139	chr1	248415350	0.0361465613793188	chr1:248415350:A:G
chr1:248415359	['C', 'G']	98663	39906.32518882751	281.48576919748143	0.0007359080450402	0.0054268140659588	0.1356059072774307	0.892133	0.892133	chr1	248415359	0.0495703957804514	chr1:248415359:C:G
chr1:248415402	['T', 'C']	98663	39891.96004096283	281.0367970496324	0.0006611528909663	0.0054273850768034	0.1218179439288605	0.903043	0.903043	chr1	248415402	0.0442915694892614	chr1:248415402:T:C
chr1:248415894	['A', 'G']	98663	34819.57136008482	-104.05636606349752	-0.0009417886331216	0.0056774245549343	-0.1658830732154995	0.868249	0.868249	chr1	248415894	0.0613557082126875	chr1:248415894:A:G
chr1:248419230	['C', 'T']	98663	21342.595817579146	-855.3363737613699	-0.0052663536580314	0.0068457587202938	-0.7692870685640177	0.441725	0.441725	chr1	248419230	0.3548480205858503	chr1:248419230:C:T
chr1:248420046	['G', 'A']	98663	34740.69017882486	-85.25634638250854	-0.0006763881226651	0.00566669010344	-0.1193621162121594	0.904989	0.904989	chr1	248420046	0.0433566995443371	chr1:248420046:G:A
chr1:248421770	['A', 'T']	98663	39749.51870881269	286.8011638804736	0.0003672284442521	0.0054366619962756	0.0675466756078827	0.946147	0.946147	chr1	248421770	0.0240413833348152	chr1:248421770:A:T
chr1:248421958	['T', 'A']	98663	152831.00028482452	-4772.511012902872	-0.0036066336303135	0.005094693610447	-0.7079196328740573	0.478997	0.478997	chr1	248421958	0.3196672066011481	chr1:248421958:T:A
chr1:248422473	['G', 'A']	98663	3542.4934625926217	-57.51368331412668	-0.0054737957593843	0.0160862622829712	-0.340277664450295	0.733648	0.733648	chr1	248422473	0.1345122620529045	chr1:248422473:G:A
chr1:248423006	['C', 'T']	98663	21330.810582868733	-852.3851577480907	-0.0051519164721054	0.0068478165703815	-0.7523444033808948	0.451846	0.451846	chr1	248423006	0.3450095579901798	chr1:248423006:C:T
chr1:248423280	['G', 'A']	98663	91553.98250114056	-4241.919978078525	-0.0009924704437792	0.0042899018876769	-0.2313503827745316	0.817043	0.817043	chr1	248423280	0.0877550864647686	chr1:248423280:G:A
chr1:248423853	['T', 'C']	98663	2421.466313207088	-12.678382389424891	0.0173446328044648	0.0193025444865938	0.8985671716239861	0.368885	0.368885	chr1	248423853	0.4331090041651046	chr1:248423853:T:C
chr1:248424199	['C', 'G']	98663	61060.23416463912	-575.9899188450829	-0.0022342266041164	0.0046677916143071	-0.4786474608824475	0.632191	0.632191	chr1	248424199	0.1991516911572413	chr1:248424199:C:G
chr1:248424542	['T', 'A']	98663	21341.652342759808	-856.8099928718625	-0.0053460983336817	0.0068475275059095	-0.780734115937177	0.434961	0.434961	chr1	248424542	0.3615496815375608	chr1:248424542:T:A
chr1:248424608	['CA', 'C']	98663	112824.16710434265	-5099.305885894164	-0.0033906174965927	0.0043389406200157	-0.781439017844967	0.434546	0.434546	chr1	248424608	0.3619642434069313	chr1:248424608:CA:C
chr1:248425080	['A', 'G']	98663	21343.70621096602	-858.0280094388595	-0.0053748688964517	0.0068465875559133	-0.7850434764117729	0.43243	0.43243	chr1	248425080	0.3640841843244016	chr1:248425080:A:G
chr1:248427680	['A', 'G']	98663	152791.994632166	-4810.338412749936	-0.0040402402299065	0.0050872923162034	-0.7941828341646519	0.427091	0.427091	chr1	248427680	0.3694795802742294	chr1:248427680:A:G
chr1:248429342	['T', 'C']	98663	91483.92523857333	-4271.186388584803	-0.0014461920270737	0.0042923570643641	-0.3369225824851127	0.736176	0.736176	chr1	248429342	0.1330183450494506	chr1:248429342:T:C
chr1:248430187	['C', 'T']	98663	34468.78204491306	-95.88765354329249	-0.001090821867312	0.0056866694209928	-0.1918208685184332	0.847883	0.847883	chr1	248430187	0.0716640722244718	chr1:248430187:C:T
chr1:248430797	['A', 'G']	98663	113036.01710573066	-5108.4227081281815	-0.0033588821250574	0.0043462258624526	-0.7728273291259442	0.439626	0.439626	chr1	248430797	0.3569166308012723	chr1:248430797:A:G
chr1:248431461	['A', 'T']	98663	153747.49126168323	-4844.519240074312	-0.0033251222367136	0.0051249249863596	-0.6488138354344092	0.51646	0.51646	chr1	248431461	0.2869633090949585	chr1:248431461:A:T
chr1:248431821	['G', 'A']	98663	3988.33594503252	215.52041989403529	0.0123731403479107	0.015545999229864	0.7959051177708673	0.426089	0.426089	chr1	248431821	0.37049967748921	chr1:248431821:G:A
chr1:248432141	['TG', 'T']	98663	2470.125179914452	-3.7760225847172175	0.0191249820711787	0.0191324918842552	0.9996074837965744	0.317503	0.317503	chr1	248432141	0.4982521668214846	chr1:248432141:TG:T
chr1:248432166	['G', 'A']	98663	36285.97552344744	-59.63472741389983	-0.0014567710218179	0.0055796530745355	-0.2610863081194666	0.794026	0.794026	chr1	248432166	0.1001652765758539	chr1:248432166:G:A
chr1:248432380	['A', 'G']	98663	63458.35044558939	-764.3340880333451	-0.0020442776276291	0.0046943254335132	-0.4354784636435361	0.663216	0.663216	chr1	248432380	0.1783450050333386	chr1:248432380:A:G
chr1:248432909	['T', 'C']	98663	20630.38331184198	-785.2553080694174	-0.0035630144821539	0.0069919395136785	-0.5095888594550189	0.610341	0.610341	chr1	248432909	0.2144274550873555	chr1:248432909:T:C
chr1:248433076	['G', 'T']	98663	3960.258240977553	199.4124899160448	0.0118862860913815	0.0155689249287848	0.7634622265668103	0.44519	0.44519	chr1	248433076	0.3514545994891599	chr1:248433076:G:T
chr1:248438197	['A', 'G']	98663	3306.709274733295	93.03593531463086	0.0320453224297749	0.0167687409351483	1.911015415749312	0.0560055	0.0560055	chr1	248438197	1.2517693211659449	chr1:248438197:A:G
chr1:248457862	['G', 'T']	98663	29094.912560376662	-356.0385297566213	-0.0091131141046248	0.0061152209108562	-1.490234651776283	0.136166	0.136166	chr1	248457862	0.8659313201452064	chr1:248457862:G:T
chr1:248460758	['G', 'A']	98663	29247.837805187613	-336.94540193425155	-0.0089168669167284	0.006105696187996	-1.460417721775802	0.144178	0.144178	chr1	248460758	0.8411010031916226	chr1:248460758:G:A
chr1:248462685	['CAT', 'C']	98663	17575.279041454443	-706.5093590300205	0.0055024507451841	0.0075110742549517	0.7325783980309608	0.463817	0.463817	chr1	248462685	0.3336533374770563	chr1:248462685:CAT:C
chr1:248462828	['G', 'A']	98663	29511.2329525261	-317.0657304551351	-0.0090430877556638	0.0060838863106647	-1.4863998592169188	0.137177	0.137177	chr1	248462828	0.8627186992009053	chr1:248462828:G:A
chr1:248463296	['G', 'T']	98663	29485.48272637656	-327.9913750925329	-0.0091600348301087	0.0060846024074141	-1.5054450918513875	0.132213	0.132213	chr1	248463296	0.8787258402309439	chr1:248463296:G:T
chr1:248463441	['T', 'A']	98663	29625.165755568312	-322.6262410996838	-0.0096112137332134	0.0060717058624471	-1.5829511427188503	0.113436	0.113436	chr1	248463441	0.9452490960587132	chr1:248463441:T:A
chr1:248463969	['A', 'G']	98663	29377.681611019325	-315.9005746273402	-0.0094305926626389	0.006093518982951	-1.5476431088545992	0.121711	0.121711	chr1	248463969	0.914670169317875	chr1:248463969:A:G
chr1:248464089	['G', 'A']	98663	29238.99369094853	-289.3525908327137	-0.0085204834127871	0.0061028291792397	-1.3961530238748288	0.162672	0.162672	chr1	248464089	0.7886871937870346	chr1:248464089:G:A
chr1:248465180	['A', 'G']	98663	29565.14731648892	-328.78848052775743	-0.009061236027753	0.0060749895415498	-1.4915640538602934	0.135817	0.135817	chr1	248465180	0.8670458666968025	chr1:248465180:A:G
chr1:248465182	['G', 'A']	98663	29546.61043312292	-331.26378818422535	-0.0090946818252012	0.0060761077554773	-1.4967940318377106	0.13445	0.13445	chr1	248465182	0.8714391934406797	chr1:248465182:G:A
chr1:248465825	['G', 'A']	98663	29425.22682349586	-329.8790208498148	-0.0095038301532234	0.0060884530038424	-1.560959762229492	0.118536	0.118536	chr1	248465825	0.9261497321268456	chr1:248465825:G:A
chr1:248465943	['A', 'C']	98663	29132.34144160614	-355.69890099980137	-0.0086591324604809	0.0061112440136947	-1.4169181333745735	0.15651	0.15651	chr1	248465943	0.8054579085579626	chr1:248465943:A:C
chr1:248466257	['G', 'A']	98663	29358.34650730632	-366.0807353438088	-0.0095524942098742	0.0060945187716861	-1.5673910554272297	0.117027	0.117027	chr1	248466257	0.9317139280125976	chr1:248466257:G:A
chr1:248476344	['AT', 'A']	98663	27302.026524973448	-384.79072624453175	-0.0080450471869805	0.0065602735250791	-1.2263280115113018	0.220078	0.220078	chr1	248476344	0.6574233693327973	chr1:248476344:AT:A
chr1:248476965	['CTGA', 'C']	98663	28037.87869991786	-297.8983007870503	-0.0093043815172478	0.0062163804375091	-1.4967522677836709	0.134461	0.134461	chr1	248476965	0.8714036631774802	chr1:248476965:CTGA:C
chr1:248478068	['T', 'C']	98663	29355.718319187086	-313.96436005429257	-0.0082794022391509	0.0061125265252002	-1.3544975559643315	0.175581	0.175581	chr1	248478068	0.7555224818331141	chr1:248478068:T:C
chr1:248481306	['T', 'A']	98663	26730.449248061992	-353.75691181736806	-0.0071611816907397	0.0065412609994004	-1.094770823453781	0.27362	0.27362	chr1	248481306	0.5628521614395428	chr1:248481306:T:A
chr1:248492018	['A', 'C']	98663	7653.773390407776	-10.72760877037941	-0.0096647038766344	0.0116515230126447	-0.8294798771067006	0.406835	0.406835	chr1	248492018	0.3905816918038482	chr1:248492018:A:C
chr1:248520678	['C', 'A']	98663	52419.34651738261	-1011.4045133489456	0.0025289958712446	0.0048262981456568	0.5240032411840337	0.600277	0.600277	chr1	248520678	0.2216482965982232	chr1:248520678:C:A
chr1:248521095	['C', 'T']	98663	37586.19414246581	-1078.6594212876091	0.0095915883139245	0.0054615822215154	1.7561922397028678	0.0790587	0.0790587	chr1	248521095	1.1020503312461256	chr1:248521095:C:T
chr1:248522418	['A', 'T']	98663	25183.48613843315	-717.9911086073719	0.0020228193425861	0.0063705827635917	0.3175250079391055	0.750846	0.750846	chr1	248522418	0.1244491285197901	chr1:248522418:A:T
chr1:248523358	['A', 'G']	98663	25387.859784283508	-659.4924875652628	0.0033329535437233	0.0063517780001979	0.5247276500563347	0.599774	0.599774	chr1	248523358	0.222012364687313	chr1:248523358:A:G
chr1:248523534	['A', 'G']	98663	25618.635211710203	-613.3827140101654	0.0034098782403254	0.0063304745666896	0.5386449632493402	0.590133	0.590133	chr1	248523534	0.2290500991092072	chr1:248523534:A:G
chr1:248524135	['G', 'A']	98663	16686.183861093086	-16.912728282884217	-0.010066385905356	0.0078204886581593	-1.287181191018483	0.198034	0.198034	chr1	248524135	0.7032602403205857	chr1:248524135:G:A
chr1:248524431	['T', 'C']	98663	26126.7073057	-579.4351449630084	0.0025479991712407	0.0062853376467557	0.4053877952850937	0.685193	0.685193	chr1	248524431	0.164187082479589	chr1:248524431:T:C
chr1:248524651	['T', 'C']	98663	25141.057809854945	-707.4725231313246	0.0023189661249797	0.0063743071566659	0.3637989302970236	0.716009	0.716009	chr1	248524651	0.1450815187176028	chr1:248524651:T:C
chr1:248525016	['T', 'C']	98663	17403.638189272024	-134.90950542723385	-0.0130612511565867	0.0076613924260467	-1.7048142726878148	0.0882322	0.0882322	chr1	248525016	1.0543728918494506	chr1:248525016:T:C
chr1:248525459	['G', 'GA']	98663	25126.13065341916	-713.0621242286862	0.0021013342585352	0.0063774219345558	0.3294958809529588	0.741782	0.741782	chr1	248525459	0.129723709421429	chr1:248525459:G:GA
chr1:248526486	['A', 'C']	98663	179628.7444048005	-6488.9232559986185	0.0140264992912685	0.0076056056517529	1.844231732950237	0.0651524	0.0651524	chr1	248526486	1.186069581677279	chr1:248526486:A:C
chr1:248526713	['TC', 'T']	98663	152400.61645613256	-6112.30318860254	0.003380416841736	0.0051377406108586	0.6579578647064145	0.510567	0.510567	chr1	248526713	0.2919472588248573	chr1:248526713:TC:T
chr1:248526853	['G', 'A']	98663	152419.80072794374	-6109.844329366596	0.0034855852041329	0.0051394162225895	0.6782064446955307	0.497642	0.497642	chr1	248526853	0.3030829731755721	chr1:248526853:G:A
chr1:248527138	['G', 'A']	98663	25575.925276752765	-620.2350691461583	0.0031748403556184	0.0063350445487082	0.5011551743966579	0.616263	0.616263	chr1	248527138	0.2102339062238977	chr1:248527138:G:A
chr1:248527445	['T', 'C']	98663	25222.57901245832	-695.7663329336156	0.0024168062157763	0.0063666333253899	0.3796050584754479	0.704239	0.704239	chr1	248527445	0.1522799278375532	chr1:248527445:T:C
chr1:248527466	['C', 'T']	98663	25589.965450121643	-619.8468986133544	0.0032556795277752	0.0063335803958524	0.5140346098562585	0.607229	0.607229	chr1	248527466	0.2166474956118747	chr1:248527466:C:T
chr1:248527879	['T', 'C']	98663	25604.33561741034	-615.8786492247815	0.0032298044296059	0.006331988235715	0.5100774526693689	0.609998	0.609998	chr1	248527879	0.2146715889079013	chr1:248527879:T:C
chr1:248528131	['G', 'A']	98663	26009.636209745266	-644.0803586237028	0.0018646685469853	0.0062934637675034	0.2962865308947429	0.767012	0.767012	chr1	248528131	0.1151978414056277	chr1:248528131:G:A
chr1:248528599	['C', 'T']	98663	180737.32902583404	-5846.753964536628	-0.0046485867266008	0.007674568225424	-0.6057131280951076	0.544707	0.544707	chr1	248528599	0.2638370435962649	chr1:248528599:C:T
chr1:248645080	['G', 'A']	98663	23368.67294352052	-618.212916937281	0.001361787576599	0.0067285171428857	0.2023904446819883	0.839612	0.839612	chr1	248645080	0.0759213629713186	chr1:248645080:G:A
chr1:248645578	['A', 'G']	98663	171301.23411625077	-5971.329959392225	0.0014888566914881	0.0062347120880109	0.2388011941002345	0.81126	0.81126	chr1	248645578	0.0908399368257164	chr1:248645578:A:G
chr1:248645586	['T', 'C']	98663	171110.41196991917	-6030.257646380483	-0.0011066039786228	0.0062002116503069	-0.1784784199371797	0.858348	0.858348	chr1	248645586	0.0663366004516003	chr1:248645586:T:C
chr1:248645587	['A', 'G']	98663	171806.64226160976	-6041.87916167661	-0.0002232326970261	0.0063035134978853	-0.0354140111068266	0.97175	0.97175	chr1	248645587	0.0124454506966959	chr1:248645587:A:G
chr1:248645623	['T', 'C']	98663	170300.69537651123	-5975.216348220311	0.0009692339548117	0.0062117676590851	0.1560319071809128	0.876008	0.876008	chr1	248645623	0.0574919276903773	chr1:248645623:T:C
chr1:248646065	['CAATT', 'C']	98663	160266.13287334703	-5608.342575459941	0.0023643528717687	0.0054737629921425	0.4319428654771386	0.665784	0.665784	chr1	248646065	0.1766666459399474	chr1:248646065:CAATT:C
chr1:248646115	['C', 'CT']	98663	160224.76003471564	-5603.442921703306	0.002656072412953	0.0054784664619453	0.4848204203498816	0.627805	0.627805	chr1	248646115	0.2021752297895883	chr1:248646115:C:CT
chr1:248647967	['T', 'C']	98663	194188.1843848051	-6666.445402137371	-0.0235326363131079	0.0169684658198519	-1.3868452553663586	0.165492	0.165492	chr1	248647967	0.7812229954824031	chr1:248647967:T:C
chr1:248652436	['T', 'C']	98663	194502.55156370968	-6756.794327041221	-0.0108918638107219	0.018553993454898	-0.5870360921059056	0.557181	0.557181	chr1	248652436	0.2540037015370999	chr1:248652436:T:C
chr1:248652887	['A', 'G']	98663	154054.8897055038	-5742.615574210485	-0.0069464147467849	0.0052012930433345	-1.3355168972236116	0.18171	0.18171	chr1	248652887	0.7406211716170358	chr1:248652887:A:G
chr1:248659061	['A', 'AT']	98663	16817.351535323647	-873.7674911094405	-0.0090425874584913	0.0078920626550067	-1.1457825227419665	0.251888	0.251888	chr1	248659061	0.5987925218941862	chr1:248659061:A:AT
chr1:248659189	['T', 'C']	98663	178652.15210530034	-5961.910410181555	0.0056161800864909	0.0073053129136824	0.7687802224011792	0.442026	0.442026	chr1	248659189	0.3545521846680236	chr1:248659189:T:C
chr1:248659248	['C', 'A']	98663	195223.6164428	-6805.928482667089	-0.0125160517434557	0.0214951731851009	-0.5822726635266688	0.560384	0.560384	chr1	248659248	0.2515142731202188	chr1:248659248:C:A
chr1:248659535	['C', 'T']	98663	153832.06334238738	-5735.3767006284	-0.0068948217905738	0.0051461029246079	-1.3398142034050118	0.180309	0.180309	chr1	248659535	0.7439825952255364	chr1:248659535:C:T
chr1:248659884	['A', 'C']	98663	17865.943196802786	-732.2710288423561	-0.0062197484081821	0.0074065501133574	-0.8397632248467499	0.401043	0.401043	chr1	248659884	0.3968090596453203	chr1:248659884:A:C
chr1:248659918	['A', 'G']	98663	195082.79537575768	-6852.112834162975	-0.0215579814046033	0.0208301065648141	-1.0349434045152064	0.300698	0.300698	chr1	248659918	0.5218694604656693	chr1:248659918:A:G
chr1:248660004	['T', 'TA']	98663	16672.435281233837	-876.4053612820521	-0.0091196282239421	0.0076459797575225	-1.1927350729603692	0.232976	0.232976	chr1	248660004	0.6326888154736072	chr1:248660004:T:TA
chr1:248660466	['G', 'A']	98663	17386.4628416741	-897.7776006950379	-0.0053387933298976	0.0075099589461367	-0.7108951417962093	0.477151	0.477151	chr1	248660466	0.3213441616535187	chr1:248660466:G:A
chr1:248660943	['A', 'G']	98663	23622.788581044777	-394.1135325845916	0.0132289534966359	0.0065356962563154	2.024107758045341	0.0429618	0.0429618	chr1	248660943	1.3669175309935366	chr1:248660943:A:G
chr1:248661007	['G', 'A']	98663	17387.29097820578	-734.9166942037191	-0.0060007045308647	0.0074969482341812	-0.8004196298842494	0.42347	0.42347	chr1	248661007	0.3731773510852195	chr1:248661007:G:A
chr1:248661392	['A', 'C']	98663	153950.92568500107	-5732.127626155288	-0.0063941904411553	0.005142612689835	-1.24337390871263	0.213733	0.213733	chr1	248661392	0.6701284183532454	chr1:248661392:A:C
chr1:248661398	['T', 'C']	98663	154005.4327132869	-5735.329176135937	-0.0065611749288835	0.0051447006301789	-1.2753268655508447	0.202197	0.202197	chr1	248661398	0.6942252923311262	chr1:248661398:T:C
chr1:248661652	['G', 'A']	98663	17136.147188303847	-701.657255247583	-0.0044347226650243	0.0075457328483528	-0.5877126521902243	0.556727	0.556727	chr1	248661652	0.2543577158824531	chr1:248661652:G:A
chr1:248661760	['T', 'C']	98663	16761.359692678765	-711.1051116904313	-0.0071469754227105	0.0076202137052365	-0.9378969802118742	0.3483	0.3483	chr1	248661760	0.4580465255417637	chr1:248661760:T:C
chr1:248661835	['A', 'G']	98663	16537.691210822464	-901.5749513872472	-0.0108515089953219	0.0076739001397816	-1.414080037224809	0.157342	0.157342	chr1	248661835	0.8031553337433248	chr1:248661835:A:G
chr1:248661964	['A', 'G']	98663	17312.49427304731	-722.4495565998385	-0.0052756049842152	0.0075114562818336	-0.7023411687789862	0.482468	0.482468	chr1	248661964	0.3165314862254497	chr1:248661964:A:G
chr1:248662239	['C', 'T']	98663	15341.707903001336	-838.8379698282201	-0.0101919240499502	0.0079266018934523	-1.2857873004028524	0.19852	0.19852	chr1	248662239	0.7021957334747142	chr1:248662239:C:T
chr1:248662290	['A', 'G']	98663	13595.270892618457	-730.7267306603271	-0.0066423307381992	0.0083700095191887	-0.7935869992705861	0.427438	0.427438	chr1	248662290	0.3691268709021574	chr1:248662290:A:G
chr1:248662323	['A', 'G']	98663	13826.16611964668	-759.2242684958233	-0.010660776972785	0.0082942390829309	-1.2853230858421154	0.198682	0.198682	chr1	248662323	0.701841476900128	chr1:248662323:A:G
chr1:248662439	['T', 'C']	98663	41013.70627066054	-1115.412190512882	0.0058510427278206	0.0052394337395693	1.11673188719466	0.264112	0.264112	chr1	248662439	0.5782118660577964	chr1:248662439:T:C
chr1:248662467	['G', 'A']	98663	23621.267099887464	-394.1617842546589	0.0131884944672302	0.0065358313834132	2.017875568317171	0.0436069	0.0436069	chr1	248662467	1.3604447860793192	chr1:248662467:G:A
chr1:248662728	['G', 'T']	98663	22623.76477094008	-344.07646284319407	0.0146981417894009	0.0066641276033196	2.2055612773799926	0.027417	0.027417	chr1	248662728	1.5619800679536768	chr1:248662728:G:T
chr1:248662951	['C', 'T']	98663	23644.71023470372	-393.3930700045205	0.0132172728920845	0.0065344196154418	2.022715661058888	0.0431052	0.0431052	chr1	248662951	1.365470335521788	chr1:248662951:C:T
chr1:248663029	['G', 'A']	98663	16633.14966779937	-883.5804103485847	-0.0092825294136827	0.0076547373083409	-1.2126515959689417	0.225266	0.225266	chr1	248663029	0.6473043525578626	chr1:248663029:G:A
chr1:248663082	['G', 'A']	98663	23616.59635038715	-381.1682902690002	0.0137306337820879	0.0065396512130032	2.099597262127136	0.0357668	0.0357668	chr1	248663082	1.4465199137651843	chr1:248663082:G:A
chr1:248663115	['C', 'G']	98663	23629.146817102606	-391.50270784296487	0.0133113727044035	0.0065378408282278	2.0360502884882585	0.041748	0.041748	chr1	248663115	1.3793643252047862	chr1:248663115:C:G
chr1:248663348	['C', 'T']	98663	41011.8978549126	-1116.6081277528267	0.0058838590916933	0.0052385431147649	1.123186153629156	0.261361	0.261361	chr1	248663348	0.5827592168642264	chr1:248663348:C:T
chr1:248666151	['A', 'G']	98663	22082.110074702603	-411.0042383887293	0.0151228283420922	0.0067348700065085	2.2454521508919334	0.0247413	0.0247413	chr1	248666151	1.6065774846586536	chr1:248666151:A:G
chr1:248666561	['G', 'A']	98663	17016.9669403893	-750.4756741415986	-0.0054216174247757	0.0075754642420353	-0.7156812112836424	0.47419	0.47419	chr1	248666561	0.3240476089209095	chr1:248666561:G:A
chr1:248666979	['T', 'A']	98663	16910.0850625982	-775.1968336681131	-0.0058119171148709	0.0075988812595449	-0.7648385224562642	0.44437	0.44437	chr1	248666979	0.352255268530099	chr1:248666979:T:A
chr1:248667123	['G', 'A']	98663	23720.08705877581	-397.6487653237643	0.0135920627352791	0.0065241181497367	2.083356313194238	0.0372213	0.0372213	chr1	248667123	1.4292084626677188	chr1:248667123:G:A
chr1:248667697	['G', 'A']	98663	17285.4310974126	-732.9790426762227	-0.0059289575983255	0.0075224724686721	-0.7881660747868621	0.430601	0.430601	chr1	248667697	0.3659249659338562	chr1:248667697:G:A
chr1:248667890	['C', 'T']	98663	194955.87988809828	-6841.902218597244	-0.0160643254826167	0.0202459373023707	-0.7934592132089467	0.427512	0.427512	chr1	248667890	0.3690516903846041	chr1:248667890:C:T
chr1:248668047	['A', 'G']	98663	23645.87595665528	-389.1082333241595	0.0132785507985422	0.00653320989798	2.0324696444618584	0.0421088	0.0421088	chr1	248668047	1.3756271347565106	chr1:248668047:A:G
chr1:248668215	['G', 'C']	98663	17024.552973016805	-751.00374623108	-0.0053812676944853	0.0075742858996255	-0.7104653515589325	0.477417	0.477417	chr1	248668215	0.321102120572786	chr1:248668215:G:C
chr1:248668908	['A', 'G']	98663	40949.88591298001	-1116.1927718733698	0.0056851598022787	0.0052439965439294	1.08412729769245	0.278311	0.278311	chr1	248668908	0.5554696282153945	chr1:248668908:A:G
chr1:248668961	['T', 'A']	98663	17306.20977503827	-728.4667425262078	-0.0058193231936367	0.0075161419702142	-0.7742433839991607	0.438789	0.438789	chr1	248668961	0.3577442682878022	chr1:248668961:T:A
chr1:248670088	['A', 'T']	98663	17029.62468319782	-754.0906772129646	-0.0056035300600333	0.0075729217002094	-0.7399429548939327	0.459336	0.459336	chr1	248670088	0.337869515852141	chr1:248670088:A:T
chr1:248670329	['G', 'A']	98663	153957.28566649772	-5714.526166129866	-0.0061380439200476	0.0051408729326453	-1.1939691955951983	0.232493	0.232493	chr1	248670329	0.6335901185036557	chr1:248670329:G:A
chr1:248670735	['T', 'A']	98663	17026.38056864832	-748.874656438685	-0.0053331416646931	0.0075734953748652	-0.7041849767800314	0.481319	0.481319	chr1	248670735	0.3175669942705145	chr1:248670735:T:A
chr1:248670927	['C', 'T']	98663	23641.990591861155	-392.4050058639492	0.0131732635794015	0.0065338468277303	2.0161573919200007	0.0437862	0.0437862	chr1	248670927	1.3586627435642322	chr1:248670927:C:T
chr1:248671198	['T', 'C']	98663	153962.72589228692	-5717.346203029409	-0.0062200236274744	0.0051413603042167	-1.2098011536699775	0.226358	0.226358	chr1	248671198	0.645204151955304	chr1:248671198:T:C
chr1:248672784	['T', 'C']	98663	17031.20834009082	-756.6214130414089	-0.0055656260115677	0.0075718747177638	-0.735039368587372	0.462317	0.462317	chr1	248672784	0.3350601366928953	chr1:248672784:T:C
chr1:248673023	['C', 'A']	98663	17010.93104636782	-749.9117367762655	-0.0052557529975314	0.0075786358792081	-0.6934959115730137	0.488	0.488	chr1	248673023	0.3115801779972894	chr1:248673023:C:A
chr1:248673028	['G', 'T']	98663	22586.78357278286	-346.9218905723408	0.0147849813638533	0.0066668391260747	2.2176898353565693	0.0265783	0.0265783	chr1	248673028	1.575472800828588	chr1:248673028:G:T
chr1:248673127	['T', 'A']	98663	42235.20737473006	-1239.5382345062712	0.0039513750900946	0.0052171371055612	0.7573837930926958	0.448822	0.448822	chr1	248673127	0.3479258633284745	chr1:248673127:T:A
chr1:248673129	['T', 'A']	98663	36019.17422037419	-1185.006621109686	0.0036546351015959	0.005512522081969	0.6629696983074116	0.507352	0.507352	chr1	248673129	0.2946906232814439	chr1:248673129:T:A
chr1:248673161	['G', 'A']	98663	22851.716801508603	-319.23140770915853	0.0137287046628209	0.0066348461983161	2.069182050716573	0.0385316	0.0385316	chr1	248673161	1.4141829568124908	chr1:248673161:G:A
chr1:248673829	['T', 'C']	98663	17302.58151417568	-720.1379514479042	-0.0053040686705995	0.0075245980463837	-0.704897276625772	0.480876	0.480876	chr1	248673829	0.3179668975522342	chr1:248673829:T:C
chr1:248674133	['A', 'G']	98663	195288.89676458068	-6821.6834285893365	-0.0285278847841104	0.0217286785799066	-1.3129139298186026	0.189215	0.189215	chr1	248674133	0.7230444379183336	chr1:248674133:A:G
chr1:248674406	['C', 'T']	98663	153936.52383269466	-5713.106122035754	-0.0060948570487995	0.0051404165187033	-1.1856737730538862	0.235754	0.235754	chr1	248674406	0.627540929923867	chr1:248674406:C:T
chr1:248674583	['C', 'T']	98663	194950.95185534307	-6844.009263685138	-0.0166147605101979	0.02022263668386	-0.8215921973942386	0.411311	0.411311	chr1	248674583	0.3858296756709374	chr1:248674583:C:T
chr1:248675878	['G', 'T']	98663	13419.804587522862	-517.0301452997695	-0.0005618660946954	0.0085366278969394	-0.0658182717436759	0.947523	0.947523	chr1	248675878	0.0234102392471196	chr1:248675878:G:T
chr1:248677653	['C', 'T']	98663	23727.0071645614	-372.2467048734667	0.0124749593453257	0.0065242898613069	1.912079262343923	0.0558689	0.0558689	chr1	248677653	1.2528298793581638	chr1:248677653:C:T
chr1:248677655	['T', 'C']	98663	23742.197272828933	-376.3105406642362	0.0122129291095716	0.006522935325678	1.8723057181779024	0.0611673	0.0611673	chr1	248677655	1.213480689372733	chr1:248677655:T:C
chr1:248677818	['G', 'A']	98663	23921.879367846974	-369.87838365547503	0.0126227045118643	0.0065003089150293	1.9418622525276328	0.0521566	0.0521566	chr1	248677818	1.2826907272716497	chr1:248677818:G:A
chr1:248677873	['T', 'C']	98663	23913.63565404266	-378.1806179398899	0.0123077972839574	0.0065012316982151	1.893148537889592	0.058341	0.058341	chr1	248677873	1.2340261310805898	chr1:248677873:T:C
chr1:248678203	['A', 'T']	98663	23921.66704172242	-368.9667475512652	0.0125975793860926	0.0065004134471352	1.9379658676394564	0.0526302	0.0526302	chr1	248678203	1.278764979617316	chr1:248678203:A:T
chr1:248678345	['G', 'A']	98663	23919.636566377423	-370.6426402109817	0.0125541543469185	0.0065007195332604	1.93119458279751	0.0534619	0.0534619	chr1	248678345	1.2719556107711645	chr1:248678345:G:A
chr1:248678363	['T', 'A']	98663	23923.39466188204	-371.1663728049924	0.0125240098920202	0.006500373092139	1.926660164655122	0.0540249	0.0540249	chr1	248678363	1.2674060283223405	chr1:248678363:T:A
chr1:248678460	['C', 'T']	98663	23921.909529553683	-372.2354966863999	0.0125270360856373	0.0065004282198919	1.927109362934477	0.0539689	0.0539689	chr1	248678460	1.2678564336820266	chr1:248678460:C:T
chr1:248678597	['C', 'T']	98663	154153.93586780215	-5739.6136066127465	-0.0063700312027562	0.0051504835146711	-1.2367831456233584	0.216171	0.216171	chr1	248678597	0.6652025684064616	chr1:248678597:C:T
chr1:248678914	['C', 'A']	98663	23922.849406445483	-367.3395454968001	0.0126037041931413	0.0064994331343695	1.9392005321959305	0.0524798	0.0524798	chr1	248678914	1.280007828721228	chr1:248678914:C:A
chr1:248679070	['A', 'G']	98663	178197.70412383683	-6090.283039284953	0.0030833724218127	0.007204306670089	0.4279901679663829	0.668659	0.668659	chr1	248679070	0.1747953055120068	chr1:248679070:A:G
chr1:248679207	['T', 'C']	98663	23649.99261947728	-387.18322348406286	0.0132854672284061	0.0065319725846948	2.033913501035736	0.041963	0.041963	chr1	248679207	1.3771334709820064	chr1:248679207:T:C
chr1:248679245	['A', 'T']	98663	23926.182536947308	-363.977053168396	0.0128294209886315	0.006498796082828	1.9741227182879373	0.0483706	0.0483706	chr1	248679245	1.3154185254899196	chr1:248679245:A:T
chr1:248679353	['C', 'T']	98663	23850.867852038067	-384.0630471107044	0.012819654617452	0.0065072931997178	1.9700441065123573	0.0488361	0.0488361	chr1	248679353	1.3112590256466496	chr1:248679353:C:T
chr1:248679358	['T', 'A']	98663	23933.401131662184	-366.1746654719197	0.0127883964668725	0.006498995350037	1.967749748705337	0.0490996	0.0490996	chr1	248679358	1.308922045932029	chr1:248679358:T:A
chr1:248679685	['G', 'C']	98663	154146.745972525	-5751.630692603665	-0.0065808980133813	0.0051498307557299	-1.2778862695748072	0.201293	0.201293	chr1	248679685	0.6961713275168698	chr1:248679685:G:C
chr1:248679768	['T', 'A']	98663	23661.43444318273	-387.6533377447158	0.0133512882414282	0.0065309005376288	2.0443257655667284	0.040924	0.040924	chr1	248679768	1.3880219240061362	chr1:248679768:T:A
chr1:248680013	['C', 'T']	98663	154137.9888353699	-5739.847794633454	-0.0063450692542786	0.0051501562832224	-1.2320148953438144	0.217946	0.217946	chr1	248680013	0.6616510972536332	chr1:248680013:C:T
chr1:248680428	['C', 'A']	98663	24034.43601309641	-351.135339226403	0.0126521292704125	0.0064865148556655	1.9505280650612915	0.051116	0.051116	chr1	248680428	1.2914431385330651	chr1:248680428:C:A
chr1:248680577	['T', 'C']	98663	23650.513331305763	-384.0809032736804	0.0135347911299004	0.0065318917356559	2.072108919995937	0.0382579	0.0382579	chr1	248680577	1.4172788723495533	chr1:248680577:T:C
chr1:248681658	['T', 'C']	98663	23604.82795219317	-393.503863933642	0.0134140483017949	0.0065359080479487	2.0523618452687424	0.0401371	0.0401371	chr1	248681658	1.3964540095140958	chr1:248681658:T:C
chr1:248681796	['C', 'T']	98663	170718.8425827378	-6483.690991690332	-0.0122907874359962	0.0062379905006472	-1.9703119834377785	0.0488054	0.0488054	chr1	248681796	1.311532123479718	chr1:248681796:C:T
chr1:248682055	['G', 'T']	98663	22891.16006811409	-267.31555697697155	0.0160442062949602	0.0066281758947112	2.420606596720257	0.0154964	0.0154964	chr1	248682055	1.8097691819410688	chr1:248682055:G:T
chr1:248682110	['G', 'A']	98663	171222.88345243526	-6451.186032555962	-0.0137317269214256	0.00627472845375	-2.1884177176175434	0.0286415	0.0286415	chr1	248682110	1.5430042410895994	chr1:248682110:G:A
chr1:248682157	['C', 'T']	98663	171409.63591947616	-6643.791979836298	-0.0154218090846557	0.0063133240259559	-2.442739992633359	0.014578	0.014578	chr1	248682157	1.8363020541074309	chr1:248682157:C:T
chr1:248682170	['T', 'C']	98663	194079.8354923068	-6925.033489636241	-0.01381533538675	0.017437149897935	-0.7922932054616362	0.428192	0.428192	chr1	248682170	0.3683614509797194	chr1:248682170:T:C
chr1:248682198	['A', 'G']	98663	194886.9505579713	-6834.355005178606	-0.0124645809153082	0.0199213178054696	-0.6256905811665692	0.531519	0.531519	chr1	248682198	0.2744812063096945	chr1:248682198:A:G
chr1:248682696	['T', 'C']	98663	15741.4359275853	-928.6063794788404	-0.0079908651766761	0.0078373460078412	-1.0195881576086223	0.307926	0.307926	chr1	248682696	0.5115536395157508	chr1:248682696:T:C
chr1:248683747	['C', 'T']	98663	170274.35490639287	-6604.111795490693	-0.0146346160077585	0.006209369468255	-2.3568602388015245	0.0184321	0.0184321	chr1	248683747	1.7344251820649126	chr1:248683747:C:T
chr1:248684045	['C', 'A']	98663	194263.90689235763	-6972.113920779245	-0.0263202482130857	0.0180465690370248	-1.458462722697396	0.144716	0.144716	chr1	248684045	0.8394834500311579	chr1:248684045:C:A
chr1:248684133	['C', 'T']	98663	23205.175981674067	-290.5070587671954	0.0132484342538454	0.0065883875007999	2.010876599507365	0.0443412	0.0443412	chr1	248684133	1.3531925578086694	chr1:248684133:C:T
chr1:248684386	['A', 'G']	98663	22749.766966376425	-351.5893863280303	0.0134298461077135	0.0066447502210852	2.0211212853566125	0.0432699	0.0432699	chr1	248684386	1.363814108487395	chr1:248684386:A:G
chr1:248684527	['C', 'T']	98663	173417.06136536412	-6479.928181511902	-0.0159365237725066	0.0065143874185447	-2.446357999393709	0.0144325	0.0144325	chr1	248684527	1.840658433829332	chr1:248684527:C:T
chr1:248684598	['C', 'G']	98663	1976.0801143332085	175.07838496170143	0.0143738633906743	0.0219272384285682	0.6555254751983355	0.512131	0.512131	chr1	248684598	0.2906189349223705	chr1:248684598:C:G
chr1:248684845	['T', 'G']	98663	188494.20970570645	-6552.535880661888	-0.0001201692395913	0.0104368336246023	-0.0115139556606634	0.990813	0.990813	chr1	248684845	0.0040083038713979	chr1:248684845:T:G
chr1:248684859	['AATAAGTTGAAAAC', 'A']	98663	26289.55494834794	-169.83027170368226	0.013399770459823	0.0062554365015528	2.142099988785221	0.0321879	0.0321879	chr1	248684859	1.4923073565906295	chr1:248684859:AATAAGTTGAAAAC:A
chr1:248684884	['A', 'G']	98663	162352.25005071185	-6400.562450064127	-0.01089558706543	0.0055957427778472	-1.9471207841368283	0.0515231	0.0515231	chr1	248684884	1.2879980145847514	chr1:248684884:A:G
chr1:248684936	['G', 'T']	98663	127746.2125283954	-5864.489039209857	-0.0038438014434216	0.0045442470552572	-0.8458610187081991	0.397632	0.397632	chr1	248684936	0.4005186724029978	chr1:248684936:G:T
chr1:248685183	['T', 'C']	98663	172770.30688962803	-6312.644166335275	-0.0120878957661073	0.0064332679826123	-1.8789666152223288	0.060252	0.060252	chr1	248685183	1.2200285325780282	chr1:248685183:T:C
chr1:248685554	['T', 'C']	98663	173428.5778739623	-6337.454440817138	-0.0104835340002204	0.0065078470849914	-1.610906627538596	0.107203	0.107203	chr1	248685554	0.9697930610498214	chr1:248685554:T:C
chr1:248685688	['C', 'T']	98663	13492.564417551588	-872.9953589610806	-0.0137056638945095	0.0084146849789377	-1.628779203121119	0.103363	0.103363	chr1	248685688	0.9856348942354256	chr1:248685688:C:T
chr1:248685906	['A', 'G']	98663	170282.6170137126	-6596.376699000372	-0.0144325979066253	0.0062194582135982	-2.3205554906808032	0.0203129	0.0203129	chr1	248685906	1.6922280695006895	chr1:248685906:A:G
chr1:248685908	['C', 'T']	98663	172474.34111086244	-6274.2258158403465	-0.0097452946443899	0.0064067227745686	-1.5211044690545577	0.128237	0.128237	chr1	248685908	0.8919866505001807	chr1:248685908:C:T
chr1:248686511	['A', 'G']	98663	172485.9646705797	-6270.343241759427	-0.0093406721772598	0.006400695263309	-1.4593214944638564	0.14448	0.14448	chr1	248686511	0.8401922670305695	chr1:248686511:A:G
chr1:248688485	['T', 'C']	98663	170293.17802554226	-6596.140010587748	-0.0141797780002714	0.0062128463157399	-2.282332006885107	0.0224719	0.0224719	chr1	248688485	1.6483602064134923	chr1:248688485:T:C
chr1:248689313	['G', 'T']	98663	170258.3792739386	-6588.533215108268	-0.0140178271293642	0.0062151733848576	-2.255420124483837	0.0241092	0.0241092	chr1	248689313	1.6178172002965332	chr1:248689313:G:T
chr1:248689390	['A', 'G']	98663	172327.71966671397	-6274.382576280158	-0.0102699239377487	0.0063831869170763	-1.6089022726679765	0.107641	0.107641	chr1	248689390	0.9680222762328412	chr1:248689390:A:G
chr1:248689663	['T', 'C']	98663	170295.53429156446	-6590.198975420795	-0.0140240320714058	0.0062136013964093	-2.2569893330315534	0.0240109	0.0240109	chr1	248689663	1.6195915609880276	chr1:248689663:T:C
chr1:248690256	['A', 'G']	98663	171812.0522708841	-6518.771971912054	-0.0128315977388033	0.0063467260815573	-2.021766431056479	0.0432032	0.0432032	chr1	248690256	1.3644840844148869	chr1:248690256:A:G
chr1:248691348	['A', 'G']	98663	172504.98111524465	-6277.891328549604	-0.0101548609766583	0.0064023959331775	-1.586103246760369	0.112719	0.112719	chr1	248691348	0.9480028727767016	chr1:248691348:A:G
chr1:248691919	['GTC', 'G']	98663	172818.25480437867	-6301.723718171925	-0.0117005395683953	0.006434898730706	-1.8182942821714687	0.0690222	0.0690222	chr1	248691919	1.1610112022071928	chr1:248691919:GTC:G
chr1:248692004	['T', 'C']	98663	2902.3235818837948	177.47864884474393	0.0165760088017582	0.0181041468689723	0.9155918211294932	0.359883	0.359883	chr1	248692004	0.4438386678804793	chr1:248692004:T:C
chr1:248692457	['G', 'C']	98663	23863.241866169345	-271.2043515087	0.0110414607596025	0.0065092938331247	1.696260922100988	0.0898396	0.0898396	chr1	248692457	1.0465321903861744	chr1:248692457:G:C
chr1:248692708	['T', 'C']	98663	173436.33652637553	-6341.426617351301	-0.0110754756099513	0.0065085400876571	-1.7016835512705817	0.0888179	0.0888179	chr1	248692708	1.0514994994486944	chr1:248692708:T:C
chr1:248692722	['TA', 'T']	98663	172345.7213088167	-6276.492476756359	-0.0109959340854279	0.006386114669529	-1.7218503980040256	0.0850998	0.0850998	chr1	248692722	1.070071460585194	chr1:248692722:TA:T
chr1:248692865	['G', 'T']	98663	172309.71802461127	-6268.055061115769	-0.0106402675201253	0.0063821507942308	-1.667191494400855	0.0954795	0.0954795	chr1	248692865	1.0200898639406235	chr1:248692865:G:T
chr1:248693371	['G', 'C']	98663	14071.85575275956	-495.19365538220455	0.0173325365371951	0.0082518231242118	2.1004493523787944	0.0356919	0.0356919	chr1	248693371	1.447430332471568	chr1:248693371:G:C
chr1:248693891	['G', 'A']	98663	26770.905996440044	-368.3637463788739	0.0096042264487972	0.0064498306574877	1.4890664513257232	0.136473	0.136473	chr1	248693891	0.8649532615233992	chr1:248693891:G:A
chr1:248693923	['A', 'G']	98663	25065.36159046613	-297.2703375183016	0.0107939033395271	0.0063834124978383	1.6909299443177668	0.0908533	0.0908533	chr1	248693923	1.0416592934989086	chr1:248693923:A:G
chr1:248694314	['A', 'T']	98663	27117.29817234493	-12.908985468997878	0.0145240225148485	0.0062030737237968	2.341423488024976	0.0192123	0.0192123	chr1	248694314	1.7164206404732514	chr1:248694314:A:T
chr1:248694378	['G', 'A']	98663	25017.53565527658	-310.2218194337703	0.0103959405197667	0.0063828863370485	1.6287209219792895	0.103375	0.103375	chr1	248694378	0.9855844774393968	chr1:248694378:G:A
chr1:248694380	['A', 'G']	98663	2683.108778722672	248.7420314882553	0.0392634918715079	0.0188134400464167	2.086991628040197	0.0368915	0.0368915	chr1	248694380	1.43307368609933	chr1:248694380:A:G
chr1:248694728	['A', 'G']	98663	25040.314538856102	-306.4535417467638	0.0104132926840916	0.0063810805494026	1.6319011495735445	0.102704	0.102704	chr1	248694728	0.9884126416597973	chr1:248694728:A:G
chr1:248695233	['T', 'TG']	98663	23115.23411211628	-240.93815822589573	0.008585421479327	0.0066050726803676	1.2998224084415553	0.193665	0.193665	chr1	248695233	0.7129488598194406	chr1:248695233:T:TG
chr1:248695241	['T', 'G']	98663	23077.14921282617	-254.91255003817588	0.0080375630168815	0.0066108663080745	1.2158108547838105	0.22406	0.22406	chr1	248695241	0.649635668363735	chr1:248695241:T:G
chr1:248696754	['C', 'T']	98663	23799.92979575288	-268.6497067867614	0.0118617820686606	0.0065194984051575	1.8194317003401537	0.0688486	0.0688486	chr1	248696754	1.1621048864667007	chr1:248696754:C:T
chr1:248696963	['C', 'T']	98663	22965.655373417267	-363.1159357823088	0.0119676828811856	0.0066187842687015	1.808139137844028	0.0705879	0.0705879	chr1	248696963	1.1512697382343375	chr1:248696963:C:T
chr1:248697340	['A', 'C']	98663	25025.80474008596	-344.7872964940348	0.009977162403524	0.0063801651911726	1.563778069152191	0.117873	0.117873	chr1	248697340	0.9285856630464084	chr1:248697340:A:C
chr1:248697506	['C', 'T']	98663	25035.00075053755	-345.0092567487222	0.0099350488745422	0.0063816207941675	1.5568221921964456	0.119516	0.119516	chr1	248697506	0.9225739503931134	chr1:248697506:C:T
chr1:248697868	['C', 'T']	98663	25019.550203245843	-341.9192606792589	0.0101113668754374	0.0063811821090502	1.5845601493016177	0.11307	0.11307	chr1	248697868	0.9466526078307326	chr1:248697868:C:T
chr1:248698222	['G', 'T']	98663	25018.28215784459	-344.2167191574361	0.010015737454674	0.0063811607326579	1.5695792465177794	0.116516	0.116516	chr1	248698222	0.9336144331393408	chr1:248698222:G:T
chr1:248698296	['G', 'A']	98663	25033.283526263505	-349.6414005526562	0.0098736794013876	0.0063794148081607	1.5477406154490725	0.121688	0.121688	chr1	248698296	0.914752246673275	chr1:248698296:G:A
chr1:248698515	['C', 'G']	98663	24052.950311692257	-244.9388039109913	0.0107902302164092	0.0064925610477167	1.6619374291758058	0.0965285	0.0965285	chr1	248698515	1.015344442455748	chr1:248698515:C:G
chr1:248698685	['A', 'G']	98663	24037.67997607752	-245.96610990188344	0.0107281462067015	0.0064938627344335	1.652043882882804	0.0985288	0.0985288	chr1	248698685	1.0064368065287732	chr1:248698685:A:G
chr1:248699012	['C', 'T']	98663	25607.07632659268	176.8273814625849	0.0004172820751389	0.0064883970700879	0.0643120435804853	0.948722	0.948722	chr1	248699012	0.0228610284086493	chr1:248699012:C:T
chr1:248699216	['T', 'C']	98663	27123.12360108669	-49.51441536217328	0.0140635149585656	0.006198231106474	2.268956209760608	0.0232731	0.0232731	chr1	248699216	1.6331457644045115	chr1:248699216:T:C
chr1:248699295	['T', 'C']	98663	25018.31074752145	-339.5334028689033	0.0102252178713227	0.0063813852165306	1.6023508257791663	0.109081	0.109081	chr1	248699295	0.9622508893177638	chr1:248699295:T:C
chr1:248700475	['T', 'A']	98663	23903.907340016827	-266.95009077146017	0.0109330955037162	0.0065079444742997	1.6799613990088047	0.092968	0.092968	chr1	248700475	1.0316665118215926	chr1:248700475:T:A
chr1:248700963	['A', 'G']	98663	2106.170776949977	294.6104383168949	0.0544547297181465	0.0213481741121641	2.5507909684472003	0.0107494	0.0107494	chr1	248700963	1.9686157761168708	chr1:248700963:A:G
chr1:248701090	['A', 'T']	98663	2084.190119001764	288.4623303868271	0.0539931729850543	0.0214667399381645	2.5152013366064434	0.011898	0.011898	chr1	248701090	1.9245260354110536	chr1:248701090:A:T
chr1:248701186	['C', 'G']	98663	2105.3627617947004	292.7947486221827	0.0539294501746653	0.0213536703235485	2.5255353930978623	0.0115538	0.0115538	chr1	248701186	1.9372751545069269	chr1:248701186:C:G
chr1:248701564	['G', 'A']	98663	2105.085344469334	292.88211082830804	0.0537218091166469	0.0213528348485637	2.5159099247311616	0.0118741	0.0118741	chr1	248701564	1.925399297900669	chr1:248701564:G:A
chr1:248702134	['A', 'G']	98663	2105.19203478825	295.2723284650244	0.0546355119323338	0.0213502728140799	2.5590076720847823	0.0104986	0.0104986	chr1	248702134	1.9788686107217208	chr1:248702134:A:G
chr1:248702256	['G', 'A']	98663	23414.03432475721	-237.84491280488115	0.011306159681088	0.0065691914001686	1.7210884859889688	0.0852379	0.0852379	chr1	248702256	1.0693672585078893	chr1:248702256:G:A
chr1:248702314	['A', 'G']	98663	2105.640252248233	295.5117168340389	0.0542496673672728	0.0213528651572822	2.540627075929959	0.0110669	0.0110669	chr1	248702314	1.955974014300792	chr1:248702314:A:G
chr1:248702424	['T', 'C']	98663	23871.01640407973	-244.0030918502669	0.0105726190415401	0.0065224572356724	1.6209564370490237	0.10503	0.10503	chr1	248702424	0.9786866345153048	chr1:248702424:T:C
chr1:248702620	['C', 'A']	98663	2105.2133741497983	289.3549063872773	0.0522109144676717	0.021358939028363	2.44445261997048	0.014509	0.014509	chr1	248702620	1.8383625192954096	chr1:248702620:C:A
chr1:248703228	['CCTT', 'C']	98663	21848.27960119276	-472.6632876057273	-0.004592617381974	0.0068000399063194	-0.675380945589161	0.499435	0.499435	chr1	248703228	0.3015210259129017	chr1:248703228:CCTT:C
chr1:248703563	['T', 'C']	98663	27379.717626665053	8.767240619686799	0.0152454426687414	0.006171382912306	2.470344635128911	0.0135	0.0135	chr1	248703563	1.869666231504994	chr1:248703563:T:C
chr1:248703602	['A', 'G']	98663	27398.720900999528	9.09196178046841	0.0150382463891604	0.0061702887911613	2.4372030059115075	0.0148031	0.0148031	chr1	248703602	1.8296473270432447	chr1:248703602:A:G
chr1:248713400	['C', 'T']	98663	2090.021183434352	282.4270305363697	0.0500695834439187	0.0214137644524688	2.3381962361198045	0.0193791	0.0193791	chr1	248713400	1.712666396227968	chr1:248713400:C:T
chr1:248713968	['C', 'A']	98663	23833.14029396858	-420.5623946958524	0.0135094079968727	0.0065104513900098	2.0750340011143864	0.037986	0.037986	chr1	248713968	1.4203764360948852	chr1:248713968:C:A
chr1:248714019	['T', 'A']	98663	2120.4943227899444	283.50052716756045	0.0469508469477379	0.0212894846586895	2.2053538495857588	0.0274316	0.0274316	chr1	248714019	1.5617488606088934	chr1:248714019:T:A
chr1:248714130	['A', 'G']	98663	2069.2097249956914	278.11635944451695	0.0497024261967005	0.0215275149993371	2.3087860441965065	0.0209575	0.0209575	chr1	248714130	1.678660525169246	chr1:248714130:A:G
chr1:248714272	['G', 'A']	98663	2126.419243240964	272.98507423389026	0.0480195879340589	0.0214312869464266	2.2406301615995816	0.0250523	0.0250523	chr1	248714272	1.6011523962855765	chr1:248714272:G:A
chr1:248714626	['G', 'A']	98663	2121.5590802639977	283.9581027393684	0.0469114304185055	0.0212863150832697	2.2038305002530127	0.0275386	0.0275386	chr1	248714626	1.5600581420649116	chr1:248714626:G:A
chr1:248714695	['G', 'C']	98663	2120.107441869894	283.25362696140525	0.0464931433890164	0.0212913341210111	2.1836651064122434	0.0289892	0.0289892	chr1	248714695	1.5377637694804451	chr1:248714695:G:C
chr1:248714850	['A', 'G']	98663	2309.070210825056	294.0434242160427	0.0462795726648667	0.0203942535110405	2.2692457284505605	0.0232555	0.0232555	chr1	248714850	1.6334743185946676	chr1:248714850:A:G
chr1:248715801	['A', 'T']	98663	2131.1866529648632	285.2823980610132	0.048451127425353	0.0212699459668438	2.277914927516972	0.0227338	0.0227338	chr1	248715801	1.6433279650186945	chr1:248715801:A:T
chr1:248716506	['C', 'T']	98663	2071.104958543656	277.5886088274251	0.0495164605099839	0.0215163619434012	2.3013398194470263	0.0213745	0.0213745	chr1	248716506	1.6701040356538588	chr1:248716506:C:T
chr1:248716926	['A', 'AATT']	98663	28385.603241862387	-70.14570099467834	0.0144004536552542	0.0060837485482987	2.367036300223325	0.0179331	0.0179331	chr1	248716926	1.746344629761732	chr1:248716926:A:AATT
chr1:248717261	['C', 'G']	98663	2069.1468030327605	278.1914919630923	0.0497377857649336	0.0215275087650857	2.310429242309757	0.0208665	0.0208665	chr1	248717261	1.680550390328852	chr1:248717261:C:G
chr1:248717816	['G', 'C']	98663	28269.578739838224	-83.3996497190631	0.014675163913202	0.0060883497657353	2.410368076386225	0.0159383	0.0159383	chr1	248717816	1.7975580028892095	chr1:248717816:G:C
chr1:248717974	['A', 'G']	98663	28384.46613073275	-75.66948674268984	0.0142239044039116	0.0060835393515133	2.3380968844022183	0.0193842	0.0193842	chr1	248717974	1.7125521179353311	chr1:248717974:A:G
chr1:248718790	['G', 'A']	98663	2133.6487686676883	274.6267262801834	0.0417717527081407	0.0212240551679391	1.9681324976595795	0.0490556	0.0490556	chr1	248718790	1.3093114080541317	chr1:248718790:G:A
chr1:248719221	['T', 'C']	98663	2122.408722274036	283.1368794620976	0.0463133128752478	0.0212811728446954	2.1762575405608726	0.0295384	0.0295384	chr1	248719221	1.5296130327204192	chr1:248719221:T:C
chr1:248719604	['T', 'C']	98663	2069.167776595206	278.14826407619773	0.0499011953695731	0.0215248694306773	2.318304207618268	0.0204348	0.0204348	chr1	248719604	1.6896296084697076	chr1:248719604:T:C
chr1:248719748	['C', 'T']	98663	2078.3791778600025	275.21160374515495	0.0481963144467436	0.0214817053924393	2.2435981485765475	0.0248605	0.0248605	chr1	248719748	1.6044901409776693	chr1:248719748:C:T
chr1:248720222	['G', 'A']	98663	2120.3653467956124	283.12576428164846	0.0464302976274472	0.0212913766481451	2.1807090445460813	0.0292073	0.0292073	chr1	248720222	1.534508588500547	chr1:248720222:G:A
chr1:248720513	['A', 'G']	98663	2069.230699833759	278.10897092184234	0.0497115424790321	0.021527489289239	2.309212273252947	0.0209339	0.0209339	chr1	248720513	1.6791498547622992	chr1:248720513:A:G
chr1:248720714	['T', 'C']	98663	2069.062913034664	279.0584188497385	0.0501767643271304	0.0215275411886855	2.330817248813463	0.019765	0.019765	chr1	248720714	1.7041031813210106	chr1:248720714:T:C
chr1:248721831	['C', 'G']	98663	2121.924792131414	283.89068802151195	0.0468755283869661	0.0212858886702627	2.202187990039295	0.0276543	0.0276543	chr1	248721831	1.5582373301431027	chr1:248721831:C:G
chr1:248721916	['G', 'T']	98663	2069.230699833759	278.1620598267437	0.049726037745964	0.021527473573462	2.309887297098516	0.0208964	0.0208964	chr1	248721916	1.6799285270373856	chr1:248721916:G:T
chr1:248721934	['T', 'TAGAG']	98663	2121.731164262031	283.97925810487544	0.0469345588084365	0.0212863365978736	2.2049148096777262	0.0274624	0.0274624	chr1	248721934	1.561261511483441	chr1:248721934:T:TAGAG
chr1:248722455	['T', 'G']	98663	2739.38871149226	383.9583472487559	0.0434505063948407	0.0190654342001467	2.279020028534485	0.022668	0.022668	chr1	248722455	1.6445867960305416	chr1:248722455:T:G
chr1:248723764	['T', 'C']	98663	25004.575551748265	-291.0952219437767	0.0109909877815521	0.0063858962686016	1.721134719270816	0.0852295	0.0852295	chr1	248723764	1.0694100593443066	chr1:248723764:T:C
chr1:248723831	['G', 'A']	98663	2092.954592467905	283.6968065857343	0.0512474913342263	0.0214153693971924	2.3930239251882752	0.016712	0.016712	chr1	248723831	1.7769715730277478	chr1:248723831:G:A
chr1:248724593	['C', 'A']	98663	23794.85219608318	-422.77504354223856	0.013981574747059	0.0065219883177856	2.143759550892009	0.0320546	0.0320546	chr1	248724593	1.49410963818055	chr1:248724593:C:A
chr1:248724971	['T', 'C']	98663	23874.632584748324	-425.5562252162242	0.0127399803725899	0.0065075809790724	1.9577136901653864	0.0502664	0.0502664	chr1	248724971	1.2987222171415245	chr1:248724971:T:C
chr1:248725059	['G', 'A']	98663	2039.6201778309485	280.7518802334836	0.0556747200152257	0.0216673956424705	2.5695160107796737	0.0101855	0.0101855	chr1	248725059	1.9920176468885544	chr1:248725059:G:A
chr1:248726818	['G', 'C']	98663	28143.422975945512	-70.21577006864054	0.0150054252757359	0.0060991839773839	2.460234898861355	0.0138863	0.0138863	chr1	248726818	1.857413456468405	chr1:248726818:G:C
chr1:248727148	['C', 'T']	98663	2038.1446034706453	283.5216847804624	0.0565528786041749	0.0216743823599158	2.6092036979453974	0.00907669	0.00907669	chr1	248727148	2.042072496942876	chr1:248727148:C:T
chr1:248727372	['G', 'T']	98663	2091.2967490800715	285.3025497853358	0.0516201432287677	0.0214237120045192	2.409486424102356	0.0159768	0.0159768	chr1	248727372	1.7965102013367231	chr1:248727372:G:T
chr1:248727676	['A', 'T']	98663	27833.463191832347	-490.0894984392828	0.0085847270793363	0.0061092042923731	1.4052119831798222	0.159961	0.159961	chr1	248727676	0.7959858895277359	chr1:248727676:A:T
chr1:248728150	['A', 'G']	98663	31617.803023232216	-407.7436309422984	0.0149392533024377	0.0057869295965284	2.581550899012077	0.00983718	0.00983718	chr1	248728150	2.0071293818496083	chr1:248728150:A:G
chr1:248728549	['A', 'G']	98663	2116.2573922210613	293.6165757534841	0.0543948687743937	0.0212555470342242	2.559090513493296	0.0104961	0.0104961	chr1	248728549	1.9789720402739308	chr1:248728549:A:G
chr1:248728893	['A', 'C']	98663	2188.31051505844	294.6488314466553	0.0462779903649521	0.0209878781284404	2.2049866156903883	0.0274573	0.0274573	chr1	248728893	1.5613421711324948	chr1:248728893:A:C
chr1:248729104	['A', 'G']	98663	2134.216313746161	282.57870871482174	0.0454150478913172	0.0212534057493848	2.1368362523560074	0.0326138	0.0326138	chr1	248729104	1.4865985963831274	chr1:248729104:A:G
chr1:248729634	['T', 'C']	98663	2134.1514150178405	282.5801955775299	0.0454259386361502	0.0212533643273513	2.137352841483582	0.0325718	0.0325718	chr1	248729634	1.4871582405611068	chr1:248729634:T:C
chr1:248729930	['A', 'G']	98663	2020.122849873805	277.5934151482144	0.0563114568067401	0.0217564470984175	2.588265287618401	0.00964748	0.00964748	chr1	248729930	2.0155861130829344	chr1:248729930:A:G
chr1:248729983	['T', 'C']	98663	2134.1081513916765	282.5088207936065	0.0453914111112629	0.0212533860016032	2.1357260959660214	0.0327042	0.0327042	chr1	248729983	1.4853964699790398	chr1:248729983:T:C
chr1:248730076	['G', 'A']	98663	2023.061514291506	278.36567328106645	0.0563522715925288	0.0217391723569032	2.5921994944133324	0.00953785	0.00953785	chr1	248730076	2.020549511917306	chr1:248730076:G:A
chr1:248730478	['TAAATA', 'T']	98663	2023.882062461977	279.2308879500823	0.0570934699299568	0.021739459563761	2.62625985537974	0.00863422	0.00863422	chr1	248730478	2.063776889711629	chr1:248730478:TAAATA:T
chr1:248731223	['T', 'G']	98663	2146.1099364892534	271.98960707357423	0.0478724532087482	0.0210723266890376	2.2718162030798825	0.0230998	0.0230998	chr1	248731223	1.6363917802495178	chr1:248731223:T:G
chr1:248731246	['G', 'A']	98663	2018.020453670106	276.4767573971548	0.0557993393019048	0.0217648428626716	2.563737292016238	0.0103567	0.0103567	chr1	248731246	1.984778603673304	chr1:248731246:G:A
chr1:248731279	['T', 'C']	98663	2020.143326305547	276.0813450459037	0.0553625884448354	0.0217560049046129	2.544703804194162	0.0109386	0.0109386	chr1	248731279	1.9610382585493773	chr1:248731279:T:C
chr1:248731356	['G', 'C']	98663	2132.043218698371	281.1278819044109	0.0445967970471862	0.0212606435648649	2.097622158573148	0.0359411	0.0359411	chr1	248731356	1.4444086351675154	chr1:248731356:G:C
chr1:248731622	['C', 'T']	98663	2024.061544698966	275.3581327124556	0.054786540772336	0.0217338819336975	2.520789472376379	0.0117108	0.0117108	chr1	248731622	1.931413435950859	chr1:248731622:C:T
chr1:248731638	['G', 'T']	98663	2019.0613926616663	276.9617208329244	0.0558997013812923	0.0217618210326198	2.568705132603633	0.0102094	0.0102094	chr1	248731638	1.990999780375965	chr1:248731638:G:T
chr1:248731698	['G', 'A']	98663	2028.185010237801	278.6755523832317	0.055927554308526	0.0217098435861879	2.576138058595129	0.00999252	0.00999252	chr1	248731698	2.000324973827833	chr1:248731698:G:A
chr1:248731882	['A', 'T']	98663	2128.345149877848	282.6706835813129	0.0450641712741218	0.0212892382960048	2.1167582723041125	0.0342829	0.0342829	chr1	248731882	1.464922448104521	chr1:248731882:A:T
chr1:248731996	['G', 'A']	98663	2131.0863986052973	285.9924146598701	0.0465925670606882	0.0212629954631663	2.191251328694488	0.0284359	0.0284359	chr1	248731996	1.5461330217164315	chr1:248731996:G:A
chr1:248732006	['C', 'T']	98663	26049.640264360933	-681.597815054196	0.0107475230565681	0.0062774682641063	1.712079233919968	0.0868852	0.0868852	chr1	248732006	1.0610541948486327	chr1:248732006:C:T
chr1:248732087	['A', 'G']	98663	2016.0408672119684	277.73208319067834	0.0566783179484167	0.0217729408626416	2.603153993113823	0.00923843	0.00923843	chr1	248732087	2.034401827510438	chr1:248732087:A:G
chr1:248732287	['G', 'A']	98663	26373.673106747898	-612.2101395681827	0.0103085916079044	0.0062463729982811	1.6503323786045276	0.0988782	0.0988782	chr1	248732287	1.00489944817337	chr1:248732287:G:A
chr1:248732511	['C', 'G']	98663	30934.76247579852	-742.696542615051	0.014667726711095	0.0058381430456402	2.512395910211265	0.011993	0.011993	chr1	248732511	1.9210721663192805	chr1:248732511:C:G
chr1:248732715	['T', 'C']	98663	16958.343762986387	-971.263350910416	-0.0107642695235769	0.0075866596914868	-1.4188417513514875	0.155948	0.155948	chr1	248732715	0.8070201906056736	chr1:248732715:T:C
chr1:248732892	['C', 'T']	98663	2019.040928026272	280.9364437516468	0.0578525178093132	0.0217481539207321	2.660111659140105	0.00781274	0.00781274	chr1	248732892	2.1071966283263057	chr1:248732892:C:T
chr1:248732927	['C', 'T']	98663	2068.0	281.5607578581454	0.0526299623994409	0.0215077934773025	2.447018214815115	0.0144061	0.0144061	chr1	248732927	1.841453574892006	chr1:248732927:C:T
chr1:248733005	['G', 'A']	98663	2067.0209503152173	281.4624374481291	0.0528225721580373	0.0215106918973771	2.455642636231436	0.014065	0.014065	chr1	248733005	1.85186026349878	chr1:248733005:G:A
chr1:248733262	['A', 'G']	98663	31000.45626039006	-246.2025659229539	0.0120680081621323	0.0058625868947439	2.058478343911928	0.0395469	0.0395469	chr1	248733262	1.4028875542815984	chr1:248733262:A:G
chr1:248733289	['G', 'T']	98663	17869.63006061589	-255.6719564570357	-0.0115386942079046	0.007475441574272	-1.5435468384392028	0.122701	0.122701	chr1	248733289	0.9111518978050888	chr1:248733289:G:T
chr1:248733454	['T', 'C']	98663	3104.157311115165	188.2770219201505	0.0335622366574659	0.017445976897445	1.923780872504836	0.0543849	0.0543849	chr1	248733454	1.26452166568762	chr1:248733454:T:C
chr1:248733794	['C', 'G']	98663	28245.00394299384	-800.6495895632787	0.0072543888773256	0.0060736992728072	1.194393820221647	0.232327	0.232327	chr1	248733794	0.6339003155135126	chr1:248733794:C:G
chr1:248733921	['A', 'G']	98663	27339.32517663277	-594.2018070510175	0.0074254659764662	0.0061505822517497	1.2072785425077153	0.227328	0.227328	chr1	248733921	0.6433470689095494	chr1:248733921:A:G
chr1:248734051	['T', 'C']	98663	30909.325791213032	-249.0902788770064	0.0096135061567329	0.0058792484507801	1.6351590236771347	0.102019	0.102019	chr1	248734051	0.9913189377800368	chr1:248734051:T:C
chr1:248734052	['G', 'T']	98663	30866.256906217382	-248.63939766821224	0.0096537074797378	0.0058827653466484	1.641015221733719	0.100797	0.100797	chr1	248734052	0.996552393513849	chr1:248734052:G:T
chr1:248734382	['T', 'G']	98663	14455.937617898222	-1063.668108137648	-0.0221970230747519	0.0081755654061398	-2.715044400241955	0.00662784	0.00662784	chr1	248734382	2.1786279842532785	chr1:248734382:T:G
chr1:248734461	['A', 'G']	98663	2832.401909801416	243.00973531897	0.0274299984094703	0.0183758781790499	1.4927176890377327	0.135514	0.135514	chr1	248734461	0.868015835352926	chr1:248734461:A:G
chr1:248735084	['A', 'G']	98663	2832.488048172253	246.2080345263608	0.0282184549192913	0.0183658547386451	1.536462926493393	0.124428	0.124428	chr1	248735084	0.9050818794749248	chr1:248735084:A:G
chr1:248735096	['T', 'C']	98663	2831.348766934374	243.04663318290096	0.0274864032740667	0.018376345991431	1.4957491161128404	0.134722	0.134722	chr1	248735096	0.8705614785276464	chr1:248735096:T:C
chr1:248736799	['A', 'G']	98663	2888.083071401052	256.2980678317708	0.0305570802983445	0.018184808413168	1.6803630593224934	0.0928899	0.0928899	chr1	248736799	1.0320315046578732	chr1:248736799:A:G
chr1:248737036	['T', 'TC']	98663	2815.171199205328	248.24930587487333	0.0302850476487782	0.0184303635135495	1.6432148843137782	0.100342	0.100342	chr1	248737036	0.9985172469368556	chr1:248737036:T:TC
chr1:248737332	['A', 'G']	98663	31787.25526070386	-476.5633787093407	0.0097810541848508	0.0057835233396871	1.691192999556566	0.0908031	0.0908031	chr1	248737332	1.041899324497503	chr1:248737332:A:G
chr1:248737338	['T', 'C']	98663	31758.96568011352	-484.7494892912728	0.0094449637128585	0.0057860162304764	1.632377673451621	0.102603	0.102603	chr1	248737338	0.9888399407407904	chr1:248737338:T:C
chr1:248737772	['T', 'A']	98663	23632.63481733772	-639.973735862195	0.0266223795472734	0.0065695246613722	4.052405755291391	5.07324e-05	5.07324e-05	chr1	248737772	4.294714592007415	chr1:248737772:T:A
chr1:248738289	['G', 'A']	98663	28945.04094729263	-586.0110287869817	0.0064266062005647	0.0060074579165109	1.0697713225592038	0.284725	0.284725	chr1	248738289	0.5455743983768467	chr1:248738289:G:A
chr1:248738496	['C', 'T']	98663	28937.27929443965	-565.5759705668233	0.0067581550913412	0.0060072989444943	1.1249906411824393	0.260596	0.260596	chr1	248738496	0.5840322547449226	chr1:248738496:C:T
chr1:248738632	['T', 'C']	98663	29040.769890510943	-569.4906984626246	0.0067205873616991	0.0059975032307407	1.1205641919877836	0.262476	0.262476	chr1	248738632	0.5809104009973685	chr1:248738632:T:C
chr1:248738753	['G', 'A']	98663	28877.39030694996	-580.0760324578666	0.0072270659799759	0.0060115926295547	1.2021882428369384	0.229293	0.229293	chr1	248738753	0.6396092034810393	chr1:248738753:G:A
chr1:248739879	['C', 'T']	98663	3739.037897062699	360.6646897342613	0.0248678919494843	0.0163250675215737	1.5232948909167592	0.127688	0.127688	chr1	248739879	0.8938499154120956	chr1:248739879:C:T
chr1:248740446	['A', 'G']	98663	14268.723104056431	-778.9626259830098	-0.0131013805201258	0.0082762676607082	-1.583005897975588	0.113423	0.113423	chr1	248740446	0.9452988699558996	chr1:248740446:A:G
chr1:248740454	['G', 'A']	98663	3611.03659970404	344.3132043539077	0.027503156173433	0.0165561481484978	1.661205005339866	0.0966755	0.0966755	chr1	248740454	1.0146835731035713	chr1:248740454:G:A
chr1:248740468	['A', 'G']	98663	3729.151187423347	361.3534955996981	0.0256506324481511	0.0163252911265084	1.5712205221565954	0.116135	0.116135	chr1	248740468	0.9350368757295364	chr1:248740468:A:G
chr1:248743161	['A', 'C']	98663	26056.28187504437	-735.1620325901251	0.0078732538330822	0.0062789453112299	1.2539134269892218	0.209876	0.209876	chr1	248743161	0.6780372215581366	chr1:248743161:A:C
chr1:248744351	['A', 'G']	98663	14534.620473989376	-670.1218659648098	-0.0106202395236471	0.0081834563883759	-1.2977694289093442	0.19437	0.19437	chr1	248744351	0.711370765335011	chr1:248744351:A:G
chr1:248744377	['C', 'T']	98663	33882.77761221263	172.45083858603624	-0.0017518199308505	0.0057691270216263	-0.3036542486035735	0.761392	0.761392	chr1	248744377	0.1183916906607477	chr1:248744377:C:T
chr1:248744871	['C', 'T']	98663	18745.229872473286	-280.4378494737534	-0.0035990293672858	0.0073549274759337	-0.4893358063777482	0.624605	0.624605	chr1	248744871	0.2043945435388684	chr1:248744871:C:T
chr1:248745105	['C', 'T']	98663	16286.825376553346	-737.5906020122758	-0.011253376112482	0.0077658132113082	-1.4490917829565222	0.147315	0.147315	chr1	248745105	0.831753029901702	chr1:248745105:C:T
chr1:248745207	['T', 'C']	98663	194464.8840045004	-6846.853009083597	-0.0312608512932943	0.0182609889226679	-1.7118925719564555	0.0869196	0.0869196	chr1	248745207	1.060882280950138	chr1:248745207:T:C
chr1:248745850	['T', 'C']	98663	26159.567952799018	-740.1370255824878	0.0070655861497459	0.0062680741667001	1.1272339735995345	0.259646	0.259646	chr1	248745850	0.585618363580416	chr1:248745850:T:C
chr1:248746498	['T', 'C']	98663	178536.09554701837	-6313.457444178581	0.0038777265194855	0.0073497746538112	0.5275980151955701	0.59778	0.59778	chr1	248746498	0.2234586192983087	chr1:248746498:T:C
chr1:248750448	['C', 'A']	98663	150690.0737414083	-5528.107038916608	-0.0011429365636719	0.0050320961401646	-0.2271293178501394	0.820324	0.820324	chr1	248750448	0.0860145822255841	chr1:248750448:C:A
chr1:248750625	['T', 'G']	98663	12148.093161405432	-804.1317636551663	-0.0046183867519232	0.008833281203229	-0.522839321614142	0.601087	0.601087	chr1	248750625	0.2210626646271523	chr1:248750625:T:G
chr1:248750933	['G', 'A']	98663	17792.803391686008	-801.1855828752982	-0.0084385957482926	0.0074270784561439	-1.136193161028478	0.255878	0.255878	chr1	248750933	0.5919670524845607	chr1:248750933:G:A
chr1:248751703	['G', 'A']	98663	12901.784597139584	-779.1947854222659	-0.0090898489150746	0.0085905645687221	-1.0581200853981638	0.290003	0.290003	chr1	248751703	0.5375975094227449	chr1:248751703:G:A
chr1:248751770	['C', 'T']	98663	166501.68885712544	-6382.25967111272	-0.0094747326108569	0.0058761556013415	-1.6124032877369268	0.106877	0.106877	chr1	248751770	0.971115745191614	chr1:248751770:C:T
chr1:248751944	['A', 'C']	98663	10857.641145997026	-328.47148703634537	-0.0086869820997838	0.0093766222856122	-0.9264511073580748	0.354214	0.354214	chr1	248751944	0.4507342776953814	chr1:248751944:A:C
chr1:248752378	['T', 'G']	98663	15091.90631969506	-587.48467352148	-0.0084139617503465	0.0080342704879611	-1.0472589593485029	0.294983	0.294983	chr1	248752378	0.5302030118826208	chr1:248752378:T:G
chr1:248753780	['ACACAT', 'CCACAT']	98663	16333.70056405975	-751.4339317560504	-0.0077176189242139	0.0079960233348809	-0.9651821412960976	0.334456	0.334456	chr1	248753780	0.4756610085810799	chr1:248753780:ACACAT:CCACAT
chr1:248753865	['A', 'C']	98663	16883.00538746811	-743.07853013266	-0.0087388983138001	0.0079419673188362	-1.100344280323818	0.271185	0.271185	chr1	248753865	0.5667343361817829	chr1:248753865:A:C
chr1:248754237	['A', 'C']	98663	16085.890923252122	-715.33193333766	-0.0084993987142665	0.0078841193762692	-1.0780403376246757	0.281018	0.281018	chr1	248754237	0.5512658614105472	chr1:248754237:A:C
chr1:248754262	['A', 'C']	98663	15717.17784608516	-703.705804206202	-0.0082772458359469	0.0078676717853163	-1.0520578465658723	0.292776	0.292776	chr1	248754262	0.5334645269810089	chr1:248754262:A:C
chr1:248754405	['A', 'G']	98663	15775.624577134862	-689.1636406347293	-0.0076854165970014	0.0078737312144658	-0.9760831793294524	0.329026	0.329026	chr1	248754405	0.4827697822616424	chr1:248754405:A:G
chr1:248755719	['C', 'T']	98663	15393.312038191383	-758.9223596862381	-0.0095243703506268	0.0079420087197309	-1.1992394728760067	0.230438	0.230438	chr1	248755719	0.6374459027248596	chr1:248755719:C:T
chr1:248755930	['G', 'A']	98663	15413.468670180418	-742.2951292184853	-0.009004946981656	0.0079386962386198	-1.1343105607000157	0.256667	0.256667	chr1	248755930	0.5906299655287391	chr1:248755930:G:A
chr1:248756183	['A', 'G']	98663	15444.626156762184	-739.6483242447043	-0.0086891480858227	0.0079301479212817	-1.0957107196580926	0.273208	0.273208	chr1	248756183	0.5635065879151493	chr1:248756183:A:G
chr1:248756252	['G', 'A']	98663	15386.403541670892	-744.2804243800931	-0.0090208350066106	0.007945581952311	-1.1353271617803689	0.256241	0.256241	chr1	248756252	0.5913513794736662	chr1:248756252:G:A
chr1:248756601	['C', 'G']	98663	16502.003537508746	-563.7866249500072	-0.0066581351062516	0.0077114651849728	-0.8634072704142121	0.387916	0.387916	chr1	248756601	0.4112623071016578	chr1:248756601:C:G
chr1:248756680	['C', 'A']	98663	30633.55243365971	-713.11352095969	0.0076889544748683	0.0058798174801018	1.307685910470687	0.190983	0.190983	chr1	248756680	0.7190052889552827	chr1:248756680:C:A
chr1:248757084	['C', 'T']	98663	13007.6591964159	-312.7655678139193	0.0052201944898515	0.008593084752975	0.6074878393401438	0.543529	0.543529	chr1	248757084	0.2647772791692629	chr1:248757084:C:T
chr1:248757446	['T', 'C']	98663	15898.96686499691	-744.3914489307132	-0.0038945450782234	0.0078482876739748	-0.4962286348317491	0.619734	0.619734	chr1	248757446	0.2077946768254236	chr1:248757446:T:C
chr1:248757917	['C', 'T']	98663	16626.02215892389	-661.7157520033153	-0.000857879033125	0.0076802690085606	-0.1116990866034607	0.911062	0.911062	chr1	248757917	0.0404520672183756	chr1:248757917:C:T
chr1:248758283	['C', 'T']	98663	17060.69167536667	-579.7405631199038	-0.0012689554792745	0.0075850966039242	-0.1672958889697028	0.867138	0.867138	chr1	248758283	0.0619117815672924	chr1:248758283:C:T
chr1:248758361	['A', 'G']	98663	18196.65989214832	-690.9014413968608	-0.0011945580713167	0.0073589149163218	-0.1623280177716506	0.871048	0.871048	chr1	248758361	0.059957912086772	chr1:248758361:A:G
chr1:248758424	['T', 'C']	98663	49321.99845915233	-934.1311723317866	0.0052206319568633	0.0049271550872148	1.0595631483997705	0.289346	0.289346	chr1	248758424	0.5385825170672743	chr1:248758424:T:C
chr1:248758486	['C', 'T']	98663	18178.658250045613	-692.8153784107274	-0.0012393390286772	0.0073624063630648	-0.1683334181192005	0.866321	0.866321	chr1	248758486	0.0623211579851799	chr1:248758486:C:T
chr1:248758672	['T', 'C']	98663	18166.84130234255	-697.1912471452782	-0.0015949866307882	0.0073657572405159	-0.2165407545628749	0.828567	0.828567	chr1	248758672	0.0816723676866502	chr1:248758672:T:C
chr1:248758901	['A', 'C']	98663	16056.95294523117	-718.8876678833326	-0.0009746229979784	0.0078053910972138	-0.124865363674907	0.90063	0.90063	chr1	248758901	0.0454535907758626	chr1:248758901:A:C
chr1:248759013	['A', 'G']	98663	18185.211797143464	-693.023147560668	-0.0013441083228601	0.0073608842204711	-0.1826014759371066	0.855111	0.855111	chr1	248759013	0.0679775068407676	chr1:248759013:A:G
chr1:248759364	['C', 'T']	98663	18205.95242632821	-693.8966158587043	-0.0012967026556853	0.0073570806769663	-0.1762523360312062	0.860096	0.860096	chr1	248759364	0.0654530720780306	chr1:248759364:C:T
chr1:248759433	['C', 'T']	98663	18182.580056564184	-691.0412851683924	-0.0011300873288225	0.0073616411976599	-0.1535102429580253	0.877996	0.877996	chr1	248759433	0.0565074626609643	chr1:248759433:C:T
chr1:248759445	['C', 'T']	98663	18181.31698514876	-696.1494111903764	-0.0014840188539738	0.0073619569023068	-0.201579399834421	0.840246	0.840246	chr1	248759445	0.0755935463170538	chr1:248759445:C:T
chr1:248759524	['C', 'A']	98663	18184.21167550253	-689.6139677345825	-0.0011596920310667	0.0073610953814847	-0.1575434050187264	0.874817	0.874817	chr1	248759524	0.0580827860659777	chr1:248759524:C:A
chr1:248759539	['C', 'T']	98663	18189.106135398404	-692.3466910987023	-0.0012382231914465	0.0073601938819514	-0.168232414975229	0.866401	0.866401	chr1	248759539	0.0622810551197729	chr1:248759539:C:T
chr1:248759540	['A', 'G']	98663	49328.999695897655	-826.6574210247575	0.0060677241908791	0.0049308900569589	1.2305535351200547	0.218493	0.218493	chr1	248759540	0.660562472240795	chr1:248759540:A:G
chr1:248759759	['T', 'C']	98663	18116.488777827333	-721.6865079606941	-0.0023145388261241	0.0073721038845072	-0.3139590627565972	0.753553	0.753553	chr1	248759759	0.1228861968356562	chr1:248759759:T:C
chr1:248759760	['T', 'C']	98663	30134.88692002797	-274.89059016584326	0.0075150256039696	0.0059351340495919	1.2661930701440964	0.205447	0.205447	chr1	248759760	0.6873001960568104	chr1:248759760:T:C
chr1:248759923	['A', 'G']	98663	18166.36501627411	-689.7024023167264	-0.0012720117867433	0.0073655158267346	-0.1726982626425562	0.862889	0.862889	chr1	248759923	0.064045067306755	chr1:248759923:A:G
chr1:248760617	['A', 'G']	98663	18185.054926450463	-695.9031231786295	-0.0014800869444973	0.0073610959470359	-0.2010688293083957	0.840645	0.840645	chr1	248760617	0.0753873657835939	chr1:248760617:A:G
chr1:248760766	['C', 'A']	98663	18171.84180916952	-686.6601695541576	-0.0008684234613008	0.0073638770220976	-0.1179301961038827	0.906123	0.906123	chr1	248760766	0.0428128458159783	chr1:248760766:C:A
chr1:248761306	['C', 'A']	98663	30352.999361378603	-282.6474260985182	0.0076371877543634	0.0059140731474178	1.291358352187093	0.196582	0.196582	chr1	248761306	0.7064562507895307	chr1:248761306:C:A
chr1:248761474	['G', 'A']	98663	18264.48095889717	-694.9678849929292	-0.0017486358701809	0.0073517652656417	-0.2378525166402119	0.811996	0.811996	chr1	248761474	0.0904461101457783	chr1:248761474:G:A
chr1:248761741	['T', 'A']	98663	18192.872275501308	-687.3510566412655	-0.0009457746344571	0.0073597953195443	-0.1285055620970365	0.897749	0.897749	chr1	248761741	0.04684506996098	chr1:248761741:T:A
chr1:248761883	['A', 'G']	98663	18191.58133381991	-691.4819049608518	-0.0012181357746247	0.0073597524851721	-0.165513144236706	0.86854	0.86854	chr1	248761883	0.0612101756288026	chr1:248761883:A:G
chr1:248761931	['G', 'A']	98663	18186.23951743715	-692.4229867429241	-0.0015239410051972	0.0073602274560944	-0.2070508030204187	0.835971	0.835971	chr1	248761931	0.0778087880614934	chr1:248761931:G:A
chr1:248761942	['A', 'G']	98663	18152.09515407781	-696.964217281383	-0.0018192122624354	0.0073670684776622	-0.2469384217007786	0.804956	0.804956	chr1	248761942	0.0942278581159266	chr1:248761942:A:G
chr1:248761989	['A', 'G']	98663	18030.92631792785	-679.2807270928661	-0.0014459599705211	0.0073886459607955	-0.1957002647296181	0.844845	0.844845	chr1	248761989	0.0732229618424617	chr1:248761989:A:G
chr1:248762079	['G', 'A']	98663	16983.976292403815	-576.2483829391459	-0.0002168704287195	0.0075902111289748	-0.0285723842241527	0.977206	0.977206	chr1	248762079	0.0100138751422237	chr1:248762079:G:A
chr1:248762124	['G', 'T']	98663	14821.605389349035	-938.2675691620256	-0.0066399952592084	0.0080153074455075	-0.8284142940680426	0.407438	0.407438	chr1	248762124	0.3899384686576578	chr1:248762124:G:T
chr1:248762134	['T', 'G']	98663	17133.383811506625	-577.4934035250855	0.0002617652837771	0.0075328725045973	0.0347497297501535	0.972279	0.972279	chr1	248762134	0.0122090943598333	chr1:248762134:T:G
chr1:248762455	['C', 'T']	98663	17101.37326628276	-576.2475389687072	0.0001150159304287	0.0075327829250968	0.0152687169632354	0.987818	0.987818	chr1	248762455	0.0053230643969341	chr1:248762455:C:T
chr1:248762461	['C', 'T']	98663	30532.235152154288	-289.7151275008999	0.0075599973087623	0.0058660809214415	1.288764578942173	0.197483	0.197483	chr1	248762461	0.704470283956307	chr1:248762461:C:T
chr1:248762462	['G', 'A']	98663	17020.037737762086	-607.2087546682388	-0.0010310911095407	0.0075472445652964	-0.1366182188241118	0.891333	0.891333	chr1	248762462	0.04996001420752	chr1:248762462:G:A
chr1:248762926	['C', 'G']	98663	18139.99565817236	-691.1524019401742	-0.0014146945563117	0.0073691862821408	-0.1919743241855956	0.847763	0.847763	chr1	248762926	0.07172554182121	chr1:248762926:C:G
chr1:248763057	['T', 'C']	98663	18161.596855983764	-692.2086134986475	-0.0013068546009685	0.007366245552848	-0.1774112187263739	0.859186	0.859186	chr1	248763057	0.0659128081951278	chr1:248763057:T:C
chr1:248763058	['G', 'A']	98663	18157.41014797011	-692.9892494140421	-0.0012573209586217	0.0073666937617936	-0.170676425446466	0.864479	0.864479	chr1	248763058	0.0632455521817222	chr1:248763058:G:A
chr1:248763095	['T', 'C']	98663	18107.34108676474	-698.5239856209836	-0.0007731818471883	0.0073779854740606	-0.1047957941780553	0.916538	0.916538	chr1	248763095	0.0378495243207569	chr1:248763095:T:C
chr1:248763170	['C', 'T']	98663	18187.68683028699	-690.2756551051673	-0.0011012202026688	0.0073605773897325	-0.149610573241843	0.881072	0.881072	chr1	248763170	0.0549886001861087	chr1:248763170:C:T
chr1:248763734	['T', 'C']	98663	16042.52837400764	-711.0772100842103	-0.0006505254935398	0.0078091749396996	-0.0833027174526213	0.933611	0.933611	chr1	248763734	0.0298340399841541	chr1:248763734:T:C
chr1:248765445	['T', 'C']	98663	15876.154260810508	-619.1310588396411	-0.0032693158931977	0.0078172920070527	-0.4182159103495398	0.67579	0.67579	chr1	248765445	0.1701882389845484	chr1:248765445:T:C
chr1:248766000	['G', 'A']	98663	18113.09288852362	-679.7652988602865	-0.0005083953121122	0.0073737260945888	-0.0689468669693847	0.945032	0.945032	chr1	248766000	0.0245534854715561	chr1:248766000:G:A
chr1:248766065	['C', 'T']	98663	18076.29866820957	-689.458569856842	-0.001170857913479	0.0073805207729763	-0.1586416391870523	0.873952	0.873952	chr1	248766065	0.0585124194337734	chr1:248766065:C:T
chr1:248766851	['A', 'G']	98663	17968.726059287663	-683.3072208121062	-0.0015482389204066	0.007401971161549	-0.209165759581623	0.834319	0.834319	chr1	248766851	0.0786678660875211	chr1:248766851:A:G
chr1:248766967	['A', 'C']	98663	17409.928959845653	-643.1568850707974	-0.0003359441652916	0.0075018444765591	-0.0447815422382279	0.964282	0.964282	chr1	248766967	0.015795940024458	chr1:248766967:A:C
chr1:248767363	['C', 'CAA']	98663	16102.467852428195	-648.5887009606047	-0.003022756766071	0.0077717241571988	-0.3889428786881418	0.697319	0.697319	chr1	248767363	0.1565685013191908	chr1:248767363:C:CAA
chr1:248767789	['A', 'T']	98663	18328.58470073044	-700.5597117351015	-0.0020150085787283	0.0073409591641707	-0.2744884603858112	0.78371	0.78371	chr1	248767789	0.1058446116764937	chr1:248767789:A:T
chr1:248768121	['T', 'A']	98663	49060.3708424596	-835.4379428258037	0.0063695090442966	0.004935590503017	1.2905262380262483	0.196871	0.196871	chr1	248768121	0.7058182527168659	chr1:248768121:T:A
chr1:248768394	['T', 'A']	98663	17996.742561107905	-691.8601416002637	-0.0004563376683184	0.0073793918402398	-0.0618394683732714	0.950691	0.950691	chr1	248768394	0.0219606174488655	chr1:248768394:T:A
chr1:248768700	['A', 'G']	98663	18006.37254941713	-694.3250998204034	-0.0004998461332287	0.0073776725483456	-0.0677511952385132	0.945984	0.945984	chr1	248768700	0.0241162090215412	chr1:248768700:A:G
chr1:248768834	['C', 'T']	98663	17999.371626964014	-697.1288763390559	-0.0006695272726999	0.0073786993897038	-0.0907378438040456	0.927701	0.927701	chr1	248768834	0.0325919752616973	chr1:248768834:C:T
chr1:248769385	['A', 'G']	98663	17994.370968068924	-694.3865977234219	-0.0005880605465787	0.0073803238463935	-0.079679504425291	0.936492	0.936492	chr1	248769385	0.0284959282414347	chr1:248769385:A:G
chr1:248769488	['T', 'G']	98663	18013.921284985852	-697.4044107595923	-0.0008890313503189	0.0073763473756727	-0.1205246045286628	0.904068	0.904068	chr1	248769488	0.0437989025842524	chr1:248769488:T:G
chr1:248769641	['G', 'A']	98663	18003.0215046132	-697.5094115602776	-0.000757811342779	0.0073788561882047	-0.1027003811228168	0.918201	0.918201	chr1	248769641	0.0370622385856313	chr1:248769641:G:A
chr1:248772173	['T', 'C']	98663	48712.29289262907	-910.00390360863	0.0058692657675997	0.0049440046411927	1.1871481103997867	0.235172	0.235172	chr1	248772173	0.6286143873976631	chr1:248772173:T:C
chr1:248774370	['A', 'G']	98663	19337.5479472884	-792.1006093778332	-0.0020886308634024	0.0071549949387999	-0.2919122768454017	0.770354	0.770354	chr1	248774370	0.1133096580520231	chr1:248774370:A:G
chr1:248774730	['T', 'C']	98663	18153.39192093259	-677.8649872601718	-0.0001139275661541	0.0073686100080112	-0.0154612017775786	0.987664	0.987664	chr1	248774730	0.0053907758216382	chr1:248774730:T:C
chr1:248774901	['T', 'A']	98663	17796.0	-717.253050380381	0.00097967641589	0.0074319929728075	0.1318188027726177	0.895128	0.895128	chr1	248774901	0.0481148577355587	chr1:248774901:T:A
chr1:248774903	['C', 'G']	98663	17795.180363260424	-717.1235985582423	0.0009648306384479	0.0074321433148754	0.1298186266829466	0.89671	0.89671	chr1	248774903	0.0473479870152255	chr1:248774903:C:G
chr1:248774904	['T', 'C']	98663	17794.901802185326	-716.1665633253066	0.0009984866982164	0.0074323281268924	0.134343732027058	0.893131	0.893131	chr1	248774904	0.0490848362911113	chr1:248774904:T:C
chr1:248774991	['G', 'A']	98663	17791.081930324253	-715.8051728085857	0.0010455662996471	0.0074329587532145	0.1406662318952026	0.888134	0.888134	chr1	248774991	0.0515215037370037	chr1:248774991:G:A
chr1:248775007	['C', 'T']	98663	18146.023111543604	-684.5544957682774	-0.0004614266436455	0.0073685379275422	-0.0626211940798737	0.950068	0.950068	chr1	248775007	0.0222453094818004	chr1:248775007:C:T
chr1:248775221	['G', 'T']	98663	18087.566574420416	-682.616544927988	-0.0004139987071551	0.0073778008432508	-0.056114107164318	0.955251	0.955251	chr1	248775221	0.0198824990001873	chr1:248775221:G:T
chr1:248775350	['C', 'T']	98663	17801.72171824162	-719.9856958098426	0.0009172831907102	0.007430381249843	0.1234503533354546	0.901751	0.901751	chr1	248775350	0.0449133673969116	chr1:248775350:C:T
chr1:248776152	['A', 'G']	98663	17793.08205195779	-719.8650369070564	0.0007545477553372	0.0074320492286724	0.1015262052391007	0.919133	0.919133	chr1	248776152	0.0366216409677239	chr1:248776152:A:G
chr1:248776521	['A', 'G']	98663	27938.54854339408	-576.651500485442	0.0071749570634906	0.0061131012616732	1.173701654260961	0.240517	0.240517	chr1	248776521	0.6188542218046326	chr1:248776521:A:G
chr1:248778948	['AT', 'A']	98663	45839.71687192743	-1442.5757823153072	0.0012376529931688	0.0050454046951151	0.2453030168951723	0.806222	0.806222	chr1	248778948	0.0935453550936095	chr1:248778948:AT:A
chr1:248779233	['T', 'C']	98663	64286.45674105469	-1751.6988408034465	-0.0018819164727663	0.0045761259827397	-0.4112466483362972	0.680893	0.680893	chr1	248779233	0.166921130613844	chr1:248779233:T:C
chr1:248779281	['C', 'G']	98663	27881.41296194936	-669.0488994167669	0.0033130861729283	0.0061150208602732	0.541794745861301	0.587961	0.587961	chr1	248779281	0.2306514801254285	chr1:248779281:C:G
chr1:248779463	['A', 'G']	98663	36520.292581554255	-1061.1080598492656	-0.0054644898453559	0.005520521834585	-0.9898502368239774	0.32225	0.32225	chr1	248779463	0.4918070739745593	chr1:248779463:A:G
chr1:248780329	['A', 'G']	98663	31298.253996105366	-105.8027836807588	0.0061738787621625	0.0058661012858568	1.0524671261724878	0.292588	0.292588	chr1	248780329	0.5337434896961915	chr1:248780329:A:G
chr1:248780626	['C', 'G']	98663	36129.02804808823	-1110.9664849448332	-0.005216424697456	0.0055424061204445	-0.9411841326845428	0.346613	0.346613	chr1	248780626	0.4601551527519698	chr1:248780626:C:G
chr1:248781336	['C', 'T']	98663	36019.047358815806	-1076.7657379062289	-0.0044022604355775	0.0055505233903322	-0.7931252831481282	0.427707	0.427707	chr1	248781336	0.3688536418720273	chr1:248781336:C:T
chr1:248781824	['G', 'A']	98663	24689.002828151773	-132.0664073357729	-0.0061914046225168	0.0065481810077199	-0.945515191962088	0.344398	0.344398	chr1	248781824	0.4629393792610247	chr1:248781824:G:A
chr1:248781834	['A', 'C']	98663	26962.825948565114	-242.32585020690644	-0.0069548731450958	0.0063080797142819	-1.102534124505356	0.270232	0.270232	chr1	248781834	0.5682632245199672	chr1:248781834:A:C
chr1:248782197	['C', 'T']	98663	34363.13459160298	-945.8172087555398	-0.0075222190278702	0.0056579948779916	-1.3294849483038462	0.183691	0.183691	chr1	248782197	0.735912121571646	chr1:248782197:C:T
chr1:248782204	['T', 'C']	98663	34365.52805879372	-944.3831358529652	-0.0074869146475228	0.0056577989060009	-1.323291048676522	0.185742	0.185742	chr1	248782204	0.7310898824431624	chr1:248782204:T:C
chr1:248782364	['AGG', 'A']	98663	34334.21992336388	-945.4948630673236	-0.0075566063534713	0.0056601446435018	-1.335055343885383	0.181861	0.181861	chr1	248782364	0.7402604251849054	chr1:248782364:AGG:A
chr1:248782374	['T', 'C']	98663	34331.2194671965	-950.397217903728	-0.007715673815857	0.0056599306557352	-1.3632099552383583	0.172819	0.172819	chr1	248782374	0.7624085121954202	chr1:248782374:T:C
chr1:248782422	['C', 'T']	98663	34058.7972367514	-931.5944375579076	-0.0070339283170564	0.0056754610992552	-1.2393580352404097	0.215216	0.215216	chr1	248782422	0.6671254446533862	chr1:248782422:C:T
chr1:248782475	['C', 'G']	98663	34106.83966385872	-967.6392074703411	-0.007267460545406	0.0056708729195594	-1.2815417746956932	0.200006	0.200006	chr1	248782475	0.6989569756969903	chr1:248782475:C:G
chr1:248782873	['T', 'C']	98663	34441.538073998985	-936.9455648880509	-0.0073478420844934	0.0056537190987008	-1.2996475339890785	0.193725	0.193725	chr1	248782873	0.7128143304349828	chr1:248782873:T:C
chr1:248782925	['A', 'T']	98663	33937.84761673053	-995.9025476809862	-0.0072901662921799	0.0056849927969452	-1.2823527755562467	0.199722	0.199722	chr1	248782925	0.6995740936052375	chr1:248782925:A:T
chr1:248782940	['C', 'T']	98663	33826.51413162482	-1010.5342193747152	-0.007324639800297	0.0056915895443421	-1.286923405708048	0.198124	0.198124	chr1	248782940	0.7030629124663268	chr1:248782940:C:T
chr1:248783122	['T', 'C']	98663	33929.81454449616	-986.1651208058714	-0.0068061256713588	0.0056853719762532	-1.1971293522722375	0.231259	0.231259	chr1	248783122	0.6359013566461023	chr1:248783122:T:C
chr1:248783275	['C', 'T']	98663	34216.54883574766	-942.7766798245945	-0.0071872347154501	0.0056677075508671	-1.2681026060264098	0.204764	0.204764	chr1	248783275	0.6887463952335333	chr1:248783275:C:T
chr1:248783460	['G', 'A']	98663	34025.793557150384	-963.1400294754594	-0.0078528211175983	0.0056792302865476	-1.382726306450234	0.166752	0.166752	chr1	248783460	0.7779289485133329	chr1:248783460:G:A
chr1:248783502	['A', 'G']	98663	34261.028579539125	-956.2508035459743	-0.0075984627265128	0.0056638805485251	-1.341564791385209	0.17974	0.17974	chr1	248783502	0.7453552626453782	chr1:248783502:A:G
chr1:248783608	['A', 'G']	98663	62229.61457984856	-1602.5218806973437	-0.0028825871343278	0.0046168221189315	-0.6243660812721374	0.532389	0.532389	chr1	248783608	0.2737709263165458	chr1:248783608:A:G
chr1:248785103	['G', 'A']	98663	57574.93607847901	-543.9540801430624	0.0021457399188401	0.0047478057711035	0.4519434918546318	0.651311	0.651311	chr1	248785103	0.1862115869587913	chr1:248785103:G:A
chr1:248786844	['G', 'A']	98663	119532.59590860253	-5104.059456995396	0.0004892597590608	0.0043978470182312	0.111249835893018	0.911418	0.911418	chr1	248786844	0.0402823985937279	chr1:248786844:G:A
chr1:248787116	['T', 'C']	98663	17680.896024650814	-197.63866762354155	-0.0119995767300697	0.0075488261397957	-1.589595058602646	0.111929	0.111929	chr1	248787116	0.9510573763111776	chr1:248787116:T:C
chr1:248787131	['G', 'A']	98663	125790.19958441032	-5190.554202261406	-7.317874487794433e-05	0.0044482542997335	-0.0164511154144957	0.986875	0.986875	chr1	248787131	0.0057378526476305	chr1:248787131:G:A
chr1:248787298	['C', 'G']	98663	127113.4788431126	-5315.727742740037	-0.0011648591803223	0.0044692692116704	-0.260637505854554	0.794373	0.794373	chr1	248787298	0.0999755255276377	chr1:248787298:C:G
chr1:248788256	['T', 'C']	98663	18369.37236598048	-387.1564921552231	-0.0122306095450266	0.0074087240024821	-1.650838867925039	0.0987747	0.0987747	chr1	248788256	1.0053542806902258	chr1:248788256:T:C
chr1:248789024	['T', 'C']	98663	17105.640862918426	-256.5806122061363	-0.012283249566955	0.0076467211411187	-1.6063420308221072	0.108202	0.108202	chr1	248789024	0.9657647116792064	chr1:248789024:T:C
chr1:248789037	['G', 'A']	98663	138982.6251609437	-5837.816777456562	0.0003654173884677	0.0047217543763945	0.077390173087904	0.938313	0.938313	chr1	248789037	0.0276522666336955	chr1:248789037:G:A
chr1:248789815	['G', 'C']	98663	166922.68585591338	-5986.367484184763	-0.0064882471071746	0.0058916524595885	-1.101261004731387	0.270786	0.270786	chr1	248789815	0.5673737930146598	chr1:248789815:G:C
chr1:248790174	['A', 'T']	98663	150018.4513032107	-5703.046438018142	0.0002499982509815	0.0050062514241828	0.0499372144543029	0.960173	0.960173	chr1	248790174	0.0176505105266909	chr1:248790174:A:T
chr1:248793151	['G', 'A']	98663	15417.781335522715	-65.5119079710984	-0.0063647573877403	0.0080466841359604	-0.790978902638463	0.428958	0.428958	chr1	248793151	0.3675852282376146	chr1:248793151:G:A
chr1:248793282	['G', 'A']	98663	19686.392038197188	-611.4873358182721	-0.0016478658650398	0.007106394223922	-0.2318849494012977	0.816628	0.816628	chr1	248793282	0.0879757333561765	chr1:248793282:G:A
chr1:248794260	['G', 'A']	98663	18774.93721986893	-410.1103969477086	0.0021875495550879	0.0073216195214029	0.298779463845831	0.765109	0.765109	chr1	248794260	0.1162766893870425	chr1:248794260:G:A
chr1:248795772	['G', 'T']	98663	15283.26672682478	65.78083533647812	-0.0111594110671469	0.0080394059434789	-1.3880890137409605	0.165113	0.165113	chr1	248795772	0.7822187316675534	chr1:248795772:G:T
chr1:248797956	['A', 'G']	98663	37777.509204630696	-345.6048885225348	-0.0037804250305642	0.0054845424291348	-0.6892872248525189	0.490644	0.490644	chr1	248797956	0.3092335076984242	chr1:248797956:A:G
chr1:248799625	['G', 'A']	98663	19726.799470878017	-607.5421337388981	-0.0016507404813341	0.0071009736724	-0.2324667795559044	0.816176	0.816176	chr1	248799625	0.0882161799876578	chr1:248799625:G:A
chr1:248799929	['T', 'C']	98663	21637.7544777254	-654.441902433051	-0.0016382887613126	0.0068132210819203	-0.2404573022971564	0.809976	0.809976	chr1	248799929	0.0915278492966397	chr1:248799929:T:C
chr1:248801433	['G', 'A']	98663	14121.572517459128	12.302907107237942	-0.0079922865114207	0.0083816365636485	-0.953547251867682	0.340315	0.340315	chr1	248801433	0.4681189081664325	chr1:248801433:G:A
chr1:248804338	['G', 'A']	98663	32218.95933385365	-736.6721797391667	-0.0065456090499788	0.0057666482634402	-1.1350803362634718	0.256344	0.256344	chr1	248804338	0.591176843222164	chr1:248804338:G:A
chr1:248805944	['A', 'T']	98663	37914.50255187451	-330.6452670462346	-0.003727673164485	0.0054812943033645	-0.6800717053628964	0.496461	0.496461	chr1	248805944	0.3041148622744359	chr1:248805944:A:T
chr1:248807253	['A', 'C']	98663	26619.96787698172	16.147623832282374	-0.0024849517235955	0.0063650230248316	-0.3904073424245428	0.696236	0.696236	chr1	248807253	0.1572435245778214	chr1:248807253:A:C
chr1:248807514	['T', 'C']	98663	19452.56310187532	-600.1738828015011	-0.0008447913197288	0.0071800688046269	-0.1176578306860259	0.906339	0.906339	chr1	248807514	0.0427093318018526	chr1:248807514:T:C
chr1:248809352	['A', 'G']	98663	19783.604135624148	-639.6066905311044	-0.0021995544712308	0.0071208703104093	-0.30888843292308	0.757407	0.757407	chr1	248809352	0.1206706854215232	chr1:248809352:A:G
chr1:248810964	['T', 'C']	98663	37313.53830168979	-176.57652192641245	-0.0025414930136956	0.0055332766906453	-0.4593106681240674	0.646012	0.646012	chr1	248810964	0.1897594146900875	chr1:248810964:T:C
chr1:248812866	['C', 'T']	98663	15169.69127843328	122.67357786199106	-0.0023737462882982	0.0081112489648122	-0.292648678224021	0.769791	0.769791	chr1	248812866	0.1136271707592065	chr1:248812866:C:T
chr1:248813215	['T', 'C']	98663	20698.888144423952	-499.0777278217272	-0.0021180407700449	0.0069836275175504	-0.3032866178389626	0.761672	0.761672	chr1	248813215	0.1182320093127507	chr1:248813215:T:C
chr1:248814441	['C', 'T']	98663	21602.875824810715	-415.54079509446905	-0.0042313162863859	0.0068629274966493	-0.6165468436686542	0.537535	0.537535	chr1	248814441	0.2695932526923675	chr1:248814441:C:T
chr1:248816275	['A', 'G']	98663	23400.794864516924	-432.2942610406796	-0.0021204096310042	0.006644806062686	-0.319107828129317	0.749645	0.749645	chr1	248816275	0.1251443513290578	chr1:248816275:A:G
chr1:248816707	['G', 'C']	98663	129714.23856447684	-5668.751900202995	-0.0013311537304155	0.0045257282467843	-0.2941302830900888	0.768659	0.768659	chr1	248816707	0.1142662834274601	chr1:248816707:G:C
chr1:248817485	['T', 'C']	98663	32923.00967192506	-15.097058325158194	-0.0015432424942662	0.0058254197864699	-0.2649152423058951	0.791075	0.791075	chr1	248817485	0.1017823400901215	chr1:248817485:T:C
chr1:248818688	['A', 'C']	98663	32935.00287866041	-19.92860804538885	-0.001394010185649	0.005822922991767	-0.2394004158427047	0.810796	0.810796	chr1	248818688	0.0910884025323253	chr1:248818688:A:C
chr1:248819052	['T', 'C']	98663	30782.303904871973	-73.97771461487825	-0.0019703443464085	0.0059755875616417	-0.3297323193883882	0.741603	0.741603	chr1	248819052	0.1298285220124125	chr1:248819052:T:C
chr1:248820444	['A', 'G']	98663	22337.16958103985	-307.90357233956416	-0.003518395553059	0.0067975948440694	-0.5175941834969241	0.604743	0.604743	chr1	248820444	0.2184291499672697	chr1:248820444:A:G
chr1:248820647	['C', 'T']	98663	41352.029487790285	124.88981919582096	-0.0053900621847212	0.0053980779113863	-0.9985150776263846	0.318032	0.318032	chr1	248820647	0.4975291796249184	chr1:248820647:C:T
chr1:248820810	['G', 'T']	98663	14638.59347854732	-777.660906318208	7.558303847231518e-05	0.0081145758667233	0.0093144780101532	0.992568	0.992568	chr1	248820810	0.0032397303954375	chr1:248820810:G:T
chr1:248820972	['T', 'C']	98663	10936.882123341136	-574.2669989137889	-0.0021289040395426	0.0092882158125826	-0.2292048421892439	0.81871	0.81871	chr1	248820972	0.0868699049588032	chr1:248820972:T:C
chr1:248822510	['T', 'C']	98663	32902.001743520086	213.02888382798628	-0.0028191196178049	0.0058615327851888	-0.4809526315247142	0.630551	0.630551	chr1	248822510	0.2002797812196411	chr1:248822510:T:C
chr1:248825816	['GC', 'G']	98663	20179.352297191115	-643.2228055851599	-0.0039963227756776	0.0070849850353143	-0.5640552175845664	0.572718	0.572718	chr1	248825816	0.242059167196034	chr1:248825816:GC:G
chr1:248826839	['A', 'C']	98663	32525.60428197798	-25.00166477813286	0.0002491266234124	0.0058443096364261	0.0426272115802475	0.965999	0.965999	chr1	248826839	0.0150233231649483	chr1:248826839:A:C
chr1:248827033	['T', 'C']	98663	32550.299139407827	48.84965519498609	0.0004399135529345	0.0058522195215988	0.0751703778901256	0.940079	0.940079	chr1	248827033	0.0268356487168629	chr1:248827033:T:C
chr1:248827186	['G', 'T']	98663	10455.271634347344	-512.0074124151746	0.000591121144972	0.0094822349704237	0.0623398541394315	0.950292	0.950292	chr1	248827186	0.0221429268128357	chr1:248827186:G:T
chr1:248827387	['C', 'T']	98663	19566.594952361647	-634.5047644195267	-0.0028344805099634	0.007158973642398	-0.3959339217533348	0.692155	0.692155	chr1	248827387	0.1597966394928701	chr1:248827387:C:T
chr1:248827413	['G', 'C']	98663	32658.32403531355	33.24083670373245	-0.0008555510795419	0.005845206279061	-0.1463679874920256	0.883631	0.883631	chr1	248827413	0.053729056389584	chr1:248827413:G:C
chr1:248827693	['T', 'TCAGG']	98663	11869.08269304843	516.1812221299398	0.0043363849519688	0.0091865528031404	0.4720361429247358	0.636902	0.636902	chr1	248827693	0.1959273873404338	chr1:248827693:T:TCAGG
chr1:248827761	['T', 'C']	98663	32297.582935458035	-22.3310829423996	-0.0006516456095365	0.0058647033850113	-0.1111131402147233	0.911527	0.911527	chr1	248827761	0.0402304627442274	chr1:248827761:T:C
chr1:248829103	['G', 'T']	98663	32647.963557294628	61.95299367768608	0.0004250050950271	0.0058471774822169	0.0726855130222602	0.942057	0.942057	chr1	248829103	0.0259228190366893	chr1:248829103:G:T
chr1:248829580	['C', 'T']	98663	31606.37664655481	-902.4941929985991	0.0062185663162884	0.0057889889638154	1.0742059373680155	0.282733	0.282733	chr1	248829580	0.5486234986152334	chr1:248829580:C:T
chr1:248830278	['G', 'A']	98663	33013.09559253153	46.38088529370619	0.000218381284922	0.0058579015839886	0.0372797804454328	0.970262	0.970262	chr1	248830278	0.0131109772902869	chr1:248830278:G:A
chr1:248830708	['A', 'C']	98663	32748.63425587998	86.14002952122354	0.0018534748033939	0.0058376897308569	0.3175014241673092	0.750864	0.750864	chr1	248830708	0.1244387173209906	chr1:248830708:A:C
chr1:248830772	['G', 'T']	98663	32123.79681539042	48.74283707267208	0.000836704658576	0.0058798250696828	0.142300944102954	0.886843	0.886843	chr1	248830772	0.0521532575850876	chr1:248830772:G:T
chr1:248831905	['C', 'T']	98663	2570.1302479271826	-99.75891021206364	-0.0072750768262738	0.0190877291596152	-0.3811389382905755	0.703101	0.703101	chr1	248831905	0.1529822843798597	chr1:248831905:C:T
chr1:248832344	['G', 'A']	98663	22699.84059601642	-933.164490227618	-0.0014058731329505	0.0067045501772702	-0.2096894043267437	0.833911	0.833911	chr1	248832344	0.0788802974095205	chr1:248832344:G:A
chr1:248832617	['C', 'T']	98663	28395.770753071905	-1104.3306437710876	-0.0045943774382581	0.0060663096001062	-0.7573595383555167	0.448836	0.448836	chr1	248832617	0.3479123166932367	chr1:248832617:C:T
chr1:248832626	['T', 'C']	98663	76754.89440439624	-2841.061589174311	-0.0011916731484569	0.0044024519027567	-0.2706839676569285	0.786635	0.786635	chr1	248832626	0.1042267342945589	chr1:248832626:T:C
chr1:248833202	['C', 'G']	98663	35464.14286438476	127.817910290459	-0.0006818266715403	0.0056694422941081	-0.1202634467677538	0.904275	0.904275	chr1	248833202	0.0436994756966026	chr1:248833202:C:G
chr1:248833251	['T', 'C']	98663	22640.357729020263	-512.0669032294314	0.000235493054219	0.0066841044348413	0.0352318035295139	0.971895	0.971895	chr1	248833251	0.0123806521352377	chr1:248833251:T:C
chr1:248833349	['C', 'T']	98663	57853.4184721448	-1264.8745632962048	0.0034554222378426	0.0046670903284219	0.7403804072099425	0.459071	0.459071	chr1	248833349	0.3381201412086514	chr1:248833349:C:T
chr1:248833554	['G', 'C']	98663	2421.2944927066123	170.10444257015823	-0.0022842130878236	0.0198300598854639	-0.1151894195487556	0.908295	0.908295	chr1	248833554	0.0417730765177571	chr1:248833554:G:C
chr1:248834118	['A', 'T']	98663	162653.83721896727	-5675.223603862243	-0.0088836353018557	0.0055770489285906	-1.5928917632968749	0.111188	0.111188	chr1	248834118	0.9539420815938978	chr1:248834118:A:T
chr1:248834481	['T', 'C']	98663	11805.837607444051	407.6916827457706	-0.0004709995417919	0.0091767978312957	-0.0513250428363715	0.959067	0.959067	chr1	248834481	0.0181510521474943	chr1:248834481:T:C
chr1:248834509	['A', 'G']	98663	35693.70306132792	-82.3540299312933	-0.0019554955715744	0.0056370331681178	-0.3469015549942756	0.728666	0.728666	chr1	248834509	0.1374714944478636	chr1:248834509:A:G
chr1:248838882	['T', 'C']	98663	15525.838901648322	512.3615805885385	0.0105887099468698	0.0080815722463882	1.3102289534814422	0.190121	0.190121	chr1	248838882	0.7209699100655825	chr1:248838882:T:C
chr1:248843207	['T', 'C']	98663	15118.225847650903	442.0514780616709	0.0085696715730927	0.0081438538232085	1.0522870079851714	0.29267	0.29267	chr1	248843207	0.5336217924353285	chr1:248843207:T:C
chr1:248844034	['G', 'A']	98663	37086.76608038927	81.1292471566485	0.0030889778076111	0.0055671049539435	0.5548625063055524	0.57899	0.57899	chr1	248844034	0.2373289371055919	chr1:248844034:G:A
chr1:248845034	['G', 'A']	98663	127151.02118472267	-5900.691154273193	-0.0082178103866637	0.0044927912894415	-1.829110202821207	0.0673861	0.0673861	chr1	248845034	1.1714296778839988	chr1:248845034:G:A
chr1:248845229	['T', 'C']	98663	14060.852681196142	563.6647806984575	0.009033653915585	0.0084356982081755	1.0708839615468946	0.284224	0.284224	chr1	248845229	0.5463392528424369	chr1:248845229:T:C
chr1:248847970	['C', 'T']	98663	12394.251244159292	309.05970843066734	0.0071197587924813	0.0088783054073956	0.8019276726559326	0.422597	0.422597	chr1	248847970	0.3740735903127405	chr1:248847970:C:T
chr1:248849447	['G', 'T']	98663	17790.081869507485	-796.3755182935083	-0.0022647351011377	0.0074291757038656	-0.3048433892819845	0.760486	0.760486	chr1	248849447	0.1189087765862775	chr1:248849447:G:T
chr1:248850187	['C', 'CA']	98663	12930.52422992327	342.71489143816166	0.005578090281408	0.0087194929534093	0.6397264509775215	0.522352	0.522352	chr1	248850187	0.2820367381129578	chr1:248850187:C:CA
chr1:248855287	['T', 'C']	98663	37978.61919291239	81.72907941674502	0.0055548778062382	0.0055097210287342	1.0081958373697135	0.313363	0.313363	chr1	248855287	0.5039522836952905	chr1:248855287:T:C
chr1:248855548	['T', 'C']	98663	15234.198105169224	457.4648584806208	0.0087777947161251	0.0081202899789848	1.0809705981980822	0.279713	0.279713	chr1	248855548	0.5532873487980674	chr1:248855548:T:C
chr1:248856006	['C', 'T']	98663	15138.767195767194	435.0786037755356	0.0081381569732041	0.0081392339078041	0.999867685999414	0.317377	0.317377	chr1	248856006	0.498424549336096	chr1:248856006:C:T
chr1:248856131	['C', 'T']	98663	15138.074024894584	437.2682942206706	0.0083068465090686	0.0081395708090905	1.0205509238633712	0.30747	0.30747	chr1	248856131	0.512197252148894	chr1:248856131:C:T
chr1:248859244	['G', 'T']	98663	12517.253737545736	329.2310488898512	0.0038420421093376	0.00885998760083	0.4336396711184698	0.664551	0.664551	chr1	248859244	0.1774716841438854	chr1:248859244:G:T
chr1:248860368	['T', 'C']	98663	15180.461585242248	438.2380975171597	0.0081245925302485	0.0081291821990803	0.999435408295764	0.317586	0.317586	chr1	248860368	0.4981386506302006	chr1:248860368:T:C
chr1:248860580	['C', 'G']	98663	2303.046685113672	184.8287401915873	0.0013501937849968	0.0202835128914881	0.0665660722686462	0.946927	0.946927	chr1	248860580	0.0236835001088514	chr1:248860580:C:G
chr1:248861389	['T', 'C']	98663	2339.545387266829	31.086819114269204	0.0121068824487615	0.0199509660540999	0.6068318905426436	0.543964	0.543964	chr1	248861389	0.2644298413288287	chr1:248861389:T:C
chr1:248861710	['G', 'C']	98663	165367.40866656532	-5934.4228414290665	-0.012248031587633	0.0057703247994956	-2.122589631125046	0.0337907	0.0337907	chr1	248861710	1.4712028113920628	chr1:248861710:G:C
chr1:248863561	['G', 'C']	98663	16365.663497501497	619.9437724002439	0.0077644183196395	0.0079117672188948	0.981375981474359	0.32641	0.32641	chr1	248863561	0.4862365445312511	chr1:248863561:G:C
chr1:248864040	['A', 'C']	98663	15598.636303730733	504.29139729908246	0.0082491246488863	0.0080478829120386	1.0250055497883437	0.305363	0.305363	chr1	248864040	0.5151835863670344	chr1:248864040:A:C
chr1:248866854	['G', 'A']	98663	14763.434303386752	339.3523356475127	0.004844254299372	0.0082170779904204	0.5895349058411624	0.555504	0.555504	chr1	248866854	0.2553128095013797	chr1:248866854:G:A
chr1:248869484	['G', 'A']	98663	37755.23081838838	65.48393760887886	0.0050903091850353	0.0055236619550709	0.921546109526523	0.356768	0.356768	chr1	248869484	0.4476141062204129	chr1:248869484:G:A
chr1:248869663	['G', 'A']	98663	17455.83078045962	-826.2042088808851	-0.0012158206311809	0.0075002686946251	-0.1621036099749632	0.871225	0.871225	chr1	248869663	0.0598696708943052	chr1:248869663:G:A
chr1:248870141	['A', 'G']	98663	14111.29310781897	245.2139161487336	0.004518071710934	0.0083701657515107	0.5397828245060174	0.589348	0.589348	chr1	248870141	0.229628185943385	chr1:248870141:A:G
chr1:248870676	['T', 'C']	98663	3573.2172983163887	155.42018269988384	0.0129264299165628	0.0162443598808556	0.7957488021302029	0.42618	0.42618	chr1	248870676	0.3704069349443013	chr1:248870676:T:C
chr1:248870861	['A', 'G']	98663	18974.42325628548	-608.3732780629629	0.000686871505568	0.0072152787519517	0.0951968079379162	0.924159	0.924159	chr1	248870861	0.0342533027170459	chr1:248870861:A:G
chr1:248872042	['C', 'T']	98663	10585.751044031786	411.33640531262114	0.0026861123235436	0.0096717433426271	0.2777278333787963	0.781222	0.781222	chr1	248872042	0.1072255350410333	chr1:248872042:C:T
chr1:248872330	['G', 'A']	98663	7599.858272111069	122.33194966192966	-0.0013236484380836	0.0112886059345235	-0.1172552612573357	0.906658	0.906658	chr1	248872330	0.0425565020496171	chr1:248872330:G:A
chr1:248875152	['T', 'C']	98663	21386.607022953383	-556.2929113163123	0.0006103773793681	0.0068827813680502	0.0886817910854392	0.929335	0.929335	chr1	248875152	0.0318277064305405	chr1:248875152:T:C
chr1:248876121	['G', 'A']	98663	13149.531425848374	394.10761932769975	0.0071497376136503	0.0086757066383201	0.8241101171022019	0.409879	0.409879	chr1	248876121	0.3873443320317554	chr1:248876121:G:A
chr1:248877680	['C', 'T']	98663	135180.03225741046	-4976.324249041343	-0.0124950608996296	0.0045780089453076	-2.7293657677180136	0.00634675	0.00634675	chr1	248877680	2.19744860831261	chr1:248877680:C:T
chr1:248877988	['G', 'T']	98663	117614.11287150795	-5753.780790704887	-0.0136238158091074	0.0043680917953138	-3.1189399049999715	0.00181555	0.00181555	chr1	248877988	2.7409917861754445	chr1:248877988:G:T
chr1:248880451	['A', 'C']	98663	20025.811887410167	523.67106198114	0.0045726119885384	0.0072526937783479	0.6304708468720147	0.528388	0.528388	chr1	248880451	0.2770470540267778	chr1:248880451:A:C
chr1:248880841	['T', 'C']	98663	13357.760040547391	-282.0350336859534	0.0254415095673719	0.0084693253265388	3.0039594166551207	0.00266558	0.00266558	chr1	248880841	2.57420827879755	chr1:248880841:T:C
chr1:248881038	['A', 'G']	98663	12951.706538266602	511.0919096359029	0.0126743919118657	0.0088461486447399	1.4327581890003818	0.15193	0.15193	chr1	248881038	0.8183564621606515	chr1:248881038:A:G
chr1:248882289	['T', 'G']	98663	4539.690181250508	190.31842578538425	0.0148946201931631	0.0143518127095586	1.037821527815996	0.299356	0.299356	chr1	248882289	0.5238120328556021	chr1:248882289:T:G
chr1:248882418	['C', 'T']	98663	10703.759416558549	398.8459443047294	0.0112067269893574	0.0096615990636347	1.159924657972863	0.246082	0.246082	chr1	248882418	0.6089201521914307	chr1:248882418:C:T
chr1:248883670	['T', 'C']	98663	11192.46513673668	104.12536243908816	0.011138726987271	0.0096561097575834	1.1535418783452875	0.248691	0.248691	chr1	248883670	0.6043399313406885	chr1:248883670:T:C
chr1:248885078	['T', 'C']	98663	4939.251546057301	-221.72780001063853	0.0012635434390472	0.0135961823732739	0.0929336930292269	0.925956	0.925956	chr1	248885078	0.033409649831252	chr1:248885078:T:C
chr1:248887859	['A', 'G']	98663	10017.14739638252	13.959654832493529	0.0064071351071464	0.0097823901321496	0.6549662220165876	0.512491	0.512491	chr1	248887859	0.2903137569739786	chr1:248887859:A:G
chr1:248889007	['A', 'G']	98663	11732.426969822916	389.8243268160771	0.0093850089065704	0.0092560937397502	1.0139275995300896	0.31062	0.31062	chr1	248889007	0.5077705846345004	chr1:248889007:A:G
chr1:248890076	['C', 'T']	98663	4951.2545874815	-217.20102364281823	0.0014996666687682	0.013584076027425	0.1103988718658947	0.912093	0.912093	chr1	248890076	0.0399608773211126	chr1:248890076:C:T
chr1:248890188	['C', 'A']	98663	11313.752096026925	434.7238177091824	0.0118106008112067	0.0094440912150126	1.2505809762227018	0.21109	0.21109	chr1	248890188	0.6755323401063035	chr1:248890188:C:A
chr1:248891466	['A', 'G']	98663	5791.645714227791	-92.89186949839171	0.0049361852084267	0.0126081282207605	0.3915081701262252	0.695422	0.695422	chr1	248891466	0.1577515743265163	chr1:248891466:A:G
chr1:248891681	['T', 'C']	98663	2119.214793265284	70.28450298702919	0.0050147379986178	0.0206513707458237	0.2428283362077536	0.808139	0.808139	chr1	248891681	0.0925139341002563	chr1:248891681:T:C
chr1:248891777	['T', 'C']	98663	2984.272224136883	167.1835330790555	0.0072092578808077	0.0178079109134804	0.4048345657069984	0.6856	0.6856	chr1	248891777	0.1639291910848582	chr1:248891777:T:C
chr1:248894986	['T', 'G']	98663	12139.536818836306	380.7520884889232	0.0109297174067833	0.009095746383596	1.201629525037643	0.22951	0.22951	chr1	248894986	0.639198387032148	chr1:248894986:T:G
chr1:248896246	['C', 'G']	98663	11977.849811466102	436.2420072370328	0.0072066333202638	0.0090986189575713	0.7920579325136884	0.428329	0.428329	chr1	248896246	0.3682225207152468	chr1:248896246:C:G
chr1:248897507	['G', 'A']	98663	153650.47454534395	-5474.146823766259	-0.0114985066643694	0.0051064494411477	-2.251761580505338	0.0243395	0.0243395	chr1	248897507	1.6136883476125825	chr1:248897507:G:A
chr1:248897533	['T', 'C']	98663	12640.434228133492	431.650603585697	0.0092428873091364	0.0089651448327967	1.0309802553689482	0.302553	0.302553	chr1	248897533	0.5191985364119822	chr1:248897533:T:C
chr1:248897833	['C', 'T']	98663	9080.27609973647	139.69682149894246	0.0080878125494309	0.010307431089852	0.7846584157514925	0.432656	0.432656	chr1	248897833	0.363857269184998	chr1:248897833:C:T
chr1:248897924	['C', 'T']	98663	4858.049238815349	-130.200830856376	-7.865176015894175e-05	0.0137022941759148	-0.0057400431744628	0.99542	0.99542	chr1	248897924	0.0019936376502848	chr1:248897924:C:T
chr1:248898118	['T', 'C']	98663	6944.3519228040295	508.8083731273544	0.0114141095027067	0.0120819909524891	0.9447209112795456	0.344804	0.344804	chr1	248898118	0.462427704657501	chr1:248898118:T:C
chr1:248898149	['C', 'T']	98663	5736.232558610973	-293.03133995378545	-0.0071114154860423	0.0126361195755934	-0.5627847571004266	0.573583	0.573583	chr1	248898149	0.2414037288807043	chr1:248898149:C:T
chr1:248899685	['C', 'T']	98663	2283.9954268910974	93.13162012180877	-0.000695222333923	0.0199995734973998	-0.0347618579972914	0.97227	0.97227	chr1	248899685	0.0122131144697273	chr1:248899685:C:T
chr1:248900706	['A', 'G']	98663	4831.489696207921	491.4791878468862	0.025655149728111	0.0143772612542307	1.784425369648316	0.0743576	0.0743576	chr1	248900706	1.1286746361618036	chr1:248900706:A:G
chr1:248902217	['T', 'C']	98663	2881.138870863077	185.7418675241271	0.0075887547322895	0.0179489064323626	0.4227976094747843	0.672444	0.672444	chr1	248902217	0.1723438771302282	chr1:248902217:T:C
chr1:248902957	['G', 'GCA']	98663	2370.264262255201	91.44535681921586	-0.0006957225432816	0.019632052845993	-0.035438094464156	0.97173	0.97173	chr1	248902957	0.0124543891881014	chr1:248902957:G:GCA
chr1:248906719	['A', 'G']	98663	9495.22677795377	140.6339040304425	0.0062731483344485	0.0100593091737245	0.6236162171885883	0.532881	0.532881	chr1	248906719	0.2733697643570628	chr1:248906719:A:G
chr1:248907868	['T', 'C']	98663	3727.6422865600216	296.2542794792898	0.0056476159783581	0.0160923411068102	0.3509505510026831	0.725626	0.725626	chr1	248907868	0.1392871644068494	chr1:248907868:T:C
chr1:248908473	['T', 'TA']	98663	2633.1475968363425	-105.50939122669136	-0.0136944610799805	0.0184934507141898	-0.7405032890629174	0.458996	0.458996	chr1	248908473	0.3381910991805972	chr1:248908473:T:TA
chr1:248910813	['C', 'G']	98663	5364.163105615244	-130.46284604913015	0.0095516730008541	0.013054374195114	0.7316837144463878	0.464363	0.464363	chr1	248910813	0.333142391724141	chr1:248910813:C:G
chr1:248911223	['T', 'C']	98663	2537.668734856088	137.2255071962371	0.0160571330111162	0.0191577433204	0.8381536772140519	0.401946	0.401946	chr1	248911223	0.3958322888988423	chr1:248911223:T:C
chr1:248911920	['G', 'A']	98663	6520.793098904218	-220.98249549958783	0.0043353744616054	0.0118709194994049	0.3652096589335655	0.714956	0.714956	chr1	248911920	0.1457206848355568	chr1:248911920:G:A
chr1:248912708	['C', 'T']	98663	2345.190157619989	95.14607754838096	0.0028838833838322	0.0197668796771418	0.1458947204078496	0.884005	0.884005	chr1	248912708	0.0535452785771208	chr1:248912708:C:T
chr1:248912864	['T', 'C']	98663	2342.6427735785664	96.61166468018456	0.0032978563237894	0.0198133840038712	0.1664458894626505	0.867806	0.867806	chr1	248912864	0.0615773514897254	chr1:248912864:T:C
chr1:248913708	['G', 'A']	98663	2339.189671075972	96.86083177268904	0.0026004543011485	0.0197946557889622	0.1313715342601994	0.895482	0.895482	chr1	248913708	0.0479431394400095	chr1:248913708:G:A
chr1:248914190	['G', 'C']	98663	2544.0515705293883	138.50735882803585	0.0073553149252497	0.0190754583696891	0.3855904682708587	0.699801	0.699801	chr1	248914190	0.1550254412555536	chr1:248914190:G:C
chr1:248914573	['C', 'T']	98663	10452.059369709994	379.3355372384233	-0.0005224487087058	0.0097407911944815	-0.0536351409526026	0.957226	0.957226	chr1	248914573	0.0189855136699906	chr1:248914573:C:T
chr1:248914885	['G', 'A']	98663	11140.129109099573	213.3937932342409	0.0129952777036866	0.0093271131732933	1.3932797278472435	0.163538	0.163538	chr1	248914885	0.7863813177877472	chr1:248914885:G:A
chr1:248916508	['G', 'A']	98663	11557.702859401765	199.608338860955	0.0114136088310683	0.0091731903260834	1.2442354759188223	0.213416	0.213416	chr1	248916508	0.6707730242216324	chr1:248916508:G:A
chr1:248916897	['G', 'A']	98663	2289.162412828414	90.27441758328428	0.0155232967447976	0.0201498756903139	0.7703916879377946	0.441069	0.441069	chr1	248916897	0.3554934650101843	chr1:248916897:G:A
chr1:248917151	['T', 'C']	98663	5778.644264687993	-238.7461580114825	0.0059748831003722	0.0125871068635422	0.474682797655288	0.635014	0.635014	chr1	248917151	0.1972166998171225	chr1:248917151:T:C
chr1:248922216	['T', 'C']	98663	7981.316683904203	74.28440345790438	0.0088247783733448	0.0108534871794799	0.8130823050152344	0.416173	0.416173	chr1	248922216	0.3807260988754121	chr1:248922216:T:C
chr1:248923621	['T', 'C']	98663	7669.23319481046	20.436069418334885	0.0078613165107441	0.011031205738796	0.7126434495819811	0.476068	0.476068	chr1	248923621	0.3223310096418179	chr1:248923621:T:C
chr1:248924082	['G', 'A']	98663	5512.111736147009	-60.94573664076048	0.00811761530098	0.0129022446382457	0.6291630277197853	0.529244	0.529244	chr1	248924082	0.2763440568449926	chr1:248924082:G:A
chr1:248926326	['A', 'G']	98663	10997.891754092549	257.2335334213679	0.0090507104370048	0.0094503398766183	0.9577126913072948	0.33821	0.33821	chr1	248926326	0.4708135555773854	chr1:248926326:A:G
chr1:248928126	['C', 'A']	98663	6418.715626647204	58.31793824067871	0.0078619795831554	0.0120470999668844	0.6526034983329382	0.514013	0.514013	chr1	248928126	0.2890258970419435	chr1:248928126:C:A
chr1:248934257	['A', 'C']	98663	7761.575985696537	-33.282819273512764	0.0104595329304948	0.0110691968919705	0.9449224756388666	0.344701	0.344701	chr1	248934257	0.4625574566737119	chr1:248934257:A:C
