## Supplementary material for "Characterization of shared and ancestry-specific signals driving complex traits using multi-ancestry fine-mapping": s2_gwas_temp.txt

locus	alleles	n	sum_x	y_transpose_x	beta	standard_error	t_stat	p_value	p_value_str	chrom	pos	-log10pvalue	rsid
chr1:247056613	['A', 'G']	19959	22193.1193543536	3034.3710456822528	0.0049718496964062	0.0101826047388351	0.4882689472806735	0.625365	0.625365	chr1	247056613	0.2038664287090415	chr1:247056613:A:G
chr1:247056659	['T', 'C']	19959	5218.522924287217	812.2086154114866	0.0232084680631471	0.0149604807709633	1.551318331172365	0.120841	0.120841	chr1	247056659	0.9177856894506858	chr1:247056659:T:C
chr1:247056870	['A', 'G']	19959	18424.307969924816	2509.564334715194	0.0027498018703092	0.0101732237292424	0.2702979845420215	0.786934	0.786934	chr1	247056870	0.1040616903064632	chr1:247056870:A:G
chr1:247056874	['G', 'C']	19959	1806.180989126622	211.8923386829556	-0.013396836737586	0.0243377051696133	-0.5504560370101175	0.582013	0.582013	chr1	247056874	0.2350673147226013	chr1:247056874:G:C
chr1:247056981	['C', 'T']	19959	3554.534275405893	480.1206635267081	-0.0005803007370754	0.0176895817101569	-0.032804661330247	0.973831	0.973831	chr1	247056981	0.0115164046569856	chr1:247056981:C:T
chr1:247059223	['T', 'C']	19959	22357.841319166	3080.296738846976	0.006472392998721	0.0101916911692356	0.6350656521322475	0.525393	0.525393	chr1	247059223	0.2795157177730645	chr1:247059223:T:C
chr1:247059268	['T', 'C']	19959	22541.82329014766	3123.169286058564	0.0078819704096492	0.0102160269676755	0.7715299141817585	0.440402	0.440402	chr1	247059268	0.3561507174319127	chr1:247059268:T:C
chr1:247060175	['C', 'T']	19959	3803.762315209221	485.0118011903636	-0.0033242423188507	0.0171972231306291	-0.1933011099292018	0.846725	0.846725	chr1	247060175	0.0722576172665392	chr1:247060175:C:T
chr1:247060428	['A', 'T']	19959	31782.18474720649	4276.492950712686	-0.001574552794407	0.0126299609557933	-0.1246680650809754	0.900788	0.900788	chr1	247060428	0.0453774079817341	chr1:247060428:A:T
chr1:247060579	['C', 'T']	19959	1010.0	132.10220748607367	-0.0195231983055981	0.0323197577114086	-0.6040638819116699	0.545808	0.545808	chr1	247060579	0.2629601030919321	chr1:247060579:C:T
chr1:247060982	['A', 'G']	19959	31786.110843735893	4278.098198615822	-0.0013802465661674	0.0126328852921507	-0.1092582204498457	0.912999	0.912999	chr1	247060982	0.039529698144474	chr1:247060982:A:G
chr1:247061649	['G', 'A']	19959	22341.477474317217	3081.307900721441	0.0069423147584203	0.0101895124720701	0.6813196193095179	0.495677	0.495677	chr1	247061649	0.3048012324057743	chr1:247061649:G:A
chr1:247061732	['T', 'C']	19959	18596.795249549006	2592.165283996491	0.0087929513227875	0.0101741771749247	0.8642420091187918	0.387465	0.387465	chr1	247061732	0.4117675215276668	chr1:247061732:T:C
chr1:247062030	['C', 'T']	19959	23267.828906484912	3206.5525907412784	0.0069626899665166	0.0102519004469881	0.6791609031437836	0.497044	0.497044	chr1	247062030	0.3036051643624741	chr1:247062030:C:T
chr1:247062055	['C', 'T']	19959	3668.919113962113	469.4249629355032	-0.0036172939956094	0.0174810152744263	-0.2069269970206685	0.836069	0.836069	chr1	247062055	0.0777578791606594	chr1:247062055:C:T
chr1:247062347	['G', 'T']	19959	7417.743298090896	1076.715041973888	0.007251916748529	0.013002878315758	0.5577162665392685	0.577044	0.577044	chr1	247062347	0.2387910703301443	chr1:247062347:G:T
chr1:247063042	['G', 'A']	19959	4972.249123158633	792.1497197422948	0.0282329297294866	0.0152476530569376	1.8516246155430909	0.0640945	0.0640945	chr1	247063042	1.1931792360370674	chr1:247063042:G:A
chr1:247063451	['T', 'C']	19959	1948.8552156469416	204.9267646332472	-0.0234375673778186	0.0234440925907308	-0.9997216692057104	0.317457	0.317457	chr1	247063451	0.4983150921906496	chr1:247063451:T:C
chr1:247063568	['G', 'A']	19959	19031.74666324432	2633.473536602069	0.0073975482305259	0.0103930270022858	0.7117799490849889	0.476609	0.476609	chr1	247063568	0.3218377609542446	chr1:247063568:G:A
chr1:247063684	['T', 'G']	19959	18643.86821666584	2599.0359912662952	0.0089923676541903	0.0101755707937248	0.8837212021300851	0.376857	0.376857	chr1	247063684	0.423823413434147	chr1:247063684:T:G
chr1:247063692	['C', 'T']	19959	32145.27395749799	4309.149438716579	-0.0056564662994576	0.0128647436247377	-0.4396874484603607	0.660168	0.660168	chr1	247063692	0.1803455308391471	chr1:247063692:C:T
chr1:247063883	['G', 'A']	19959	18720.81389055923	2606.3540758013987	0.0089425051605525	0.0101674391268594	0.8795238455796595	0.379128	0.379128	chr1	247063883	0.4212141401411128	chr1:247063883:G:A
chr1:247064237	['A', 'G']	19959	32110.82651834035	4329.191494016984	-0.000389191441658	0.0128125314343095	-0.0303758428733173	0.975768	0.975768	chr1	247064237	0.0106534285390827	chr1:247064237:A:G
chr1:247065202	['T', 'C']	19959	3885.5840348767288	485.9994713760699	-0.0066165074017789	0.0170576737108909	-0.3878903720355739	0.698101	0.698101	chr1	247065202	0.1560817398847824	chr1:247065202:T:C
chr1:247065420	['C', 'T']	19959	907.090895425164	83.4212827273127	-0.0486293385257953	0.0336532546150891	-1.4450114582377214	0.14847	0.14847	chr1	247065420	0.8283612914691814	chr1:247065420:C:T
chr1:247066209	['C', 'T']	19959	5512.828622970535	835.5161758327142	0.0216043272153943	0.0145787410560518	1.4819062312946436	0.138381	0.138381	chr1	247066209	0.8589235353244261	chr1:247066209:C:T
chr1:247066644	['G', 'T']	19959	4977.498772360576	793.1439384978763	0.0285757116767751	0.0152363115339221	1.87550061661276	0.0607385	0.0607385	chr1	247066644	1.216535937636173	chr1:247066644:G:T
chr1:247066664	['G', 'A']	19959	4977.498772360576	794.1906825307398	0.0287049612074287	0.0152362762995803	1.883987966811768	0.0595811	0.0595811	chr1	247066664	1.224891483002141	chr1:247066664:G:A
chr1:247066921	['A', 'T']	19959	33711.067047504504	4556.513739089069	0.0007202216639258	0.0140918700311901	0.0511090197632956	0.959239	0.959239	chr1	247066921	0.0180731723399063	chr1:247066921:A:T
chr1:247067201	['C', 'T']	19959	13594.405582840533	1791.7471987550357	-0.0045981856650626	0.010635599871102	-0.4323390989497772	0.6655	0.6655	chr1	247067201	0.176851940189306	chr1:247067201:C:T
chr1:247067202	['A', 'G']	19959	16771.53146004954	2214.7037970170227	-0.0037597872983312	0.0102850609750297	-0.3655580951303343	0.714699	0.714699	chr1	247067202	0.14587682555909	chr1:247067202:A:G
chr1:247067265	['A', 'G']	19959	16675.01439066119	2213.374416636644	-0.003478918197342	0.0102557284863604	-0.3392170728748195	0.73445	0.73445	chr1	247067265	0.1340377648338711	chr1:247067265:A:G
chr1:247067350	['C', 'T']	19959	13684.099126835894	1804.576767495516	-0.0048915783002814	0.0106742822557568	-0.4582582868879426	0.646772	0.646772	chr1	247067350	0.1892487897995103	chr1:247067350:C:T
chr1:247067582	['C', 'T']	19959	13056.850203038051	1745.2760560303327	-0.0027085399601305	0.0107443230946046	-0.2520903305198183	0.800974	0.800974	chr1	247067582	0.0963815810940317	chr1:247067582:C:T
chr1:247067633	['G', 'A']	19959	16626.991720608166	2197.726687413326	-0.0041322769348364	0.0102305933714953	-0.4039137110414202	0.686281	0.686281	chr1	247067633	0.1634980245821242	chr1:247067633:G:A
chr1:247067658	['C', 'T']	19959	6580.108565737049	939.8828717250389	0.0097801413834221	0.0139207984799524	0.7025560636846115	0.482341	0.482341	chr1	247067658	0.3166458205642054	chr1:247067658:C:T
chr1:247067715	['G', 'A']	19959	3680.232023156632	545.5601915379234	0.0119950810993205	0.0174318058111676	0.6881146583009718	0.491389	0.491389	chr1	247067715	0.3085745696564487	chr1:247067715:G:A
chr1:247068049	['C', 'T']	19959	18887.01191222585	2457.1782084975985	-0.0077714906066357	0.00968043391106	-0.8028039525952126	0.422098	0.422098	chr1	247068049	0.3745867056305281	chr1:247068049:C:T
chr1:247069854	['A', 'G']	19959	16844.43952077799	2225.396446347539	-0.0041123589649083	0.0102097897781388	-0.402785860852265	0.68711	0.68711	chr1	247069854	0.1629737308169494	chr1:247069854:A:G
chr1:247069983	['C', 'T']	19959	31914.99513881928	4298.988247848731	-0.0010563515093347	0.0126934484786163	-0.0832202148308503	0.933677	0.933677	chr1	247069983	0.0298033393789795	chr1:247069983:C:T
chr1:247070396	['G', 'A']	19959	4962.491805743497	801.8921053877981	0.0312139942181256	0.0152679169940645	2.044417338020645	0.0409254	0.0409254	chr1	247070396	1.3880070671525804	chr1:247070396:G:A
chr1:247070555	['T', 'C']	19959	6276.31446036677	936.1633554092708	0.0167827397772902	0.0138204492504931	1.214341116783265	0.224632	0.224632	chr1	247070555	0.648528376153396	chr1:247070555:T:C
chr1:247070743	['G', 'A']	19959	13906.877405773856	1800.6864464768355	-0.0073434909301495	0.0105713858424253	-0.694657355204886	0.487278	0.487278	chr1	247070743	0.3122231960356664	chr1:247070743:G:A
chr1:247071279	['A', 'T']	19959	16716.187631552573	2204.433144798877	-0.0044431378446865	0.0102140545693154	-0.4350023601826449	0.663565	0.663565	chr1	247071279	0.1781165290788594	chr1:247071279:A:T
chr1:247071559	['G', 'A']	19959	33841.39109084532	4583.338750265436	0.0023116811422732	0.0142037456268494	0.1627515166072433	0.870716	0.870716	chr1	247071559	0.0601234750100361	chr1:247071559:G:A
chr1:247071781	['C', 'T']	19959	16721.188884434196	2205.344422144158	-0.0043472713155963	0.0102137846144252	-0.4256278627078664	0.670384	0.670384	chr1	247071781	0.1736763595249039	chr1:247071781:C:T
chr1:247072014	['C', 'T']	19959	3917.355241389682	484.4718163319818	-0.0067513894911047	0.0169649091704083	-0.3979620181451446	0.690662	0.690662	chr1	247072014	0.1607344380785557	chr1:247072014:C:T
chr1:247072103	['C', 'T']	19959	4952.737018845229	796.2903217124967	0.0298846306525634	0.0152732901326367	1.9566596583341505	0.0504014	0.0504014	chr1	247072103	1.297557399986415	chr1:247072103:C:T
chr1:247072159	['T', 'C']	19959	6320.4003938797205	940.9276520505038	0.0168371964025043	0.0138426787228132	1.2163250148077185	0.223876	0.223876	chr1	247072159	0.6499924612500614	chr1:247072159:T:C
chr1:247072374	['CAA', 'C']	19959	13700.652514302914	1801.1388077369345	-0.0049165067285468	0.0106267184737072	-0.4626552157857006	0.643617	0.643617	chr1	247072374	0.1913724933040723	chr1:247072374:CAA:C
chr1:247072506	['C', 'T']	19959	773.7753648628318	89.13201381660194	-0.0189850344447682	0.0366096146623447	-0.5185805592293069	0.604059	0.604059	chr1	247072506	0.2189206406453565	chr1:247072506:C:T
chr1:247072542	['T', 'C']	19959	6075.705490176259	910.2103148993814	0.0104812726646191	0.0140967165132001	0.7435258171507186	0.457172	0.457172	chr1	247072542	0.3399203763035919	chr1:247072542:T:C
chr1:247072879	['C', 'T']	19959	14848.288033574783	1916.0270700946407	-0.0090171629896694	0.0111553189465713	-0.808328568000377	0.418911	0.418911	chr1	247072879	0.377878235540956	chr1:247072879:C:T
chr1:247073096	['G', 'A']	19959	13684.913466359172	1801.5536240190515	-0.0045247710903006	0.0106209114337499	-0.4260247454773346	0.670094	0.670094	chr1	247073096	0.1738642707054184	chr1:247073096:G:A
chr1:247073261	['T', 'C']	19959	13688.858489147326	1801.586106790904	-0.0046008771877298	0.0106202516179662	-0.4332173429814588	0.664862	0.664862	chr1	247073261	0.1772684883178542	chr1:247073261:T:C
chr1:247074809	['ACCT', 'A']	19959	5854.173239789526	879.5307515138567	0.0172239374750028	0.0142009838308693	1.212869311037622	0.225194	0.225194	chr1	247074809	0.6474431848757746	chr1:247074809:ACCT:A
chr1:247074845	['C', 'T']	19959	15264.35349839615	2053.305196592757	0.0002648974004382	0.0103965177498384	0.0254794352120807	0.979673	0.979673	chr1	247074845	0.0089188610361332	chr1:247074845:C:T
chr1:247075513	['T', 'C']	19959	24283.43333166308	3326.668438495071	0.0067288227833411	0.0103664593391843	0.6490955651469928	0.516284	0.516284	chr1	247075513	0.2871113338320762	chr1:247075513:T:C
chr1:247075768	['T', 'C']	19959	33873.485767264705	4561.530061107822	-0.0017251751486017	0.014270177659868	-0.1208937400585738	0.903776	0.903776	chr1	247075768	0.0439391956513738	chr1:247075768:T:C
chr1:247076254	['T', 'C']	19959	792.6325903151472	92.7967565850822	-0.0171595918965688	0.0365779562905813	-0.4691238559161207	0.638986	0.638986	chr1	247076254	0.1945086570049065	chr1:247076254:T:C
chr1:247076731	['G', 'A']	19959	14661.834136062607	2001.8369654194296	0.0023900987322747	0.0104710292743023	0.2282582418273308	0.819448	0.819448	chr1	247076731	0.0864786003968164	chr1:247076731:G:A
chr1:247077400	['G', 'A']	19959	5854.7600360848	872.415127452439	0.015879822249061	0.0142040244886053	1.117980489388768	0.263589	0.263589	chr1	247077400	0.5790727175187733	chr1:247077400:G:A
chr1:247077561	['T', 'C']	19959	23380.342837099764	3238.777283790438	0.0106143391876444	0.0102904335693139	1.0314763820347042	0.30233	0.30233	chr1	247077561	0.5195187559382446	chr1:247077561:T:C
chr1:247077857	['C', 'A']	19959	15160.55751014885	2042.6823973586484	0.0002606056342405	0.0104012554288933	0.025055209539089	0.980011	0.980011	chr1	247077857	0.0087690496008826	chr1:247077857:C:A
chr1:247078021	['T', 'C']	19959	23329.50661455201	3235.282448717257	0.0107762612294193	0.0102865230887741	1.0476096866179836	0.294831	0.294831	chr1	247078021	0.5304268545269482	chr1:247078021:T:C
chr1:247078334	['C', 'T']	19959	19978.00380856928	2828.6218849939546	0.0140900017905804	0.0101495551523871	1.3882383591232057	0.16508	0.16508	chr1	247078334	0.7823055397946216	chr1:247078334:C:T
chr1:247078366	['A', 'G']	19959	36253.0	4904.774588095281	-0.0014270966618448	0.0178386688453243	-0.0800001768191835	0.936238	0.936238	chr1	247078366	0.0286137357193732	chr1:247078366:A:G
chr1:247078548	['G', 'C']	19959	20933.048802485217	2674.87802657618	-0.0129914699478972	0.0101082695013509	-1.2852318535987788	0.198726	0.198726	chr1	247078548	0.701745308945372	chr1:247078548:G:C
chr1:247078730	['C', 'T']	19959	9139.28951588654	1148.1447080934165	-0.0149652814453158	0.0119704914285419	-1.2501810418270145	0.211248	0.211248	chr1	247078730	0.6752073940614677	chr1:247078730:C:T
chr1:247079534	['G', 'A']	19959	17427.746354662522	2285.9812554575874	-0.0059057627535836	0.0101234912017588	-0.5833721426613758	0.559649	0.559649	chr1	247079534	0.2520842679150503	chr1:247079534:G:A
chr1:247079823	['A', 'C']	19959	5449.546074059228	670.0300832809731	-0.0105056604623234	0.014655297691574	-0.7168507036444282	0.473475	0.473475	chr1	247079823	0.3247029472809461	chr1:247079823:A:C
chr1:247080107	['C', 'G']	19959	31981.20469008368	4280.766603395668	-0.0024990252973691	0.0128164091023989	-0.1949863863897215	0.845406	0.845406	chr1	247080107	0.0729346742292088	chr1:247080107:C:G
chr1:247080978	['T', 'C']	19959	17450.491803278732	2304.5792524560134	-0.0040585334957431	0.0101685665993014	-0.3991254279656286	0.689805	0.689805	chr1	247080978	0.1612736620061177	chr1:247080978:T:C
chr1:247081017	['C', 'A']	19959	13267.053255970508	1706.582289461746	-0.0096863034496648	0.0107595545899152	-0.9002513411422909	0.367997	0.367997	chr1	247081017	0.4341557217850594	chr1:247081017:C:A
chr1:247081019	['G', 'A']	19959	8173.8443007614	1005.5022021411474	-0.0146940476835598	0.012487151053527	-1.1767333974397192	0.239316	0.239316	chr1	247081019	0.6210282646986415	chr1:247081019:G:A
chr1:247081160	['G', 'A']	19959	6844.511866482895	792.5169934006385	-0.0196421380549299	0.0134580178752852	-1.4595119605987017	0.14444	0.14444	chr1	247081160	0.840312520245211	chr1:247081160:G:A
chr1:247081386	['G', 'A']	19959	6765.067378553167	793.5482669057535	-0.0183240655791369	0.0133791998286843	-1.3695935342748269	0.170829	0.170829	chr1	247081386	0.7674384013818638	chr1:247081386:G:A
chr1:247081639	['T', 'A']	19959	6763.71104205303	794.1474025385216	-0.01817583638982	0.0133785056749843	-1.3585849444909144	0.174294	0.174294	chr1	247081639	0.7587175630434327	chr1:247081639:T:A
chr1:247081830	['G', 'A']	19959	6761.338761398938	796.3728192950394	-0.0176854614247236	0.013377732965631	-1.3220073588073284	0.186181	0.186181	chr1	247081830	0.7300646413792978	chr1:247081830:G:A
chr1:247082227	['A', 'G']	19959	10976.649879735418	1398.971179441056	-0.0127660170022261	0.011281947432626	-1.131543740871226	0.25784	0.25784	chr1	247082227	0.5886497074957219	chr1:247082227:A:G
chr1:247082411	['A', 'C']	19959	5686.284898286402	683.3630451619149	-0.0130289586486069	0.014379129958768	-0.906102016322773	0.364893	0.364893	chr1	247082411	0.4378344679330578	chr1:247082411:A:C
chr1:247082629	['A', 'C']	19959	6759.693394808058	794.6389466581496	-0.0179045851422612	0.0133840176110726	-1.337758635900832	0.18099	0.18099	chr1	247082629	0.7423454199639332	chr1:247082629:A:C
chr1:247082699	['C', 'A']	19959	6759.67735631608	795.6512855782978	-0.0178132761008984	0.0133809617115468	-1.3312403461648648	0.183125	0.183125	chr1	247082699	0.7372523623018152	chr1:247082699:C:A
chr1:247083189	['G', 'A']	19959	6762.0	795.2716968751074	-0.0179189764816692	0.0133771681341455	-1.339519418607781	0.180417	0.180417	chr1	247083189	0.7437225429673293	chr1:247083189:G:A
chr1:247083531	['G', 'T']	19959	4374.095770271625	689.0830706796245	0.0249315449815784	0.0161726466339319	1.54158719632626	0.12319	0.12319	chr1	247083531	0.9094245447777984	chr1:247083531:G:T
chr1:247083591	['T', 'TA']	19959	6762.677656962469	794.8198233100148	-0.0180391606555376	0.0133774575105901	-1.3484745244944425	0.177521	0.177521	chr1	247083591	0.75075026432912	chr1:247083591:T:TA
chr1:247083732	['C', 'G']	19959	6195.931298857488	727.6498052765443	-0.0169567933130025	0.0138638258739991	-1.2230962410458528	0.221308	0.221308	chr1	247083732	0.6550028866011753	chr1:247083732:C:G
chr1:247083764	['A', 'C']	19959	6761.338761398938	795.4997924441	-0.0178986960104516	0.0133777319629974	-1.3379469748653288	0.180929	0.180929	chr1	247083764	0.7424918171613556	chr1:247083764:A:C
chr1:247083820	['G', 'A']	19959	6762.677656962469	796.055925915433	-0.0178244331288225	0.0133774108322962	-1.332427728525019	0.182735	0.182735	chr1	247083820	0.7381782624390087	chr1:247083820:G:A
chr1:247083876	['C', 'T']	19959	10964.197344024054	1408.4315756940723	-0.0111833696135653	0.0112884047348392	-0.990695308704718	0.321846	0.321846	chr1	247083876	0.4923518840454132	chr1:247083876:C:T
chr1:247084098	['A', 'G']	19959	6905.037883343355	824.283832746152	-0.0158005584091968	0.0132786019202251	-1.189926357015825	0.23409	0.23409	chr1	247084098	0.6306171383648024	chr1:247084098:A:G
chr1:247084211	['C', 'T']	19959	6727.348233525432	791.2854190882364	-0.017557496136796	0.0133961790297736	-1.3106346293053894	0.189996	0.189996	chr1	247084211	0.7212555421851392	chr1:247084211:C:T
chr1:247084389	['C', 'T']	19959	6737.012627781119	792.5827820500738	-0.0174094071898653	0.0133899975994767	-1.3001800082881063	0.193554	0.193554	chr1	247084389	0.7131978490932711	chr1:247084389:C:T
chr1:247084527	['G', 'T']	19959	6768.155779650809	798.512050740983	-0.0173684243476113	0.0133819997356203	-1.2978945367469967	0.194339	0.194339	chr1	247084527	0.7114400363267684	chr1:247084527:G:T
chr1:247084947	['T', 'C']	19959	6231.624442551485	730.6669161535924	-0.0177344173474707	0.0138403638569847	-1.2813548495345988	0.200084	0.200084	chr1	247084947	0.6987876389476708	chr1:247084947:T:C
chr1:247085061	['G', 'T']	19959	6758.338611083274	798.8366894110736	-0.0170531604928902	0.013378701153435	-1.2746499303119376	0.202448	0.202448	chr1	247085061	0.6936865093043316	chr1:247085061:G:T
chr1:247085463	['T', 'C']	19959	6987.700205441699	845.4389093739778	-0.0129050744395692	0.0132334257982651	-0.9751877281286552	0.329479	0.329479	chr1	247085463	0.4821722608112773	chr1:247085463:T:C
chr1:247085654	['A', 'C']	19959	7414.0	840.9269947844916	-0.0226732444135505	0.0129146958326055	-1.7556158276920286	0.0791694	0.0791694	chr1	247085654	1.101442646429197	chr1:247085654:A:C
chr1:247085753	['TCCACACAGGAGGG', 'T']	19959	2656.994428670947	374.79811977791945	0.0067991495240103	0.0209612649373786	0.3243673291818331	0.745663	0.745663	chr1	247085753	0.1274574061845198	chr1:247085753:TCCACACAGGAGGG:T
chr1:247085760	['AGGAGG', 'A']	19959	8242.416078670583	974.8166634027236	-0.0193083580805323	0.0132395151838379	-1.4583886050527686	0.144749	0.144749	chr1	247085760	0.8393844279181917	chr1:247085760:AGGAGG:A
chr1:247085780	['ACACAGG', 'A']	19959	7455.32655826558	873.7463987205751	-0.0173943473105283	0.0129099435435657	-1.3473604475363934	0.177879	0.177879	chr1	247085780	0.7498753207325625	chr1:247085780:ACACAGG:A
chr1:247086001	['A', 'G']	19959	7315.466098722125	865.5415820896382	-0.0159618183837211	0.0129772325411096	-1.2299863112691225	0.218717	0.218717	chr1	247086001	0.6601174596726551	chr1:247086001:A:G
chr1:247086043	['A', 'G']	19959	2602.782438731018	301.74605330702275	-0.0163626114037831	0.0203895786962211	-0.8024987493643363	0.422274	0.422274	chr1	247086043	0.3744056578697735	chr1:247086043:A:G
chr1:247086088	['A', 'G']	19959	438.0	48.81060958161829	-0.0229295878218921	0.0487877633609881	-0.469986452386279	0.63837	0.63837	chr1	247086088	0.1949275307121442	chr1:247086088:A:G
chr1:247086487	['G', 'C']	19959	7378.739389687828	871.7459112394602	-0.0162281654978402	0.0129436104572692	-1.2537587987072314	0.209944	0.209944	chr1	247086487	0.6778965325722489	chr1:247086487:G:C
chr1:247086522	['A', 'G']	19959	7300.731572881696	858.6368620297573	-0.0165655060220826	0.0129875278218955	-1.275493400226254	0.20215	0.20215	chr1	247086522	0.6943262543303069	chr1:247086522:A:G
chr1:247086798	['A', 'G']	19959	32815.7846269781	4435.39332134239	1.7679112681901778e-05	0.0134575496537623	0.0013136947762967	0.998952	0.998952	chr1	247086798	0.0004553792774766	chr1:247086798:A:G
chr1:247086963	['A', 'G']	19959	7333.744045520933	862.5756175456527	-0.0168759636888461	0.013000713041432	-1.2980798541636949	0.194275	0.194275	chr1	247086963	0.7115830823677917	chr1:247086963:A:G
chr1:247087062	['C', 'T']	19959	759.0760635366037	52.4619117255669	-0.0612005706547808	0.0369764647318707	-1.6551222811203703	0.0979154	0.0979154	chr1	247087062	1.0091489975835488	chr1:247087062:C:T
chr1:247087310	['GC', 'G']	19959	7297.0	860.0690812389493	-0.0161525863076492	0.012992785092461	-1.2431966043232414	0.21381	0.21381	chr1	247087310	0.6699719864833839	chr1:247087310:GC:G
chr1:247087332	['T', 'G']	19959	7297.365617797374	859.8422985315609	-0.0162994897786035	0.012992858925172	-1.2544960175797215	0.209676	0.209676	chr1	247087332	0.6784512770409372	chr1:247087332:T:G
chr1:247087626	['A', 'G']	19959	4099.205381300732	631.3670075584168	0.0208884861784334	0.0166527078702034	1.2543597318373108	0.209726	0.209726	chr1	247087626	0.6783477261556384	chr1:247087626:A:G
chr1:247087833	['C', 'T']	19959	32662.27293681415	4424.016996550182	0.0019766982520589	0.0132708247467367	0.1489506710986432	0.881594	0.881594	chr1	247087833	0.0547313742270436	chr1:247087833:C:T
chr1:247088120	['T', 'C']	19959	12711.0	1739.2968707605353	0.0039468204403437	0.0108171175243566	0.3648680372989156	0.715214	0.715214	chr1	247088120	0.1455639930051499	chr1:247088120:T:C
chr1:247088151	['A', 'G']	19959	12457.624160737549	1729.9725570491146	0.0068644773182162	0.0108748958335372	0.6312223513025988	0.527902	0.527902	chr1	247088151	0.2774466926356802	chr1:247088151:A:G
chr1:247088180	['A', 'G']	19959	30307.0	4174.543151857326	0.0108697494037715	0.0119373582698688	0.9105657347327796	0.362535	0.362535	chr1	247088180	0.4406500592361436	chr1:247088180:A:G
chr1:247088433	['G', 'A']	19959	4083.4091797364335	640.7412548386064	0.0236278466421318	0.0166834606074792	1.4162437397154553	0.15672	0.15672	chr1	247088433	0.80487557701332	chr1:247088433:G:A
chr1:247088898	['A', 'G']	19959	26337.78443143984	3467.1517178105205	-0.0091098742277087	0.0108260029455289	-0.8414808561890377	0.400089	0.400089	chr1	247088898	0.3978433888983654	chr1:247088898:A:G
chr1:247088992	['TC', 'T']	19959	12012.60186391422	1513.7265082026545	-0.0140347007335865	0.011033244745125	-1.27203747019095	0.203375	0.203375	chr1	247088992	0.6917024340550848	chr1:247088992:TC:T
chr1:247089381	['T', 'C']	19959	23824.58102826217	3029.6037523285854	-0.0179712903696964	0.0103613100010391	-1.7344612185036508	0.0828517	0.0828517	chr1	247089381	1.0816985760431388	chr1:247089381:T:C
chr1:247089534	['C', 'T']	19959	20943.04930353743	2584.7398655758057	-0.0234767883571132	0.0101665939017638	-2.3092088248985965	0.0209422	0.0209422	chr1	247089534	1.6789776971713584	chr1:247089534:C:T
chr1:247089772	['G', 'A']	19959	19268.72332213924	2412.045684998729	-0.019102340200946	0.0100976320184259	-1.8917643429755084	0.0585369	0.0585369	chr1	247089772	1.2325702806815628	chr1:247089772:G:A
chr1:247089890	['C', 'T']	19959	20501.135812368444	2552.155638801186	-0.0207253863918537	0.0101621610548964	-2.039466436311556	0.0414166	0.0414166	chr1	247089890	1.3828255563804197	chr1:247089890:C:T
chr1:247090173	['C', 'T']	19959	20949.049604168755	2586.424657693108	-0.0234211669821774	0.0101644912785609	-2.3042143812526685	0.0212208	0.0212208	chr1	247090173	1.6732382477185388	chr1:247090173:C:T
chr1:247090183	['A', 'G']	19959	20949.09921330861	2586.5509418900256	-0.0234102935474498	0.0101644921479712	-2.303144437188873	0.021281	0.021281	chr1	247090183	1.6720079682812217	chr1:247090183:A:G
chr1:247090191	['T', 'C']	19959	20954.19944875971	2590.968791196969	-0.0230618982157218	0.0101642391732002	-2.268925181978052	0.0232835	0.0232835	chr1	247090191	1.6329517355155063	chr1:247090191:T:C
chr1:247090264	['A', 'G']	19959	21063.110637871425	2617.3145278202805	-0.0221450255159248	0.0101672599886364	-2.1780721197919	0.0294123	0.0294123	chr1	247090264	1.5314710129546114	chr1:247090264:A:G
chr1:247090281	['G', 'A']	19959	20952.19904785768	2589.369218358138	-0.0231845641581923	0.0101661361023904	-2.280567948794313	0.0225845	0.0225845	chr1	247090281	1.6461895198754295	chr1:247090281:G:A
chr1:247090383	['C', 'T']	19959	20953.0	2587.194460565025	-0.0234003869837171	0.0101645445159435	-2.3021579517914144	0.0213365	0.0213365	chr1	247090383	1.6708768199326995	chr1:247090383:C:T
chr1:247090597	['C', 'T']	19959	20401.08859934853	2531.5311779824046	-0.0226309119996374	0.0101610238625563	-2.2272275221233304	0.0259432	0.0259432	chr1	247090597	1.585976456292466	chr1:247090597:C:T
chr1:247090601	['T', 'C']	19959	20406.11200761752	2534.5249324689053	-0.0223915852194171	0.0101617004563022	-2.203527383601421	0.027569	0.027569	chr1	247090601	1.5595789866094352	chr1:247090601:T:C
chr1:247092640	['T', 'C']	19959	19807.90158427755	2459.456711810921	-0.0223542455091465	0.0101446449145983	-2.203551301926625	0.0275673	0.0275673	chr1	247092640	1.5596057675366817	chr1:247092640:T:C
chr1:247092937	['C', 'T']	19959	2218.444600350789	232.9875752540799	-0.0283564567373834	0.0220573084000072	-1.2855810066732398	0.198604	0.198604	chr1	247092937	0.7020120088092499	chr1:247092937:C:T
chr1:247093790	['A', 'T']	19959	1221.6120607549246	131.2419064096053	-0.0270036838894312	0.0292300070684937	-0.9238343263535423	0.355584	0.355584	chr1	247093790	0.4490577889505348	chr1:247093790:A:T
chr1:247093841	['G', 'A']	19959	4196.045598194131	634.0988970586818	0.0157296710275749	0.0164831085454162	0.9542903260167628	0.339948	0.339948	chr1	247093841	0.4685875095465517	chr1:247093841:G:A
chr1:247094025	['A', 'T']	19959	19832.93051935031	2494.755598530531	-0.0188528707673844	0.0101614665390634	-1.8553297100284525	0.0635639	0.0635639	chr1	247094025	1.1967894642570132	chr1:247094025:A:T
chr1:247094338	['T', 'C']	19959	4479.122080785808	646.876936671956	0.0096412758258207	0.0160187541255371	0.6018742625214926	0.547265	0.547265	chr1	247094338	0.2618023260086358	chr1:247094338:T:C
chr1:247094589	['C', 'G']	19959	6761.355048859936	944.1405629770088	0.0066146186288311	0.0133620396918766	0.4950306077037377	0.620584	0.620584	chr1	247094589	0.2071994256601451	chr1:247094589:C:G
chr1:247096131	['G', 'GC']	19959	5347.803818400482	590.5461174476131	-0.0253325636718861	0.0147995503413229	-1.7117117133723443	0.0869654	0.0869654	chr1	247096131	1.0606535011504872	chr1:247096131:G:GC
chr1:247096269	['A', 'G']	19959	30563.59395670475	4124.151467540256	-0.0016873538949815	0.0119866714773223	-0.1407691783472874	0.888054	0.888054	chr1	247096269	0.0515606252247918	chr1:247096269:A:G
chr1:247096382	['G', 'A']	19959	36011.0	4890.614678082473	0.0007232090673356	0.0173833756160942	0.0416034884885095	0.966815	0.966815	chr1	247096382	0.0146566201937489	chr1:247096382:G:A
chr1:247096397	['G', 'A']	19959	18784.8235117258	2505.922050376057	-0.004836929965985	0.0101230649926194	-0.477812793804208	0.632789	0.632789	chr1	247096397	0.1987410789427801	chr1:247096397:G:A
chr1:247096556	['A', 'T']	19959	30583.5969633193	4124.1407796511285	-0.0023263811409468	0.0119981149059035	-0.1938955543593114	0.84626	0.84626	chr1	247096556	0.0724961863491516	chr1:247096556:A:T
chr1:247096593	['G', 'A']	19959	990.0992133086136	121.51297618211233	-0.0082168355194277	0.0324243246200557	-0.253415780149982	0.79995	0.79995	chr1	247096593	0.096937157261442	chr1:247096593:G:A
chr1:247096870	['G', 'C']	19959	4944.0	555.1537273088861	-0.0214918566577274	0.0152838371724105	-1.4061819957440571	0.159686	0.159686	chr1	247096870	0.7967331576828527	chr1:247096870:G:C
chr1:247097060	['A', 'T']	19959	5054.506488951245	787.988300048296	0.0243025381463697	0.0151809714170495	1.6008552732716332	0.109425	0.109425	chr1	247097060	0.9608834447148484	chr1:247097060:A:T
chr1:247097232	['T', 'A']	19959	974.0	172.40749222289693	0.0446436087432123	0.0327788423309066	1.3619641686100237	0.173225	0.173225	chr1	247097232	0.7613894299945534	chr1:247097232:T:A
chr1:247098312	['G', 'A']	19959	625.0626346645288	75.83025434527065	-0.0168162028991282	0.040669825103743	-0.4134810724224277	0.679259	0.679259	chr1	247098312	0.1679645985862693	chr1:247098312:G:A
chr1:247099323	['G', 'A']	19959	11175.67979555021	1453.7149371145947	-0.0088490754859899	0.0112037252023003	-0.7898333211683095	0.429635	0.429635	chr1	247099323	0.366900346284974	chr1:247099323:G:A
chr1:247099416	['C', 'CA']	19959	4640.25485083981	538.9833415534123	-0.019223609880082	0.0156453602016596	-1.2287099582432623	0.219195	0.219195	chr1	247099416	0.6591693566528863	chr1:247099416:C:CA
chr1:247099641	['G', 'A']	19959	9796.665577953523	1354.3045664572749	0.0009041124388923	0.0118182974249105	0.0765010734106826	0.939021	0.939021	chr1	247099641	0.0273246951863506	chr1:247099641:G:A
chr1:247099742	['T', 'C']	19959	5152.130170987311	684.5287353332534	-0.0057268352749136	0.0150945672876551	-0.3793971145895167	0.704397	0.704397	chr1	247099742	0.1521825023444826	chr1:247099742:T:C
chr1:247099853	['T', 'C']	19959	718.0359755486522	91.1232093115778	-0.001988656471067	0.0380629408134184	-0.0522465271618219	0.958333	0.958333	chr1	247099853	0.0184835567529896	chr1:247099853:T:C
chr1:247100131	['T', 'C']	19959	22494.41359077232	2948.206426780252	-0.0115590406477934	0.0101843185020574	-1.134984205910128	0.256396	0.256396	chr1	247100131	0.5910887544709982	chr1:247100131:T:C
chr1:247101560	['C', 'G']	19959	22469.88061347233	2934.629874318435	-0.0125317757196419	0.0101733055418457	-1.2318292877467596	0.218027	0.218027	chr1	247101560	0.6614897209599686	chr1:247101560:C:G
chr1:247102921	['CAT', 'C']	19959	742.0371780739554	92.26493136326062	-0.0038437842793506	0.0374233694326138	-0.102710801769786	0.918194	0.918194	chr1	247102921	0.0370655494870152	chr1:247102921:CAT:C
chr1:247103354	['C', 'G']	19959	7377.739289472365	929.3729907989195	-0.0142700632787427	0.0130494952544144	-1.0935337344879617	0.274173	0.274173	chr1	247103354	0.5619753158789873	chr1:247103354:C:G
chr1:247103362	['G', 'A']	19959	25248.79509921828	3428.695542956817	-0.001928138378131	0.0104606663455637	-0.1843227108518474	0.853762	0.853762	chr1	247103362	0.0686631790677668	chr1:247103362:G:A
chr1:247103570	['G', 'A']	19959	5766.6419625830695	737.940502260727	-0.0115027993117903	0.0146124349438689	-0.7871925080232199	0.431179	0.431179	chr1	247103570	0.3653423990416553	chr1:247103570:G:A
chr1:247103575	['A', 'G']	19959	5921.715472097225	742.2574007311508	-0.0157748304050886	0.0146670337448074	-1.0755297001122297	0.282151	0.282151	chr1	247103575	0.549518406164054	chr1:247103575:A:G
chr1:247103972	['C', 'A']	19959	6020.0	725.1476111408306	-0.0201416332811743	0.0141148056235398	-1.4269862312225752	0.1536	0.1536	chr1	247103972	0.8136087843045068	chr1:247103972:C:A
chr1:247105000	['T', 'C']	19959	5851.638646616542	705.0093197704138	-0.0192535397690475	0.0143085340192099	-1.3455983501313782	0.178447	0.178447	chr1	247105000	0.7484907488817447	chr1:247105000:T:C
chr1:247105925	['A', 'G']	19959	1886.711584875301	279.44253442188773	0.0114979140783035	0.0238913459273671	0.4812585324099654	0.630338	0.630338	chr1	247105925	0.2004265105915769	chr1:247105925:A:G
chr1:247106080	['A', 'G']	19959	1893.328052143394	281.14190994585766	0.0114310055896323	0.0238221981310929	0.4798468019923175	0.631342	0.631342	chr1	247106080	0.1997353182894581	chr1:247106080:A:G
chr1:247107612	['A', 'G']	19959	16823.057284618855	2268.476164946123	-0.0026520733172657	0.0102631711746013	-0.2584068093718344	0.796096	0.796096	chr1	247107612	0.0990345581965544	chr1:247107612:A:G
chr1:247108391	['C', 'T']	19959	1678.0840765607777	208.04916436865005	-0.0039861023475483	0.0255179799328386	-0.1562075978599958	0.875871	0.875871	chr1	247108391	0.0575598528657371	chr1:247108391:C:T
chr1:247108438	['A', 'AG']	19959	9679.939964921074	1395.676318646341	0.0072100294451386	0.011794048919361	0.6113277547376189	0.54099	0.54099	chr1	247108438	0.2668107625920584	chr1:247108438:A:AG
chr1:247108616	['G', 'A']	19959	2741.1373384106623	347.65388073223806	-0.0008279400225681	0.0201185537848425	-0.0411530585857506	0.967174	0.967174	chr1	247108616	0.0144953868870506	chr1:247108616:G:A
chr1:247108996	['C', 'T']	19959	16651.674352162794	2259.025199676141	0.002290861759192	0.0102444045395337	0.223620782481936	0.823055	0.823055	chr1	247108996	0.0845711424324461	chr1:247108996:C:T
chr1:247109110	['G', 'T']	19959	3806.0	611.2174273323793	0.0293238154122383	0.0172139647357656	1.7034899200944675	0.088492	0.088492	chr1	247109110	1.0530959893349172	chr1:247109110:G:T
chr1:247110435	['T', 'C']	19959	8100.029167084293	1180.7480540774743	0.00773430798632	0.0125456429559688	0.6164935518621888	0.537576	0.537576	chr1	247110435	0.2695601285335287	chr1:247110435:T:C
chr1:247110502	['T', 'G']	19959	11276.084661654137	1486.359999715903	-0.0063656032649553	0.0111769556984322	-0.5695292561505144	0.569003	0.569003	chr1	247110502	0.2448854438333803	chr1:247110502:T:G
chr1:247110546	['C', 'T']	19959	6145.923782321107	929.9669250944986	0.0233442574627399	0.0139629090832723	1.671876349227722	0.0945644	0.0945644	chr1	247110546	1.0242723286448892	chr1:247110546:C:T
chr1:247110714	['A', 'G']	19959	1112.1114395951297	85.3680079374475	-0.0521901564526148	0.030769488419453	-1.696165881640697	0.0898701	0.0898701	chr1	247110714	1.04638477506218	chr1:247110714:A:G
chr1:247110913	['G', 'T']	19959	3308.0	502.6549722721717	0.0189535610985505	0.0183805101861887	1.0311770950075374	0.30247	0.30247	chr1	247110913	0.519317693674513	chr1:247110913:G:T
chr1:247111182	['C', 'G']	19959	14309.716955606777	2059.396620272756	0.0107112685394434	0.0104837048572941	1.0217064182220903	0.306932	0.306932	chr1	247111182	0.5129578306983841	chr1:247111182:C:G
chr1:247111597	['A', 'G']	19959	22388.89581974208	3104.4533524548283	0.0031824731503464	0.0102339717463183	0.310971461445681	0.755826	0.755826	chr1	247111597	0.1215781726699782	chr1:247111597:A:G
chr1:247111916	['C', 'G']	19959	2239.224382422208	333.515065223213	0.0143561163251374	0.0219585251834474	0.6537832666448509	0.513259	0.513259	chr1	247111916	0.2896634265339553	chr1:247111916:C:G
chr1:247112737	['T', 'C']	19959	26923.395740415937	3502.7482055345395	-0.0148623959438691	0.0107863290658784	-1.37789194573017	0.168252	0.168252	chr1	247112737	0.774039764644542	chr1:247112737:T:C
chr1:247113028	['C', 'G']	19959	6840.0	1088.476525461424	0.0225049065603109	0.0134549138639422	1.6726161748698918	0.0944186	0.0944186	chr1	247113028	1.0249424433962098	chr1:247113028:C:G
chr1:247113092	['A', 'G']	19959	26003.239659062427	3530.349657067782	0.0031178701081532	0.010627548016088	0.2933762428956693	0.769238	0.769238	chr1	247113092	0.1139392699578938	chr1:247113092:A:G
chr1:247113931	['A', 'G']	19959	6018.0	985.1855271355984	0.0327904374066335	0.0141328638512805	2.3201551894708485	0.0203425	0.0203425	chr1	247113931	1.691595675332349	chr1:247113931:A:G
chr1:247114426	['A', 'G']	19959	6037.605000751616	991.0400930510452	0.0328127419306134	0.0141143942801504	2.32477152609794	0.0200942	0.0200942	chr1	247114426	1.696929279469536	chr1:247114426:A:G
chr1:247114823	['A', 'T']	19959	4533.681449188215	731.85648516673	0.0332698454091296	0.0159026467849429	2.0920948480494754	0.0364426	0.0364426	chr1	247114823	1.4383906458216578	chr1:247114823:A:T
chr1:247114926	['T', 'A']	19959	1578.0790660386813	192.0026943389513	-0.0173618067226642	0.0258012530385502	-0.6729055638004686	0.501015	0.501015	chr1	247114926	0.300149271498604	chr1:247114926:T:A
chr1:247115143	['G', 'A']	19959	4561.0	660.2196358623268	0.0104176643380546	0.0158097145260067	0.658940698829049	0.509941	0.509941	chr1	247115143	0.2924800687190891	chr1:247115143:G:A
chr1:247115289	['G', 'A']	19959	5237.787282020445	860.1273182418777	0.0310204854420465	0.0149025711241701	2.0815525846902463	0.0373961	0.0373961	chr1	247115289	1.4271736875534229	chr1:247115289:G:A
chr1:247119894	['G', 'C']	19959	3074.0	373.9567496697893	-0.0106074749858983	0.0189379229223865	-0.5601181834655825	0.575405	0.575405	chr1	247119894	0.2400263686136194	chr1:247119894:G:C
chr1:247119953	['GC', 'G']	19959	1543.0	237.0405890082916	0.0226259624281968	0.0263344604295849	0.8591769893556706	0.390253	0.390253	chr1	247119953	0.4086537496917131	chr1:247119953:GC:G
chr1:247120018	['A', 'G']	19959	22785.56647456778	3024.00750746076	-0.0079990126162433	0.0102180375682586	-0.7828325706191829	0.433735	0.433735	chr1	247120018	0.3627755312901128	chr1:247120018:A:G
chr1:247120966	['T', 'C']	19959	18693.781319012247	2403.96876984258	-0.0136059658069567	0.0101020559812505	-1.3468511590323182	0.178043	0.178043	chr1	247120966	0.7494750965257263	chr1:247120966:T:C
chr1:247121266	['G', 'GT']	19959	2472.743346865133	323.1782107386534	0.0021973613751528	0.0209753110467647	0.1047594178819944	0.916568	0.916568	chr1	247121266	0.0378353092841379	chr1:247121266:G:GT
chr1:247121272	['TCATATAGAACC', 'T']	19959	2474.2479330560705	323.11421240326337	0.0022276294769094	0.0209687173724298	0.1062358482564292	0.915396	0.915396	chr1	247121272	0.0383909896383708	chr1:247121272:TCATATAGAACC:T
chr1:247121719	['A', 'G']	19959	31064.564188681128	4216.049942750438	0.0006439281529608	0.0122807599451364	0.0524339011459869	0.958183	0.958183	chr1	247121719	0.0185515386246969	chr1:247121719:A:G
chr1:247121738	['C', 'G']	19959	10703.754009623097	1410.0514821496042	-0.0066181814663564	0.0113432170734546	-0.5834483659705595	0.559598	0.559598	chr1	247121738	0.2521238463433907	chr1:247121738:C:G
chr1:247121922	['A', 'G']	19959	18668.87072205241	2409.265416333324	-0.0129848675130128	0.0100898329378697	-1.2869259177005088	0.198135	0.198135	chr1	247121922	0.7030388007651306	chr1:247121922:A:G
chr1:247123343	['T', 'C']	19959	19229.59800481252	2464.0210204871137	-0.0144280591242523	0.0100706973172182	-1.432677268493033	0.151966	0.151966	chr1	247123343	0.8182535677400494	chr1:247123343:T:C
chr1:247123967	['T', 'C']	19959	14822.196406943847	1907.8443827618853	-0.0107277753496814	0.0104601815333991	-1.0255821388403117	0.305101	0.305101	chr1	247123967	0.5155563689102964	chr1:247123967:T:C
chr1:247124331	['G', 'A']	19959	1959.0612398435155	261.3499328061597	-0.0001393976497155	0.023298354199766	-0.0059831543687744	0.995226	0.995226	chr1	247124331	0.0020782866835694	chr1:247124331:G:A
chr1:247124949	['C', 'T']	19959	1626.244437763079	192.33359537195847	-0.0087724574833528	0.025469320179083	-0.3444323374817549	0.730525	0.730525	chr1	247124949	0.1363649170653924	chr1:247124949:C:T
chr1:247125019	['C', 'T']	19959	1838.5967067699928	252.7187406662489	0.0046188463262373	0.0242670454047462	0.1903341032746404	0.849049	0.849049	chr1	247125019	0.0710672451912212	chr1:247125019:C:T
chr1:247125764	['T', 'C']	19959	1964.2794043918584	262.73376321203153	-0.000470703256193	0.0233052943637566	-0.0201972671465183	0.983886	0.983886	chr1	247125764	0.0070552190880598	chr1:247125764:T:C
chr1:247126128	['C', 'T']	19959	14332.596485061522	1901.2470483981376	-0.0035462537207729	0.0104705498900521	-0.3386883934474321	0.734848	0.734848	chr1	247126128	0.1338024834845123	chr1:247126128:C:T
chr1:247128843	['T', 'G']	19959	3884.129491096841	519.6181530128595	-0.0001582238769451	0.0173146035627749	-0.0091381749730202	0.992709	0.992709	chr1	247128843	0.0031780407450247	chr1:247128843:T:G
chr1:247130816	['G', 'A']	19959	7033.057125676488	938.8682971817652	-0.0053511670090465	0.013167339510094	-0.4063969798108663	0.684455	0.684455	chr1	247130816	0.1646550996032042	chr1:247130816:G:A
chr1:247131552	['G', 'A']	19959	10334.553367408298	1412.945270729101	0.0003811726463804	0.0114551078130673	0.0332753434189083	0.973455	0.973455	chr1	247131552	0.0116841198536491	chr1:247131552:G:A
chr1:247131876	['T', 'C']	19959	7040.410974693059	943.7122627637672	-0.0049393917982704	0.013151728701171	-0.3755697756927301	0.707241	0.707241	chr1	247131876	0.150432570453095	chr1:247131876:T:C
chr1:247132383	['C', 'T']	19959	3129.6272112252573	456.9974609374148	0.0147913375016546	0.0186983319063645	0.7910511790958173	0.428924	0.428924	chr1	247132383	0.3676196525812713	chr1:247132383:C:T
chr1:247132476	['C', 'G']	19959	7042.411375595089	936.8171032194311	-0.0057445915141718	0.0131623338714888	-0.4364417108895358	0.662521	0.662521	chr1	247132476	0.1788003512936802	chr1:247132476:C:G
chr1:247133385	['G', 'A']	19959	3295.4953397474446	468.4366126263663	0.0097421901581378	0.0182642214587897	0.5334029802540197	0.593761	0.593761	chr1	247133385	0.226388331564889	chr1:247133385:G:A
chr1:247133716	['C', 'T']	19959	18936.5143502258	2646.017082511012	0.0088676889489432	0.0101149330632912	0.8766927960329762	0.380664	0.380664	chr1	247133716	0.4194581931636201	chr1:247133716:C:T
chr1:247133937	['G', 'A']	19959	3131.0	456.7553332409928	0.0145146792395557	0.0186935923740183	0.7764521098539242	0.437491	0.437491	chr1	247133937	0.3590308767914758	chr1:247133937:G:A
chr1:247134200	['T', 'C']	19959	18456.548338595705	2598.6796169192307	0.0111575961933055	0.0101294165821978	1.101504326805421	0.270691	0.270691	chr1	247134200	0.5675261835176881	chr1:247134200:T:C
chr1:247134372	['A', 'T']	19959	3131.09813552526	457.7870761819124	0.0149346902534816	0.0186965479484577	0.7987939963384303	0.424419	0.424419	chr1	247134372	0.3722051822389969	chr1:247134372:A:T
chr1:247135673	['G', 'A']	19959	18890.732384484312	2632.4009117654127	0.0083311630738869	0.0101034282156696	0.8245877434914546	0.409616	0.409616	chr1	247135673	0.3876230877353581	chr1:247135673:G:A
chr1:247136754	['T', 'C']	19959	18927.534887218048	2639.754402725373	0.0083863816379939	0.0101064581229421	0.8298042237919612	0.406659	0.406659	chr1	247136754	0.3907696116410137	chr1:247136754:T:C
chr1:247136866	['G', 'C']	19959	3146.4682249084626	449.0529943199358	0.0107724755849357	0.0186691234081769	0.5770209639418569	0.563932	0.563932	chr1	247136866	0.2487732609195157	chr1:247136866:G:C
chr1:247136906	['C', 'T']	19959	18923.58498320886	2645.045159427352	0.0089141809510406	0.0101076360710489	0.8819253966388227	0.377828	0.377828	chr1	247136906	0.4227058606150913	chr1:247136906:C:T
chr1:247137366	['A', 'G']	19959	18995.63490708188	2638.347618160465	0.0073051125437385	0.0101223045295118	0.7216847233197066	0.470497	0.470497	chr1	247137366	0.3274431413920897	chr1:247137366:A:G
chr1:247137411	['A', 'G']	19959	1150.312092214017	118.16638642436293	-0.0310997225410719	0.0312701818671072	-0.9945488220452404	0.319968	0.319968	chr1	247137411	0.4948934532999015	chr1:247137411:A:G
chr1:247137458	['A', 'G']	19959	16055.118003637166	2227.877058166027	0.0060237288825327	0.010342550786086	0.5824219776263031	0.560289	0.560289	chr1	247137458	0.2515879038329773	chr1:247137458:A:G
chr1:247137560	['A', 'G']	19959	18933.331946254893	2636.8561897317645	0.0081367297814763	0.0101050493130372	0.805214257685866	0.420706	0.420706	chr1	247137560	0.3760212941434269	chr1:247137560:A:G
chr1:247138165	['T', 'C']	19959	15776.742745451813	2192.9404350283608	0.0056849765063221	0.0102901337377363	0.5524686705940456	0.580633	0.580633	chr1	247138165	0.2360982848828726	chr1:247138165:T:C
chr1:247139144	['C', 'T']	19959	15765.9495840433	2203.9417895244774	0.0069104243545006	0.0102951345704028	0.6712320569725463	0.50208	0.50208	chr1	247139144	0.2992270780931573	chr1:247139144:C:T
chr1:247139193	['C', 'A']	19959	3155.158081972141	441.5436611986093	0.0085399989960767	0.0186413932093109	0.4581202113054123	0.646871	0.646871	chr1	247139193	0.1891823183637397	chr1:247139193:C:A
chr1:247139714	['G', 'A']	19959	3929.5906494287433	555.1826184018621	0.0058202960624674	0.0168783405741285	0.3448381691852391	0.73022	0.73022	chr1	247139714	0.1365462763292001	chr1:247139714:G:A
chr1:247139961	['G', 'A']	19959	15773.951588653905	2202.514305203036	0.0066800691488052	0.0102906242986252	0.6491412916218902	0.516255	0.516255	chr1	247139961	0.2871357291139561	chr1:247139961:G:A
chr1:247141385	['C', 'A']	19959	10217.535778713169	1388.466581575112	-0.0009386876944544	0.0114758632467357	-0.0817966957493552	0.934809	0.934809	chr1	247141385	0.0292771150308574	chr1:247141385:C:A
chr1:247141878	['T', 'C']	19959	3142.157430604269	450.2824826517797	0.0124291315876367	0.0186696785102642	0.6657389189001506	0.505586	0.505586	chr1	247141878	0.2962049604513975	chr1:247141878:T:C
chr1:247142112	['T', 'C']	19959	3157.107257417804	442.3371353586573	0.0085542469632074	0.0186397383854905	0.4589252695663495	0.646293	0.646293	chr1	247142112	0.1895705478957346	chr1:247142112:T:C
chr1:247142571	['C', 'T']	19959	5139.257490730534	738.2182170095423	0.0156793221388132	0.0150985040829919	1.0384685828893228	0.299065	0.299065	chr1	247142571	0.5242344100923483	chr1:247142571:C:T
chr1:247142691	['C', 'T']	19959	10382.121034430911	1416.4940277433052	-0.000282503465948	0.0114263997909974	-0.0247237512353317	0.980276	0.980276	chr1	247142691	0.0086516300205808	chr1:247142691:C:T
chr1:247142948	['GTGTT', 'G']	19959	706.141518416437	86.46326127760987	-0.0076031006725618	0.0385921324164004	-0.1970116756059513	0.84382	0.84382	chr1	247142948	0.0737501852984114	chr1:247142948:GTGTT:G
chr1:247143531	['A', 'G']	19959	32740.20186428786	4444.981463907887	0.0012797030991487	0.0133597521473348	0.0957879371590037	0.92369	0.92369	chr1	247143531	0.034473758085841	chr1:247143531:A:G
chr1:247143615	['T', 'C']	19959	22508.12771820824	3048.051383075089	0.0008036418680003	0.0101882698075106	0.0788791309205364	0.93713	0.93713	chr1	247143615	0.0282001589879102	chr1:247143615:T:C
chr1:247143759	['G', 'A']	19959	5662.5674199528985	753.5392237481565	0.0014271412206613	0.0144727936066915	0.0986085519800094	0.92145	0.92145	chr1	247143759	0.0355282256247554	chr1:247143759:G:A
chr1:247144051	['C', 'T']	19959	22501.25474770757	3052.4824640032216	0.0013233983393201	0.0101867723367232	0.1299134108013074	0.896636	0.896636	chr1	247144051	0.047383828165432	chr1:247144051:C:T
chr1:247144431	['T', 'G']	19959	3141.472188815394	451.2219131367341	0.0127660076257878	0.0186720294052991	0.6836968466943849	0.494175	0.494175	chr1	247144431	0.3061192290607635	chr1:247144431:T:G
chr1:247145389	['T', 'C']	19959	22276.464445001253	3018.8144266230365	0.0007875566449294	0.0101690341881956	0.0774465529719308	0.938269	0.938269	chr1	247145389	0.0276726323381595	chr1:247145389:T:C
chr1:247145402	['C', 'T']	19959	10171.567361668003	1372.286943091994	-0.0016766464850371	0.0115214625281668	-0.1455237545527093	0.884299	0.884299	chr1	247145402	0.053400866101827	chr1:247145402:C:T
chr1:247145650	['C', 'T']	19959	11204.277361243903	1518.7305074494743	-0.0007532674228072	0.0111890155809905	-0.0673220461044896	0.946326	0.946326	chr1	247145650	0.0239592276448872	chr1:247145650:C:T
chr1:247145729	['A', 'G']	19959	592.237381584883	67.52110594668974	-0.0209480646874272	0.0418922509651729	-0.5000462902994257	0.617048	0.617048	chr1	247145729	0.2096810510003034	chr1:247145729:A:G
chr1:247145902	['C', 'T']	19959	3159.316580648394	444.28370356179937	0.0089694018267045	0.0186326663592639	0.4813804773703284	0.630251	0.630251	chr1	247145902	0.2004864565691882	chr1:247145902:C:T
chr1:247146385	['G', 'A']	19959	3154.632222500626	443.02321182534007	0.0090128365222562	0.0186436645325619	0.4834262334271755	0.628798	0.628798	chr1	247146385	0.2014888483146173	chr1:247146385:G:A
chr1:247147505	['G', 'A']	19959	10394.041539309515	1415.7940927187092	-0.0004019461598053	0.0114176289930527	-0.0352039955099167	0.971917	0.971917	chr1	247147505	0.0123708214740396	chr1:247147505:G:A
chr1:247147663	['C', 'G']	19959	10486.050759132131	1442.1439229849084	0.0012172340554473	0.0114010849960427	0.1067647557991077	0.914977	0.914977	chr1	247147663	0.0385898227626531	chr1:247147663:C:G
chr1:247148146	['G', 'A']	19959	1695.169865210202	203.43164571473	-0.0046349463378759	0.0250569880309475	-0.1849761963469586	0.85325	0.85325	chr1	247148146	0.0689237030493235	chr1:247148146:G:A
chr1:247148556	['T', 'C']	19959	10335.517837458665	1419.6667221874388	0.00106444370425	0.0114437527446764	0.0930152658834098	0.925892	0.925892	chr1	247148556	0.0334396683282916	chr1:247148556:T:C
chr1:247148627	['T', 'C']	19959	10335.624899759425	1421.8017314759131	0.0013674608644195	0.0114435194178067	0.1194965302625094	0.904883	0.904883	chr1	247148627	0.0434075707828936	chr1:247148627:T:C
chr1:247149173	['T', 'C']	19959	10333.106299804542	1419.5930650236353	0.0010777870495566	0.0114461266952579	0.094161726342165	0.924982	0.924982	chr1	247149173	0.0338667184790598	chr1:247149173:T:C
chr1:247149453	['T', 'C']	19959	10335.035626597184	1418.9186325427822	0.0010170203689332	0.0114453465349302	0.0888588533190643	0.929195	0.929195	chr1	247149453	0.0318931358049186	chr1:247149453:T:C
chr1:247150160	['C', 'T']	19959	10330.035125519868	1415.1508423303335	0.0005984015263314	0.0114481554033157	0.0522705628330421	0.958314	0.958314	chr1	247150160	0.0184921672015035	chr1:247150160:C:T
chr1:247150278	['C', 'T']	19959	3957.396552588064	565.4112935116176	0.0076808291002971	0.0168200642336559	0.4566468352081733	0.64793	0.64793	chr1	247150278	0.1884719111909189	chr1:247150278:C:T
chr1:247150887	['TAAC', 'T']	19959	10428.134866937304	1435.091505485885	0.0009127782829838	0.0114142377586827	0.0799683958124573	0.936263	0.936263	chr1	247150887	0.0286021390771837	chr1:247150887:TAAC:T
chr1:247151255	['G', 'A']	19959	10355.15056889379	1415.9601977730133	0.0002894681276927	0.0114387602483348	0.0253059004130209	0.979811	0.979811	chr1	247151255	0.00885768917803	chr1:247151255:G:A
chr1:247151835	['CAACATGCAG', 'C']	19959	5664.824992478185	757.9760623500529	0.0015012260967185	0.0144696009635101	0.1037503453277236	0.917369	0.917369	chr1	247151835	0.0374559397614936	chr1:247151835:CAACATGCAG:C
chr1:247152305	['CA', 'C']	19959	5405.895950280674	741.7744048826927	0.0056447002377751	0.0147674560551969	0.3822391762451638	0.702288	0.702288	chr1	247152305	0.153484752313184	chr1:247152305:CA:C
chr1:247152918	['G', 'A']	19959	5742.150789275871	770.2491652757469	0.0005028376559208	0.0143481370265492	0.0350455013769656	0.972044	0.972044	chr1	247152918	0.0123140760976868	chr1:247152918:G:A
chr1:247152968	['C', 'T']	19959	10282.545550210463	1441.9205209598538	0.0044710911174528	0.0114829640007467	0.3893673373148316	0.697009	0.697009	chr1	247152968	0.1567616141184867	chr1:247152968:C:T
chr1:247153330	['T', 'C']	19959	617.1546055928636	75.9315799336186	-0.0154670945542104	0.0410792455139764	-0.3765184671891806	0.706535	0.706535	chr1	247153330	0.1508663194058435	chr1:247153330:T:C
chr1:247153796	['CAGGATTATATCTT', 'C']	19959	1112.1114395951297	120.31307545638433	-0.0201358186174898	0.0307221939924383	-0.6554160364473262	0.512207	0.512207	chr1	247153796	0.2905544906067536	chr1:247153796:CAGGATTATATCTT:C
chr1:247154188	['T', 'C']	19959	7519.883832815476	981.1153563960996	-0.0074589360915015	0.0128485222066786	-0.5805287154054457	0.561565	0.561565	chr1	247154188	0.2505999677951717	chr1:247154188:T:C
chr1:247154331	['C', 'G']	19959	493.0741130487072	40.28426215127057	-0.062563848343101	0.0457066417868937	-1.368813062985543	0.171073	0.171073	chr1	247154331	0.7668185286020947	chr1:247154331:C:G
chr1:247154642	['G', 'GACTT']	19959	7368.738387533196	962.729003221136	-0.0071438447972095	0.0129335833613141	-0.5523484557711688	0.580716	0.580716	chr1	247154642	0.2360362080359311	chr1:247154642:G:GACTT
chr1:247154935	['TCAA', 'T']	19959	4546.455579495916	623.646522143013	-0.0003924003663455	0.0157880886435518	-0.024854203393761	0.980172	0.980172	chr1	247154935	0.0086977078825392	chr1:247154935:TCAA:T
chr1:247155360	['A', 'T']	19959	412.30986762936215	64.18079446257356	0.0109847306283049	0.0500324281396854	0.2195522191654708	0.826222	0.826222	chr1	247155360	0.0829032451481084	chr1:247155360:A:T
chr1:247155384	['C', 'T']	19959	7452.263427239524	984.942589283104	-0.0059431853686235	0.0129667950327698	-0.4583388072074779	0.646714	0.646714	chr1	247155384	0.1892877373876053	chr1:247155384:C:T
chr1:247155627	['T', 'C']	19959	7358.055243633446	964.5858140898164	-0.006553123902305	0.0129493431477064	-0.5060584021565359	0.612821	0.612821	chr1	247155627	0.2126663608234713	chr1:247155627:T:C
chr1:247155678	['G', 'A']	19959	2910.8750563824988	331.3464177960717	-0.0215086344534392	0.019329647311631	-1.1127277237229791	0.265839	0.265839	chr1	247155678	0.5753813054010981	chr1:247155678:G:A
chr1:247155809	['T', 'C']	19959	7385.651852967765	967.395885001962	-0.0068773986646697	0.0129418457083082	-0.5314078702278674	0.595142	0.595142	chr1	247155809	0.2253793998871116	chr1:247155809:T:C
chr1:247156187	['G', 'A']	19959	2884.2890213960018	338.9784432837455	-0.0121507337832233	0.019365757884252	-0.6274339406620469	0.530382	0.530382	chr1	247156187	0.2754112233538937	chr1:247156187:G:A
chr1:247156472	['GA', 'G']	19959	7307.732274389938	946.7250782066736	-0.0084565764291216	0.0129741203728437	-0.6518034507235069	0.514535	0.514535	chr1	247156472	0.2885850780640889	chr1:247156472:GA:G
chr1:247156528	['G', 'A']	19959	7308.732374605401	943.9161660800296	-0.0089348857133067	0.0129738451820745	-0.6886844715591143	0.49103	0.49103	chr1	247156528	0.3088919733832561	chr1:247156528:G:A
chr1:247156956	['A', 'G']	19959	7472.226394257312	968.2436251307976	-0.008823506779044	0.0128937639044252	-0.6843235880886394	0.493779	0.493779	chr1	247156956	0.3064673841854839	chr1:247156956:A:G
chr1:247157566	['G', 'A']	19959	7307.366118849584	944.7237038804402	-0.0087111912159146	0.0129761248315142	-0.6713245540577986	0.502022	0.502022	chr1	247157566	0.2992772504461223	chr1:247157566:G:A
chr1:247158044	['A', 'G']	19959	7312.297293233082	946.1870819530624	-0.0087106628579746	0.0129746170688495	-0.6713618453440008	0.501998	0.501998	chr1	247158044	0.2992980131153273	chr1:247158044:A:G
chr1:247158521	['C', 'T']	19959	2096.0	340.2735474124988	0.0310900731807947	0.0226659240028999	1.3716658176748937	0.170183	0.170183	chr1	247158521	0.7690838248327084	chr1:247158521:C:T
chr1:247158643	['C', 'T']	19959	7069.851236298788	928.9863386857444	-0.0060671669844384	0.0132736074965146	-0.4570850076764432	0.647615	0.647615	chr1	247158643	0.1886831007126959	chr1:247158643:C:T
chr1:247158699	['A', 'G']	19959	30604.200120282665	4201.116025631379	0.0057193971742484	0.0120573719801689	0.4743485714511629	0.635257	0.635257	chr1	247158699	0.1970505406898342	chr1:247158699:A:G
chr1:247158996	['G', 'T']	19959	30528.588695129285	4207.713842205037	0.0078181982260043	0.0120226574877075	0.6502886931610582	0.515513	0.515513	chr1	247158996	0.2877603783783753	chr1:247158996:G:T
chr1:247159276	['C', 'T']	19959	7309.732474820865	944.05618367901	-0.0088909534939656	0.0129735946693726	-0.6853114900340529	0.493155	0.493155	chr1	247159276	0.3070165592930772	chr1:247159276:C:T
chr1:247159665	['G', 'C']	19959	2881.2887207496115	335.5391571116612	-0.0130821459972418	0.0193804872926663	-0.675016360511852	0.499673	0.499673	chr1	247159665	0.3013141171730096	chr1:247159665:G:C
chr1:247159893	['T', 'C']	19959	7311.19786498271	941.9837904024216	-0.0092456619190562	0.0129741887201413	-0.7126196572663654	0.476089	0.476089	chr1	247159893	0.3223118527504198	chr1:247159893:T:C
chr1:247159942	['G', 'T']	19959	5679.102162685467	786.4872852854678	0.0025032192230198	0.0149989919949086	0.1668924967670832	0.867456	0.867456	chr1	247159942	0.0617525447121061	chr1:247159942:G:T
chr1:247159958	['C', 'A']	19959	23825.455557784902	3199.940084668324	-0.0027145490563507	0.010327169549823	-0.2628550875682348	0.792665	0.792665	chr1	247159958	0.1009103175886685	chr1:247159958:C:A
chr1:247160255	['A', 'G']	19959	7310.0	943.5742399628306	-0.0089898156673718	0.0129729869776306	-0.6929642096205754	0.48834	0.48834	chr1	247160255	0.3112777011350978	chr1:247160255:A:G
chr1:247161725	['T', 'C']	19959	7310.465096467051	944.0380363697716	-0.0089600026418896	0.0129738549261599	-0.6906199192826691	0.489812	0.489812	chr1	247161725	0.3099705792155041	chr1:247161725:T:C
chr1:247161782	['C', 'T']	19959	33606.05126277811	4544.514915115653	-0.0014144357336832	0.0140348724911435	-0.1007800914882395	0.919726	0.919726	chr1	247161782	0.0363415361454442	chr1:247161782:C:T
chr1:247162105	['T', 'G']	19959	7458.868547659617	966.62317808191	-0.0085854110688529	0.0128893959746284	-0.6660832738595746	0.505366	0.505366	chr1	247162105	0.2963939798856079	chr1:247162105:T:G
chr1:247162260	['G', 'A']	19959	12985.951894167169	1716.5786013623874	-0.0058407800729549	0.0106933599579229	-0.5462062528464161	0.58493	0.58493	chr1	247162260	0.2328961038882785	chr1:247162260:G:A
chr1:247162687	['A', 'G']	19959	2095.314942874324	340.357745484123	0.0311435018394708	0.0226706985083779	1.373733668945479	0.16954	0.16954	chr1	247162687	0.7707278211787097	chr1:247162687:A:G
chr1:247163713	['A', 'G']	19959	7369.215305969029	959.636152133784	-0.0076056791288409	0.0129365111207695	-0.5879235180055646	0.55659	0.55659	chr1	247163713	0.2544646007037952	chr1:247163713:A:G
chr1:247163835	['T', 'C']	19959	7398.058382781863	966.7352110156182	-0.0070548679648847	0.0129433259860835	-0.5450583545890741	0.585719	0.585719	chr1	247163835	0.2323106877676367	chr1:247163835:T:C
chr1:247164281	['A', 'G']	19959	7371.846747519294	961.459029878002	-0.0074146745098223	0.0129356751454758	-0.5731957881159059	0.566519	0.566519	chr1	247164281	0.2467855201222379	chr1:247164281:A:G
chr1:247164681	['A', 'G']	19959	7371.738688179586	960.3357480699236	-0.0076310645860881	0.0129327912793186	-0.5900554970133407	0.55516	0.55516	chr1	247164681	0.255581832908192	chr1:247164681:A:G
chr1:247165067	['T', 'C']	19959	21339.2766224004	2889.8127867948283	-0.0027255706640525	0.0101128482134394	-0.2695156306638126	0.787536	0.787536	chr1	247165067	0.1037295845301116	chr1:247165067:T:C
chr1:247167340	['C', 'T']	19959	4545.455479280453	624.3419575196954	-0.0002479439674082	0.0157891247179685	-0.0157034650012042	0.987471	0.987471	chr1	247167340	0.005475649853311	chr1:247167340:C:T
chr1:247167344	['AG', 'A']	19959	4545.911049862189	624.2431673562226	-0.0002506773862924	0.0157893212526151	-0.0158763877358498	0.987333	0.987333	chr1	247167344	0.0055363471565373	chr1:247167344:AG:A
chr1:247167626	['T', 'C']	19959	497.1245364337978	43.37451709003457	-0.0569930112492103	0.0455263250834241	-1.2518693556919915	0.210632	0.210632	chr1	247167626	0.6764756484986177	chr1:247167626:T:C
chr1:247168357	['T', 'C']	19959	4506.9032322726125	625.5399345592198	0.0020384084867476	0.0158661308748213	0.1284754615243036	0.897774	0.897774	chr1	247168357	0.0468329761453639	chr1:247168357:T:C
chr1:247170383	['CTGGAAATTT', 'C']	19959	6066.77047691142	843.2678991979789	0.0048702464522794	0.0140567771441025	0.3464696354187208	0.728993	0.728993	chr1	247170383	0.1372766418822572	chr1:247170383:CTGGAAATTT:C
chr1:247170427	['G', 'A']	19959	16635.825974846262	2199.3962423517937	-0.0077697323747041	0.0106542135270005	-0.7292638123887416	0.465849	0.465849	chr1	247170427	0.3317548324385418	chr1:247170427:G:A
chr1:247172752	['C', 'A']	19959	20895.0938016736	2771.325127053303	-0.0075315751666458	0.0101617176764553	-0.741171463963864	0.458598	0.458598	chr1	247172752	0.3385678436114393	chr1:247172752:C:A
chr1:247172891	['G', 'A']	19959	20893.42135338346	2768.909883144324	-0.0078304499364974	0.0101644562723122	-0.7703756823498188	0.441086	0.441086	chr1	247172891	0.3554767264411272	chr1:247172891:G:A
chr1:247173424	['A', 'G']	19959	21253.259383613127	2817.442761527172	-0.0077067158822408	0.0101782360238142	-0.757175984542827	0.448953	0.448953	chr1	247173424	0.3477991220457854	chr1:247173424:A:G
chr1:247174609	['A', 'C']	19959	16846.100266694106	2261.0931981366502	-0.0056355239736794	0.0105087190725304	-0.5362712557813644	0.591777	0.591777	chr1	247174609	0.22784191813313	chr1:247174609:A:C
chr1:247174848	['G', 'C']	19959	23007.61097469306	2999.6657716718228	-0.012050819043843	0.0102562342104699	-1.174975024609049	0.240019	0.240019	chr1	247174848	0.6197543780027783	chr1:247174848:G:C
chr1:247174885	['T', 'G']	19959	23691.12193655089	3157.7610435887755	-0.0063574335540793	0.0103115826929812	-0.6165332464827749	0.53755	0.53755	chr1	247174885	0.2695811338045977	chr1:247174885:T:G
chr1:247175125	['A', 'G']	19959	30048.51653638004	4055.400524687982	-0.0047564313940245	0.0118065818999914	-0.4028626942424378	0.687054	0.687054	chr1	247175125	0.1630091275978285	chr1:247175125:A:G
chr1:247175306	['TG', 'T']	19959	27711.71902566159	3761.5318225386577	-0.0013169811392323	0.0110374516250184	-0.1193193124622316	0.905024	0.905024	chr1	247175306	0.0433399037457782	chr1:247175306:TG:T
chr1:247175310	['G', 'A']	19959	27715.49759398496	3755.992381774222	-0.0019754374474508	0.0110423622437144	-0.1788962727223827	0.858021	0.858021	chr1	247175310	0.0665020826961533	chr1:247175310:G:A
chr1:247175762	['A', 'G']	19959	30935.19974943623	4212.8796330901	0.0007770034706037	0.0121948033767389	0.0637159490480854	0.949197	0.949197	chr1	247175762	0.0226436430690103	chr1:247175762:A:G
chr1:247175837	['C', 'G']	19959	29881.994337826327	4032.789791808373	-0.0057651990991038	0.0116698766802795	-0.4940239950304064	0.621295	0.621295	chr1	247175837	0.2067021414474791	chr1:247175837:C:G
chr1:247175868	['G', 'A']	19959	32675.911455201447	4472.091807272944	0.0027822352578299	0.0132677805324234	0.20969861922503	0.833905	0.833905	chr1	247175868	0.0788834221749519	chr1:247175868:G:A
chr1:247176398	['G', 'A']	19959	30603.733309943866	4149.144488102612	-0.0025577344761278	0.0120153949495367	-0.2128714442488209	0.831429	0.831429	chr1	247176398	0.080174831501291	chr1:247176398:G:A
chr1:247176466	['G', 'A']	19959	33818.08313289236	4643.004472377075	0.0086237054496153	0.0142550554899979	0.6049576906709488	0.545214	0.545214	chr1	247176466	0.2634330008845333	chr1:247176466:G:A
chr1:247176544	['C', 'T']	19959	29754.88960745976	4019.617265367039	-0.0031784649964798	0.0116280495684197	-0.2733446377036553	0.784591	0.784591	chr1	247176544	0.1053566779459106	chr1:247176544:C:T
chr1:247176547	['C', 'T']	19959	30271.717035997208	4097.394471185855	-0.0030941668440396	0.011851099605167	-0.2610868988638527	0.794028	0.794028	chr1	247176547	0.1001641826722917	chr1:247176547:C:T
chr1:247176582	['T', 'C']	19959	31230.69422730006	4313.188540651683	0.0081580271696683	0.0123413308865745	0.661033015373003	0.508599	0.508599	chr1	247176582	0.2936244980630013	chr1:247176582:T:C
chr1:247176622	['G', 'T']	19959	29703.464672279013	4024.803569993815	-0.0018773737102343	0.0116154803949489	-0.1616268674561878	0.871601	0.871601	chr1	247176622	0.0596822801533717	chr1:247176622:G:T
chr1:247176660	['C', 'G']	19959	17900.17477820661	2366.836878189471	-0.0088179295627351	0.0101498317391535	-0.8687759353408268	0.38498	0.38498	chr1	247176660	0.4145618318298198	chr1:247176660:C:G
chr1:247176933	['C', 'T']	19959	29909.4956404089	4041.243222497108	-0.0037810641968625	0.0116851804071628	-0.3235777339427968	0.746261	0.746261	chr1	247176933	0.1271092542490507	chr1:247176933:C:T
chr1:247176987	['A', 'G']	19959	22179.66756878665	3027.695674686483	0.0018702643549009	0.010111678367193	0.1849608232169415	0.853262	0.853262	chr1	247176987	0.0689175952296505	chr1:247176987:A:G
chr1:247177107	['A', 'G']	19959	1334.066840364766	166.74100044456983	0.0002044433845539	0.0282107860189139	0.0072469935583095	0.994218	0.994218	chr1	247177107	0.0025183783626714	chr1:247177107:A:G
chr1:247177342	['T', 'C']	19959	29680.974194518218	4033.142430369765	-0.0002200733501413	0.0116059265944967	-0.0189621525131559	0.984871	0.984871	chr1	247177342	0.0066206503725016	chr1:247177342:T:C
chr1:247177454	['G', 'T']	19959	29673.92046308826	4024.7517841248273	-0.0014428535591906	0.0116058604833682	-0.1243211187363791	0.901062	0.901062	chr1	247177454	0.0452453251902046	chr1:247177454:G:T
chr1:247177892	['C', 'T']	19959	35842.591621987274	4915.787482402816	0.0114019560001614	0.017135737833777	0.6653904320178479	0.505808	0.505808	chr1	247177892	0.2960143060149841	chr1:247177892:C:T
chr1:247178107	['T', 'G']	19959	29720.467227901383	4028.816652745785	-0.0019240297977771	0.011623901515946	-0.1655235804551253	0.868534	0.868534	chr1	247178107	0.0612131758082899	chr1:247178107:T:G
chr1:247178157	['A', 'G']	19959	29709.419657177223	4021.490448037239	-0.0029645582136847	0.011625506330445	-0.2550046535109746	0.798722	0.798722	chr1	247178157	0.0976043531949025	chr1:247178157:A:G
chr1:247178254	['A', 'G']	19959	29673.94698070659	4026.432427428717	-0.0012645094822187	0.0116055325636152	-0.1089574713859395	0.913237	0.913237	chr1	247178254	0.0394165012879033	chr1:247178254:A:G
chr1:247178437	['C', 'T']	19959	29659.43008920517	4022.777842223992	-0.0015939003456772	0.0116030127303277	-0.1373695248572077	0.89074	0.89074	chr1	247178437	0.0502490446089392	chr1:247178437:C:T
chr1:247179820	['A', 'G']	19959	31510.31500876973	4256.455349895323	-0.0044669072326236	0.0125012079480398	-0.3573180488789492	0.720858	0.720858	chr1	247179820	0.1421502774305325	chr1:247179820:A:G
chr1:247180046	['T', 'C']	19959	30270.549909801564	4039.691954244875	-0.0094462480473211	0.0118665385743891	-0.7960407315161319	0.426018	0.426018	chr1	247180046	0.3705720508138898	chr1:247180046:T:C
chr1:247180692	['T', 'C']	19959	23832.77634678025	3212.511581802789	-0.0022497398672717	0.0102303864101748	-0.219907614147809	0.825945	0.825945	chr1	247180692	0.0830488715558678	chr1:247180692:T:C
chr1:247180857	['T', 'A']	19959	12690.450781876503	1936.6936500681545	0.0225198798922288	0.0108253742068115	2.080286506683421	0.037512	0.037512	chr1	247180857	1.425829780269207	chr1:247180857:T:A
chr1:247180902	['A', 'T']	19959	25952.501453342687	3376.0463802018808	-0.0136107169218232	0.0105542188660825	-1.289599646787999	0.197205	0.197205	chr1	247180902	0.7050820780110288	chr1:247180902:A:T
chr1:247181448	['T', 'C']	19959	519.520587792768	81.22705141014093	0.0043312735875891	0.0447959471195635	0.0966889610800875	0.922974	0.922974	chr1	247181448	0.0348105327937736	chr1:247181448:T:C
chr1:247181822	['C', 'A']	19959	4570.0373677082825	579.5232905693927	-0.0078378527285851	0.0158487692038442	-0.4945401518424548	0.62093	0.62093	chr1	247181822	0.2069573568721511	chr1:247181822:C:A
chr1:247181943	['G', 'A']	19959	13715.435902575924	1794.2943218455623	-0.0093116658072005	0.010778688692145	-0.8638959778090948	0.387655	0.387655	chr1	247181943	0.4115546100992059	chr1:247181943:G:A
chr1:247182048	['C', 'A']	19959	9548.132584495032	1344.25382397922	0.0083186855723231	0.0120756009796561	0.6888837736803101	0.490904	0.490904	chr1	247182048	0.3090034291532368	chr1:247182048:C:A
chr1:247182090	['T', 'C']	19959	13875.55128462464	1840.399986620288	-0.0089389640580091	0.0107598612024797	-0.8307694578763722	0.406114	0.406114	chr1	247182090	0.3913520387839223	chr1:247182090:T:C
chr1:247182091	['G', 'A']	19959	13494.818031389465	1771.7468150759455	-0.0102223951174181	0.0108317774985795	-0.9437412390310546	0.345313	0.345313	chr1	247182091	0.461787071456543	chr1:247182091:G:A
chr1:247182101	['G', 'A']	19959	9534.86633588934	1346.2130058190858	0.0085437756681584	0.0120761000873162	0.7074946055748695	0.479267	0.479267	chr1	247182101	0.3194224733893883	chr1:247182101:G:A
chr1:247182163	['A', 'G']	19959	13904.033752515064	1843.5635896924205	-0.0089786482648822	0.0107740854350439	-0.833355955734136	0.404654	0.404654	chr1	247182163	0.392916162254398	chr1:247182163:A:G
chr1:247182384	['G', 'A']	19959	2873.599377947227	296.09817760925694	-0.0340934445425528	0.0198983324413337	-1.7133819953541627	0.0866578	0.0866578	chr1	247182384	1.0621923406880756	chr1:247182384:G:A
chr1:247182821	['T', 'C']	19959	10630.989620938626	1442.864345911329	0.0017894534432795	0.0115023154956343	0.1555733229503886	0.876371	0.876371	chr1	247182821	0.0573120021158461	chr1:247182821:T:C
chr1:247182887	['C', 'T']	19959	26600.327485086964	3633.749335376263	0.0051662318446485	0.010749793668553	0.4805889307216786	0.630814	0.630814	chr1	247182887	0.2000986767012888	chr1:247182887:C:T
chr1:247182910	['G', 'A']	19959	1112.1114395951297	145.1609115886258	-0.0053832037471219	0.0308562553974769	-0.17446069452621	0.861505	0.861505	chr1	247182910	0.0647421976516949	chr1:247182910:G:A
chr1:247182983	['A', 'G']	19959	22494.14315789473	2914.9028270585663	-0.0178708717547094	0.0102414443061901	-1.744956201529892	0.0810079	0.0810079	chr1	247182983	1.0914726260706429	chr1:247182983:A:G
chr1:247183245	['C', 'T']	19959	3344.335120509095	514.8047533709578	0.0314773696035565	0.0184206445714919	1.708809346024263	0.0875018	0.0875018	chr1	247183245	1.0579830130116652	chr1:247183245:C:T
chr1:247183372	['A', 'G']	19959	12463.37114073777	1702.1974863986015	-0.0003429606310505	0.0109391081359569	-0.0313517909127547	0.974989	0.974989	chr1	247183372	0.0110002840617192	chr1:247183372:A:G
chr1:247183453	['GA', 'G']	19959	4457.223318969836	584.1317870233524	-0.0078233012243723	0.0161898227502635	-0.4832234018278577	0.628942	0.628942	chr1	247183453	0.2013894026332088	chr1:247183453:GA:G
chr1:247183504	['T', 'C']	19959	7415.114552014432	1026.0678650088444	0.0017903668247854	0.0130143140639451	0.1375690502003052	0.890582	0.890582	chr1	247183504	0.0503260868599423	chr1:247183504:T:C
chr1:247183743	['G', 'A']	19959	22693.41100420926	3139.0599053829987	0.0077199076467518	0.010246446431048	0.7534229255675943	0.451205	0.451205	chr1	247183743	0.3456260963908977	chr1:247183743:G:A
chr1:247183950	['C', 'G']	19959	4065.203677723219	652.4583091001246	0.034106088166447	0.0168064159509227	2.029349283395216	0.042436	0.042436	chr1	247183950	1.3722655592616932	chr1:247183950:C:G
chr1:247184413	['C', 'G']	19959	22093.53472987872	2970.532446065943	-0.0043658205955579	0.0101695756264391	-0.429302141596508	0.667708	0.667708	chr1	247184413	0.1754134203292828	chr1:247184413:C:G
chr1:247184526	['C', 'T']	19959	5401.541263716992	698.7929143910299	-0.0048045957186499	0.0147633545695287	-0.3254406507696087	0.744851	0.744851	chr1	247184526	0.1279305948351357	chr1:247184526:C:T
chr1:247184669	['G', 'A']	19959	1210.0	185.2473636493232	0.0168875016821884	0.0297425777988448	0.5677887705767157	0.570185	0.570185	chr1	247184669	0.2439842119702907	chr1:247184669:G:A
chr1:247184887	['C', 'T']	19959	1115.0	148.48790605776645	-0.0029466139448519	0.0308448784935153	-0.0955300876115111	0.923895	0.923895	chr1	247184887	0.0343773832298473	chr1:247184887:C:T
chr1:247185284	['G', 'A']	19959	19277.8976247745	2499.5459977717182	-0.0149599351285081	0.0100972375086438	-1.4815869306532137	0.138466	0.138466	chr1	247185284	0.8586568534956779	chr1:247185284:G:A
chr1:247185319	['G', 'C']	19959	25583.81818637526	3520.9721893371984	0.0033669791573657	0.0105494902585624	0.3191603646093665	0.749608	0.749608	chr1	247185319	0.1251657871985657	chr1:247185319:G:C
chr1:247185762	['C', 'T']	19959	15822.585508844017	2142.052430651767	-0.0043829756504413	0.0103168142232657	-0.4248380900915352	0.670959	0.670959	chr1	247185762	0.1733040172643625	chr1:247185762:C:T
chr1:247185776	['A', 'T']	19959	38542.0	5223.270080145347	-0.0064915792656324	0.0276595541021529	-0.2346957308732312	0.814447	0.814447	chr1	247185776	0.0891371720754939	chr1:247185776:A:T
chr1:247185804	['G', 'C']	19959	23188.32359573082	3168.6186368360923	-3.771274951413871e-05	0.0102255150147673	-0.0036881026979741	0.997057	0.997057	chr1	247185804	0.0012800131247924	chr1:247185804:G:C
chr1:247186306	['T', 'G']	19959	23633.288642742584	3248.3787336005976	0.0020818476342664	0.0102870847487883	0.2023748890094132	0.839626	0.839626	chr1	247186306	0.0759141214454041	chr1:247186306:T:G
chr1:247186350	['G', 'A']	19959	1495.0749073053412	288.42412043974304	0.0746784425621882	0.0267409544650431	2.7926618198991706	0.00523261	0.00523261	chr1	247186350	2.2812816331486894	chr1:247186350:G:A
chr1:247186375	['A', 'G']	19959	23219.2868889446	3176.1428490365497	0.0001644661246029	0.0102333005606482	0.0160716597375601	0.987177	0.987177	chr1	247186375	0.0056049717158638	chr1:247186375:A:G
chr1:247186647	['C', 'T']	19959	23103.26028770488	3162.595860911317	0.0002890496158101	0.0102254368559067	0.0282677033640032	0.977449	0.977449	chr1	247186647	0.0099058933657504	chr1:247186647:C:T
chr1:247186889	['T', 'C']	19959	23101.944820327768	3155.561719904997	-0.0002869449373322	0.0102234313901703	-0.0280673803521676	0.977609	0.977609	chr1	247186889	0.0098348089096784	chr1:247186889:T:C
chr1:247187049	['G', 'A']	19959	23096.100240577387	3156.2290906327776	-0.0001330431442613	0.0102243735818966	-0.0130123516316858	0.989618	0.989618	chr1	247187049	0.0045324139957708	chr1:247187049:G:A
chr1:247187056	['A', 'G']	19959	5756.018744987971	804.2078468204712	0.0086937606232989	0.0144079324332229	0.6034009850887535	0.546249	0.546249	chr1	247187056	0.2626093450693559	chr1:247187056:A:G
chr1:247187398	['A', 'T']	19959	15923.540939193244	2158.2006211291555	-0.0040936345999475	0.0103026372164251	-0.39733851769731	0.691122	0.691122	chr1	247187398	0.1604452822205409	chr1:247187398:A:T
chr1:247187981	['T', 'C']	19959	6877.993577521329	954.0624220381231	0.006696870357423	0.0133885862247326	0.5001924956835254	0.616945	0.616945	chr1	247187981	0.2097535511388616	chr1:247187981:T:C
chr1:247188127	['A', 'G']	19959	6875.166967509027	951.8677081517416	0.0065198860830454	0.0133858367498012	0.4870734795971781	0.626212	0.626212	chr1	247188127	0.2032786143239444	chr1:247188127:A:G
chr1:247188172	['G', 'A']	19959	22799.992780145403	3105.7077620420823	-0.0007379067846331	0.0102009243488626	-0.0723372470373618	0.942334	0.942334	chr1	247188172	0.025795138982652	chr1:247188172:G:A
chr1:247188288	['CA', 'C']	19959	5758.153996492107	805.3301210963157	0.0086816813599763	0.0143997571864446	0.6029047050980065	0.546579	0.546579	chr1	247188288	0.2623470582623117	chr1:247188288:CA:C
chr1:247188341	['C', 'A']	19959	22798.0	3106.388221231897	-0.0006162197199005	0.0101966982380549	-0.0604332604058796	0.951811	0.951811	chr1	247188341	0.021449280403309	chr1:247188341:C:A
chr1:247188377	['T', 'C']	19959	22800.13879003559	3108.1390054762146	-0.0005047832163352	0.0101974757548504	-0.0495008008325172	0.960521	0.960521	chr1	247188377	0.0174931356597354	chr1:247188377:T:C
chr1:247188831	['C', 'T']	19959	22795.142098406654	3105.071858858612	-0.000697158615083	0.0101958168979297	-0.0683769257590969	0.945486	0.945486	chr1	247188831	0.0243448974564467	chr1:247188831:C:T
chr1:247189076	['C', 'T']	19959	6878.446288034485	953.0772287888074	0.0067982660764329	0.0133786628257481	0.508142417891663	0.611359	0.611359	chr1	247189076	0.2137036900306289	chr1:247189076:C:T
chr1:247189138	['G', 'A']	19959	6885.829982451741	951.3119806280444	0.0064421180279685	0.0133722906846098	0.4817512705869259	0.629988	0.629988	chr1	247189138	0.2006677229010486	chr1:247189138:G:A
chr1:247189319	['T', 'C']	19959	4401.764322590346	560.3478723803421	-0.0112714251011738	0.0163286062771657	-0.6902870281670083	0.490022	0.490022	chr1	247189319	0.3097844214732823	chr1:247189319:T:C
chr1:247189673	['A', 'AAAT']	19959	23083.79274169259	3150.58993087254	-0.0004580794660889	0.0102329896551597	-0.0447649691366524	0.964295	0.964295	chr1	247189673	0.0157900851083568	chr1:247189673:A:AAAT
chr1:247189878	['A', 'G']	19959	6877.925862760833	952.936718639619	0.0065025212275551	0.0133892965535472	0.4856506987913757	0.62722	0.62722	chr1	247189878	0.2025801018683337	chr1:247189878:A:G
chr1:247190028	['T', 'C']	19959	6880.102406015037	950.4170174349504	0.006111896547673	0.0133777874167887	0.456869014079472	0.64777	0.64777	chr1	247190028	0.1885791692251208	chr1:247190028:T:C
chr1:247190481	['T', 'C']	19959	23096.3143759082	3158.5942892046187	5.760299433608386e-05	0.0102219601847518	0.0056352199866724	0.995504	0.995504	chr1	247190481	0.0019569906095123	chr1:247190481:T:C
chr1:247191279	['A', 'C']	19959	23996.28486437433	3289.9747517449714	0.0017550321040237	0.0104117698840182	0.1685623216392544	0.866143	0.866143	chr1	247191279	0.0624104001490007	chr1:247191279:A:C
chr1:247191727	['A', 'G']	19959	23077.937603367915	3153.526208943068	-0.0003830080976618	0.0102265578982547	-0.0374522983659252	0.970125	0.970125	chr1	247191727	0.0131723035557377	chr1:247191727:A:G
chr1:247191886	['C', 'T']	19959	22781.990076182843	3098.7745126904324	-0.0013188822648636	0.010200621489039	-0.1292943048892448	0.897126	0.897126	chr1	247191886	0.0471465566640557	chr1:247191886:C:T
chr1:247192226	['G', 'A']	19959	22774.846489249736	3108.0787409758173	-0.0002278800851285	0.0101968512564035	-0.02234808367784	0.982171	0.982171	chr1	247192226	0.0078128931792767	chr1:247192226:G:A
chr1:247192558	['A', 'C']	19959	5755.01839414595	804.3186819201542	0.008593467063384	0.0144025264270446	0.5966638635876718	0.550739	0.550739	chr1	247192558	0.2590541683251909	chr1:247192558:A:C
chr1:247192716	['C', 'T']	19959	22804.994432741496	3103.7522724344467	-0.0008760816209365	0.0102021508542703	-0.0858722472790973	0.931569	0.931569	chr1	247192716	0.0307849719975373	chr1:247192716:C:T
chr1:247192807	['G', 'A']	19959	5860.426090895374	702.0838351777533	-0.026499930444404	0.0142643911357453	-1.85776807381547	0.0632167	0.0632167	chr1	247192807	1.1991681786830322	chr1:247192807:G:A
chr1:247194740	['T', 'C']	19959	2938.030423015237	316.5204104888605	-0.0278837466985135	0.0197116911028444	-1.414579122259575	0.157208	0.157208	chr1	247194740	0.8035253573586197	chr1:247194740:T:C
chr1:247194773	['C', 'T']	19959	1917.2881840048103	263.76703200193145	0.0015629975818142	0.0238220448115234	0.065611394579283	0.947688	0.947688	chr1	247194773	0.0233346185487434	chr1:247194773:C:T
chr1:247194946	['T', 'C']	19959	15920.97684094441	2154.189843020248	-0.0046994732412691	0.010296970680356	-0.4563937673664126	0.648112	0.648112	chr1	247194946	0.1883499373718205	chr1:247194946:T:C
chr1:247195316	['T', 'C']	19959	23150.63511680482	3174.570694631286	0.0009201001977273	0.0102559107952525	0.0897141381293248	0.928515	0.928515	chr1	247195316	0.0322110759149292	chr1:247195316:T:C
chr1:247195479	['T', 'G']	19959	6872.787798275517	953.325455681296	0.0068595430505647	0.01338337795985	0.512541980891767	0.608277	0.608277	chr1	247195479	0.2158986046482517	chr1:247195479:T:G
chr1:247195763	['C', 'T']	19959	22796.426488274203	3112.643610184443	-0.0001040580998227	0.0101932191959199	-0.0102085609877222	0.991855	0.991855	chr1	247195763	0.0035518130299583	chr1:247195763:C:T
chr1:247196266	['C', 'T']	19959	6874.4442829214495	955.1676275488288	0.0070104662199106	0.0133825183254177	0.523852540264827	0.600387	0.600387	chr1	247196266	0.2215687199753828	chr1:247196266:C:T
chr1:247196498	['T', 'C']	19959	6875.033373421527	952.8571615408024	0.0066013662801645	0.0133804635701244	0.493358563069806	0.621765	0.621765	chr1	247196498	0.2063737286335822	chr1:247196498:T:C
chr1:247196525	['G', 'A']	19959	16985.40405913305	2302.975133300262	-0.0016932560259315	0.0101991607655267	-0.1660191524438706	0.868144	0.868144	chr1	247196525	0.0614082319451092	chr1:247196525:G:A
chr1:247197066	['T', 'C']	19959	13360.016238159677	1834.413614723888	-0.0012945253724618	0.0106809636387192	-0.1211993052545459	0.903534	0.903534	chr1	247197066	0.0440555002867144	chr1:247197066:T:C
chr1:247197867	['A', 'G']	19959	1120.1683704149127	145.90686458552614	-0.0064554260394783	0.0308108263607995	-0.2095181078197758	0.834046	0.834046	chr1	247197867	0.0788099961305487	chr1:247197867:A:G
chr1:247197931	['T', 'C']	19959	16426.229986465485	2212.8591433122406	-0.0067845383802959	0.0102503078290708	-0.6618863056048351	0.508052	0.508052	chr1	247197931	0.2940918346505316	chr1:247197931:T:C
chr1:247198087	['G', 'A']	19959	23205.30118791038	3146.9098875948125	-0.0029973408212209	0.0102124944516991	-0.2934974246886666	0.769145	0.769145	chr1	247198087	0.1139917788413984	chr1:247198087:G:A
chr1:247198454	['C', 'T']	19959	6828.02630787733	946.8348672304188	0.0064936384828741	0.0133923677887734	0.4848760566684544	0.62777	0.62777	chr1	247198454	0.2021994422928167	chr1:247198454:C:T
chr1:247198575	['G', 'T']	19959	4343.870558757204	501.3784479782739	-0.0265200789267246	0.016164769922377	-1.640609736734491	0.100894	0.100894	chr1	247198575	0.9961346597727052	chr1:247198575:G:T
chr1:247198980	['C', 'T']	19959	2061.20654406975	272.4253273660839	-0.0061107690731067	0.0229959719899029	-0.2657321497777904	0.790448	0.790448	chr1	247198980	0.1021266950624106	chr1:247198980:C:T
chr1:247198985	['G', 'A']	19959	3388.0	362.6229838311151	-0.0308947238712105	0.0184532819526126	-1.6742129638807368	0.0941044	0.0941044	chr1	247198985	1.0263900699728896	chr1:247198985:G:A
chr1:247199027	['A', 'G']	19959	1790.17938567921	243.8903053323837	-0.0018500341451439	0.0244485714214228	-0.0756704395219951	0.939682	0.939682	chr1	247199027	0.0270190921566184	chr1:247199027:A:G
chr1:247199687	['A', 'AAAAT']	19959	6302.100544574442	860.102926420176	0.0035300268820071	0.0135244128901068	0.2610114694582688	0.794086	0.794086	chr1	247199687	0.1001324606674966	chr1:247199687:A:AAAAT
chr1:247199829	['A', 'G']	19959	7559.893855868498	1047.3392577826808	0.0051483986566816	0.0128476043888632	0.4007282992885756	0.688624	0.688624	chr1	247199829	0.1620178452881407	chr1:247199829:A:G
chr1:247199834	['T', 'C']	19959	2009.0	407.4504540059805	0.0788111716191526	0.0232047690751088	3.3963350966371504	0.000684279	0.000684279	chr1	247199834	3.1647667879652035	chr1:247199834:T:C
chr1:247199858	['C', 'T']	19959	13703.059681298855	1766.9506045960666	-0.0173970699007322	0.0105886277903025	-1.642995697390094	0.1004	0.1004	chr1	247199858	0.9982662871909994	chr1:247199858:C:T
chr1:247199888	['G', 'A']	19959	11888.59565086682	1550.19175122011	-0.0052088982514013	0.01104418487348	-0.4716417110971485	0.637188	0.637188	chr1	247199888	0.1957324117517226	chr1:247199888:G:A
chr1:247200531	['T', 'A']	19959	7217.723254998246	997.963923215829	0.0052585411308233	0.0130759436203015	0.4021538547060594	0.687575	0.687575	chr1	247200531	0.1626799225018994	chr1:247200531:T:A
chr1:247201027	['A', 'C']	19959	11875.0	1556.257418025854	-0.0045790570372517	0.0110513331279491	-0.4143443134178206	0.678626	0.678626	chr1	247201027	0.1683695053743379	chr1:247201027:A:C
chr1:247201042	['A', 'G']	19959	11873.189757979657	1555.4751571945512	-0.004634223973524	0.0110527531415026	-0.4192823194542133	0.675014	0.675014	chr1	247201042	0.1706872196731315	chr1:247201042:A:G
chr1:247201258	['T', 'C']	19959	11879.142126635585	1559.5600948811125	-0.0042598493063383	0.0110550136370632	-0.3853318906868386	0.699996	0.699996	chr1	247201258	0.1549044416755874	chr1:247201258:T:C
chr1:247202128	['A', 'G']	19959	27823.788094402968	3761.684948117792	-0.005253102038505	0.010978154072045	-0.4785050386459479	0.632296	0.632296	chr1	247202128	0.1990795655905812	chr1:247202128:A:G
chr1:247202339	['T', 'C']	19959	8415.264882742033	1154.5498450380214	0.002895054988262	0.01236324805425	0.234166213891244	0.814858	0.814858	chr1	247202339	0.0889180663391852	chr1:247202339:T:C
chr1:247202697	['G', 'T']	19959	6080.304639743461	819.7196867598645	0.0016184951890304	0.0140141078496808	0.115490419111288	0.908058	0.908058	chr1	247202697	0.0418864110874087	chr1:247202697:G:T
chr1:247202840	['C', 'T']	19959	10982.550255536626	1417.189435052669	-0.0062070108407686	0.0113107635066489	-0.5487702786040862	0.583169	0.583169	chr1	247202840	0.2342055702298074	chr1:247202840:C:T
chr1:247203133	['C', 'A']	19959	23962.601773902585	3199.5838655482416	-0.0077797396172217	0.010313919880398	-0.7542951377785498	0.450681	0.450681	chr1	247203133	0.3461307507133376	chr1:247203133:C:A
chr1:247203803	['T', 'C']	19959	11923.597404549551	1543.0772841792718	-0.0070580913912286	0.0110417397392625	-0.6392191409956295	0.522688	0.522688	chr1	247203803	0.2817574704276104	chr1:247203803:T:C
chr1:247203887	['C', 'T']	19959	6130.6143207896985	843.9006711546756	0.0053709526412497	0.0139866622897483	0.3840053137757129	0.700979	0.700979	chr1	247203887	0.1542949924766085	chr1:247203887:C:T
chr1:247204409	['CCTT', 'C']	19959	1121.056167952701	149.97995698115415	-0.0012346687765351	0.030763746877693	-0.040133888158806	0.967987	0.967987	chr1	247204409	0.0141304751979866	chr1:247204409:CCTT:C
chr1:247205496	['T', 'C']	19959	5377.999948092423	591.122020607149	-0.028813241604848	0.0151389668306199	-1.903250197138329	0.0570223	0.0570223	chr1	247205496	1.2439552693632268	chr1:247205496:T:C
chr1:247205584	['C', 'T']	19959	9725.385413533835	1346.213986289477	0.0035727742259834	0.0117901600818301	0.303030171022822	0.76187	0.76187	chr1	247205584	0.1181191272157675	chr1:247205584:C:T
chr1:247205585	['A', 'G']	19959	22665.44080036106	2990.544001706409	-0.0061961595557322	0.0101562348150743	-0.6100843145666178	0.541813	0.541813	chr1	247205585	0.2661505789253449	chr1:247205585:A:G
chr1:247205591	['A', 'G']	19959	6183.576651120804	687.4862501631352	-0.0282996566413236	0.0139788962275531	-2.02445573532076	0.0429366	0.0429366	chr1	247205591	1.3671723488075571	chr1:247205591:A:G
chr1:247205930	['C', 'T']	19959	1345.2021948286233	197.71614480375047	0.0095140882736117	0.0281484445105558	0.3379969458008206	0.735369	0.735369	chr1	247205930	0.1334946820721453	chr1:247205930:C:T
chr1:247206054	['C', 'T']	19959	6375.0	714.6433718640155	-0.0275639429176921	0.0137928125785455	-1.9984280044932463	0.0456838	0.0456838	chr1	247206054	1.340237778440138	chr1:247206054:C:T
chr1:247206842	['CTTTTT', 'C']	19959	6166.853856562922	850.8683346999919	0.0060091377654861	0.0139497062204076	0.4307716356560332	0.666639	0.666639	chr1	247206842	0.1761092826506724	chr1:247206842:CTTTTT:C
chr1:247206895	['T', 'C']	19959	5975.898226097414	649.1296581360921	-0.0296999523489179	0.0141960855933831	-2.0921226596972	0.0364402	0.0364402	chr1	247206895	1.4384192480915197	chr1:247206895:T:C
chr1:247206923	['C', 'T']	19959	2812.140895881351	296.1750614376677	-0.0289164923132524	0.0200799703704404	-1.4400664831567758	0.149864	0.149864	chr1	247206923	0.8243026798872304	chr1:247206923:C:T
chr1:247207009	['G', 'A']	19959	1110.111239164203	147.5047082617753	-0.0026457246341321	0.0309014652517196	-0.0856180965070876	0.931771	0.931771	chr1	247207009	0.0306908104535484	chr1:247207009:G:A
chr1:247207555	['C', 'CAGCT']	19959	11037.765109752429	1351.219770376846	-0.0152553159875944	0.0113140517305825	-1.348351267155549	0.177561	0.177561	chr1	247207555	0.750652417750867	chr1:247207555:C:CAGCT
chr1:247208350	['T', 'C']	19959	1122.2249060385866	149.60590222282224	-0.0013603646272453	0.0307503245659712	-0.0442390331304257	0.964714	0.964714	chr1	247208350	0.0156014189167743	chr1:247208350:T:C
chr1:247208616	['T', 'C']	19959	35303.53760585259	4766.473123146906	-0.0084425279036493	0.015782443116186	-0.5349316225313029	0.592703	0.592703	chr1	247208616	0.2271628745491573	chr1:247208616:T:C
chr1:247208707	['T', 'A']	19959	1122.3373928732522	149.93869037146587	-0.001084099470356	0.0307504619308267	-0.0352547377270203	0.971877	0.971877	chr1	247208707	0.0123886955690092	chr1:247208707:T:A
chr1:247208861	['G', 'T']	19959	12667.269329057472	1569.7609339831952	-0.0145908881929474	0.0108382890447121	-1.346235382056556	0.178242	0.178242	chr1	247208861	0.748989953390955	chr1:247208861:G:T
chr1:247209573	['G', 'A']	19959	1960.1964223079624	352.62842991635137	0.0520481927975597	0.0235424046648505	2.21082737887303	0.0270591	0.0270591	chr1	247209573	1.567686652362706	chr1:247209573:G:A
chr1:247209829	['G', 'GA']	19959	1330.0	184.2934606941204	0.0005511711370138	0.0282569937770878	0.0195056537635199	0.984438	0.984438	chr1	247209829	0.0068116305728607	chr1:247209829:G:GA
chr1:247210269	['C', 'A']	19959	1118.0560176370377	142.26114892980272	-0.0092722765937476	0.0308196807872827	-0.3008556985954794	0.763528	0.763528	chr1	247210269	0.1171750319244937	chr1:247210269:C:A
chr1:247210592	['T', 'C']	19959	14745.955249310951	2008.805327197921	0.0059893501507659	0.0105063267625898	0.5700708045834246	0.568636	0.568636	chr1	247210592	0.2451656488551624	chr1:247210592:T:C
chr1:247210941	['C', 'A']	19959	2007.100561178475	371.0919559530871	0.0578696596040163	0.0233164758313995	2.481921368497939	0.0130758	0.0130758	chr1	247210941	1.88353173076226	chr1:247210941:C:A
chr1:247211343	['GTAA', 'G']	19959	1833.0	357.72534421722145	0.0683699347236521	0.0242895399631239	2.814789198455406	0.00488571	0.00488571	chr1	247211343	2.311072314918361	chr1:247211343:GTAA:G
chr1:247211748	['A', 'G']	19959	1107.166416115454	145.4876028320273	-0.0041973272589793	0.0309680635467521	-0.1355372851338497	0.892188	0.892188	chr1	247211748	0.0495436223506568	chr1:247211748:A:G
chr1:247211840	['T', 'C']	19959	1838.0	353.1880541424866	0.0649882950048692	0.0242607860706418	2.678738224542194	0.00739607	0.00739607	chr1	247211840	2.130998987119426	chr1:247211840:T:C
chr1:247211857	['A', 'T']	19959	1559.078114039483	276.4649588773676	0.0561253940944237	0.0262381757317255	2.1390737934025075	0.0324418	0.0324418	chr1	247211857	1.4888950574084685	chr1:247211857:A:T
chr1:247211860	['C', 'A']	19959	1838.0	353.1880541424866	0.0649882950048692	0.0242607860706418	2.678738224542194	0.00739607	0.00739607	chr1	247211860	2.130998987119426	chr1:247211860:C:A
chr1:247212060	['T', 'C']	19959	1832.1835947286663	356.1010010161225	0.0672748071509209	0.0242953389251944	2.7690417226967154	0.00562734	0.00562734	chr1	247212060	2.2496968442803427	chr1:247212060:T:C
chr1:247212558	['T', 'C']	19959	1322.132484842411	174.11016661830155	-0.0079650685519312	0.0283493570729494	-0.2809611707043415	0.778743	0.778743	chr1	247212558	0.1086058441209429	chr1:247212558:T:C
chr1:247213036	['G', 'T']	19959	1830.458554675754	355.78272800459723	0.0671906825675113	0.0243070945744779	2.7642416234336973	0.00571076	0.00571076	chr1	247213036	2.2433060910812137	chr1:247213036:G:T
chr1:247213211	['T', 'C']	19959	1832.091792764806	356.2062942302412	0.0672863925773707	0.024295257127404	2.7695279051595048	0.00561895	0.00561895	chr1	247213211	2.250344832439841	chr1:247213211:T:C
chr1:247213648	['G', 'T']	19959	10134.170487034158	1534.879150395341	0.0163649279746314	0.01163814669682	1.406145531668111	0.159696	0.159696	chr1	247213648	0.7967059617555903	chr1:247213648:G:T
chr1:247213713	['T', 'C']	19959	1836.3680280631424	352.1120819639887	0.0645243434496589	0.0242723764011719	2.658344711832316	0.00785882	0.00785882	chr1	247213713	2.104642658281223	chr1:247213713:T:C
chr1:247213758	['T', 'C']	19959	3167.4760974143114	531.9527043482814	0.0370102915989997	0.0188604739762272	1.9623203343484048	0.0497391	0.0497391	chr1	247213758	1.3033020773002992	chr1:247213758:T:C
chr1:247214239	['A', 'T']	19959	2750.961903327812	289.85242730528665	-0.0274399147854516	0.0203038979889671	-1.3514604338714735	0.176563	0.176563	chr1	247214239	0.7531003006417292	chr1:247214239:A:T
chr1:247214973	['G', 'A']	19959	1221.1223630806237	201.08955777650647	0.0281836832649531	0.0293938732122775	0.9588284967215944	0.337657	0.337657	chr1	247214973	0.4715242424494668	chr1:247214973:G:A
chr1:247215186	['C', 'T']	19959	2222.445402154848	305.8221133966493	0.006889869275784	0.0219806232207621	0.3134519529580988	0.753941	0.753941	chr1	247215186	0.1226626387150941	chr1:247215186:C:T
chr1:247215853	['CTCTG', 'C']	19959	1331.066690049103	170.93694643161433	-0.010795819644975	0.0282475042739395	-0.3821866717951093	0.702327	0.702327	chr1	247215853	0.1534606354059908	chr1:247215853:CTCTG:C
chr1:247215996	['A', 'C']	19959	1560.0	276.31083675551025	0.0559668484778811	0.026230608998863	2.1336465531664577	0.0328839	0.0328839	chr1	247215996	1.483016681155194	chr1:247215996:A:C
chr1:247216105	['A', 'G']	19959	1323.1325850578744	173.70315322340008	-0.0086521223794804	0.0283411807078613	-0.3052844716903611	0.760153	0.760153	chr1	247216105	0.1190989861820929	chr1:247216105:A:G
chr1:247216125	['TC', 'T']	19959	1832.0	356.16439557533744	0.0672817033506348	0.0242952032478154	2.7693410367614235	0.00562217	0.00562217	chr1	247216125	2.250096026578863	chr1:247216125:TC:T
chr1:247216605	['A', 'T']	19959	14008.105532170775	1647.0878218992025	-0.0263098064394615	0.0106113667478721	-2.479398466247273	0.0131686	0.0131686	chr1	247216605	1.88046039395192	chr1:247216605:A:T
chr1:247216759	['A', 'G']	19959	1560.1563361226636	276.46004944819504	0.0560484758003874	0.0262306666297779	2.1367537696033767	0.0326302	0.0326302	chr1	247216759	1.4863802642865906	chr1:247216759:A:G
chr1:247216936	['T', 'G']	19959	1329.1997895369814	178.98591772384796	-0.005108597459465	0.0282837190117646	-0.1806197218032099	0.856668	0.856668	chr1	247216936	0.067187455444175	chr1:247216936:T:G
chr1:247217123	['T', 'C']	19959	1838.368428965172	353.1658562563586	0.0649673450962556	0.0242610639332064	2.677844025106165	0.00741584	0.00741584	chr1	247217123	2.129839648856373	chr1:247217123:T:C
chr1:247217139	['T', 'C']	19959	14217.849411175144	1687.2818462611033	-0.0258331481063394	0.0105838961210261	-2.4407975863461924	0.0146635	0.0146635	chr1	247217139	1.8337623564844023	chr1:247217139:T:C
chr1:247217308	['A', 'T']	19959	24140.047409040795	3179.663668799656	-0.0122626991467622	0.0103443788444821	-1.1854456735508492	0.235855	0.235855	chr1	247217308	0.6273549125096836	chr1:247217308:A:T
chr1:247217396	['A', 'C']	19959	1351.6094736842106	190.07049158345447	0.0004713252068226	0.0280285765715645	0.0168158809499031	0.986584	0.986584	chr1	247217396	0.0058659320200926	chr1:247217396:A:C
chr1:247217486	['G', 'C']	19959	3168.587548248032	533.3112989208056	0.0371998182667789	0.0188612655337678	1.972286440704576	0.0485907	0.0485907	chr1	247217486	1.313446844424387	chr1:247217486:G:C
chr1:247217616	['T', 'C']	19959	1104.1659651232712	144.5729817986813	-0.0047393696073246	0.0310032811533402	-0.152866710587311	0.878505	0.878505	chr1	247217616	0.0562557623801489	chr1:247217616:T:C
chr1:247218196	['A', 'G']	19959	1692.0	253.3805570168469	0.0169772172921281	0.0249933109069683	0.6792704398117471	0.496974	0.496974	chr1	247218196	0.3036663314918086	chr1:247218196:A:G
chr1:247218222	['C', 'T']	19959	24788.45181175764	3281.9998057617254	-0.0106240671541975	0.0104389764783431	-1.0177307302337844	0.308818	0.308818	chr1	247218222	0.5102973939812261	chr1:247218222:C:T
chr1:247218311	['T', 'C']	19959	1330.133286566117	178.92658609351693	-0.0052657585647802	0.0282734781348637	-0.1862437489884578	0.852256	0.852256	chr1	247218311	0.0694299325951475	chr1:247218311:T:C
chr1:247222080	['CCAGCTATATAT', 'C']	19959	9795.47233914612	1462.2411196449414	0.0127318072557692	0.0117373173645311	1.084728891649753	0.278055	0.278055	chr1	247222080	0.555869291010078	chr1:247222080:CCAGCTATATAT:C
chr1:247222575	['A', 'G']	19959	38683.0	5205.913350911736	-0.033919200148014	0.0290807049855128	-1.1663816322510612	0.243474	0.243474	chr1	247222575	0.6135474092313279	chr1:247222575:A:G
chr1:247222655	['T', 'C']	19959	1833.18369494413	354.26399577691217	0.0657541520404928	0.0242601249299915	2.710379778762164	0.00672637	0.00672637	chr1	247222655	2.172219246962108	chr1:247222655:T:C
chr1:247222894	['T', 'C']	19959	24742.77214351236	3270.760746265107	-0.0114275102502762	0.010466535016862	-1.0918140752279486	0.274928	0.274928	chr1	247222894	0.5607810272491358	chr1:247222894:T:C
chr1:247223255	['A', 'G']	19959	6510.978653036682	873.3690252030698	0.0010619081400827	0.0136125896882759	0.0780092667449822	0.937821	0.937821	chr1	247223255	0.0278800466216862	chr1:247223255:A:G
chr1:247223804	['G', 'C']	19959	9487.32738572574	1380.2412039428575	0.0084577025003822	0.0118734329131033	0.7123215806482055	0.476274	0.476274	chr1	247223804	0.3221431261615819	chr1:247223804:G:C
chr1:247224904	['G', 'T']	19959	24772.68825180433	3279.771979603719	-0.0105448114645592	0.0104363694060046	-1.0103907838383197	0.31232	0.31232	chr1	247224904	0.5054002040134022	chr1:247224904:G:T
chr1:247224936	['T', 'C']	19959	1841.461311015336	355.4046960737025	0.0654831393502967	0.0242160564510382	2.7041206929251747	0.00685435	0.00685435	chr1	247224936	2.164033723193608	chr1:247224936:T:C
chr1:247225109	['T', 'C']	19959	1066.0	145.0323863237553	0.0006326738481935	0.031492233781166	0.0200898371512777	0.983972	0.983972	chr1	247225109	0.0070172597175489	chr1:247225109:T:C
chr1:247225818	['G', 'A']	19959	1066.0	145.0323863237553	0.0006326738481935	0.031492233781166	0.0200898371512777	0.983972	0.983972	chr1	247225818	0.0070172597175489	chr1:247225818:G:A
chr1:247225930	['TTTTG', 'T']	19959	2873.7083443289434	284.10597516348	-0.0383108694437491	0.0204559702250331	-1.8728453855914384	0.0611044	0.0611044	chr1	247225930	1.213927515994452	chr1:247225930:TTTTG:T
chr1:247226236	['G', 'A']	19959	1839.55299954894	360.0000572902403	0.0678530589337591	0.0242268728793619	2.80073533516415	0.00510354	0.00510354	chr1	247226236	2.2921284770111567	chr1:247226236:G:A
chr1:247226572	['T', 'A']	19959	9745.032286257743	1420.1278943772677	0.0095037141308776	0.011964739252884	0.7943101750911001	0.427024	0.427024	chr1	247226572	0.3695477156666465	chr1:247226572:T:A
chr1:247228284	['C', 'T']	19959	6497.627743810765	873.0724176312858	0.0011883434854242	0.0136237763973409	0.0872257038552206	0.930493	0.930493	chr1	247228284	0.0312868896721806	chr1:247228284:C:T
chr1:247228385	['A', 'G']	19959	1841.184496667836	359.8399116924222	0.068758788244947	0.0242435552596208	2.836167695233588	0.00457044	0.00457044	chr1	247228385	2.3400419880322136	chr1:247228385:A:G
chr1:247229840	['T', 'C']	19959	1151.0576711093297	137.54712223855208	-0.0162019151709228	0.0306388048277033	-0.5288037592208292	0.596947	0.596947	chr1	247229840	0.2240642260386726	chr1:247229840:T:C
chr1:247230353	['T', 'C']	19959	11225.687312086591	1633.7369812569227	0.0105419468680806	0.0112374881630084	0.938105270071177	0.348202	0.348202	chr1	247230353	0.4581687387141807	chr1:247230353:T:C
chr1:247230713	['AG', 'A']	19959	1073.1613048707154	142.57324025744705	-0.0030771932253467	0.0313953204487295	-0.0980143913603922	0.921922	0.921922	chr1	247230713	0.0353058212484947	chr1:247230713:AG:A
chr1:247231348	['T', 'C']	19959	7209.36120853793	985.2896694209344	0.004303485464084	0.0131294422133154	0.3277736703635155	0.743086	0.743086	chr1	247231348	0.1289609208772782	chr1:247231348:T:C
chr1:247232639	['G', 'A']	19959	1834.091892975248	352.60025690781805	0.0651374073174339	0.024284015871488	2.682316123582843	0.00731746	0.00731746	chr1	247232639	2.135639642905343	chr1:247232639:G:A
chr1:247232935	['C', 'T']	19959	5693.570526632259	755.3248817393928	-6.009588509624056e-06	0.014436398933289	-0.0004162803021303	0.999668	0.999668	chr1	247232935	0.0001442097081282	chr1:247232935:C:T
chr1:247233782	['A', 'C']	19959	6495.325433410161	872.0222960201877	0.0009101324671819	0.0136210909154218	0.0668178835919415	0.946727	0.946727	chr1	247233782	0.0237752369274081	chr1:247233782:A:C
chr1:247234322	['A', 'G']	19959	6732.674650498571	907.2938702521268	0.0006660048399197	0.0134496259221723	0.0495184657011033	0.960507	0.960507	chr1	247234322	0.0174994657317039	chr1:247234322:A:G
chr1:247234370	['T', 'C']	19959	1313.0657881551258	177.14009933520174	-0.0052987012068589	0.028402362451132	-0.1865584673097405	0.852009	0.852009	chr1	247234370	0.0695558176397635	chr1:247234370:T:C
chr1:247234889	['C', 'T']	19959	1830.0916925543645	355.207460777026	0.0665033850705905	0.0243068541315579	2.735993095225274	0.00622473	0.00622473	chr1	247234889	2.205879481509843	chr1:247234889:C:T
chr1:247235263	['A', 'T']	19959	1831.0	356.2784385576491	0.0672241959804116	0.0243008274451982	2.766333621026345	0.00567427	0.00567427	chr1	247235263	2.2460900029215063	chr1:247235263:A:T
chr1:247235898	['A', 'G']	19959	23936.7971936858	3410.9987178375773	0.0176126789664439	0.0103089711607564	1.7084807680412093	0.0875627	0.0875627	chr1	247235898	1.0576808554067276	chr1:247235898:A:G
chr1:247236148	['C', 'T']	19959	1848.426613793796	359.9820872609178	0.0667479666412071	0.0242229428113545	2.7555680233005746	0.00586435	0.00586435	chr1	247236148	2.2317801177440426	chr1:247236148:C:T
chr1:247236455	['A', 'G']	19959	14850.48809941374	2150.076376904757	0.0156914431869854	0.0104917165244652	1.495603045545037	0.134773	0.134773	chr1	247236455	0.8703971042806922	chr1:247236455:A:G
chr1:247236541	['TG', 'T']	19959	26689.011575466026	3755.427072290657	0.0160918671386859	0.010721609375	1.5008816844426276	0.133402	0.133402	chr1	247236541	0.8748376593066309	chr1:247236541:TG:T
chr1:247236689	['A', 'C']	19959	928.3721116736004	69.21783629775922	-0.0438946826437242	0.0336182445275958	-1.3056803905299963	0.191676	0.191676	chr1	247236689	0.7174322622918974	chr1:247236689:A:C
chr1:247239083	['C', 'T']	19959	32569.791008870845	4416.496031101481	-0.0015686728347103	0.013011648425187	-0.1205591162203453	0.904041	0.904041	chr1	247239083	0.0438118729870459	chr1:247239083:C:T
chr1:247239496	['C', 'T']	19959	22100.394765867844	3077.601854654124	0.0065354524213597	0.0102185345933052	0.6395684588318061	0.522461	0.522461	chr1	247239496	0.2819461226656019	chr1:247239496:C:T
chr1:247239549	['G', 'A']	19959	27334.4992475923	3717.18255465553	-0.0018764017814235	0.0109163190784941	-0.17188960563824	0.863526	0.863526	chr1	247239549	0.0637245816789927	chr1:247239549:G:A
chr1:247239698	['C', 'T']	19959	21761.812932330835	3019.5960151927006	0.0064046209649858	0.010189263088629	0.6285656685156414	0.529641	0.529641	chr1	247239698	0.2760184031292553	chr1:247239698:C:T
chr1:247240223	['C', 'T']	19959	22114.511957884177	3077.10591945672	0.0066093115682487	0.0102149500800141	0.6470233840085083	0.517624	0.517624	chr1	247240223	0.2859855955041058	chr1:247240223:C:T
chr1:247240555	['C', 'A']	19959	3061.2465514589185	298.4733317419249	-0.0383484449802731	0.0194943178355101	-1.967160138859488	0.0491786	0.0491786	chr1	247240555	1.3082238387719445	chr1:247240555:C:A
chr1:247240966	['A', 'G']	19959	21771.363217238788	3016.2091036657403	0.005833059676904	0.0101891607275114	0.5724769520176861	0.567005	0.567005	chr1	247240966	0.2464131113666433	chr1:247240966:A:G
chr1:247241155	['T', 'C']	19959	30886.02220774013	4059.837092793901	-0.0199793156067018	0.0120828166972288	-1.6535313004693668	0.0982385	0.0982385	chr1	247241155	1.0077182773785616	chr1:247241155:T:C
chr1:247241551	['T', 'A']	19959	21769.36281633676	3019.5134623225927	0.0061870652285405	0.0101890849620404	0.6072248147493647	0.543709	0.543709	chr1	247241551	0.264633478074274	chr1:247241551:T:A
chr1:247241609	['G', 'A']	19959	11843.780216476249	1782.538162364713	0.022157453405478	0.0110261652204818	2.0095339551341977	0.044494	0.044494	chr1	247241609	1.3516985495264142	chr1:247241609:G:A
chr1:247242049	['T', 'C']	19959	22126.43437734904	3074.4357362208275	0.0061457975951818	0.0102168732749023	0.6015340926542453	0.547491	0.547491	chr1	247242049	0.2616230156338959	chr1:247242049:T:C
chr1:247242075	['A', 'T']	19959	22234.165847542616	3082.326594030268	0.0053686177690217	0.0102314066811453	0.5247194189744343	0.599784	0.599784	chr1	247242075	0.2220051237788799	chr1:247242075:A:T
chr1:247243129	['A', 'G']	19959	23699.06125927411	3333.455093275007	0.0097176732016703	0.0103282935639526	0.9408788723421349	0.346778	0.346778	chr1	247243129	0.4599484624693829	chr1:247243129:A:G
chr1:247244310	['G', 'T']	19959	19274.86289150589	2675.237603631405	0.0051003111280909	0.0100735368051219	0.5063078863719105	0.612646	0.612646	chr1	247244310	0.2127903976761155	chr1:247244310:G:T
chr1:247244527	['T', 'C']	19959	6806.341016133882	1126.1372719507012	0.0350283579166723	0.0133582002097725	2.6222363317362416	0.00874212	0.00874212	chr1	247244527	2.0583832363981687	chr1:247244527:T:C
chr1:247244866	['T', 'C']	19959	1578.0790660386813	204.79631309461905	-0.0105343913699262	0.0262239956829419	-0.4017080957948242	0.687903	0.687903	chr1	247244866	0.1624727965532992	chr1:247244866:T:C
chr1:247245178	['T', 'C']	19959	23809.15741993685	3141.606608459071	-0.0094791503952848	0.0102420223527932	-0.9255154957457832	0.354709	0.354709	chr1	247245178	0.4501277920728844	chr1:247245178:T:C
chr1:247245179	['G', 'A']	19959	2665.26707420955	294.51272945597054	-0.0225232907349778	0.0205421898855701	-1.0964405869307683	0.272899	0.272899	chr1	247245179	0.5639980557382296	chr1:247245179:G:A
chr1:247245275	['G', 'A']	19959	20277.1275124054	2774.2355444470227	0.0017760464489654	0.0101301462638976	0.1753228830757389	0.860828	0.860828	chr1	247245275	0.0650836152281924	chr1:247245275:G:A
chr1:247245529	['TCA', 'T']	19959	2668.26737485594	294.5896080545182	-0.022479023795204	0.020532568366642	-1.0947984389388066	0.273618	0.273618	chr1	247245529	0.5628553358863604	chr1:247245529:TCA:T
chr1:247245542	['A', 'G']	19959	3994.800601353045	636.1693650890701	0.0296151244979502	0.0168707425120625	1.755413223619258	0.079204	0.079204	chr1	247245542	1.101252884899636	chr1:247245542:A:G
chr1:247246431	['G', 'A']	19959	30014.526663993587	4043.5554186776544	-0.0048313951911997	0.0116455073234547	-0.4148720237777014	0.67824	0.67824	chr1	247246431	0.1686166007758542	chr1:247246431:G:A
chr1:247246804	['C', 'T']	19959	2496.875701684042	272.40690871673735	-0.0243849580444802	0.0211445433903106	-1.153250632768664	0.248821	0.248821	chr1	247246804	0.6041129688395533	chr1:247246804:C:T
chr1:247247489	['T', 'C']	19959	1753.0	225.72923881180728	-0.0095508889186216	0.0249803156434088	-0.3823365987427664	0.702216	0.702216	chr1	247247489	0.1535292793529424	chr1:247247489:T:C
chr1:247247752	['T', 'C']	19959	18486.77871316897	2557.1472467068647	0.0044167524021615	0.0101136313719397	0.4367128126120741	0.662324	0.662324	chr1	247247752	0.1789295075550776	chr1:247247752:T:C
chr1:247247794	['TCTAA', 'T']	19959	6271.57111356119	874.2866227137677	0.0040984347178731	0.0138007433170758	0.2969720270648115	0.766491	0.766491	chr1	247247794	0.1154929401876678	chr1:247247794:TCTAA:T
chr1:247248339	['A', 'T']	19959	2212.1108327487727	307.926656742136	0.0051275600044164	0.022412042342798	0.2287859324013864	0.819038	0.819038	chr1	247248339	0.0866959482915152	chr1:247248339:A:T
chr1:247248345	['G', 'T']	19959	16132.041294978451	2260.97876251808	0.0062987508041019	0.0102779402035185	0.612841744491339	0.539988	0.539988	chr1	247248345	0.267615891272753	chr1:247248345:G:T
chr1:247248656	['A', 'G']	19959	1752.087784347129	228.9976046601412	-0.0078344619706608	0.0249885395888961	-0.3135222025596935	0.753887	0.753887	chr1	247248656	0.122693745581438	chr1:247248656:A:G
chr1:247248879	['T', 'C']	19959	1671.2850241545923	298.24706899345466	0.0550166254113714	0.0255205586242408	2.155776690527204	0.031113	0.031113	chr1	247248879	1.5070581110182684	chr1:247248879:T:C
chr1:247249045	['TG', 'T']	19959	2707.271283259007	288.3043362837036	-0.0242394410022584	0.0203984344375723	-1.188299086208854	0.23473	0.23473	chr1	247249045	0.6294314012329485	chr1:247249045:TG:T
chr1:247249068	['G', 'A']	19959	2299.2303953500027	289.9659888372853	-0.0051340205209972	0.0216307391901822	-0.2373483622477157	0.812389	0.812389	chr1	247249068	0.0902359657099234	chr1:247249068:G:A
chr1:247249597	['G', 'A']	19959	22279.69763945272	2936.2844115545995	-0.0103048133274735	0.0101871398829397	-1.0115511758831184	0.311765	0.311765	chr1	247249597	0.5061726420659027	chr1:247249597:G:A
chr1:247249744	['G', 'A']	19959	1744.0	240.58664002567505	-0.0008340271665668	0.0250219091270409	-0.0333318757706418	0.97341	0.97341	chr1	247249744	0.011704196491412	chr1:247249744:G:A
chr1:247249782	['C', 'T']	19959	19226.779882724404	2568.718777680866	-0.0044187957206796	0.0100927796603473	-0.437817516024875	0.661523	0.661523	chr1	247249782	0.1794550515529191	chr1:247249782:C:T
chr1:247250158	['T', 'C']	19959	11015.75959707327	1508.7334596470496	0.002746060453249	0.0113143441234306	0.2427061103402651	0.808236	0.808236	chr1	247250158	0.0924618093584172	chr1:247250158:T:C
chr1:247250254	['G', 'A']	19959	1750.1753770606806	245.1083064041	0.0012004583365629	0.024990465043695	0.0480366545586061	0.961688	0.961688	chr1	247250254	0.0169658030724356	chr1:247250254:G:A
chr1:247250280	['A', 'C']	19959	23456.52570655442	3120.321825681888	-0.0070346305263864	0.0102415378377494	-0.6868724831985062	0.492171	0.492171	chr1	247250280	0.3078839796438207	chr1:247250280:A:C
chr1:247250285	['C', 'T']	19959	21007.367682437856	2824.742474117438	-0.003846607780288	0.0101438696320011	-0.3792051672423981	0.70454	0.70454	chr1	247250285	0.1520943449447899	chr1:247250285:C:T
chr1:247250393	['C', 'T']	19959	21138.591007068026	2833.183481383236	-0.0050178745376037	0.0101437262323787	-0.494677638438886	0.620833	0.620833	chr1	247250393	0.2070252064776399	chr1:247250393:C:T
chr1:247250402	['C', 'A']	19959	21137.53142857144	2833.0727524120807	-0.005050298295656	0.0101429440543174	-0.4979124668942912	0.618551	0.618551	chr1	247250402	0.2086244866485222	chr1:247250402:C:A
chr1:247251454	['T', 'C']	19959	19565.881822282365	2636.2041526886383	-0.0027350589736498	0.0100853783623904	-0.2711905171400647	0.786247	0.786247	chr1	247251454	0.1044409986352995	chr1:247251454:T:C
chr1:247251727	['C', 'T']	19959	21005.41942759761	2824.0623712658808	-0.003865596105741	0.0101426074676045	-0.381124490727635	0.703115	0.703115	chr1	247251727	0.1529736368850981	chr1:247251727:C:T
chr1:247252577	['T', 'C']	19959	2465.4469206444805	255.4001297669232	-0.0303566571367307	0.0212768264628934	-1.426747414125528	0.153668	0.153668	chr1	247252577	0.8134165610645239	chr1:247252577:T:C
chr1:247252718	['C', 'T']	19959	28797.299277761063	3882.593936536634	-0.0051382381345178	0.011246509597739	-0.4568740274361079	0.647767	0.647767	chr1	247252718	0.1885811805662801	chr1:247252718:C:T
chr1:247253520	['T', 'A']	19959	22900.88437828897	3108.6040547755874	-0.0015912127220683	0.0102309654768146	-0.1555290872278182	0.876406	0.876406	chr1	247253520	0.0572946578594248	chr1:247253520:T:A
chr1:247254214	['G', 'A']	19959	2239.224382422208	251.9417947565248	-0.022623853721783	0.022292008367406	-1.014886292383695	0.310172	0.310172	chr1	247254214	0.5083974095989601	chr1:247254214:G:A
chr1:247254560	['C', 'A']	19959	24366.545809943866	3192.348388615348	-0.0133449269549116	0.0103348733849184	-1.2912520993615455	0.196631	0.196631	chr1	247254560	0.7063480121009653	chr1:247254560:C:A
chr1:247255020	['C', 'T']	19959	24071.060253646803	3198.9310392032603	-0.0101027111566505	0.010323704838855	-0.9785935683309336	0.327793	0.327793	chr1	247255020	0.4844003249993002	chr1:247255020:C:T
chr1:247257119	['C', 'T']	19959	3990.599819603127	617.5288911433149	0.0231813298710278	0.0168835600711728	1.3730119579820048	0.169764	0.169764	chr1	247257119	0.7701544004228144	chr1:247257119:C:T
chr1:247257557	['G', 'A']	19959	26299.58840332765	3395.230176075069	-0.0168780367836631	0.0106523685439958	-1.5844398092268688	0.11311	0.11311	chr1	247257557	0.9464989976135848	chr1:247257557:G:A
chr1:247257751	['C', 'T']	19959	22810.71439310414	2870.260328296279	-0.0194145788789606	0.0102264883525633	-1.8984599805557112	0.0576499	0.0576499	chr1	247257751	1.2392014416994792	chr1:247257751:C:T
chr1:247258119	['G', 'A']	19959	22936.895203728764	2907.275314675989	-0.018129118661997	0.0102278703295401	-1.7725213634784296	0.0763233	0.0763233	chr1	247258119	1.117342860253559	chr1:247258119:G:A
chr1:247258218	['C', 'T']	19959	22941.149413768915	2907.268772625121	-0.0182228064283761	0.0102282058031777	-1.7816229726932715	0.0748259	0.0748259	chr1	247258218	1.1259480507967177	chr1:247258218:C:T
chr1:247258819	['A', 'G']	19959	8326.171637676072	1290.3584419841218	0.0211068108437131	0.012446794576067	1.6957627696610094	0.0899464	0.0899464	chr1	247258819	1.0460162141018905	chr1:247258819:A:G
chr1:247259212	['C', 'T']	19959	23004.545043460792	2907.3020035967734	-0.0192005329435562	0.0102633022729982	-1.870794840961759	0.0613882	0.0613882	chr1	247259212	1.2119151006403592	chr1:247259212:C:T
chr1:247259558	['T', 'C']	19959	8850.217099328454	1357.6153149222223	0.0184062863329208	0.0121802091409787	1.5111634061352217	0.130763	0.130763	chr1	247259558	0.8835151242762813	chr1:247259558:T:C
chr1:247260409	['T', 'G']	19959	20625.033370077163	2664.6843916778125	-0.0095337102445008	0.0100902860384425	-0.9448404344712156	0.344752	0.344752	chr1	247260409	0.4624932056845439	chr1:247260409:T:G
chr1:247260562	['A', 'G']	19959	22560.65174902276	2868.6929136397284	-0.0176471050443466	0.0102095919395953	-1.7284828961583534	0.0839172	0.0839172	chr1	247260562	1.0761490153392386	chr1:247260562:A:G
chr1:247260590	['G', 'A']	19959	5881.473388794227	957.1921405434776	0.0333581462186233	0.0142941593787772	2.3336906588680337	0.0196218	0.0196218	chr1	247260590	1.7072611552531936	chr1:247260590:G:A
chr1:247261998	['ACTTT', 'A']	19959	19940.35350599492	2660.501358599992	-0.0054024049611675	0.0105099025155232	-0.5140299782217843	0.607237	0.607237	chr1	247261998	0.2166417739928993	chr1:247261998:ACTTT:A
chr1:247262201	['G', 'A']	19959	19235.71008971981	2512.39821905404	-0.0079435962808872	0.0101207716897438	-0.7848804937411165	0.432533	0.432533	chr1	247262201	0.3639807525432793	chr1:247262201:G:A
chr1:247262310	['G', 'A']	19959	20881.277251541123	2728.396569958796	-0.0112065625725544	0.0101183165281787	-1.1075520855020682	0.268069	0.268069	chr1	247262310	0.5717534057387157	chr1:247262310:G:A
chr1:247263679	['C', 'T']	19959	20908.0	2729.371492967972	-0.0116016921111163	0.0101151454045881	-1.1469624653990589	0.251411	0.251411	chr1	247263679	0.5996157245228136	chr1:247263679:C:T
chr1:247264715	['C', 'T']	19959	3371.337826326602	334.644227654346	-0.0330773271661378	0.0183639301325776	-1.8012117736964488	0.0716846	0.0716846	chr1	247264715	1.1445741337795607	chr1:247264715:C:T
chr1:247264800	['T', 'C']	19959	16197.869342955946	2184.972875984611	0.0004639182137588	0.0102236774467232	0.0453768437214895	0.963807	0.963807	chr1	247264800	0.0160099238012208	chr1:247264800:T:C
chr1:247264996	['C', 'T']	19959	2661.8001804239966	470.9370811114555	0.0505470721928349	0.0204732251467108	2.468935491629452	0.0135599	0.0135599	chr1	247264996	1.8677435132424312	chr1:247264996:C:T
chr1:247265737	['G', 'A']	19959	20909.190428464048	2729.386253296226	-0.0115967516844593	0.0101167222325978	-1.1462953531621751	0.251687	0.251687	chr1	247265737	0.5991392158146482	chr1:247265737:G:A
chr1:247265870	['C', 'T']	19959	31544.90242557883	4210.616457003936	-0.009989365483049	0.0124136562693808	-0.8047077562223609	0.420998	0.420998	chr1	247265870	0.3757199673259159	chr1:247265870:C:T
chr1:247265899	['A', 'G']	19959	31839.57149300857	4273.863596255661	-0.0071081729280363	0.0125924621052165	-0.5644784053065957	0.572435	0.572435	chr1	247265899	0.2422738203312581	chr1:247265899:A:G
chr1:247266775	['C', 'T']	19959	20910.95551762226	2732.345777343513	-0.0114420095226426	0.0101197657481307	-1.1306595238883002	0.258212	0.258212	chr1	247266775	0.5880235784418603	chr1:247266775:C:T
chr1:247267339	['G', 'T']	19959	3447.51819001804	335.5292110061608	-0.0361693004002789	0.0181590513198331	-1.9918056160111777	0.046406	0.046406	chr1	247267339	1.3334258643065495	chr1:247267339:G:T
chr1:247268027	['C', 'T']	19959	10640.264848879757	1479.3977348310882	0.0061218448547528	0.011505577063757	0.5320762983750632	0.594679	0.594679	chr1	247268027	0.2257173975443569	chr1:247268027:C:T
chr1:247268384	['A', 'G']	19959	31542.580368774423	4211.108481315479	-0.009746206497903	0.0124104394761256	-0.785323236671204	0.432273	0.432273	chr1	247268384	0.364241889882051	chr1:247268384:A:G
chr1:247268416	['A', 'G']	19959	10888.63665063139	1569.2289833050072	0.0129581571024064	0.0113591339274872	1.140769814417787	0.253979	0.253979	chr1	247268416	0.5952021911011495	chr1:247268416:A:G
chr1:247269486	['G', 'A']	19959	1208.0605271069244	164.3059201941753	0.0033227507094781	0.0293541534507947	0.1131952490146892	0.909877	0.909877	chr1	247269486	0.0410173129885019	chr1:247269486:G:A
chr1:247269733	['A', 'G']	19959	10653.067495114496	1485.2616214199345	0.00677671470152	0.0115004706943172	0.5892554210732107	0.555697	0.555697	chr1	247269733	0.2551619478015609	chr1:247269733:A:G
chr1:247269849	['A', 'C']	19959	31543.0	4209.759563521193	-0.0099659711884767	0.0124103271719767	-0.8030385541309839	0.421962	0.421962	chr1	247269849	0.3747266578852256	chr1:247269849:A:C
chr1:247269856	['G', 'A']	19959	20885.0	2725.545241443112	-0.0116150702859395	0.0101163356659764	-1.1481499496901462	0.25092	0.25092	chr1	247269856	0.6004647211347034	chr1:247269856:G:A
chr1:247270215	['A', 'G']	19959	31544.580468984863	4209.642796726389	-0.0099871338621333	0.0124106918924267	-0.8047201516804758	0.420991	0.420991	chr1	247270215	0.3757271884686468	chr1:247270215:A:G
chr1:247271002	['A', 'T']	19959	10480.1003257329	1454.290086984361	0.0062601759659336	0.0115728238779643	0.5409376338867079	0.588557	0.588557	chr1	247271002	0.2302114706511055	chr1:247271002:A:T
chr1:247271143	['A', 'G']	19959	20884.139055923028	2725.5094116636456	-0.011649047357734	0.0101158745090382	-1.1515610783156651	0.249515	0.249515	chr1	247271143	0.6029033409367347	chr1:247271143:A:G
chr1:247271371	['C', 'T']	19959	31860.19256401263	4274.31719650154	-0.0074480809634693	0.0126092347403912	-0.5906846146349282	0.554738	0.554738	chr1	247271371	0.2559120835802261	chr1:247271371:C:T
chr1:247271477	['G', 'A']	19959	20884.41729323308	2725.487554444795	-0.0118598970671746	0.0101189861939087	-1.1720440012373858	0.241193	0.241193	chr1	247271477	0.6176353006176568	chr1:247271477:G:A
chr1:247272932	['G', 'A']	19959	19295.800631483988	2561.519485185476	-0.0070510798832718	0.0100861457000682	-0.6990856659173684	0.484507	0.484507	chr1	247272932	0.3146999440220656	chr1:247272932:G:A
chr1:247273665	['A', 'AG']	19959	19299.834870201463	2558.9048167485994	-0.0072473900428305	0.0100858310964982	-0.7185714269344515	0.472413	0.472413	chr1	247273665	0.3256781598506856	chr1:247273665:A:AG
chr1:247273808	['T', 'C']	19959	1212.3036985065648	166.25251871457166	0.0042688149674505	0.0293123304787339	0.1456320564667345	0.884213	0.884213	chr1	247273808	0.0534431042381507	chr1:247273808:T:C
chr1:247274383	['A', 'T']	19959	3452.204924623119	335.40589532440447	-0.0366401749953908	0.0181723987741942	-2.016254180346398	0.0437868	0.0437868	chr1	247274383	1.3586567924905188	chr1:247274383:A:T
chr1:247275144	['C', 'A']	19959	10439.138174710572	1452.5659587629468	0.0070276647934852	0.011585348371042	0.6065993501801931	0.544124	0.544124	chr1	247275144	0.2643021179873244	chr1:247275144:C:A
chr1:247275219	['C', 'T']	19959	29919.4990480008	4044.394951583898	-0.0019589611527654	0.0116529228631913	-0.1681089951220182	0.866499	0.866499	chr1	247275219	0.0622319341557566	chr1:247275219:C:T
chr1:247275411	['G', 'A']	19959	3214.3220924988727	304.1470057428932	-0.0378976551265395	0.0188329628384777	-2.0123044606189384	0.0442013	0.0442013	chr1	247275411	1.3545649574716332	chr1:247275411:G:A
chr1:247276008	['T', 'C']	19959	10880.07557876763	1575.091754376335	0.013678608251786	0.0113760670803974	1.2024022146771736	0.229222	0.229222	chr1	247276008	0.6397437024983521	chr1:247276008:T:C
chr1:247276662	['A', 'G']	19959	10416.131258457375	1462.9288698734993	0.0094387052685188	0.0115944582912264	0.8140703973777842	0.415614	0.415614	chr1	247276662	0.3813098316145216	chr1:247276662:A:G
chr1:247276831	['C', 'G']	19959	16578.749849458065	2054.9422643056423	-0.0209582246840363	0.0101876209345883	-2.0572246276733988	0.0396776	0.0396776	chr1	247276831	1.4014546051236858	chr1:247276831:C:G
chr1:247277905	['C', 'T']	19959	585.9915349584664	67.27179634272497	-0.0267267042688903	0.0436985404017496	-0.6116154915741803	0.540799	0.540799	chr1	247277905	0.2669641201264859	chr1:247277905:C:T
chr1:247278454	['T', 'C']	19959	10295.433919597974	1438.908197377645	0.0080630292363725	0.0116424399072237	0.6925549369913202	0.488597	0.488597	chr1	247278454	0.3110492039353319	chr1:247278454:T:C
chr1:247279355	['C', 'T']	19959	1139.1141454126373	159.82806647927518	0.0022530181697235	0.0305357024885487	0.0737830796775829	0.941184	0.941184	chr1	247279355	0.0263254643803912	chr1:247279355:C:T
chr1:247279581	['G', 'A']	19959	4055.812828864946	453.383928147881	-0.0227841456530236	0.016902627649216	-1.3479647144732818	0.177685	0.177685	chr1	247279581	0.7503492333775419	chr1:247279581:G:A
chr1:247280008	['A', 'G']	19959	8099.710531594784	1182.0315514289127	0.0122434993170687	0.0125963453127074	0.9719882246096636	0.331068	0.331068	chr1	247280008	0.4800827947690432	chr1:247280008:A:G
chr1:247281652	['C', 'T']	19959	15885.183563016786	2143.4761093997067	-0.0013360564691904	0.010322955644438	-0.1294257686663942	0.897022	0.897022	chr1	247281652	0.047196905493883	chr1:247281652:C:T
chr1:247281864	['A', 'C']	19959	17743.0007518797	2333.876973918558	-0.0080058273216223	0.0101717171940449	-0.7870674310832582	0.431252	0.431252	chr1	247281864	0.3652688778040034	chr1:247281864:A:C
chr1:247282360	['C', 'T']	19959	11613.909441715949	1592.2335360994505	0.0036893066362481	0.0112011015488699	0.3293699838495216	0.74188	0.74188	chr1	247282360	0.1296663367054218	chr1:247282360:C:T
chr1:247282505	['A', 'AG']	19959	29554.442273000604	3975.969677660028	-0.0033387311653759	0.0115467730395779	-0.2891484186908351	0.772471	0.772471	chr1	247282505	0.1121178158207762	chr1:247282505:A:AG
chr1:247282783	['C', 'T']	19959	1206.1208598486746	161.54908305119514	0.0025118640513192	0.0293930069621007	0.0854578796432113	0.931898	0.931898	chr1	247282783	0.0306316203298869	chr1:247282783:C:T
chr1:247285132	['T', 'C']	19959	29603.77887125926	4002.4291459477936	-0.0012458375112683	0.0115996201948571	-0.1074033020340357	0.91447	0.91447	chr1	247285132	0.0388305373698125	chr1:247285132:T:C
chr1:247285708	['C', 'G']	19959	29749.924414816305	4008.2644687753095	-0.0020379299926012	0.0116401197413302	-0.1750780952334426	0.86102	0.86102	chr1	247285708	0.0649867605222358	chr1:247285708:C:G
chr1:247286694	['C', 'G']	19959	5101.255586732137	538.8288105084235	-0.0301036516677885	0.0153241453036206	-1.9644587721754287	0.0494908	0.0494908	chr1	247286694	1.3054755259266206	chr1:247286694:C:G
chr1:247286963	['CTG', 'C']	19959	14498.1791942273	1933.2606223573644	-0.0049081826824035	0.0105269936586764	-0.4662473296312975	0.641044	0.641044	chr1	247286963	0.1931121603386114	chr1:247286963:CTG:C
chr1:247287762	['G', 'A']	19959	7700.543272362816	1111.9019343260836	0.0094134218270188	0.0128394681606073	0.7331629090292118	0.463468	0.463468	chr1	247287762	0.3339802462081172	chr1:247287762:G:A
chr1:247289859	['A', 'T']	19959	5111.0	533.4224145690551	-0.0315961651612373	0.0153045008660199	-2.0645015108848908	0.0389831	0.0389831	chr1	247289859	1.409123628036202	chr1:247289859:A:T
chr1:247291089	['C', 'T']	19959	12401.24267174425	1757.1247906206197	0.0077041672317073	0.0108815894255343	0.7080001763004408	0.478953	0.478953	chr1	247291089	0.3197071021222445	chr1:247291089:C:T
chr1:247291747	['G', 'A']	19959	986.0988124467606	68.4142573581439	-0.045321170834251	0.0325934614575295	-1.3904988549100918	0.164393	0.164393	chr1	247291747	0.7841166790471646	chr1:247291747:G:A
chr1:247292068	['C', 'T']	19959	5117.256388415673	536.9078326358243	-0.0312303780798767	0.0152960534251957	-2.041727837354038	0.0411917	0.0411917	chr1	247292068	1.3851902841449657	chr1:247292068:C:T
chr1:247292417	['G', 'A']	19959	4116.206233089488	463.83212081741766	-0.0257634585258142	0.0167354459419006	-1.539454557425934	0.123709	0.123709	chr1	247292417	0.9075987037002744	chr1:247292417:G:A
chr1:247293045	['T', 'G']	19959	1046.1048253745553	154.78177854787864	0.0156923510922868	0.0314692656607219	0.4986564116706762	0.618027	0.618027	chr1	247293045	0.2089925512948905	chr1:247293045:T:G
chr1:247293305	['G', 'A']	19959	20550.385190013032	2591.771097763092	-0.0187587009548136	0.0101505297713332	-1.8480514197191256	0.0646097	0.0646097	chr1	247293305	1.1897022754997948	chr1:247293305:G:A
chr1:247293832	['A', 'G']	19959	5308.797955502105	553.6596579275741	-0.0328547325837289	0.0150872169365846	-2.177653620401004	0.0294435	0.0294435	chr1	247293832	1.5310105659262936	chr1:247293832:A:G
chr1:247294145	['G', 'A']	19959	7671.921920416958	1106.3439403823595	0.0091899271925446	0.0128570320480075	0.7147782752839021	0.474754	0.474754	chr1	247294145	0.3235313674638055	chr1:247294145:G:A
chr1:247294235	['C', 'T']	19959	6304.211006415399	1043.2584377542862	0.0360977223001392	0.0138806701338996	2.600574896739362	0.00931364	0.00931364	chr1	247294235	2.030880552857557	chr1:247294235:C:T
chr1:247295223	['C', 'T']	19959	2527.126615893376	359.0155038025564	0.0093645954208375	0.0208499914147536	0.449141452126024	0.653334	0.653334	chr1	247295223	0.1848647402057779	chr1:247295223:C:T
chr1:247295622	['A', 'T']	19959	29930.99849661739	4020.37341908675	-0.003938609184646	0.0117013602950401	-0.3365941296855487	0.736426	0.736426	chr1	247295622	0.1328708868475483	chr1:247295622:A:T
chr1:247295855	['T', 'C']	19959	6908.0	1152.85237082879	0.0376996894970219	0.0133345788198589	2.8272126181350634	0.00470019	0.00470019	chr1	247295855	2.3278845858337016	chr1:247295855:T:C
chr1:247296112	['C', 'T']	19959	29377.41566446181	3950.512114628905	-0.0035961600911357	0.0114916266135422	-0.3129374293190047	0.754331	0.754331	chr1	247296112	0.1224380441436679	chr1:247296112:C:T
chr1:247296201	['T', 'A']	19959	29379.888048108245	3958.2772970057504	-0.0025648419648885	0.0114929669063023	-0.2231662185925272	0.823408	0.823408	chr1	247296201	0.0843849178352812	chr1:247296201:T:A
chr1:247297054	['C', 'T']	19959	5132.314285714285	533.5708386224985	-0.0323182824095108	0.0152929390475839	-2.1132813194999764	0.0345891	0.0345891	chr1	247297054	1.4610607380758027	chr1:247297054:C:T
chr1:247297358	['T', 'C']	19959	19027.953352039283	2853.197075967863	0.0263438158687085	0.0100749865425063	2.614774298463221	0.00893536	0.00893536	chr1	247297358	2.0488879453559976	chr1:247297358:T:C
chr1:247298746	['A', 'G']	19959	18953.748170792827	2850.6521082523536	0.0265690756101737	0.0100788880633516	2.63611178566244	0.0083927	0.0083927	chr1	247298746	2.0760983006177587	chr1:247298746:A:G
chr1:247298971	['A', 'G']	19959	18949.949443832047	2845.7111975499306	0.026191407344639	0.0100760796493433	2.5993648577744115	0.00934652	0.00934652	chr1	247298971	2.029350060370524	chr1:247298971:A:G
chr1:247299399	['C', 'T']	19959	8601.154705823395	899.8458041991445	-0.0366882639534865	0.0123554564338008	-2.9693977029548195	0.00298739	0.00298739	chr1	247299399	2.5247080770973698	chr1:247299399:C:T
chr1:247302720	['G', 'A']	19959	445.0	74.34808810196462	0.0172979589572532	0.048443621084406	0.3570740289441623	0.72104	0.72104	chr1	247302720	0.1420406419415781	chr1:247302720:G:A
chr1:247303236	['C', 'T']	19959	19064.955205932456	2847.6114268149745	0.0242893689932749	0.0100768029036903	2.410424142004381	0.015943	0.015943	chr1	247303236	1.7974299539025165	chr1:247303236:C:T
chr1:247303442	['C', 'T']	19959	19056.819193184667	2840.740897368049	0.0237065557786073	0.0100741889576968	2.353197451244472	0.0186224	0.0186224	chr1	247303442	1.7299643491554832	chr1:247303442:C:T
chr1:247304844	['G', 'T']	19959	5132.828855023059	527.872936989621	-0.0333420582699493	0.0152906325522993	-2.180554542521883	0.029228	0.029228	chr1	247304844	1.5342009013268203	chr1:247304844:G:T
chr1:247304874	['AT', 'A']	19959	16962.249273328656	2222.172265779765	-0.005320733041131	0.010285788756472	-0.5172897448222553	0.60496	0.60496	chr1	247304874	0.2182733399815395	chr1:247304874:AT:A
chr1:247305270	['G', 'A']	19959	8533.42037993083	904.725054076764	-0.0350738147550763	0.0124119471080939	-2.8258108457620263	0.0047208	0.0047208	chr1	247305270	2.3259843983690573	chr1:247305270:G:A
chr1:247305394	['A', 'G']	19959	6537.655108483239	1091.4126970995624	0.0382898171138379	0.0136498563971467	2.805144317990173	0.00503427	0.00503427	chr1	247305394	2.29806349590613	chr1:247305394:A:G
chr1:247305622	['C', 'A']	19959	7951.390317245526	1260.8140131959362	0.0284153328655595	0.0126787070359471	2.2411853815215768	0.025025	0.025025	chr1	247305622	1.6016259138486435	chr1:247305622:C:A
chr1:247306693	['G', 'A']	19959	1368.2056524353577	203.621276703472	0.0121478468068311	0.0276171298921327	0.4398663747564749	0.660039	0.660039	chr1	247306693	0.1804304023605733	chr1:247306693:G:A
chr1:247306885	['G', 'A']	19959	8533.855138547879	907.4297887537914	-0.0348167675011905	0.0124123918600877	-2.805000671397143	0.00503652	0.00503652	chr1	247306885	2.2978694371281114	chr1:247306885:G:A
chr1:247307401	['A', 'G']	19959	1049.1051260209451	158.85476984259503	0.0192718773416858	0.0314259029535701	0.6132481656981779	0.539719	0.539719	chr1	247307401	0.2678322929781215	chr1:247307401:A:G
chr1:247307534	['A', 'G']	19959	1370.137295184647	204.2299006151661	0.0125262507442615	0.0275979707266708	0.4538830361232373	0.649918	0.649918	chr1	247307534	0.1871414347325439	chr1:247307534:A:G
chr1:247307819	['T', 'C']	19959	2599.2604599889764	473.6835652516318	0.0539925577265092	0.0206679568569563	2.6123800286691923	0.00899816	0.00899816	chr1	247307819	2.045846288732209	chr1:247307819:T:C
chr1:247308259	['C', 'T']	19959	10182.020293631307	1098.4492566537665	-0.0344217767210537	0.0116327860118907	-2.9590311973304426	0.0030897	0.0030897	chr1	247308259	2.510083687134925	chr1:247308259:C:T
chr1:247308898	['T', 'A']	19959	4153.040392903678	447.1687580634796	-0.0259676911260362	0.0167155843874565	-1.5535018414027153	0.120319	0.120319	chr1	247308898	0.9196657862627942	chr1:247308898:T:A
chr1:247309303	['C', 'T']	19959	6542.655609560556	1095.3079528295068	0.0386806381201694	0.0136400588500575	2.8358116739361705	0.00457554	0.00457554	chr1	247309303	2.3395576436345054	chr1:247309303:C:T
chr1:247310947	['G', 'A']	19959	2596.0	471.7969709388548	0.0539678746841653	0.0206868406067154	2.608802170914688	0.00909275	0.00909275	chr1	247310947	2.041304749428832	chr1:247310947:G:A
chr1:247312230	['A', 'G']	19959	11394.425349571497	1606.9723117306496	0.006059326900699	0.0111827619447492	0.5418452910503152	0.587931	0.587931	chr1	247312230	0.2306736400422574	chr1:247312230:A:G
chr1:247313314	['G', 'A']	19959	4143.207585930454	442.29999108623497	-0.027101889441592	0.0167267877769019	-1.6202686255765817	0.10519	0.10519	chr1	247313314	0.9780255448899398	chr1:247313314:G:A
chr1:247314984	['C', 'T']	19959	6583.071049573011	1089.6642289894971	0.0369714394747696	0.0136822501093007	2.7021461513583755	0.00689517	0.00689517	chr1	247314984	2.1614550218519053	chr1:247314984:C:T
chr1:247315643	['G', 'C']	19959	403.0403868316881	79.68379234480469	0.0457008255244409	0.0508181694378929	0.8993009002477726	0.368503	0.368503	chr1	247315643	0.4335589721790348	chr1:247315643:G:C
chr1:247316061	['G', 'GA']	19959	19074.37949360741	2851.717148386773	0.0248592589760793	0.0100865614993085	2.464592019568165	0.0137253	0.0137253	chr1	247316061	1.8624781542060544	chr1:247316061:G:GA
chr1:247317967	['G', 'A']	19959	18774.82200841852	2837.9348442915293	0.0276278043285175	0.0100935631948633	2.737170590320108	0.0062025	0.0062025	chr1	247317967	2.2074332270557533	chr1:247317967:G:A
chr1:247318281	['A', 'T']	19959	29269.86599849661	3943.81560254173	-0.0027140731606049	0.0114678237654086	-0.2366685446275887	0.812916	0.812916	chr1	247318281	0.0899543284787773	chr1:247318281:A:T
chr1:247318938	['T', 'TA']	19959	29276.400481058325	3954.101162410212	-0.0014793896316644	0.0114730651256583	-0.1289445859028468	0.897403	0.897403	chr1	247318938	0.0470124829628866	chr1:247318938:T:TA
chr1:247318996	['TTCTGATGGGGTCTCAC', 'T']	19959	8533.42037993083	910.467722473226	-0.034709453210358	0.0124153210679087	-2.7956951753809496	0.00518377	0.00518377	chr1	247318996	2.285354276031517	chr1:247318996:TTCTGATGGGGTCTCAC:T
chr1:247319647	['G', 'A']	19959	556.0	57.387507854964895	-0.0374206928946516	0.0433568332291198	-0.8630863950995082	0.3881	0.3881	chr1	247319647	0.4110563572599851	chr1:247319647:G:A
chr1:247319857	['G', 'A']	19959	1378.4834603047316	197.2874314803265	0.006223464972551	0.0275222231634249	0.2261250821053452	0.821106	0.821106	chr1	247319857	0.0856007743744509	chr1:247319857:G:A
chr1:247320218	['A', 'T']	19959	6521.633757642578	1078.7657138465413	0.0363605426825264	0.0136628869819905	2.6612635184975404	0.00779104	0.00779104	chr1	247320218	2.108404565932811	chr1:247320218:A:T
chr1:247320723	['C', 'A']	19959	19143.95916424492	2855.419650053381	0.024498129000405	0.0100767554966035	2.43115246853636	0.0150596	0.0150596	chr1	247320723	1.822186563334509	chr1:247320723:C:A
chr1:247320763	['A', 'G']	19959	19179.8828923632	2862.340057892279	0.0248627313993589	0.0100842823907534	2.465493372355001	0.0136908	0.0136908	chr1	247320763	1.8635711738211305	chr1:247320763:A:G
chr1:247321053	['G', 'A']	19959	6755.353846153846	1135.5316228938043	0.0388528076588712	0.0134493817308473	2.888817377363816	0.0038711	0.0038711	chr1	247321053	2.4121656096453328	chr1:247321053:G:A
chr1:247321489	['G', 'A']	19959	16283.263342520671	2056.061141052802	-0.0134507450702899	0.0103134694083475	-1.304192075210217	0.192183	0.192183	chr1	247321489	0.7162850315099466	chr1:247321489:G:A
chr1:247321807	['A', 'G']	19959	4847.485744350353	741.2329692039622	0.024923127721002	0.0155601385668998	1.6017291628764476	0.109231	0.109231	chr1	247321807	0.9616540904011962	chr1:247321807:A:G
chr1:247321815	['T', 'C']	19959	11614.909692292273	1649.6159947258632	0.0075721110334112	0.0111196887897167	0.6809642946494832	0.495902	0.495902	chr1	247321815	0.3046041401718619	chr1:247321815:T:C
chr1:247322630	['A', 'G']	19959	29298.93591221125	3955.48130372773	-0.0014806248242178	0.0114731896112629	-0.1290508458750085	0.897319	0.897319	chr1	247322630	0.0470531363192354	chr1:247322630:A:G
chr1:247322911	['G', 'A']	19959	11334.135741844966	1599.2657741085989	0.0063885565690485	0.0112041881992953	0.5701936146922518	0.568553	0.568553	chr1	247322911	0.2452290445476322	chr1:247322911:G:A
chr1:247323376	['T', 'C']	19959	12375.860192423332	1485.6418349159048	-0.0219615682894115	0.0109688644095888	-2.0021733763262675	0.0452796	0.0452796	chr1	247323376	1.3440974183604226	chr1:247323376:T:C
chr1:247323783	['G', 'A']	19959	9004.767448856801	1116.4235074910305	-0.0135721495922652	0.0121072238200033	-1.120996009823621	0.262303	0.262303	chr1	247323783	0.5811967422880489	chr1:247323783:G:A
chr1:247325443	['A', 'G']	19959	4093.0	626.8454816298358	0.0244346962907898	0.0167209693666569	1.461320558335258	0.143943	0.143943	chr1	247325443	0.8418094501696558	chr1:247325443:A:G
chr1:247327005	['G', 'A']	19959	30366.52144503457	4117.689103785769	0.0022414554998169	0.0118701563710208	0.1888311686684372	0.850227	0.850227	chr1	247327005	0.0704651075965795	chr1:247327005:G:A
chr1:247327097	['T', 'C']	19959	4279.643265183404	667.9890106578356	0.0271326982029167	0.0163980650012032	1.654628043060319	0.0980157	0.0980157	chr1	247327097	1.008704354131438	chr1:247327097:T:C
chr1:247327405	['G', 'A']	19959	4233.42421205592	667.7618067155765	0.029582375575735	0.0164629470037496	1.7969064450609782	0.0723656	0.0723656	chr1	247327405	1.14046783270506	chr1:247327405:G:A
chr1:247327975	['G', 'A']	19959	30234.02961366939	4092.757464252416	0.0016165260475843	0.0118115048553263	0.1368602957357653	0.891143	0.891143	chr1	247327975	0.0500525999723484	chr1:247327975:G:A
chr1:247329729	['C', 'G']	19959	12606.894918821408	1553.1069069174248	-0.0176452123929855	0.0109059661259665	-1.6179412432772236	0.105691	0.105691	chr1	247329729	0.9759619929834992	chr1:247329729:C:G
chr1:247330821	['C', 'A']	19959	11627.582573404148	1548.1048626494053	-0.0030560383454037	0.0110455060745606	-0.276677077969492	0.782031	0.782031	chr1	247330821	0.1067760310039707	chr1:247330821:C:A
chr1:247330860	['G', 'A']	19959	15994.602745903692	2221.206099669229	0.0065629143820538	0.0103087006481212	0.636638370447779	0.524368	0.524368	chr1	247330860	0.2803638193607926	chr1:247330860:G:A
chr1:247331106	['C', 'T']	19959	26866.69218820464	3660.013857584585	0.003195911199595	0.0108156448221476	0.295489658929132	0.767623	0.767623	chr1	247331106	0.1148520211389665	chr1:247331106:C:T
chr1:247332778	['T', 'A']	19959	6837.342569395731	931.8064816043913	0.0002410227490198	0.0134209219255708	0.0179587326680344	0.985672	0.985672	chr1	247332778	0.0062675802804872	chr1:247332778:T:A
chr1:247333917	['C', 'T']	19959	25834.294368173163	3531.3947317114025	0.0058175660301606	0.0105396847623284	0.5519677448944272	0.580977	0.580977	chr1	247333917	0.2358410603304978	chr1:247333917:C:T
chr1:247334562	['G', 'A']	19959	550.0	94.86635068766174	0.0158746493919948	0.0437564415898155	0.3627957122475355	0.716761	0.716761	chr1	247334562	0.1446256332923352	chr1:247334562:G:A
chr1:247335265	['G', 'A']	19959	18842.60846030473	2602.723187952716	0.0079436271692046	0.0101546669858777	0.7822636803601716	0.434069	0.434069	chr1	247335265	0.362441229157101	chr1:247335265:G:A
chr1:247336265	['C', 'A']	19959	1225.061378895681	192.0814814916393	0.0230508162884115	0.0294447181753601	0.7828506338940224	0.433724	0.433724	chr1	247336265	0.3627865456188619	chr1:247336265:C:A
chr1:247337348	['G', 'A']	19959	2707.67831011326	246.44460631341693	-0.0351317594434639	0.0203996358901036	-1.7221758090548718	0.0850532	0.0850532	chr1	247337348	1.0703093420608387	chr1:247337348:G:A
chr1:247338127	['G', 'A']	19959	2086.0	344.5012620591368	0.0304936851863047	0.0228260218168732	1.3359176395671133	0.181591	0.181591	chr1	247338127	0.7409056797532357	chr1:247338127:G:A
chr1:247338187	['C', 'T']	19959	2473.123910211444	409.27626994548433	0.0354676513793246	0.0210734249909595	1.683051112694792	0.0923808	0.0923808	chr1	247338187	1.034418281166316	chr1:247338187:C:T
chr1:247340205	['A', 'G']	19959	19922.992783763468	2729.9835145441884	0.0094174568776883	0.010101311219347	0.93230043834816	0.351193	0.351193	chr1	247340205	0.4544541490634022	chr1:247340205:A:G
chr1:247341620	['G', 'A']	19959	21469.1513253495	2902.951008213446	0.0065514632041034	0.0100943192721787	0.6490247660543221	0.51633	0.51633	chr1	247341620	0.2870726406782342	chr1:247341620:G:A
chr1:247344296	['C', 'G']	19959	5791.0310244587	835.2112892546537	0.0106194229728203	0.0143822618115895	0.7383694659391455	0.460299	0.460299	chr1	247344296	0.3369599686101614	chr1:247344296:C:G
chr1:247344496	['C', 'T']	19959	7040.763806755537	875.2276100135095	-0.0218945543293979	0.0132915029882795	-1.6472594821446935	0.0995205	0.0995205	chr1	247344496	1.0020874507129889	chr1:247344496:C:T
chr1:247344585	['T', 'C']	19959	15724.666332464403	2025.8012321017527	-0.0081487664558664	0.0104403283399128	-0.7805086382881402	0.435101	0.435101	chr1	247344585	0.3614099185597702	chr1:247344585:T:C
chr1:247344606	['C', 'T']	19959	6935.432387730553	875.3746043941641	-0.0034273310716812	0.0134728177219749	-0.2543885876293791	0.799198	0.799198	chr1	247344606	0.0973456116064618	chr1:247344606:C:T
chr1:247344677	['G', 'C']	19959	6289.315111734642	889.5119891686662	0.0094023634739985	0.0138883770828334	0.6769951174223362	0.498417	0.498417	chr1	247344677	0.3024071531862038	chr1:247344677:G:C
chr1:247344848	['T', 'G']	19959	3513.464477312609	543.115553115484	0.0147133758412987	0.0178318025216575	0.825119940815223	0.409313	0.409313	chr1	247344848	0.3879444617104438	chr1:247344848:T:G
chr1:247344888	['G', 'A']	19959	1701.6820710741315	229.4861778712914	-0.0090121655704539	0.0250560383536153	-0.3596803869496616	0.71909	0.71909	chr1	247344888	0.1432167507057525	chr1:247344888:G:A
chr1:247345150	['G', 'A']	19959	14724.21316897174	1877.4492213530948	-0.010384921126825	0.0105499185116749	-0.9843603166538862	0.32495	0.32495	chr1	247345150	0.4881834586969099	chr1:247345150:G:A
chr1:247345275	['G', 'A']	19959	939.094102319988	131.19630698047658	0.0060908008179594	0.033290173059779	0.1829609238444685	0.854831	0.854831	chr1	247345275	0.0681197367597003	chr1:247345275:G:A
chr1:247346115	['T', 'C']	19959	5970.187716219605	851.0044249504748	0.0108903494984182	0.0141952304278238	0.7671837067943783	0.442981	0.442981	chr1	247346115	0.3536149008020188	chr1:247346115:T:C
chr1:247346665	['C', 'T']	19959	3554.5342754058934	518.1305177167578	0.0057113236470559	0.0176424376906355	0.3237264456990236	0.746149	0.746149	chr1	247346665	0.1271744387252529	chr1:247346665:C:T
chr1:247346767	['A', 'T']	19959	5929.267796270303	850.6589499039549	0.012341055322108	0.014234119801625	0.8670051604243972	0.38595	0.38595	chr1	247346767	0.4134689547339721	chr1:247346767:A:T
chr1:247348479	['A', 'G']	19959	3367.0	517.1583458624115	0.0176686634066884	0.018136477045313	0.9742059255799326	0.329966	0.329966	chr1	247348479	0.4815308079194166	chr1:247348479:A:G
chr1:247349416	['T', 'C']	19959	8634.730493610623	1296.2249046557613	0.0167275581794342	0.0122513168051387	1.3653681841300502	0.172153	0.172153	chr1	247349416	0.7640854047217626	chr1:247349416:T:C
chr1:247349747	['A', 'G']	19959	13366.678827361562	1656.8710050919208	-0.012080146143282	0.0106810154064836	-1.130992296476706	0.258072	0.258072	chr1	247349747	0.5882591124849712	chr1:247349747:A:G
chr1:247349836	['A', 'T']	19959	1181.1775405892963	176.3491214674893	0.0048376477421108	0.0297182793583169	0.1627835745058702	0.87069	0.87069	chr1	247349836	0.0601364434464953	chr1:247349836:A:T
chr1:247350515	['C', 'G']	19959	2712.4076969332527	415.7689055620505	0.0143352243388999	0.0200143701026672	0.7162465900932615	0.473847	0.473847	chr1	247350515	0.3243618646172432	chr1:247350515:C:G
chr1:247352151	['G', 'C']	19959	13104.596030473138	1635.662618530661	-0.0113490506580189	0.0107308153466429	-1.0576130789138325	0.290245	0.290245	chr1	247352151	0.5372352530402523	chr1:247352151:G:C
chr1:247352583	['A', 'C']	19959	13732.94475082723	1714.3669248392437	-0.0116269144200809	0.0106133496658479	-1.0954990447073014	0.273311	0.273311	chr1	247352583	0.5633428888226542	chr1:247352583:A:C
chr1:247353325	['G', 'A']	19959	13098.937753721246	1632.5347927868963	-0.0114038415397138	0.0107306507233953	-1.0627353208739532	0.287915	0.287915	chr1	247353325	0.540735708350368	chr1:247353325:G:A
chr1:247353662	['A', 'G']	19959	6889.035478051714	875.1821938559693	0.0010894387822846	0.0135733613126113	0.0802630061333739	0.936029	0.936029	chr1	247353662	0.0287106957652371	chr1:247353662:A:G
chr1:247353717	['C', 'T']	19959	1188.1190559703364	170.1480638659458	-0.0005879071662828	0.0296413176300004	-0.0198340429268848	0.984176	0.984176	chr1	247353717	0.0069272298268846	chr1:247353717:C:T
chr1:247353966	['G', 'A']	19959	2503.2710332010647	396.6736391167931	0.0181084531137857	0.0208071692801168	0.8702987354983446	0.384148	0.384148	chr1	247353966	0.4155014235489722	chr1:247353966:G:A
chr1:247354818	['T', 'C']	19959	13818.708936123452	1971.1675870557367	0.0102708870480757	0.0115741058111527	0.8874022076227058	0.374873	0.374873	chr1	247354818	0.4261158382481705	chr1:247354818:T:C
chr1:247355357	['G', 'T']	19959	2502.1253632628523	394.8909936563617	0.0173600075951241	0.0207868132015192	0.8351452157108608	0.403646	0.403646	chr1	247355357	0.3939993468756838	chr1:247355357:G:T
chr1:247356312	['T', 'C']	19959	25891.783491204325	3500.9569060278127	0.0019027652068583	0.0105681478342647	0.1800471791934183	0.857117	0.857117	chr1	247356312	0.0669598910450979	chr1:247356312:T:C
chr1:247356482	['A', 'G']	19959	19132.7930239551	2502.1916795315783	-0.0060463262125893	0.0101362750109588	-0.5965037655403383	0.550846	0.550846	chr1	247356482	0.258969799874804	chr1:247356482:A:G
chr1:247356647	['A', 'G']	19959	12352.664627726244	1524.514372086243	-0.0139982302733841	0.010968480013479	-1.2762233469160646	0.201891	0.201891	chr1	247356647	0.6948830408258344	chr1:247356647:A:G
chr1:247356658	['C', 'G']	19959	14076.083496608904	2060.912036883776	0.0164373857970054	0.0105211088816864	1.5623244642603356	0.118227	0.118227	chr1	247356658	0.927283330460204	chr1:247356658:C:G
chr1:247356734	['T', 'C']	19959	18938.79553996492	2628.8249127412896	0.0099135613153708	0.0101103242173594	0.9805384181794308	0.326832	0.326832	chr1	247356734	0.4856754284460697	chr1:247356734:T:C
chr1:247356744	['G', 'C']	19959	15911.188774743172	2037.6599814542265	-0.0088219929371822	0.0103467593994191	-0.8526334281705157	0.393873	0.393873	chr1	247356744	0.4046437890636921	chr1:247356744:G:C
chr1:247357508	['G', 'T']	19959	1239.1862597714974	184.4139742642932	0.0019947514325148	0.0291027182418085	0.0685417566820009	0.945355	0.945355	chr1	247357508	0.0244050744646884	chr1:247357508:G:T
chr1:247357771	['CAGGTTAAA', 'C']	19959	3511.1759194308047	369.8138651253891	-0.0231283186760708	0.0181938386845863	-1.2712170904134164	0.203666	0.203666	chr1	247357771	0.6910814660653003	chr1:247357771:CAGGTTAAA:C
chr1:247358169	['TC', 'T']	19959	466.0233490329693	75.29128417054798	0.0304551219092676	0.047260850403796	0.6444048646831249	0.51932	0.51932	chr1	247358169	0.2845649515771353	chr1:247358169:TC:T
chr1:247359048	['C', 'T']	19959	10957.549002906104	1615.777773507997	0.0107444321986604	0.0114309596043786	0.9399414021675568	0.347259	0.347259	chr1	247359048	0.4593464897237206	chr1:247359048:C:T
chr1:247359146	['AG', 'A']	19959	8878.334485868912	1077.627371998181	-0.0124911570984493	0.0122386729130758	-1.0206300296745194	0.307442	0.307442	chr1	247359146	0.5122368033220756	chr1:247359146:AG:A
chr1:247360028	['G', 'A']	19959	9286.930600791702	1137.23545213286	-0.0111441254975867	0.0120383662633275	-0.9257174315700192	0.354604	0.354604	chr1	247360028	0.4502563697838045	chr1:247360028:G:A
chr1:247360185	['A', 'G']	19959	33714.37836348149	4510.834441598218	-0.0086614073589822	0.013961002894275	-0.6204000833302632	0.535002	0.535002	chr1	247360185	0.2716445944510327	chr1:247360185:A:G
chr1:247360917	['T', 'A']	19959	5252.526331612968	836.2700284591008	0.022266905534695	0.0149644791617953	1.487983998236497	0.136771	0.136771	chr1	247360917	0.8640059777263666	chr1:247360917:T:A
chr1:247360998	['C', 'T']	19959	4767.238851588336	753.4113221715959	0.0213276698850798	0.0155804919642125	1.3688701187400396	0.171055	0.171055	chr1	247360998	0.7668642267073738	chr1:247360998:C:T
chr1:247361137	['G', 'T']	19959	22949.749223213388	2947.322454073309	-0.0124996006751649	0.010302262377217	-1.213286967220638	0.225034	0.225034	chr1	247361137	0.6477518601248916	chr1:247361137:G:T
chr1:247361640	['C', 'T']	19959	5342.338328154757	830.5529589225488	0.0207559842401306	0.0148373405780546	1.398901921199412	0.161858	0.161858	chr1	247361640	0.7908658302744326	chr1:247361640:C:T
chr1:247361661	['G', 'A']	19959	8442.922186011529	1027.5148482237437	-0.0105113099083616	0.0124495142109172	-0.8443148648438006	0.398504	0.398504	chr1	247361661	0.3995673149975825	chr1:247361661:G:A
chr1:247362155	['C', 'G']	19959	7717.346539618851	1055.444700691273	-0.0043994655605556	0.0127902497906323	-0.3439702611420332	0.730872	0.730872	chr1	247362155	0.1361586757934415	chr1:247362155:C:G
chr1:247362228	['A', 'G']	19959	7651.433866680043	1048.5656641710752	-0.0036853925925905	0.0128305724413975	-0.2872352429654453	0.773935	0.773935	chr1	247362228	0.1112955126074461	chr1:247362228:A:G
chr1:247362236	['C', 'T']	19959	483.24211739936845	96.80338078177536	0.046761409053552	0.0460976488021901	1.0143990044743962	0.310405	0.310405	chr1	247362236	0.5080712917472242	chr1:247362236:C:T
chr1:247362504	['T', 'C']	19959	7658.302210193956	1038.2513354744954	-0.0055043949385669	0.0128262286036155	-0.4291514761412621	0.667818	0.667818	chr1	247362504	0.1753418793886835	chr1:247362504:T:C
chr1:247362634	['A', 'G']	19959	30842.45290490751	4165.676830592408	0.0033559149094056	0.0120412854963857	0.2787007176611582	0.780477	0.780477	chr1	247362634	0.1076398907056799	chr1:247362634:A:G
chr1:247362831	['G', 'A']	19959	30289.24602657307	4007.281957205368	-0.0081549630799692	0.0117835764837199	-0.6920617939074861	0.488907	0.488907	chr1	247362831	0.3107737446146468	chr1:247362831:G:A
chr1:247363524	['C', 'T']	19959	2113.2822153908137	299.55573947349137	0.0128762651801012	0.0226891181993836	0.5675084005887464	0.570375	0.570375	chr1	247363524	0.2438395182192827	chr1:247363524:C:T
chr1:247363580	['C', 'T']	19959	12045.828229161443	1654.9389515198318	0.0030318407768259	0.0110362677258185	0.2747161315897728	0.783537	0.783537	chr1	247363580	0.1059404905592408	chr1:247363580:C:T
chr1:247363866	['C', 'T']	19959	26333.277474317216	3463.9156399065296	-0.0062604196877198	0.0107209619654877	-0.5839419734789671	0.559266	0.559266	chr1	247363866	0.2523815823546014	chr1:247363866:C:T
chr1:247364020	['G', 'A']	19959	428.9138852842	62.854138368429126	0.0145418311006171	0.0499000701735466	0.2914190511164074	0.770734	0.770734	chr1	247364020	0.1130954822146044	chr1:247364020:G:A
chr1:247364181	['G', 'A']	19959	2098.9464661654133	286.76180318358206	0.0063537543920366	0.0227014761279591	0.2798828744097096	0.77957	0.77957	chr1	247364181	0.1081448820802584	chr1:247364181:G:A
chr1:247364265	['C', 'T']	19959	2427.243222929298	373.038656672661	0.0197409490922769	0.021148423273808	0.9334477959274536	0.3506	0.3506	chr1	247364265	0.4551880882422238	chr1:247364265:C:T
chr1:247365126	['A', 'G']	19959	1300.195429945881	122.25612390143822	-0.041805555314025	0.0284910244901169	-1.4673236944682944	0.142304	0.142304	chr1	247365126	0.8467828922311593	chr1:247365126:A:G
chr1:247365145	['G', 'A']	19959	18517.78337342153	2560.060565426877	0.0022705151634543	0.0101448980338251	0.2238085741112382	0.822909	0.822909	chr1	247365145	0.0846481878532744	chr1:247365145:G:A
chr1:247365191	['C', 'T']	19959	1512.2273000601322	244.5971225477845	0.0307225367802451	0.0262881035109747	1.1686859330654682	0.242544	0.242544	chr1	247365191	0.6152094643861823	chr1:247365191:C:T
chr1:247365228	['AG', 'A']	19959	5676.568822969384	700.0915530427447	-0.0084548462668822	0.0143879227331067	-0.5876349507651687	0.556784	0.556784	chr1	247365228	0.2543132533032956	chr1:247365228:AG:A
chr1:247365469	['A', 'G']	19959	3137.471587492483	443.88806006140186	0.0084311528356556	0.0188494439643655	0.4472892065991236	0.654671	0.654671	chr1	247365469	0.1839768966202694	chr1:247365469:A:G
chr1:247365715	['C', 'T']	19959	15162.279013830426	2212.1623846964776	0.0132727446425807	0.0103571372711246	1.2815070704512797	0.200031	0.200031	chr1	247365715	0.6989026939077473	chr1:247365715:C:T
chr1:247365777	['G', 'A']	19959	845.0423389117146	189.5563859137509	0.0742678717300945	0.0351127088782305	2.115127943778208	0.0344314	0.0344314	chr1	247365777	1.4630453182795429	chr1:247365777:G:A
chr1:247366133	['A', 'G']	19959	4373.438242220775	671.7992626344547	0.0288451276340092	0.0161269327256907	1.788630741173613	0.0736895	0.0736895	chr1	247366133	1.1325943902539444	chr1:247366133:A:G
chr1:247366323	['C', 'T']	19959	4366.656343956705	670.3696484679424	0.0286767999535819	0.0161358370915326	1.7772117920445607	0.0755486	0.0755486	chr1	247366323	1.1217735792125565	chr1:247366323:C:T
chr1:247366936	['T', 'A']	19959	4823.283148547635	515.6868229670195	-0.0231135935207629	0.0158854925945943	-1.4550127031394855	0.145681	0.145681	chr1	247366936	0.8365970860695935	chr1:247366936:T:A
chr1:247366949	['G', 'A']	19959	3908.0	592.5907588417078	0.027816813201313	0.0169194440219158	1.6440737157368657	0.100177	0.100177	chr1	247366949	0.999231978265932	chr1:247366949:G:A
chr1:247367099	['G', 'A']	19959	4369.437841358922	672.2364261372194	0.029114046524903	0.0161321244610493	1.804724888851327	0.0711328	0.0711328	chr1	247367099	1.147930095834473	chr1:247367099:G:A
chr1:247367301	['A', 'G']	19959	7748.164612146724	1119.4953670498917	0.0161749957469155	0.0127273066313542	1.2708891374603766	0.203783	0.203783	chr1	247367301	0.6908320485638252	chr1:247367301:A:G
chr1:247367735	['G', 'A']	19959	7868.971283953093	1147.5060106666026	0.0175936420063445	0.0126411360339034	1.3917769699778952	0.164005	0.164005	chr1	247367735	0.7851429114687138	chr1:247367735:G:A
chr1:247367837	['G', 'A']	19959	7870.57734903533	1148.6195519021026	0.0177883651197739	0.012638191561831	1.4075087430623427	0.159292	0.159292	chr1	247367837	0.7978060348900092	chr1:247367837:G:A
chr1:247367906	['AT', 'A']	19959	7872.366561419336	1147.1174719029354	0.017662028064467	0.0126383685582288	1.3974927209230148	0.162281	0.162281	chr1	247367906	0.7897323247713606	chr1:247367906:AT:A
chr1:247368020	['A', 'G']	19959	4373.314689520373	674.3935671801463	0.0296296426102959	0.0161291294477249	1.8370267723578388	0.0662208	0.0662208	chr1	247368020	1.1790055769290595	chr1:247368020:A:G
chr1:247368206	['C', 'G']	19959	13609.6818819521	1964.153888782237	0.01649333425725	0.0107078897005321	1.5402973619003892	0.123504	0.123504	chr1	247368206	0.9083189764140662	chr1:247368206:C:G
chr1:247368627	['A', 'G']	19959	4250.305120481925	649.4535061234093	0.0274305687919381	0.0163275067985314	1.680021887628634	0.0929687	0.0929687	chr1	247368627	1.031663241825542	chr1:247368627:A:G
chr1:247369082	['G', 'A']	19959	6015.808449857164	872.334370717279	0.0073927618568348	0.0140932967062631	0.5245587324894322	0.599896	0.599896	chr1	247369082	0.2219240338513751	chr1:247369082:G:A
chr1:247369216	['A', 'G']	19959	10267.543295249548	1516.676596116136	0.0178201179971747	0.0115231010682214	1.5464689489116237	0.122007	0.122007	chr1	247369216	0.9136152515042536	chr1:247369216:A:G
chr1:247370275	['C', 'T']	19959	4144.2840385001	641.7085029604732	0.0292130816181094	0.0165012670437327	1.7703538486279256	0.0766835	0.0766835	chr1	247370275	1.1152980732066329	chr1:247370275:C:T
chr1:247370998	['C', 'T']	19959	12673.909257096408	1712.822730844941	0.0030346353653806	0.0109683202215485	0.2766727542672177	0.782034	0.782034	chr1	247370998	0.1067743649818479	chr1:247370998:C:T
chr1:247371290	['G', 'A']	19959	887.0	86.83112353939171	-0.0283487913225212	0.0342687140844632	-0.8272499298528972	0.408105	0.408105	chr1	247371290	0.3892280843271768	chr1:247371290:G:A
chr1:247372233	['A', 'G']	19959	18250.22947368421	2529.417785231955	0.0050508255502009	0.0101534179997439	0.4974507648880727	0.618877	0.618877	chr1	247372233	0.2083956571661184	chr1:247372233:A:G
chr1:247372624	['C', 'T']	19959	1009.1516837041491	177.36728979677844	0.0482196225578727	0.0323661353662757	1.4898171194116598	0.136288	0.136288	chr1	247372624	0.8655423816063452	chr1:247372624:C:T
chr1:247372728	['A', 'G']	19959	11835.081446588629	1605.7066778978008	-0.0017796605418115	0.0111665465339964	-0.1593743004064302	0.873376	0.873376	chr1	247372728	0.0587987464778514	chr1:247372728:A:G
chr1:247372781	['C', 'T']	19959	20483.12919260893	2692.0336162996937	-0.008310675404463	0.0101582431818623	-0.8181213282333922	0.413298	0.413298	chr1	247372781	0.3837366963177726	chr1:247372781:C:T
chr1:247372833	['C', 'G']	19959	15544.557648945232	2122.478970944371	0.0042447911280464	0.0103944330497461	0.4083715877269609	0.683005	0.683005	chr1	247372833	0.1655761170147174	chr1:247372833:C:G
chr1:247373337	['T', 'A']	19959	10625.661872306306	1398.8670978399834	-0.0055784389693425	0.0114114011772407	-0.4888478533616275	0.624955	0.624955	chr1	247373337	0.2041512529843671	chr1:247373337:T:A
chr1:247373824	['G', 'A']	19959	6052.90980156344	709.3808505029663	-0.0208407654029338	0.014101772760228	-1.477882657541622	0.139455	0.139455	chr1	247373824	0.8555659099853733	chr1:247373824:G:A
chr1:247373844	['G', 'T']	19959	2148.1076260146306	257.424979762468	-0.0111009653247167	0.0224898645690431	-0.4935985848486192	0.621595	0.621595	chr1	247373844	0.2064924875809242	chr1:247373844:G:T
chr1:247374386	['T', 'G']	19959	8279.074020246568	1055.7996589347715	-0.0093252915598539	0.0124995433187197	-0.7460505813750823	0.455646	0.455646	chr1	247374386	0.3413724379342204	chr1:247374386:T:G
chr1:247374730	['G', 'A']	19959	25698.8627480457	3454.1370688856714	-0.0016328215247704	0.0106288987479924	-0.1536209501552392	0.87791	0.87791	chr1	247374730	0.0565500040333083	chr1:247374730:G:A
chr1:247375384	['C', 'T']	19959	3941.344384812157	514.2004634273351	-0.0018069516879914	0.017226511786359	-0.1048936494167236	0.916461	0.916461	chr1	247375384	0.0378860117112314	chr1:247375384:C:T
chr1:247375449	['C', 'T']	19959	14029.405822518416	1929.252160579248	0.0022993750380874	0.0105800200024325	0.2173318233385965	0.827952	0.827952	chr1	247375449	0.0819948404366059	chr1:247375449:C:T
chr1:247376203	['C', 'T']	19959	5006.752555622369	594.7675710310184	-0.0223844863583437	0.0152625193334507	-1.4666311550075433	0.142492	0.142492	chr1	247376203	0.846209517784486	chr1:247376203:C:T
chr1:247376916	['T', 'C']	19959	4703.942721122527	584.5937818238455	-0.0042006333697525	0.0159254913744492	-0.2637678970767578	0.791961	0.791961	chr1	247376916	0.1012962046501899	chr1:247376916:T:C
chr1:247377011	['G', 'A']	19959	9445.893059383612	1173.116100044083	-0.010095737118763	0.0120082512980377	-0.840733331456247	0.400507	0.400507	chr1	247377011	0.3973898889809762	chr1:247377011:G:A
chr1:247377377	['G', 'T']	19959	8281.82988425114	1121.311506869461	0.0021652136613479	0.0125095387639809	0.173085011541941	0.862586	0.862586	chr1	247377377	0.0641975948477154	chr1:247377377:G:T
chr1:247378494	['A', 'AT']	19959	3729.9343991179694	429.8483179551246	-0.0160797453959113	0.0177647244309914	-0.9051502858023184	0.365397	0.365397	chr1	247378494	0.4372350226342587	chr1:247378494:A:AT
chr1:247379097	['C', 'T']	19959	4486.2247720212445	604.4413297715677	0.0026811919154784	0.0159418359447781	0.1681858930656417	0.866439	0.866439	chr1	247379097	0.062262007555872	chr1:247379097:C:T
chr1:247379298	['G', 'GC']	19959	9440.907889447228	1367.2228209887028	0.015288409148424	0.0119391710063304	1.280525183894064	0.200375	0.200375	chr1	247379298	0.6981564646377988	chr1:247379298:G:GC
chr1:247379424	['C', 'T']	19959	6208.933253156945	864.6504842193269	0.0076836950668246	0.0141049121351135	0.5447531323287287	0.585929	0.585929	chr1	247379424	0.2321550064671501	chr1:247379424:C:T
chr1:247379475	['G', 'A']	19959	6218.934756464221	865.5470510779122	0.007578065409821	0.0141000037268799	0.5374513054471349	0.590962	0.590962	chr1	247379475	0.2284404441964002	chr1:247379475:G:A
chr1:247379478	['G', 'A']	19959	24414.89300927085	3225.988555879516	-0.008003657223683	0.0103869414973361	-0.7705499473291187	0.440983	0.440983	chr1	247379478	0.3555781523654922	chr1:247379478:G:A
chr1:247379521	['C', 'A']	19959	24413.66957306073	3227.299670797984	-0.0079322067038435	0.0103873987750517	-0.7636374491460673	0.445092	0.445092	chr1	247379521	0.3515502115747652	chr1:247379521:C:A
chr1:247379536	['A', 'G']	19959	25564.2808397635	3468.1618351316206	-0.001487485332429	0.0105456681758242	-0.1410517861579439	0.88783	0.88783	chr1	247379536	0.0516701841424489	chr1:247379536:A:G
chr1:247379619	['G', 'A']	19959	6211.622438242221	859.1948493790863	0.0066536746054112	0.0141035385006409	0.4717734209119846	0.637094	0.637094	chr1	247379619	0.1957964849809967	chr1:247379619:G:A
chr1:247379723	['G', 'A']	19959	30630.13861187673	4082.7076809579967	-0.006468642445157	0.0120418027114599	-0.5371822309462863	0.591148	0.591148	chr1	247379723	0.2283037754019553	chr1:247379723:G:A
chr1:247379744	['T', 'C']	19959	30628.13821097469	4082.300605023125	-0.0064950715957758	0.0120416143926017	-0.5393854498252612	0.589627	0.589627	chr1	247379744	0.2294226376277499	chr1:247379744:T:C
chr1:247379780	['A', 'G']	19959	30630.67339881728	4087.1538157410782	-0.0059806750639733	0.0120438777433289	-0.4965738769048841	0.619495	0.619495	chr1	247379780	0.2079621945036926	chr1:247379780:A:G
chr1:247379925	['T', 'C']	19959	3713.116223124344	429.6479288557596	-0.0160870618015381	0.0178172725678446	-0.9028913791536728	0.366594	0.366594	chr1	247379925	0.4358146473612965	chr1:247379925:T:C
chr1:247380224	['T', 'A']	19959	22652.674802044705	3104.746925464659	0.003295441734017	0.0102451663273488	0.3216581975072576	0.747715	0.747715	chr1	247380224	0.1262639068324098	chr1:247380224:T:A
chr1:247380255	['C', 'T']	19959	22654.405141310883	3105.3099526919327	0.0032424563658639	0.0102443408253055	0.3165119572998209	0.751617	0.751617	chr1	247380255	0.1240034056301899	chr1:247380255:C:T
chr1:247380767	['ATTTATTTT', 'A']	19959	3727.125867793536	432.015794690244	-0.0159275466926302	0.0178234670256493	-0.8936278598158978	0.371532	0.371532	chr1	247380767	0.4300037745685146	chr1:247380767:ATTTATTTT:A
chr1:247381058	['T', 'C']	19959	21915.098005812208	3020.9278795759565	0.0038756428081314	0.0101925904222666	0.3802411994957337	0.70377	0.70377	chr1	247381058	0.1525692500216382	chr1:247381058:T:C
chr1:247381292	['A', 'G']	19959	3687.293203688853	434.83811458137546	-0.0131339163373614	0.017866430623853	-0.7351169695768269	0.462277	0.462277	chr1	247381292	0.3350977137900579	chr1:247381292:A:G
chr1:247381302	['A', 'G']	19959	10273.60314755413	1380.1406826573125	0.0008053092020968	0.0115886339641883	0.0694912967814407	0.944599	0.944599	chr1	247381302	0.0247525185250522	chr1:247381302:A:G
chr1:247381571	['C', 'T']	19959	4761.715724594107	737.6725663939003	0.0228307521821271	0.0156682725907364	1.4571326896383807	0.145095	0.145095	chr1	247381571	0.8383475531709736	chr1:247381571:C:T
chr1:247381992	['C', 'T']	19959	22405.9423626787	3097.6533673460467	0.0059266792671909	0.01024432175986	0.5785331041058477	0.562911	0.562911	chr1	247381992	0.2495602645879342	chr1:247381992:C:T
chr1:247382453	['T', 'C']	19959	5271.9427925665495	658.906494163352	-0.0170554412477282	0.0149066194152999	-1.1441521898803415	0.252574	0.252574	chr1	247382453	0.5976113578095551	chr1:247382453:T:C
chr1:247382637	['G', 'A']	19959	1395.139800571228	240.94046039840927	0.0394164394928302	0.0274068000138806	1.438199259777394	0.150393	0.150393	chr1	247382637	0.8227723773888023	chr1:247382637:G:A
chr1:247382777	['G', 'A']	19959	9524.90889501378	1310.4890429365978	0.0035338697529414	0.0118884737314796	0.2972517610552582	0.766277	0.766277	chr1	247382777	0.1156142097075575	chr1:247382777:G:A
chr1:247382784	['C', 'T']	19959	4506.451570877386	610.4788183099668	0.0037729234514869	0.0159041953082595	0.2372281890632711	0.812482	0.812482	chr1	247382784	0.0901862517488014	chr1:247382784:C:T
chr1:247382848	['G', 'A']	19959	1265.190168370415	158.71870324579535	3.961261596296918e-05	0.0290301256973	0.001364534772464	0.998911	0.998911	chr1	247382848	0.0004732043973777	chr1:247382848:G:A
chr1:247383393	['A', 'G']	19959	22890.29373152277	3144.3644921593404	0.0051568755604497	0.0102655385624192	0.5023482722405267	0.615428	0.615428	chr1	247383393	0.2108227486331443	chr1:247383393:A:G
chr1:247383769	['C', 'T']	19959	8169.227901383042	1145.8618426494309	0.0045572301992671	0.0125415588595218	0.3633703154697721	0.716332	0.716332	chr1	247383769	0.1448856475946892	chr1:247383769:C:T
chr1:247383771	['C', 'T']	19959	1270.0636336306245	159.6470927520517	0.0010061543378015	0.028976991646129	0.0347225257227819	0.972301	0.972301	chr1	247383771	0.012199267581195	chr1:247383771:C:T
chr1:247383979	['A', 'T']	19959	7784.170024052916	971.1595408884295	-0.0117825812801363	0.0128112888213282	-0.9197030403780028	0.357739	0.357739	chr1	247383979	0.4464337113424615	chr1:247383979:A:T
chr1:247384000	['T', 'C']	19959	22801.71213791721	3117.9419873523707	0.0042208658040794	0.0102527550115682	0.4116811334433558	0.680578	0.680578	chr1	247384000	0.1671220937841804	chr1:247384000:T:C
chr1:247384002	['G', 'C']	19959	22802.28491256201	3117.691912324783	0.0041498567740765	0.0102523387803952	0.4047717172604584	0.68565	0.68565	chr1	247384002	0.163897519654988	chr1:247384002:G:C
chr1:247384010	['T', 'C']	19959	22800.711887340884	3115.615241699971	0.0039621947008958	0.0102530637171459	0.3864400739332133	0.699175	0.699175	chr1	247384010	0.1554141089150657	chr1:247384010:T:C
chr1:247384156	['T', 'C']	19959	22805.57048358807	3119.9318956399784	0.0043481838651074	0.0102533537097113	0.4240743066328732	0.671516	0.671516	chr1	247384156	0.1729436350743017	chr1:247384156:T:C
chr1:247384308	['C', 'T']	19959	4228.423710978604	575.1439022742859	0.0020043725267068	0.0164085930894303	0.1221538321891845	0.902778	0.902778	chr1	247384308	0.0444190328851689	chr1:247384308:C:T
chr1:247384432	['C', 'A']	19959	3724.559831629585	437.23874040325023	-0.0137045692611518	0.0177819384102961	-0.7707016493329298	0.440893	0.440893	chr1	247384432	0.3556667963551392	chr1:247384432:C:A
chr1:247384562	['ATCAGGG', 'A']	19959	1392.0697464675818	241.920622933912	0.0397937681116007	0.0274327937627133	1.4505911594643517	0.146909	0.146909	chr1	247384562	0.8329515974663262	chr1:247384562:ATCAGGG:A
chr1:247384826	['G', 'A']	19959	2777.0	441.99425101790905	0.0280288120711241	0.0198596218192213	1.4113467177907757	0.158158	0.158158	chr1	247384826	0.8009088355662588	chr1:247384826:G:A
chr1:247385813	['C', 'A']	19959	13020.523635269936	1681.2117039078096	-0.0069504369880693	0.0108010193584269	-0.6434982437696104	0.519908	0.519908	chr1	247385813	0.2840734998791257	chr1:247385813:C:A
chr1:247385918	['T', 'C']	19959	1234.6185773722996	163.46636769749637	0.0074947657352646	0.0293913070840619	0.2549994021643495	0.798726	0.798726	chr1	247385918	0.0976021782534613	chr1:247385918:T:C
chr1:247386346	['T', 'C']	19959	6442.32277783345	871.9819191696887	0.0058855994757941	0.013934242243877	0.4223838923412106	0.672749	0.672749	chr1	247386346	0.1721469391157569	chr1:247386346:T:C
chr1:247386989	['T', 'C']	19959	6768.339112135484	900.76392102309	-0.0043433305554615	0.0134924479265086	-0.3219082689159875	0.747526	0.747526	chr1	247386989	0.1263736973712151	chr1:247386989:T:C
chr1:247387029	['G', 'A']	19959	20346.155180191472	2749.8352125498777	0.0009099601690898	0.0101099867843704	0.0900060690975994	0.928283	0.928283	chr1	247387029	0.0323196028740555	chr1:247387029:G:A
chr1:247388412	['A', 'G']	19959	7133.230622298179	891.1440977790668	-0.0090217859679784	0.0133731681430247	-0.6746184502797958	0.499926	0.499926	chr1	247388412	0.3010942760041654	chr1:247388412:A:G
chr1:247388417	['A', 'C']	19959	7812.675648349448	966.6996151106032	-0.0109028759020244	0.0129477862071892	-0.8420648694346371	0.399762	0.399762	chr1	247388417	0.3981984907948296	chr1:247388417:A:C
chr1:247388782	['C', 'T']	19959	22358.12020242509	3010.744210846417	0.0002023364535676	0.0102245214895964	0.0197893323197146	0.984212	0.984212	chr1	247388782	0.0069113441363091	chr1:247388782:C:T
chr1:247389247	['C', 'T']	19959	21965.40210473565	2965.159889609044	0.00036011438984	0.0101788070969957	0.0353788402126543	0.971778	0.971778	chr1	247389247	0.0124329371177877	chr1:247389247:C:T
chr1:247389520	['G', 'C']	19959	22093.53472987872	2976.1355755769364	0.0002873135272131	0.0101905519229214	0.028194108561174	0.977508	0.977508	chr1	247389520	0.0098796796183994	chr1:247389520:G:C
chr1:247389536	['C', 'T']	19959	4804.240705481511	746.5902765077644	0.0256060722495262	0.0155738454555312	1.6441714618679455	0.100157	0.100157	chr1	247389536	0.9993186923500804	chr1:247389536:C:T
chr1:247390245	['C', 'T']	19959	6979.699403717994	1008.58597924218	0.0075811768313473	0.0132890611028528	0.5704825023131113	0.568357	0.568357	chr1	247390245	0.2453787867775296	chr1:247390245:C:T
chr1:247390677	['A', 'G']	19959	2932.11339119964	426.99436357324055	0.0052573029145416	0.0193597529701255	0.2715583676431356	0.785964	0.785964	chr1	247390677	0.1045973457664493	chr1:247390677:A:G
chr1:247390891	['C', 'T']	19959	2417.2422207746654	302.2092891612357	-0.0153491219860717	0.021280718452346	-0.7212689750321681	0.470752	0.470752	chr1	247390891	0.3272078261979281	chr1:247390891:C:T
chr1:247390952	['C', 'A']	19959	4269.213899188296	448.2069439494151	-0.027265238205014	0.0166762168427545	-1.6349774329577744	0.10207	0.10207	chr1	247390952	0.9911018852290604	chr1:247390952:C:A
chr1:247391186	['G', 'T']	19959	2918.292428721752	417.18419881196735	0.0022404892500985	0.0193760051158968	0.1156321562002681	0.907945	0.907945	chr1	247391186	0.0419404586594869	chr1:247391186:G:T
chr1:247391549	['C', 'G']	19959	27382.74389938368	3642.835533638412	-0.0079972393993461	0.0108681016094483	-0.7358451077043262	0.461834	0.461834	chr1	247391549	0.3355140976881409	chr1:247391549:C:G
chr1:247391647	['T', 'G']	19959	27385.744200030065	3642.5692782800256	-0.0080828000695198	0.0108701933074117	-0.7435746394692573	0.457143	0.457143	chr1	247391647	0.3399479259773464	chr1:247391647:T:G
chr1:247393438	['C', 'T']	19959	20908.19022801303	2904.5026664051143	0.0027139389697575	0.0101125622111846	0.268373030798848	0.788415	0.788415	chr1	247393438	0.1032451216385887	chr1:247393438:C:T
chr1:247394634	['T', 'C']	19959	6558.0	906.9570416668156	-0.0031542764398617	0.0136103997108057	-0.2317548717806926	0.816731	0.816731	chr1	247394634	0.0879209599331932	chr1:247394634:T:C
chr1:247395333	['A', 'T']	19959	6504.450827897645	734.0756698574646	-0.0196817451041781	0.0138702345908777	-1.4189915084148998	0.155917	0.155917	chr1	247395333	0.8071065300729646	chr1:247395333:A:T
chr1:247395446	['G', 'A']	19959	29778.95203728763	4036.306582033024	0.0014308355402782	0.0116334368819467	0.1229933642824616	0.902114	0.902114	chr1	247395446	0.0447385772667645	chr1:247395446:G:A
chr1:247395485	['C', 'T']	19959	6517.367662565904	734.3631904423441	-0.0196841856962141	0.0138679423823455	-1.4194020391426554	0.155797	0.155797	chr1	247395485	0.8074409092821301	chr1:247395485:C:T
chr1:247395567	['T', 'C']	19959	29769.372894103497	4037.58324271108	0.0012112700481407	0.0116336308239181	0.10411797197917	0.917077	0.917077	chr1	247395567	0.0375941983853907	chr1:247395567:T:C
chr1:247396065	['G', 'T']	19959	6486.324982463173	739.9408489856122	-0.0178305340535305	0.0138784715059934	-1.284762089674678	0.19889	0.19889	chr1	247396065	0.7013870522400529	chr1:247396065:G:T
chr1:247396247	['A', 'G']	19959	25886.26669340285	3485.2956543157943	-0.0005290970554662	0.0105572384375189	-0.0501169940034588	0.96003	0.96003	chr1	247396247	0.0177151954699255	chr1:247396247:A:G
chr1:247396251	['G', 'A']	19959	1304.196031268791	205.66732089821133	0.0405000685095866	0.0283801197703618	1.4270577022681226	0.153579	0.153579	chr1	247396251	0.8136681645624944	chr1:247396251:G:A
chr1:247396556	['G', 'A']	19959	28188.64931094964	3839.980391918176	0.0061502619435721	0.0111343049193738	0.5523705330604506	0.580701	0.580701	chr1	247396556	0.2360474260863451	chr1:247396556:G:A
chr1:247397016	['C', 'G']	19959	10974.64957907396	1575.716841334843	0.0084196873259701	0.011359324580522	0.7412137285351857	0.458573	0.458573	chr1	247397016	0.3385915193753923	chr1:247397016:C:G
chr1:247397171	['A', 'G']	19959	1095.274381076476	146.01936619082315	-0.0050958801840326	0.0306929532928551	-0.1660276916141187	0.868137	0.868137	chr1	247397171	0.0614117337531383	chr1:247397171:A:G
chr1:247397220	['A', 'G']	19959	6068.040252644242	679.9561186210193	-0.0223091168689262	0.0142749695629291	-1.5628136207632346	0.118112	0.118112	chr1	247397220	0.9277059764844368	chr1:247397220:A:G
chr1:247397285	['T', 'C']	19959	18806.595829991984	2692.971188842921	0.0123925365887804	0.0101131015726504	1.225394257118353	0.220441	0.220441	chr1	247397285	0.6567076275254597	chr1:247397285:T:C
chr1:247397677	['C', 'A']	19959	10810.624924834638	1255.2144559366975	-0.023367891077046	0.0114504643597416	-2.0407810847570973	0.0412857	0.0412857	chr1	247397677	1.384200347532642	chr1:247397677:C:A
chr1:247397851	['A', 'G']	19959	4341.087501252881	470.63868419554393	-0.0240196167249454	0.016493092721548	-1.4563440059706942	0.145313	0.145313	chr1	247397851	0.8376955310859187	chr1:247397851:A:G
chr1:247397963	['G', 'A']	19959	5784.579646239415	640.341149215722	-0.0248987909820299	0.0144668692220263	-1.7210904861240264	0.0852499	0.0852499	chr1	247397963	1.0693061217721058	chr1:247397963:G:A
chr1:247398213	['T', 'C']	19959	7225.448058130794	949.1638769317988	-0.0067775649933014	0.0131055593975068	-0.5171519038394329	0.605056	0.605056	chr1	247398213	0.2182044280492177	chr1:247398213:T:C
chr1:247398406	['A', 'C']	19959	4077.817238787271	461.3801934576198	-0.0217290443863779	0.0169676130757854	-1.2806188053278698	0.200342	0.200342	chr1	247398406	0.6982279950092839	chr1:247398406:A:C
chr1:247398484	['T', 'A']	19959	9790.355587954338	1106.011207994836	-0.0253534638599672	0.0118197781993431	-2.1450033522097978	0.0319646	0.0319646	chr1	247398484	1.4953307258892656	chr1:247398484:T:A
chr1:247398656	['T', 'C']	19959	1704.2288780797012	193.27538432189908	-0.0126567167357751	0.0258022863215643	-0.4905269470324886	0.623766	0.623766	chr1	247398656	0.2049783012922566	chr1:247398656:T:C
chr1:247398930	['T', 'G']	19959	9800.91052183067	1094.4070033941744	-0.0261879955587915	0.0117748981882484	-2.224052823227596	0.026156	0.026156	chr1	247398930	1.5824286713092734	chr1:247398930:T:G
chr1:247399167	['A', 'G']	19959	27347.591319166	3640.735903047303	-0.0049899369213399	0.0108518854887397	-0.4598221135412509	0.645649	0.645649	chr1	247399167	0.1900035172852441	chr1:247399167:A:G
chr1:247399283	['T', 'C']	19959	577.2436232175137	92.92226869400052	0.0488480800513571	0.0423494154328389	1.1534534668801832	0.248738	0.248738	chr1	247399283	0.6042578619771806	chr1:247399283:T:C
chr1:247399332	['C', 'T']	19959	1580.0	177.95817976212427	-0.0115888084386374	0.0259816811147907	-0.4460376673640344	0.655575	0.655575	chr1	247399332	0.1833776163722291	chr1:247399332:C:T
chr1:247399590	['T', 'C']	19959	4031.201974145706	515.7130178613652	-0.0055689831648031	0.0166676994465503	-0.3341182856495405	0.738294	0.738294	chr1	247399590	0.1317706610066014	chr1:247399590:T:C
chr1:247400089	['C', 'T']	19959	2806.5310666466075	351.38169646742887	-0.0045015628559145	0.0196756087662508	-0.2287890000961997	0.819035	0.819035	chr1	247400089	0.086697539042899	chr1:247400089:C:T
chr1:247400588	['T', 'C']	19959	9978.957252406326	1335.5620376884046	-0.0037660142109662	0.0123041289168916	-0.3060772718169468	0.759549	0.759549	chr1	247400588	0.1194442037061621	chr1:247400588:T:C
chr1:247401554	['T', 'C']	19959	5791.870565243536	601.1567501631827	-0.0316024985002998	0.0144142483613593	-2.192448590314112	0.0283586	0.0283586	chr1	247401554	1.547315213096958	chr1:247401554:T:C
chr1:247402838	['G', 'A']	19959	8022.803928446159	1180.0415871163852	0.0110809793692274	0.0126288738341662	0.8774321063568518	0.380263	0.380263	chr1	247402838	0.4199159298541696	chr1:247402838:G:A
chr1:247403169	['G', 'A']	19959	1644.1647542215765	189.6221433324852	-0.014767590042032	0.0254245907392858	-0.5808388498153233	0.561356	0.561356	chr1	247403169	0.2507616310782805	chr1:247403169:G:A
chr1:247404630	['A', 'G']	19959	2581.129321575308	376.8444250422112	0.0209306589103165	0.020817286899025	1.0054460512477628	0.314694	0.314694	chr1	247404630	0.5021115373274287	chr1:247404630:A:G
chr1:247404749	['A', 'G']	19959	29135.459765507567	4017.014289231155	0.009822570837071	0.0113181332190708	0.8678613908272644	0.385481	0.385481	chr1	247404749	0.4139970230566287	chr1:247404749:A:G
chr1:247404856	['T', 'C']	19959	8252.067254685775	1012.0144611494496	-0.0114135404825133	0.0126415271157728	-0.9028608947310388	0.366611	0.366611	chr1	247404856	0.4357945083655349	chr1:247404856:T:C
chr1:247405000	['G', 'A']	19959	2751.0	400.8711976799597	0.0180526041417384	0.0201987652287478	0.8937479067307091	0.371468	0.371468	chr1	247405000	0.4300785924606021	chr1:247405000:G:A
chr1:247405973	['G', 'A']	19959	3746.154029945728	413.934498188394	-0.0236701953011285	0.0183103279530297	-1.292723721926123	0.196122	0.196122	chr1	247405973	0.7074736865836455	chr1:247405973:G:A
chr1:247406919	['T', 'C']	19959	9624.411045404431	1180.017920207605	-0.0095430240767967	0.0119332977072187	-0.7996971424775512	0.423896	0.423896	chr1	247406919	0.3727406815353973	chr1:247406919:T:C
chr1:247407264	['G', 'A']	19959	8109.406303236798	1162.3338096956918	0.0065500309856874	0.0125678101273321	0.5211752023085244	0.602251	0.602251	chr1	247407264	0.2202224702102809	chr1:247407264:G:A
chr1:247407517	['T', 'C']	19959	5923.29677322377	780.2408396380288	0.0002040937882564	0.0142117607252482	0.0143609079974058	0.988542	0.988542	chr1	247407517	0.0050048741694824	chr1:247407517:T:C
chr1:247408372	['C', 'T']	19959	11471.598065259888	1714.4161056068226	0.0165318994645946	0.0111783926349589	1.4789156191287645	0.139179	0.139179	chr1	247408372	0.8564262882321672	chr1:247408372:C:T
chr1:247408730	['G', 'A']	19959	3211.160887864516	533.220596230704	0.0330923787484949	0.0187372849890297	1.7661245355380928	0.0773903	0.0773903	chr1	247408730	1.1113134698141085	chr1:247408730:G:A
chr1:247408845	['G', 'A']	19959	2591.2596582652704	256.695818246339	-0.0242998743581007	0.0204333449000603	-1.1892264568993316	0.234365	0.234365	chr1	247408845	0.6301072452214163	chr1:247408845:G:A
chr1:247408867	['G', 'A']	19959	8245.239326518342	1177.550678743551	0.0056543968526905	0.0124851940319195	0.4528881840550126	0.650634	0.650634	chr1	247408867	0.1866632456552007	chr1:247408867:G:A
chr1:247409066	['G', 'A']	19959	3772.188996893477	530.6816449473157	0.0109031804025667	0.0171990914773125	0.6339393227223205	0.526128	0.526128	chr1	247409066	0.2789085848747482	chr1:247409066:G:A
chr1:247409226	['T', 'A']	19959	25862.88740228503	3554.633644929936	0.0093030198267489	0.0105510113872778	0.8817183002917026	0.37794	0.37794	chr1	247409226	0.4225771412664837	chr1:247409226:T:A
chr1:247409326	['C', 'T']	19959	1394.209561034275	160.79391934378214	-0.0104360381107741	0.0278986955395418	-0.3740690347325666	0.708357	0.708357	chr1	247409326	0.1497478100306957	chr1:247409326:C:T
chr1:247409354	['C', 'T']	19959	1113.0	159.45788397953237	0.0200486678531334	0.030999055246808	0.6467509313916228	0.517801	0.517801	chr1	247409354	0.2858371151717869	chr1:247409354:C:T
chr1:247411575	['C', 'T']	19959	4436.889200701578	502.57953907443647	-0.0225788053697356	0.0159865961429025	-1.4123585263495793	0.15786	0.15786	chr1	247411575	0.8017279015306534	chr1:247411575:C:T
chr1:247411682	['C', 'T']	19959	5344.535551435587	592.9763433761408	-0.024372139625389	0.0147611634116834	-1.6510988291138666	0.0987341	0.0987341	chr1	247411682	1.0055328282406502	chr1:247411682:C:T
chr1:247411812	['C', 'T']	19959	2834.141998196212	251.5258840737177	-0.0528355883506193	0.0195910047180298	-2.6969310206941115	0.00700406	0.00700406	chr1	247411812	2.154650142206338	chr1:247411812:C:T
chr1:247411959	['C', 'T']	19959	6574.6939791761	954.359772389684	0.013549426747948	0.0137218250263951	0.987436199039456	0.323441	0.323441	chr1	247411959	0.4902049289406123	chr1:247411959:C:T
chr1:247412466	['G', 'A']	19959	12844.86137422944	1632.3003163276787	-0.0100410776322251	0.0108048936361896	-0.9293083273484296	0.352741	0.352741	chr1	247412466	0.4525440582262021	chr1:247412466:G:A
chr1:247412557	['G', 'C']	19959	14891.476620057132	2171.420668893766	0.0113903160447265	0.0104614363597542	1.088790836461594	0.276259	0.276259	chr1	247412557	0.5586835645768123	chr1:247412557:G:C
chr1:247413745	['C', 'T']	19959	3710.7436732648457	521.3932024534965	0.0048001163074108	0.0173987565713663	0.2758884686800267	0.782637	0.782637	chr1	247413745	0.1064396242145524	chr1:247413745:C:T
chr1:247413777	['C', 'T']	19959	32813.93220084185	4186.7572330215935	-0.040980311540039	0.0131645557411972	-3.112927799894901	0.00185503	0.00185503	chr1	247413777	2.7316490624752947	chr1:247413777:C:T
chr1:247415139	['A', 'G']	19959	33434.700676522174	4394.696946096437	-0.0254388958928747	0.0136148626888587	-1.8684651086265995	0.0617119	0.0617119	chr1	247415139	1.2096310822225786	chr1:247415139:A:G
chr1:247416133	['G', 'T']	19959	457.02289808598056	23.62136544025339	-0.0951263937278611	0.0474093901914538	-2.006488447620003	0.0448176	0.0448176	chr1	247416133	1.348551403817558	chr1:247416133:G:T
chr1:247416447	['A', 'G']	19959	11354.70670475045	1648.2602407843185	0.0089429260115768	0.0111097279069177	0.8049635496480767	0.42085	0.42085	chr1	247416447	0.3758726684880826	chr1:247416447:A:G
chr1:247416606	['G', 'A']	19959	9038.926487572193	1115.439856437666	-0.0157643730798171	0.0120681767859231	-1.306276280125877	0.191474	0.191474	chr1	247416606	0.7178901899623783	chr1:247416606:G:A
chr1:247417266	['C', 'T']	19959	4176.418499774515	638.0910524840892	0.0197032218691526	0.0164314390333891	1.1991172428120962	0.230497	0.230497	chr1	247417266	0.6373347227338749	chr1:247417266:C:T
chr1:247417907	['T', 'C']	19959	13558.075778078484	1909.9793812589623	0.0073535689996175	0.010621905058921	0.6923022714688549	0.488756	0.488756	chr1	247417907	0.3109078981364408	chr1:247417907:T:C
chr1:247418240	['T', 'G']	19959	3766.5096987619663	438.8009461432791	-0.0182023287883894	0.0171916892060158	-1.058786520059936	0.28971	0.28971	chr1	247418240	0.5380365138750616	chr1:247418240:T:G
chr1:247418761	['G', 'T']	19959	1619.0	171.49068209473114	-0.0154421032980391	0.025557767726533	-0.6042039141786167	0.545715	0.545715	chr1	247418761	0.2630341086546454	chr1:247418761:G:T
chr1:247419454	['C', 'T']	19959	9085.82089701829	1243.528932186675	-0.0004852408689856	0.0119958471777008	-0.0404507378093052	0.967734	0.967734	chr1	247419454	0.0142440003439629	chr1:247419454:C:T
chr1:247419708	['A', 'G']	19959	7737.387664094598	1097.5187539117226	0.0028197360722752	0.012702123355868	0.2219893472355996	0.824324	0.824324	chr1	247419708	0.0839020555902028	chr1:247419708:A:G
chr1:247419919	['C', 'T']	19959	32836.645204930355	4258.071776861521	-0.0307380880381144	0.0131679798043881	-2.334305527099249	0.0195896	0.0195896	chr1	247419919	1.7079744317728145	chr1:247419919:C:T
chr1:247420150	['G', 'A']	19959	9395.412206855082	1176.670347573533	-0.0130899423417525	0.0118975697562599	-1.100219844045484	0.27125	0.27125	chr1	247420150	0.5666302531434141	chr1:247420150:G:A
chr1:247420773	['G', 'A']	19959	6089.525508669942	722.9886060054409	-0.0181363326183768	0.0140888192766223	-1.287285489456912	0.19801	0.19801	chr1	247420773	0.7033128762275982	chr1:247420773:G:A
chr1:247421289	['A', 'G']	19959	2356.5348942143783	424.2930774014075	0.0397631848831749	0.0214609336440868	1.8528171021175883	0.0639233	0.0639233	chr1	247421289	1.1943408129369255	chr1:247421289:A:G
chr1:247421296	['T', 'G']	19959	2355.534242454627	425.0775644161627	0.0402127292428849	0.0214645275386856	1.873450471733392	0.0610208	0.0610208	chr1	247421296	1.2145221029324182	chr1:247421296:T:G
chr1:247421341	['G', 'C']	19959	19271.517773878164	2359.997350599933	-0.0231819032763702	0.0100614661573556	-2.304028350721288	0.0212313	0.0212313	chr1	247421341	1.673023413015286	chr1:247421341:G:C
chr1:247422142	['GC', 'G']	19959	3171.476698737222	343.57363161572226	-0.0200815632028098	0.019003002166651	-1.0567574021567796	0.290635	0.290635	chr1	247422142	0.5366520865570129	chr1:247422142:GC:G
chr1:247422359	['A', 'G']	19959	3597.6765246705654	401.47637632180925	-0.0202702326156114	0.0180774592217616	-1.1212987603484783	0.262174	0.262174	chr1	247422359	0.5814103798328611	chr1:247422359:A:G
chr1:247423618	['T', 'G']	19959	34097.125075165364	4493.883545083915	-0.0246249685695847	0.0143132710507427	-1.7204291375664875	0.08537	0.08537	chr1	247423618	1.0686947185783269	chr1:247423618:T:G
chr1:247424751	['C', 'T']	19959	825.0413368072954	85.57184817001712	-0.0240843245626692	0.0355407061428305	-0.6776546438295133	0.497999	0.497999	chr1	247424751	0.3027715293184309	chr1:247424751:C:T
chr1:247425658	['G', 'A']	19959	9982.500450992184	1244.740106694502	-0.0167374776604982	0.0116403913875447	-1.4378792862933585	0.150484	0.150484	chr1	247425658	0.8225096733665057	chr1:247425658:G:A
chr1:247426493	['T', 'C']	19959	419.0419902791001	31.682184090864894	-0.0303098930756924	0.0492368979808085	-0.6155930677742238	0.53817	0.53817	chr1	247426493	0.2690805154120878	chr1:247426493:T:C
chr1:247427191	['C', 'G']	19959	5824.291812806894	791.5535427505046	-0.0013796616598291	0.0142047643916099	-0.0971266838219433	0.922627	0.922627	chr1	247427191	0.0349738402334598	chr1:247427191:C:G
chr1:247427499	['T', 'C']	19959	3057.0545016561287	547.1985185986359	0.0392311703361464	0.0190587931066431	2.0584288898373164	0.0395619	0.0395619	chr1	247427499	1.4027228591451124	chr1:247427499:T:C
chr1:247428645	['G', 'GA']	19959	3157.316380217468	357.370594538322	-0.0152815203365004	0.0190401109437231	-0.8025961813808804	0.422218	0.422218	chr1	247428645	0.3744632557890486	chr1:247428645:G:GA
chr1:247428647	['T', 'A']	19959	3157.1581821825835	357.2847444171458	-0.0152836719654032	0.0190400763295838	-0.8027106457370629	0.422152	0.422152	chr1	247428647	0.3745311488592997	chr1:247428647:T:A
chr1:247428649	['TTTTTAAA', 'T']	19959	3156.26509949376	355.56711676439187	-0.0158436415753964	0.019044214280425	-0.831939892195062	0.405453	0.405453	chr1	247428649	0.3920594818317924	chr1:247428649:TTTTTAAA:T
chr1:247429840	['A', 'G']	19959	8756.877486596182	1107.1850368699895	-0.0154264215326708	0.012180002787515	-1.2665367817882185	0.205336	0.205336	chr1	247429840	0.6875349024037847	chr1:247429840:A:G
chr1:247430118	['C', 'T']	19959	7632.736311672684	967.9200221542624	-0.0070458238034487	0.0127400368231384	-0.5530457958058785	0.580238	0.580238	chr1	247430118	0.2363938324966422	chr1:247430118:C:T
chr1:247430430	['AG', 'A']	19959	6697.006614552014	864.4804117525898	-0.0024950285060495	0.0135433844386414	-0.1842248898237614	0.853839	0.853839	chr1	247430430	0.0686240122189195	chr1:247430430:AG:A
chr1:247430433	['CA', 'C']	19959	6696.677608499549	865.256914229424	-0.0023242869045014	0.0135439869371611	-0.1716102441094531	0.863746	0.863746	chr1	247430433	0.0636139508269492	chr1:247430433:CA:C
chr1:247430857	['C', 'A']	19959	8743.190287661622	1098.3424709020203	-0.0167750363913382	0.0121842356067892	-1.3767820101895385	0.168595	0.168595	chr1	247430857	0.7731553093352903	chr1:247430857:C:A
chr1:247431474	['G', 'A']	19959	5693.855832832232	710.4779666117329	-0.0072046859066301	0.0144960353268773	-0.4970107856505981	0.619187	0.619187	chr1	247431474	0.2081781703605839	chr1:247431474:G:A
chr1:247431588	['C', 'T']	19959	6338.952796151534	793.610429765157	-0.0109550986496668	0.0137594716742614	-0.7961859952922152	0.425933	0.425933	chr1	247431588	0.3706587108004014	chr1:247431588:C:T
chr1:247432129	['C', 'T']	19959	6794.0	880.8532496140227	-0.0017067014509858	0.0134410785746784	-0.1269765250982984	0.89896	0.89896	chr1	247432129	0.0462596321441422	chr1:247432129:C:T
chr1:247432548	['C', 'T']	19959	2188.5482610003005	338.5690709006327	0.0139385009648199	0.0220973499392192	0.6307770390186629	0.528194	0.528194	chr1	247432548	0.2772065364530088	chr1:247432548:C:T
chr1:247432755	['A', 'G']	19959	30698.15224254573	4252.79389236438	0.007262217259274	0.0119970868845129	0.6053317217072828	0.544965	0.544965	chr1	247432755	0.2636313890902763	chr1:247432755:A:G
chr1:247433084	['G', 'A']	19959	4753.476324096808	639.6041952846059	-0.0044436431461473	0.0155221062426854	-0.2862783617552742	0.774668	0.774668	chr1	247433084	0.1108843835072072	chr1:247433084:G:A
chr1:247433225	['G', 'A']	19959	32934.801473905856	4356.778646141502	-0.0226341107340304	0.0133151876024291	-1.6998717111504402	0.0891707	0.0891707	chr1	247433225	1.049777824084344	chr1:247433225:G:A
chr1:247433448	['G', 'A']	19959	997.0999148168562	103.1505092342953	-0.0429539397965057	0.0324452659306342	-1.32388928136198	0.185555	0.185555	chr1	247433448	0.7315273385765682	chr1:247433448:G:A
chr1:247433522	['A', 'C']	19959	12717.54873465297	1584.358725548694	-0.0144617635753909	0.0107522053265017	-1.3450044094438982	0.178639	0.178639	chr1	247433522	0.7480237210589733	chr1:247433522:A:C
chr1:247433558	['C', 'A']	19959	5244.0	699.6990122044791	-0.0068322103835226	0.0148775618641189	-0.4592291698010179	0.646075	0.646075	chr1	247433558	0.1897170637456363	chr1:247433558:C:A
chr1:247433652	['G', 'A']	19959	10872.797789037304	1325.0279276886022	-0.0191069365039504	0.0114243001264892	-1.6724820157383256	0.094445	0.094445	chr1	247433652	1.0248210290591229	chr1:247433652:G:A
chr1:247434327	['C', 'T']	19959	5245.242450128129	728.8665762540352	0.0027923567116036	0.0149115222563163	0.1872616801695611	0.851457	0.851457	chr1	247434327	0.0698372797439693	chr1:247434327:C:T
chr1:247434354	['TG', 'T']	19959	12505.87973541792	1706.571856629383	0.002673698773198	0.0109248410804648	0.2447357131792931	0.806664	0.806664	chr1	247434354	0.0933073244258418	chr1:247434354:TG:T
chr1:247434749	['G', 'T']	19959	7849.0	1084.0013470844951	0.0059325077575098	0.0127177027558631	0.4664763653777635	0.64088	0.64088	chr1	247434749	0.1932232812715539	chr1:247434749:G:T
chr1:247435182	['G', 'A']	19959	5994.600691486696	760.738927185086	-0.0073676265266908	0.0140735232377199	-0.523509742531572	0.600625	0.600625	chr1	247435182	0.2213965949873794	chr1:247435182:G:A
chr1:247435723	['C', 'T']	19959	5676.568822969384	725.9138421629722	-0.0080061236622533	0.014386032889335	-0.5565206004908128	0.577861	0.577861	chr1	247435723	0.238176615200236	chr1:247435723:C:T
chr1:247435930	['G', 'A']	19959	9642.314166833768	1202.754001576178	-0.0149456779533904	0.0118767837997343	-1.258394377249234	0.208264	0.208264	chr1	247435930	0.681385794634827	chr1:247435930:G:A
chr1:247436999	['A', 'C']	19959	26021.2149336006	3452.976580862653	-0.0080996799313298	0.0106273488245113	-0.7621543307817665	0.445977	0.445977	chr1	247436999	0.3506875382175681	chr1:247436999:A:C
chr1:247437489	['T', 'C']	19959	1082.1084331312322	82.56954962772443	-0.0422649731701733	0.0313189001244672	-1.349503750202094	0.177191	0.177191	chr1	247437489	0.7515583408552932	chr1:247437489:T:C
chr1:247437858	['G', 'A']	19959	10421.610754735895	1486.3156757943746	0.0110904179888384	0.0115231860516663	0.962443714708108	0.335838	0.335838	chr1	247437858	0.4738701650871575	chr1:247437858:G:A
chr1:247438055	['G', 'A']	19959	6296.31546247119	853.5939757587779	-0.004438916543698	0.0139194424568046	-0.3189004557814048	0.749805	0.749805	chr1	247438055	0.1250516678552931	chr1:247438055:G:A
chr1:247438293	['T', 'C']	19959	19253.54050937531	2484.546747640565	-0.0119741424636093	0.0100889654106173	-1.186855339102272	0.235299	0.235299	chr1	247438293	0.6283799185333062	chr1:247438293:T:C
chr1:247438476	['C', 'T']	19959	19218.10910458993	2478.593688694356	-0.012153294709722	0.0100988650844968	-1.2034317329755302	0.228824	0.228824	chr1	247438476	0.6404984269028792	chr1:247438476:C:T
chr1:247438899	['A', 'G']	19959	924.0462972241708	117.60229840325938	-0.009278562382966	0.0337760454152274	-0.2747083700563396	0.783543	0.783543	chr1	247438899	0.1059371649257168	chr1:247438899:A:G
chr1:247439666	['A', 'G']	19959	23961.60162357186	3240.626254706249	-0.0005877272769113	0.0102780629847696	-0.0571826887792294	0.9544	0.9544	chr1	247439666	0.0202695693377145	chr1:247439666:A:G
chr1:247440603	['G', 'A']	19959	6249.252417940366	821.4477576250384	-0.0021344636093449	0.013882554734425	-0.1537514996466776	0.877807	0.877807	chr1	247440603	0.0566009602314739	chr1:247440603:G:A
chr1:247440956	['C', 'A']	19959	27750.51338345864	3705.1944504753537	-0.0080125956990094	0.0109933241206972	-0.7288601346633715	0.466096	0.466096	chr1	247440956	0.3315246241332409	chr1:247440956:C:A
chr1:247441825	['C', 'T']	19959	6247.939116055321	816.374618130648	-0.0024170083150864	0.0138796942820243	-0.174139881324098	0.861757	0.861757	chr1	247441825	0.0646151801578724	chr1:247441825:C:T
chr1:247441919	['G', 'A']	19959	2754.137989778535	324.8069079331866	-0.0179733264128955	0.0200074134699883	-0.8983333322848569	0.369019	0.369019	chr1	247441919	0.4329512723701428	chr1:247441919:G:A
chr1:247442199	['T', 'C']	19959	2754.27599338578	326.5290860399481	-0.0172562847990029	0.0200074258003563	-0.8624940045358352	0.388426	0.388426	chr1	247442199	0.4106917075008832	chr1:247442199:T:C
chr1:247442302	['A', 'G']	19959	2753.137939673314	323.8692811723166	-0.0183109208547297	0.020010216674502	-0.9150785897317316	0.360161	0.360161	chr1	247442302	0.4435033165075962	chr1:247442302:A:G
chr1:247442974	['T', 'C']	19959	21239.384904525632	3067.0382816613364	0.0185555186067882	0.0100938860090865	1.8382928626382864	0.0660341	0.0660341	chr1	247442974	1.1802317369221058	chr1:247442974:T:C
chr1:247443437	['G', 'A']	19959	17257.187791309578	2403.2236195766823	0.0089500626547086	0.0102799109583552	0.8706362040455506	0.383963	0.383963	chr1	247443437	0.4157106237315127	chr1:247443437:G:A
chr1:247443728	['G', 'C']	19959	14424.890904535205	2043.286622959595	0.0086369189234699	0.0105049881810675	0.8221731214353643	0.410988	0.410988	chr1	247443728	0.3861708584399043	chr1:247443728:G:C
chr1:247443750	['G', 'A']	19959	25371.35586849754	3428.1825312909027	5.907226735795907e-05	0.0105282546058077	0.0056108319536053	0.995523	0.995523	chr1	247443750	0.0019487018267319	chr1:247443750:G:A
chr1:247444340	['C', 'T']	19959	8892.891115899183	1244.268806244654	0.0130210190163084	0.0122083827809131	1.066563790632921	0.286182	0.286182	chr1	247444340	0.5433576855535717	chr1:247444340:C:T
chr1:247444865	['C', 'A']	19959	4609.230934963423	587.9224019265062	-0.0097804575131404	0.0157497445818514	-0.6209915000406143	0.534612	0.534612	chr1	247444865	0.2719612972156714	chr1:247444865:C:A
chr1:247445217	['T', 'G']	19959	1386.8338095954275	193.5010037386067	0.006096396453322	0.0280187388904212	0.2175828283051743	0.827756	0.827756	chr1	247445217	0.0820976625753534	chr1:247445217:T:G
chr1:247445326	['A', 'G']	19959	12019.419849624055	1557.104742125207	-0.0094826012830453	0.0109993932387781	-0.8621022157490169	0.388642	0.388642	chr1	247445326	0.4104502675998522	chr1:247445326:A:G
chr1:247445349	['T', 'C']	19959	12015.01985061908	1560.854078094606	-0.0090307882428012	0.0109989155162599	-0.8210616973510525	0.411621	0.411621	chr1	247445349	0.3855024765931077	chr1:247445349:T:C
chr1:247445475	['C', 'G']	19959	12113.0	1572.9960072896254	-0.0092886815228525	0.0109729455538361	-0.8465075742224258	0.39728	0.39728	chr1	247445475	0.4009032977895109	chr1:247445475:C:G
chr1:247445495	['T', 'C']	19959	37149.86130874837	5151.445711606787	0.0459018800697059	0.0199087700066102	2.305611047516515	0.0211426	0.0211426	chr1	247445495	1.6748416066113347	chr1:247445495:T:C
chr1:247446346	['G', 'A']	19959	12590.523277374092	1626.302416885695	-0.0097738546134904	0.0108458157661216	-0.9011636214603967	0.367512	0.367512	chr1	247446346	0.4347284757670014	chr1:247446346:G:A
chr1:247447109	['C', 'T']	19959	20422.185654854395	2695.426221536703	-0.0017703945324469	0.010140367329239	-0.1745887969306732	0.861405	0.861405	chr1	247447109	0.0647926117165492	chr1:247447109:C:T
chr1:247447821	['A', 'G']	19959	2650.5936231012183	377.0034916021008	0.0181125778618234	0.0203812280605443	0.8886892295213191	0.374181	0.374181	chr1	247447821	0.4269182686923707	chr1:247447821:A:G
chr1:247448157	['G', 'A']	19959	10001.505512679165	1236.152107484112	-0.0146133722820327	0.0115877836727992	-1.2611015785819069	0.207287	0.207287	chr1	247448157	0.6834279338217206	chr1:247448157:G:A
chr1:247448158	['G', 'C']	19959	10003.009423086563	1235.8106878859248	-0.0146513663834937	0.011588341619232	-1.2643195087706385	0.20613	0.20613	chr1	247448158	0.6858587967394292	chr1:247448158:G:C
chr1:247448212	['T', 'C']	19959	5225.277430446999	687.5002363267363	-0.0069793423726012	0.0154125302004277	-0.4528356007638189	0.650672	0.650672	chr1	247448212	0.1866378816127433	chr1:247448212:T:C
chr1:247448357	['CAG', 'C']	19959	418.3302282254284	32.53478642584765	-0.0309622423179897	0.050506443941298	-0.6130354842240759	0.53986	0.53986	chr1	247448357	0.267718849640864	chr1:247448357:CAG:C
chr1:247448679	['TC', 'T']	19959	11260.82098827303	1414.3453474020275	-0.0146309275241291	0.0112954429867308	-1.2952947079027008	0.195234	0.195234	chr1	247448679	0.7094445477012964	chr1:247448679:TC:T
chr1:247448734	['G', 'C']	19959	29583.92894011526	3952.9889714980886	-0.0099844770527392	0.0115710137752924	-0.8628869731413701	0.38821	0.38821	chr1	247448734	0.4109332817016924	chr1:247448734:G:C
chr1:247448900	['T', 'A']	19959	9342.872412929091	1180.5297431173651	-0.0056934239784097	0.0119207177969765	-0.4776074792957337	0.632935	0.632935	chr1	247448900	0.1986408880723548	chr1:247448900:T:A
chr1:247448993	['C', 'T']	19959	21041.216887998	2810.3047753651435	-0.0011734821056209	0.0101076367596608	-0.1160985632471778	0.907576	0.907576	chr1	247448993	0.0421169971473689	chr1:247448993:C:T
chr1:247449133	['A', 'T']	19959	9498.379472787412	1396.6771470062029	0.0100582280290432	0.0119034545030069	0.8449839520537857	0.39813	0.39813	chr1	247449133	0.3999750961070132	chr1:247449133:A:T
chr1:247449260	['T', 'C']	19959	21884.578860321755	2853.257678175146	-0.0072944333495246	0.0101221163602447	-0.7206431036669328	0.471138	0.471138	chr1	247449260	0.3268518659915357	chr1:247449260:T:C
chr1:247449294	['G', 'A']	19959	853.0	98.5177779797136	-0.0186270856586071	0.0351541185456779	-0.5298692281077624	0.596209	0.596209	chr1	247449294	0.2246014724147001	chr1:247449294:G:A
chr1:247449718	['T', 'C']	19959	3465.1041666666733	411.0302782065335	-0.0165101354825543	0.017944397969829	-0.92007185252544	0.357546	0.357546	chr1	247449718	0.4466680762097283	chr1:247449718:T:C
chr1:247450134	['T', 'C']	19959	10950.583847195066	1591.0624929595588	0.017813629988657	0.0113781247318312	1.5656033317003413	0.117457	0.117457	chr1	247450134	0.9301210957805144	chr1:247450134:T:C
chr1:247450145	['G', 'A']	19959	1035.259346496943	114.74818054429912	-0.0132522405821599	0.0318723522422103	-0.4157911057662454	0.677567	0.677567	chr1	247450145	0.1690477538976871	chr1:247450145:G:A
chr1:247450207	['T', 'C']	19959	10102.53082088804	1387.1371474773096	-0.004986069627766	0.0116449038536281	-0.4281761095187181	0.668528	0.668528	chr1	247450207	0.174880398438144	chr1:247450207:T:C
chr1:247450237	['C', 'T']	19959	2773.138941777733	297.30922601917786	-0.0211718394436565	0.0199495952668175	-1.0612666152115842	0.288582	0.288582	chr1	247450237	0.5397307610611911	chr1:247450237:C:T
chr1:247450328	['C', 'T']	19959	3902.0	435.92805179656045	-0.0240329329130271	0.0169050577857731	-1.4216415712729906	0.155146	0.155146	chr1	247450328	0.8092594169881075	chr1:247450328:C:T
chr1:247450586	['C', 'T']	19959	24343.87877724881	3244.616411213399	-0.0084918300619133	0.0104186301386349	-0.8150620522004528	0.415047	0.415047	chr1	247450586	0.3819027209146892	chr1:247450586:C:T
chr1:247450892	['A', 'G']	19959	8536.855439194267	1038.7060079936944	-0.0153619673774649	0.0123540719345672	-1.243474010741469	0.213708	0.213708	chr1	247450892	0.6701792200407763	chr1:247450892:A:G
chr1:247451084	['T', 'C']	19959	8201.410912917127	1013.379694596561	-0.0124077250330304	0.012542928787539	-0.9892207189565696	0.322567	0.322567	chr1	247451084	0.4913800648794075	chr1:247451084:T:C
chr1:247451105	['G', 'A']	19959	8198.821566367691	1008.538731915878	-0.0131183595908554	0.0125434841642696	-1.0458306016938477	0.295652	0.295652	chr1	247451105	0.529219178778774	chr1:247451105:G:A
chr1:247451315	['C', 'T']	19959	9028.452349934863	1392.6699310341553	0.0151685358707537	0.0120888241955759	1.2547569246895636	0.209582	0.209582	chr1	247451315	0.678646019571708	chr1:247451315:C:T
chr1:247451594	['A', 'C']	19959	6520.326686040686	869.5468473281575	0.0011822960135216	0.0137682445110423	0.0858712243651295	0.93157	0.93157	chr1	247451594	0.0307845058009927	chr1:247451594:A:C
chr1:247451959	['GA', 'G']	19959	12418.244375407125	1796.8422323419186	0.0088469036742631	0.0108442129470018	0.8158179590810344	0.414614	0.414614	chr1	247451959	0.3823560374565966	chr1:247451959:GA:G
chr1:247452038	['C', 'T']	19959	14065.114101022247	2028.5640344459416	0.0132414800405209	0.0105972546885778	1.2495198454363066	0.21149	0.21149	chr1	247452038	0.6747101627924488	chr1:247452038:C:T
chr1:247452168	['T', 'C']	19959	22383.24292228291	3065.413710084706	0.000415792475557	0.0102032170999754	0.0407511152103235	0.967495	0.967495	chr1	247452168	0.0143512707307776	chr1:247452168:T:C
chr1:247452367	['G', 'A']	19959	14973.751127593468	2198.3721028741334	0.0173620979169163	0.0104499616368675	1.6614508761125693	0.0966386	0.0966386	chr1	247452367	1.0148493702862584	chr1:247452367:G:A
chr1:247452478	['A', 'G']	19959	21729.53225078936	3086.106562044072	0.0114552593223585	0.0101551457544387	1.1280251016930531	0.259323	0.259323	chr1	247452478	0.5861589628677246	chr1:247452478:A:G
chr1:247452585	['T', 'C']	19959	21864.954935084465	2961.138594102947	0.0018109124046622	0.010206584507325	0.1774258963282532	0.859176	0.859176	chr1	247452585	0.0659178629447313	chr1:247452585:T:C
chr1:247452741	['G', 'A']	19959	16560.148541645784	2161.251971336328	-0.0084581287228938	0.010359863533303	-0.8164324458236506	0.414263	0.414263	chr1	247452741	0.3827238540862289	chr1:247452741:G:A
chr1:247452798	['G', 'C']	19959	34714.478578944734	4791.985891046327	0.0170873608711704	0.0150108661218915	1.1383327738997384	0.254995	0.254995	chr1	247452798	0.5934683352276084	chr1:247452798:G:C
chr1:247452879	['A', 'T']	19959	1902.0	205.4931601980289	-0.0203164957610738	0.0236420006258026	-0.8593391093518806	0.390164	0.390164	chr1	247452879	0.408752804963592	chr1:247452879:A:T
chr1:247453017	['T', 'C']	19959	1452.2182802164762	175.0703962301034	-0.0173465390067651	0.0271454516607588	-0.6390219335285972	0.522816	0.522816	chr1	247453017	0.2816511299564858	chr1:247453017:T:C
chr1:247453144	['A', 'G']	19959	18929.89687828832	2565.9281935194863	-6.586338418523829e-05	0.0101443037565903	-0.0064926470821075	0.99482	0.99482	chr1	247453144	0.0022554921975114	chr1:247453144:A:G
chr1:247453277	['G', 'A']	19959	28755.322158749248	3881.43810785025	-0.0054067270584769	0.0112815909978299	-0.4792521781295718	0.631764	0.631764	chr1	247453277	0.1994451252602394	chr1:247453277:G:A
chr1:247453421	['T', 'C']	19959	18896.733887942268	2546.38812833112	-0.0015831299266605	0.010148051087476	-0.1560033461611457	0.876032	0.876032	chr1	247453421	0.0574800294830689	chr1:247453421:T:C
chr1:247453431	['G', 'A']	19959	18887.73163275533	2549.263042935532	-0.0011524802366863	0.0101475855275847	-0.1135718672736027	0.909578	0.909578	chr1	247453431	0.0411600524915487	chr1:247453431:G:A
chr1:247453500	['C', 'T']	19959	18878.8376428142	2544.151191372637	-0.0015434398637728	0.0101469801274595	-0.1521082966937194	0.879103	0.879103	chr1	247453500	0.055960237882992	chr1:247453500:C:T
chr1:247453537	['C', 'T']	19959	15401.086544725633	2181.5298533677064	0.0077484152219754	0.0103366801954168	0.7496038452859396	0.453502	0.453502	chr1	247453537	0.3434207933071968	chr1:247453537:C:T
chr1:247453734	['G', 'T']	19959	31112.235229265847	4183.973388769196	3.416873789150258e-05	0.0121659485516877	0.002808555185511	0.997759	0.997759	chr1	247453734	0.0009743460969748	chr1:247453734:G:T
chr1:247453784	['T', 'C']	19959	3428.343538608008	365.7623201196029	-0.0209403964576943	0.0179731327445015	-1.165094408157679	0.243995	0.243995	chr1	247453784	0.6126190732295432	chr1:247453784:T:C
chr1:247453832	['G', 'A']	19959	33192.6521673766	4555.460441023001	0.0140937962127258	0.0134461822380673	1.0481634090028202	0.294576	0.294576	chr1	247453832	0.5308026393404809	chr1:247453832:G:A
chr1:247454074	['T', 'G']	19959	31212.0	4115.349352384351	-0.0120191769151514	0.0121737888756795	-0.9872996022760876	0.323508	0.323508	chr1	247454074	0.4901149752336228	chr1:247454074:T:G
chr1:247454449	['C', 'T']	19959	26299.953096812987	3540.4715028596456	0.0014964830200917	0.0105781502417994	0.1414692536865679	0.887501	0.887501	chr1	247454449	0.0518311489272488	chr1:247454449:C:T
chr1:247454453	['A', 'G']	19959	15092.317826348506	1960.3185856643013	-0.0063812672668903	0.0105045920836152	-0.6074740662080224	0.543543	0.543543	chr1	247454453	0.2647660929318344	chr1:247454453:A:G
chr1:247454527	['C', 'T']	19959	1888.09459865718	208.695089575126	-0.018319508627596	0.0237293108552232	-0.7720202554286821	0.440112	0.440112	chr1	247454527	0.3564367898948283	chr1:247454527:C:T
chr1:247454834	['T', 'C']	19959	26409.292708594337	3556.016082891544	0.0001916851865464	0.0105932374603598	0.0180950523637117	0.985563	0.985563	chr1	247454834	0.0063156091543411	chr1:247454834:T:C
chr1:247454937	['G', 'A']	19959	26407.292307692307	3556.0781711097684	0.0003245783428861	0.0105925353712181	0.03064217692094	0.975555	0.975555	chr1	247454937	0.0107482408536127	chr1:247454937:G:A
chr1:247455143	['T', 'C']	19959	25993.604700105225	3506.201875614078	0.0010856810305994	0.0105196713882315	0.1032048426735048	0.917801	0.917801	chr1	247455143	0.0372514734508546	chr1:247455143:T:C
chr1:247455329	['G', 'T']	19959	26003.21132548233	3498.643278972043	0.0002390463239199	0.0105227675203647	0.0227170583648539	0.981876	0.981876	chr1	247455329	0.0079433553048011	chr1:247455329:G:T
chr1:247455596	['C', 'T']	19959	1153.0577713197715	124.15071732772388	-0.0308140473504872	0.0299995720665059	-1.0271495634062946	0.304362	0.304362	chr1	247455596	0.5166095707598487	chr1:247455596:C:T
chr1:247455716	['G', 'T']	19959	15084.023001753943	1953.607978978565	-0.0069410359220725	0.0105023968371599	-0.6609001763781708	0.508684	0.508684	chr1	247455716	0.2935519223273453	chr1:247455716:G:T
chr1:247455744	['A', 'G']	19959	26004.51448331162	3500.976474548704	0.0004321573804313	0.0105269641150594	0.0410524226840576	0.967255	0.967255	chr1	247455744	0.0144590166164904	chr1:247455744:A:G
chr1:247455814	['C', 'T']	19959	25989.208519168125	3501.184706272706	0.0007400380427888	0.0105223086291918	0.0703303874527852	0.943931	0.943931	chr1	247455814	0.0250597508443802	chr1:247455814:C:T
chr1:247455853	['T', 'C']	19959	27605.532448008016	3747.331736565609	0.0052819097086565	0.0109091291001272	0.4841733616109641	0.628268	0.628268	chr1	247455853	0.2018550599360396	chr1:247455853:T:C
chr1:247455959	['T', 'C']	19959	1153.1155484291226	124.13720392634464	-0.0308640271875442	0.029999610266666	-1.028814271692012	0.303579	0.303579	chr1	247455959	0.51772827394769	chr1:247455959:T:C
chr1:247455978	['A', 'G']	19959	24637.93770984716	3361.27151818879	0.0039982141954829	0.0103369203194269	0.3867896889916778	0.698916	0.698916	chr1	247455978	0.1555750172852643	chr1:247455978:A:G
chr1:247456008	['T', 'C']	19959	27189.36226074757	3651.975868018423	-0.0007470629164952	0.010824854079847	-0.0690136708527125	0.944979	0.944979	chr1	247456008	0.0245778425864585	chr1:247456008:T:C
chr1:247456040	['C', 'T']	19959	1153.0	124.14190151949828	-0.0308299705115462	0.0299995684258484	-1.0276804677290712	0.304113	0.304113	chr1	247456040	0.5169650145563244	chr1:247456040:C:T
chr1:247456205	['C', 'A']	19959	1154.1156486445857	122.93768213701276	-0.0323658755677586	0.0299876800428226	-1.0793057522802654	0.280465	0.280465	chr1	247456205	0.5521213278312467	chr1:247456205:C:A
chr1:247456685	['C', 'T']	19959	18244.48458878364	2300.722613903305	-0.0121807331933506	0.0101953145976679	-1.1947383356014234	0.232203	0.232203	chr1	247456685	0.6341321735938739	chr1:247456685:C:T
chr1:247456954	['T', 'G']	19959	20625.23366078588	2755.123804293288	-0.0028464092612591	0.0101344702266702	-0.280864139673372	0.778818	0.778818	chr1	247456954	0.108564019645153	chr1:247456954:T:G
chr1:247457352	['T', 'C']	19959	18615.79810583283	2408.942059738484	-0.0099153526591031	0.0101728200182605	-0.9746906601419102	0.329726	0.329726	chr1	247457352	0.4818468059313835	chr1:247457352:T:C
chr1:247457537	['C', 'T']	19959	2436.1220563182683	279.6794931072281	-0.0185487114855264	0.0209744211927489	-0.8843491467568548	0.376518	0.376518	chr1	247457537	0.4242142568767932	chr1:247457537:C:T
chr1:247457731	['G', 'A']	19959	2953.147960717507	315.5554055579879	-0.0257268917150085	0.0192992783296299	-1.3330494164390774	0.182531	0.182531	chr1	247457731	0.738663366902714	chr1:247457731:G:A
chr1:247457950	['A', 'T']	19959	26850.726470883023	3477.564819626649	-0.0155774381578598	0.0108078732297653	-1.4413046699103444	0.149514	0.149514	chr1	247457950	0.8253181395263315	chr1:247457950:A:T
chr1:247458021	['G', 'A']	19959	28730.076182838813	3825.3581411799673	-0.0061754633911672	0.011196616778265	-0.5515472676670584	0.581265	0.581265	chr1	247458021	0.2356258266470683	chr1:247458021:G:A
chr1:247458926	['A', 'G']	19959	29267.39912808178	3843.833735916154	-0.0112200142122494	0.0114378490922476	-0.9809549087209144	0.326627	0.326627	chr1	247458926	0.4859479179877575	chr1:247458926:A:G
chr1:247458977	['T', 'G']	19959	962.0964072756426	98.12501758933476	-0.0364250565605477	0.0329275063740462	-1.1062197102559306	0.268645	0.268645	chr1	247458977	0.5708212380754363	chr1:247458977:T:G
chr1:247459055	['A', 'G']	19959	29205.853169631668	3845.394793600119	-0.010391760278899	0.0114083533740341	-0.9108904622950312	0.362364	0.362364	chr1	247459055	0.4408549549741235	chr1:247459055:A:G
chr1:247459259	['C', 'T']	19959	10871.72351408239	1517.7873076797132	0.0016024667079398	0.0113520044536967	0.141161564415878	0.887744	0.887744	chr1	247459259	0.0517122542848061	chr1:247459259:C:T
chr1:247459319	['T', 'C']	19959	4744.713168971738	574.6386816671285	-0.0067575796277398	0.0155551920370155	-0.4344259853339867	0.663984	0.663984	chr1	247459319	0.1778423856853427	chr1:247459319:T:C
chr1:247459396	['C', 'T']	19959	6872.7217099328445	940.4710772717966	0.0056271230170276	0.0134227371572112	0.4192232143951756	0.675058	0.675058	chr1	247459396	0.1706589116166567	chr1:247459396:C:T
chr1:247459406	['C', 'G']	19959	6130.921527360193	826.1133349803997	0.0023967044645581	0.014048410468509	0.1706032486686412	0.864537	0.864537	chr1	247459406	0.0632164152854068	chr1:247459406:C:G
chr1:247459498	['T', 'C']	19959	14945.748822527308	1890.0542479060969	-0.012454969526377	0.0104187880350983	-1.1954336228378255	0.231932	0.231932	chr1	247459498	0.6346393269779989	chr1:247459498:T:C
chr1:247459572	['T', 'C']	19959	27240.72966878789	3547.263554516519	-0.0161671478463064	0.010849241728236	-1.4901638521178928	0.136197	0.136197	chr1	247459572	0.8658324584863383	chr1:247459572:T:C
chr1:247459751	['A', 'G']	19959	10257.111272617913	1294.7203366641188	-0.0097284753656982	0.0115157357055565	-0.8447984231701362	0.398234	0.398234	chr1	247459751	0.3998616639921143	chr1:247459751:A:G
chr1:247459862	['T', 'G']	19959	9159.047824343294	1109.4484960166037	-0.0142830027413861	0.0119354529094663	-1.196687117759721	0.231443	0.231443	chr1	247459862	0.635555949931273	chr1:247459862:T:G
chr1:247459931	['C', 'G']	19959	1469.4417380844984	168.2445678696979	-0.0280615322242532	0.0269117545989865	-1.042723993377601	0.297089	0.297089	chr1	247459931	0.5271134280608285	chr1:247459931:C:G
chr1:247459967	['T', 'C']	19959	7739.101999899753	944.7271418838748	-0.0109176634849398	0.0127492650899744	-0.8563366914007555	0.391822	0.391822	chr1	247459967	0.4069111829141137	chr1:247459967:T:C
chr1:247459991	['A', 'G']	19959	1462.2197835237523	167.97253572161475	-0.0278556345730027	0.0269469136337983	-1.0337226352358468	0.301278	0.301278	chr1	247459991	0.5210325803327437	chr1:247459991:A:G
chr1:247460013	['C', 'T']	19959	7432.489551490854	874.1183697231388	-0.0191569861488774	0.012899683929474	-1.485074072637259	0.13754	0.13754	chr1	247460013	0.8615709799939963	chr1:247460013:C:T
chr1:247460022	['A', 'G']	19959	9244.094696210144	1119.9565189650002	-0.0141322271615465	0.011905549101978	-1.1870285898193944	0.23523	0.23523	chr1	247460022	0.6285072914240999	chr1:247460022:A:G
chr1:247460134	['G', 'T']	19959	9143.374323511724	1097.2884959771934	-0.015112013949317	0.0119449905911921	-1.265134018645447	0.205838	0.205838	chr1	247460134	0.6864744465469499	chr1:247460134:G:T
chr1:247460144	['G', 'A']	19959	9180.299789515888	1124.116644965969	-0.0124226217431153	0.0119313452347403	-1.0411752823097076	0.297807	0.297807	chr1	247460144	0.5260650983043111	chr1:247460144:G:A
chr1:247460471	['G', 'A']	19959	8971.449493937267	1068.4882257721677	-0.0139378625579089	0.0119750210307213	-1.1639113219218602	0.244474	0.244474	chr1	247460471	0.6117673216403463	chr1:247460471:G:A
chr1:247460613	['C', 'A']	19959	10713.68392302295	1333.0137164951757	-0.0109327609395712	0.0113185852474067	-0.9659123203649564	0.3341	0.3341	chr1	247460613	0.4761235243618686	chr1:247460613:C:A
chr1:247460672	['C', 'T']	19959	9336.403337342152	1129.0000159966858	-0.0141080296156008	0.0118355959236606	-1.1919999387100888	0.233275	0.233275	chr1	247460672	0.6321318018998463	chr1:247460672:C:T
chr1:247460697	['T', 'C']	19959	9335.483728626585	1133.314145887015	-0.0135074327795628	0.0118432696278426	-1.1405155167461472	0.254085	0.254085	chr1	247460697	0.5950209729248972	chr1:247460697:T:C
chr1:247460708	['T', 'G']	19959	9336.74236880357	1134.200410168617	-0.013332447749951	0.0118399672641632	-1.1260544436051911	0.260156	0.260156	chr1	247460708	0.5847661534817916	chr1:247460708:T:G
chr1:247461161	['G', 'T']	19959	9349.873816086192	1132.8612010673614	-0.0138103058470099	0.0118352084508959	-1.1668831946905394	0.243271	0.243271	chr1	247461161	0.6139096596291249	chr1:247461161:G:T
chr1:247461270	['AAAAC', 'A']	19959	9347.27826784282	1133.44683959316	-0.0137910088920135	0.0118392177988365	-1.164858111941218	0.24409	0.24409	chr1	247461270	0.6124500126097666	chr1:247461270:AAAAC:A
chr1:247461301	['A', 'G']	19959	9348.341886338578	1133.950277600236	-0.0137252553305739	0.0118370057275455	-1.1595208827714154	0.246258	0.246258	chr1	247461301	0.6086096520002178	chr1:247461301:A:G
chr1:247461374	['A', 'C']	19959	9349.873816086194	1134.9896746960248	-0.0135394750632202	0.0118368867376326	-1.1438375109372838	0.252705	0.252705	chr1	247461374	0.5973861650807695	chr1:247461374:A:C
chr1:247461379	['T', 'C']	19959	9352.154251052738	1133.1851382440643	-0.0138263192125906	0.0118363509949731	-1.1681234544719572	0.242771	0.242771	chr1	247461379	0.6148031927705041	chr1:247461379:T:C
chr1:247461596	['A', 'G']	19959	9351.937114796812	1133.9737185464026	-0.0137320720295852	0.0118345982455267	-1.1603327586363743	0.245927	0.245927	chr1	247461596	0.6091937880270433	chr1:247461596:A:G
chr1:247461808	['T', 'C']	19959	9353.405892964522	1134.7041366255537	-0.013591144030186	0.0118348223300799	-1.1484028784819251	0.250816	0.250816	chr1	247461808	0.6006447625380102	chr1:247461808:T:C
chr1:247461982	['C', 'T']	19959	9336.420039115394	1130.8564982944888	-0.0140463226401631	0.0118337063625032	-1.186975763119394	0.235251	0.235251	chr1	247461982	0.6284685218069378	chr1:247461982:C:T
chr1:247462000	['G', 'A']	19959	9352.748784522082	1136.161165208267	-0.0135133323746277	0.0118326551330349	-1.1420372032056072	0.253452	0.253452	chr1	247462000	0.5961042773917068	chr1:247462000:G:A
chr1:247462022	['G', 'A']	19959	9355.7499874693	1139.880908892915	-0.0128952208363911	0.0118326418134315	-1.0898006581888928	0.275814	0.275814	chr1	247462022	0.5593836933145054	chr1:247462022:G:A
chr1:247462323	['C', 'G']	19959	9346.277917000802	1132.5991296221298	-0.0137942059479553	0.0118358751114123	-1.1654572068485851	0.243848	0.243848	chr1	247462323	0.6128808020675997	chr1:247462323:C:G
chr1:247462327	['G', 'A']	19959	9346.214436090224	1134.4392430879195	-0.0135421391849091	0.0118362868155247	-1.144120567199083	0.252587	0.252587	chr1	247462327	0.5975890052199214	chr1:247462327:G:A
chr1:247462383	['C', 'T']	19959	9359.220300751882	1143.3973126905491	-0.0123135248586007	0.0118343471959264	-1.0404904178271208	0.298125	0.298125	chr1	247462383	0.5256016036158109	chr1:247462383:C:T
chr1:247462401	['A', 'G']	19959	9352.84065603371	1146.9064478350904	-0.0116866781475181	0.0118387313908865	-0.9871562891032912	0.323578	0.323578	chr1	247462401	0.4900210136462857	chr1:247462401:A:G
chr1:247462435	['A', 'G']	19959	9357.032190132371	1144.935899307927	-0.012081937356193	0.0118357438692018	-1.0208008461244156	0.307361	0.307361	chr1	247462435	0.5123512395015922	chr1:247462435:A:G
chr1:247462488	['C', 'T']	19959	31872.1781776263	4280.727784634306	-0.0011435764852988	0.0126104826215212	-0.0906845930977434	0.927744	0.927744	chr1	247462488	0.0325718456833749	chr1:247462488:C:T
chr1:247462534	['G', 'A']	19959	9309.238827026733	1140.013305706938	-0.0122809897101742	0.0118577185059662	-1.03569583845282	0.300357	0.300357	chr1	247462534	0.5223622421053464	chr1:247462534:G:A
chr1:247462592	['T', 'C']	19959	9270.353280097042	1122.0297931655723	-0.0138942639420474	0.0118739254776344	-1.170149161557264	0.241955	0.241955	chr1	247462592	0.616265398767291	chr1:247462592:T:C
chr1:247462613	['G', 'T']	19959	9311.18504531723	1132.629084562528	-0.0129924619280883	0.011856420836448	-1.095816529061451	0.273172	0.273172	chr1	247462613	0.5635638176869973	chr1:247462613:G:T
chr1:247462633	['A', 'AG']	19959	9336.19504597297	1139.2065136149567	-0.0125001893069048	0.0118497387762248	-1.0548915501821026	0.291488	0.291488	chr1	247462633	0.5353793196049869	chr1:247462633:A:AG
chr1:247462846	['T', 'C']	19959	9366.877223753449	1140.008174934447	-0.0128988118529588	0.0118310538650887	-1.0902504544435263	0.275616	0.275616	chr1	247462846	0.5596955744639256	chr1:247462846:T:C
chr1:247462900	['A', 'T']	19959	9377.141910213912	1137.5209414184965	-0.0133135907445755	0.011839068348126	-1.1245471647845462	0.260795	0.260795	chr1	247462900	0.5837007392178217	chr1:247462900:A:T
chr1:247462960	['A', 'G']	19959	9541.70874827636	1163.0070037138416	-0.0133073161138408	0.0119019777620801	-1.118076035752485	0.263548	0.263548	chr1	247462960	0.5791402751889576	chr1:247462960:A:G
chr1:247462972	['C', 'T']	19959	10140.861421595142	1265.3447162314187	-0.0120048464709968	0.0121367821923671	-0.9891292667793544	0.322612	0.322612	chr1	247462972	0.4913194824620711	chr1:247462972:C:T
chr1:247463095	['TC', 'T']	19959	1543.4130423852364	173.647776649889	-0.0293951946133686	0.0263146407262682	-1.1170661579287775	0.263979	0.263979	chr1	247463095	0.578430620656206	chr1:247463095:TC:T
chr1:247463173	['C', 'T']	19959	9362.814614343708	1142.968752879993	-0.0123867870214811	0.011833312417015	-1.0467725844599682	0.295217	0.295217	chr1	247463173	0.5298586373855341	chr1:247463173:C:T
chr1:247463348	['G', 'A']	19959	4765.955149085442	685.8103535377876	0.0069289821985139	0.0155094524536407	0.4467586601928973	0.655054	0.655054	chr1	247463348	0.1837228970534745	chr1:247463348:G:A
chr1:247463449	['T', 'G']	19959	9374.227067669177	1142.24446983416	-0.0127477352629016	0.0118267680162187	-1.077871422304043	0.281104	0.281104	chr1	247463449	0.551132974507935	chr1:247463449:T:G
chr1:247463510	['G', 'A']	19959	9364.407546602524	1140.8839755658212	-0.0127115278529873	0.0118309907622115	-1.074426318849664	0.282645	0.282645	chr1	247463510	0.5487586928205832	chr1:247463510:G:A
chr1:247463542	['G', 'C']	19959	9364.469185289106	1141.2725257068023	-0.012700884033176	0.0118306105349641	-1.0735611653887085	0.283032	0.283032	chr1	247463542	0.5481644597486424	chr1:247463542:G:C
chr1:247463611	['A', 'G']	19959	9362.345394407135	1137.5610767558574	-0.0131986129030389	0.0118330892612047	-1.1153987442916562	0.264693	0.264693	chr1	247463611	0.577257543782034	chr1:247463611:A:G
chr1:247463626	['A', 'G']	19959	9365.284582999198	1141.013696374031	-0.0128161522238241	0.0118335084463656	-1.0830390903857634	0.278804	0.278804	chr1	247463626	0.5547009997079382	chr1:247463626:A:G
chr1:247463699	['G', 'A']	19959	9363.8766224004	1141.893258195443	-0.0125817453290421	0.0118312558709204	-1.0634327806202144	0.287599	0.287599	chr1	247463699	0.5412126283560428	chr1:247463699:G:A
chr1:247463769	['A', 'G']	19959	9365.346146136117	1140.4555640389824	-0.0128105975331768	0.0118313908274806	-1.0827634485222002	0.278927	0.278927	chr1	247463769	0.5545094442012866	chr1:247463769:A:G
chr1:247463856	['C', 'T']	19959	9363.8766224004	1142.3161543888075	-0.0125794317240427	0.0118312818742066	-1.0632348935466711	0.287688	0.287688	chr1	247463856	0.5410782529601178	chr1:247463856:C:T
chr1:247463927	['G', 'A']	19959	9363.4073962718	1141.545664543745	-0.0126164527167534	0.0118310795725697	-1.0663822045457734	0.286264	0.286264	chr1	247463927	0.5432332645679778	chr1:247463927:G:A
chr1:247463957	['G', 'A']	19959	9361.345143830811	1140.8752817652733	-0.012745752909105	0.0118331101818918	-1.0771261919465511	0.281437	0.281437	chr1	247463957	0.5506188072583799	chr1:247463957:G:A
chr1:247463958	['T', 'C']	19959	9363.34564498346	1142.542204390159	-0.012480967393114	0.0118314708900216	-1.0548956684363004	0.291486	0.291486	chr1	247463958	0.535382299459882	chr1:247463958:T:C
chr1:247464000	['T', 'C']	19959	688.1379102981709	88.87175298339797	0.0008810399727444	0.0389135134335515	0.022640977259709	0.981937	0.981937	chr1	247464000	0.007916375176444	chr1:247464000:T:C
chr1:247464753	['A', 'T']	19959	9504.333350040097	1140.185683882351	-0.0152734052448824	0.0117629269922699	-1.2984357766497534	0.194153	0.194153	chr1	247464753	0.7118558944644195	chr1:247464753:A:T
chr1:247465019	['G', 'A']	19959	9506.191717637625	1139.8305035355727	-0.0154101733055702	0.0117642268260148	-1.3099180705605755	0.190239	0.190239	chr1	247465019	0.7207004456081809	chr1:247465019:G:A
chr1:247465236	['T', 'TTG']	19959	9529.43235117258	1149.9278322598925	-0.0147272585437473	0.0117550306725477	-1.2528473088667382	0.210276	0.210276	chr1	247465236	0.6772102929930186	chr1:247465236:T:TTG
chr1:247465281	['G', 'T']	19959	9504.428592904387	1139.368162093877	-0.015513940614501	0.011762243473849	-1.3189610170026769	0.187197	0.187197	chr1	247465281	0.7277011155011486	chr1:247465281:G:T
chr1:247465342	['G', 'A']	19959	9503.38072566904	1139.3176049113802	-0.0154980508975901	0.0117642089006699	-1.3173899773836475	0.187723	0.187723	chr1	247465342	0.7264825139468912	chr1:247465342:G:A
chr1:247465437	['C', 'T']	19959	9513.39281593338	1145.4541152910604	-0.0149111031634976	0.0117680385948701	-1.267084828392529	0.20514	0.20514	chr1	247465437	0.6879496488197617	chr1:247465437:C:T
chr1:247465443	['T', 'C']	19959	7857.298751441606	985.8401499760868	-0.0109606484755758	0.0126807575471225	-0.8643528144785791	0.387405	0.387405	chr1	247465443	0.4118347784067982	chr1:247465443:T:C
chr1:247465641	['C', 'T']	19959	9534.598766360765	1140.373609061577	-0.0155011894550345	0.0117590455022583	-1.3182353492940737	0.18744	0.18744	chr1	247465641	0.7271377244110937	chr1:247465641:C:T
chr1:247465903	['G', 'A']	19959	15623.782793867122	1875.184842317201	-0.0202920236601178	0.0103518707382713	-1.960227689580524	0.0499831	0.0499831	chr1	247465903	1.3011768120122251	chr1:247465903:G:A
chr1:247466107	['C', 'A']	19959	4762.192993885938	685.1656473906177	0.0074059345382439	0.0155168349842787	0.4772838369259848	0.633165	0.633165	chr1	247466107	0.1984831000114805	chr1:247466107:C:A
chr1:247466109	['C', 'T']	19959	9069.27197554375	1063.427355268269	-0.0196250026340955	0.0119636025098074	-1.640392400032311	0.100939	0.100939	chr1	247466109	0.995941002124952	chr1:247466109:C:T
chr1:247466324	['C', 'T']	19959	9070.81789025307	1065.4992896162364	-0.0189859770998402	0.011955060468234	-1.5881121764534911	0.112277	0.112277	chr1	247466324	0.9497092000708354	chr1:247466324:C:T
chr1:247466329	['A', 'C']	19959	9071.272476696402	1063.924003927439	-0.0191929343546297	0.0119552031675657	-1.6054042817691088	0.108421	0.108421	chr1	247466329	0.9648865914062908	chr1:247466329:A:C
chr1:247466493	['A', 'G']	19959	9065.816887997997	1065.5032093668692	-0.0188757522551813	0.0119570988870692	-1.5786230785123	0.114438	0.114438	chr1	247466493	0.9414297408401566	chr1:247466493:A:G
chr1:247466527	['C', 'T']	19959	9063.816487095966	1063.5601875772866	-0.0190834456789709	0.011957420200634	-1.5959500760840528	0.110516	0.110516	chr1	247466527	0.9565748422622654	chr1:247466527:C:T
chr1:247467194	['C', 'T']	19959	4760.4310629980455	679.8381740565811	0.0060201978833952	0.0155189876991066	0.3879246507645486	0.698076	0.698076	chr1	247467194	0.1560972928727613	chr1:247467194:C:T
chr1:247467910	['T', 'C']	19959	9504.904885993485	1141.5253468957374	-0.0150938966856674	0.0117638356585564	-1.2830761261688373	0.19948	0.19948	chr1	247467910	0.7001006404536746	chr1:247467910:T:C
chr1:247468422	['T', 'A']	19959	9525.909095464796	1152.989459071005	-0.0141909741535628	0.0117567771806377	-1.2070462793948258	0.227429	0.227429	chr1	247468422	0.6431541582192535	chr1:247468422:T:A
chr1:247468629	['CT', 'C']	19959	1698.1701658565917	169.26742305707566	-0.043757397279842	0.0251191142008963	-1.7419960325782762	0.0815246	0.0815246	chr1	247468629	1.0887113233802568	chr1:247468629:CT:C
chr1:247469021	['T', 'C']	19959	7872.972286258393	944.7058567485724	-0.0177975148779062	0.012604991389083	-1.4119418513304445	0.157983	0.157983	chr1	247469021	0.8013896434468931	chr1:247469021:T:C
chr1:247469072	['G', 'A']	19959	7361.737686024953	902.6908147073262	-0.015654486411126	0.0130024057047789	-1.2039684629570042	0.228616	0.228616	chr1	247469072	0.6408933781903114	chr1:247469072:G:A
chr1:247469366	['G', 'A']	19959	18251.743385447982	2362.3691179025286	-0.0091469090426173	0.0101810313841879	-0.8984265638178132	0.368969	0.368969	chr1	247469366	0.433010120817891	chr1:247469366:G:A
chr1:247469488	['T', 'C']	19959	15440.868146737495	1874.829601053312	-0.0174500450634681	0.0103686867107449	-1.682956149633184	0.0923992	0.0923992	chr1	247469488	1.0343317889215555	chr1:247469488:T:C
chr1:247469723	['G', 'A']	19959	24563.384152758983	3186.587459196168	-0.0098810337973231	0.0103241471379242	-0.957079908424264	0.338539	0.338539	chr1	247469723	0.4703912929783939	chr1:247469723:G:A
chr1:247470135	['A', 'G']	19959	21049.08318610873	2697.445996283686	-0.0130104869964138	0.0101728955539293	-1.27893645692533	0.200934	0.200934	chr1	247470135	0.6969465701554974	chr1:247470135:A:G
chr1:247470428	['G', 'T']	19959	13805.383374254649	1815.6789450058243	-0.0039819056638487	0.0105100284342655	-0.3788672588997623	0.70479	0.70479	chr1	247470428	0.151940266593212	chr1:247470428:G:T
chr1:247470617	['C', 'T']	19959	13853.858811146754	1821.7201459664595	-0.0041265492212048	0.01050417652235	-0.3928484267590797	0.694436	0.694436	chr1	247470617	0.1583677731482584	chr1:247470617:C:T
chr1:247470840	['G', 'A']	19959	1649.0	179.0831596417349	-0.035363279522079	0.0254758014644622	-1.3881125416764368	0.165118	0.165118	chr1	247470840	0.78220558043457	chr1:247470840:G:A
chr1:247473216	['G', 'A']	19959	13868.625094102892	1833.265254296683	-0.0034842763494568	0.0105027393321163	-0.3317492931393883	0.740082	0.740082	chr1	247473216	0.1307201584115152	chr1:247473216:G:A
chr1:247473278	['A', 'T']	19959	1765.4422672145938	202.50566125636533	-0.0330394659402343	0.0246170218146082	-1.3421390365193582	0.179566	0.179566	chr1	247473278	0.7457758915564366	chr1:247473278:A:T
chr1:247473498	['T', 'C']	19959	14251.856226509648	1894.550238300005	-0.00259809146426	0.0104467546302866	-0.2486984289578077	0.803597	0.803597	chr1	247473498	0.094961693235234	chr1:247473498:T:C
chr1:247474040	['G', 'A']	19959	4120.94886711572	526.3843652786787	-0.0137552884567761	0.0166764250095204	-0.8248343664138703	0.409475	0.409475	chr1	247474040	0.3877726084175612	chr1:247474040:G:A
chr1:247474156	['C', 'T']	19959	762.0	57.45038273966709	-0.0617062958870768	0.0369122776621931	-1.671701119388756	0.094599	0.094599	chr1	247474156	1.024113454473232	chr1:247474156:C:T
chr1:247474750	['G', 'A']	19959	5502.654187340249	823.8189318939399	0.0123256074538918	0.0145807648225272	0.8453333966987009	0.397935	0.397935	chr1	247474750	0.4001878612095236	chr1:247474750:G:A
chr1:247475013	['A', 'C']	19959	760.1904380074171	59.48122087091437	-0.0613342814730189	0.0369576392873788	-1.6595833136443	0.097014	0.097014	chr1	247475013	1.0131655885789397	chr1:247475013:A:C
chr1:247475863	['T', 'C']	19959	14209.559687280747	1900.319836118651	-0.001335670027721	0.0104543960945624	-0.1277615670613195	0.898339	0.898339	chr1	247475863	0.0465597456856223	chr1:247475863:T:C
chr1:247476176	['G', 'C']	19959	14204.981956696072	1901.243644585806	-0.0010730227145258	0.0104571830736326	-0.1026110671459372	0.918273	0.918273	chr1	247476176	0.037028185064903	chr1:247476176:G:C
chr1:247476755	['A', 'G']	19959	14214.682912154029	1898.1995660293069	-0.0017205750329448	0.0104568025778915	-0.1645412180375877	0.869307	0.869307	chr1	247476755	0.0608268232516965	chr1:247476755:A:G
chr1:247476841	['A', 'C']	19959	17523.77988871623	2388.3488448497983	0.0002866338753138	0.0101589192590403	0.0282149968914034	0.977491	0.977491	chr1	247476841	0.0098872325697743	chr1:247476841:A:C
chr1:247478398	['T', 'C']	19959	7212.361358853593	992.0999936206596	0.003569678844079	0.0130953921396357	0.2725904505963404	0.785171	0.785171	chr1	247478398	0.1050357492816081	chr1:247478398:T:C
chr1:247478399	['T', 'C']	19959	7213.361408958814	992.54951778932	0.0036004975429686	0.0130950444579905	0.274951150759299	0.783357	0.783357	chr1	247478399	0.1060402714085982	chr1:247478399:T:C
chr1:247478533	['C', 'T']	19959	2302.115342218659	286.8127723980947	0.0020729783667164	0.0216658084952809	0.0956797142912034	0.923776	0.923776	chr1	247478533	0.0344333250543582	chr1:247478533:C:T
chr1:247478601	['C', 'T']	19959	8674.04215116279	1165.3080695343378	-0.0015902392663268	0.0121814638511979	-0.1305458264911615	0.896136	0.896136	chr1	247478601	0.0476260756420568	chr1:247478601:C:T
chr1:247478968	['G', 'A']	19959	411.0	31.9787953498206	-0.04291993807433	0.0500058142278136	-0.8582989545735186	0.390738	0.390738	chr1	247478968	0.4081143507721357	chr1:247478968:G:A
chr1:247479353	['C', 'T']	19959	8732.0	1170.974439822499	-0.0026970656591747	0.0121976756605758	-0.2211130820515185	0.825007	0.825007	chr1	247479353	0.083542366542831	chr1:247479353:C:T
chr1:247480406	['T', 'C']	19959	11832.742819908774	1645.0337855897585	0.0026441622714638	0.0110596131604749	0.2390827086894486	0.811044	0.811044	chr1	247480406	0.0909555842119589	chr1:247480406:T:C
chr1:247481395	['T', 'A']	19959	3257.652868955149	390.8348819626132	-0.0247415636449792	0.0184182861021109	-1.343315198157527	0.179185	0.179185	chr1	247481395	0.7466983489701524	chr1:247481395:T:A
chr1:247483121	['A', 'T']	19959	5496.275378294418	850.7817524009348	0.0187657311795606	0.0145899061207132	1.2862132918675169	0.198384	0.198384	chr1	247483121	0.7024933573427046	chr1:247483121:A:T
chr1:247483655	['T', 'C']	19959	1000.100215463246	102.16909068171915	-0.036558360999636	0.0324313590209984	-1.1272534393629785	0.259649	0.259649	chr1	247483655	0.5856133456871349	chr1:247483655:T:C
chr1:247483849	['C', 'T']	19959	11839.15221531676	1650.9243102049477	0.0032439485465239	0.0110549593650613	0.2934383057776099	0.76919	0.76919	chr1	247483849	0.1139663705243657	chr1:247483849:C:T
chr1:247483905	['C', 'T']	19959	5496.652383100285	850.4348270889315	0.0186991841127076	0.0145911189719375	1.281545585960266	0.200017	0.200017	chr1	247483905	0.6989330908738569	chr1:247483905:C:T
chr1:247484491	['C', 'T']	19959	29979.004058726263	4130.343398700295	0.004800501995036	0.0116811451260104	0.4109615918003394	0.681105	0.681105	chr1	247484491	0.166785931544672	chr1:247484491:C:T
chr1:247485614	['G', 'A']	19959	996.0	102.14360252217196	-0.0348697907569087	0.0324945910234433	-1.0730952339653033	0.283241	0.283241	chr1	247485614	0.5478438809788997	chr1:247485614:G:A
chr1:247485896	['G', 'T']	19959	656.0	77.1148831246775	-0.0129799907193162	0.039788384567654	-0.3262256274125877	0.744257	0.744257	chr1	247485896	0.1282770719690081	chr1:247485896:G:T
chr1:247486349	['C', 'A']	19959	1748.4380074170592	193.5939529406184	-0.0347914286451028	0.0246968477796739	-1.40873964788887	0.158928	0.158928	chr1	247486349	0.7987995818723443	chr1:247486349:C:A
chr1:247487170	['T', 'C']	19959	1766.265484064943	207.0157982647084	-0.0295881275663493	0.0246018901391889	-1.2026770056670435	0.229116	0.229116	chr1	247487170	0.6399445813951596	chr1:247487170:T:C
chr1:247488824	['C', 'T']	19959	2397.1201022146506	290.2625956604991	-0.0024042504372322	0.0212925311671794	-0.1129152010324707	0.910099	0.910099	chr1	247488824	0.0409113628271144	chr1:247488824:C:T
chr1:247489319	['A', 'G']	19959	8295.24684305472	1178.2305274783546	0.0092789164690742	0.0124292094179882	0.7465411642067363	0.455349	0.455349	chr1	247489319	0.3416556128488909	chr1:247489319:A:G
chr1:247489897	['A', 'AC']	19959	1691.1518332496228	193.47727598903165	-0.0304756036690297	0.0251504365308793	-1.211732592856281	0.225629	0.225629	chr1	247489897	0.6466050814149583	chr1:247489897:A:AC
chr1:247490110	['T', 'C']	19959	19408.862183020952	2683.083486357677	0.0021133766004023	0.0101392026123038	0.2084361740476273	0.834891	0.834891	chr1	247490110	0.0783702205505638	chr1:247490110:T:C
chr1:247491196	['G', 'A']	19959	6054.606704414491	840.8202638524712	0.0026680719947537	0.0139953480388048	0.1906399174465679	0.84881	0.84881	chr1	247491196	0.0711895125666163	chr1:247491196:G:A
chr1:247491691	['T', 'C']	19959	17313.469807065896	2413.156420224828	0.0089276454040536	0.0101465941565229	0.8798662158291125	0.378942	0.378942	chr1	247491691	0.4214272570703014	chr1:247491691:T:C
chr1:247491973	['T', 'C']	19959	17822.571836632425	2399.963760308556	0.0038077808523034	0.0101441518131134	0.3753671004194834	0.707391	0.707391	chr1	247491973	0.150340469931504	chr1:247491973:T:C
chr1:247492427	['C', 'T']	19959	8179.639288398898	1084.2515116837394	-0.0017944453956581	0.0125110015811092	-0.1434293956422867	0.885953	0.885953	chr1	247492427	0.052589316918893	chr1:247492427:C:T
chr1:247493674	['C', 'T']	19959	25662.71462937904	3439.059617025069	-0.0049333534298675	0.0106178474394761	-0.4646283964794782	0.642203	0.642203	chr1	247493674	0.1923276699928073	chr1:247493674:C:T
chr1:247493680	['C', 'A']	19959	14811.968479077928	1983.2101349185475	0.0008707537007131	0.0105037717156237	0.0828991455914797	0.933933	0.933933	chr1	247493680	0.0296842787741814	chr1:247493680:C:A
chr1:247494401	['AC', 'A']	19959	4738.237398536928	600.6528823006812	-0.0162269018490293	0.01560266255353	-1.0400085109421346	0.298349	0.298349	chr1	247494401	0.5252754134766948	chr1:247494401:AC:A
chr1:247495984	['T', 'C']	19959	1763.5301458427307	215.1501203162196	-0.0254007715264256	0.0245765416848878	-1.0335372589075296	0.301365	0.301365	chr1	247495984	0.5209071872884768	chr1:247495984:T:C
chr1:247495992	['G', 'A']	19959	25661.85718580878	3439.151769005557	-0.0048894773699923	0.0106192508438789	-0.4604352455626049	0.645209	0.645209	chr1	247495992	0.1902995832807881	chr1:247495992:G:A
chr1:247497202	['A', 'G']	19959	1555.1558350453474	233.2882705789781	0.0339235231027281	0.026156420638613	1.296948216708559	0.194664	0.194664	chr1	247497202	0.7107143568874896	chr1:247497202:A:G
chr1:247501185	['T', 'G']	19959	5485.5496818159045	733.0892401061337	0.0009788903111024	0.0146735608164298	0.0667111632512827	0.946812	0.946812	chr1	247501185	0.0237362464117794	chr1:247501185:T:G
chr1:247501471	['G', 'A']	19959	10808.0830285113	1443.3465540091624	-0.0070923078475994	0.0113548540815839	-0.6246058114566356	0.532237	0.532237	chr1	247501471	0.2738949374936125	chr1:247501471:G:A
chr1:247501472	['A', 'T']	19959	10807.54148712296	1443.571171796135	-0.0070834927914396	0.0113546535373168	-0.623840504526175	0.532739	0.532739	chr1	247501472	0.2734855088378258	chr1:247501472:A:T
chr1:247502038	['G', 'T']	19959	1946.292543595911	260.26965007211464	0.0024805045339049	0.0236768640163553	0.1047649102597149	0.916563	0.916563	chr1	247502038	0.037837678424597	chr1:247502038:G:T
chr1:247502863	['A', 'G']	19959	4755.0500952763	601.9642987461044	-0.0166765867751179	0.0155918199749342	-1.0695728145865997	0.284825	0.284825	chr1	247502863	0.5454218939483099	chr1:247502863:A:G
chr1:247503675	['T', 'C']	19959	4752.476223881345	602.3346253429867	-0.0164553803049869	0.0155892847864964	-1.0555571041489136	0.291183	0.291183	chr1	247503675	0.5358339838291496	chr1:247503675:T:C
chr1:247504361	['C', 'T']	19959	25297.604871447904	3406.221599398287	-0.0025018198329727	0.0104977457799608	-0.2383197198153232	0.811636	0.811636	chr1	247504361	0.0906386981411458	chr1:247504361:C:T
chr1:247506371	['GGGTTAA', 'G']	19959	19767.91383458647	2621.445132344716	-0.0057271594483529	0.0101110217927786	-0.566427366662723	0.57111	0.57111	chr1	247506371	0.2432802353757697	chr1:247506371:GGGTTAA:G
chr1:247506605	['T', 'C']	19959	1687.1690634864958	200.07131574097608	-0.0268891504741173	0.0251198256731647	-1.0704353933014257	0.284436	0.284436	chr1	247506605	0.5460154374362928	chr1:247506605:T:C
chr1:247507655	['A', 'G']	19959	5072.508292829583	749.7987724794459	0.0119568014839836	0.0150851148685462	0.7926225015968933	0.428007	0.428007	chr1	247507655	0.3685491280977782	chr1:247507655:A:G
chr1:247509070	['T', 'C']	19959	5888.18005512403	825.7028242202199	0.0039954779201624	0.0141617546584799	0.2821315590134163	0.777846	0.777846	chr1	247509070	0.109106377265387	chr1:247509070:T:C
chr1:247509219	['C', 'T']	19959	4911.738274203248	616.062599745489	-0.0174422295844395	0.0153555637953072	-1.135889884405937	0.256016	0.256016	chr1	247509219	0.5917328921312275	chr1:247509219:C:T
chr1:247510028	['A', 'T']	19959	5884.58966778574	824.0208962420396	0.0038341624622442	0.0141659520831328	0.2706604144743315	0.786655	0.786655	chr1	247510028	0.1042156926053108	chr1:247510028:A:T
chr1:247510712	['G', 'A']	19959	1685.1688630555695	201.5016761513116	-0.0257148182588321	0.0251322042425334	-1.0231819704581535	0.306234	0.306234	chr1	247510712	0.5139465928910327	chr1:247510712:G:A
chr1:247511090	['G', 'T']	19959	5476.37190538238	740.3730039467158	0.0022924111621595	0.0146831555139478	0.1561252388821985	0.875936	0.875936	chr1	247511090	0.0575276242682527	chr1:247511090:G:T
chr1:247511332	['G', 'A']	19959	1762.2648827420326	214.3218235774144	-0.0255168877807892	0.0245828453124226	-1.0379957021449675	0.299285	0.299285	chr1	247511332	0.523915049215523	chr1:247511332:G:A
chr1:247511617	['G', 'A']	19959	5890.590269078519	821.927606060919	0.0033193115526473	0.0141626553221567	0.2343707078329062	0.8147	0.8147	chr1	247511617	0.0890022836893572	chr1:247511617:G:A
chr1:247512000	['C', 'T']	19959	5071.762327119664	751.4149805234648	0.0124409994025763	0.015086227541846	0.8246594032913556	0.409575	0.409575	chr1	247512000	0.3876665600727565	chr1:247512000:C:T
chr1:247514480	['GCTAT', 'G']	19959	5481.549280954052	737.5107155130362	0.0015153455215589	0.0146817313226527	0.1032129990841691	0.917795	0.917795	chr1	247514480	0.037254312601617	chr1:247514480:GCTAT:G
chr1:247514638	['A', 'C']	19959	1687.0	201.6738652993968	-0.0258438285653891	0.0251351389749963	-1.028195172944851	0.30387	0.30387	chr1	247514638	0.5173121741470432	chr1:247514638:A:C
chr1:247514736	['TTTATG', 'T']	19959	1686.0844774025454	200.33706538314465	-0.0264457872613421	0.0251259517391764	-1.052528777252555	0.29257	0.29257	chr1	247514736	0.5337702082941658	chr1:247514736:TTTATG:T
chr1:247515190	['G', 'A']	19959	616.0308648161139	61.1587509123307	-0.0066225333798437	0.0411339024316842	-0.1609993943765123	0.872096	0.872096	chr1	247515190	0.059435705462566	chr1:247515190:G:A
chr1:247515653	['C', 'T']	19959	2429.3651533373422	353.61874310785174	0.0216199526073891	0.0212261682337244	1.0185518351371172	0.308428	0.308428	chr1	247515653	0.5108462023023219	chr1:247515653:C:T
chr1:247516991	['A', 'C']	19959	6633.0	894.8231877313438	0.0031876160930578	0.0135918854680891	0.2345234662653479	0.814581	0.814581	chr1	247516991	0.0890657239963863	chr1:247516991:A:C
chr1:247517151	['CT', 'C']	19959	1749.087634031466	208.7732168759288	-0.0271343103665803	0.0246627171176848	-1.100215772540453	0.271251	0.271251	chr1	247517151	0.5666286520607178	chr1:247517151:CT:C
chr1:247519035	['G', 'A']	19959	4591.150145334268	580.3221462481296	-0.0173401533108408	0.015791481881063	-1.098070050768003	0.272187	0.272187	chr1	247519035	0.5651326210984762	chr1:247519035:G:A
chr1:247519768	['C', 'T']	19959	5890.475643981157	828.68684904639	0.0042327400459202	0.0141576751179998	0.2989714067204983	0.764965	0.764965	chr1	247519768	0.11635843498311	chr1:247519768:C:T
chr1:247519823	['T', 'G']	19959	15156.074883464493	2026.6655604696928	0.0001248179658878	0.0104316736287584	0.011965286715235	0.990453	0.990453	chr1	247519823	0.0041661282273459	chr1:247519823:T:G
chr1:247520042	['T', 'G']	19959	4978.249423789959	638.6213035545795	-0.0149813544393961	0.0152608946483205	-0.9816825805192748	0.326268	0.326268	chr1	247520042	0.4864255192397698	chr1:247520042:T:G
chr1:247521293	['T', 'C']	19959	438.0870299309274	25.75968143047272	-0.0477779367033045	0.0489198318038989	-0.9766578285638458	0.32875	0.32875	chr1	247521293	0.4831342385021857	chr1:247521293:T:C
chr1:247521871	['C', 'T']	19959	5893.858949269909	821.6274458082768	0.0026590117402304	0.0141602687973824	0.1877797503901881	0.851051	0.851051	chr1	247521871	0.0700444136464182	chr1:247521871:C:T
chr1:247522138	['G', 'A']	19959	5945.405856470955	833.3958801322087	0.0040198272729065	0.0141708695553377	0.2836683562154736	0.776667	0.776667	chr1	247522138	0.1097651473012019	chr1:247522138:G:A
chr1:247522422	['C', 'T']	19959	824.0	72.8534407045993	-0.0485020730052618	0.0356106726779466	-1.362009458341365	0.17321	0.17321	chr1	247522422	0.761427038303371	chr1:247522422:C:T
chr1:247522455	['C', 'T']	19959	4649.784606115382	590.3563424525465	-0.0177093069766951	0.0157240266023124	-1.126257759834285	0.26007	0.26007	chr1	247522455	0.5849097423288847	chr1:247522455:C:T
chr1:247522483	['TGTG', 'T']	19959	15150.795479603086	2026.847419232603	0.000306094898144	0.0104310672551126	0.0293445426683504	0.97659	0.97659	chr1	247522483	0.0102877270793929	chr1:247522483:TGTG:T
chr1:247522688	['C', 'G']	19959	9281.86018541719	1336.876692143756	0.0068222490168999	0.0118995135241093	0.5733216742917738	0.566433	0.566433	chr1	247522688	0.2468514528811111	chr1:247522688:C:G
chr1:247523050	['C', 'A']	19959	9316.40863135656	1347.506987243981	0.0077411377517904	0.0119126426150258	0.6498253999516699	0.515812	0.515812	chr1	247523050	0.2875085585277419	chr1:247523050:C:A
chr1:247523219	['C', 'T']	19959	19793.975195429943	2621.243531226159	-0.0063821351156034	0.0101022993973788	-0.6317507395652304	0.527557	0.527557	chr1	247523219	0.2777306100623029	chr1:247523219:C:T
chr1:247523225	['A', 'G']	19959	15151.313853247795	2026.68320184562	0.0003283133821717	0.0104324868612225	0.0314702895425717	0.974895	0.974895	chr1	247523225	0.0110421569950122	chr1:247523225:A:G
chr1:247523485	['G', 'A']	19959	9282.395219482863	1340.4878038357524	0.0073397385610763	0.0118977136803166	0.6169032772421654	0.537306	0.537306	chr1	247523485	0.2697783097154261	chr1:247523485:G:A
chr1:247523668	['G', 'A']	19959	825.0826777571779	73.0824230367548	-0.0482398307231634	0.0355898477449961	-1.3554379627809965	0.175293	0.175293	chr1	247523668	0.7562354263025092	chr1:247523668:G:A
chr1:247524533	['G', 'A']	19959	9281.72031477119	1340.5412319986508	0.0073982172852311	0.0119005271767628	0.6216713911361054	0.534165	0.534165	chr1	247524533	0.272324571583907	chr1:247524533:G:A
chr1:247524708	['C', 'T']	19959	9293.174717832955	1343.707906397884	0.0073013620634177	0.0118997666335193	0.613571869792065	0.539505	0.539505	chr1	247524708	0.268004526027693	chr1:247524708:C:T
chr1:247524837	['C', 'T']	19959	9292.396722790138	1344.1357237265763	0.0075848423395409	0.011893800700089	0.6377139260021508	0.523667	0.523667	chr1	247524837	0.2809447932351673	chr1:247524837:C:T
chr1:247525041	['G', 'A']	19959	5891.295169856699	823.2965216086875	0.0031416450144896	0.0141478611266356	0.2220579482912076	0.824271	0.824271	chr1	247525041	0.0839299794981958	chr1:247525041:G:A
chr1:247525412	['C', 'CA']	19959	19787.96572287648	2618.050338318155	-0.0066152054865113	0.0101020316009663	-0.6548391202694818	0.512579	0.512579	chr1	247525412	0.2902391905258309	chr1:247525412:C:CA
chr1:247525629	['G', 'A']	19959	9283.465126766208	1341.369987022795	0.0073422369593373	0.0118972547115067	0.6171370738357054	0.537151	0.537151	chr1	247525629	0.2699036114169589	chr1:247525629:G:A
chr1:247526230	['C', 'T']	19959	19807.962162974844	2618.982743499065	-0.0067010216087725	0.0101045955251179	-0.6631657439543452	0.507232	0.507232	chr1	247526230	0.2947933557078797	chr1:247526230:C:T
chr1:247527115	['T', 'G']	19959	9296.397324113048	1348.2346260613913	0.0078789739899288	0.0118902870078902	0.6626395127973301	0.507569	0.507569	chr1	247527115	0.2945049104939283	chr1:247527115:T:G
chr1:247527498	['C', 'T']	19959	19800.94456696071	2617.514590058201	-0.0067697723024185	0.0101033122804757	-0.6700547418989353	0.502831	0.502831	chr1	247527498	0.29857795550095	chr1:247527498:C:T
chr1:247527839	['C', 'T']	19959	5902.887251954299	832.4011459045295	0.0043759655831852	0.0141388866041896	0.3094985981349201	0.756946	0.756946	chr1	247527839	0.1209351016604609	chr1:247527839:C:T
chr1:247527998	['C', 'G']	19959	4939.74248346362	636.2739075270777	-0.01328706912143	0.0153087845710933	-0.8679375596230667	0.385439	0.385439	chr1	247527998	0.4140443440970947	chr1:247527998:C:G
chr1:247528805	['A', 'G']	19959	661.0662424212056	86.46220104358274	-0.0020871343691245	0.039632949174976	-0.0526615962872208	0.958002	0.958002	chr1	247528805	0.0186335842533374	chr1:247528805:A:G
chr1:247529677	['A', 'C']	19959	17300.241863227056	2420.0508662515176	0.0043481344045673	0.0108604876044689	0.4003627243014538	0.688894	0.688894	chr1	247529677	0.1618475977681584	chr1:247529677:A:C
chr1:247529730	['T', 'G']	19959	1035.920389519125	113.32857581098988	-0.0269787928976947	0.0319905910677358	-0.8433352431835578	0.399051	0.399051	chr1	247529730	0.3989715965359112	chr1:247529730:T:G
chr1:247529731	['T', 'G']	19959	3543.2786424339806	482.1150044828712	-0.0085635441284406	0.0178070124299666	-0.4809085275882342	0.630587	0.630587	chr1	247529731	0.2002549867858	chr1:247529731:T:G
chr1:247531248	['C', 'G']	19959	25896.29747469686	3574.88711451834	0.004937083089225	0.0105888447778643	0.4662532309044597	0.641039	0.641039	chr1	247531248	0.1931155477517656	chr1:247531248:C:G
chr1:247531647	['G', 'C']	19959	4396.220262551358	551.8453485640629	-0.0195026263692206	0.016127030770545	-1.2093129012217751	0.226557	0.226557	chr1	247531647	0.644822514749823	chr1:247531647:G:C
chr1:247532125	['C', 'G']	19959	1747.1750764142907	260.1385712020935	0.0347819548998918	0.0248757845405192	1.3982254446382114	0.162061	0.162061	chr1	247532125	0.7903214855995707	chr1:247532125:C:G
chr1:247532745	['G', 'A']	19959	30066.025557504385	4104.791952823911	0.0080513142964168	0.0117262299504623	0.686607232710744	0.492338	0.492338	chr1	247532745	0.307736642891849	chr1:247532745:G:A
chr1:247533137	['G', 'A']	19959	14813.67984962406	1981.550689615028	0.0012833418761418	0.0104962342872867	0.1222668855340113	0.902689	0.902689	chr1	247533137	0.0444618497396677	chr1:247533137:G:A
chr1:247534145	['A', 'G']	19959	2951.4436259771496	355.5632681237917	-0.0137880723597846	0.0194309395022057	-0.7095937053491117	0.477964	0.477964	chr1	247534145	0.3206048129906609	chr1:247534145:A:G
chr1:247534282	['G', 'C']	19959	2362.236708924187	285.02345055282814	-0.0134872891982977	0.0215263636020509	-0.6265474953239567	0.530963	0.530963	chr1	247534282	0.2749357415469595	chr1:247534282:G:C
chr1:247534862	['T', 'C']	19959	37286.868173163646	5144.243148048297	0.036223051917876	0.0205297411550382	1.7644183452837432	0.0776769	0.0776769	chr1	247534862	1.1097081149712988	chr1:247534862:T:C
chr1:247534981	['G', 'T']	19959	5319.86577786688	681.0963275246241	-0.0054273496360584	0.014964592415455	-0.3626794158759229	0.716848	0.716848	chr1	247534981	0.1445729220998524	chr1:247534981:G:T
chr1:247535480	['G', 'A']	19959	4134.621467227902	553.1172901395938	-0.0031982460045164	0.016748949419025	-0.1909520367219936	0.848565	0.848565	chr1	247535480	0.0713148851552372	chr1:247535480:G:A
chr1:247537289	['G', 'A']	19959	7179.719446810643	1062.272911454495	0.0140908377468941	0.0130340295823494	1.0810806940300235	0.279674	0.279674	chr1	247537289	0.55334790610391	chr1:247537289:G:A
chr1:247537493	['C', 'T']	19959	19701.922718388218	2786.701682160928	0.0133517466405967	0.0101845690398621	1.310978067735446	0.18988	0.18988	chr1	247537493	0.7215207769536776	chr1:247537493:C:T
chr1:247537604	['A', 'G']	19959	601.0301132377994	53.69560938221174	-0.0361561080149315	0.0414685544548233	-0.8718921720389545	0.383278	0.383278	chr1	247537604	0.4164861083553745	chr1:247537604:A:G
chr1:247538305	['C', 'T']	19959	5446.091455775495	718.1711489042391	-0.0001112702693907	0.0148106853376854	-0.0075128373099429	0.994006	0.994006	chr1	247538305	0.002610994114732	chr1:247538305:C:T
chr1:247538512	['C', 'A']	19959	5448.272973243812	715.2184917708291	-0.0008108681047218	0.0148078164520292	-0.0547594648642965	0.956331	0.956331	chr1	247538512	0.0193917660989975	chr1:247538512:C:A
chr1:247538816	['C', 'T']	19959	3240.0	374.58314089677714	-0.0222751883217548	0.0186033263648065	-1.1973766349600088	0.231174	0.231174	chr1	247538816	0.6360610123427222	chr1:247538816:C:T
chr1:247539376	['G', 'A']	19959	5448.637949180575	716.3472413445302	-0.000415424968416	0.0148090138615517	-0.0280521695975042	0.977621	0.977621	chr1	247539376	0.009829478044478	chr1:247539376:G:A
chr1:247539388	['A', 'G']	19959	37282.73593225435	5143.439945895938	0.0364978754703307	0.0205058815474807	1.7798735151093592	0.0751119	0.0751119	chr1	247539388	1.124291252144688	chr1:247539388:A:G
chr1:247539732	['ACT', 'A']	19959	3081.3087638422608	357.02761725684144	-0.0219336036324989	0.018808083636926	-1.1661796095715249	0.243556	0.243556	chr1	247539732	0.6134011671195377	chr1:247539732:ACT:A
chr1:247540135	['A', 'G']	19959	12333.0	1684.6850728300865	0.0044984770744665	0.0109115692723923	0.4122667383735764	0.680148	0.680148	chr1	247540135	0.1673965746619392	chr1:247540135:A:G
chr1:247541758	['T', 'C']	19959	12317.87454244597	1688.0985808983935	0.0053346359517688	0.0109193672923519	0.4885480824063207	0.625167	0.625167	chr1	247541758	0.2040039546710087	chr1:247541758:T:C
chr1:247541772	['A', 'G']	19959	37264.867070848784	5142.012370316968	0.0369700402589938	0.0204515984841899	1.8076846309873245	0.0706707	0.0706707	chr1	247541772	1.1507606069358545	chr1:247541772:A:G
chr1:247541949	['A', 'G']	19959	12323.906372303069	1688.847205311252	0.0053887446996452	0.0109263084050783	0.4931898771171987	0.621884	0.621884	chr1	247541949	0.2062906166888064	chr1:247541949:A:G
chr1:247542651	['T', 'C']	19959	714.1073361395069	107.06205426053484	0.0231520579366972	0.0382286355081049	0.6056208292286216	0.544773	0.544773	chr1	247542651	0.2637844250335733	chr1:247542651:T:C
chr1:247542908	['G', 'A']	19959	12929.943475646422	1801.0161301652977	0.0078631485852681	0.0108111114939945	0.7273210150164493	0.467038	0.467038	chr1	247542908	0.3306477821342888	chr1:247542908:G:A
chr1:247543052	['G', 'A']	19959	5418.085843147081	716.661974743248	0.000389122868837	0.0148475720546114	0.0262078451214647	0.979092	0.979092	chr1	247543052	0.0091764979669399	chr1:247543052:G:A
chr1:247543554	['A', 'G']	19959	10167.037584565272	1355.3173814888291	0.0007064610585638	0.0116440679109457	0.0606713275778599	0.951622	0.951622	chr1	247543554	0.0215355263151425	chr1:247543554:A:G
chr1:247544634	['A', 'G']	19959	1361.2728138311202	198.44354386782297	0.0130296968571531	0.0281023938286675	0.4636507813744111	0.642903	0.642903	chr1	247544634	0.1918545476707598	chr1:247544634:A:G
chr1:247545118	['G', 'A']	19959	9245.389657245942	1383.476303319695	0.0164388186339813	0.0119866394043996	1.3714284779391506	0.170257	0.170257	chr1	247545118	0.7688950233277914	chr1:247545118:G:A
chr1:247545913	['G', 'A']	19959	1860.9323775627847	220.7014053235417	-0.0150845256498778	0.0242516136468416	-0.622000905570353	0.533948	0.533948	chr1	247545913	0.2725010358791073	chr1:247545913:G:A
chr1:247546460	['G', 'A']	19959	600.0601292779476	76.61659856158438	0.0187269739219078	0.0415746984026532	0.4504416061070612	0.652397	0.652397	chr1	247546460	0.1854880446986553	chr1:247546460:G:A
chr1:247546499	['C', 'T']	19959	7097.911870864245	707.372688868249	-0.0437982565903768	0.0131771573811678	-3.323801585080189	0.000889593	0.000889593	chr1	247546499	3.05080864311064	chr1:247546499:C:T
chr1:247546640	['T', 'C']	19959	37511.70932798394	5129.75223157626	0.0237460325083813	0.0213765113804425	1.110846951860753	0.266648	0.266648	chr1	247546640	0.5740616694055232	chr1:247546640:T:C
chr1:247547322	['C', 'T']	19959	24934.74508821171	3681.943701214972	0.0339618048387183	0.0104255680566604	3.257549579470796	0.00112566	0.00112566	chr1	247547322	2.948592766164606	chr1:247547322:C:T
chr1:247547523	['T', 'C']	19959	3498.0	541.5677526012703	0.0248548816225601	0.0180871961024018	1.3741699643130147	0.169404	0.169404	chr1	247547523	0.7710763392389709	chr1:247547523:T:C
chr1:247547565	['G', 'A']	19959	23808.0	3553.088768210854	0.0352044181783195	0.0102747806057775	3.426293906316996	0.000613111	0.000613111	chr1	247547565	3.2124608920012183	chr1:247547565:G:A
chr1:247547648	['G', 'A']	19959	23828.357056936657	3545.6262262601417	0.0343522800244596	0.0102783942728992	3.3421835271522053	0.000832749	0.000832749	chr1	247547648	3.07948588015554	chr1:247547648:G:A
chr1:247550304	['T', 'C']	19959	24983.75526157547	3690.4942633091296	0.034058235244869	0.0104630814370543	3.2550865105812745	0.00113547	0.00113547	chr1	247550304	2.944824335690456	chr1:247550304:T:C
chr1:247552385	['G', 'A']	19959	13563.757066960708	1751.6089403970377	-0.0120020796390295	0.0106802131992888	-1.1237677951811678	0.261125	0.261125	chr1	247552385	0.5831515470116351	chr1:247552385:G:A
chr1:247552404	['T', 'G']	19959	4384.43934459087	585.4702862373562	-0.0051118367796614	0.0164228519364823	-0.3112636464989267	0.755603	0.755603	chr1	247552404	0.1217063264504961	chr1:247552404:T:G
chr1:247552843	['C', 'G']	19959	22794.13638414114	3337.249053909826	0.0275230291674699	0.010278235007475	2.677797223691924	0.00741688	0.00741688	chr1	247552843	2.1297787475163736	chr1:247552843:C:G
chr1:247553507	['C', 'T']	19959	22790.56747682285	3335.45945184417	0.027394900058168	0.0102774785104863	2.665527349944474	0.00769296	0.00769296	chr1	247553507	2.1139065256961977	chr1:247553507:C:T
chr1:247554955	['G', 'A']	19959	22115.62078820698	3199.685288486453	0.0217853379618601	0.0102409952155198	2.1272676632877605	0.0334101	0.0334101	chr1	247554955	1.476122224470124	chr1:247554955:G:A
chr1:247556075	['T', 'C']	19959	22802.71238849353	3335.30110746261	0.02738627804932	0.0102824874175017	2.663390377964973	0.00774197	0.00774197	chr1	247556075	2.1111485158974177	chr1:247556075:T:C
chr1:247556467	['G', 'A']	19959	1479.1482186701407	110.35177221185884	-0.0655810147247719	0.02670994026719	-2.455303683525283	0.014085	0.014085	chr1	247556467	1.851243148678208	chr1:247556467:G:A
chr1:247558487	['G', 'A']	19959	428.0214450345726	50.85527210772484	0.0039379198360158	0.0491748787515134	0.080079909417054	0.936175	0.936175	chr1	247558487	0.028642960631153	chr1:247558487:G:A
chr1:247558897	['T', 'TTTAA']	19959	3979.1812580368255	553.5106614485293	0.0015248933753298	0.0175386166440901	0.0869449059908433	0.930716	0.930716	chr1	247558897	0.0311828200379506	chr1:247558897:T:TTTAA
chr1:247559286	['G', 'A']	19959	1587.1590419401714	121.79151969285604	-0.0636786092511548	0.0258057260156144	-2.4676154901677374	0.01361	0.01361	chr1	247559286	1.8661418747966647	chr1:247559286:G:A
chr1:247559741	['T', 'C']	19959	11973.19977952598	1766.0195010498933	0.0174215678589396	0.0109735979316902	1.5875894093612302	0.112395	0.112395	chr1	247559741	0.9492530083462176	chr1:247559741:T:C
chr1:247559787	['A', 'T']	19959	23372.5130787733	3413.114398891228	0.0258109457383917	0.010333216885083	2.4978616074198694	0.0125025	0.0125025	chr1	247559787	1.9030031367802944	chr1:247559787:A:T
chr1:247560004	['T', 'A']	19959	7569.137702946482	1125.7839772262676	0.0181291674217858	0.0128007400448032	1.4162593223776774	0.156715	0.156715	chr1	247560004	0.8048894329796907	chr1:247560004:T:A
chr1:247560368	['C', 'T']	19959	4212.965672990064	550.945238403639	-0.0091223257894277	0.0167325931752282	-0.5451830265575888	0.585634	0.585634	chr1	247560368	0.2323737174965512	chr1:247560368:C:T
chr1:247560385	['T', 'TA']	19959	2132.2136593676405	284.8957672745025	-0.0019434191974025	0.0225032534379221	-0.0863616988878385	0.93118	0.93118	chr1	247560385	0.030966360424981	chr1:247560385:T:TA
chr1:247560593	['T', 'A']	19959	23181.58336258336	3384.677406268992	0.0271619574818289	0.0102976117849483	2.6376948411990644	0.00835364	0.00835364	chr1	247560593	2.0781242445823054	chr1:247560593:T:A
chr1:247560908	['T', 'A']	19959	12315.085095720158	1823.5954332386104	0.019373549473676	0.0108894746705817	1.7791078137143188	0.0752373	0.0752373	chr1	247560908	1.1235667981315076	chr1:247560908:T:A
chr1:247561352	['T', 'C']	19959	21089.16987372219	3105.4732140644346	0.0268614604443819	0.0101476664468982	2.647057881232625	0.00812593	0.00812593	chr1	247561352	2.090126923179269	chr1:247561352:T:C
chr1:247561732	['G', 'A']	19959	1389.069596151919	300.468929131324	0.0838318214188516	0.0274309218848405	3.0561066000913577	0.00224528	0.00224528	chr1	247561732	2.6487294921340045	chr1:247561732:G:A
chr1:247563378	['C', 'A']	19959	5894.295320172362	903.5207576251016	0.0188789587291019	0.0142231217177248	1.3273428368102174	0.18441	0.18441	chr1	247563378	0.7342155321594801	chr1:247563378:C:A
chr1:247564084	['C', 'T']	19959	2006.3015634395672	260.7203962383176	-0.0076487317616512	0.0232128542559696	-0.3295041478875551	0.741778	0.741778	chr1	247564084	0.1297260513259393	chr1:247564084:C:T
chr1:247564179	['G', 'T']	19959	1409.0705982563384	137.28616442231754	-0.0256756000387465	0.027470300831526	-0.9346675959689604	0.349971	0.349971	chr1	247564179	0.4559679415405182	chr1:247564179:G:T
chr1:247565077	['C', 'T']	19959	8653.734302179906	1139.1634615430637	-0.0078955760981981	0.0123080622409029	-0.6414962764779508	0.521208	0.521208	chr1	247565077	0.2829889269402832	chr1:247565077:C:T
chr1:247565315	['A', 'G']	19959	19061.91010672947	2553.792596075796	-0.0024217829983506	0.0100570450009796	-0.2408046298007764	0.809709	0.809709	chr1	247565315	0.0916710334685232	chr1:247565315:A:G
chr1:247565382	['A', 'G']	19959	18668.61208840776	2501.447596213024	-0.0019595652225328	0.0100660069332705	-0.1946715550191055	0.845652	0.845652	chr1	247565382	0.072808319670936	chr1:247565382:A:G
chr1:247565660	['C', 'T']	19959	18636.73500375845	2496.834738773825	-0.0020156010717382	0.0100604249571046	-0.2003494962024302	0.841209	0.841209	chr1	247565660	0.0750960894932914	chr1:247565660:C:T
chr1:247566098	['G', 'T']	19959	1406.211365003007	135.97714760793443	-0.0257041884962759	0.0274958451488238	-0.934839004116791	0.349883	0.349883	chr1	247566098	0.4560771583617662	chr1:247566098:G:T
chr1:247566311	['C', 'T']	19959	17226.45236782761	2294.0800788003608	-0.0054987918958819	0.0101488714884254	-0.5418131367761648	0.587953	0.587953	chr1	247566311	0.2306573893260252	chr1:247566311:C:T
chr1:247566390	['G', 'A']	19959	5978.497694697805	949.3051963897532	0.024511922381443	0.0141552954713019	1.731643287216282	0.0833526	0.0833526	chr1	247566390	1.079080848768887	chr1:247566390:G:A
chr1:247566923	['A', 'T']	19959	18629.46709438123	2495.302962067486	-0.0020752996816405	0.0100613721480617	-0.2062640811909916	0.836587	0.836587	chr1	247566923	0.0774888883474644	chr1:247566923:A:T
chr1:247567231	['A', 'G']	19959	5974.496692392502	951.019505761384	0.0251244287600641	0.0141602023494968	1.774298709859667	0.076029	0.076029	chr1	247567231	1.119020721697095	chr1:247567231:A:G
chr1:247567292	['G', 'A']	19959	1405.1408027258606	137.33873834055038	-0.0248029815528119	0.0275044032510243	-0.9017822101589558	0.367183	0.367183	chr1	247567292	0.4351174341622454	chr1:247567292:G:A
chr1:247568981	['A', 'T']	19959	8873.1718613607	1183.381656496084	-0.0066117497536827	0.0123894573828885	-0.5336593483758528	0.593583	0.593583	chr1	247568981	0.2265185455860284	chr1:247568981:A:T
chr1:247569012	['T', 'C']	19959	1409.9072847682114	136.1624114281064	-0.0258540447200166	0.0274795392255759	-0.940847097463468	0.346795	0.346795	chr1	247569012	0.4599271726954331	chr1:247569012:T:C
chr1:247569139	['C', 'T']	19959	29531.91851666249	4040.83292861455	0.0055663415039863	0.0114827190976358	0.4847581358262401	0.627853	0.627853	chr1	247569139	0.202142026265792	chr1:247569139:C:T
chr1:247570429	['A', 'G']	19959	8657.33756077999	1146.0099643013782	-0.0070642758342888	0.0123032406048278	-0.5741800929680866	0.565852	0.565852	chr1	247570429	0.2472971447628034	chr1:247570429:A:G
chr1:247570900	['G', 'A']	19959	8648.599909788001	1152.9517633570947	-0.0059704534233902	0.0123134773838396	-0.4848714329248673	0.627773	0.627773	chr1	247570900	0.2021973668825031	chr1:247570900:G:A
chr1:247570950	['T', 'C']	19959	11347.13704464599	1531.703169375213	-0.0044241930044215	0.0112393026627889	-0.3936358986994053	0.693854	0.693854	chr1	247570950	0.158731903702069	chr1:247570950:T:C
chr1:247570952	['C', 'T']	19959	1176.1178533847772	85.38180905200736	-0.0521994676026379	0.0299521571998506	-1.7427615398231882	0.0813907	0.0813907	chr1	247570952	1.0894252163568048	chr1:247570952:C:T
chr1:247571052	['C', 'T']	19959	5980.1984966173895	951.0758747440536	0.0251495285106608	0.0141539720648947	1.7768530554781632	0.0756077	0.0756077	chr1	247571052	1.1214339730540517	chr1:247571052:C:T
chr1:247571289	['T', 'C']	19959	993.24882229127	99.57853189563902	-0.0384629352771538	0.0324208076838821	-1.1863657331484565	0.235492	0.235492	chr1	247571289	0.6280238418890934	chr1:247571289:T:C
chr1:247571866	['A', 'G']	19959	1407.2820345778	136.7597133049203	-0.0252357661044467	0.0274918965486384	-0.9179347106810122	0.358664	0.358664	chr1	247571866	0.4453122123565515	chr1:247571866:A:G
chr1:247572732	['G', 'C']	19959	2589.0	399.85988801495006	0.017003371732334	0.0204664814985234	0.8307911515499489	0.406102	0.406102	chr1	247572732	0.3913648716603571	chr1:247572732:G:C
chr1:247572828	['C', 'A']	19959	6448.0	871.186778692161	0.0005477844104796	0.013661333882508	0.0400974322998577	0.968016	0.968016	chr1	247572828	0.0141174643297429	chr1:247572828:C:A
chr1:247573045	['C', 'T']	19959	5981.299679326586	962.5602601580022	0.0268856350569412	0.0141436172004605	1.9009023417337592	0.0573292	0.0573292	chr1	247573045	1.2416241185429535	chr1:247573045:C:T
chr1:247573539	['A', 'G']	19959	7014.811688637162	951.9239117779414	0.0025793539206314	0.0132086103720739	0.1952782198863819	0.845177	0.845177	chr1	247573539	0.0730523300165486	chr1:247573539:A:G
chr1:247573557	['C', 'A']	19959	5986.299929852691	962.1550245520062	0.0265560897211556	0.014146307723479	1.8772453024671425	0.0604991	0.0604991	chr1	247573557	1.2182510859746551	chr1:247573557:C:A
chr1:247573622	['C', 'A']	19959	1429.1432078969783	130.27421113663954	-0.0308745490898028	0.0272986349982591	-1.1309924137881535	0.258072	0.258072	chr1	247573622	0.5882591124849712	chr1:247573622:C:A
chr1:247573734	['G', 'A']	19959	423.042391140953	37.0924206044356	-0.0232527476787094	0.0492195892389208	-0.4724287227558195	0.636626	0.636626	chr1	247573734	0.196115628633726	chr1:247573734:G:A
chr1:247574626	['A', 'T']	19959	1189.1787432351175	84.65838829105193	-0.0546901308895331	0.0298053997375451	-1.8349068078641229	0.0665344	0.0665344	chr1	247574626	1.176953755187138	chr1:247574626:A:T
chr1:247577462	['C', 'A']	19959	1190.1788935658449	84.79046295354843	-0.0541422163206275	0.0297953972948665	-1.817133558744512	0.0692117	0.0692117	chr1	247577462	1.1598204833477144	chr1:247577462:C:A
chr1:247577707	['T', 'C']	19959	549.0550182893221	29.800585086180032	-0.0570517078803672	0.0432515994696114	-1.3190658514363554	0.187162	0.187162	chr1	247577707	0.7277823226146996	chr1:247577707:T:C
chr1:247578120	['T', 'C']	19959	1819.0	299.54520128083374	0.0215142652265103	0.0242473133818647	0.8872844957166056	0.374936	0.374936	chr1	247578120	0.4260428581894508	chr1:247578120:T:C
chr1:247578316	['T', 'C']	19959	4223.84650463543	507.3662648924376	-0.0134028492910044	0.016369529017716	-0.8187681683754675	0.412928	0.412928	chr1	247578316	0.3841256672991889	chr1:247578316:T:C
chr1:247578368	['T', 'G']	19959	1184.1186551084834	82.47753469614575	-0.0565379997778561	0.0298420063006017	-1.894577703936616	0.0581628	0.0581628	chr1	247578368	1.2353546943897562	chr1:247578368:T:G
chr1:247579238	['AG', 'A']	19959	5836.046812349639	964.2041208890812	0.0310093815345683	0.0142929590527089	2.1695564522513093	0.0300522	0.0300522	chr1	247579238	1.522123729555182	chr1:247579238:AG:A
chr1:247579275	['C', 'T']	19959	3843.385128025255	527.9521571504339	0.0008189846004557	0.0170772028789571	0.0479577719056604	0.96175	0.96175	chr1	247579275	0.0169378050211469	chr1:247579275:C:T
chr1:247579471	['C', 'T']	19959	946.047399539032	90.85875823901588	-0.0301392630458058	0.0334224652729734	-0.9017666051755174	0.367192	0.367192	chr1	247579471	0.4351067893272842	chr1:247579471:C:T
chr1:247579579	['A', 'G']	19959	2730.2735882146617	406.6473483229157	0.0118324991042408	0.0199359232463876	0.5935265178343285	0.552836	0.552836	chr1	247579579	0.2574036839907964	chr1:247579579:A:G
chr1:247579597	['T', 'C']	19959	1202.1204589868216	89.0628447746603	-0.0521701210533962	0.0296372333088912	-1.7602898526207935	0.078374	0.078374	chr1	247579597	1.105827987433987	chr1:247579597:T:C
chr1:247580314	['C', 'T']	19959	10075.019143071911	1327.0198355949428	-0.0004978071569809	0.0115268314445967	-0.043186816721808	0.965553	0.965553	chr1	247580314	0.0152238824482306	chr1:247580314:C:T
chr1:247580674	['TTA', 'T']	19959	8093.027413050015	1081.6782551101974	-0.0061141423364169	0.0125957595231093	-0.4854127553959231	0.627389	0.627389	chr1	247580674	0.2024631000488257	chr1:247580674:TTA:T
chr1:247581212	['G', 'A']	19959	18374.523680649523	2436.5297353159226	-0.0047992984277309	0.0100654683063591	-0.4768082598500462	0.633504	0.633504	chr1	247581212	0.198250638598309	chr1:247581212:G:A
chr1:247581303	['A', 'G']	19959	1196.1797955502104	84.5891450342222	-0.0556874174344623	0.0297004912206283	-1.874966209171145	0.060812	0.060812	chr1	247581303	1.2160107131688045	chr1:247581303:A:G
chr1:247581725	['A', 'G']	19959	18398.609100932143	2438.2426432954344	-0.0050175890324545	0.0100636272639242	-0.4985865335495307	0.618076	0.618076	chr1	247581725	0.2089581198120378	chr1:247581725:A:G
chr1:247581925	['C', 'T']	19959	4431.110053122182	624.7253944699755	-0.0013069338779258	0.0162908350015984	-0.0802251006653507	0.936059	0.936059	chr1	247581925	0.028696776724617	chr1:247581925:C:T
chr1:247582753	['C', 'G']	19959	882.0441928048903	118.49163351326182	-0.0060086498263642	0.034245662417759	-0.1754572521642428	0.860722	0.860722	chr1	247582753	0.065137096352923	chr1:247582753:C:G
chr1:247583366	['T', 'G']	19959	5871.882591701744	962.2732281137056	0.0296885736642305	0.0142566926668112	2.082430642090208	0.0373159	0.0373159	chr1	247583366	1.4281060794269396	chr1:247583366:T:G
chr1:247584018	['T', 'C']	19959	579.1741091565178	27.6264983737136	-0.0736743389083633	0.0422668481755586	-1.7430762426938284	0.0813357	0.0813357	chr1	247584018	1.089718791307326	chr1:247584018:T:C
chr1:247584116	['G', 'T']	19959	2208.1106323278887	313.9415637887709	0.0069540369352421	0.0221778687539945	0.3135574933903254	0.75386	0.75386	chr1	247584116	0.1227092998501749	chr1:247584116:G:T
chr1:247584460	['G', 'A']	19959	6783.699408639872	987.8207303220104	0.0136726660767759	0.0134516927034019	1.0164271797049094	0.309438	0.309438	chr1	247584460	0.5094263545767033	chr1:247584460:G:A
chr1:247584933	['C', 'T']	19959	18653.738411425707	2467.949227687528	-0.0052368770248984	0.0100491832562951	-0.5211246418078682	0.602286	0.602286	chr1	247584933	0.2201972317877652	chr1:247584933:C:T
chr1:247585383	['A', 'C']	19959	21718.52894301609	2873.6395079389854	-0.0045286119867511	0.010062250318272	-0.450059563567764	0.652672	0.652672	chr1	247585383	0.185305018384658	chr1:247585383:A:C
chr1:247585755	['A', 'G']	19959	17945.49558985667	2448.674008815784	0.0011732881383338	0.0100940968994853	0.116235077790237	0.907467	0.907467	chr1	247585755	0.0421691591056083	chr1:247585755:A:G
chr1:247586445	['TTTG', 'T']	19959	436.24042510527374	67.33719282470067	0.0252520203276887	0.048750952208884	0.5179800431279977	0.604478	0.604478	chr1	247586445	0.2186195006799133	chr1:247586445:TTTG:T
chr1:247586668	['T', 'C']	19959	10174.038987722375	1259.1785926066852	-0.0159424610834164	0.0115156925789221	-1.3844118340391347	0.166248	0.166248	chr1	247586668	0.7792435706515553	chr1:247586668:T:C
chr1:247586875	['G', 'T']	19959	1774.5334536159976	265.515435333906	0.0155496203221233	0.0246245345413008	0.6314685987685632	0.527741	0.527741	chr1	247586875	0.2775791643370575	chr1:247586875:G:T
chr1:247587730	['C', 'A']	19959	10168.056683205534	1255.8013732342156	-0.0164340031389935	0.0115174174642585	-1.426882648822312	0.153629	0.153629	chr1	247587730	0.813526796341049	chr1:247587730:C:A
chr1:247588429	['C', 'G']	19959	2830.0	365.0577492348786	-0.005414541771466	0.0197325393061749	-0.2743966038761005	0.783783	0.783783	chr1	247588429	0.1058041604627379	chr1:247588429:C:G
chr1:247588717	['G', 'C']	19959	9605.48126064736	1212.6900395896075	-0.0112434985663153	0.0119489890210876	-0.94095814687525	0.346738	0.346738	chr1	247588717	0.4599985601723786	chr1:247588717:G:C
chr1:247588807	['A', 'G']	19959	3500.1753682733743	505.4423846135761	0.0013985157322705	0.01785763893667	0.0783147053891197	0.937579	0.937579	chr1	247588807	0.0279921285937497	chr1:247588807:A:G
chr1:247588859	['T', 'C']	19959	3880.194408257341	471.9908365821964	-0.0132200630913685	0.0171506824771793	-0.7708184854427288	0.440824	0.440824	chr1	247588859	0.3557347690024002	chr1:247588859:T:C
chr1:247589905	['G', 'T']	19959	9309.932905747355	1165.049228907679	-0.0125046741041171	0.0118997154557032	-1.0508380768150232	0.293346	0.293346	chr1	247589905	0.5326198293490351	chr1:247589905:G:T
chr1:247590032	['A', 'G']	19959	9324.401533373422	1173.274420806523	-0.0117299736536391	0.0118939523885795	-0.9862132679211116	0.32404	0.32404	chr1	247590032	0.4894013765000782	chr1:247590032:A:G
chr1:247590236	['A', 'AT']	19959	16037.017490227525	2290.832656905809	0.0058038408135297	0.010227737466148	0.5674608712571486	0.570407	0.570407	chr1	247590236	0.243815153488029	chr1:247590236:A:AT
chr1:247590881	['A', 'C']	19959	11171.358291986167	1444.2369149979263	-0.0101955116014635	0.0111922939635874	-0.9109402982653256	0.362338	0.362338	chr1	247590881	0.4408861171802009	chr1:247590881:A:C
chr1:247591266	['T', 'C']	19959	12104.819452796151	1510.6731107699202	-0.0163347309349381	0.0109610592257077	-1.490251133451334	0.136174	0.136174	chr1	247591266	0.8659058053045203	chr1:247591266:T:C
chr1:247592266	['T', 'C']	19959	12130.43106990729	1516.358472167955	-0.0159185695842651	0.0109584360858598	-1.4526315123382976	0.146342	0.146342	chr1	247592266	0.834631013925911	chr1:247592266:T:C
chr1:247592918	['C', 'T']	19959	12103.606423489327	1509.9637704401075	-0.0162661220137231	0.0109607695614911	-1.4840310183029006	0.137816	0.137816	chr1	247592918	0.8607003592909971	chr1:247592918:C:T
chr1:247593485	['C', 'T']	19959	6234.811428571429	775.0414752199983	-0.0026141291864908	0.0137696814087512	-0.1898467443719864	0.849431	0.849431	chr1	247593485	0.0708718934709957	chr1:247593485:C:T
chr1:247593924	['T', 'C']	19959	12107.426459533948	1506.7339571974117	-0.0165665253597237	0.0109590392756859	-1.5116767941947926	0.130632	0.130632	chr1	247593924	0.8839504239713203	chr1:247593924:T:C
chr1:247594684	['T', 'C']	19959	6232.936861094408	776.4394616728636	-0.0026056671549816	0.0137560620575205	-0.1894195551085861	0.849766	0.849766	chr1	247594684	0.0707006494618283	chr1:247594684:T:C
chr1:247594751	['C', 'T']	19959	17182.304400120276	2391.939486301292	0.0022813267396994	0.0101534952737712	0.2246838825633404	0.822228	0.822228	chr1	247594751	0.0850077379200091	chr1:247594751:C:T
chr1:247595126	['C', 'T']	19959	16113.84408359645	2280.389449614435	0.0055033482827242	0.0102286068887797	0.5380349780341199	0.590559	0.590559	chr1	247595126	0.2287367075433815	chr1:247595126:C:T
chr1:247595345	['A', 'G']	19959	12101.637949180576	1507.1117078336329	-0.0164778218489382	0.0109586204826057	-1.5036401593697757	0.13269	0.13269	chr1	247595345	0.8771618059107338	chr1:247595345:A:G
chr1:247595885	['G', 'A']	19959	31468.883381778083	4371.726216869231	0.0152738568637901	0.0123446439198475	1.237286143120989	0.215995	0.215995	chr1	247595885	0.6655563020784334	chr1:247595885:G:A
chr1:247596806	['A', 'G']	19959	30152.618006817727	4208.101556531828	0.0165456469365459	0.0116936809415223	1.4149220437334729	0.157107	0.157107	chr1	247596806	0.8038044642684519	chr1:247596806:A:G
chr1:247596956	['G', 'A']	19959	30173.606015037592	4214.61935210158	0.0171987219660073	0.0117028904488252	1.4696131730203217	0.141682	0.141682	chr1	247596956	0.8486853212220384	chr1:247596956:G:A
chr1:247596983	['G', 'A']	19959	12239.358700556471	1532.682481293488	-0.0151622553599549	0.0109233799753529	-1.3880552900445204	0.165136	0.165136	chr1	247596983	0.7821582392930122	chr1:247596983:G:A
chr1:247597508	['A', 'G']	19959	12240.6132879046	1530.4471862699097	-0.0155553513880985	0.0109205478301005	-1.4244112685650163	0.154343	0.154343	chr1	247597508	0.8115130625233892	chr1:247597508:A:G
chr1:247598004	['T', 'C']	19959	31537.90067154456	4385.4242457513	0.0162138883471929	0.0123916602611055	1.3084516526073957	0.190735	0.190735	chr1	247598004	0.7195696063134697	chr1:247598004:T:C
chr1:247598077	['A', 'G']	19959	12234.838995790738	1527.346897116828	-0.0158059880199754	0.0109248816650245	-1.4467880298033318	0.147972	0.147972	chr1	247598077	0.829820456199177	chr1:247598077:A:G
chr1:247598259	['C', 'A']	19959	12096.60607275278	1509.826955967456	-0.0162846662777164	0.0109697887177082	-1.484501360671469	0.137692	0.137692	chr1	247598259	0.8610912918184903	chr1:247598259:C:A
chr1:247598354	['T', 'C']	19959	846.0423890169355	69.257595626829	-0.041149981020414	0.0352335557497408	-1.1679201870142442	0.242853	0.242853	chr1	247598354	0.6146565272521007	chr1:247598354:T:C
chr1:247598947	['T', 'G']	19959	5088.039396521477	886.1206302478411	0.0378413496612837	0.0150873553031472	2.508149964055651	0.0121444	0.0121444	chr1	247598947	1.9156239368593444	chr1:247598947:T:G
chr1:247599260	['T', 'C']	19959	1521.0762100410864	243.68318181367272	0.0177103359203336	0.0264616685868419	0.669282659262846	0.503323	0.503323	chr1	247599260	0.2981532234974457	chr1:247599260:T:C
chr1:247599717	['A', 'G']	19959	10561.820934429516	1352.2635167409294	-0.0108568059987929	0.0114012683424583	-0.9522454583725768	0.340984	0.340984	chr1	247599717	0.467265998939277	chr1:247599717:A:G
chr1:247599872	['C', 'T']	19959	10564.058575938268	1360.319097839245	-0.0098953892925854	0.0113967678101777	-0.8682627791845068	0.385261	0.385261	chr1	247599872	0.4142449524249869	chr1:247599872:C:T
chr1:247601091	['A', 'G']	19959	34190.130181964014	4714.198315451025	0.0139327775218148	0.0145003225018978	0.9608598374271536	0.336634	0.336634	chr1	247601091	0.4728420224461227	chr1:247601091:A:G
chr1:247601657	['G', 'A']	19959	1972.0	275.0968437150586	0.0138957824734584	0.0233620929444118	0.594800410499279	0.551984	0.551984	chr1	247601657	0.2580735106990952	chr1:247601657:G:A
chr1:247601844	['C', 'T']	19959	16997.0	2525.054304617596	0.0196757462651744	0.0101911698364958	1.9306661139836048	0.0535385	0.0535385	chr1	247601844	1.2713338007032244	chr1:247601844:C:T
chr1:247602092	['C', 'T']	19959	7577.277852954443	1153.3949549416948	0.0146563774977749	0.0127819655598332	1.146645046817524	0.251542	0.251542	chr1	247602092	0.5993894903481856	chr1:247602092:C:T
chr1:247603123	['C', 'T']	19959	11715.347882736158	1658.8716916752608	0.0059154789508487	0.0110572290233971	0.5349874673240104	0.592664	0.592664	chr1	247603123	0.2271914521707722	chr1:247603123:C:T
chr1:247604011	['G', 'A']	19959	34879.0	4899.270528316417	0.0317251466949735	0.0152887388275083	2.0750662989868087	0.0379932	0.0379932	chr1	247604011	1.4202941261921995	chr1:247604011:G:A
chr1:247605760	['A', 'G']	19959	841.2528943016088	39.51090984097321	-0.0780606817453093	0.0355500191927753	-2.1957985823302524	0.0281178	0.0281178	chr1	247605760	1.5510186625013391	chr1:247605760:A:G
chr1:247605915	['T', 'G']	19959	984.098612015834	102.29851375716196	-0.0296159653221193	0.0323453883529525	-0.9156163159628896	0.359879	0.359879	chr1	247605915	0.4438434949703441	chr1:247605915:T:G
chr1:247606450	['A', 'G']	19959	9473.84799278304	1328.0594006106446	0.0032839007379635	0.0118141520657333	0.2779633036456732	0.781043	0.781043	chr1	247606450	0.1073250555610485	chr1:247606450:A:G
chr1:247607749	['C', 'T']	19959	4144.84674056746	637.5070730402807	0.0205846677106263	0.0166357503522845	1.2373753677903383	0.215962	0.215962	chr1	247607749	0.665622659229403	chr1:247607749:C:T
chr1:247608613	['G', 'T']	19959	12147.217217016589	1587.9892439702662	-0.0060674637779408	0.010964914699317	-0.553352574490956	0.580028	0.580028	chr1	247608613	0.2365510410026152	chr1:247608613:G:T
chr1:247609523	['G', 'A']	19959	1778.0	270.0335333789183	0.0148260516579971	0.0246231985712202	0.6021172113409303	0.547103	0.547103	chr1	247609523	0.261930903793407	chr1:247609523:G:A
chr1:247610465	['G', 'T']	19959	6164.92663860493	897.4934570241015	0.0123931747465173	0.013913710777162	0.8907167142542268	0.373092	0.373092	chr1	247610465	0.4281840631894156	chr1:247610465:G:T
chr1:247611383	['T', 'C']	19959	13039.266512979852	1714.1220836822529	-0.0061631217303005	0.0107738342931751	-0.572045342687761	0.567298	0.567298	chr1	247611383	0.2461887475308291	chr1:247611383:T:C
chr1:247611391	['G', 'A']	19959	35053.0250062641	4917.805554009669	0.0279605613424003	0.0154976335222961	1.8041826387347448	0.0712178	0.0712178	chr1	247611391	1.1474114463121088	chr1:247611391:G:A
chr1:247612664	['C', 'T']	19959	3653.1830343721817	547.9753896921724	0.0183102383847251	0.017456210143827	1.0489240352780755	0.294226	0.294226	chr1	247612664	0.5313189524187968	chr1:247612664:C:T
chr1:247614870	['C', 'T']	19959	527.0528135491306	47.69532425566192	-0.0346383527990675	0.0445575639425582	-0.7773843481147623	0.436941	0.436941	chr1	247614870	0.3595772017122151	chr1:247614870:C:T
chr1:247615586	['A', 'G']	19959	985.5925703113252	100.39547615711268	-0.0323519517147497	0.0323311497606602	-1.0006434028558662	0.317011	0.317011	chr1	247615586	0.4989256678881886	chr1:247615586:A:G
chr1:247618476	['C', 'T']	19959	8097.434220417983	1178.7242685926756	0.008549402698926	0.0124752622497685	0.6853084550655169	0.493157	0.493157	chr1	247618476	0.3070147980066611	chr1:247618476:C:T
chr1:247618923	['A', 'T']	19959	18556.64869199158	2788.919631782708	0.0210001045704356	0.0100696003167212	2.0854953434014263	0.037037	0.037037	chr1	247618923	1.4313641984536865	chr1:247618923:A:T
chr1:247619298	['T', 'C']	19959	5794.580648394047	871.0287878239736	0.0164985737211094	0.0142793502031181	1.1554148813793126	0.247934	0.247934	chr1	247619298	0.6056639129260767	chr1:247619298:T:C
chr1:247620187	['G', 'A']	19959	504.0	42.35828372071434	-0.0537771032560492	0.0455768518679737	-1.179921408609569	0.238046	0.238046	chr1	247620187	0.6233391117846095	chr1:247620187:G:A
chr1:247620588	['A', 'G']	19959	7669.921419264308	1169.5921078909373	0.0121679897278079	0.0127247137168628	0.9562486039809952	0.338958	0.338958	chr1	247620588	0.4698541115263207	chr1:247620588:A:G
chr1:247620763	['A', 'G']	19959	1078.1620565243536	107.03184071603596	-0.0261361838888716	0.0308437100454974	-0.8473748407801227	0.396796	0.396796	chr1	247620763	0.401432714508493	chr1:247620763:A:G
chr1:247621841	['T', 'C']	19959	28726.87858896628	4213.910620482041	0.0322079301832264	0.0112651755008402	2.859070431776596	0.00425325	0.00425325	chr1	247621841	2.371279089322301	chr1:247621841:T:C
chr1:247621952	['T', 'C']	19959	30332.55923030668	4434.830783854781	0.0374357420800588	0.0118466032837454	3.1600401552590105	0.00157983	0.00157983	chr1	247621952	2.801389643446893	chr1:247621952:T:C
chr1:247624242	['G', 'A']	19959	619.0930547203849	55.611571334894265	-0.0272105247332612	0.0409429507662807	-0.6645960836723795	0.506317	0.506317	chr1	247624242	0.2955774905822568	chr1:247624242:G:A
chr1:247624540	['AT', 'A']	19959	7333.469706840391	1095.1978951627707	0.0179757078359997	0.0129529638303785	1.3877679326056205	0.165223	0.165223	chr1	247624540	0.7819294964962423	chr1:247624540:AT:A
chr1:247625189	['G', 'A']	19959	30472.526756187995	4406.713479072628	0.0311907961365801	0.0118966589666256	2.621811403023443	0.00875302	0.00875302	chr1	247625189	2.0578420792007703	chr1:247625189:G:A
chr1:247625924	['G', 'A']	19959	13883.782460536206	1843.8419455073813	-0.0067113323218756	0.0105679014217111	-0.6350676500527948	0.525392	0.525392	chr1	247625924	0.27951654438266	chr1:247625924:G:A
chr1:247626083	['C', 'A']	19959	456.2514537798276	33.41951179110716	-0.0464439607935497	0.0476563970782516	-0.9745587925433996	0.329791	0.329791	chr1	247626083	0.4817612004309488	chr1:247626083:C:A
chr1:247626259	['A', 'T']	19959	22350.479278376344	3162.4018646553136	0.0088336685659038	0.0101777781067706	0.8679368397732434	0.385439	0.385439	chr1	247626259	0.4140443440970947	chr1:247626259:A:T
chr1:247626363	['C', 'T']	19959	15485.43103448276	2049.7841300502537	-0.0065715113556443	0.0103288311166392	-0.6362299161865432	0.524634	0.524634	chr1	247626363	0.2801435674744047	chr1:247626363:C:T
chr1:247626641	['T', 'C']	19959	10893.274695534506	1552.7264450183834	0.0056590537294948	0.0112858759303939	0.5014279586624243	0.616076	0.616076	chr1	247626641	0.2103657093539443	chr1:247626641:T:C
chr1:247626672	['A', 'C']	19959	16958.097880018046	2270.225279685711	-0.0043594872081079	0.0101939556551176	-0.4276541271708716	0.668908	0.668908	chr1	247626672	0.1746336099449913	chr1:247626672:A:C
chr1:247626704	['A', 'G']	19959	30053.01147467054	4319.188745004371	0.0270195832666518	0.0117030281740196	2.3087685396361435	0.0209666	0.0209666	chr1	247626704	1.6784719901811418	chr1:247626704:A:G
chr1:247627287	['A', 'G']	19959	10616.723486367282	1512.8216011746126	0.0057092875230196	0.0113906816645334	0.5012243947433197	0.616219	0.616219	chr1	247627287	0.2102649151266028	chr1:247627287:A:G
chr1:247627377	['G', 'C']	19959	2441.3669573060733	258.1148106456335	-0.0221930464243462	0.021052878160648	-1.054157358200522	0.291824	0.291824	chr1	247627377	0.5348789940088786	chr1:247627377:G:C
chr1:247627853	['G', 'A']	19959	14749.47797765195	1964.1572393491567	-0.0061407193686471	0.0104243269620415	-0.5890758598619928	0.555817	0.555817	chr1	247627853	0.2550681741954149	chr1:247627853:G:A
chr1:247627861	['T', 'C']	19959	16348.457306073362	2185.363707909625	-0.0046855604558998	0.0102330776278283	-0.4578837986294318	0.647041	0.647041	chr1	247627861	0.1890681992237234	chr1:247627861:T:C
chr1:247628057	['G', 'A']	19959	34994.259921828016	4857.364786057102	0.0235984489163546	0.0153481194847383	1.5375465991009645	0.124175	0.124175	chr1	247628057	0.9059658313327392	chr1:247628057:G:A
chr1:247628263	['T', 'A']	19959	4640.232488225273	504.0576881579802	-0.0265019984772127	0.0157561352111482	-1.6820113639581644	0.0925823	0.0925823	chr1	247628263	1.0334720343449466	chr1:247628263:T:A
chr1:247628268	['T', 'C']	19959	4639.464899533998	503.3324946920959	-0.026725442412703	0.0157574901656312	-1.6960469041569906	0.0898926	0.0898926	chr1	247628268	1.046276058115963	chr1:247628268:T:C
chr1:247628346	['A', 'G']	19959	1398.280230518667	153.6338231932056	-0.02016561607456	0.0274696015375417	-0.7341066104290006	0.462892	0.462892	chr1	247628346	0.3345203249114604	chr1:247628346:A:G
chr1:247628464	['C', 'T']	19959	34711.73915221966	4819.898199410119	0.0227463075106524	0.0149672213788361	1.5197415027759322	0.128592	0.128592	chr1	247628464	0.8907860490162038	chr1:247628464:C:T
chr1:247628645	['C', 'A']	19959	4911.738274203248	713.0147217255629	0.0153595354582659	0.0153013666229602	1.0038015450997917	0.315486	0.315486	chr1	247628645	0.5010199082349035	chr1:247628645:C:A
chr1:247628672	['T', 'C']	19959	22733.390044613763	3150.788183681503	0.0059882433224242	0.0101982335487559	0.5871843681354761	0.557087	0.557087	chr1	247628672	0.2540769759762757	chr1:247628672:T:C
chr1:247628822	['T', 'G']	19959	24124.66969074232	3307.453804175414	0.0032800784077	0.0103266944430651	0.3176310121098636	0.750768	0.750768	chr1	247628822	0.1244942465988955	chr1:247628822:T:G
chr1:247629003	['G', 'A']	19959	18045.94565871265	2502.560277969398	0.0061108210046797	0.0100955181610219	0.6053003825274846	0.544986	0.544986	chr1	247629003	0.2636146540551765	chr1:247629003:G:A
chr1:247629462	['A', 'G']	19959	20252.014680829743	2778.222717274072	0.0004697175878433	0.0100802673648228	0.0465977310763148	0.962834	0.962834	chr1	247629462	0.0164485821364448	chr1:247629462:A:G
chr1:247629772	['C', 'A']	19959	19984.002505386583	2760.9058467740792	0.0029115728976356	0.0100827796269173	0.2887668882361435	0.772763	0.772763	chr1	247629772	0.1119536801750097	chr1:247629772:C:A
chr1:247629801	['T', 'A']	19959	4164.417297188957	463.7730534520513	-0.0296180512312917	0.0165229049534116	-1.792545034593097	0.0730609	0.0730609	chr1	247629801	1.1363149822387166	chr1:247629801:T:A
chr1:247630252	['G', 'A']	19959	5832.58445658165	679.3888430970673	-0.0166069272125689	0.0141805550847607	-1.1711055817847154	0.24157	0.24157	chr1	247630252	0.6169570006942563	chr1:247630252:G:A
chr1:247630349	['A', 'T']	19959	25908.192282635933	3733.189620021223	0.0184544327193446	0.0105753133819627	1.745048307582124	0.0809919	0.0809919	chr1	247630349	1.0915584127411575	chr1:247630349:A:T
chr1:247630795	['G', 'A']	19959	1748.087583926245	104.24816637307056	-0.0706199742455899	0.0248766787722065	-2.838802353491418	0.00453289	0.00453289	chr1	247630795	2.3436248198719656	chr1:247630795:G:A
chr1:247631187	['T', 'C']	19959	19998.017593984965	2762.6582772466527	0.0028260174168077	0.0100859854609153	0.2801924936099722	0.779333	0.779333	chr1	247631187	0.1082769336485779	chr1:247631187:T:C
chr1:247631921	['G', 'A']	19959	7064.769820587351	883.3781330537122	-0.0087516585308045	0.0131483670728678	-0.6656080167448264	0.505669	0.505669	chr1	247631921	0.2961336699419238	chr1:247631921:G:A
chr1:247632160	['T', 'C']	19959	11425.862333366742	1734.310204033119	0.0199701778246526	0.0111706082269276	1.7877431039531833	0.0738326	0.0738326	chr1	247632160	1.1317518377163531	chr1:247632160:T:C
chr1:247632591	['C', 'T']	19959	4250.425915718795	466.5276837579619	-0.0318487245641471	0.0163844211668004	-1.9438419117717585	0.0519286	0.0519286	chr1	247632591	1.284593385867694	chr1:247632591:C:T
chr1:247633183	['T', 'C']	19959	9582.880769809051	1490.4175338593618	0.0224632285195313	0.0118285233376805	1.8990729339792844	0.0575693	0.0575693	chr1	247633183	1.2398090512116295	chr1:247633183:T:C
chr1:247636005	['A', 'T']	19959	616.0617327253595	66.7629108934672	-0.0277746655266483	0.0408680647312975	-0.6796178314109885	0.496754	0.496754	chr1	247636005	0.3038586271453068	chr1:247636005:A:T
chr1:247636118	['T', 'G']	19959	14674.087327050333	2093.064447249074	0.0109537088409587	0.010514884117639	1.04173367185127	0.297548	0.297548	chr1	247636118	0.5264429645451554	chr1:247636118:T:G
chr1:247636304	['A', 'G']	19959	14674.676205272126	2096.731173643206	0.01126434156284	0.0105132348210328	1.0714439232637063	0.283983	0.283983	chr1	247636304	0.546707657231735	chr1:247636304:A:G
chr1:247636341	['G', 'A']	19959	11163.559324581622	1631.5359826932502	0.0090181287663434	0.0112839584638378	0.7991990395253816	0.424185	0.424185	chr1	247636341	0.3724446930387129	chr1:247636341:G:A
chr1:247636592	['A', 'T']	19959	16061.633119486767	2247.9531504597494	0.0084449548769909	0.0103091661883891	0.8191695354084244	0.412699	0.412699	chr1	247636592	0.3843665834487485	chr1:247636592:A:T
chr1:247636621	['TAG', 'T']	19959	12148.652082393626	1804.607299577795	0.0176358154471544	0.0109273446618081	1.613915913972484	0.106561	0.106561	chr1	247636621	0.9724017126065432	chr1:247636621:TAG:T
chr1:247636719	['G', 'A']	19959	1152.2309195690304	111.9696118010438	-0.0304407381171114	0.0299704415116147	-1.0156920145909245	0.309788	0.309788	chr1	247636719	0.5089354091549889	chr1:247636719:G:A
chr1:247636867	['G', 'A']	19959	17466.501428786287	2273.713606764109	-0.0111090478232633	0.0101440695259145	-1.0951273347332189	0.273474	0.273474	chr1	247636867	0.5630839570573454	chr1:247636867:G:A
chr1:247636946	['G', 'A']	19959	4251.426015934258	471.0985542200741	-0.0308781234479024	0.0163874636532253	-1.884252749620898	0.0595453	0.0595453	chr1	247636946	1.225152512344423	chr1:247636946:G:A
chr1:247637651	['A', 'G']	19959	18138.5439510875	2403.507232976453	-0.0062195446589934	0.010110383644621	-0.6151640607923299	0.538453	0.538453	chr1	247637651	0.2688521990168236	chr1:247637651:A:G
chr1:247637819	['C', 'T']	19959	9334.935411133938	1072.4813225535024	-0.0256434627738702	0.0119279689384233	-2.149859955726866	0.0315783	0.0315783	chr1	247637819	1.5006112536973215	chr1:247637819:C:T
chr1:247637905	['A', 'G']	19959	18140.36216920609	2398.853220698556	-0.0066539662251337	0.0101111034345833	-0.6580850713459168	0.510491	0.510491	chr1	247637905	0.2920119101584457	chr1:247637905:A:G
chr1:247638078	['G', 'A']	19959	18765.93399750932	2502.71639345464	-0.0049843717942899	0.0104154110076861	-0.4785573791194349	0.632259	0.632259	chr1	247638078	0.1991049798997018	chr1:247638078:G:A
chr1:247638515	['C', 'T']	19959	18119.723541791944	2402.688564912457	-0.0061184608239167	0.0101096798678449	-0.6052081672118309	0.545048	0.545048	chr1	247638515	0.2635652496184212	chr1:247638515:C:T
chr1:247638568	['G', 'C']	19959	3763.188545946488	430.446537095654	-0.0183861561081507	0.0173820088466121	-1.0577693447517864	0.290173	0.290173	chr1	247638568	0.5373430002254099	chr1:247638568:G:C
chr1:247638887	['G', 'A']	19959	9086.821097469308	1344.9208855667423	0.0140622434708504	0.012043803681186	1.167591555217516	0.242986	0.242986	chr1	247638887	0.6144187482037493	chr1:247638887:G:A
chr1:247639368	['C', 'T']	19959	6660.33370077162	878.3024776923594	-0.0028299645897083	0.0134593826578424	-0.2102596130632637	0.833467	0.833467	chr1	247639368	0.0791115907989291	chr1:247639368:C:T
chr1:247639481	['T', 'C']	19959	14022.918103448275	2073.0296243768908	0.0134502990171335	0.0106199150118367	1.266516634280232	0.205343	0.205343	chr1	247639481	0.6875200973547141	chr1:247639481:T:C
chr1:247639765	['G', 'C']	19959	11598.324429967426	1689.6145486996293	0.0122694330122316	0.0111733342348834	1.0980995246634824	0.272174	0.272174	chr1	247639765	0.5651533640549546	chr1:247639765:G:C
chr1:247639961	['C', 'T']	19959	13657.368542366086	2099.5348400417934	0.0243672141282689	0.0107653843265656	2.26347832916082	0.0236169	0.0236169	chr1	247639961	1.6267771093156391	chr1:247639961:C:T
chr1:247640037	['C', 'T']	19959	457.0687011425135	55.622613824644	-0.0052114863609042	0.0474922388933823	-0.1097334318688101	0.912622	0.912622	chr1	247640037	0.0397090661754124	chr1:247640037:C:T
chr1:247640336	['G', 'A']	19959	6797.0	892.5583832435999	-0.0034842618451947	0.0134823376171379	-0.2584315824257177	0.796077	0.796077	chr1	247640336	0.099044923395759	chr1:247640336:G:A
chr1:247640566	['C', 'T']	19959	1105.0553662691652	113.19741868270614	-0.0265535661048601	0.0307910146811925	-0.8623803528332341	0.388489	0.388489	chr1	247640566	0.410621273663411	chr1:247640566:C:T
chr1:247640701	['C', 'A']	19959	1663.0	216.42349983632127	-0.0012144524919742	0.0255210449091383	-0.0475863153839533	0.962046	0.962046	chr1	247640701	0.016804161778664	chr1:247640701:C:A
chr1:247641567	['A', 'G']	19959	26028.2163367577	3516.644252939592	-0.0015917247912009	0.0105530641950576	-0.1508305797994108	0.880111	0.880111	chr1	247641567	0.0554625509777418	chr1:247641567:A:G
chr1:247642802	['A', 'AC']	19959	26144.0	3519.4741923892097	-0.0030361629817314	0.0105706618580601	-0.2872254379621806	0.773943	0.773943	chr1	247642802	0.1112910234217929	chr1:247642802:A:AC
chr1:247642826	['G', 'C']	19959	26146.620033071104	3517.257337877445	-0.003233966865955	0.0105715793248544	-0.3059114221800151	0.759675	0.759675	chr1	247642826	0.1193721654750056	chr1:247642826:G:C
chr1:247643288	['T', 'C']	19959	26148.24039087948	3520.983260498955	-0.0028806261913179	0.0105737137886918	-0.2724327751710684	0.785292	0.785292	chr1	247643288	0.1049688268104461	chr1:247643288:T:C
chr1:247644919	['G', 'A']	19959	6626.664027659468	863.6271151491892	-0.003264872705857	0.0134803583349493	-0.2421948011124092	0.808632	0.808632	chr1	247644919	0.0922490763235962	chr1:247644919:G:A
chr1:247645251	['A', 'T']	19959	13116.257280336824	1632.4565535705417	-0.0149878850836701	0.0107474628779885	-1.3945509981119537	0.163167	0.163167	chr1	247645251	0.7873676713608158	chr1:247645251:A:T
chr1:247645400	['G', 'GCT']	19959	32894.240453041995	4577.6071609145465	0.0156329799221016	0.0132365757936887	1.1810441133541154	0.237599	0.237599	chr1	247645400	0.624155391533419	chr1:247645400:G:GCT
chr1:247646002	['G', 'A']	19959	6339.635265821516	834.6767876263434	-0.0030866223970655	0.0138576558881142	-0.2227376997947337	0.823742	0.823742	chr1	247646002	0.0842087901493465	chr1:247646002:G:A
chr1:247646464	['A', 'C']	19959	9665.421319033778	1282.233639753636	-0.0011725421568018	0.0117975514472328	-0.0993886029695504	0.920831	0.920831	chr1	247646464	0.0358200685025948	chr1:247646464:A:C
chr1:247646752	['A', 'G']	19959	24559.922074668004	3255.345387180352	-0.007097900715913	0.0103860157838877	-0.6834093904348133	0.494356	0.494356	chr1	247646752	0.3059601904426464	chr1:247646752:A:G
chr1:247646812	['T', 'C']	19959	24563.692122669872	3257.678740069681	-0.0068536734072657	0.0103837311557178	-0.6600395661719045	0.509236	0.509236	chr1	247646812	0.2930809018591164	chr1:247646812:T:C
chr1:247646866	['G', 'T']	19959	6350.954600120265	838.9183709290646	-0.0027311703587101	0.0138482688808267	-0.1972210665617196	0.843657	0.843657	chr1	247646866	0.0738340857021152	chr1:247646866:G:T
chr1:247647432	['G', 'A']	19959	11974.199879741444	1671.0079813268555	0.0061764127559644	0.0110827658633434	0.5572988577150303	0.57733	0.57733	chr1	247647432	0.2385758745194872	chr1:247647432:G:A
chr1:247647895	['T', 'C']	19959	13312.667000701473	1920.4125370771435	0.0118728747212453	0.0106856375886773	1.1111058767167987	0.266536	0.266536	chr1	247647895	0.5742441241779417	chr1:247647895:T:C
chr1:247647989	['G', 'T']	19959	1516.0759595149816	188.9020792474797	-0.0081402759242281	0.0263852386219706	-0.3085162897655156	0.757693	0.757693	chr1	247647989	0.1205067249921132	chr1:247647989:G:T
chr1:247648170	['C', 'T']	19959	5487.824864702345	659.7645612107051	-0.020759033714068	0.0147230367264988	-1.4099695667202652	0.158564	0.158564	chr1	247648170	0.7997954070312516	chr1:247648170:C:T
chr1:247648861	['T', 'A']	19959	6630.332197614992	813.8435625841959	-0.0169592987410993	0.0136221693995303	-1.2449778184144535	0.213155	0.213155	chr1	247648861	0.6713044756045052	chr1:247648861:T:A
chr1:247650163	['G', 'A']	19959	34706.0	4812.900950187807	0.0204249399246428	0.0149491670615105	1.366292840303505	0.171862	0.171862	chr1	247650163	0.7648201385233522	chr1:247650163:G:A
chr1:247650404	['T', 'G']	19959	6757.692893655407	879.5939390003304	-0.003870476651862	0.0133747880636316	-0.289386017441769	0.772289	0.772289	chr1	247650404	0.1122201509357094	chr1:247650404:T:G
chr1:247651075	['C', 'T']	19959	6630.332197614991	814.6660247967036	-0.0168169770797829	0.0136220172258513	-1.23454381248824	0.217015	0.217015	chr1	247651075	0.6635102468331007	chr1:247651075:C:T
chr1:247651596	['C', 'G']	19959	13010.303702961366	1804.2689315622144	0.0054028021228236	0.0107996568206287	0.5002753525004262	0.616887	0.616887	chr1	247651596	0.2097943817867439	chr1:247651596:C:G
chr1:247651767	['A', 'G']	19959	19219.81482409541	2560.2380993658253	-0.005166743728003	0.0100763727120492	-0.5127582986112332	0.608126	0.608126	chr1	247651767	0.2160064282348495	chr1:247651767:A:G
chr1:247651848	['C', 'G']	19959	12999.30260059127	1802.326870776919	0.0052469125782835	0.0108026969360267	0.4857039505371324	0.627182	0.627182	chr1	247651848	0.2026064143109436	chr1:247651848:C:G
chr1:247652055	['T', 'C']	19959	13006.561647955094	1808.172807103069	0.005834972862047	0.010800979089363	0.5402262900215589	0.589047	0.589047	chr1	247652055	0.2298500515179943	chr1:247652055:T:C
chr1:247652198	['C', 'T']	19959	6352.273064394889	836.8313835773939	-0.0033565877068971	0.0138517963950183	-0.2423214730548832	0.808534	0.808534	chr1	247652198	0.0923017126754347	chr1:247652198:C:T
chr1:247652362	['G', 'A']	19959	13007.25849453744	1805.733547903304	0.0056075736655224	0.0108020199568878	0.519122690747002	0.603681	0.603681	chr1	247652362	0.219192492731931	chr1:247652362:G:A
chr1:247652388	['C', 'CAAT']	19959	13008.910690121784	1804.7417011342493	0.0054777900495917	0.0108012144989993	0.507145751998461	0.612058	0.612058	chr1	247652388	0.2132074211772728	chr1:247652388:C:CAAT
chr1:247652678	['C', 'T']	19959	13007.955201443174	1806.0631278199407	0.0055796366002603	0.0108006649715373	0.516601210662879	0.60544	0.60544	chr1	247652678	0.21792888961432	chr1:247652678:C:T
chr1:247652828	['T', 'C']	19959	13006.955051112447	1806.9783539346429	0.0056812965764456	0.0108004670875458	0.5260232294024424	0.598878	0.598878	chr1	247652828	0.2226616405876785	chr1:247652828:T:C
chr1:247652836	['C', 'G']	19959	13006.60666499624	1808.058404459496	0.0057573573831318	0.0108018116798671	0.5329992369578783	0.59404	0.59404	chr1	247652836	0.2261843105837997	chr1:247652836:C:G
chr1:247652902	['G', 'A']	19959	13113.285055627945	1821.680955007232	0.0058524155827297	0.0107754509903757	0.5431248852560305	0.58705	0.58705	chr1	247652902	0.2313249076121303	chr1:247652902:G:A
chr1:247652982	['C', 'A']	19959	18601.115562017443	2484.028362452226	-0.0043084911854554	0.0100827042823568	-0.4273150401717793	0.669154	0.669154	chr1	247652982	0.1744739216140292	chr1:247652982:C:A
chr1:247652983	['T', 'G']	19959	13006.168087026264	1803.753614997748	0.0053559948020104	0.0108038362624517	0.4957493497587529	0.620077	0.620077	chr1	247652983	0.2075543772780035	chr1:247652983:T:G
chr1:247653400	['A', 'G']	19959	18607.593745301456	2491.9205001591376	-0.0037263603235786	0.0100833916937077	-0.3695542568185662	0.711719	0.711719	chr1	247653400	0.147691440123597	chr1:247653400:A:G
chr1:247653401	['A', 'G']	19959	13009.518121209085	1809.61714146471	0.005962344405173	0.0108034283088883	0.5518937354605891	0.581027	0.581027	chr1	247653401	0.2358036857188638	chr1:247653401:A:G
chr1:247653454	['C', 'T']	19959	11972.599158021349	1673.1836103436383	0.0062240485993373	0.0110851923033598	0.5614741205211966	0.574481	0.574481	chr1	247653454	0.2407243303031259	chr1:247653454:C:T
chr1:247653740	['A', 'C']	19959	6661.002405653286	871.7927285473812	-0.002681032147299	0.013458479695238	-0.1992076525736935	0.842102	0.842102	chr1	247653740	0.0746353011912821	chr1:247653740:A:C
chr1:247653846	['A', 'G']	19959	13004.212370307254	1804.075987193168	0.005401582139976	0.0108044613553856	0.4999399750070447	0.617123	0.617123	chr1	247653846	0.2096282672512397	chr1:247653846:A:G
chr1:247654049	['G', 'A']	19959	13009.428922428924	1806.4471025649552	0.0055455977939708	0.0108027555052254	0.5133503013456489	0.607712	0.607712	chr1	247654049	0.216302187904241	chr1:247654049:G:A
chr1:247654116	['A', 'G']	19959	19217.777176364456	2561.4646047818446	-0.0049968166120684	0.0100774590223074	-0.4958409258730282	0.620012	0.620012	chr1	247654116	0.2075999048834408	chr1:247654116:A:G
chr1:247654362	['T', 'C']	19959	18814.630438148448	2494.3285632049915	-0.0066444551215558	0.0103345452849855	-0.6429363787499428	0.520273	0.520273	chr1	247654362	0.2837687115924702	chr1:247654362:T:C
chr1:247654384	['G', 'A']	19959	13197.412832806192	1826.30401030084	0.0054200136090594	0.0108947010247083	0.4974908073904261	0.618848	0.618848	chr1	247654384	0.2084160082780012	chr1:247654384:G:A
chr1:247654394	['T', 'G']	19959	18669.601694487847	2500.287197923501	-0.0034577325993185	0.0101276128545296	-0.3414163484509662	0.732794	0.732794	chr1	247654394	0.1350180952593643	chr1:247654394:T:G
chr1:247654699	['G', 'T']	19959	4422.545304116733	507.9954754093972	-0.025636414035563	0.0161320331556622	-1.5891619976348008	0.11204	0.11204	chr1	247654699	0.9506268998484694	chr1:247654699:G:T
chr1:247654795	['G', 'A']	19959	5595.68215305969	677.5973366306947	-0.0194441503051676	0.0146110195395743	-1.3307866882596835	0.183274	0.183274	chr1	247654795	0.7368991414613072	chr1:247654795:G:A
chr1:247655171	['CT', 'C']	19959	12259.670611835509	1554.43051428531	-0.012232812175554	0.0109935818576805	-1.112723071871953	0.265841	0.265841	chr1	247655171	0.5753780380637379	chr1:247655171:CT:C
chr1:247655512	['AGTTT', 'A']	19959	12254.261065944	1550.2654337662227	-0.0127953240860611	0.0110014254143341	-1.1630605675324224	0.244819	0.244819	chr1	247655512	0.611154880337949	chr1:247655512:AGTTT:A
chr1:247655580	['T', 'A']	19959	12253.259409816332	1551.9411031355055	-0.0126908939835566	0.0109998034650419	-1.1537382484959016	0.248621	0.248621	chr1	247655580	0.6044621910647008	chr1:247655580:T:A
chr1:247656167	['T', 'C']	19959	12232.290096230952	1543.9728326262314	-0.0130663732376085	0.0109941172852785	-1.1884877065214496	0.234655	0.234655	chr1	247656167	0.6295701874592656	chr1:247656167:T:C
chr1:247656208	['G', 'A']	19959	11998.005663024956	1672.8603104257404	0.0058355446614933	0.011071427346121	0.5270815116298331	0.598143	0.598143	chr1	247656208	0.2231949753985386	chr1:247656208:G:A
chr1:247656230	['C', 'A']	19959	11983.401603608118	1668.436939777739	0.0055544402712662	0.0110835082174052	0.5011445981105249	0.616275	0.616275	chr1	247656230	0.2102254496346761	chr1:247656230:C:A
chr1:247656270	['C', 'T']	19959	1712.5148098030372	259.8522059774869	0.0208006978527506	0.0249350056963294	0.8341966352874205	0.40418	0.40418	chr1	247656270	0.3934251804410415	chr1:247656270:C:T
chr1:247656271	['T', 'C']	19959	1712.0857801382904	260.00516390371763	0.0209238953318338	0.0249347150727964	0.8391471597227774	0.401397	0.401397	chr1	247656271	0.3964258777088085	chr1:247656271:T:C
chr1:247656352	['A', 'G']	19959	6377.875939849623	785.5721601334255	-0.0123229062595914	0.0137300553975035	-0.8975132221121274	0.369456	0.369456	chr1	247656352	0.4324372760649331	chr1:247656352:A:G
chr1:247656407	['G', 'A']	19959	24857.24541537228	3238.329018552736	-0.0130303201994466	0.0103965590488007	-1.2533300814513006	0.2101	0.2101	chr1	247656407	0.6775739475940474	chr1:247656407:G:A
chr1:247656974	['G', 'A']	19959	11820.922602636723	1455.5586883674318	-0.0178327762694141	0.0111033054497733	-1.6060781494377632	0.108273	0.108273	chr1	247656974	0.9654798297360648	chr1:247656974:G:A
chr1:247656975	['C', 'A']	19959	11817.144496792303	1456.4083923607045	-0.017650287665881	0.0111024785460113	-1.5897610243274962	0.111905	0.111905	chr1	247656975	0.9511505084323536	chr1:247656975:C:A
chr1:247657082	['A', 'G']	19959	25443.82441371016	3329.291050309798	-0.0122109771330057	0.010471315636706	-1.1661359046614472	0.243573	0.243573	chr1	247657082	0.6133708547948954	chr1:247657082:A:G
chr1:247657122	['G', 'A']	19959	11827.148005212512	1451.0574400978037	-0.0183371000360497	0.0111025643500227	-1.651609435257369	0.0986299	0.0986299	chr1	247657122	1.0059914072035712	chr1:247657122:G:A
chr1:247657139	['C', 'G']	19959	3567.0723199518875	398.6827107404826	-0.0198306768232734	0.0177871185457349	-1.1148897879262485	0.264911	0.264911	chr1	247657139	0.5769000079537467	chr1:247657139:C:G
chr1:247657147	['C', 'T']	19959	11803.914080906314	1444.4548252967795	-0.0188839791627497	0.0111067983567258	-1.7002180607082216	0.0891055	0.0891055	chr1	247657147	1.0500954884891558	chr1:247657147:C:T
chr1:247657420	['T', 'C']	19959	11826.925610306282	1462.0291031876309	-0.0171307301356229	0.0111043735083295	-1.542701181905752	0.122919	0.122919	chr1	247657420	0.9103809815774596	chr1:247657420:T:C
chr1:247657660	['C', 'A']	19959	11825.962563896965	1462.3912244048036	-0.0170615848082931	0.0111034497049798	-1.536602160735786	0.124407	0.124407	chr1	247657660	0.9051551825403428	chr1:247657660:C:A
chr1:247657723	['G', 'C']	19959	11832.371335504888	1462.0052127273402	-0.0171424159737931	0.0111040727487014	-1.5437953588513578	0.122654	0.122654	chr1	247657723	0.911318283987552	chr1:247657723:G:C
chr1:247658073	['A', 'C']	19959	11826.740414014334	1459.0283717386058	-0.0175318132764337	0.0111066357596541	-1.5784989852750482	0.114467	0.114467	chr1	247658073	0.9413196992067928	chr1:247658073:A:C
chr1:247658347	['T', 'C']	19959	11833.07877845753	1460.6667976360277	-0.0172764034034236	0.0111063277947904	-1.5555459664649296	0.119832	0.119832	chr1	247658347	0.9214271922332844	chr1:247658347:T:C
chr1:247658358	['A', 'G']	19959	11833.114453301248	1458.6009735313692	-0.0175678255035717	0.0111053964991934	-1.5819178995407883	0.113684	0.113684	chr1	247658358	0.9443006540516832	chr1:247658358:A:G
chr1:247658525	['AATTT', 'A']	19959	6196.173115477147	763.3636290949607	-0.0114699526616992	0.0138814862260452	-0.8262769904405973	0.408657	0.408657	chr1	247658525	0.3886410575298715	chr1:247658525:AATTT:A
chr1:247658977	['T', 'C']	19959	6349.954449789537	838.6674436376057	-0.0031108132780789	0.0138541410372809	-0.2245403211724105	0.822339	0.822339	chr1	247658977	0.0849491125340388	chr1:247658977:T:C
chr1:247659548	['T', 'G']	19959	2201.32350729433	319.59345724779115	0.0227543314145289	0.0221826441233673	1.0257718281004833	0.305012	0.305012	chr1	247659548	0.5156830739933337	chr1:247659548:T:G
chr1:247659819	['G', 'C']	19959	11830.112648518574	1462.36450514585	-0.0171843811530725	0.0111051395466285	-1.5474259536242956	0.121776	0.121776	chr1	247659819	0.914438295402682	chr1:247659819:G:C
chr1:247659974	['G', 'A']	19959	11868.541106877885	1468.8503838744523	-0.0170305941050286	0.0110942028306787	-1.5350894845670238	0.124778	0.124778	chr1	247659974	0.9038619797244474	chr1:247659974:G:A
chr1:247660004	['C', 'A']	19959	11836.8611765886	1460.539917304806	-0.0173947917876041	0.0111072546853618	-1.5660748114949252	0.117347	0.117347	chr1	247660004	0.9305280087505168	chr1:247660004:C:A
chr1:247660341	['T', 'C']	19959	4221.846103733401	467.04559581574	-0.0291959518119005	0.0164259973927263	-1.777423380380471	0.0755138	0.0755138	chr1	247660341	1.121973674646464	chr1:247660341:T:C
chr1:247660409	['C', 'G']	19959	11829.148706896554	1457.4289818642324	-0.0175942206015627	0.0111040099374869	-1.5844925122198454	0.113098	0.113098	chr1	247660409	0.9465450749741356	chr1:247660409:C:G
chr1:247660564	['G', 'A']	19959	11861.971584644683	1457.710314505846	-0.0181746391484343	0.0110878168061611	-1.6391539891185058	0.101197	0.101197	chr1	247660564	0.9948323620293976	chr1:247660564:G:A
chr1:247660973	['A', 'G']	19959	14842.128986960875	1827.4568935991288	-0.0189010425002458	0.0104983520249084	-1.8003818556856486	0.0718155	0.0718155	chr1	247660973	1.143781811496173	chr1:247660973:A:G
chr1:247661907	['A', 'T']	19959	11780.951287962314	1454.6356340446257	-0.0173312794243343	0.0111571116070701	-1.553384068807891	0.120347	0.120347	chr1	247661907	0.9195647313107184	chr1:247661907:A:T
chr1:247661993	['C', 'T']	19959	11782.083771995784	1455.527137810175	-0.0173447465982513	0.0111583813095873	-1.554414221653158	0.120102	0.120102	chr1	247661993	0.920449760442792	chr1:247661993:C:T
chr1:247662498	['A', 'G']	19959	11785.896171024242	1456.320773099744	-0.0172181483961092	0.0111649318032384	-1.5421633288539154	0.12305	0.12305	chr1	247662498	0.9099183819611788	chr1:247662498:A:G
chr1:247662766	['C', 'T']	19959	4205.739346234835	470.2019244310709	-0.0274829159628302	0.0164799605895832	-1.6676566556962404	0.0953996	0.0953996	chr1	247662766	1.0204534462409462	chr1:247662766:C:T
chr1:247662886	['C', 'A']	19959	6188.170308740979	762.8402053280864	-0.0116383791478235	0.0139009788120154	-0.837234507383308	0.402471	0.402471	chr1	247662886	0.3952654072059594	chr1:247662886:C:A
chr1:247663095	['T', 'C']	19959	1734.56331671475	214.42836115975524	-0.0134420057728163	0.0256217811952568	-0.524631978954874	0.599845	0.599845	chr1	247663095	0.2219609568515733	chr1:247663095:T:C
chr1:247663111	['AT', 'A']	19959	12149.522135873654	1717.0077318137123	0.0082834904143325	0.0110880920505662	0.7470618368386949	0.455035	0.455035	chr1	247663111	0.3419551973598779	chr1:247663111:AT:A
chr1:247663655	['A', 'G']	19959	11780.394823954264	1454.2188828062565	-0.0174681479795966	0.0111611299210801	-1.565087773649548	0.117578	0.117578	chr1	247663655	0.9296739314266708	chr1:247663655:A:G
chr1:247663705	['G', 'T']	19959	11780.263123589872	1453.955362234594	-0.0175016987314259	0.0111598445160046	-1.5682744241038704	0.116833	0.116833	chr1	247663705	0.9324344714900276	chr1:247663705:G:T
chr1:247663730	['C', 'T']	19959	11781.083170401564	1454.3455685459865	-0.017398636858483	0.011159666737313	-1.5590641968106056	0.118997	0.118997	chr1	247663730	0.9244639873458632	chr1:247663730:C:T
chr1:247663888	['C', 'T']	19959	11995.154328860744	1477.064061978544	-0.0184133305410469	0.0112430686670081	-1.6377495403082678	0.10149	0.10149	chr1	247663888	0.993576747492357	chr1:247663888:C:T
chr1:247663931	['A', 'G']	19959	1437.456983576918	231.166922463714	0.014063929876474	0.027223990982034	0.5166005926814812	0.605441	0.605441	chr1	247663931	0.2179281722944812	chr1:247663931:A:G
chr1:247664069	['A', 'T']	19959	954.0956055519366	97.70259364565116	-0.0271396655276439	0.0331495684869945	-0.8187034331469988	0.412965	0.412965	chr1	247664069	0.3840867545203151	chr1:247664069:A:T
chr1:247664212	['G', 'C']	19959	11779.902050228084	1457.149533352561	-0.0171041339936815	0.0111592180902132	-1.5327358830527822	0.125357	0.125357	chr1	247664212	0.9018514097991636	chr1:247664212:G:C
chr1:247664283	['T', 'G']	19959	11778.31112781955	1457.7817448631752	-0.0169598756281035	0.0111601723294028	-1.519678650787565	0.128608	0.128608	chr1	247664283	0.8907320154880591	chr1:247664283:T:G
chr1:247664521	['T', 'G']	19959	11780.72196882362	1456.5086526806947	-0.0171356864401802	0.0111590247824182	-1.535589961873612	0.124655	0.124655	chr1	247664521	0.9042902969527524	chr1:247664521:T:G
chr1:247664900	['G', 'A']	19959	11780.673167552392	1456.174971419446	-0.017226515904755	0.0111598498555185	-1.5436153826242174	0.122697	0.122697	chr1	247664900	0.911166055849798	chr1:247664900:G:A
chr1:247665107	['C', 'T']	19959	11780.922551481675	1457.0591355602585	-0.0173209316216537	0.011172506002958	-1.55031750415421	0.121081	0.121081	chr1	247665107	0.916924000891146	chr1:247665107:C:T
chr1:247665495	['G', 'A']	19959	6078.74597280072	736.9027419204577	-0.0143230538437376	0.0140167110781997	-1.021855538280611	0.306862	0.306862	chr1	247665495	0.5130568887337021	chr1:247665495:G:A
chr1:247665720	['T', 'TA']	19959	34768.84026280155	4827.305316471578	0.0208703341227485	0.0150538995393545	1.386373947041992	0.165648	0.165648	chr1	247665720	0.7808138033329259	chr1:247665720:T:TA
chr1:247666125	['G', 'A']	19959	11788.202777498229	1458.342703220571	-0.0170791850336904	0.0111794918424747	-1.5277246295579208	0.126597	0.126597	chr1	247666125	0.8975765857790348	chr1:247666125:G:A
chr1:247666386	['T', 'G']	19959	11779.72156784121	1454.1133852022035	-0.0174259622784836	0.0111600966561031	-1.5614526303366705	0.118433	0.118433	chr1	247666386	0.926527269563836	chr1:247666386:T:G
chr1:247667860	['A', 'G']	19959	11776.850782190131	1455.4815810179168	-0.017199827434232	0.0111609107147119	-1.54107741508583	0.123314	0.123314	chr1	247667860	0.9089876145835756	chr1:247667860:A:G
chr1:247667876	['T', 'C']	19959	11778.852286401929	1458.2935802307356	-0.0168749167625858	0.0111612253352276	-1.511923310904258	0.130569	0.130569	chr1	247667876	0.8841599220428473	chr1:247667876:T:C
chr1:247667926	['T', 'C']	19959	24885.962249962395	3282.7644955141072	-0.0089683855087844	0.0103991866231865	-0.8624122091229737	0.388471	0.388471	chr1	247667926	0.410641396451394	chr1:247667926:T:C
chr1:247668077	['T', 'C']	19959	11812.079915454697	1467.118822354845	-0.0161835066096783	0.0111771212020907	-1.4479136726772803	0.147657	0.147657	chr1	247668077	0.8307459595400011	chr1:247668077:T:C
chr1:247668148	['T', 'C']	19959	11788.58472110755	1455.882141103456	-0.0172192833033944	0.0111638398011397	-1.5424158363179366	0.122988	0.122988	chr1	247668148	0.9101372608209316	chr1:247668148:T:C
chr1:247668357	['C', 'T']	19959	11775.079560836211	1455.496465574323	-0.0172353265343878	0.0111616353971981	-1.5441578156830262	0.122566	0.122566	chr1	247668357	0.911629987079046	chr1:247668357:C:T
chr1:247668437	['C', 'T']	19959	11777.490926408664	1456.959223125865	-0.0170942576074173	0.0111603785334464	-1.5316915601193746	0.125614	0.125614	chr1	247668437	0.9009619546759606	chr1:247668437:C:T
chr1:247669570	['A', 'G']	19959	11782.794697996696	1455.7161854906992	-0.0173426708891225	0.0111688653813529	-1.5527692650031468	0.120494	0.120494	chr1	247669570	0.9190345782490086	chr1:247669570:A:G
chr1:247669719	['T', 'C']	19959	12172.300432421573	1720.5157153182688	0.0088405885801123	0.0111011577791108	0.7963663570972539	0.425829	0.425829	chr1	247669719	0.3707647653704395	chr1:247669719:T:C
chr1:247669894	['A', 'G']	19959	13198.62880844645	1846.7528776724675	0.0072002232780488	0.0108308594166528	0.6647878068639889	0.506194	0.506194	chr1	247669894	0.2956830069105473	chr1:247669894:A:G
chr1:247670055	['T', 'C']	19959	24886.47856280192	3281.735733554353	-0.0090470236025459	0.0104196420350086	-0.8682662582984245	0.385259	0.385259	chr1	247670055	0.4142472069776625	chr1:247670055:T:C
chr1:247670616	['C', 'G']	19959	6194.727699057047	763.0055868435877	-0.0119170107747262	0.0139379967702666	-0.8550016886320648	0.39256	0.39256	chr1	247670616	0.4060939550271409	chr1:247670616:C:G
chr1:247670824	['C', 'T']	19959	11773.38745109841	1456.286164486061	-0.0169949303977953	0.0111642943896791	-1.522257457981961	0.12796	0.12796	chr1	247670824	0.8929257685879306	chr1:247670824:C:T
chr1:247670915	['A', 'G']	19959	11777.31067669173	1457.95389123251	-0.0170061335478371	0.0111615125196251	-1.5236405924318488	0.127614	0.127614	chr1	247670915	0.8941016783639004	chr1:247670915:A:G
chr1:247671373	['A', 'G']	19959	1224.3067054224716	126.67428767627676	-0.023615692099296	0.0292208090900138	-0.8081806368382409	0.418996	0.418996	chr1	247671373	0.3777901230628686	chr1:247671373:A:G
chr1:247671732	['C', 'T']	19959	11777.130463111464	1456.4849756357366	-0.0171600633711003	0.0111610993924433	-1.53748862614005	0.12419	0.12419	chr1	247671732	0.9059133729168072	chr1:247671732:C:T
chr1:247672050	['C', 'T']	19959	25490.10849411175	3360.3086446901643	-0.0098255288997287	0.0104920790443184	-0.9364711091315462	0.349042	0.349042	chr1	247672050	0.457122311519989	chr1:247672050:C:T
chr1:247672372	['G', 'A']	19959	11775.900045115046	1457.3074037743727	-0.0170362518701784	0.0111614583145967	-1.526346413702844	0.126939	0.126939	chr1	247672372	0.8964049272934704	chr1:247672372:G:A
chr1:247672606	['T', 'A']	19959	11909.386770233024	1469.5471302755318	-0.0173709410960088	0.0111216549201391	-1.5619025424492807	0.118327	0.118327	chr1	247672606	0.9269161462166284	chr1:247672606:T:A
chr1:247672648	['T', 'C']	19959	6493.602776803168	890.3203332275431	0.0013571440550294	0.0138183143182078	0.0982134306527643	0.921764	0.921764	chr1	247672648	0.0353802574901418	chr1:247672648:T:C
chr1:247672706	['G', 'A']	19959	11773.949533928033	1456.1885701799235	-0.0171842159612637	0.0111630927529036	-1.5393776923329754	0.123728	0.123728	chr1	247672706	0.9075320071660262	chr1:247672706:G:A
chr1:247672905	['T', 'A']	19959	11775.489823541206	1456.6296681484523	-0.0170923459502735	0.0111617015193587	-1.531338740838817	0.125702	0.125702	chr1	247672905	0.900657812353391	chr1:247672905:T:A
chr1:247673192	['T', 'A']	19959	11773.258210077714	1454.7086204960692	-0.0172541402942685	0.0111618000596868	-1.5458205846730244	0.122164	0.122164	chr1	247673192	0.9130567556709608	chr1:247673192:T:A
chr1:247673511	['C', 'T']	19959	15466.524062562665	2074.2621393991963	-0.0041844892623286	0.0103909899641362	-0.4027036188824217	0.687171	0.687171	chr1	247673511	0.1629351768917863	chr1:247673511:C:T
chr1:247673816	['C', 'T']	19959	21323.889000300816	2682.6372926513227	-0.0190818672185371	0.0101835317508772	-1.8737966046890728	0.0609731	0.0609731	chr1	247673816	1.214861723976462	chr1:247673816:C:T
chr1:247674428	['T', 'C']	19959	11777.720765876396	1455.9344021778977	-0.0171935890323035	0.0111613726547546	-1.540454706077682	0.123465	0.123465	chr1	247674428	0.90845613925584	chr1:247674428:T:C
chr1:247674616	['G', 'A']	19959	11773.308872180452	1459.17771784693	-0.0166729263248519	0.01116239056841	-1.4936698570677915	0.135278	0.135278	chr1	247674616	0.8687728261331453	chr1:247674616:G:A
chr1:247674688	['T', 'C']	19959	11772.257508147402	1453.5556755083444	-0.0173909278974355	0.0111622198387422	-1.5580169669364934	0.119245	0.119245	chr1	247674688	0.923559822081847	chr1:247674688:T:C
chr1:247674764	['TTG', 'T']	19959	9660.808392239436	1247.3530000141573	-0.005941945673122	0.0119018378635247	-0.499246061092145	0.617612	0.617612	chr1	247674764	0.2092842743900124	chr1:247674764:TTG:T
chr1:247674832	['T', 'C']	19959	21323.410163885128	2682.416064178285	-0.019049262923719	0.0101835652188691	-1.870588788337376	0.0614167	0.0614167	chr1	247674832	1.2117135224792848	chr1:247674832:T:C
chr1:247675085	['C', 'T']	19959	8636.327033936539	1120.3842107629616	-0.0051617731622357	0.0124124621019492	-0.4158540924306323	0.677521	0.677521	chr1	247675085	0.1690772391358048	chr1:247675085:C:T
chr1:247675174	['T', 'C']	19959	11780.263123589872	1458.3991341523024	-0.0169558756033474	0.0111627507487487	-1.5189692921565945	0.128786	0.128786	chr1	247675174	0.8901313454638777	chr1:247675174:T:C
chr1:247675326	['G', 'A']	19959	6618.974428399517	902.9026095713032	0.0010230931337178	0.0137181334677642	0.0745796165434606	0.94055	0.94055	chr1	247675326	0.0266181122381069	chr1:247675326:G:A
chr1:247675568	['C', 'G']	19959	11774.669256993882	1453.0030220827396	-0.0175288534351841	0.011161727320209	-1.5704427220191104	0.116328	0.116328	chr1	247675568	0.9343157385656348	chr1:247675568:C:G
chr1:247676649	['G', 'A']	19959	20819.81945837512	3052.408900534125	0.0215210977580512	0.0102067748316101	2.108511073586239	0.0349992	0.0349992	chr1	247676649	1.4559418824941894	chr1:247676649:G:A
chr1:247676833	['T', 'A']	19959	9660.840342874328	1253.8072475832032	-0.0051999901777922	0.0119030818865929	-0.4368608254009616	0.662217	0.662217	chr1	247676833	0.1789996745180705	chr1:247676833:T:A
chr1:247676895	['G', 'T']	19959	9654.288178080817	1251.9474316769831	-0.0054242731254255	0.0119086904813488	-0.4554886310901162	0.648763	0.648763	chr1	247676895	0.1879139266052222	chr1:247676895:G:T
chr1:247676934	['T', 'G']	19959	20823.519777410136	3051.160577956631	0.0212090925384436	0.0102080690328025	2.077679184015159	0.0377517	0.0377517	chr1	247676934	1.4230634868428529	chr1:247676934:T:G
chr1:247677273	['A', 'G']	19959	20824.65057160048	3049.441347669213	0.021065789391141	0.0102076372316912	2.0637282568917072	0.0390564	0.0390564	chr1	247677273	1.4083077900340355	chr1:247677273:A:G
chr1:247677320	['G', 'A']	19959	20822.5624686654	3048.6215937527863	0.0209687605830541	0.0102053963329853	2.054673811665706	0.0399235	0.0399235	chr1	247677320	1.398771392132764	chr1:247677320:G:A
chr1:247677430	['G', 'C']	19959	20822.302776664	3051.124719609646	0.0212371628982849	0.0102064621951118	2.08075653368471	0.0374689	0.0374689	chr1	247677430	1.4263290565977542	chr1:247677430:G:C
chr1:247677482	['C', 'T']	19959	4206.053673448932	466.977920771478	-0.0283306957259801	0.0164765085134757	-1.7194599027341892	0.0855462	0.0855462	chr1	247677482	1.06779927724719	chr1:247677482:C:T
chr1:247677527	['A', 'T']	19959	20822.519175815905	3048.3223666951712	0.0209055182110011	0.0102064822267437	2.0482589149298804	0.0405477	0.0405477	chr1	247677527	1.392033775377305	chr1:247677527:A:T
chr1:247677802	['G', 'A']	19959	20822.51917581591	3054.515765524687	0.0215260953345197	0.0102064430863582	2.1090692567806526	0.034951	0.034951	chr1	247677802	1.4565403939306334	chr1:247677802:G:A
chr1:247677894	['T', 'C']	19959	20818.559861626392	3050.299851643531	0.0212152658594419	0.010205205793202	2.0788670301557244	0.0376423	0.0376423	chr1	247677894	1.4243238484012282	chr1:247677894:T:C
chr1:247677999	['A', 'G']	19959	9659.291436879575	1256.15033140969	-0.0048191276275974	0.0119039264074004	-0.4048351327677496	0.685603	0.685603	chr1	247677999	0.1639272907339318	chr1:247677999:A:G
chr1:247678386	['G', 'A']	19959	4207.632441371016	468.6928170751452	-0.0278829585746674	0.0164737637269817	-1.6925675903071868	0.0905534	0.0905534	chr1	247678386	1.0430952386296883	chr1:247678386:G:A
chr1:247678557	['C', 'A']	19959	20731.27085004009	3027.840031211387	0.0201816294271277	0.0101987795885241	1.9788278834691635	0.0478491	0.0478491	chr1	247678557	1.3201262265122078	chr1:247678557:C:A
chr1:247678689	['A', 'G']	19959	20815.30032076985	3049.6738900997843	0.0211005444936458	0.0102035570699417	2.0679596682812846	0.0386567	0.0386567	chr1	247678689	1.4127752230690076	chr1:247678689:A:G
chr1:247678754	['C', 'T']	19959	20817.55920986663	3049.080270703651	0.0210623029114878	0.0102036296209181	2.0641971233754632	0.0390119	0.0390119	chr1	247678754	1.4088028976907363	chr1:247678754:C:T
chr1:247678851	['C', 'T']	19959	6623.318462078298	906.6249324505618	0.0013410010478643	0.0137102138936148	0.0978103666558295	0.922084	0.922084	chr1	247678851	0.0352295137893549	chr1:247678851:C:T
chr1:247678863	['C', 'T']	19959	9790.886599488644	1272.972400793596	-0.0050777282601453	0.0118559201079073	-0.4282863087748633	0.668447	0.668447	chr1	247678863	0.1749330214910466	chr1:247678863:C:T
chr1:247679144	['T', 'C']	19959	20835.57094154216	3057.746593253172	0.0217708308142149	0.0102044143710172	2.133471850775564	0.0328982	0.0328982	chr1	247679144	1.4828278634923635	chr1:247679144:T:C
chr1:247679221	['T', 'C']	19959	32915.89505337543	4605.830779840599	0.019764509168443	0.0132676685113642	1.4896746290815144	0.136326	0.136326	chr1	247679221	0.8654213079240016	chr1:247679221:T:C
chr1:247679237	['T', 'C']	19959	6627.328188423954	911.6415231916208	0.002132293039624	0.0137113688091131	0.1555127769743056	0.876419	0.876419	chr1	247679237	0.0572882158834548	chr1:247679237:T:C
chr1:247679279	['T', 'C']	19959	11136.0215037594	1813.1719072806168	0.0339013405073689	0.0113527828680278	2.986170078425734	0.00282839	0.00282839	chr1	247679279	2.548460706908357	chr1:247679279:T:C
chr1:247679355	['T', 'C']	19959	8630.91891891892	1117.6554766467436	-0.0056420098170939	0.0124181197503092	-0.4543368827598482	0.649591	0.649591	chr1	247679355	0.1873600008195503	chr1:247679355:T:C
chr1:247679477	['G', 'A']	19959	7008.673508353143	956.2224421042978	0.0003372497944856	0.0138699345331453	0.0243151684443562	0.980601	0.980601	chr1	247679477	0.0085076682035867	chr1:247679477:G:A
chr1:247681520	['AGAG', 'A']	19959	11300.45603651502	1835.089058779096	0.0331733027581157	0.0113040946323317	2.934627127345002	0.00334329	0.00334329	chr1	247681520	2.475825950677164	chr1:247681520:AGAG:A
chr1:247681540	['C', 'T']	19959	6072.651075349677	745.7047387777922	-0.0121309878914803	0.014011421077036	-0.8657928289202819	0.386614	0.386614	chr1	247681540	0.4127224234252642	chr1:247681540:C:T
chr1:247681954	['A', 'G']	19959	9789.905007769812	1274.7787616890098	-0.005015330821689	0.011857226825722	-0.4229767124644348	0.672317	0.672317	chr1	247681954	0.1724259071703107	chr1:247681954:A:G
chr1:247682325	['T', 'C']	19959	20846.489121716462	3062.291586889813	0.0218684997334256	0.0102053183603748	2.1428532615245595	0.0321369	0.0321369	chr1	247682325	1.4929960186064657	chr1:247682325:T:C
chr1:247682579	['C', 'T']	19959	20839.3969924812	3062.973670219387	0.0221034463155658	0.0102043874131515	2.166072829328164	0.0303174	0.0303174	chr1	247682579	1.5183080462480911	chr1:247682579:C:T
chr1:247682851	['C', 'T']	19959	6616.309435475785	907.8058837138486	0.0018214839936105	0.013725718065965	0.1327059163576445	0.894427	0.894427	chr1	247682851	0.0484550992451917	chr1:247682851:C:T
chr1:247683088	['G', 'GT']	19959	20822.51917581591	3054.81485123062	0.0216487687645323	0.0102010082729199	2.122218528339213	0.0338317	0.0338317	chr1	247683088	1.470676178917027	chr1:247683088:G:GT
chr1:247683459	['G', 'A']	19959	6746.04195488722	811.6606631665628	-0.0141619718005553	0.0134718280032566	-1.0512286674927789	0.293166	0.293166	chr1	247683459	0.5328863985213517	chr1:247683459:G:A
chr1:247684194	['A', 'G']	19959	1506.037326911499	262.48179789478684	0.0251549846071461	0.0264188370193145	0.9521609368631768	0.341027	0.341027	chr1	247684194	0.4672112354156781	chr1:247684194:A:G
chr1:247684234	['C', 'T']	19959	20122.10623683947	2954.68878312487	0.0170260137622392	0.0101983778693002	1.6694825373642892	0.0950375	0.0950375	chr1	247684234	1.02210499650519	chr1:247684234:C:T
chr1:247684615	['T', 'C']	19959	24425.79038644679	3476.1443928671256	0.0101671814318629	0.0103799785298907	0.9794992737783572	0.327345	0.327345	chr1	247684615	0.4849942882809899	chr1:247684615:T:C
chr1:247684894	['C', 'T']	19959	1879.6592321571773	255.0593838228509	0.0004959332167365	0.0236767184498503	0.0209460283859447	0.983289	0.983289	chr1	247684894	0.0073188192391964	chr1:247684894:C:T
chr1:247685169	['TA', 'T']	19959	1946.072538600361	274.66487304920884	0.0068659646324638	0.0232974277376619	0.2947091288264639	0.768219	0.768219	chr1	247685169	0.1145149558364064	chr1:247685169:TA:T
chr1:247685183	['T', 'G']	19959	1946.8533099297897	274.7534037958222	0.0068872944059348	0.0232978839599306	0.2956188818598326	0.767524	0.767524	chr1	247685183	0.1149080355190462	chr1:247685183:T:G
chr1:247685191	['G', 'A']	19959	1946.633353401564	274.01962245746	0.0066750551501407	0.0233035498539846	0.2864394133926077	0.774545	0.774545	chr1	247685191	0.1109533452592533	chr1:247685191:G:A
chr1:247685201	['TATG', 'T']	19959	1944.46134175692	274.95493067328727	0.0073243263676808	0.023307656725627	0.3142455054105759	0.753338	0.753338	chr1	247685201	0.1230101252607949	chr1:247685201:TATG:T
chr1:247685429	['A', 'G']	19959	18561.389446227942	2632.066396121564	0.00742351988117	0.0101507749536527	0.7313254323009801	0.464589	0.464589	chr1	247685429	0.3329310771355583	chr1:247685429:A:G
chr1:247685532	['C', 'T']	19959	1944.876992481203	274.00968029458005	0.0066412465724862	0.0233021286986903	0.285006003458366	0.775643	0.775643	chr1	247685532	0.1103381225625554	chr1:247685532:C:T
chr1:247685557	['TTTTA', 'T']	19959	1945.779910781415	275.2026835637053	0.0071808660845812	0.0232973207982895	0.3082271196226337	0.757913	0.757913	chr1	247685557	0.1203806436930292	chr1:247685557:TTTTA:T
chr1:247685609	['C', 'T']	19959	6629.650288292803	1009.435099016128	0.0209781725944488	0.0135454116200518	1.5487290591741054	0.121463	0.121463	chr1	247685609	0.9155559964939124	chr1:247685609:C:T
chr1:247685984	['C', 'G']	19959	1945.7799107814149	276.4900890202681	0.0071697642467743	0.0232972809967414	0.3077511168696986	0.758275	0.758275	chr1	247685984	0.1201732622793307	chr1:247685984:C:G
chr1:247686410	['G', 'A']	19959	1599.1602445257304	253.87189971618668	0.0246414015195281	0.0256731129679608	0.9598135430744112	0.337161	0.337161	chr1	247686410	0.4721626667410991	chr1:247686410:G:A
chr1:247686510	['G', 'A']	19959	24823.168204151207	3610.685516913925	0.0211997339830216	0.0104537104120143	2.027962622597334	0.0425773	0.0425773	chr1	247686510	1.3708218824063827	chr1:247686510:G:A
chr1:247686622	['T', 'G']	19959	32963.90948729515	4646.718859925802	0.0234027332233504	0.013283569578027	1.7617804526022849	0.0781217	0.0781217	chr1	247686622	1.1072283146342328	chr1:247686622:T:G
chr1:247686695	['A', 'G']	19959	1947.0	277.1367783552356	0.0075919168262872	0.0232867574686663	0.3260186325426623	0.744414	0.744414	chr1	247686695	0.1281854678013825	chr1:247686695:A:G
chr1:247686850	['A', 'C']	19959	5195.383936628898	751.0802327095357	0.0090554452918955	0.0149999146368973	0.6036997883721669	0.54605	0.54605	chr1	247686850	0.2627675885591969	chr1:247686850:A:C
chr1:247686856	['G', 'A']	19959	1947.2926939266383	277.0021407435602	0.0075257184667228	0.02328695278985	0.3231731748948717	0.746567	0.746567	chr1	247686856	0.1269312108129366	chr1:247686856:G:A
chr1:247686910	['A', 'C']	19959	2877.865133062697	414.9780374832701	0.01067039594469	0.019443282241643	0.5487960217867172	0.583152	0.583152	chr1	247686910	0.2342182305629283	chr1:247686910:A:C
chr1:247686941	['G', 'A']	19959	1946.097504759996	276.58228569753936	0.0071504451401962	0.0232919413096934	0.3069922358605805	0.758852	0.758852	chr1	247686941	0.1198429169250652	chr1:247686941:G:A
chr1:247686979	['A', 'G']	19959	1945.5848744549687	275.6402470935071	0.0065739187192271	0.0232975765017821	0.2821717837786368	0.777815	0.777815	chr1	247686979	0.1091236858293232	chr1:247686979:A:G
chr1:247687091	['CA', 'C']	19959	24936.728919895613	3629.038400761065	0.0212975389727876	0.01047327275563	2.0335132550939137	0.0420139	0.0420139	chr1	247687091	1.376607002588057	chr1:247687091:CA:C
chr1:247693276	['G', 'A']	19959	7523.795742753618	1107.155056608044	0.0140904140561491	0.0129036289694192	1.0919729705141472	0.274858	0.274858	chr1	247693276	0.5608916179658783	chr1:247693276:G:A
chr1:247693333	['ATGT', 'A']	19959	1938.914345928044	273.9065448594463	0.006121302502627	0.0233812001826706	0.2618044606266185	0.793475	0.793475	chr1	247693333	0.1004667520006101	chr1:247693333:ATGT:A
chr1:247693346	['T', 'C']	19959	495.7137254901959	73.41930124846084	0.0309492611098972	0.0458418406480753	0.6751312921200645	0.4996	0.4996	chr1	247693346	0.3013775702979021	chr1:247693346:T:C
chr1:247693458	['A', 'C']	19959	1938.9544906570231	272.86922913985586	0.0057275030538461	0.0233920985847985	0.2448477648588667	0.806577	0.806577	chr1	247693458	0.0933541663049687	chr1:247693458:A:C
chr1:247693972	['G', 'T']	19959	1955.0979557069847	268.98643611676664	0.0019266958093417	0.0232716896207148	0.082791401945594	0.934018	0.934018	chr1	247693972	0.0296447541496197	chr1:247693972:G:T
chr1:247694044	['A', 'G']	19959	5361.029031287604	803.0544821773875	0.0153102056615669	0.0148154980193257	1.033391225971331	0.301433	0.301433	chr1	247694044	0.5208092041336068	chr1:247694044:A:G
chr1:247694260	['A', 'G']	19959	24781.416161211087	3583.30975566567	0.0181626418568356	0.0104590189842742	1.7365531016000917	0.0824815	0.0824815	chr1	247694260	1.083643449618341	chr1:247694260:A:G
chr1:247694519	['C', 'T']	19959	1953.1957207997195	268.1766105867254	0.0012489130621324	0.0232818132116439	0.0536432901844517	0.95722	0.95722	chr1	247694519	0.0189882358850768	chr1:247694519:C:T
chr1:247694689	['T', 'C']	19959	1952.2934455802765	268.1210745571613	0.0012386573480604	0.0232870899835095	0.0531907313853963	0.95758	0.95758	chr1	247694689	0.018824933174269	chr1:247694689:T:C
chr1:247695097	['A', 'C']	19959	11616.148007019305	1616.8218762038885	0.0018776341819239	0.011245420312115	0.1669687863868545	0.867396	0.867396	chr1	247695097	0.0617825849333176	chr1:247695097:A:C
chr1:247695099	['G', 'A']	19959	17258.970818291215	2478.3786561957704	0.0091148465381493	0.0102032262366504	0.8933298475151313	0.371691	0.371691	chr1	247695099	0.4298179546364724	chr1:247695099:G:A
chr1:247695236	['G', 'A']	19959	486.5606942215089	76.00770413676395	0.0416157438098231	0.0461158623304936	0.9024171230189744	0.366846	0.366846	chr1	247695236	0.4355162120053131	chr1:247695236:G:A
chr1:247696208	['G', 'A']	19959	25578.203014318	3738.967309476809	0.02281553490805	0.0105962346626075	2.153173805084041	0.031317	0.031317	chr1	247696208	1.50421984769482	chr1:247696208:G:A
chr1:247697406	['C', 'T']	19959	5036.018545436319	719.0268730848667	0.007531184155056	0.0151842354583133	0.4959870502358904	0.619909	0.619909	chr1	247697406	0.2076720584024777	chr1:247697406:C:T
chr1:247697425	['G', 'A']	19959	1955.195921230646	269.2013682538282	0.0020493808675159	0.0232717390828989	0.0880630734220433	0.929827	0.929827	chr1	247697425	0.0315978470744604	chr1:247697425:G:A
chr1:247698178	['G', 'A']	19959	28195.88883319969	3750.167536654717	-0.0051184287077772	0.011216412324074	-0.456333857912077	0.648155	0.648155	chr1	247698178	0.1883211243838655	chr1:247698178:G:A
chr1:247698214	['A', 'C']	19959	20558.39040409105	2613.880682529446	-0.0116575226412045	0.0101172254255109	-1.1522450228112688	0.249234	0.249234	chr1	247698214	0.6033927123934294	chr1:247698214:A:C
chr1:247698701	['G', 'A']	19959	22599.8006982392	2900.685521900775	-0.0113493338573669	0.0102606672263501	-1.106100958836387	0.268696	0.268696	chr1	247698701	0.5707387987356368	chr1:247698701:G:A
chr1:247699319	['T', 'C']	19959	28193.71323308271	3769.021796650648	-0.002649202823817	0.0112190821690479	-0.236133650141706	0.813331	0.813331	chr1	247699319	0.0897326743095125	chr1:247699319:T:C
chr1:247700006	['T', 'C']	19959	2956.777710933975	290.9054441634364	-0.0353459002789584	0.0193156587865701	-1.8299091255191275	0.0672784	0.0672784	chr1	247700006	1.1721243453824632	chr1:247700006:T:C
chr1:247700325	['AAAAGAT', 'A']	19959	7520.260712674785	1107.5197776318726	0.0133807085133904	0.0128806925445459	1.0388190283337	0.298902	0.298902	chr1	247700325	0.5244711790187391	chr1:247700325:AAAAGAT:A
chr1:247700364	['G', 'A']	19959	1054.3697874899758	139.950742740037	0.0072136640432592	0.0315083467723987	0.2289445427069637	0.818914	0.818914	chr1	247700364	0.0867617042060461	chr1:247700364:G:A
chr1:247700672	['T', 'C']	19959	15047.554926046629	1793.5696165679126	-0.0201585582470952	0.0104561664994254	-1.927910984221891	0.0538804	0.0538804	chr1	247700672	1.2685691888000554	chr1:247700672:T:C
chr1:247700716	['GCAATATGTCCCATATATCTATATATA', 'G']	19959	14920.133778752595	1775.139377801295	-0.020239758886263	0.0104882581940237	-1.92975406515029	0.0536515	0.0536515	chr1	247700716	1.2704181314311858	chr1:247700716:GCAATATGTCCCATATATCTATATATA:G
chr1:247701256	['C', 'A']	19959	1014.1016184797314	137.79550894946016	0.0123784298168965	0.0321498656684667	0.3850227538909321	0.700225	0.700225	chr1	247701256	0.1547623877608946	chr1:247701256:C:A
chr1:247702007	['C', 'T']	19959	12130.54769307924	1508.9569711711767	-0.0110236956242158	0.0110493436180377	-0.9976787767030808	0.318447	0.318447	chr1	247702007	0.49696283812573	chr1:247702007:C:T
chr1:247702031	['G', 'A']	19959	5446.820606668338	774.0925976051913	0.0069018935406248	0.0146959611445052	0.4696456034932703	0.638613	0.638613	chr1	247702031	0.1947622449403268	chr1:247702031:G:A
chr1:247702115	['A', 'G']	19959	1955.881954887218	267.6764672223698	0.0016873992468308	0.0232724482639276	0.0725063056406647	0.9422	0.9422	chr1	247702115	0.0258569000977851	chr1:247702115:A:G
chr1:247702357	['A', 'C']	19959	28861.33809380637	3858.504896147657	-0.002384545483669	0.0114175244462926	-0.208849606137115	0.834568	0.834568	chr1	247702357	0.0785382715412202	chr1:247702357:A:C
chr1:247702705	['TAG', 'T']	19959	5078.307680737991	731.4502161652133	0.0086601436325413	0.0151430614768629	0.5718885606964715	0.567404	0.567404	chr1	247702705	0.2461076069049808	chr1:247702705:TAG:T
chr1:247703592	['T', 'C']	19959	15020.762904680763	1797.475877685644	-0.01956232967377	0.0104547260263921	-1.8711470414802247	0.0613393	0.0613393	chr1	247703592	1.212261184464912	chr1:247703592:T:C
chr1:247704370	['C', 'T']	19959	6942.782817903864	742.6927618431286	-0.0260799807979115	0.0133227218576816	-1.9575565020802628	0.050296	0.050296	chr1	247704370	1.298466552657869	chr1:247704370:C:T
chr1:247705325	['A', 'C']	19959	1952.489124987471	269.08950464110217	0.0021616629833112	0.0232867644840315	0.0928279660660258	0.926041	0.926041	chr1	247705325	0.0333697847224126	chr1:247705325:A:C
chr1:247705442	['T', 'C']	19959	22582.394317498496	2905.7833922677105	-0.0102081595330276	0.0101958709248818	-1.0012052534046776	0.31674	0.31674	chr1	247705442	0.4992970876153978	chr1:247705442:T:C
chr1:247705592	['AC', 'A']	19959	513.0	72.90732643626077	0.0216420145484399	0.0449181628486684	0.481809877695866	0.629946	0.629946	chr1	247705592	0.2006966773831829	chr1:247705592:AC:A
chr1:247705739	['G', 'A']	19959	511.0	73.02679660643643	0.0221130500208473	0.0449967839917276	0.4914362329741757	0.623123	0.623123	chr1	247705739	0.2054262182706205	chr1:247705739:G:A
chr1:247706182	['G', 'C']	19959	513.0	72.90732643626077	0.0216420145484399	0.0449181628486684	0.481809877695866	0.629946	0.629946	chr1	247706182	0.2006966773831829	chr1:247706182:G:C
chr1:247706359	['C', 'T']	19959	5185.558863328823	754.2973539013273	0.0104599770432836	0.0150185719418198	0.6964694835037825	0.486143	0.486143	chr1	247706359	0.3132359632974019	chr1:247706359:C:T
chr1:247706417	['A', 'G']	19959	1956.1960214461087	268.46216754061203	0.0017683333640543	0.0232669557194005	0.0760019224423025	0.939418	0.939418	chr1	247706417	0.0271411226435289	chr1:247706417:A:G
chr1:247708371	['C', 'A']	19959	5023.006664996241	721.2104694426587	0.0085608520334098	0.0152110592957508	0.5628044613435519	0.573574	0.573574	chr1	247708371	0.2414105433800922	chr1:247708371:C:A
chr1:247708689	['G', 'A']	19959	27540.519418692056	3682.2676980750607	-0.0017310897102234	0.0110606582978292	-0.1565087414881291	0.875634	0.875634	chr1	247708689	0.0576773835525913	chr1:247708689:G:A
chr1:247709522	['T', 'C']	19959	6949.089009171554	744.8195087364699	-0.0263247472089223	0.0133171245543362	-1.976759104528359	0.0480826	0.0480826	chr1	247709522	1.318012056497759	chr1:247709522:T:C
chr1:247709640	['T', 'C']	19959	28282.8340933006	3778.921882432178	-0.0027084597918969	0.0112499595839268	-0.2407528464161407	0.809749	0.809749	chr1	247709640	0.091649579649678	chr1:247709640:T:C
chr1:247709914	['C', 'T']	19959	511.0256037679126	71.96261181604017	0.0211638332138907	0.0450046335230836	0.4702589835118971	0.638175	0.638175	chr1	247709914	0.1950602129515166	chr1:247709914:C:T
chr1:247710250	['A', 'C']	19959	2119.318550811786	287.4498731804241	0.0008916570239891	0.0223991089805698	0.039807700599278	0.968247	0.968247	chr1	247710250	0.0140138399504147	chr1:247710250:A:C
chr1:247710443	['G', 'A']	19959	16076.443787278837	1941.7758982397868	-0.0210575085426084	0.0103625943567754	-2.032069172797478	0.0421599	0.0421599	chr1	247710443	1.3751004279069827	chr1:247710443:G:A
chr1:247710566	['G', 'A']	19959	2038.5106745514684	232.04415263081287	-0.0255413685816799	0.0230011553478488	-1.110438506040898	0.266823	0.266823	chr1	247710566	0.5737767371896793	chr1:247710566:G:A
chr1:247710710	['G', 'A']	19959	1694.169764994739	177.70674094058464	-0.0232372793672378	0.0250970499005502	-0.9258968468133908	0.354511	0.354511	chr1	247710710	0.4503702846976015	chr1:247710710:G:A
chr1:247710989	['GGGA', 'G']	19959	1695.1698652102018	180.04088375218927	-0.0218335895761053	0.0250911820626034	-0.870169827855449	0.384218	0.384218	chr1	247710989	0.4154222929944777	chr1:247710989:GGGA:G
chr1:247711213	['G', 'A']	19959	27706.10520775901	3674.927903971222	-0.0067854567209158	0.0111028536640098	-0.6111452898736343	0.54111	0.54111	chr1	247711213	0.266714440000723	chr1:247711213:G:A
chr1:247711490	['A', 'G']	19959	14078.348270676688	1664.7120247300784	-0.0221482799011994	0.010638189878016	-2.0819594456543014	0.0373589	0.0373589	chr1	247711490	1.4276059196732906	chr1:247711490:A:G
chr1:247712012	['C', 'A']	19959	511.0	71.95204673330905	0.0211591487650241	0.0450045997452416	0.4701552482368488	0.638249	0.638249	chr1	247712012	0.1950098569699669	chr1:247712012:C:A
chr1:247712113	['A', 'G']	19959	24765.722489476848	3173.228647480013	-0.0158652432560232	0.0104351365918297	-1.5203675693564895	0.128434	0.128434	chr1	247712113	0.8913199913938936	chr1:247712113:A:G
chr1:247712281	['G', 'C']	19959	16455.297820095213	2417.712641728162	0.01458816782214	0.0103469109215883	1.4099056165355148	0.158583	0.158583	chr1	247712281	0.7997433706243738	chr1:247712281:G:C
chr1:247712387	['A', 'G']	19959	7301.0	1059.2832362704426	0.0093073005368906	0.0131052261403191	0.7101976293454481	0.47759	0.47759	chr1	247712387	0.3209447752419327	chr1:247712387:A:G
chr1:247713793	['C', 'T']	19959	494.04950643884354	75.31904904566457	0.0351871064894665	0.0457492542468707	0.7691296190226617	0.441825	0.441825	chr1	247713793	0.3547497138723066	chr1:247713793:C:T
chr1:247714144	['A', 'T']	19959	13936.18944519621	2004.9368060355	0.0097346499830071	0.0106801363287529	0.91147244598363	0.362058	0.362058	chr1	247714144	0.4412218519467896	chr1:247714144:A:T
chr1:247714433	['CCTTT', 'C']	19959	508.05090945532896	72.20569078417327	0.022405173846214	0.0451266174497953	0.4964957515625983	0.61955	0.61955	chr1	247714433	0.2079236386860744	chr1:247714433:CCTTT:C
chr1:247714462	['AT', 'A']	19959	1065.0	152.56721169084994	0.0165119214272141	0.0313300027379067	0.5270322369693283	0.598177	0.598177	chr1	247714462	0.2231702896750053	chr1:247714462:AT:A
chr1:247714970	['C', 'G']	19959	1942.0973043391125	225.761294726824	-0.0235883318781144	0.0234851728335081	-1.004392518008599	0.315202	0.315202	chr1	247714970	0.5014110355155783	chr1:247714970:C:G
chr1:247715385	['A', 'T']	19959	6588.990378833434	953.541418232205	0.0059828859999899	0.0136334960433849	0.4388372564858658	0.660784	0.660784	chr1	247715385	0.1799404814198724	chr1:247715385:A:T
chr1:247717268	['TA', 'T']	19959	3380.508117859291	427.7714098006827	-0.0143904399826852	0.0180451563680811	-0.7974682895039648	0.425189	0.425189	chr1	247717268	0.371417979569945	chr1:247717268:TA:T
chr1:247717311	['G', 'A']	19959	3381.3388284812345	429.2820466604522	-0.0138914324811432	0.0180432513238207	-0.769896302602828	0.441371	0.441371	chr1	247717311	0.3551962052788591	chr1:247717311:G:A
chr1:247717473	['T', 'G']	19959	495.0744137101624	72.90656219256618	0.0301109106206579	0.0457052218165909	0.6588067932694672	0.510027	0.510027	chr1	247717473	0.2924068324498489	chr1:247717473:T:G
chr1:247718046	['G', 'A']	19959	13263.974733042562	1912.9104499123769	0.009574838422654	0.0108085218116828	0.8858601194017754	0.375704	0.375704	chr1	247718046	0.4251541811179303	chr1:247718046:G:A
chr1:247719036	['G', 'C']	19959	3380.846947980355	430.3537924932697	-0.0136174351148065	0.0180454161441426	-0.7546201764499956	0.450486	0.450486	chr1	247719036	0.3463187012825283	chr1:247719036:G:C
chr1:247719208	['A', 'G']	19959	409.12298902420696	19.69614288925385	-0.061890588333108	0.0502583732466262	-1.2314483007518071	0.21817	0.21817	chr1	247719208	0.6612049683681944	chr1:247719208:A:G
chr1:247719295	['T', 'G']	19959	6589.981055480379	961.9862660021836	0.0074946059052613	0.0136340287175851	0.5496985564945178	0.582532	0.582532	chr1	247719295	0.2346802127196205	chr1:247719295:T:G
chr1:247719467	['T', 'A']	19959	1763.4540663428938	177.43749235999763	-0.027874938198893	0.0250155747532413	-1.1143033279809484	0.265163	0.265163	chr1	247719467	0.576487076107685	chr1:247719467:T:A
chr1:247720458	['G', 'A']	19959	6587.640469149416	958.3979332150336	0.0068184631360153	0.0136329242036371	0.5001467795292436	0.616977	0.616977	chr1	247720458	0.2097310255279655	chr1:247720458:G:A
chr1:247722851	['A', 'G']	19959	1988.0	229.4373953729805	-0.0240010360570915	0.0232288390375249	-1.0332430311441376	0.301503	0.301503	chr1	247722851	0.5207083622072005	chr1:247722851:A:G
chr1:247723191	['G', 'A']	19959	3376.50751653638	429.77381652136944	-0.0135594210094225	0.0180585557468858	-0.7508585514520376	0.452747	0.452747	chr1	247723191	0.3441444187339753	chr1:247723191:G:A
chr1:247723313	['G', 'A']	19959	11971.998295653915	1738.369523930658	0.0091323707638346	0.011075077615591	0.8245875181026674	0.409616	0.409616	chr1	247723313	0.3876230877353581	chr1:247723313:G:A
chr1:247723647	['T', 'C']	19959	757.0758631056772	51.41238412224377	-0.0556246969477898	0.0372128791583202	-1.494770042144213	0.13499	0.13499	chr1	247723647	0.8696984026581552	chr1:247723647:T:C
chr1:247723700	['G', 'A']	19959	5902.295721014129	585.1142973278062	-0.0352293636663565	0.0142295074166568	-2.475796430248709	0.0133022	0.0133022	chr1	247723700	1.876076526788787	chr1:247723700:G:A
chr1:247725621	['G', 'A']	19959	11325.359174311989	1647.1989643662116	0.0121555898507383	0.0114642487608924	1.0603040900686198	0.289019	0.289019	chr1	247725621	0.5390736059496049	chr1:247725621:G:A
chr1:247727350	['G', 'A']	19959	12288.846947263157	1768.4593596197706	0.0088561217921246	0.0111709389253211	0.7927822228130279	0.427914	0.427914	chr1	247727350	0.3686435045343324	chr1:247727350:G:A
chr1:247727419	['T', 'G']	19959	1696.8501679282167	177.915572580033	-0.0226083890074518	0.0250853725576285	-0.901257852779092	0.367462	0.367462	chr1	247727419	0.4347875655419558	chr1:247727419:T:G
chr1:247727550	['G', 'T']	19959	3279.165607023924	415.2037920250928	-0.0146830237610316	0.0183249088600081	-0.8012603977024698	0.42299	0.42299	chr1	247727550	0.3736698997553475	chr1:247727550:G:T
chr1:247727555	['T', 'C']	19959	13019.036281532372	1868.8136589729688	0.0080706459252934	0.0108912135218679	0.7410235699712243	0.458688	0.458688	chr1	247727555	0.3384826215465725	chr1:247727555:T:C
chr1:247727842	['C', 'T']	19959	1682.537460925687	178.6192383042542	-0.0208072055987101	0.0252495319934943	-0.8240630204184066	0.409914	0.409914	chr1	247727842	0.3873072487512789	chr1:247727842:C:T
chr1:247727967	['G', 'T']	19959	979.2802682668552	185.1719835816412	0.0609268016103723	0.0327972302825836	1.85768130678786	0.063229	0.063229	chr1	247727967	1.1990836867288692	chr1:247727967:G:T
chr1:247728491	['G', 'A']	19959	1696.1699654256654	174.11732433493776	-0.0249227429424077	0.0250848080741327	-0.99353931147306	0.320459	0.320459	chr1	247728491	0.4942275268714577	chr1:247728491:G:A
chr1:247728578	['T', 'A']	19959	13312.674023172996	1910.371186720012	0.0083064991038606	0.0107902454875681	0.7698155814370348	0.441418	0.441418	chr1	247728578	0.3551499612937874	chr1:247728578:T:A
chr1:247728930	['G', 'A']	19959	3384.169556067742	428.4231767476308	-0.0143313133947531	0.018037181709403	-0.7945428296751051	0.426889	0.426889	chr1	247728930	0.3696850358750176	chr1:247728930:G:A
chr1:247729080	['A', 'G']	19959	6590.651047409041	954.7783831412584	0.0061724928020449	0.0136333019216347	0.4527511264347344	0.650733	0.650733	chr1	247729080	0.1865971687471627	chr1:247729080:A:G
chr1:247730894	['T', 'C']	19959	3379.523909774436	425.915867881258	-0.0148139371127524	0.0180489962766436	-0.8207623784555005	0.411791	0.411791	chr1	247730894	0.3853231494446753	chr1:247730894:T:C
chr1:247731591	['T', 'C']	19959	3382.9492920975968	424.7739919287405	-0.0154414310577336	0.0180617541184642	-0.8549242203418195	0.392603	0.392603	chr1	247731591	0.4060463861459265	chr1:247731591:T:C
chr1:247732255	['A', 'G']	19959	3382.338928696698	424.784947485936	-0.0156684397288572	0.0180412841357913	-0.868476967100879	0.385144	0.385144	chr1	247732255	0.4143768634452252	chr1:247732255:A:G
chr1:247732561	['C', 'T']	19959	5789.030322774659	552.6896092500875	-0.0406266644547063	0.0143120714937096	-2.8386292279606344	0.00453535	0.00453535	chr1	247732561	2.34338919213126	chr1:247732561:C:T
chr1:247732867	['C', 'T']	19959	3380.6775244299674	424.0379017363797	-0.0156103924672845	0.0180452265836403	-0.8650704603197833	0.387011	0.387011	chr1	247732867	0.4122766908689216	chr1:247732867:C:T
chr1:247732984	['G', 'A']	19959	7205.888276276878	1041.9048179633703	0.0070582999691937	0.0131806201548437	0.5355059083923209	0.592306	0.592306	chr1	247732984	0.2274538679775044	chr1:247732984:G:A
chr1:247733247	['G', 'A']	19959	21463.75392250238	2741.7268250361817	-0.0153428566615869	0.0102056092694728	-1.5033748849743451	0.132758	0.132758	chr1	247733247	0.8769392988629097	chr1:247733247:G:A
chr1:247733265	['G', 'A']	19959	12919.474448656663	1887.111958570216	0.0137091185996071	0.0113885361505555	1.2037647699733904	0.228695	0.228695	chr1	247733265	0.6407433303479826	chr1:247733265:G:A
chr1:247733493	['G', 'T']	19959	6628.656909428099	957.6580716360484	0.0052386602347014	0.0135987299537475	0.3852315806343215	0.70007	0.70007	chr1	247733493	0.1548585327088805	chr1:247733493:G:T
chr1:247733970	['A', 'C']	19959	13317.670759823575	1913.851915570936	0.008622013888845	0.0107918841480242	0.7989349932396701	0.424338	0.424338	chr1	247733970	0.3722880748764443	chr1:247733970:A:C
chr1:247734609	['A', 'C']	19959	13404.7309736288	1926.3833215262905	0.008691716574051	0.0107725560839751	0.8068388325200281	0.419769	0.419769	chr1	247734609	0.3769896372782819	chr1:247734609:A:C
chr1:247734685	['C', 'G']	19959	1939.097154023449	225.7590592786026	-0.0234249543998466	0.0235003285284376	-0.9967926351114724	0.318877	0.318877	chr1	247734685	0.4963768044739139	chr1:247734685:C:G
chr1:247734686	['T', 'A']	19959	1939.097154023449	225.7590592786026	-0.0234249543998466	0.0235003285284376	-0.9967926351114724	0.318877	0.318877	chr1	247734686	0.4963768044739139	chr1:247734686:T:A
chr1:247735059	['C', 'T']	19959	1969.098657180078	162.37530498521969	-0.0437892689471187	0.0235464022381207	-1.859701049200017	0.0629425	0.0629425	chr1	247735059	1.2010560114284798	chr1:247735059:C:T
chr1:247735259	['C', 'T']	19959	3380.338728265772	425.8135141947622	-0.0150849242013273	0.0180448927286376	-0.8359664104507121	0.403184	0.403184	chr1	247735259	0.3944967108124948	chr1:247735259:C:T
chr1:247737419	['CTT', 'C']	19959	5803.872369212268	868.9914307971609	0.0120797281754574	0.0143047880819078	0.8444534869227084	0.398426	0.398426	chr1	247737419	0.3996523286617603	chr1:247737419:CTT:C
chr1:247737494	['C', 'T']	19959	5804.58165054868	870.393763558501	0.0123072696952286	0.0143040472087056	0.8604047173263161	0.389576	0.389576	chr1	247737494	0.4094078058709834	chr1:247737494:C:T
chr1:247737539	['T', 'C']	19959	516.0775706554421	72.31281797115265	0.0185599411440193	0.0447872443866056	0.4144023906407161	0.678584	0.678584	chr1	247737539	0.1683963845872022	chr1:247737539:T:C
chr1:247739902	['A', 'G']	19959	13093.087981540932	1893.7680160035889	0.0094921254853016	0.0108500273729824	0.8748480680277235	0.381667	0.381667	chr1	247739902	0.4183153887474305	chr1:247739902:A:G
chr1:247740029	['C', 'T']	19959	498.0499073006965	75.63746080946896	0.034356607600322	0.0455739367677889	0.7538652580174903	0.450939	0.450939	chr1	247740029	0.3458822025902053	chr1:247740029:C:T
chr1:247740039	['G', 'C']	19959	13098.937753721246	1891.2612627090089	0.0091881304711435	0.0108465815939081	0.8470991889558896	0.39695	0.39695	chr1	247740039	0.4012641937195951	chr1:247740039:G:C
chr1:247740046	['A', 'G']	19959	1089.272877618523	228.29301324555504	0.0777727489681848	0.0312142685548268	2.491576851515178	0.0127258	0.0127258	chr1	247740046	1.895314906463532	chr1:247740046:A:G
chr1:247740776	['A', 'G']	19959	5947.78800180424	568.1986024710221	-0.0403153242085446	0.0141688874523814	-2.8453415516239766	0.0044409	0.0044409	chr1	247740776	2.352529006141153	chr1:247740776:A:G
chr1:247741825	['A', 'C']	19959	726.1091401082381	50.61341668111993	-0.0485403237636823	0.0378330103044088	-1.2830151069957485	0.199502	0.199502	chr1	247741825	0.700052746169664	chr1:247741825:A:C
chr1:247742373	['C', 'T']	19959	799.8490271196683	115.5168575213168	0.019438229491755	0.0363220791019097	0.5351629084121734	0.592543	0.592543	chr1	247742373	0.2272801280434135	chr1:247742373:C:T
chr1:247743294	['A', 'C']	19959	10002.013535870055	1520.5718367015531	0.017917841925794	0.011712416485667	1.5298159818446444	0.126078	0.126078	chr1	247743294	0.8993606890982784	chr1:247743294:A:C
chr1:247743337	['T', 'C']	19959	17636.603699804476	2320.6454313821982	-0.0080748920336268	0.0102204399816885	-0.7900728391433476	0.429495	0.429495	chr1	247743337	0.3670418876768579	chr1:247743337:T:C
chr1:247743652	['G', 'T']	19959	514.1030318215985	74.2894447666892	0.0227232029879435	0.0448678142092126	0.5064477373911792	0.612548	0.612548	chr1	247743652	0.2128598737906203	chr1:247743652:G:T
chr1:247743990	['C', 'T']	19959	4368.65664461816	668.2905760113728	0.0161324222498931	0.016194324337333	0.9961775442957354	0.319176	0.319176	chr1	247743990	0.495969772269397	chr1:247743990:C:T
chr1:247744453	['A', 'ATAT']	19959	16850.13084674387	2202.1659351998146	-0.0082621814854811	0.010272191154812	-0.804325129951527	0.421219	0.421219	chr1	247744453	0.3754920472466406	chr1:247744453:A:ATAT
chr1:247744934	['G', 'A']	19959	552.0553189357117	75.22465164686191	0.0125521726321009	0.0432841422962615	0.2899947178388484	0.771823	0.771823	chr1	247744934	0.1124822837793258	chr1:247744934:G:A
chr1:247746182	['C', 'G']	19959	17485.760840142364	2286.1431820294097	-0.0091991171712105	0.0102300802607129	-0.8992223850421113	0.368545	0.368545	chr1	247746182	0.4335094764385683	chr1:247746182:C:G
chr1:247746189	['T', 'C']	19959	16836.966509575857	2198.8991899076154	-0.0083738131047975	0.010272200353533	-0.8151917619010853	0.414972	0.414972	chr1	247746189	0.3819812060728155	chr1:247746189:T:C
chr1:247746307	['C', 'A']	19959	513.0	73.29074846308316	0.021614096364944	0.0449137250091381	0.4812358885963356	0.630354	0.630354	chr1	247746307	0.2004154869447054	chr1:247746307:C:A
chr1:247746357	['A', 'G']	19959	723.0	48.234793067631735	-0.0501280001038182	0.0378527574445604	-1.3242892589063369	0.185422	0.185422	chr1	247746357	0.7318387388443358	chr1:247746357:A:G
chr1:247746712	['T', 'C']	19959	6077.522501754034	593.2206845550328	-0.0386153918291779	0.0140386502178029	-2.7506484761767376	0.00595311	0.00595311	chr1	247746712	2.225256092594955	chr1:247746712:T:C
chr1:247746754	['T', 'C']	19959	17495.271847580843	2293.973477656373	-0.008625364001769	0.0102295213518209	-0.8431835376377231	0.399136	0.399136	chr1	247746754	0.3988790993363794	chr1:247746754:T:C
chr1:247746981	['A', 'G']	19959	34180.56269419665	4748.907009181147	0.0264780058324361	0.0147088278786274	1.8001438354520356	0.071853	0.071853	chr1	247746981	1.143555094527022	chr1:247746981:A:G
chr1:247747108	['A', 'G']	19959	10090.561209143774	1520.6424823097518	0.0158158878528351	0.0116802039712699	1.3540763407674847	0.175727	0.175727	chr1	247747108	0.7551615051516363	chr1:247747108:A:G
chr1:247747158	['C', 'T']	19959	16843.282835371967	2206.098586350065	-0.0078997669826214	0.0102718847739191	-0.7690669391735483	0.441863	0.441863	chr1	247747158	0.3547123631550343	chr1:247747158:C:T
chr1:247748455	['C', 'T']	19959	6442.936851601264	947.1943228280144	0.0085535982944343	0.0136842068295271	0.6250708134561168	0.531932	0.531932	chr1	247748455	0.274143882577725	chr1:247748455:C:T
chr1:247748744	['A', 'C']	19959	1359.06809299529	201.17153175475303	0.0213424847687484	0.027856791124954	0.7661501525073331	0.443596	0.443596	chr1	247748744	0.3530123786314434	chr1:247748744:A:C
chr1:247748766	['G', 'A']	19959	8203.466095324013	1163.761674429658	0.0056850270801152	0.0124845316877208	0.4553656654744054	0.648851	0.648851	chr1	247748766	0.1878550217005802	chr1:247748766:G:A
chr1:247749389	['T', 'G']	19959	12486.379210104247	1534.117284561795	-0.0169432180771169	0.0109460182755928	-1.547888707156337	0.121665	0.121665	chr1	247749389	0.9148343395434144	chr1:247749389:T:G
chr1:247750464	['C', 'T']	19959	23972.010627099105	3128.2402255634747	-0.0094151376914627	0.0104415217253008	-0.9017016809579508	0.367226	0.367226	chr1	247750464	0.4350665778608026	chr1:247750464:C:T
chr1:247750485	['G', 'C']	19959	762.0763641829935	65.22187568753894	-0.0361526395677282	0.0370337862862429	-0.97620695027767	0.328974	0.328974	chr1	247750485	0.4828384245507183	chr1:247750485:G:C
chr1:247750817	['G', 'A']	19959	5491.751516366734	776.17092660016	0.0037804502109019	0.014661534754449	0.257848190807909	0.796527	0.796527	chr1	247750817	0.0987994982655227	chr1:247750817:G:A
chr1:247751509	['A', 'T']	19959	6374.277474317214	658.4490422225273	-0.034386033988504	0.0137739724949222	-2.496450025668361	0.0125523	0.0125523	chr1	247751509	1.9012766896579256	chr1:247751509:A:T
chr1:247752093	['C', 'T']	19959	6363.275269356051	655.0477461390321	-0.0350610821755738	0.0137868346955637	-2.543084250285208	0.0109954	0.0109954	chr1	247752093	1.958788966882281	chr1:247752093:C:T
chr1:247752753	['T', 'C']	19959	10953.524826963583	1463.2967824415723	-0.0015422446956616	0.0113624597408159	-0.1357315872479333	0.892035	0.892035	chr1	247752753	0.0496181052554216	chr1:247752753:T:C
chr1:247752956	['T', 'C']	19959	2196.100305779739	205.14363337651685	-0.0363638036805877	0.0224661571825055	-1.6186036350223902	0.105548	0.105548	chr1	247752956	0.9765499916049566	chr1:247752956:T:C
chr1:247753228	['G', 'A']	19959	6372.46989220356	662.2039323791174	-0.0336589672151027	0.0137779632638154	-2.44295666715124	0.0145761	0.0145761	chr1	247753228	1.8363586608637208	chr1:247753228:G:A
chr1:247753237	['A', 'G']	19959	10950.397138554225	1452.0070480617403	-0.0026695504188778	0.0113703061777015	-0.2347826326887393	0.81438	0.81438	chr1	247753237	0.0891729005233941	chr1:247753237:A:G
chr1:247753530	['T', 'C']	19959	3798.8549939831537	636.1359509087977	0.0312989367761947	0.017249856319719	1.8144462305124025	0.0696241	0.0696241	chr1	247753530	1.1572404057149468	chr1:247753530:T:C
chr1:247753579	['G', 'A']	19959	14722.997386672008	2105.612942231404	0.0113726686771894	0.0105314012142984	1.0798818168420752	0.280208	0.280208	chr1	247753579	0.5525194696703086	chr1:247753579:G:A
chr1:247753776	['G', 'C']	19959	17570.47554361607	2385.68708885472	0.0009255264201954	0.0102553689089637	0.0902479889715576	0.928091	0.928091	chr1	247753776	0.0324094388024005	chr1:247753776:G:C
chr1:247753790	['A', 'C']	19959	14480.335691545872	2032.3851419323323	0.0071711316846311	0.0105627512182771	0.678907562664423	0.497204	0.497204	chr1	247753790	0.3034653861226298	chr1:247753790:A:C
chr1:247754103	['T', 'G']	19959	14796.344064991728	2096.614847288205	0.0092609051115178	0.0105251187615755	0.8798860441676881	0.378932	0.378932	chr1	247754103	0.421438717932712	chr1:247754103:T:G
chr1:247754286	['T', 'A']	19959	1560.2345159350573	124.18131314411472	-0.0511971845952514	0.0261512072834445	-1.9577369427094349	0.0502748	0.0502748	chr1	247754286	1.298649648410368	chr1:247754286:T:A
chr1:247755163	['A', 'T']	19959	19199.695654353167	2509.67906326534	-0.0076779048443644	0.0101501819253936	-0.7564302690137904	0.4494	0.4494	chr1	247755163	0.3473669319168899	chr1:247755163:A:T
chr1:247755455	['A', 'C']	19959	636.0637370346244	56.084389051303816	-0.0241852645047882	0.0403620540807773	-0.5992079703472425	0.549041	0.549041	chr1	247755455	0.2603952231111079	chr1:247755455:A:C
chr1:247755479	['A', 'C']	19959	32487.1384684775	4235.4304878187095	-0.0252122896923791	0.0130010687863495	-1.9392474654738143	0.0524853	0.0524853	chr1	247755479	1.2799623160764984	chr1:247755479:A:C
chr1:247755660	['A', 'T']	19959	5852.586460890916	1012.8464596061374	0.0344565913672995	0.0143451907122456	2.401961190929716	0.0163165	0.0163165	chr1	247755660	1.787372994706144	chr1:247755660:A:T
chr1:247756038	['G', 'A']	19959	25174.30650496141	3300.671113493167	-0.0110537142686295	0.0105251338911316	-1.050220774668078	0.293629	0.293629	chr1	247756038	0.5322010539398547	chr1:247756038:G:A
chr1:247756147	['T', 'C']	19959	25177.568786648622	3302.9058447716384	-0.0108432456992767	0.010526829057967	-1.0300581152754846	0.302995	0.302995	chr1	247756147	0.5185645381324347	chr1:247756147:T:C
chr1:247756160	['G', 'A']	19959	3793.760310699073	642.0267472246611	0.0331156172643271	0.017253419378973	1.9193654624013623	0.0549524	0.0549524	chr1	247756160	1.2600133353788838	chr1:247756160:G:A
chr1:247756899	['GAC', 'G']	19959	4990.000050112754	845.2246541937816	0.0353204484391431	0.015286610166431	2.3105481237891285	0.020868	0.020868	chr1	247756899	1.6805191719496626	chr1:247756899:GAC:G
chr1:247757043	['G', 'A']	19959	1553.233463619964	127.24996023223778	-0.0481161120254022	0.0262034844253818	-1.836248616569285	0.0663358	0.0663358	chr1	247757043	1.178252028966167	chr1:247757043:G:A
chr1:247757206	['CTA', 'C']	19959	24010.420910184446	3112.484005172282	-0.0138986950215026	0.0103737315430682	-1.3397970598911202	0.180327	0.180327	chr1	247757206	0.7439392423673595	chr1:247757206:CTA:C
chr1:247757226	['G', 'T']	19959	4648.931696316712	779.8623069576277	0.0326652863163055	0.0157466556141694	2.0744269206543167	0.0380525	0.0380525	chr1	247757226	1.4196168053707212	chr1:247757226:G:T
chr1:247758050	['C', 'T']	19959	24681.07565426652	3209.161435782121	-0.0126886123395617	0.0104554444298634	-1.2135889989831277	0.224919	0.224919	chr1	247758050	0.6479738560511611	chr1:247758050:C:T
chr1:247758415	['C', 'A']	19959	24910.240352811463	3211.9131115098576	-0.0160902673722305	0.0104842738791936	-1.5347049836386153	0.124872	0.124872	chr1	247758415	0.9035349323923574	chr1:247758415:C:A
chr1:247758586	['C', 'T']	19959	31752.31719189079	4426.212047645331	0.014471029287031	0.0126038333266585	1.148145085068932	0.250922	0.250922	chr1	247758586	0.6004612595313947	chr1:247758586:C:T
chr1:247758983	['TTGG', 'T']	19959	1562.391400220507	123.4531745520408	-0.0519535100222574	0.0261362650528028	-1.9877939681624808	0.0468481	0.0468481	chr1	247758983	1.329308017929847	chr1:247758983:TTGG:T
chr1:247759892	['G', 'A']	19959	4994.500476023451	851.0834604838495	0.0366477589090818	0.0152749254759114	2.39921032458557	0.0164396	0.0164396	chr1	247759892	1.7841087537002356	chr1:247759892:G:A
chr1:247760106	['C', 'T']	19959	1744.0873835053612	169.94190089042377	-0.0329482081500695	0.0248310213939118	-1.32689701431887	0.184558	0.184558	chr1	247760106	0.733867124781231	chr1:247760106:C:T
chr1:247761116	['T', 'C']	19959	5000.25052610482	848.5468615801033	0.0360793338947806	0.0152691553108073	2.3628899674132	0.0181426	0.0181426	chr1	247761116	1.7413004744567826	chr1:247761116:T:C
chr1:247761256	['G', 'A']	19959	417.0626879134095	32.11425273765033	-0.0274659836433845	0.0497941409225978	-0.5515906718037141	0.581235	0.581235	chr1	247761256	0.2356482418461393	chr1:247761256:G:A
chr1:247761632	['A', 'G']	19959	426.3362016602559	34.548572812651216	-0.0207793466421782	0.0495141646160899	-0.4196646919783801	0.674735	0.674735	chr1	247761632	0.1708667614430113	chr1:247761632:A:G
chr1:247762071	['G', 'A']	19959	7907.981056429789	1339.547422723863	0.0373270624323821	0.0126782145015192	2.944189217488724	0.00324175	0.00324175	chr1	247762071	2.489220480482848	chr1:247762071:G:A
chr1:247762088	['A', 'G']	19959	13017.217583078542	1746.973698772201	-0.0056062693551338	0.0107661815207064	-0.5207295961294524	0.602561	0.602561	chr1	247762088	0.2199989809150862	chr1:247762088:A:G
chr1:247762168	['G', 'A']	19959	7799.699743499476	1040.7869341463784	-0.0032947125341192	0.0128062280864147	-0.2572742349961989	0.79697	0.79697	chr1	247762168	0.0985580262571793	chr1:247762168:G:A
chr1:247762211	['C', 'T']	19959	565.2392029938313	112.2647633966421	0.0774540021385126	0.0430361177388863	1.7997441732186523	0.0719161	0.0719161	chr1	247762211	1.1431738723649898	chr1:247762211:C:T
chr1:247762584	['A', 'G']	19959	4504.45137044646	831.7595398144197	0.0524405916315683	0.0160460798659578	3.26812480491402	0.00108446	0.00108446	chr1	247762584	2.964786462183351	chr1:247762584:A:G
chr1:247762693	['A', 'G']	19959	15271.242089956382	2283.3071346365127	0.0208121604119594	0.010386439996225	2.0037818944242294	0.0451069	0.0451069	chr1	247762693	1.3457570190374246	chr1:247762693:A:G
chr1:247762918	['G', 'A']	19959	4200.104366133641	402.2691167899434	-0.0366990011931318	0.0168641432565891	-2.176155683378272	0.0295553	0.0295553	chr1	247762918	1.529364628002344	chr1:247762918:G:A
chr1:247763420	['G', 'A']	19959	20348.21450772008	2828.939003535886	0.0080645362962413	0.0102272386194395	0.7885350676098088	0.430393	0.430393	chr1	247763420	0.3661348007387287	chr1:247763420:G:A
chr1:247763861	['A', 'C']	19959	29372.358173799745	4163.356379948889	0.0231835018559603	0.0114736931472521	2.020578863180819	0.0433367	0.0433367	chr1	247763861	1.363144162382962	chr1:247763861:A:C
chr1:247764148	['A', 'G']	19959	8612.7260836883	1230.280886586446	0.0088675709262619	0.0122466606965177	0.7240807225747189	0.469025	0.469025	chr1	247764148	0.3288040078762119	chr1:247764148:A:G
chr1:247764540	['T', 'A']	19959	21157.36024657946	2872.777582190301	0.0016012462937516	0.0102401598088538	0.1563692680232575	0.875744	0.875744	chr1	247764540	0.0576228294893654	chr1:247764540:T:A
chr1:247764689	['C', 'T']	19959	756.1515409671761	95.90578543831649	-0.0044050475673703	0.0370493486456911	-0.1188967614382782	0.905358	0.905358	chr1	247764689	0.0431796565066856	chr1:247764689:C:T
chr1:247764691	['G', 'A']	19959	26900.08660351828	3700.221000234747	0.0066023024010935	0.0108185837323269	0.6102741878648353	0.541687	0.541687	chr1	247764691	0.2662515869640462	chr1:247764691:G:A
chr1:247764856	['CT', 'C']	19959	18840.551701669086	2517.54572134844	-0.0006923571670525	0.0102678043518505	-0.067429914256961	0.94624	0.94624	chr1	247764856	0.0239986971539763	chr1:247764856:CT:C
chr1:247766124	['A', 'G']	19959	1191.1193566167258	188.66434184101843	0.0222041240027204	0.0299171558280827	0.7421869956594542	0.457983	0.457983	chr1	247766124	0.3391506423961671	chr1:247766124:A:G
chr1:247766208	['T', 'C']	19959	9868.966771913998	1158.278980522357	-0.0168155554215936	0.0117997996894667	-1.4250712608794796	0.154152	0.154152	chr1	247766208	0.8120508362742932	chr1:247766208:T:C
chr1:247766789	['G', 'A']	19959	18421.998897021964	2470.8745585223783	-0.0010720023140789	0.0102730124533151	-0.1043513106745067	0.916892	0.916892	chr1	247766789	0.0376818165287995	chr1:247766789:G:A
chr1:247768017	['T', 'C']	19959	11098.560679733318	1356.65747106583	-0.0121609428057828	0.0114377139447662	-1.06323194167201	0.28769	0.28769	chr1	247768017	0.5410752337659053	chr1:247768017:T:C
chr1:247768811	['C', 'A']	19959	7399.1308411214995	1077.7077193989571	0.0142533233214886	0.0129515513526428	1.1005108911976111	0.271123	0.271123	chr1	247768811	0.5668336386371969	chr1:247768811:C:A
chr1:247769102	['C', 'T']	19959	10142.016285012778	1213.5634277965448	-0.0149751562879263	0.0116635209078025	-1.2839310193123934	0.199181	0.199181	chr1	247769102	0.7007520915584349	chr1:247769102:C:T
chr1:247769122	['C', 'G']	19959	7403.1127480457	1082.659427243483	0.0145587688350974	0.0129303652721539	1.1259363930306283	0.260206	0.260206	chr1	247769122	0.5846826934129858	chr1:247769122:C:G
chr1:247769369	['T', 'C']	19959	7395.593775060144	1078.511289251473	0.0140516141702162	0.0129379786521071	1.086074923143244	0.277459	0.277459	chr1	247769369	0.5568011833135257	chr1:247769369:T:C
chr1:247769471	['C', 'T']	19959	7414.742997444506	1088.5569819679097	0.0152617472486617	0.0129268311812776	1.1806255558412384	0.237766	0.237766	chr1	247769471	0.6238502484056685	chr1:247769471:C:T
chr1:247770064	['T', 'C']	19959	7396.223425048864	1081.7070784316884	0.0145674461118954	0.0129372594171155	1.1260071118789845	0.260176	0.260176	chr1	247770064	0.5847327675295829	chr1:247770064:T:C
chr1:247770270	['C', 'A']	19959	7164.512730553328	1079.7325150238632	0.01328017265368	0.0132022993247438	1.005898467154905	0.314477	0.314477	chr1	247770270	0.5024111121848517	chr1:247770270:C:A
chr1:247770277	['T', 'C']	19959	7396.223425048865	1087.0609731307654	0.0153249922103951	0.0129372151880301	1.1845665382898094	0.236203	0.236203	chr1	247770277	0.6267145907395584	chr1:247770277:T:C
chr1:247770421	['A', 'G']	19959	7396.741193566168	1082.1594587275238	0.0145796479166073	0.0129358648276391	1.127071758314612	0.259726	0.259726	chr1	247770421	0.5854845729300651	chr1:247770421:A:G
chr1:247770721	['A', 'T']	19959	762.0	95.68798404355574	-0.0037440865739595	0.0369125788502368	-0.1014311839102396	0.919209	0.919209	chr1	247770721	0.0365857321100211	chr1:247770721:A:T
chr1:247771036	['T', 'C']	19959	7398.482736156351	1083.1394182977583	0.0146805982477013	0.0129359265076885	1.134870257571104	0.256443	0.256443	chr1	247771036	0.5910091511619417	chr1:247771036:T:C
chr1:247771147	['TA', 'T']	19959	7395.741093350703	1083.4130643545038	0.0146961980610468	0.0129404602191312	1.1356781607596893	0.256105	0.256105	chr1	247771147	0.5915819426123501	chr1:247771147:TA:T
chr1:247771368	['C', 'T']	19959	7396.741193566168	1081.410231428218	0.0144039744756179	0.0129380569137562	1.1133027603475043	0.265592	0.265592	chr1	247771368	0.575785010660123	chr1:247771368:C:T
chr1:247771473	['T', 'C']	19959	7396.111695730607	1082.1629959366649	0.014559296494594	0.0129362268536498	1.1254670051249345	0.260405	0.260405	chr1	247771473	0.5843506811961563	chr1:247771473:T:C
chr1:247771819	['G', 'A']	19959	7390.962458022157	1082.33604956229	0.0147242424747459	0.0129431135582326	1.1376120906688942	0.255296	0.255296	chr1	247771819	0.5929559897062733	chr1:247771819:G:A
chr1:247772005	['A', 'G']	19959	1197.299939861682	185.0809839934982	0.0196223396607185	0.0298431946985072	0.657514715128673	0.510858	0.510858	chr1	247772005	0.2916998012089714	chr1:247772005:A:G
chr1:247772777	['C', 'T']	19959	7391.851759045805	1082.460112883582	0.014755924139045	0.0129399571806291	1.1403379418545825	0.254159	0.254159	chr1	247772777	0.594894506928691	chr1:247772777:C:T
chr1:247772881	['A', 'C']	19959	7392.592722534081	1082.9700179562444	0.0147762607574609	0.0129403754835929	1.1418726432007915	0.253521	0.253521	chr1	247772881	0.5959860607630645	chr1:247772881:A:C
chr1:247772885	['TA', 'T']	19959	7392.222222222223	1082.03944408844	0.0147281132297513	0.0129401692924076	1.138170057666304	0.255063	0.255063	chr1	247772885	0.5933525365343447	chr1:247772885:TA:T
chr1:247772896	['C', 'A']	19959	7392.222222222223	1081.5240370156455	0.0147007820255231	0.0129402749185392	1.136048663422262	0.25595	0.25595	chr1	247772896	0.5918448661137357	chr1:247772896:C:A
chr1:247773887	['G', 'T']	19959	27087.785857472187	3703.631687195461	0.0043296489201342	0.0108597250149553	0.3986886329231793	0.690127	0.690127	chr1	247773887	0.1610709812570503	chr1:247773887:G:T
chr1:247774206	['G', 'A']	19959	7390.072889512731	1079.260118259593	0.0143768892403137	0.0129422654658531	1.110847963847271	0.266647	0.266647	chr1	247774206	0.5740632981268947	chr1:247774206:G:A
chr1:247774272	['A', 'G']	19959	1069.0535624812103	97.16789598595923	-0.0450421010095768	0.0310743630349356	-1.4494939432527654	0.147215	0.147215	chr1	247774272	0.8320479367014109	chr1:247774272:A:G
chr1:247774337	['T', 'C']	19959	7394.740993135241	1079.8765289899068	0.0143242064985655	0.0129366563063175	1.1072572509768566	0.268196	0.268196	chr1	247774337	0.5715477037062024	chr1:247774337:T:C
chr1:247774361	['T', 'C']	19959	26882.12180451128	3695.428732224954	0.0066359963073412	0.010806924614629	0.6140503930561595	0.539189	0.539189	chr1	247774361	0.2682589764282834	chr1:247774361:T:C
chr1:247774362	['A', 'G']	19959	7396.111695730607	1080.3901642042808	0.0143720991066468	0.0129365732046398	1.1109664730604265	0.266596	0.266596	chr1	247774362	0.5741463710172827	chr1:247774362:A:G
chr1:247774544	['C', 'T']	19959	7405.842110547723	1080.4372177246971	0.0142664304835375	0.0129429871258441	1.1022517711580495	0.270366	0.270366	chr1	247774544	0.568047924197854	chr1:247774544:C:T
chr1:247775229	['T', 'C']	19959	7402.48353796041	1085.2789080095145	0.0151311606606693	0.0129331854429074	1.1699484807872518	0.242036	0.242036	chr1	247775229	0.6161200330337853	chr1:247775229:T:C
chr1:247775278	['C', 'T']	19959	7368.845995790318	1077.8116372716513	0.0144439808557525	0.0129557653847187	1.1148689735296606	0.26492	0.26492	chr1	247775278	0.5768852536251494	chr1:247775278:C:T
chr1:247775603	['C', 'T']	19959	11263.950481154774	1358.6902172411496	-0.0151543924763645	0.0113905858723714	-1.330431344459848	0.183391	0.183391	chr1	247775603	0.7366219813499943	chr1:247775603:C:T
chr1:247775960	['A', 'C']	19959	26885.470349390955	3446.7404286242413	-0.0197403984112879	0.0108158618020009	-1.8251341199307785	0.0679957	0.0679957	chr1	247775960	1.1675185509014043	chr1:247775960:A:C
chr1:247775975	['G', 'T']	19959	11539.203308270677	1401.085767953337	-0.014658675911022	0.0112971868066235	-1.2975509887494932	0.194457	0.194457	chr1	247775975	0.7111764186432631	chr1:247775975:G:T
chr1:247776136	['A', 'G']	19959	446.02234692855	71.12827655029348	0.0335631209739465	0.0481611718133203	0.6968917015566402	0.485879	0.485879	chr1	247776136	0.3134718710156255	chr1:247776136:A:G
chr1:247776287	['G', 'A']	19959	492.0	44.83088316449302	-0.0270064878493624	0.0458827299644626	-0.5885981036934741	0.556138	0.556138	chr1	247776287	0.2548174292775656	chr1:247776287:G:A
chr1:247776488	['A', 'G']	19959	764.1531445752944	98.42816246473024	-0.0015057397497876	0.0368662903365728	-0.0408432672786158	0.967421	0.967421	chr1	247776488	0.014384489528572	chr1:247776488:A:G
chr1:247779401	['A', 'G']	19959	19009.95390480012	2556.528088640625	-0.0031150970726067	0.0101875021549895	-0.3057763350833771	0.759778	0.759778	chr1	247779401	0.1193132859549355	chr1:247779401:A:G
chr1:247779713	['A', 'T']	19959	9173.813759903718	1213.7717300701738	-0.0062071981756627	0.0119635682379707	-0.5188417077742642	0.603877	0.603877	chr1	247779713	0.2190515111489337	chr1:247779713:A:T
chr1:247780769	['A', 'G']	19959	1218.1220624342336	123.41836754903572	-0.0307680333545583	0.0292800490841316	-1.0508190497273824	0.293354	0.293354	chr1	247780769	0.5326079856270121	chr1:247780769:A:G
chr1:247781184	['A', 'G']	19959	18899.25665580346	2633.4783734452294	-0.0008207479779503	0.0101427171306181	-0.0809199317481404	0.935506	0.935506	chr1	247781184	0.0289534227459753	chr1:247781184:A:G
chr1:247781657	['A', 'G']	19959	17578.4845929787	2497.44420425648	0.0033210831105261	0.0104137230617632	0.3189140992927253	0.749795	0.749795	chr1	247781657	0.1250574599929553	chr1:247781657:A:G
chr1:247781776	['C', 'T']	19959	19381.652880132344	2733.382837321427	0.0032402385092792	0.0101441523289595	0.319419346654433	0.749412	0.749412	chr1	247781776	0.1252793570227684	chr1:247781776:C:T
chr1:247781909	['A', 'AT']	19959	18453.54743647572	2579.0515071049845	0.0003302039106914	0.0101610093537119	0.0324971564533395	0.974076	0.974076	chr1	247781909	0.0114071569889734	chr1:247781909:A:AT
chr1:247782119	['C', 'T']	19959	18030.647380295813	2554.1717138078507	0.0036878083078143	0.0101824438978979	0.362173201717877	0.717226	0.717226	chr1	247782119	0.1443439753119443	chr1:247782119:C:T
chr1:247782149	['T', 'C']	19959	19385.31015801354	2735.7621334825994	0.0034549180272982	0.0101492343865582	0.3404116897599667	0.73355	0.73355	chr1	247782149	0.1345702785704976	chr1:247782149:T:C
chr1:247782156	['T', 'C']	19959	18702.86819931305	2597.361528848038	-0.0003825080993427	0.0105108757127987	-0.0363916489733531	0.97097	0.97097	chr1	247782156	0.0127941882544365	chr1:247782156:T:C
chr1:247782293	['C', 'T']	19959	18453.396521477625	2580.4562574726588	0.0005242550966635	0.010161930194533	0.0515901100113434	0.958856	0.958856	chr1	247782293	0.0182466098273921	chr1:247782293:C:T
chr1:247782436	['A', 'G']	19959	18457.32285714285	2577.944179688988	0.0001622259758382	0.0101598167404224	0.0159674116160792	0.987261	0.987261	chr1	247782436	0.0055680186826443	chr1:247782436:A:G
chr1:247782475	['G', 'A']	19959	18340.107780228594	2572.3473830471767	0.0009888300815135	0.0101670805667947	0.0972580157122963	0.922522	0.922522	chr1	247782475	0.035023268134024	chr1:247782475:G:A
chr1:247782534	['G', 'A']	19959	1215.2435479829617	122.97966221814184	-0.0310913573443363	0.0293128684597973	-1.060672632123269	0.288852	0.288852	chr1	247782534	0.5393246210740771	chr1:247782534:G:A
chr1:247782539	['C', 'A']	19959	19379.6516769439	2734.850884017324	0.0033540328459569	0.010146231815238	0.3305693095755719	0.740973	0.740973	chr1	247782539	0.1301976168042714	chr1:247782539:C:A
chr1:247782739	['C', 'A']	19959	19391.886344274622	2742.4251890379232	0.0039399912959803	0.0101456879143171	0.3883414638075348	0.697768	0.697768	chr1	247782739	0.1562889513999278	chr1:247782739:C:A
chr1:247782802	['T', 'TG']	19959	19391.715775226832	2742.298895695915	0.0039166077033727	0.0101467115033805	0.3859977394713387	0.699502	0.699502	chr1	247782802	0.155211039445603	chr1:247782802:T:TG
chr1:247782819	['C', 'T']	19959	999.1501803968732	87.11052430427652	-0.0444096996634991	0.032142167902343	-1.3816647277317555	0.16709	0.16709	chr1	247782819	0.7770495409789886	chr1:247782819:C:T
chr1:247782858	['G', 'A']	19959	27479.50719118016	3658.4151694583575	-0.0104526778621659	0.0109404174466247	-0.955418558127381	0.339378	0.339378	chr1	247782858	0.4693163140168026	chr1:247782858:G:A
chr1:247783110	['G', 'A']	19959	1001.0	84.5757091974697	-0.0473778275099982	0.0321118217854042	-1.4754014215267215	0.14012	0.14012	chr1	247783110	0.8534998713543452	chr1:247783110:G:A
chr1:247783167	['CTG', 'C']	19959	18011.609721874214	2550.879910491656	0.0032203613818531	0.0101860969987822	0.3161526325773416	0.75189	0.75189	chr1	247783167	0.1238456911734397	chr1:247783167:CTG:C
chr1:247783215	['C', 'T']	19959	19346.69321770515	2733.947882178142	0.0034526178326971	0.0101419947585561	0.3404278857257772	0.733538	0.733538	chr1	247783215	0.1345773831665177	chr1:247783215:C:T
chr1:247783447	['A', 'T']	19959	18398.296240601503	2571.823619646749	0.0004287103505221	0.0101644298326555	0.0421775109455499	0.966358	0.966358	chr1	247783447	0.0148619536863302	chr1:247783447:A:T
chr1:247783748	['T', 'C']	19959	19321.616784478872	2723.19883175019	0.0030448560209469	0.0101499490498559	0.2999873207235633	0.76419	0.76419	chr1	247783748	0.1167986496798453	chr1:247783748:T:C
chr1:247783749	['G', 'A']	19959	19320.64818528173	2724.3856585567137	0.0031396900939524	0.0101494632201695	0.3093454329400489	0.757062	0.757062	chr1	247783749	0.1208685522631006	chr1:247783749:G:A
chr1:247783754	['C', 'T']	19959	18724.195728466853	2601.5504503263587	-0.0017074769753167	0.0101404838872451	-0.1683821989465793	0.866284	0.866284	chr1	247783754	0.062339706812908	chr1:247783754:C:T
chr1:247783977	['C', 'T']	19959	15685.501202886924	2237.341253867444	0.0033924170708836	0.0103908684514741	0.326480610040096	0.744064	0.744064	chr1	247783977	0.1283897073957435	chr1:247783977:C:T
chr1:247784078	['A', 'G']	19959	19316.742569294773	2725.065956569817	0.0033442236398394	0.0101493378324499	0.3295016576497416	0.74178	0.74178	chr1	247784078	0.1297248803721056	chr1:247784078:A:G
chr1:247784512	['T', 'C']	19959	19325.80965268381	2724.576737089001	0.003287085521892	0.0101474841696259	0.3239310815316351	0.745994	0.745994	chr1	247784512	0.1272646655264872	chr1:247784512:T:C
chr1:247784892	['T', 'C']	19959	18729.507192621924	2597.3072242618578	-0.0019672368662088	0.0101398801629175	-0.1940098733516838	0.84617	0.84617	chr1	247784892	0.0725423761512801	chr1:247784892:T:C
chr1:247785111	['GC', 'G']	19959	19323.713533834587	2723.341758858003	0.003219703353874	0.0101476561186386	0.3172854219961519	0.75103	0.75103	chr1	247785111	0.1243427146945875	chr1:247785111:GC:G
chr1:247785320	['A', 'G']	19959	8216.82337024603	1122.6351854467491	0.0002421817217736	0.0124577506322931	0.0194402447859139	0.98449	0.98449	chr1	247785320	0.0067886908685504	chr1:247785320:A:G
chr1:247785424	['G', 'T']	19959	18727.38292646248	2596.63975592764	-0.0020351049953485	0.0101390129883752	-0.2007202276673132	0.840919	0.840919	chr1	247785424	0.0752458348170715	chr1:247785424:G:T
chr1:247785471	['G', 'A']	19959	18729.50719262192	2598.322682624126	-0.0019832920210794	0.0101409007079628	-0.1955735568461064	0.844946	0.844946	chr1	247785471	0.0731710456673555	chr1:247785471:G:A
chr1:247785590	['C', 'T']	19959	18727.50639065711	2596.449144904163	-0.0020557164957752	0.010139001060426	-0.2027533564227565	0.83933	0.83933	chr1	247785590	0.0760672537109015	chr1:247785590:C:T
chr1:247785675	['A', 'G']	19959	10563.64633657412	1482.0605625991136	-0.0026763803601711	0.0114875051331338	-0.2329818641344092	0.815778	0.815778	chr1	247785675	0.0884280109672373	chr1:247785675:A:G
chr1:247785983	['G', 'A']	19959	1286.1288770857343	132.30890708025703	-0.0339191473671389	0.0285670686212572	-1.187351345594459	0.235103	0.235103	chr1	247785983	0.6287418290837674	chr1:247785983:G:A
chr1:247786027	['C', 'T']	19959	19326.84163576225	2723.5548566916978	0.0031589152667602	0.0101470154600113	0.3113147190136114	0.755565	0.755565	chr1	247786027	0.1217281680859937	chr1:247786027:C:T
chr1:247786417	['G', 'A']	19959	18733.57021852446	2593.711116977998	-0.0024328540048763	0.010138793900781	-0.2399549718323888	0.810368	0.810368	chr1	247786417	0.0913177168306605	chr1:247786417:G:A
chr1:247786444	['G', 'A']	19959	9379.34965420467	1368.5147669593953	0.0047084792625655	0.0119602566829116	0.3936771080584612	0.693824	0.693824	chr1	247786444	0.1587506815950083	chr1:247786444:G:A
chr1:247786469	['A', 'G']	19959	18731.323390816124	2598.7880758430897	-0.0019101541101401	0.0101378841868509	-0.1884174325662223	0.850551	0.850551	chr1	247786469	0.0702996404823073	chr1:247786469:A:G
chr1:247786601	['G', 'A']	19959	19333.843389796533	2717.101410985583	0.0023025864512516	0.010144675734607	0.2269748695265575	0.820446	0.820446	chr1	247786601	0.0859499980036763	chr1:247786601:G:A
chr1:247786633	['C', 'T']	19959	5176.25934462371	762.2621162734089	0.0116450315654854	0.0150830514949403	0.772060717911876	0.440088	0.440088	chr1	247786633	0.3564604733021636	chr1:247786633:C:T
chr1:247786728	['G', 'A']	19959	19330.65369961901	2721.132912125076	0.0027379801292979	0.0101450991033332	0.2698820486039752	0.787254	0.787254	chr1	247786728	0.103885124056278	chr1:247786728:G:A
chr1:247787004	['A', 'G']	19959	18736.32614798476	2596.946740050176	-0.0022993147527588	0.0101371155549979	-0.2268214010468883	0.820565	0.820565	chr1	247787004	0.0858870111700267	chr1:247787004:A:G
chr1:247787339	['G', 'C']	19959	19330.49616406759	2722.0607009337714	0.0029571002180414	0.0101463155682544	0.2914457172309438	0.770713	0.770713	chr1	247787339	0.1131073154908968	chr1:247787339:G:C
chr1:247787447	['T', 'C']	19959	5181.894404332128	758.6756445328933	0.010518274076346	0.0150830830379518	0.6973557096967551	0.485588	0.485588	chr1	247787447	0.3137320542189949	chr1:247787447:T:C
chr1:247787964	['G', 'A']	19959	18739.633438580662	2593.2255181928617	-0.0026656136458573	0.0101356224706065	-0.262994567288561	0.792557	0.792557	chr1	247787964	0.1009694939111245	chr1:247787964:G:A
chr1:247787988	['A', 'C']	19959	9380.229774436088	1363.840845429333	0.004123523788157	0.0119593572661311	0.3447947658387028	0.730252	0.730252	chr1	247787988	0.1365272449154884	chr1:247787988:A:C
chr1:247788008	['C', 'T']	19959	10960.745815375363	1344.4358772013024	-0.0109796977373946	0.0115398364510571	-0.951460428747132	0.341382	0.341382	chr1	247788008	0.4667593816007857	chr1:247788008:C:T
chr1:247788386	['TCTCA', 'T']	19959	10559.051705115344	1480.343862127953	-0.0028594243953105	0.0114903719711206	-0.24885394506786	0.803476	0.803476	chr1	247788386	0.0950270911759742	chr1:247788386:TCTCA:T
chr1:247788398	['C', 'A']	19959	18733.07867027678	2592.536143282147	-0.0026393909014935	0.0101378733579162	-0.2603495632969803	0.794597	0.794597	chr1	247788398	0.099853078955845	chr1:247788398:C:A
chr1:247788761	['C', 'A']	19959	18732.139433441967	2594.992359769859	-0.0022713028241857	0.0101395221695714	-0.2240049172141347	0.822756	0.822756	chr1	247788761	0.0847289419021515	chr1:247788761:C:A
chr1:247789280	['G', 'A']	19959	20203.061140623435	2796.6366742454125	-0.0021556742341375	0.0100695223558028	-0.2140790951117245	0.830488	0.830488	chr1	247789280	0.0806666384340608	chr1:247789280:G:A
chr1:247789628	['C', 'T']	19959	10564.292997142717	1482.2374326765987	-0.0027015280456765	0.0114870432558033	-0.235180453796209	0.814071	0.814071	chr1	247789628	0.0893377160401259	chr1:247789628:C:T
chr1:247789916	['A', 'C']	19959	10564.175763043151	1478.6168935463568	-0.0030335255044179	0.0114848081980262	-0.2641337540960695	0.79168	0.79168	chr1	247789916	0.1014503263869921	chr1:247789916:A:C
chr1:247790002	['G', 'A']	19959	19332.65480248646	2722.998783659387	0.0029940629031847	0.0101483306990468	0.2950300883933562	0.767974	0.767974	chr1	247790002	0.1146534828951398	chr1:247790002:G:A
chr1:247790273	['C', 'T']	19959	13400.385351914982	1841.3910942345788	0.0107131591086541	0.0108396677562861	0.9883291028400212	0.323003	0.323003	chr1	247790273	0.490793443992751	chr1:247790273:C:T
chr1:247790410	['A', 'G']	19959	18737.694046306504	2595.8666528156773	-0.0023551512601518	0.010136355676797	-0.2323469435413515	0.816271	0.816271	chr1	247790410	0.0881656325875556	chr1:247790410:A:G
chr1:247790504	['G', 'T']	19959	13388.0369924812	1845.4463248426632	0.0114960475807979	0.0108395280183533	1.060567172420514	0.288899	0.288899	chr1	247790504	0.5392539614276394	chr1:247790504:G:T
chr1:247790578	['G', 'C']	19959	18736.63253646068	2595.47833048566	-0.0023944285211865	0.0101371501817904	-0.236203319300493	0.813277	0.813277	chr1	247790578	0.0897615096552521	chr1:247790578:G:C
chr1:247790751	['C', 'T']	19959	18723.38092134944	2592.7359076664866	-0.0024555905895078	0.0101364842593427	-0.2422526910397536	0.808587	0.808587	chr1	247790751	0.0922732452848695	chr1:247790751:C:T
chr1:247791002	['C', 'T']	19959	5120.513103171819	748.1873662828091	0.0106928172768301	0.0151631769065171	0.7051831778230042	0.480704	0.480704	chr1	247791002	0.3181222640359049	chr1:247791002:C:T
chr1:247791142	['A', 'G']	19959	12792.12736203699	1718.728774056955	0.0056211756468484	0.0110002873506665	0.5110026190822982	0.609355	0.609355	chr1	247791142	0.2151296209589122	chr1:247791142:A:G
chr1:247791369	['C', 'T']	19959	18735.693545153856	2595.92923947479	-0.0023279982212703	0.0101367378301911	-0.229659507848439	0.818359	0.818359	chr1	247791369	0.087056137018031	chr1:247791369:C:T
chr1:247791425	['C', 'T']	19959	18735.448270676687	2595.9254061485126	-0.0023175298161238	0.0101367574586325	-0.2286263458094461	0.819162	0.819162	chr1	247791425	0.0866302023314873	chr1:247791425:C:T
chr1:247791658	['T', 'A']	19959	10969.84733360064	1340.7923070916413	-0.0116676314935622	0.011539103577108	-1.0111384663111238	0.311962	0.311962	chr1	247791658	0.5058983040437235	chr1:247791658:T:A
chr1:247792069	['G', 'A']	19959	18735.44827067669	2598.8548758480774	-0.0020373481220436	0.0101389394821225	-0.2009429216572352	0.840745	0.840745	chr1	247792069	0.0753357068011549	chr1:247792069:G:A
chr1:247792139	['A', 'T']	19959	18736.69379573018	2597.211884276124	-0.0022902838231172	0.0101374669170318	-0.2259226927063383	0.821264	0.821264	chr1	247792139	0.0855172139972492	chr1:247792139:A:T
chr1:247792311	['TGA', 'T']	19959	18735.32559655104	2597.3576410923747	-0.002278828303324	0.0101379589586509	-0.2247817645167617	0.822151	0.822151	chr1	247792311	0.0850484106300486	chr1:247792311:TGA:T
chr1:247792513	['G', 'A']	19959	19332.372084858816	2724.2333410155456	0.0030294284523621	0.010147435691471	0.2985412812133832	0.765293	0.765293	chr1	247792513	0.1161722590673549	chr1:247792513:G:A
chr1:247792899	['T', 'A']	19959	19334.81235904376	2722.599965809337	0.0028720671034477	0.0101462941142365	0.2830656268299841	0.777129	0.777129	chr1	247792899	0.109506884238931	chr1:247792899:T:A
chr1:247793420	['CAT', 'C']	19959	18734.63193504736	2595.1312617961044	-0.0024697581504814	0.0101387431591398	-0.2435960859956359	0.807546	0.807546	chr1	247793420	0.0928327297062474	chr1:247793420:CAT:C
chr1:247793928	['A', 'G']	19959	18735.32559655104	2598.0020418297445	-0.0021019305217193	0.0101388454978657	-0.2073145825293207	0.835766	0.835766	chr1	247793928	0.0779153004725203	chr1:247793928:A:G
chr1:247794354	['T', 'G']	19959	19335.7501879605	2720.483886215704	0.0026196407687491	0.0101447744771313	0.2582256288352641	0.796235	0.796235	chr1	247794354	0.0989587361053712	chr1:247794354:T:G
chr1:247794606	['A', 'G']	19959	12790.563367577048	1715.871923339539	0.0053866003675134	0.0109988272553313	0.4897431555625599	0.624321	0.624321	chr1	247794606	0.2045920566581187	chr1:247794606:A:G
chr1:247794983	['A', 'G']	19959	19333.529933814683	2724.139742465029	0.0030029261505709	0.0101467313538794	0.2959500991836933	0.767271	0.767271	chr1	247794983	0.1150512162108216	chr1:247794983:A:G
chr1:247795257	['C', 'T']	19959	19334.65590535392	2725.402830010452	0.0031350901833396	0.01014736805948	0.3089559938067667	0.757358	0.757358	chr1	247795257	0.1206987827562527	chr1:247795257:C:T
chr1:247795736	['T', 'A']	19959	831.1250888026618	152.71468819773798	0.0524524923929253	0.0368963740178067	1.4216164538989904	0.155153	0.155153	chr1	247795736	0.8092398225880364	chr1:247795736:T:A
chr1:247795748	['ACAATGAGAAGAGGGATGCCTGCCACCAGAAGTGGGCCCTTACCAGAACCCAAC', 'A']	19959	5099.819858298572	744.2587299010148	0.0094207907380693	0.0151889395575847	0.6202401887474095	0.535107	0.535107	chr1	247795748	0.2715593677671226	chr1:247795748:ACAATGAGAAGAGGGATGCCTGCCACCAGAAGTGGGCCCTTACCAGAACCCAAC:A
chr1:247796480	['G', 'A']	19959	18745.81764882742	2594.282241354123	-0.0027001446923848	0.0101391927080706	-0.2663076607899569	0.790005	0.790005	chr1	247796480	0.1023701600190044	chr1:247796480:G:A
chr1:247796889	['A', 'G']	19959	18738.08243080625	2595.390516573886	-0.0024631985141842	0.0101401925635901	-0.242914372556268	0.808074	0.808074	chr1	247796889	0.0925488665520297	chr1:247796889:A:G
chr1:247797076	['C', 'A']	19959	19330.71669172932	2723.002252954756	0.0028719506485717	0.0101483490736974	0.2829968330529057	0.777182	0.777182	chr1	247797076	0.1094772664757551	chr1:247797076:C:A
chr1:247797106	['AT', 'A']	19959	19331.78002205293	2725.765556879609	0.0031682516108339	0.0101478500646262	0.3122091468298299	0.754885	0.754885	chr1	247797106	0.1221192042244237	chr1:247797106:AT:A
chr1:247797409	['G', 'A']	19959	5158.516911359423	758.2145480877263	0.0113045120228309	0.0151149066793664	0.7479048506639432	0.454526	0.454526	chr1	247797409	0.342441269023822	chr1:247797409:G:A
chr1:247797916	['G', 'A']	19959	8220.235568250151	1121.9762056038123	-8.924657789076975e-05	0.0124556196953472	-0.0071651656098738	0.994283	0.994283	chr1	247797916	0.0024899859793296	chr1:247797916:G:A
chr1:247798717	['G', 'A']	19959	10644.866703428916	1633.0148940769277	0.024578063008853	0.0113811735407125	2.1595367930146128	0.0308204	0.0308204	chr1	247798717	1.5111617291261827	chr1:247798717:G:A
chr1:247798730	['G', 'A']	19959	10041.515535732182	1500.6671709642674	0.0180057989722208	0.0115749395242179	1.555584712520333	0.119823	0.119823	chr1	247798730	0.9214598112092202	chr1:247798730:G:A
chr1:247798774	['A', 'G']	19959	10641.732257417803	1630.3701004932616	0.0243135676940296	0.0113802636137558	2.1364678815208404	0.0326534	0.0326534	chr1	247798774	1.4860715915907128	chr1:247798774:A:G
chr1:247799161	['C', 'A']	19959	8717.620658547588	1228.5173643600986	0.0064847335505449	0.0122108167124661	0.5310646866007375	0.59538	0.59538	chr1	247799161	0.2252057582608838	chr1:247799161:C:A
chr1:247799697	['A', 'G']	19959	19669.855130582982	2558.86666265554	-0.0053440407813196	0.0102241626788287	-0.5226873778510552	0.601198	0.601198	chr1	247799697	0.220982472846288	chr1:247799697:A:G
chr1:247799717	['A', 'C']	19959	10968.846982758623	1338.6174785797532	-0.0119034028926529	0.0115406790722433	-1.0314300240167	0.302352	0.302352	chr1	247799717	0.5194871542745401	chr1:247799717:A:C
chr1:247799734	['T', 'C']	19959	8324.33657460779	1148.089797241606	0.0016651214984691	0.0124103042837454	0.1341724957260007	0.893268	0.893268	chr1	247799734	0.0490182236876141	chr1:247799734:T:C
chr1:247799776	['C', 'T']	19959	11075.439276226754	1363.7944683565777	-0.0105003109097104	0.011494249498219	-0.913527317406624	0.360976	0.360976	chr1	247799776	0.4425216718174838	chr1:247799776:C:T
chr1:247799831	['G', 'T']	19959	13281.650807179389	1814.9210332261327	0.0098264820175643	0.0108768129205313	0.9034339460795178	0.366307	0.366307	chr1	247799831	0.4361547820389061	chr1:247799831:G:T
chr1:247799916	['A', 'T']	19959	10566.823691598156	1473.2076873724138	-0.0037153628809149	0.0114860158802622	-0.3234683740338083	0.746344	0.746344	chr1	247799916	0.1270609542071305	chr1:247799916:A:T
chr1:247799956	['G', 'T']	19959	10969.198346279129	1337.7857252895842	-0.0120232054878655	0.0115400651749486	-1.0418663417920528	0.297486	0.297486	chr1	247799956	0.5265334678037101	chr1:247799956:G:T
chr1:247799974	['A', 'G']	19959	21590.654002305644	2962.786511444778	0.0099086320741128	0.0102102599416686	0.9704583556854576	0.33183	0.33183	chr1	247799974	0.4790843529545586	chr1:247799974:A:G
chr1:247800127	['G', 'A']	19959	21486.607282575977	2933.4285721842	0.0084198124468211	0.0102141618084506	0.8243273021047184	0.409763	0.409763	chr1	247800127	0.387467259261539	chr1:247800127:G:A
chr1:247800363	['T', 'A']	19959	5177.556457675537	753.8819508989043	0.009768777281569	0.0150836570805442	0.647639841545414	0.517225	0.517225	chr1	247800363	0.2863204917196234	chr1:247800363:T:A
chr1:247800515	['T', 'C']	19959	30897.50902798676	4316.929228176896	0.0179965894890172	0.012146928342232	1.48157534003451	0.138469	0.138469	chr1	247800515	0.858647444187026	chr1:247800515:T:C
chr1:247800852	['G', 'A']	19959	28999.365020348712	3918.86921835392	-0.0026777438503996	0.0114193157197444	-0.2344924964084982	0.814605	0.814605	chr1	247800852	0.0890529285665625	chr1:247800852:G:A
chr1:247800925	['C', 'A']	19959	5154.423262112548	762.2893046853997	0.012412996608687	0.0151241907196353	0.8207379051740956	0.411805	0.411805	chr1	247800925	0.3853083846261302	chr1:247800925:C:A
chr1:247800995	['TTC', 'T']	19959	12883.555522118564	1743.1518236537877	0.0070432975160886	0.010962233816019	0.6425056821718459	0.520552	0.520552	chr1	247800995	0.2835358805913833	chr1:247800995:TTC:T
chr1:247801217	['G', 'A']	19959	5178.778412507517	755.6735987765819	0.0100666910988161	0.0150749600844098	0.6677756387047992	0.504285	0.504285	chr1	247801217	0.2973239497748612	chr1:247801217:G:A
chr1:247801343	['GA', 'G']	19959	30894.88961364777	4320.09973499192	0.0186191955824565	0.0121416136413619	1.5335025584266653	0.125168	0.125168	chr1	247801343	0.9025066870980504	chr1:247801343:GA:G
chr1:247802543	['TCATGTCCTTTGTAGGGA', 'T']	19959	21397.504921058106	2908.6357315960963	0.0074598039403233	0.0103246073100922	0.7225266507745397	0.469979	0.469979	chr1	247802543	0.3279215471448673	chr1:247802543:TCATGTCCTTTGTAGGGA:T
chr1:247802685	['C', 'T']	19959	2452.892992966916	267.4259048345776	-0.0342426487835343	0.0215156502746077	-1.5915228378640596	0.111508	0.111508	chr1	247802685	0.9526939735914204	chr1:247802685:C:T
chr1:247802790	['C', 'T']	19959	23400.241502413533	3218.154701586351	0.0037092460267843	0.0103674618045823	0.3577776409212203	0.720514	0.720514	chr1	247802790	0.1423575761772977	chr1:247802790:C:T
chr1:247803011	['G', 'A']	19959	9382.581298571073	1360.2400898933895	0.0035628241881717	0.0119569430644646	0.2979711594312296	0.765728	0.765728	chr1	247803011	0.1159254719825123	chr1:247803011:G:A
chr1:247803152	['A', 'C']	19959	22637.805292437224	3161.340892114266	0.0086966214779169	0.0102943679685325	0.8447941150443133	0.398236	0.398236	chr1	247803152	0.3998594828956164	chr1:247803152:A:C
chr1:247803675	['G', 'T']	19959	23395.89417485462	3215.7823034336666	0.0036412908409052	0.0103577988468435	0.3515506426362924	0.725179	0.725179	chr1	247803675	0.1395547808536545	chr1:247803675:G:T
chr1:247803892	['C', 'T']	19959	22204.912947547884	3097.4868926111435	0.0088566885814452	0.0102631669840183	0.8629586359879756	0.388171	0.388171	chr1	247803892	0.4109769135906966	chr1:247803892:C:T
chr1:247804084	['A', 'G']	19959	23396.54475176948	3211.2466991215656	0.0032550012766545	0.0103643134664713	0.3140585517009389	0.75348	0.75348	chr1	247804084	0.1229282708940262	chr1:247804084:A:G
chr1:247804203	['G', 'A']	19959	23395.02539650673	3214.3184018488537	0.0035526367313028	0.0103634709447096	0.3428037527442864	0.73175	0.73175	chr1	247804203	0.1356372688941704	chr1:247804203:G:A
chr1:247804310	['T', 'C']	19959	23395.860980254583	3218.043608702777	0.0039330300616832	0.0103582931577185	0.3796986628779233	0.704173	0.704173	chr1	247804310	0.1523206310349508	chr1:247804310:T:C
chr1:247804403	['C', 'A']	19959	23395.6887496868	3214.304585628	0.0035819710345684	0.0103586300699267	0.3457958253541275	0.7295	0.7295	chr1	247804403	0.1369747037705295	chr1:247804403:C:A
chr1:247804461	['T', 'C']	19959	23396.033228086	3213.285193341868	0.0034525756137258	0.010358682774386	0.3333025722404623	0.738909	0.738909	chr1	247804461	0.1314090436502841	chr1:247804461:T:C
chr1:247804527	['C', 'T']	19959	23394.344240116247	3212.995013948477	0.0034537344469936	0.0103590383437647	0.3334029986550365	0.738834	0.738834	chr1	247804527	0.1314531272103764	chr1:247804527:C:T
chr1:247804539	['G', 'C']	19959	23397.033528792665	3215.403505096138	0.0036212980482983	0.010359338127943	0.3495684766317563	0.726666	0.726666	chr1	247804539	0.1386651595505448	chr1:247804539:G:C
chr1:247804670	['A', 'C']	19959	23394.2047914996	3214.432404180702	0.0036254784221843	0.0103581047085693	0.3500136872708937	0.726332	0.726332	chr1	247804670	0.1388648217104523	chr1:247804670:A:C
chr1:247804764	['A', 'C']	19959	23395.51653638004	3214.166876097572	0.0035550149967852	0.0103586538409334	0.343192759539579	0.731457	0.731457	chr1	247804764	0.1358111995613944	chr1:247804764:A:C
chr1:247804767	['A', 'T']	19959	23396.033228086	3214.3972681865284	0.003571882615001	0.0103586854199899	0.3448200683947912	0.730233	0.730233	chr1	247804767	0.1365385447167964	chr1:247804767:A:T
chr1:247805725	['T', 'C']	19959	1454.510124298316	196.0868803042128	0.0006557824730946	0.0271026599167083	0.0241962403361894	0.980696	0.980696	chr1	247805725	0.0084655960688584	chr1:247805725:T:C
chr1:247806096	['C', 'G']	19959	23398.72339465637	3211.75353492918	0.0033401414750319	0.0103599528886354	0.322408944416728	0.747146	0.747146	chr1	247806096	0.1265945242906716	chr1:247806096:C:G
chr1:247806132	['C', 'T']	19959	22203.124367136195	3095.886948223168	0.0086008522443343	0.0102605768271429	0.838242565620866	0.401905	0.401905	chr1	247806132	0.3958765908248796	chr1:247806132:C:T
chr1:247806151	['T', 'C']	19959	22210.12787608402	3093.370809112911	0.0083729861768312	0.0102629103270475	0.8158491022536313	0.414596	0.414596	chr1	247806151	0.3823748922718436	chr1:247806151:T:C
chr1:247806513	['T', 'C']	19959	22206.377991871133	3092.842093566466	0.0082638802476879	0.0102708440257116	0.8045960221964747	0.421062	0.421062	chr1	247806513	0.3756539510161629	chr1:247806513:T:C
chr1:247806727	['C', 'G']	19959	22216.7510167194	3092.1536152456606	0.0081128415487791	0.010273326913074	0.7896995410955551	0.429713	0.429713	chr1	247806727	0.3668215075149262	chr1:247806727:C:G
chr1:247806760	['G', 'A']	19959	23398.548566839007	3213.238495205534	0.0035214208553459	0.0103684387425696	0.3396288431437714	0.73414	0.73414	chr1	247806760	0.134221112523001	chr1:247806760:G:A
chr1:247806784	['C', 'T']	19959	22211.40120481926	3092.320447649605	0.0082286873035897	0.0102711246124747	0.8011476458571674	0.423056	0.423056	chr1	247806784	0.3736021411798947	chr1:247806784:C:T
chr1:247806870	['A', 'T']	19959	22201.15651039052	3085.791717240955	0.007937991010949	0.0102711978951901	0.772839847109394	0.439626	0.439626	chr1	247806870	0.3569166308012723	chr1:247806870:A:T
chr1:247806892	['A', 'T']	19959	22209.17136833651	3089.813469248938	0.0082568536846524	0.0102689780697752	0.8040579723268577	0.421373	0.421373	chr1	247806892	0.375333295796454	chr1:247806892:A:T
chr1:247807463	['A', 'T']	19959	23396.861230830906	3213.4515490372933	0.0035023412668476	0.0103593746658348	0.3380842357597417	0.735303	0.735303	chr1	247807463	0.1335336621245633	chr1:247807463:A:T
chr1:247807581	['C', 'T']	19959	23396.377775550096	3214.2595990897926	0.0035374826448772	0.010359743388336	0.3414643116411583	0.732758	0.732758	chr1	247807581	0.1350394313857544	chr1:247807581:C:T
chr1:247807711	['T', 'A']	19959	23394.72138954333	3210.731976873923	0.0032253368109198	0.0103603636877849	0.311315018286719	0.755564	0.755564	chr1	247807711	0.1217287428807093	chr1:247807711:T:A
chr1:247807932	['A', 'C']	19959	22208.014135338344	3091.821721074345	0.0082487431167292	0.0102630656128195	0.8037309151006345	0.421562	0.421562	chr1	247807932	0.3751385437492494	chr1:247807932:A:C
chr1:247808156	['G', 'C']	19959	23403.035333032625	3214.489087008413	0.0036165197746009	0.0103592678905626	0.3491095908327265	0.727011	0.727011	chr1	247808156	0.1384590180224479	chr1:247808156:G:C
chr1:247808284	['T', 'A']	19959	23398.03382949932	3214.692169981992	0.0036573548820169	0.0103589995506166	0.3530606275390002	0.724047	0.724047	chr1	247808284	0.1402332415678543	chr1:247808284:T:A
chr1:247808416	['T', 'C']	19959	22211.35418859979	3096.642389914212	0.0086667487584745	0.0102627799252667	0.8444835435998421	0.398409	0.398409	chr1	247808416	0.3996708594898326	chr1:247808416:T:C
chr1:247808700	['T', 'C']	19959	23390.094328268387	3207.532925700488	0.0029685729949042	0.0103610708893023	0.2865121787719091	0.774489	0.774489	chr1	247808700	0.1109847461077785	chr1:247808700:T:C
chr1:247808809	['T', 'C']	19959	23401.759865617016	3216.325841452792	0.0038621736271242	0.0103611541143286	0.3727551568587483	0.709335	0.709335	chr1	247808809	0.1491486106690867	chr1:247808809:T:C
chr1:247811007	['G', 'C']	19959	9239.121227414971	1316.661219661751	0.0007361020898201	0.0121235182549844	0.0607168706590208	0.951585	0.951585	chr1	247811007	0.0215524124403327	chr1:247811007:G:C
chr1:247811181	['T', 'A']	19959	23411.742248842307	3218.098462601889	0.0036514453909825	0.0103645597473888	0.3523010605349077	0.724616	0.724616	chr1	247811181	0.1398920806865305	chr1:247811181:T:A
chr1:247811200	['G', 'A']	19959	462.1389264772215	54.29425891288604	-0.0027586657662414	0.0472322315716431	-0.0584064244785272	0.953425	0.953425	chr1	247811200	0.0207134645133406	chr1:247811200:G:A
chr1:247811214	['C', 'T']	19959	8227.122011128376	1125.5205867193963	0.0001923616631207	0.0124506562810902	0.0154499215766542	0.987673	0.987673	chr1	247811214	0.0053868183699859	chr1:247811214:C:T
chr1:247811569	['T', 'C']	19959	23405.93591415103	3218.58447451439	0.0038004126457859	0.0103630790140149	0.366726205662076	0.713827	0.713827	chr1	247811569	0.1464070291889242	chr1:247811569:T:C
chr1:247811573	['T', 'A']	19959	22215.46971823925	3094.753995537211	0.0084597031113844	0.01026412402989	0.8242011774944453	0.409835	0.409835	chr1	247811573	0.3873909555058503	chr1:247811573:T:A
chr1:247811657	['C', 'T']	19959	10535.50142921619	1282.73687956709	-0.0123409956651958	0.0117073079395859	-1.0541275354573416	0.291837	0.291837	chr1	247811657	0.5348596477504659	chr1:247811657:C:T
chr1:247812002	['A', 'G']	19959	22214.24293162221	3098.3520596230774	0.0088905141219707	0.0102646781094131	0.8661269284048738	0.386431	0.386431	chr1	247812002	0.4129280411879374	chr1:247812002:A:G
chr1:247812255	['G', 'C']	19959	23399.206545709705	3216.8688451780617	0.0037125451819509	0.0103594501684945	0.3583728017961449	0.720068	0.720068	chr1	247812255	0.1426264888044406	chr1:247812255:G:C
chr1:247812353	['T', 'C']	19959	12897.230931141625	1746.670126554188	0.0071143998872793	0.0109585628070972	0.6492092085899939	0.516211	0.516211	chr1	247812353	0.2871727452621205	chr1:247812353:T:C
chr1:247812415	['A', 'G']	19959	22210.902611397927	3094.5296314913003	0.0084301387198028	0.0102625883605321	0.8214437161119631	0.411403	0.411403	chr1	247812415	0.3857325457023173	chr1:247812415:A:G
chr1:247812946	['A', 'G']	19959	22214.016842105262	3092.470765643353	0.0082046479140394	0.0102644848410471	0.799323886302556	0.424112	0.424112	chr1	247812946	0.3725194392590985	chr1:247812946:A:G
chr1:247813152	['G', 'A']	19959	22213.564799037784	3093.15841929764	0.0082334156083552	0.0102643352808524	0.8021382177289414	0.422483	0.422483	chr1	247813152	0.3741907616367271	chr1:247813152:G:A
chr1:247813530	['T', 'C']	19959	5165.364383836359	760.6699041139094	0.0114569386158863	0.0151129897399984	0.7580855153738503	0.448409	0.448409	chr1	247813530	0.3483256792815433	chr1:247813530:T:C
chr1:247814024	['A', 'G']	19959	4696.176355421685	724.7198321623817	0.0193519714498859	0.0157467450229575	1.228950581321551	0.219105	0.219105	chr1	247814024	0.659347711678762	chr1:247814024:A:G
chr1:247814118	['G', 'A']	19959	12872.413455749544	1742.581832512152	0.0073011366156561	0.0109709106865578	0.665499594723883	0.505739	0.505739	chr1	247814118	0.296073554511194	chr1:247814118:G:A
chr1:247814179	['C', 'G']	19959	831.9587178972714	155.66378542661263	0.0517488644363486	0.035272206793106	1.4671286301956858	0.142357	0.142357	chr1	247814179	0.8466211727978205	chr1:247814179:C:G
chr1:247814414	['C', 'T']	19959	22212.46776296	3096.086665453401	0.0085984105731042	0.0102665387633657	0.8375179572482703	0.402312	0.402312	chr1	247814414	0.395437013274977	chr1:247814414:C:T
chr1:247814469	['A', 'G']	19959	20404.334687123945	2722.0562873797985	-0.0052080158454509	0.0101988061587026	-0.5106495568608287	0.609602	0.609602	chr1	247814469	0.2149536168201308	chr1:247814469:A:G
chr1:247814608	['A', 'T']	19959	829.1661738912553	155.87894324645185	0.0521583008520677	0.0353115857583544	1.4770874695064484	0.139668	0.139668	chr1	247814608	0.8549030857637833	chr1:247814608:A:T
chr1:247814777	['T', 'A']	19959	7431.116957306073	1026.89060335694	0.0015335294090457	0.0129036340894215	0.1188447687231708	0.9054	0.9054	chr1	247814777	0.0431595098407665	chr1:247814777:T:A
chr1:247814785	['G', 'A']	19959	22638.208120300747	3129.593149274306	0.0061220499148099	0.0102704946972026	0.5960813081844463	0.551128	0.551128	chr1	247814785	0.2587475241286064	chr1:247814785:G:A
chr1:247815037	['G', 'A']	19959	10954.842070970328	1673.352438125607	0.0176647712060803	0.0113691979491386	1.5537394357197036	0.120262	0.120262	chr1	247815037	0.9198715779581624	chr1:247815037:G:A
chr1:247815239	['AAGG', 'A']	19959	12064.25342156715	1469.2275931875326	-0.0146333128845814	0.0112188315049121	-1.3043526750690766	0.192128	0.192128	chr1	247815239	0.7164093381088612	chr1:247815239:AAGG:A
chr1:247815622	['G', 'A']	19959	9392.647164987216	1360.942118127807	0.0036597682657021	0.011955732896808	0.3061099053726119	0.759524	0.759524	chr1	247815622	0.1194584984267563	chr1:247815622:G:A
chr1:247815694	['A', 'G']	19959	23767.0987567676	3270.960125146443	0.0045547686690886	0.0104001570347223	0.4379519130222628	0.661426	0.661426	chr1	247815694	0.1795187374014592	chr1:247815694:A:G
chr1:247816040	['C', 'T']	19959	9466.69168295984	1366.5003886709358	0.0029220851352467	0.0119233523149579	0.2450724475851417	0.806403	0.806403	chr1	247816040	0.0934478652226791	chr1:247816040:C:T
chr1:247816477	['A', 'G']	19959	22208.450814332245	3089.033808533931	0.0078546739021138	0.0102679110926365	0.7649729172028648	0.444297	0.444297	chr1	247816477	0.3523266192098254	chr1:247816477:A:G
chr1:247817077	['G', 'C']	19959	22167.327718453897	3074.843457093914	0.0067524663532364	0.0102655547717219	0.6577790001020803	0.510688	0.510688	chr1	247817077	0.2918443469516107	chr1:247817077:G:C
chr1:247817323	['A', 'T']	19959	22202.23631441749	3083.2305183074627	0.0074335813233993	0.0102711883055275	0.7237313835828337	0.469239	0.469239	chr1	247817323	0.3286058994104947	chr1:247817323:A:T
chr1:247817374	['C', 'A']	19959	12840.720258685518	1725.8697587513263	0.0055861606091677	0.0109786339521981	0.508821100465721	0.610883	0.610883	chr1	247817374	0.214041960493986	chr1:247817374:C:A
chr1:247817487	['A', 'G']	19959	1296.0649363663692	134.6470239754022	-0.0335969034568815	0.0284679723088192	-1.180164961958789	0.237949	0.237949	chr1	247817487	0.6235161160192245	chr1:247817487:A:G
chr1:247817654	['T', 'C']	19959	2756.414311485268	337.5903178597485	-0.0176639961649744	0.0199593909310282	-0.8849967529577553	0.376169	0.376169	chr1	247817654	0.4246169974184693	chr1:247817654:T:C
chr1:247817798	['T', 'G']	19959	21011.42183349206	2932.721813106373	0.0086498229540506	0.0101659433000059	0.850862797360436	0.394856	0.394856	chr1	247817798	0.4035612583167571	chr1:247817798:T:G
chr1:247818123	['A', 'C']	19959	9524.2490976539	1375.6379685898291	0.0033584100625029	0.0119084184413827	0.2820198231221159	0.777931	0.777931	chr1	247818123	0.1090589218382937	chr1:247818123:A:C
chr1:247818211	['A', 'G']	19959	542.1086444500124	52.89951813657042	-0.0398965879065332	0.0438635044282854	-0.9095622528692856	0.363064	0.363064	chr1	247818211	0.4400168118870408	chr1:247818211:A:G
chr1:247818510	['G', 'A']	19959	23752.710676691728	3268.420664562022	0.0042558481515001	0.0103977377534429	0.4093052019984782	0.68232	0.68232	chr1	247818510	0.1660118985979518	chr1:247818510:G:A
chr1:247818551	['C', 'T']	19959	23755.52172823417	3267.988979121198	0.0042329750159262	0.0103980459647388	0.4070933164058753	0.683944	0.683944	chr1	247818551	0.1649794560088553	chr1:247818551:C:T
chr1:247818692	['T', 'G']	19959	23756.52212921658	3267.2684439711747	0.0040724077876049	0.0103973687320962	0.3916767686648975	0.695301	0.695301	chr1	247818692	0.1578271460003046	chr1:247818692:T:G
chr1:247818802	['G', 'A']	19959	2757.0	339.257643812446	-0.0171576223564746	0.0199563232527744	-0.8597586909747672	0.389932	0.389932	chr1	247818802	0.4090111227162072	chr1:247818802:G:A
chr1:247819328	['T', 'C']	19959	23752.1402796572	3266.07346547567	0.0040096856207396	0.0103976074394289	0.3856354112326273	0.699771	0.699771	chr1	247819328	0.1550440595680935	chr1:247819328:T:C
chr1:247819492	['G', 'A']	19959	21002.679785420634	2935.0761786271205	0.0088819711785093	0.0101659031513403	0.8737021242759276	0.382291	0.382291	chr1	247819492	0.4176059261409144	chr1:247819492:G:A
chr1:247819842	['G', 'A']	19959	21006.52483833777	2936.0259208327875	0.0088793331543282	0.010166139747672	0.873422299389649	0.382443	0.382443	chr1	247819842	0.4174332837263792	chr1:247819842:G:A
chr1:247819944	['A', 'G']	19959	21008.31544128702	2933.941935045642	0.0086517519065272	0.0101663252060546	0.8510205734294894	0.394768	0.394768	chr1	247819944	0.4036580586028824	chr1:247819944:A:G
chr1:247820105	['C', 'G']	19959	2756.414311485268	339.25691211398606	-0.0171016460740675	0.019959402419762	-0.856821547780159	0.391554	0.391554	chr1	247820105	0.4072083350497186	chr1:247820105:C:G
chr1:247820299	['CATT', 'C']	19959	21003.628064370583	2939.41837959163	0.0093225499991096	0.0101674872860481	0.9168981221055584	0.359207	0.359207	chr1	247820299	0.4446552086646672	chr1:247820299:CATT:C
chr1:247820386	['A', 'T']	19959	23747.277635734707	3272.444980463682	0.0047707326701433	0.0104005332844514	0.4587007742454393	0.646454	0.646454	chr1	247820386	0.1894623729598068	chr1:247820386:A:T
chr1:247820577	['C', 'G']	19959	24756.721136500302	3369.6085110192225	0.000913989868422	0.0105275764159897	0.0868186401415099	0.930817	0.930817	chr1	247820577	0.0311356935645383	chr1:247820577:C:G
chr1:247821119	['A', 'G']	19959	2760.138290409861	337.65466932868725	-0.0180035436240129	0.0199477689932893	-0.9025341946795968	0.366784	0.366784	chr1	247821119	0.4355896175583633	chr1:247821119:A:G
chr1:247821167	['A', 'G']	19959	2760.5532448008016	337.79520114439134	-0.0179209404089198	0.0199479633605083	-0.8983844658747755	0.368991	0.368991	chr1	247821167	0.4329842265184582	chr1:247821167:A:G
chr1:247821406	['C', 'T']	19959	2754.414010823813	337.8318297690192	-0.0175786081373138	0.019964647776177	-0.8804867651253875	0.378606	0.378606	chr1	247821406	0.421812507788377	chr1:247821406:C:T
chr1:247822228	['A', 'G']	19959	17994.85748043927	2323.7789632725203	-0.009305512873356	0.0106588080707573	-0.8730350346476274	0.382654	0.382654	chr1	247822228	0.417193742496954	chr1:247822228:A:G
chr1:247822346	['T', 'A']	19959	17806.88295889852	2575.4924099221585	0.0106218127512437	0.0103533220045062	1.0259328113836883	0.304936	0.304936	chr1	247822346	0.515791300861183	chr1:247822346:T:A
chr1:247822517	['G', 'A']	19959	2760.691590658514	338.8415166549949	-0.0176910991832324	0.0199484134678767	-0.8868424153991342	0.375174	0.375174	chr1	247822517	0.4257672663691538	chr1:247822517:G:A
chr1:247822569	['A', 'C']	19959	14467.523759398491	2140.609220637137	0.0131464820760979	0.0105406069873314	1.247222488410615	0.212331	0.212331	chr1	247822569	0.6729865948773687	chr1:247822569:A:C
chr1:247822585	['A', 'G']	19959	4381.756302942209	655.4360695561503	0.0146535117748605	0.0161931788930716	0.904918785349193	0.365519	0.365519	chr1	247822585	0.4370900431091581	chr1:247822585:A:G
chr1:247822621	['G', 'A']	19959	14469.62483712539	2140.2674581629262	0.0130367920225354	0.0105395792007347	1.2369366721611266	0.216125	0.216125	chr1	247822621	0.665294993718021	chr1:247822621:G:A
chr1:247822827	['A', 'G']	19959	14465.697247706425	2139.8092154071965	0.0131062221486423	0.0105416068473841	1.2432850454762103	0.213777	0.213777	chr1	247822827	0.670039021813884	chr1:247822827:A:G
chr1:247823347	['A', 'G']	19959	9517.245237617804	1378.90084577176	0.0039429837048733	0.0119085128572523	0.3311063062313502	0.740568	0.740568	chr1	247823347	0.1304350577789755	chr1:247823347:A:G
chr1:247823939	['C', 'T']	19959	14463.623333667436	2142.6244998672146	0.0134665848388941	0.0105391860290078	1.2777632733523208	0.201348	0.201348	chr1	247823939	0.6960526799044645	chr1:247823939:C:T
chr1:247824853	['T', 'A']	19959	9517.676059162695	1378.2196042091311	0.0038680048831319	0.0119074224319725	0.3248398135893778	0.745306	0.745306	chr1	247824853	0.127665382518035	chr1:247824853:T:A
chr1:247825093	['A', 'G']	19959	14515.272544989724	2162.130548598616	0.0149829556182639	0.0105316060804053	1.4226657837251075	0.154849	0.154849	chr1	247825093	0.8100915949302763	chr1:247825093:A:G
chr1:247825646	['A', 'C']	19959	12482.012244693124	1930.247556253068	0.0220344972085094	0.0109787372583846	2.007015623921712	0.0447615	0.0447615	chr1	247825646	1.3490953682829296	chr1:247825646:A:C
chr1:247826071	['G', 'A']	19959	2255.214579983924	279.3514614454055	-0.0134467003587296	0.0219862489126447	-0.6115959303542758	0.540812	0.540812	chr1	247826071	0.2669536804614585	chr1:247826071:G:A
chr1:247826649	['C', 'T']	19959	12621.042948522709	1950.125921132401	0.0222884885191324	0.0110397515809077	2.018930259053874	0.0435078	0.0435078	chr1	247826649	1.3614328765329828	chr1:247826649:C:T
chr1:247826665	['G', 'GAGAAATCAA']	19959	14560.986321347733	2174.411426726736	0.0154968194689551	0.010548565209278	1.4690926359657783	0.141823	0.141823	chr1	247826665	0.8482533321777728	chr1:247826665:G:GAGAAATCAA
chr1:247826839	['C', 'T']	19959	2272.482913072301	264.9407652901127	-0.0244749871176102	0.0230449033434314	-1.0620564014900271	0.288223	0.288223	chr1	247826839	0.54027136573395	chr1:247826839:C:T
chr1:247826853	['C', 'G']	19959	2070.61928754976	229.43815418302208	-0.0281048036668744	0.0229225921844538	-1.2260744090685836	0.220185	0.220185	chr1	247826853	0.6572122704647181	chr1:247826853:C:G
chr1:247826894	['A', 'C']	19959	2060.826023758207	226.68400217277315	-0.0287778132434777	0.0229123702431022	-1.2559945975969578	0.209133	0.209133	chr1	247826894	0.6795774325715607	chr1:247826894:A:C
chr1:247827390	['C', 'T']	19959	14513.817452759264	2154.2783271060566	0.0141823692916964	0.010527369234136	1.3471902596242784	0.177934	0.177934	chr1	247827390	0.7497410580906977	chr1:247827390:C:T
chr1:247827484	['G', 'A']	19959	14507.268534763643	2156.9227563135423	0.0145445604274309	0.0105269345428579	1.3816520249286393	0.167094	0.167094	chr1	247827484	0.7770391444433813	chr1:247827484:G:A
chr1:247827603	['T', 'C']	19959	12463.37114073777	1931.3306944595515	0.0224398553513534	0.0109783231988012	2.04401482312013	0.0409652	0.0409652	chr1	247827603	1.3875849204900643	chr1:247827603:T:C
chr1:247827630	['G', 'A']	19959	9151.751165238313	1096.7636861428057	-0.0137934947946562	0.0121524771234542	-1.135035651952378	0.256374	0.256374	chr1	247827630	0.5911260206082829	chr1:247827630:G:A
chr1:247827694	['T', 'C']	19959	12462.492856068584	1930.202764401528	0.0224530863924177	0.0109788828071606	2.045115772414776	0.0408565	0.0408565	chr1	247827694	1.3887388402437582	chr1:247827694:T:C
chr1:247827849	['A', 'G']	19959	14511.635361331062	2155.779731055008	0.0144207467750185	0.0105274584401495	1.3698222469367198	0.170758	0.170758	chr1	247827849	0.7676189405046009	chr1:247827849:A:G
chr1:247828214	['C', 'G']	19959	12462.746504285067	1928.455636739348	0.0220865488158436	0.0109781619065817	2.0118621863831354	0.0442479	0.0442479	chr1	247828214	1.3541073360408178	chr1:247828214:C:G
chr1:247828216	['A', 'T']	19959	2061.20654406975	228.5364851023414	-0.0280300759210426	0.0229073645961736	-1.2236272663912078	0.221107	0.221107	chr1	247828216	0.6553975079267119	chr1:247828216:A:T
chr1:247828307	['G', 'A']	19959	2234.1119350636336	267.0661845104795	-0.0187405820670058	0.0221081259144418	-0.84767845721214	0.396627	0.396627	chr1	247828307	0.4016177249469391	chr1:247828307:G:A
chr1:247828416	['C', 'A']	19959	14508.269036041907	2155.472330751139	0.0144215743001336	0.0105294254308032	1.36964494358297	0.170813	0.170813	chr1	247828416	0.7674790797042922	chr1:247828416:C:A
chr1:247828494	['C', 'G']	19959	2059.30953096813	227.7192584345917	-0.0284912502434408	0.0229167344025548	-1.243250881341301	0.21379	0.21379	chr1	247828494	0.6700126127211967	chr1:247828494:C:G
chr1:247828567	['T', 'C']	19959	2061.309831629585	228.6235924928796	-0.0280018619662788	0.0229074187958282	-1.222392719837051	0.221574	0.221574	chr1	247828567	0.6544812020618298	chr1:247828567:T:C
chr1:247828681	['A', 'G']	19959	14512.452471673518	2156.8066425164184	0.0144939436971391	0.0105286202639502	1.3766232738743724	0.168644	0.168644	chr1	247828681	0.7730291054872004	chr1:247828681:A:G
chr1:247828683	['G', 'A']	19959	12463.493457662811	1929.078364075196	0.0221463035039178	0.0109778258530085	2.017366990554736	0.0436706	0.0436706	chr1	247828683	1.3598108411700482	chr1:247828683:G:A
chr1:247828701	['G', 'A']	19959	12464.122431592665	1928.8591309654705	0.0221468565287753	0.010976910015518	2.017585686451512	0.0436478	0.0436478	chr1	247828701	1.3600376413499056	chr1:247828701:G:A
chr1:247829026	['A', 'G']	19959	10283.82336096458	1492.3101928368496	0.004841747602622	0.0116339595381653	0.4161736669909016	0.677287	0.677287	chr1	247829026	0.1692272602602385	chr1:247829026:A:G
chr1:247829483	['G', 'A']	19959	14511.18114852676	2156.2786235854805	0.0144437569549716	0.010527130134424	1.3720507650741511	0.170063	0.170063	chr1	247829483	0.7693901640107692	chr1:247829483:G:A
chr1:247829601	['T', 'C']	19959	2062.0	227.81722869944488	-0.0285864085176362	0.0229024568132582	-1.2481808720664236	0.211979	0.211979	chr1	247829601	0.6737071609384987	chr1:247829601:T:C
chr1:247829715	['A', 'G']	19959	12463.74680499173	1930.173625122731	0.0223510308636575	0.0109770488893865	2.03616027302822	0.0417474	0.0417474	chr1	247829715	1.3793705669064644	chr1:247829715:A:G
chr1:247829886	['A', 'G']	19959	12463.869209945862	1928.6881904656373	0.0221673942305715	0.0109765543530143	2.019522112099244	0.0434463	0.0434463	chr1	247829886	1.3620472032890674	chr1:247829886:A:G
chr1:247829993	['C', 'T']	19959	11217.248058130795	1322.3761555874914	-0.019864348579447	0.0114824766307577	-1.7299707387374224	0.083651	0.083651	chr1	247829993	1.0775288629276951	chr1:247829993:C:T
chr1:247830048	['G', 'A']	19959	2061.2065440697497	226.48771059905587	-0.0291578902646074	0.022907363504388	-1.2728610282463098	0.203082	0.203082	chr1	247830048	0.6923285682106729	chr1:247830048:G:A
chr1:247830194	['G', 'A']	19959	12461.37043905373	1931.006519010261	0.0224645481058502	0.0109794663803637	2.0460509944296628	0.0407644	0.0407644	chr1	247830194	1.3897189455540266	chr1:247830194:G:A
chr1:247830294	['G', 'A']	19959	12460.24291944458	1927.281011084522	0.0220661096600629	0.0109796126989937	2.009734793476383	0.0444727	0.0444727	chr1	247830294	1.3519065031234632	chr1:247830294:G:A
chr1:247830399	['A', 'G']	19959	2064.10341717607	225.28391984962727	-0.0295625178902796	0.0228818215368674	-1.2919652328661058	0.196384	0.196384	chr1	247830399	0.7068938983961621	chr1:247830399:A:G
chr1:247830506	['A', 'G']	19959	2063.103367070849	226.8704905606272	-0.0289483701694713	0.0228978704760513	-1.2642385325634593	0.206159	0.206159	chr1	247830506	0.6857977010517151	chr1:247830506:A:G
chr1:247830671	['C', 'A']	19959	12459.745602165089	1919.2653657762828	0.021075431969513	0.0109782890181098	1.9197373957587471	0.0549053	0.0549053	chr1	247830671	1.2603857311481557	chr1:247830671:C:A
chr1:247830839	['G', 'A']	19959	14244.423157894738	2130.1519013891184	0.01509117170325	0.010574380639908	1.4271447394559906	0.153554	0.153554	chr1	247830839	0.8137388659333764	chr1:247830839:G:A
chr1:247831786	['G', 'A']	19959	2059.3413215682344	224.6651822201683	-0.03037760210756	0.0229216922613429	-1.3252774603728237	0.185094	0.185094	chr1	247831786	0.7326076590921806	chr1:247831786:G:A
chr1:247832195	['T', 'C']	19959	12589.307584340066	1903.4400288625536	0.0168320647307204	0.0109268430582744	1.5404325513739523	0.123471	0.123471	chr1	247832195	0.9084350344603308	chr1:247832195:T:C
chr1:247832198	['A', 'G']	19959	2058.2062434233603	221.68633514542103	-0.0319499451827234	0.0229209959130812	-1.3939160978816465	0.163358	0.163358	chr1	247832198	0.7868595923132428	chr1:247832198:A:G
chr1:247832521	['T', 'A']	19959	2054.6176514809804	227.49449165589124	-0.0289711251480628	0.0229421610081356	-1.2627897231559515	0.20668	0.20668	chr1	247832521	0.6847015471263759	chr1:247832521:T:A
chr1:247832969	['C', 'A']	19959	9821.412873471025	1130.4816473355188	-0.021701867839782	0.0118876188219014	-1.82558577667372	0.0679276	0.0679276	chr1	247832969	1.1679537295159947	chr1:247832969:C:A
chr1:247832970	['A', 'C']	19959	2073.415534953646	230.64672518732192	-0.0284516665781248	0.0228382212090772	-1.2457917067033422	0.212856	0.212856	chr1	247832970	0.6719141033906958	chr1:247832970:A:C
chr1:247832998	['A', 'G']	19959	9823.445268644748	1135.1586765513343	-0.0211627617156161	0.0118851099723449	-1.7806113502406815	0.0749912	0.0749912	chr1	247832998	1.124989696817234	chr1:247832998:A:G
chr1:247833376	['G', 'A']	19959	13190.608852574063	2018.9391209131943	0.0211257970824984	0.0107935564730421	1.9572600685660948	0.0503308	0.0503308	chr1	247833376	1.2981661665068087	chr1:247833376:G:A
chr1:247833404	['G', 'C']	19959	13197.951278195487	2011.0489336159003	0.0202737342496018	0.0107910350977782	1.878757141080568	0.0602922	0.0602922	chr1	247833404	1.219738868889195	chr1:247833404:G:C
chr1:247833413	['A', 'G']	19959	13192.28775499975	2010.477380538992	0.0204052327633167	0.0107895154786457	1.8912093692902163	0.0586109	0.0586109	chr1	247833413	1.2320216097558536	chr1:247833413:A:G
chr1:247833587	['G', 'A']	19959	15241.054472563268	2240.641568328819	0.0131842095660494	0.0104137521990143	1.2660383418089551	0.205514	0.205514	chr1	247833587	0.6871585878236918	chr1:247833587:G:A
chr1:247833588	['T', 'C']	19959	15243.346130713711	2239.448469556158	0.0130169079757966	0.0104158661517223	1.2497192058909257	0.211417	0.211417	chr1	247833588	0.6748600940893714	chr1:247833588:T:C
chr1:247833648	['TGTGA', 'T']	19959	2055.102966229081	225.668271321724	-0.0300771457469796	0.022924123207264	-1.312030365351074	0.189525	0.189525	chr1	247833648	0.7223334946883853	chr1:247833648:TGTGA:T
chr1:247833671	['T', 'G']	19959	15245.763854093597	2243.3495184795265	0.0133592057734001	0.010414861365057	1.2827060586924055	0.19961	0.19961	chr1	247833671	0.6998177053530993	chr1:247833671:T:G
chr1:247834311	['A', 'G']	19959	8543.140172396512	1004.581783695134	-0.0174032720261415	0.012475549326198	-1.394990438584986	0.163034	0.163034	chr1	247834311	0.7877218160096295	chr1:247834311:A:G
chr1:247834765	['G', 'A']	19959	10661.47836550514	1505.5995757774283	0.0003667780306978	0.0114427394723805	0.0320533410363086	0.97443	0.97443	chr1	247834765	0.0112493537815054	chr1:247834765:G:A
chr1:247834939	['G', 'A']	19959	18229.30670141848	2639.791458568039	0.0099748274689912	0.0101967062599547	0.9782401507597708	0.327967	0.327967	chr1	247834939	0.4841698527484016	chr1:247834939:G:A
chr1:247834965	['A', 'G']	19959	2053.61735077432	228.25943791329928	-0.0282678111079902	0.0229330785411341	-1.2326217370811108	0.217731	0.217731	chr1	247834965	0.6620797327849505	chr1:247834965:A:G
chr1:247835956	['T', 'A']	19959	2054.7206295108263	227.3358585983673	-0.0291450296540031	0.0229295175482663	-1.271070339471958	0.203718	0.203718	chr1	247835956	0.6909705961578831	chr1:247835956:T:A
chr1:247836391	['T', 'A']	19959	2068.091913433889	231.7593585019376	-0.0274518418033786	0.0229494267368297	-1.1961885635828666	0.231637	0.231637	chr1	247836391	0.6351920683798425	chr1:247836391:T:A
chr1:247836628	['G', 'A']	19959	8534.275903554062	1004.1253203827868	-0.0174323840545636	0.012478159973132	-1.3970316210161675	0.16242	0.16242	chr1	247836628	0.7893604938458499	chr1:247836628:G:A
chr1:247836806	['G', 'A']	19959	2053.10286601864	226.60167769545245	-0.0289938633996935	0.0229453811292173	-1.263603478033945	0.206387	0.206387	chr1	247836806	0.6853176617254079	chr1:247836806:G:A
chr1:247836839	['C', 'T']	19959	16391.10619424677	2102.2796716754906	-0.0089872834932164	0.0103411211619993	-0.8690821190880216	0.384813	0.384813	chr1	247836839	0.4147502647711836	chr1:247836839:C:T
chr1:247837017	['T', 'C']	19959	2051.5139320437	224.0622511522716	-0.0299312825589428	0.0229674641076421	-1.3032036283441306	0.19252	0.19252	chr1	247837017	0.7155241469946791	chr1:247837017:T:C
chr1:247837269	['T', 'C']	19959	16326.906378497646	2444.596445261875	0.0178501895036556	0.0103603208232134	1.722937909766294	0.0849153	0.0849153	chr1	247837269	1.0710140517240432	chr1:247837269:T:C
chr1:247838230	['G', 'C']	19959	2035.0	235.3650623861472	-0.0236877355024517	0.0230549428975433	-1.027447155593512	0.304222	0.304222	chr1	247838230	0.5168093828762993	chr1:247838230:G:C
chr1:247838264	['G', 'A']	19959	14200.114642337963	1987.60854801951	-0.0019366922841613	0.0106065270109866	-0.1825943857169551	0.855118	0.855118	chr1	247838264	0.0679739516895296	chr1:247838264:G:A
chr1:247838634	['A', 'G']	19959	7751.55349536457	1090.67859677306	0.0060908801089602	0.0127110319668948	0.4791806145105728	0.631815	0.631815	chr1	247838634	0.1994100676681314	chr1:247838634:A:G
chr1:247840436	['A', 'G']	19959	4893.297032685645	570.3913431351655	-0.0258602205188896	0.0153534948858948	-1.6843214337243286	0.0921352	0.0921352	chr1	247840436	1.035574417086743	chr1:247840436:A:G
chr1:247840449	['C', 'T']	19959	1234.980027098911	128.07997701569116	-0.0208270922182596	0.0292003458971454	-0.7132481338276111	0.475701	0.475701	chr1	247840449	0.3226659356222984	chr1:247840449:C:T
chr1:247840994	['A', 'G']	19959	13571.719919819594	2064.096097570121	0.0219378097976598	0.0106815581167425	2.053802409526178	0.0400078	0.0400078	chr1	247840994	1.397855329504017	chr1:247840994:A:G
chr1:247841312	['G', 'A']	19959	25958.90183403488	3317.129169255041	-0.0197506292927771	0.0106339524896796	-1.857317804639944	0.0632807	0.0632807	chr1	247841312	1.1987287253944523	chr1:247841312:G:A
chr1:247841360	['G', 'A']	19959	3941.197464675819	604.9134294892044	0.01202610132448	0.0169166206678706	0.7109044743978271	0.477152	0.477152	chr1	247841360	0.3213432514719895	chr1:247841360:G:A
chr1:247841473	['C', 'T']	19959	31104.23362565773	4204.581369310628	0.004272107239904	0.0122239760561537	0.3494858972464529	0.726728	0.726728	chr1	247841473	0.1386281066139091	chr1:247841473:C:T
chr1:247841546	['G', 'C']	19959	31109.55867321375	4214.645156019198	0.0053818018758896	0.0122242313749395	0.4402568726670767	0.659756	0.659756	chr1	247841546	0.1806166514981474	chr1:247841546:G:C
chr1:247841575	['C', 'T']	19959	28954.35207456404	3862.509477891545	-0.0008351410472372	0.011368989916324	-0.0734578052565685	0.941443	0.941443	chr1	247841575	0.0262059693646259	chr1:247841575:C:T
chr1:247841911	['G', 'C']	19959	26339.9182077883	3528.99285141512	0.0025688372857035	0.0108100511864003	0.237634146352173	0.812167	0.812167	chr1	247841911	0.0903546607571642	chr1:247841911:G:C
chr1:247842012	['A', 'G']	19959	3796.1901994187792	603.6238616913056	0.0192023272852712	0.0171852514417369	1.1173724952685646	0.263849	0.263849	chr1	247842012	0.578644547480054	chr1:247842012:A:G
chr1:247842255	['TTGATTGTGA', 'T']	19959	1101.8154008438826	115.10368845892538	-0.0359733800847846	0.0308791076779725	-1.1649747285426275	0.244043	0.244043	chr1	247842255	0.612533644901427	chr1:247842255:TTGATTGTGA:T
chr1:247842967	['C', 'T']	19959	995.1994487597094	143.98821593857826	0.015861879327788	0.0326344156816831	0.4860475971901934	0.626939	0.626939	chr1	247842967	0.2027747131599752	chr1:247842967:C:T
chr1:247843358	['AG', 'A']	19959	2821.7068758143737	356.04715666231067	-0.0015788075542349	0.0200260717663321	-0.0788376059297464	0.937163	0.937163	chr1	247843358	0.0281848660556906	chr1:247843358:AG:A
chr1:247843462	['C', 'T']	19959	20847.356072377326	2615.4807090639524	-0.0164699454641619	0.0102611697821845	-1.6050748417356064	0.108493	0.108493	chr1	247843462	0.9645982817181616	chr1:247843462:C:T
chr1:247843735	['C', 'T']	19959	22445.121052631574	3091.074254738019	0.0053798533625537	0.0101696409579274	0.5290111405909614	0.596804	0.596804	chr1	247843735	0.224168274724218	chr1:247843735:C:T
chr1:247844080	['G', 'A']	19959	14897.732083792722	1995.3432221463493	0.0016797422882404	0.010516749773403	0.1597206669772201	0.873103	0.873103	chr1	247844080	0.0589345195326952	chr1:247844080:G:A
chr1:247844126	['T', 'C']	19959	14892.476920763793	1992.417784938509	0.0014236242347476	0.0105166698793858	0.135368348638399	0.892322	0.892322	chr1	247844126	0.049478399448365	chr1:247844126:T:C
chr1:247844394	['A', 'G']	19959	17381.354264809062	2292.194189351655	-0.0026350416500104	0.0102862638334468	-0.2561709180978173	0.797822	0.797822	chr1	247844394	0.0980939921589594	chr1:247844394:A:G
chr1:247844466	['C', 'G']	19959	12655.804540670577	1595.9241362708435	-0.0114755575785527	0.0109491695507057	-1.0480756120735266	0.294616	0.294616	chr1	247844466	0.5307436711966405	chr1:247844466:C:G
chr1:247845366	['C', 'T']	19959	4659.933901277875	624.0318397022161	-0.0030481873310544	0.0157644424199399	-0.1933583979601405	0.84668	0.84668	chr1	247845366	0.0722806988703968	chr1:247845366:C:T
chr1:247845681	['C', 'T']	19959	6116.677545495564	770.7132305617739	-0.014876296806709	0.0140540861833293	-1.0585033144563312	0.289839	0.289839	chr1	247845681	0.5378431773699834	chr1:247845681:C:T
chr1:247846668	['C', 'T']	19959	874.0437919631225	99.84087919716058	-0.0193582055837813	0.0344978513828114	-0.5611423554751156	0.574707	0.574707	chr1	247846668	0.2405535130753522	chr1:247846668:C:T
chr1:247846823	['G', 'A']	19959	1269.0635835254034	88.85881004674478	-0.0717352997460452	0.0287878129571604	-2.4918634789240754	0.0127155	0.0127155	chr1	247846823	1.895666557787009	chr1:247846823:G:A
chr1:247847008	['T', 'C']	19959	34861.719999999994	4611.849602909138	-0.0210865311372594	0.0152245749918783	-1.38503249834614	0.166058	0.166058	chr1	247847008	0.7797401970173351	chr1:247847008:T:C
chr1:247847304	['C', 'T']	19959	1392.1394999248384	145.52929884811834	-0.0221463430220699	0.027699257954048	-0.7995283866019036	0.423994	0.423994	chr1	247847304	0.372640289127382	chr1:247847304:C:T
chr1:247847395	['G', 'A']	19959	10787.323793293566	1486.9693575087026	0.0054100623476633	0.0114492419418232	0.4725258122025362	0.636557	0.636557	chr1	247847395	0.196162701708501	chr1:247847395:G:A
chr1:247847597	['A', 'C']	19959	14889.137573736994	1970.308231903587	-0.0044741481012637	0.010704897748351	-0.417953371105575	0.675986	0.675986	chr1	247847597	0.1700622984159193	chr1:247847597:A:C
chr1:247847930	['C', 'T']	19959	8233.23752254961	1221.46200651372	0.0112229498109376	0.0124623600430334	0.9005477110422047	0.36784	0.36784	chr1	247847930	0.4343410460747962	chr1:247847930:C:T
chr1:247848564	['C', 'T']	19959	12122.681171044718	1447.491985196578	-0.0186018515325977	0.0111182977738875	-1.6730844874730817	0.0943263	0.0943263	chr1	247848564	1.025367200662499	chr1:247848564:C:T
chr1:247848572	['AC', 'A']	19959	12114.104241877254	1444.0939275477904	-0.0189909147218491	0.0111209585533929	-1.7076688696097215	0.0877134	0.0877134	chr1	247848572	1.0569340542792498	chr1:247848572:AC:A
chr1:247848796	['C', 'T']	19959	12136.04024255788	1448.0812107617191	-0.0184757353199971	0.011098665632159	-1.6646807762603986	0.0959922	0.0959922	chr1	247848796	1.017764054820675	chr1:247848796:C:T
chr1:247849087	['A', 'C']	19959	34853.49250889412	4596.014859014192	-0.0226735076536413	0.0152257244749217	-1.489157884801261	0.136462	0.136462	chr1	247849087	0.8649882679483981	chr1:247849087:A:C
chr1:247849678	['G', 'A']	19959	12103.27688374192	1441.6595335924765	-0.0186193604830349	0.0111088858311685	-1.6760781203452475	0.0937386	0.0937386	chr1	247849678	1.028081537020364	chr1:247849678:G:A
chr1:247849879	['T', 'C']	19959	9489.901879228262	1058.7413335789947	-0.0269372607604996	0.0120201379285574	-2.241010953501788	0.0250363	0.0250363	chr1	247849879	1.6014298531099551	chr1:247849879:T:C
chr1:247850015	['T', 'G']	19959	9204.38349368611	1308.3988069962888	0.0032258175393816	0.0119712866627564	0.2694628931923742	0.787576	0.787576	chr1	247850015	0.1037075266964085	chr1:247850015:T:G
chr1:247850016	['G', 'T']	19959	9203.305552771371	1307.977291872009	0.0032149749971337	0.011971845744033	0.268544639303943	0.788283	0.788283	chr1	247850016	0.1033178392696698	chr1:247850016:G:T
chr1:247850128	['T', 'C']	19959	12105.458646616544	1442.1018162984524	-0.018658403725214	0.0111061525527464	-1.6800060720037548	0.0929718	0.0929718	chr1	247850128	1.0316487607104108	chr1:247850128:T:C
chr1:247850388	['A', 'G']	19959	12466.245927114142	1517.1691302068782	-0.0141698237620293	0.01102090955803	-1.285721807934172	0.198555	0.198555	chr1	247850388	0.7021191720850222	chr1:247850388:A:G
chr1:247850943	['A', 'G']	19959	4801.0	661.036624124203	-0.0011426870183357	0.0155322368334061	-0.073568735179089	0.941354	0.941354	chr1	247850943	0.0262470276506952	chr1:247850943:A:G
chr1:247851213	['A', 'G']	19959	13398.68524179404	1536.1336388233497	-0.0271686744201227	0.0107836250426191	-2.519437973107042	0.011762	0.011762	chr1	247851213	1.9295188249339807	chr1:247851213:A:G
chr1:247851293	['T', 'C']	19959	12111.247644346431	1438.1278742085076	-0.0191424073945907	0.0111052448428135	-1.7237267314262037	0.0847727	0.0847727	chr1	247851293	1.0717439843969268	chr1:247851293:T:C
chr1:247851313	['A', 'G']	19959	24115.24943617501	3067.44742518714	-0.016151811490752	0.0103862323901601	-1.5551174751350785	0.119934	0.119934	chr1	247851313	0.9210576816285576	chr1:247851313:A:G
chr1:247851577	['A', 'G']	19959	12117.67841387608	1439.139330970718	-0.0190810653680132	0.0111054569556787	-1.718170215252249	0.0857811	0.0857811	chr1	247851577	1.066608388956504	chr1:247851577:A:G
chr1:247851875	['G', 'A']	19959	12112.21370947537	1440.839167449836	-0.018862269974235	0.011105819148767	-1.6984132121698614	0.0894454	0.0894454	chr1	247851875	1.0484419894284829	chr1:247851875:G:A
chr1:247852527	['T', 'C']	19959	12105.704457704454	1442.7708031385343	-0.018538347966676	0.011114431225105	-1.6679529155573822	0.0953408	0.0953408	chr1	247852527	1.0207212082498844	chr1:247852527:T:C
chr1:247852579	['C', 'T']	19959	12101.307240998896	1434.226903901764	-0.0194617083076549	0.0111142999181041	-1.7510512088983294	0.0799525	0.0799525	chr1	247852579	1.097167951939887	chr1:247852579:C:T
chr1:247853076	['C', 'T']	19959	413.0413889863206	34.97661783805688	-0.0434760147755826	0.0497988167317506	-0.8730330885123867	0.382656	0.382656	chr1	247853076	0.4171914725959628	chr1:247853076:C:T
chr1:247853185	['G', 'T']	19959	22761.40408040503	2951.579853094006	-0.0079136743476231	0.0102727437379354	-0.7703564451237425	0.441098	0.441098	chr1	247853185	0.3554649113690262	chr1:247853185:G:T
chr1:247853448	['G', 'A']	19959	12096.848679264196	1439.8137305949565	-0.0187125251353023	0.0111149738473455	-1.683541985100686	0.0922859	0.0922859	chr1	247853448	1.0348646480528283	chr1:247853448:G:A
chr1:247853470	['T', 'C']	19959	12099.455939849624	1438.4825217658208	-0.0189391866959005	0.0111130069254415	-1.7042360202747804	0.0883526	0.0883526	chr1	247853470	1.053780665749311	chr1:247853470:T:C
chr1:247853934	['A', 'G']	19959	17257.45858180907	2457.9575199362243	0.0124626218331741	0.0102469282295205	1.2162300305051794	0.223912	0.223912	chr1	247853934	0.6499226308777325	chr1:247853934:A:G
chr1:247854042	['C', 'T']	19959	1942.194618429624	251.86581661590265	-0.012136815944889	0.0233882585880015	-0.5189277303063263	0.603817	0.603817	chr1	247854042	0.2190946639160015	chr1:247854042:C:T
chr1:247854715	['G', 'T']	19959	12980.601453269855	1861.913023475685	0.0135363707099505	0.0108195069820533	1.2511079046765956	0.21091	0.21091	chr1	247854715	0.675902828312386	chr1:247854715:G:T
chr1:247855124	['C', 'T']	19959	10303.09727860472	1470.6431328340027	0.0116249614178072	0.0116077219891461	1.0014851689829591	0.316604	0.316604	chr1	247855124	0.4994836025281362	chr1:247855124:C:T
chr1:247856506	['G', 'A']	19959	30984.65724594107	4119.633925613197	-0.0094105216762328	0.0121961524721298	-0.7715975753613654	0.440362	0.440362	chr1	247856506	0.3561901645012481	chr1:247856506:G:A
chr1:247856749	['A', 'G']	19959	9918.460242655172	1437.7558199249786	0.0135591489208056	0.0117518940470008	1.1537841361211043	0.248603	0.248603	chr1	247856749	0.6044936348432701	chr1:247856749:A:G
chr1:247856757	['G', 'A']	19959	9912.959993984055	1432.3132665944524	0.0130128615835728	0.0117531282348918	1.1071828132480666	0.268228	0.268228	chr1	247856757	0.5714958886366404	chr1:247856757:G:A
chr1:247856768	['A', 'G']	19959	9898.447207460142	1434.1491985872112	0.0135264718550084	0.0117569836954474	1.1505052831064333	0.24995	0.24995	chr1	247856768	0.602146858911391	chr1:247856768:A:G
chr1:247856773	['T', 'A']	19959	9898.959647100106	1433.251499092829	0.013366635990341	0.0117563965008261	1.1369670961167229	0.255566	0.255566	chr1	247856773	0.592496924357776	chr1:247856773:T:A
chr1:247856777	['G', 'A']	19959	9897.975492407157	1432.001821661103	0.0132471256306306	0.0117554912323651	1.126888308517367	0.259803	0.259803	chr1	247856777	0.5853558383441173	chr1:247856777:G:A
chr1:247856779	['TTG', 'T']	19959	9898.97579311382	1435.191226617953	0.0136362798877868	0.0117554615769566	1.1599952752614158	0.246065	0.246065	chr1	247856779	0.6089501554473493	chr1:247856779:TTG:T
chr1:247857146	['G', 'A']	19959	15036.766913901973	1837.984050192725	-0.0189182398355848	0.0104721407970484	-1.806530317174204	0.0708506	0.0708506	chr1	247857146	1.1496564675677448	chr1:247857146:G:A
chr1:247857224	['C', 'A']	19959	616.0308648161138	55.55362158348492	-0.0409882330137421	0.0408800184359742	-1.0026471264424042	0.316043	0.316043	chr1	247857224	0.500253824368144	chr1:247857224:C:A
chr1:247857706	['A', 'G']	19959	5650.680487315753	725.8904674003677	-0.0118904366002346	0.014618003441903	-0.8134104392225195	0.415992	0.415992	chr1	247857706	0.3809150212705239	chr1:247857706:A:G
chr1:247858445	['G', 'A']	19959	9142.206345228547	1006.9618046315286	-0.026794135445067	0.0121148583988535	-2.2116754949114914	0.0270004	0.0270004	chr1	247858445	1.568629801896347	chr1:247858445:G:A
chr1:247858463	['A', 'G']	19959	4341.217506764205	676.5732183303313	0.0294114008341898	0.016130449456524	1.8233466409886143	0.0682659	0.0682659	chr1	247858463	1.165796179773864	chr1:247858463:A:G
chr1:247858793	['T', 'C']	19959	30630.029266820904	3932.3436477683294	-0.0276459965126809	0.0120342567242816	-2.297274949843748	0.0216134	0.0216134	chr1	247858793	1.6652769089570898	chr1:247858793:T:C
chr1:247859368	['A', 'G']	19959	11518.308393886244	1510.4084906176663	-0.0064300634711892	0.0110894072406141	-0.5798383386660756	0.56203	0.56203	chr1	247859368	0.2502405020702186	chr1:247859368:A:G
chr1:247859479	['T', 'G']	19959	13262.309254060558	1749.2836084537223	-0.0054329233224448	0.0106675403480114	-0.5092948463473658	0.610551	0.610551	chr1	247859479	0.2142780531056912	chr1:247859479:T:G
chr1:247859531	['A', 'G']	19959	1269.8270831244358	179.17144206092507	0.0056203330718373	0.0288666865496944	0.1946996258875023	0.84563	0.84563	chr1	247859531	0.072819618175387	chr1:247859531:A:G
chr1:247859605	['C', 'T']	19959	13244.571256523472	1742.5425980471505	-0.0058982497469158	0.0106748606311089	-0.5525364640103108	0.580587	0.580587	chr1	247859605	0.2361326927404328	chr1:247859605:C:T
chr1:247859609	['G', 'T']	19959	8220.179304461286	1158.0932291708637	0.0055611194022019	0.0124719678537472	0.4458894913308411	0.655682	0.655682	chr1	247859609	0.1833067385661747	chr1:247859609:G:T
chr1:247859767	['C', 'T']	19959	13242.173439148131	1743.0676916896566	-0.005870682145052	0.0106780567050894	-0.5497893771489306	0.58247	0.58247	chr1	247859767	0.2347264379757203	chr1:247859767:C:T
chr1:247860382	['T', 'G']	19959	19554.75695593322	2623.771118892085	-0.0037845577048453	0.01013493725734	-0.3734169841164517	0.708842	0.708842	chr1	247860382	0.1494505577295778	chr1:247860382:T:G
chr1:247860664	['C', 'T']	19959	13166.617782678428	1724.459888340219	-0.0070173259189142	0.0106789467971264	-0.6571177900055132	0.511113	0.511113	chr1	247860664	0.2914830727593703	chr1:247860664:C:T
chr1:247861359	['T', 'C']	19959	1626.162950343238	103.3145370552688	-0.0721693833155747	0.0254187478478741	-2.839218664408384	0.00452699	0.00452699	chr1	247861359	2.3441904648485994	chr1:247861359:T:C
chr1:247861889	['C', 'T']	19959	2232.7830793905378	302.65153808816416	-0.0043015686286598	0.0219599085630843	-0.1958828114562838	0.844704	0.844704	chr1	247861889	0.073295449260217	chr1:247861889:C:T
chr1:247862101	['C', 'T']	19959	1622.162549481385	107.75951803610388	-0.0694594989001368	0.0254462614410044	-2.729654376190952	0.00634564	0.00634564	chr1	247862101	2.197524569873221	chr1:247862101:C:T
chr1:247862792	['C', 'T']	19959	33413.370502154954	4559.893553275555	0.004555629863412	0.0136859085252876	0.3328701090610487	0.739236	0.739236	chr1	247862792	0.1312168915976788	chr1:247862792:C:T
chr1:247862930	['C', 'A']	19959	2049.0	170.1785814387325	-0.058863766908461	0.0229192200140039	-2.568314579313541	0.0102266	0.0102266	chr1	247862930	1.99026873057634	chr1:247862930:C:A
chr1:247863486	['C', 'T']	19959	7633.824753120459	1100.6736230192546	0.010419324942373	0.0128901229079825	0.8083185099748444	0.418917	0.418917	chr1	247863486	0.3778720152501769	chr1:247863486:C:T
chr1:247863850	['T', 'C']	19959	21242.514460428047	3050.068945058644	0.0173529194949279	0.0101764432706204	1.7052047590169517	0.0881718	0.0881718	chr1	247863850	1.0546702931298302	chr1:247863850:T:C
chr1:247863955	['C', 'T']	19959	482.04830385328455	64.47006818658343	-0.0012552588739432	0.0462099764885815	-0.0271642396150849	0.978329	0.978329	chr1	247863955	0.0095150727615038	chr1:247863955:C:T
chr1:247864917	['G', 'A']	19959	4908.737823211065	511.0263564272735	-0.0283840543345252	0.0156283000970507	-1.8161958855577416	0.0693553	0.0693553	chr1	247864917	1.1589203453649752	chr1:247864917:G:A
chr1:247865478	['A', 'C']	19959	6600.976541353383	750.4903949717936	-0.0241973852524443	0.0135607659361354	-1.7843671490535389	0.0743792	0.0743792	chr1	247865478	1.1285484970909745	chr1:247865478:A:C
chr1:247865614	['C', 'T']	19959	568.0	90.41657400069025	0.0301840210789754	0.0423782172060639	0.7122532062216238	0.476316	0.476316	chr1	247865614	0.3221048297943059	chr1:247865614:C:T
chr1:247865666	['G', 'C']	19959	23840.166741843328	3305.4206267907025	0.0061665721398192	0.010313917122536	0.597888471136268	0.549921	0.549921	chr1	247865666	0.2596996954663658	chr1:247865666:G:C
chr1:247866340	['C', 'T']	19959	21347.48696872493	2929.9571659145377	0.0024692049294544	0.0101730168427392	0.242721010652489	0.808224	0.808224	chr1	247866340	0.0924682574409963	chr1:247866340:C:T
chr1:247866764	['A', 'C']	19959	519.4684820219645	14.846767709406295	-0.095797629313822	0.0442743578512547	-2.163727131529863	0.0304971	0.0304971	chr1	247866764	1.515741456190165	chr1:247866764:A:C
chr1:247867109	['T', 'C']	19959	22804.4256353702	3194.3091931561303	0.0103696536794649	0.0102302862811299	1.013623020363766	0.310775	0.310775	chr1	247867109	0.5075539248735074	chr1:247867109:T:C
chr1:247868800	['C', 'T']	19959	9590.441521346962	1269.3511015473357	-0.0039162978350292	0.0118499622823131	-0.3304903207054552	0.741033	0.741033	chr1	247868800	0.1301624514015288	chr1:247868800:C:T
chr1:247868961	['G', 'A']	19959	22626.20270676692	3170.045802229792	0.0094212272349866	0.0102198724206219	0.9218537029851964	0.356616	0.356616	chr1	247868961	0.4477991755862754	chr1:247868961:G:A
chr1:247868975	['C', 'T']	19959	6651.332748596632	838.0679073201824	-0.0115210646813499	0.0135009668404129	-0.8533510834841512	0.393475	0.393475	chr1	247868975	0.4050828559528437	chr1:247868975:C:T
chr1:247869239	['G', 'A']	19959	10030.010122776246	1348.5061965620116	0.0021600727445437	0.0116740149479733	0.1850325491418658	0.853205	0.853205	chr1	247869239	0.0689466081381658	chr1:247869239:G:A
chr1:247869865	['G', 'T']	19959	22666.814012930387	3163.1593975781293	0.0085018380455684	0.0102236405853473	0.83158616293235	0.405653	0.405653	chr1	247869865	0.3918453078566498	chr1:247869865:G:T
chr1:247870151	['G', 'A']	19959	471.02359955907406	67.14698091131332	0.0047373657687519	0.046828381974049	0.1011644128848446	0.919421	0.919421	chr1	247870151	0.0364855809860087	chr1:247870151:G:A
chr1:247871398	['A', 'C']	19959	6715.682369449734	850.812657789728	-0.0112614647289005	0.0134702173251716	-0.8360269516852065	0.40315	0.40315	chr1	247871398	0.3945333358646282	chr1:247871398:A:C
chr1:247872412	['T', 'C']	19959	6345.543431406947	826.5716291109804	-0.0037656082784198	0.0138155274632266	-0.2725634825339059	0.785192	0.785192	chr1	247872412	0.1050241338982598	chr1:247872412:T:C
chr1:247872476	['T', 'C']	19959	6714.009170174384	853.2215494470723	-0.0107275695339358	0.0134751493764575	-0.7961002311913518	0.425983	0.425983	chr1	247872476	0.3706077322435481	chr1:247872476:T:C
chr1:247872565	['G', 'A']	19959	916.0	100.0032820950781	-0.0007441972428048	0.0337089653107951	-0.0220771309929982	0.982387	0.982387	chr1	247872565	0.0077173932159576	chr1:247872565:G:A
chr1:247873029	['G', 'A']	19959	1492.149521471163	199.6413764370996	-0.0027694443189847	0.0266450768410375	-0.1039383123384133	0.917219	0.917219	chr1	247873029	0.03752695752944	chr1:247873029:G:A
chr1:247873050	['A', 'G']	19959	22811.28616541354	3182.835034029441	0.0090593095072244	0.0102304528688254	0.8855238006941346	0.375885	0.375885	chr1	247873050	0.4249450048187984	chr1:247873050:A:G
chr1:247873252	['G', 'A']	19959	22502.784306843827	3168.381462028728	0.0118605355708363	0.0102136477424124	1.1612438445067133	0.245557	0.245557	chr1	247873252	0.6098476810883049	chr1:247873252:G:A
chr1:247873975	['AG', 'A']	19959	5182.635297066932	653.4894043473718	-0.0143309120881802	0.0150588014224766	-0.9516635279345708	0.341279	0.341279	chr1	247873975	0.4668904344424611	chr1:247873975:AG:A
chr1:247874344	['C', 'G']	19959	15423.955037593983	2084.9270849104696	-0.0012597177781773	0.0103182320077512	-0.1220865916981742	0.902832	0.902832	chr1	247874344	0.0443930561769875	chr1:247874344:C:G
chr1:247874688	['G', 'A']	19959	15164.83819548872	2088.125166390367	0.0030520140142504	0.0103598997034992	0.2945987993705697	0.768303	0.768303	chr1	247874688	0.1144674710148208	chr1:247874688:G:A
chr1:247874895	['A', 'G']	19959	15287.1911565649	2116.6243559060727	0.0041700261665138	0.0103681770035563	0.4021947315408968	0.687545	0.687545	chr1	247874895	0.1626988718800761	chr1:247874895:A:G
chr1:247874908	['G', 'A']	19959	2816.5644700576304	276.3166890097222	-0.035583198478233	0.0199523766639441	-1.7834065122946063	0.0745354	0.0745354	chr1	247874908	1.1276374135175409	chr1:247874908:G:A
chr1:247874910	['G', 'A']	19959	2592.129872732739	349.85950494341023	0.0037542220590225	0.0205438003477605	0.182742335666817	0.855002	0.855002	chr1	247874910	0.0680328693794906	chr1:247874910:G:A
chr1:247875023	['T', 'C']	19959	13944.287819548874	1974.63280668194	0.0077091231437119	0.0105949821948188	0.7276202075622031	0.466855	0.466855	chr1	247875023	0.3308179855541785	chr1:247875023:T:C
chr1:247875396	['T', 'G']	19959	2667.668287060239	362.5659259617578	0.0059768157113864	0.020255648863922	0.2950690817923865	0.767944	0.767944	chr1	247875396	0.1146704484290534	chr1:247875396:T:G
chr1:247875478	['C', 'T']	19959	1760.5292437227486	257.1905677977732	0.009975394757394	0.0246781606794102	0.4042195399804196	0.686056	0.686056	chr1	247875478	0.1636404331294473	chr1:247875478:C:T
chr1:247875992	['G', 'A']	19959	3230.3236959462847	437.1076560384555	0.0024817179540939	0.0184922957596511	0.1342028045814023	0.893244	0.893244	chr1	247875992	0.0490298923106811	chr1:247875992:G:A
chr1:247876149	['C', 'T']	19959	3257.305598716856	318.5252907998051	-0.0375833284848343	0.01865031051463	-2.015158324326693	0.0439015	0.0439015	chr1	247876149	1.357520640792191	chr1:247876149:C:T
chr1:247876411	['A', 'G']	19959	22869.72917710735	3079.828103644956	-0.0011568393613571	0.0102537432137214	-0.1128211753741911	0.910173	0.910173	chr1	247876411	0.0408760518497676	chr1:247876411:A:G
chr1:247876716	['A', 'G']	19959	4171.253946774921	567.4404005070995	0.0025470281903886	0.0165349279463577	0.1540392675826377	0.87758	0.87758	chr1	247876716	0.0567132828679541	chr1:247876716:A:G
chr1:247876802	['C', 'T']	19959	2624.1314760998093	363.6845029401959	0.0069385637353433	0.0204334688585224	0.3395685668147992	0.734185	0.734185	chr1	247876802	0.1341944927328431	chr1:247876802:C:T
chr1:247877880	['T', 'G']	19959	26541.170089891	3608.117797176612	0.0008211455889268	0.0107775906404356	0.0761900888911118	0.939269	0.939269	chr1	247877880	0.027210011051166	chr1:247877880:T:G
chr1:247878297	['A', 'G']	19959	4154.83267351541	573.7510416102017	0.0047329755202705	0.0165652985942845	0.2857162817399248	0.775098	0.775098	chr1	247878297	0.110643383727872	chr1:247878297:A:G
chr1:247878493	['A', 'G']	19959	10882.452403629257	1459.7612314880805	-0.0026128252064833	0.0113443932222134	-0.2303186389349764	0.817847	0.817847	chr1	247878493	0.087327935045898	chr1:247878493:A:G
chr1:247878519	['C', 'G']	19959	9326.803788903924	1254.34011440194	-0.001636146521736	0.0119186707684879	-0.1372759222498155	0.890814	0.890814	chr1	247878519	0.0502129662282902	chr1:247878519:C:G
chr1:247879635	['C', 'T']	19959	1894.7973793865149	224.19106389431656	-0.0244480034311932	0.0238358077874811	-1.0256838639231518	0.305053	0.305053	chr1	247879635	0.5156246996437648	chr1:247879635:C:T
chr1:247879936	['C', 'T']	19959	1532.307090954648	202.1443375875953	-0.0049317754863905	0.0263004724733272	-0.1875166117792025	0.851258	0.851258	chr1	247879936	0.0699387936230298	chr1:247879936:C:T
chr1:247881157	['G', 'C']	19959	24003.418454290288	3301.102177878403	0.0007554976139676	0.0104183454537476	0.0725160839906582	0.942192	0.942192	chr1	247881157	0.0258605876063876	chr1:247881157:G:C
chr1:247882157	['G', 'A']	19959	1537.0	204.35011703253056	-0.0041239959128947	0.0262626646262606	-0.1570288457619444	0.875224	0.875224	chr1	247882157	0.0578807818188528	chr1:247882157:G:A
chr1:247882970	['C', 'T']	19959	23419.5201443175	3205.8782956186446	0.0030563411632142	0.0102755763263413	0.2974374444944138	0.766136	0.766136	chr1	247882970	0.1156941300973234	chr1:247882970:C:T
chr1:247883250	['G', 'C']	19959	25591.410995289163	3560.047869214726	0.0054529609723895	0.0107016979615268	0.5095416626401879	0.610378	0.610378	chr1	247883250	0.2144011281507955	chr1:247883250:G:C
chr1:247883303	['G', 'A']	19959	9061.17792702486	1308.6399991862877	0.00810336141106	0.0120489889360685	0.6725345548955305	0.501251	0.501251	chr1	247883303	0.299944747949719	chr1:247883303:G:A
chr1:247883600	['T', 'C']	19959	7168.436632422952	1029.1621125479448	0.0124538990414212	0.0131365047537369	0.94803749360183	0.343122	0.343122	chr1	247883600	0.4645514353326566	chr1:247883600:T:C
chr1:247883813	['T', 'C']	19959	26919.39493861188	3585.422264775654	-0.0086301736451584	0.010840011178691	-0.7961406591649455	0.42596	0.42596	chr1	247883813	0.3706311816364915	chr1:247883813:T:C
chr1:247884063	['G', 'A']	19959	8843.486911786942	1143.852476548719	-0.0032993631993497	0.0122593406512477	-0.2691305587477819	0.787832	0.787832	chr1	247884063	0.1035663830836481	chr1:247884063:G:A
chr1:247884263	['T', 'C']	19959	29231.157130657564	3914.653317363353	-0.0019629432353794	0.0114459107100979	-0.1714973395387102	0.863834	0.863834	chr1	247884263	0.0635697063758204	chr1:247884263:T:C
chr1:247884341	['G', 'A']	19959	17929.339105556403	2422.594450625948	-0.0048427804898921	0.0101631341402906	-0.476504631646402	0.63372	0.63372	chr1	247884341	0.1981025864638804	chr1:247884341:G:A
chr1:247884714	['C', 'T']	19959	29476.90749185668	3889.5425125145775	-0.0132009935139107	0.0115195792294802	-1.1459614323522818	0.251825	0.251825	chr1	247884714	0.5989011573771004	chr1:247884714:C:T
chr1:247885238	['G', 'C']	19959	4326.867151089953	541.1399810023852	-0.0115015982752009	0.0162266918268405	-0.7088073402722894	0.478452	0.478452	chr1	247885238	0.3201616256630529	chr1:247885238:G:C
chr1:247885685	['C', 'T']	19959	36168.81215552661	4826.265929520283	-0.0147456677566383	0.0172701967653442	-0.8538216418140756	0.393214	0.393214	chr1	247885685	0.4053710279342383	chr1:247885685:C:T
chr1:247886049	['T', 'C']	19959	36164.62389136644	4827.52898892633	-0.0138519634767206	0.0172638421734487	-0.8023685189861469	0.422349	0.422349	chr1	247886049	0.3743285297635573	chr1:247886049:T:C
chr1:247886121	['C', 'T']	19959	36167.872650729216	4828.917147862154	-0.0140169709601195	0.0172758142157176	-0.8113638399379637	0.417166	0.417166	chr1	247886121	0.3796910948143	chr1:247886121:C:T
chr1:247886204	['T', 'TA']	19959	36165.6239915819	4826.055867448414	-0.0147381977968602	0.017260880532973	-0.8538497076499789	0.393199	0.393199	chr1	247886204	0.4053875953542309	chr1:247886204:T:TA
chr1:247886212	['T', 'C']	19959	402.82749272015246	63.012604080165104	0.0125460463428018	0.050569636926846	0.2480944516360867	0.804064	0.804064	chr1	247886212	0.094709381922397	chr1:247886212:T:C
chr1:247886485	['T', 'C']	19959	36167.4362597715	4823.862910494187	-0.0155190610549655	0.0172641953559206	-0.8989159781283055	0.368708	0.368708	chr1	247886485	0.4333174392364038	chr1:247886485:T:C
chr1:247887299	['C', 'T']	19959	36170.8735528492	4828.185830924824	-0.0143693672648019	0.0172710222210455	-0.8319928653263016	0.405423	0.405423	chr1	247887299	0.3920916170397972	chr1:247887299:C:T
chr1:247887692	['T', 'C']	19959	36164.62389136644	4826.135743245614	-0.0143946816243568	0.0172591981497914	-0.8340295707498319	0.404274	0.404274	chr1	247887692	0.3933241884699884	chr1:247887692:T:C
chr1:247887747	['T', 'G']	19959	36164.845666917885	4826.949912895537	-0.0146172235065835	0.017279733711676	-0.8459171738686345	0.397609	0.397609	chr1	247887747	0.4005437937764847	chr1:247887747:T:G
chr1:247887806	['G', 'A']	19959	36169.06083993184	4827.585466260807	-0.0144736829730829	0.0172672996792544	-0.8382134579196653	0.401921	0.401921	chr1	247887806	0.3958593017306941	chr1:247887806:G:A
chr1:247888007	['C', 'T']	19959	36165.6239915819	4826.037968811369	-0.0147140216303755	0.0172609098456449	-0.8524476265709678	0.393976	0.393976	chr1	247888007	0.4045302334663863	chr1:247888007:C:T
chr1:247888107	['C', 'G']	19959	36168.248509145575	4825.205577598538	-0.0150844983976876	0.017265608860581	-0.873673122071407	0.382307	0.382307	chr1	247888107	0.4175877500229767	chr1:247888107:C:G
chr1:247894666	['C', 'T']	19959	27355.55881468112	3655.647314805528	-0.0045517420028633	0.0108563306437848	-0.4192707602793159	0.675023	0.675023	chr1	247894666	0.1706814292387402	chr1:247894666:C:T
chr1:247894755	['T', 'C']	19959	36166.62409179736	4826.373806948711	-0.0147519078723354	0.0172624928077024	-0.854564171969024	0.392803	0.392803	chr1	247894755	0.4058252039847051	chr1:247894755:T:C
chr1:247894764	['T', 'C']	19959	36167.81210542138	4825.164709283192	-0.0150195652085658	0.0172643724184652	-0.8699745837561712	0.384325	0.384325	chr1	247894764	0.4153013641463485	chr1:247894764:T:C
chr1:247894828	['G', 'A']	19959	27350.110944076965	3652.889226284326	-0.0048585837931638	0.0108555228234518	-0.4475679220781129	0.65447	0.65447	chr1	247894828	0.1841102561156156	chr1:247894828:G:A
chr1:247894963	['A', 'G']	19959	27357.59482758621	3660.616409947884	-0.0041676467209984	0.0108524112007885	-0.3840295620843775	0.700961	0.700961	chr1	247894963	0.1543061445953507	chr1:247894963:A:G
chr1:247895080	['T', 'A']	19959	36144.43280216476	4828.919406736882	-0.0130391482899441	0.0172225626990529	-0.7570968686710718	0.449001	0.449001	chr1	247895080	0.3477526917494646	chr1:247895080:T:A
chr1:247895248	['G', 'A']	19959	36134.62088490254	4819.075236685532	-0.0148069806528147	0.0172019392338687	-0.860773919237052	0.389373	0.389373	chr1	247895248	0.4096341667285549	chr1:247895248:G:A
chr1:247895453	['A', 'G']	19959	36134.81045194909	4830.612354942258	-0.0121217550327399	0.0172167704044747	-0.7040667179710668	0.481399	0.481399	chr1	247895453	0.3174948162108288	chr1:247895453:A:G
chr1:247895459	['G', 'C']	19959	4888.224566502956	705.993030331706	0.011731714687384	0.0154465390458306	0.7595044205420721	0.44756	0.44756	chr1	247895459	0.3491487348236279	chr1:247895459:G:C
chr1:247895495	['T', 'G']	19959	36116.6190810242	4830.935993211319	-0.0117067896397971	0.0171879617367923	-0.6811040086700779	0.495814	0.495814	chr1	247895495	0.3046812144844832	chr1:247895495:T:G
chr1:247895577	['A', 'T']	19959	35978.0	4827.148715140145	-0.0071902771742423	0.0169351411829729	-0.424577338715758	0.671149	0.671149	chr1	247895577	0.1731810525668674	chr1:247895577:A:T
chr1:247896121	['C', 'T']	19959	8752.754146830368	1154.1490462998072	-0.0039017481175715	0.0122032970811128	-0.3197290118922322	0.749177	0.749177	chr1	247896121	0.1254155640869919	chr1:247896121:C:T
chr1:247896154	['G', 'A']	19959	4850.243010321676	576.581219496245	-0.0107597463236857	0.0156321983281711	-0.6883066666506756	0.491268	0.491268	chr1	247896154	0.3086815238277942	chr1:247896154:G:A
chr1:247896401	['T', 'A']	19959	13686.857486590803	1973.82233607792	0.0066711604370424	0.0106895784350157	0.6240807790127383	0.532582	0.532582	chr1	247896401	0.2736135157656014	chr1:247896401:T:A
chr1:247896410	['T', 'C']	19959	13728.126898210792	1994.977910169658	0.0087024388887539	0.0106861328268273	0.8143674638693028	0.415444	0.415444	chr1	247896410	0.3814875088956581	chr1:247896410:T:C
chr1:247896477	['G', 'GA']	19959	5368.0	666.1404798445267	-0.0100379592567804	0.0147906449169374	-0.6786694774401342	0.497355	0.497355	chr1	247896477	0.3033335116591313	chr1:247896477:G:GA
chr1:247896554	['T', 'C']	19959	13651.103743797925	1972.9905146390768	0.0072353759890426	0.0106956814956127	0.676476388345196	0.498746	0.498746	chr1	247896554	0.3021205743826766	chr1:247896554:T:C
chr1:247896928	['C', 'T']	19959	13673.850969973437	1975.667689223624	0.0072413425358931	0.0106919290055427	0.6772718498354398	0.498241	0.498241	chr1	247896928	0.3025605374556513	chr1:247896928:C:T
chr1:247896944	['TA', 'T']	19959	13674.591877663574	1978.850704299055	0.0075346557488801	0.0106925529770798	0.7046638688656686	0.481028	0.481028	chr1	247896944	0.3178296431863125	chr1:247896944:TA:T
chr1:247896977	['C', 'T']	19959	13672.64562230468	1977.77931328075	0.0074554233675848	0.0106924847467514	0.6972582654232888	0.485649	0.485649	chr1	247896977	0.3136775011831634	chr1:247896977:C:T
chr1:247897239	['C', 'T']	19959	10942.28943016088	1416.379727063274	-0.005765050708131	0.0113203308377969	-0.5092652141298235	0.610572	0.610572	chr1	247897239	0.2142631157339098	chr1:247897239:C:T
chr1:247897478	['T', 'C']	19959	6290.575874511376	781.4595143357461	-0.0079246939594201	0.0139149036947627	-0.5695112329381671	0.569016	0.569016	chr1	247897478	0.2448755216295068	chr1:247897478:T:C
chr1:247898619	['A', 'G']	19959	21686.34617890253	2917.165298606365	-0.0033870257976886	0.0101743933026574	-0.3328970776865839	0.739215	0.739215	chr1	247898619	0.1312292290834942	chr1:247898619:A:G
chr1:247898759	['A', 'G']	19959	1782.178583955504	205.9728034578686	-0.0185839826172504	0.0244793709748796	-0.7591691239256528	0.44776	0.44776	chr1	247898759	0.3489547061013265	chr1:247898759:A:G
chr1:247898799	['G', 'A']	19959	16123.07809915284	2190.3786197131844	0.0038449564793878	0.0103047182926217	0.3731258216093913	0.709059	0.709059	chr1	247898799	0.1493176261591666	chr1:247898799:G:A
chr1:247899245	['C', 'G']	19959	2658.7992783040145	305.9502984141767	-0.0242786979036689	0.0202133393521903	-1.2011225597436013	0.229718	0.229718	chr1	247899245	0.6388049734841365	chr1:247899245:C:G
chr1:247899811	['C', 'T']	19959	34637.470862354065	4748.628297385726	0.0122890971751421	0.0148025460816331	0.8302015820366435	0.406435	0.406435	chr1	247899811	0.391008900004739	chr1:247899811:C:T
chr1:247900010	['G', 'T']	19959	4689.70490078172	581.7303689103419	-0.0100256948945957	0.0156971200261642	-0.6386964537370372	0.523028	0.523028	chr1	247900010	0.2814750608076938	chr1:247900010:G:T
chr1:247900155	['C', 'T']	19959	16996.21867950068	2291.1470864629937	0.0025740729848281	0.0102408950808498	0.251352344156083	0.801544	0.801544	chr1	247900155	0.0960726324705224	chr1:247900155:C:T
chr1:247900204	['T', 'A']	19959	21971.01614925522	2992.130281498197	-0.0012487915610729	0.0101847394663045	-0.1226139917672398	0.902414	0.902414	chr1	247900204	0.0445941756883225	chr1:247900204:T:A
chr1:247900207	['A', 'G']	19959	21981.93928750628	2991.002468040668	-0.0015161094782012	0.0101908398562827	-0.1487717891343896	0.881735	0.881735	chr1	247900207	0.0546619197780112	chr1:247900207:A:G
chr1:247900420	['A', 'G']	19959	16983.72046947886	2278.066377526893	0.0015054901209824	0.0102447688944851	0.1469520822273394	0.883171	0.883171	chr1	247900420	0.0539551999712525	chr1:247900420:A:G
chr1:247900518	['T', 'G']	19959	16985.53063374982	2280.71817780029	0.0018703271878975	0.0102447333773564	0.1825647500042804	0.855141	0.855141	chr1	247900518	0.0679622706832207	chr1:247900518:T:G
chr1:247900584	['TA', 'T']	19959	16992.473272490228	2285.2746999535	0.002162309132407	0.0102403050496033	0.2111567108531412	0.832767	0.832767	chr1	247900584	0.0794764929137787	chr1:247900584:TA:T
chr1:247900741	['A', 'G']	19959	17020.969576984768	2272.385495137989	0.0005349712894779	0.0102406840974083	0.0522398000357524	0.958338	0.958338	chr1	247900741	0.018481290873859	chr1:247900741:A:G
chr1:247900784	['C', 'T']	19959	4696.235294117647	583.9774431268422	-0.0098226953135453	0.0156898598544504	-0.6260537318157859	0.531287	0.531287	chr1	247900784	0.2746708106615742	chr1:247900784:C:T
chr1:247900903	['A', 'G']	19959	17029.09164744811	2275.432220232895	0.0008852630027382	0.010239698690265	0.0864540090012471	0.931106	0.931106	chr1	247900903	0.0310008747709813	chr1:247900903:A:G
chr1:247900927	['C', 'T']	19959	4699.941919318466	576.6250689921974	-0.0111656277101521	0.01568327171211	-0.7119450529911082	0.476507	0.476507	chr1	247900927	0.321930715090621	chr1:247900927:C:T
chr1:247900933	['C', 'T']	19959	12346.711622312436	1697.009158979842	0.0062118653748155	0.0109928379948726	0.5650829547122378	0.572024	0.572024	chr1	247900933	0.242585749443154	chr1:247900933:C:T
chr1:247900937	['A', 'G']	19959	17028.412678526685	2270.6120608848687	0.0004536244859155	0.0102408435306112	0.0442956173053102	0.964669	0.964669	chr1	247900937	0.0156216774675018	chr1:247900937:A:G
chr1:247901690	['G', 'A']	19959	7206.80540242558	1058.1458858819908	0.0135719080497381	0.0134195562714344	1.0113529669105386	0.31186	0.31186	chr1	247901690	0.5060403254458187	chr1:247901690:G:A
chr1:247901830	['C', 'T']	19959	5100.00681061445	616.942827878463	-0.0121389409107151	0.0151968734881638	-0.7987788356710133	0.424428	0.424428	chr1	247901830	0.3721959729225069	chr1:247901830:C:T
chr1:247901849	['C', 'T']	19959	4678.409735182853	553.4289539009733	-0.01567992705654	0.0157135282226097	-0.997861640899886	0.318359	0.318359	chr1	247901849	0.4970828681337725	chr1:247901849:C:T
chr1:247901953	['A', 'G']	19959	20028.041510001505	2697.1650525910923	-0.0043969807245007	0.0101139940335399	-0.4347422699597704	0.663754	0.663754	chr1	247901953	0.1779928487011439	chr1:247901953:A:G
chr1:247902421	['C', 'T']	19959	660.0330694458362	52.80959410186465	-0.0421758717209659	0.0398274078146398	-1.0589660245340613	0.289628	0.289628	chr1	247902421	0.5381594547066794	chr1:247902421:C:T
chr1:247902667	['G', 'A']	19959	11988.0031572617	1636.122714299969	0.0020276939045566	0.0111272830608299	0.1822272241545179	0.855406	0.855406	chr1	247902667	0.0678277078344652	chr1:247902667:G:A
chr1:247903702	['T', 'G']	19959	4691.230780803371	580.902897039541	-0.0106507180869575	0.015711833945463	-0.6778787329300315	0.497856	0.497856	chr1	247903702	0.3028962545270989	chr1:247903702:T:G
chr1:247903903	['A', 'G']	19959	26651.682572302143	3574.176369984466	-0.0062875641402587	0.0107774134730782	-0.5834019596598892	0.559629	0.559629	chr1	247903903	0.2520997884374567	chr1:247903903:A:G
chr1:247904384	['G', 'A']	19959	7458.22089582184	1067.878223726343	0.009171736090174	0.0132486956835916	0.6922746441774749	0.488773	0.488773	chr1	247904384	0.3108927926895577	chr1:247904384:G:A
chr1:247904911	['A', 'T']	19959	9710.40562349639	1312.0179420471984	-0.0005428556326589	0.0118081254688093	-0.0459730576282328	0.963332	0.963332	chr1	247904911	0.0162240130631595	chr1:247904911:A:T
chr1:247904915	['A', 'G']	19959	9709.4323443921	1309.662840165631	-0.0008644522222554	0.0118075844084871	-0.073211606400548	0.941638	0.941638	chr1	247904915	0.0261160237656062	chr1:247904915:A:G
chr1:247904973	['G', 'A']	19959	16864.91484562951	2221.111937431618	-0.0079417908663372	0.0102998348220205	-0.771060022181918	0.44068	0.44068	chr1	247904973	0.3558766592398815	chr1:247904973:G:A
chr1:247905231	['T', 'C']	19959	9703.972390639876	1311.6378647229635	-0.0008118548811429	0.0118056099121372	-0.0687685674171156	0.945175	0.945175	chr1	247905231	0.024487774032512	chr1:247905231:T:C
chr1:247905247	['C', 'T']	19959	7284.729969434284	975.6737118950812	-0.0038814931640993	0.0131051207569755	-0.2961814115320783	0.767095	0.767095	chr1	247905247	0.1151508480185522	chr1:247905247:C:T
chr1:247905449	['C', 'T']	19959	1810.2720986169568	211.39491326209648	-0.0164882732299112	0.0241828115649068	-0.6818178765383242	0.495362	0.495362	chr1	247905449	0.3050773118868168	chr1:247905449:C:T
chr1:247905459	['A', 'G']	19959	7242.451465798045	964.7976717011852	-0.0040441176162177	0.013131262714854	-0.3079762932199242	0.758104	0.758104	chr1	247905459	0.1202712118773141	chr1:247905459:A:G
chr1:247905594	['C', 'T']	19959	7306.830460058134	1034.7408513235764	0.0073618842232192	0.0132983341892025	0.5535944666811471	0.579863	0.579863	chr1	247905594	0.2366746019061783	chr1:247905594:C:T
chr1:247905651	['T', 'G']	19959	6074.347754160817	900.7919545003042	0.010178833244967	0.014111756200091	0.7213016651252333	0.470732	0.470732	chr1	247905651	0.3272262776843885	chr1:247905651:T:G
chr1:247905744	['A', 'G']	19959	6952.786827727934	955.6521028710172	-0.0003301802186898	0.0133641505479849	-0.0247064126900059	0.980289	0.980289	chr1	247905744	0.0086458706315631	chr1:247905744:A:G
chr1:247905755	['C', 'T']	19959	6862.71920416959	939.4200103539456	-0.0004126205106903	0.0134264342093828	-0.0307319504386365	0.975484	0.975484	chr1	247905755	0.0107798495587475	chr1:247905755:C:T
chr1:247905818	['C', 'T']	19959	13726.501879605032	1890.6612210461149	5.76552367536828e-05	0.0107455745426366	0.0053654866498684	0.995719	0.995719	chr1	247905818	0.001863205720555	chr1:247905818:C:T
chr1:247905902	['T', 'C']	19959	7007.106450157871	952.9271149152688	-0.0022292092485092	0.0133191460664799	-0.1673687815557071	0.867082	0.867082	chr1	247905902	0.0619398293247799	chr1:247905902:T:C
chr1:247906196	['C', 'T']	19959	27751.98033707864	3784.077063340102	0.0002636582399566	0.0110479403741755	0.0238649224223726	0.980961	0.980961	chr1	247906196	0.0083482584931208	chr1:247906196:C:T
chr1:247906238	['T', 'A']	19959	27714.43945371778	3781.1473577508063	0.0007619391276699	0.0110737008588394	0.0688061866021702	0.945145	0.945145	chr1	247906238	0.0245015588249897	chr1:247906238:T:A
chr1:247906455	['T', 'G']	19959	4785.596570397112	562.6270164751596	-0.0157473303381561	0.0155655134444848	-1.011680751445803	0.311703	0.311703	chr1	247906455	0.5062590178156341	chr1:247906455:T:G
chr1:247906525	['T', 'C']	19959	24835.93217025116	3343.834251455894	-0.0036280928220015	0.0105225175188622	-0.3447932318000887	0.730253	0.730253	chr1	247906525	0.1365266501972479	chr1:247906525:T:C
chr1:247906566	['A', 'G']	19959	3832.7681282886497	491.74089035976107	-0.0094873272767606	0.0170833474649169	-0.5553552836318675	0.578658	0.578658	chr1	247906566	0.2375780383383412	chr1:247906566:A:G
chr1:247906610	['G', 'A']	19959	20999.31273492708	2852.51671072868	0.0001396412368453	0.0102365591212556	0.0136414233719801	0.989116	0.989116	chr1	247906610	0.0047527729066631	chr1:247906610:G:A
chr1:247906635	['C', 'T']	19959	18752.45593984962	2538.7350459953955	-0.0009941813683971	0.0102232422833074	-0.0972471688380607	0.922531	0.922531	chr1	247906635	0.0350190312363987	chr1:247906635:C:T
chr1:247906692	['T', 'C']	19959	6779.339663292915	934.7733818584344	-0.0001905885731814	0.0135007822018052	-0.0141168541446426	0.988737	0.988737	chr1	247906692	0.0049192135983181	chr1:247906692:T:C
chr1:247907457	['A', 'T']	19959	6886.079901659532	951.4591846224132	8.462243903624714e-05	0.0136024395847289	0.0062211222118751	0.995036	0.995036	chr1	247907457	0.0021612063713415	chr1:247907457:A:T
chr1:247907478	['A', 'C']	19959	6761.162577148874	934.4384009543674	0.0002307251293775	0.0135371920437407	0.0170437952443946	0.986402	0.986402	chr1	247907478	0.0059460558485745	chr1:247907478:A:C
chr1:247907497	['G', 'A']	19959	4779.254319003615	561.6429158167216	-0.0156620059266007	0.0155853300447683	-1.004919747070622	0.314948	0.314948	chr1	247907497	0.5017611451859031	chr1:247907497:G:A
chr1:247907795	['C', 'T']	19959	21021.532357511656	2856.1745974567025	0.0002010776611337	0.0102354664452408	0.0196451878582643	0.984327	0.984327	chr1	247907795	0.0068606020728035	chr1:247907795:C:T
chr1:247908000	['T', 'G']	19959	6773.018039687313	936.0064985085544	0.0003060351780639	0.0135058690032063	0.0226594214701254	0.981922	0.981922	chr1	247908000	0.007923009478834	chr1:247908000:T:G
chr1:247908055	['G', 'A']	19959	6802.704169590057	945.470687195192	0.0012446285960135	0.0134880169296398	0.0922766187576854	0.926479	0.926479	chr1	247908055	0.0331644201524018	chr1:247908055:G:A
chr1:247908281	['A', 'G']	19959	27327.21500526237	3718.974159166929	-0.0007706069195661	0.0109567914308498	-0.0703314400415101	0.943931	0.943931	chr1	247908281	0.0250597508443802	chr1:247908281:A:G
chr1:247908710	['G', 'A']	19959	6793.021046301863	933.5014839309906	-0.0007410491293305	0.0134904450927576	-0.0549314069502728	0.956194	0.956194	chr1	247908710	0.0194539857762541	chr1:247908710:G:A
chr1:247908724	['T', 'C']	19959	6792.382217321572	932.2077063183252	-0.0010255234616659	0.0134893489100558	-0.0760246820290506	0.9394	0.9394	chr1	247908724	0.0271494441527698	chr1:247908724:T:C
chr1:247908843	['C', 'T']	19959	6793.361463292407	936.0782404312554	-0.0003632602945227	0.0134909611525245	-0.0269261982460562	0.978519	0.978519	chr1	247908843	0.0094307371852905	chr1:247908843:C:T
chr1:247909227	['A', 'G']	19959	17590.525331996992	2452.8873349278524	0.007541151529642	0.0103524004999232	0.7284447244576645	0.46635	0.46635	chr1	247909227	0.3312880189011269	chr1:247909227:A:G
chr1:247909429	['A', 'T']	19959	7234.262105263158	969.3236283732743	-0.0058509202791988	0.0131467108083519	-0.445048222668882	0.65629	0.65629	chr1	247909429	0.1829042131099912	chr1:247909429:A:T
chr1:247909565	['C', 'G']	19959	2535.635210985266	304.79227567989483	-0.0166935928140096	0.020666709303152	-0.8077528245613608	0.419243	0.419243	chr1	247909565	0.3775341799723305	chr1:247909565:C:G
chr1:247909587	['T', 'C']	19959	27784.017255216702	3793.819064275037	0.0008755979246511	0.0110507008025718	0.079234606048461	0.936847	0.936847	chr1	247909587	0.0283313295831874	chr1:247909587:T:C
chr1:247909796	['C', 'G']	19959	4763.625375977541	551.9167952473779	-0.0173731001105063	0.0155961470806985	-1.1139353854906202	0.26532	0.26532	chr1	247909796	0.5762300113736613	chr1:247909796:C:G
chr1:247909918	['A', 'G']	19959	13379.032579686764	1700.8004882979326	-0.0144654930524818	0.0107595114901538	-1.3444377159427148	0.178822	0.178822	chr1	247909918	0.7475790521461045	chr1:247909918:A:G
chr1:247910093	['C', 'T']	19959	11962.99378414958	1526.927114974745	-0.0117423550522154	0.0110827679693475	-1.0595146523587005	0.289378	0.289378	chr1	247910093	0.5385344892563141	chr1:247910093:C:T
chr1:247910170	['G', 'A']	19959	2545.255048353961	304.40451714877526	-0.0171587113820184	0.0206248310414328	-0.8319443367826229	0.40545	0.40545	chr1	247910170	0.3920626952455933	chr1:247910170:G:A
chr1:247910241	['G', 'A']	19959	3915.784765722876	491.5727433601695	-0.0065293738986196	0.0169421587029235	-0.3853920868710144	0.699951	0.699951	chr1	247910241	0.1549323616635475	chr1:247910241:G:A
chr1:247910684	['A', 'T']	19959	11797.684247468162	1530.771290391604	-0.0078470854755363	0.0111199245590345	-0.7056779417771184	0.480397	0.480397	chr1	247910684	0.3183997133580446	chr1:247910684:A:T
chr1:247911210	['T', 'C']	19959	12355.57142857143	1595.8520965989712	-0.0080529408114768	0.0109631861262463	-0.7345438377806791	0.462626	0.462626	chr1	247911210	0.3347699631364697	chr1:247911210:T:C
chr1:247911214	['T', 'C']	19959	12354.570977443607	1590.9258165570232	-0.0085417446393416	0.0109630459790107	-0.7791397259206231	0.435907	0.435907	chr1	247911214	0.3606061568208941	chr1:247911214:T:C
chr1:247911258	['A', 'G']	19959	12353.332548115475	1595.1401571155252	-0.0080851912042973	0.0109625935000092	-0.7375254043936301	0.460812	0.460812	chr1	247911258	0.3364762199799713	chr1:247911258:A:G
chr1:247911638	['C', 'G']	19959	13341.68454559126	1717.3440413576168	-0.0101881640741732	0.0107296678922489	-0.949532098894978	0.342362	0.342362	chr1	247911638	0.4655144452394898	chr1:247911638:C:G
chr1:247911676	['G', 'A']	19959	19673.84284138761	2713.793175209404	0.0038614670769128	0.0102204561023264	0.3778174905554259	0.70557	0.70557	chr1	247911676	0.1514598931702254	chr1:247911676:G:A
chr1:247912096	['G', 'A']	19959	22041.08636340839	2958.0575020751203	0.0015008882709539	0.0101944374581463	0.147226198318045	0.882955	0.882955	chr1	247912096	0.054061429774289	chr1:247912096:G:A
chr1:247912106	['A', 'G']	19959	23127.651434590687	3027.290961037107	-0.0060293678928363	0.0102828980812875	-0.5863490861402584	0.557648	0.557648	chr1	247912106	0.2536398510543588	chr1:247912106:A:G
chr1:247912193	['T', 'C']	19959	1640.3287396642445	161.00287247014228	-0.0303505562209429	0.0255042838714508	-1.19001797399679	0.234053	0.234053	chr1	247912193	0.6306857878837052	chr1:247912193:T:C
chr1:247913918	['A', 'G']	19959	28360.104590558283	3694.833603030255	-0.0200759842188922	0.0112386067605429	-1.786341015985716	0.0740592	0.0740592	chr1	247913918	1.1304209835836605	chr1:247913918:A:G
chr1:247914043	['C', 'T']	19959	17947.09278195489	2250.5637776975623	-0.0177618167989771	0.0102163970225928	-1.738559764239598	0.0821277	0.0821277	chr1	247914043	1.08551033949212	chr1:247914043:C:T
chr1:247914294	['C', 'T']	19959	704.1411175144074	49.29165346104207	-0.0784069680896044	0.0384888884351607	-2.037132566758603	0.0416499	0.0416499	chr1	247914294	1.3803860369822916	chr1:247914294:C:T
chr1:247914990	['TG', 'T']	19959	22078.84968172021	2820.3787321742507	-0.0168081152164124	0.0103181386212777	-1.6289871490727286	0.103332	0.103332	chr1	247914990	0.98576516472131	chr1:247914990:TG:T
chr1:247915049	['G', 'A']	19959	22077.955488721804	2818.2586460930656	-0.0170344061064965	0.010324061851864	-1.6499713340462978	0.0989645	0.0989645	chr1	247915049	1.0045205651904203	chr1:247915049:G:A
chr1:247915783	['T', 'G']	19959	22048.83765224801	2809.058066180891	-0.0174787640047351	0.0103150226957777	-1.6944959328000029	0.0901867	0.0901867	chr1	247915783	1.0448575039491417	chr1:247915783:T:G
chr1:247916336	['A', 'G']	19959	22067.267559031432	2814.3426329153267	-0.0172460444269918	0.0103221780751813	-1.6707757123913864	0.0947817	0.0947817	chr1	247916336	1.023275506081879	chr1:247916336:A:G
chr1:247916661	['A', 'C']	19959	17072.119673117413	2155.355915502473	-0.0158222775014643	0.0102711076751217	-1.5404645732405668	0.123463	0.123463	chr1	247916661	0.9084631744155937	chr1:247916661:A:C
chr1:247916997	['CA', 'C']	19959	28093.85304731355	3657.486728080624	-0.0203435655695021	0.011184203124042	-1.8189553018552345	0.0689332	0.0689332	chr1	247916997	1.1615715603265817	chr1:247916997:CA:C
chr1:247917119	['A', 'G']	19959	17486.63740725887	2172.6648905969223	-0.0198654547498768	0.01023536501981	-1.9408643181194032	0.0522888	0.0522888	chr1	247917119	1.281591324882112	chr1:247917119:A:G
chr1:247917185	['T', 'C']	19959	28566.86255449216	3724.593793525481	-0.0199860887106987	0.0112909686179716	-1.770095143023173	0.0767266	0.0767266	chr1	247917185	1.1150540463444836	chr1:247917185:T:C
chr1:247917887	['A', 'T']	19959	11473.92261785356	1329.38803432059	-0.0241800985491466	0.0111977748961239	-2.159366371752696	0.0308336	0.0308336	chr1	247917887	1.5109757659364882	chr1:247917887:A:T
chr1:247918972	['A', 'G']	19959	17180.329372838027	2384.780539804183	0.0012507159326516	0.0102727718535501	0.1217505801240366	0.903098	0.903098	chr1	247918972	0.0442651195094293	chr1:247918972:A:G
chr1:247919073	['C', 'T']	19959	10691.42425615464	1485.2804842277803	0.0020882949826339	0.0116378354481601	0.1794401537928648	0.857594	0.857594	chr1	247919073	0.0667182661028056	chr1:247919073:C:T
chr1:247919268	['CTG', 'C']	19959	9936.428786510083	1184.8419653952312	-0.0176995109306489	0.0117930112784113	-1.5008474521728177	0.133411	0.133411	chr1	247919268	0.8748083605068078	chr1:247919268:CTG:C
chr1:247919419	['T', 'G']	19959	17184.582982561635	2386.587462477619	0.0013668763021497	0.0102726182935186	0.1330601666580136	0.894147	0.894147	chr1	247919419	0.0485910762368356	chr1:247919419:T:G
chr1:247919483	['A', 'G']	19959	963.096507491106	103.1197800229359	-0.0089842350666651	0.0329451679566726	-0.2727026639682223	0.785085	0.785085	chr1	247919483	0.1050833202833824	chr1:247919483:A:G
chr1:247919546	['G', 'A']	19959	17169.7422556391	2385.667657542754	0.0015103502726473	0.0102726611606629	0.1470261939944956	0.883113	0.883113	chr1	247919546	0.0539837220888275	chr1:247919546:G:A
chr1:247920262	['A', 'G']	19959	11529.50957585481	1333.6383758515572	-0.0249138938346095	0.011173781560808	-2.229674322791018	0.0257802	0.0257802	chr1	247920262	1.5887137177599835	chr1:247920262:A:G
chr1:247920619	['A', 'G']	19959	504.0757666867107	42.69032712921813	-0.072869277633334	0.0452244055359537	-1.6112821555034562	0.107134	0.107134	chr1	247920619	0.9700726797837452	chr1:247920619:A:G
chr1:247920920	['T', 'C']	19959	19387.51323839134	2514.3362136625924	-0.0059110360472208	0.0101795385033339	-0.5806781953115888	0.561464	0.561464	chr1	247920920	0.2506780846430723	chr1:247920920:T:C
chr1:247921709	['C', 'G']	19959	11146.6216381418	1311.672527408245	-0.0211583679064015	0.0115075536171914	-1.83865038654197	0.0659815	0.0659815	chr1	247921709	1.1805778155818545	chr1:247921709:C:G
chr1:247921822	['G', 'A']	19959	10417.536276333649	1278.3424086625146	-0.014275960849472	0.0115539033096442	-1.2355963579473264	0.216623	0.216623	chr1	247921822	0.6642954339397622	chr1:247921822:G:A
chr1:247921847	['C', 'G']	19959	5438.5634920634775	760.8801392595652	0.008689378029726	0.0149700402770674	0.5804512124818619	0.561617	0.561617	chr1	247921847	0.2505597546986742	chr1:247921847:C:G
chr1:247922039	['T', 'A']	19959	27720.277471425703	3924.41722228218	0.016575283408823	0.0109420490899725	1.5148244421616512	0.129833	0.129833	chr1	247922039	0.8866149077175989	chr1:247922039:T:A
chr1:247922611	['T', 'C']	19959	27756.906962755027	3926.372937882781	0.0161620429116321	0.0109573298305941	1.4749983035561949	0.140229	0.140229	chr1	247922611	0.8531621629914635	chr1:247922611:T:C
chr1:247922752	['A', 'G']	19959	18112.16721804512	2468.0331073785974	-0.0025776691592445	0.0102336656024252	-0.2518813159806318	0.801135	0.801135	chr1	247922752	0.096294294384049	chr1:247922752:A:G
chr1:247923359	['G', 'C']	19959	464.0232488225273	32.04096702566325	-0.0837114026614304	0.047064855261987	-1.7786393306735997	0.0753141	0.0753141	chr1	247923359	1.1231237093378683	chr1:247923359:G:C
chr1:247924616	['C', 'T']	19959	24364.20712817685	3442.9150335579043	0.014984637949499	0.0103431344811198	1.448752114443809	0.147423	0.147423	chr1	247924616	0.8314347553246554	chr1:247924616:C:T
chr1:247924727	['C', 'A']	19959	25019.281804511284	3477.3555095958905	0.0078956543165762	0.0104351664836235	0.7566390367578095	0.449275	0.449275	chr1	247924727	0.3474877471406092	chr1:247924727:C:A
chr1:247925420	['T', 'A']	19959	25489.87956881424	3578.5985546434254	0.0120525256740167	0.0104988951432916	1.1479803836042508	0.25099	0.25099	chr1	247925420	0.6003435814326439	chr1:247925420:T:A
chr1:247925565	['T', 'C']	19959	25484.49157894737	3580.522631891984	0.0123596225185242	0.0104963518336722	1.1775160278902506	0.239004	0.239004	chr1	247925565	0.6215948305857923	chr1:247925565:T:C
chr1:247926011	['A', 'G']	19959	1512.9096104677396	169.04273050167407	-0.0229855720244641	0.0262458304582464	-0.8757799476389629	0.38116	0.38116	chr1	247926011	0.4188926817240729	chr1:247926011:A:G
chr1:247926350	['G', 'A']	19959	25494.77357261016	3581.196574562971	0.0121625633400983	0.0104973523716767	1.1586315205455586	0.24662	0.24662	chr1	247926350	0.6079717065828206	chr1:247926350:G:A
chr1:247926474	['T', 'C']	19959	25496.109696817843	3582.1142066653388	0.0123609269250951	0.0104996522425123	1.1772701266282564	0.239102	0.239102	chr1	247926474	0.621416791155948	chr1:247926474:T:C
chr1:247926774	['A', 'T']	19959	11191.36430611938	1612.4112261284229	0.0109066611102842	0.0112878086399694	0.9662337002830124	0.333939	0.333939	chr1	247926774	0.4763328576880373	chr1:247926774:A:T
chr1:247926949	['C', 'T']	19959	4136.829065397144	526.9574587689149	-0.0064910931949565	0.0165837390109338	-0.3914131300955029	0.695496	0.695496	chr1	247926949	0.1577053634187688	chr1:247926949:C:T
chr1:247927281	['G', 'A']	19959	25489.66260712676	3579.3863093365408	0.012140757016014	0.0104957368447581	1.1567322233386028	0.247396	0.247396	chr1	247927281	0.6066073265014464	chr1:247927281:G:A
chr1:247927289	['T', 'G']	19959	11193.804199659216	1608.6229620720835	0.0104215843389657	0.011286290752085	0.9233843578804158	0.355818	0.355818	chr1	247927289	0.4487720857547878	chr1:247927289:T:G
chr1:247929209	['C', 'T']	19959	17800.13467996592	2459.2314806638174	0.0015301482618278	0.010216101392183	0.1497781005774572	0.880941	0.880941	chr1	247929209	0.0550531769823459	chr1:247929209:C:T
chr1:247929892	['T', 'C']	19959	479.0480032068948	40.90100072662732	-0.0663310478035544	0.0463511836914453	-1.4310540210820262	0.15243	0.15243	chr1	247929892	0.8169295503700419	chr1:247929892:T:C
chr1:247931159	['G', 'A']	19959	18109.07313649807	2445.333739146803	-0.0045667168607739	0.0102076579318063	-0.4473814553037061	0.654605	0.654605	chr1	247931159	0.1840206817898287	chr1:247931159:G:A
chr1:247931314	['A', 'G']	19959	18174.4635393174	2450.535867343201	-0.0049305337626291	0.0102041787150615	-0.4831877116530307	0.628968	0.628968	chr1	247931314	0.2013714495896189	chr1:247931314:A:G
chr1:247932065	['G', 'A']	19959	12760.196602185026	1756.504915950995	-0.0004310979815129	0.0109254159556713	-0.0394582671508448	0.968525	0.968525	chr1	247932065	0.0138891645969934	chr1:247932065:G:A
chr1:247932181	['T', 'C']	19959	18124.264598265752	2449.730525646799	-0.004038033140936	0.010203972784364	-0.3957314691316792	0.692307	0.692307	chr1	247932181	0.1597012771622109	chr1:247932181:T:C
chr1:247935738	['C', 'T']	19959	1759.793533834586	186.8216591009297	-0.0295745970359774	0.0244747832710242	-1.2083701297159557	0.226919	0.226919	chr1	247935738	0.6441291389775929	chr1:247935738:C:T
chr1:247935844	['T', 'C']	19959	2213.443598095715	251.48659618115136	-0.021169325633396	0.0219702005911351	-0.9635472168578064	0.335285	0.335285	chr1	247935844	0.4745858756285839	chr1:247935844:T:C
chr1:247936003	['G', 'A']	19959	7511.021160306875	1109.311538136552	0.0142615485867925	0.0131141818464674	1.087490531529745	0.276833	0.276833	chr1	247936003	0.5577821408639089	chr1:247936003:G:A
chr1:247936006	['T', 'C']	19959	7509.277173095248	1108.6560377789874	0.0142574757329276	0.0131168949390624	1.0869550910611094	0.27707	0.27707	chr1	247936006	0.5574104952924198	chr1:247936006:T:C
chr1:247936404	['T', 'C']	19959	8484.651873025425	1083.6536362340996	-0.0076690019768472	0.0122994657652485	-0.6235231776095156	0.532948	0.532948	chr1	247936404	0.2733151632337573	chr1:247936404:T:C
chr1:247937031	['G', 'A']	19959	6421.862595804736	1022.831605403456	0.0255539655598321	0.0141681667288895	1.8036183543581867	0.0713062	0.0713062	chr1	247937031	1.1468727070524276	chr1:247937031:G:A
chr1:247937237	['A', 'G']	19959	1875.660202999551	156.97996309813288	-0.0572839734288486	0.0239109511638155	-2.39572123402337	0.0165969	0.0165969	chr1	247937237	1.7799730227201551	chr1:247937237:A:G
chr1:247938000	['G', 'A']	19959	442.4211634904714	14.023839564548323	-0.1141304419265551	0.0480835546706318	-2.3735857864157235	0.0176257	0.0176257	chr1	247938000	1.7538536261039115	chr1:247938000:G:A
chr1:247940370	['T', 'C']	19959	427.1926315789473	16.456274420385164	-0.1125110270829643	0.0488925170433935	-2.3011911410310004	0.0213911	0.0213911	chr1	247940370	1.6697668820181484	chr1:247940370:T:C
chr1:247940502	['G', 'A']	19959	596.0597284160946	82.31234352000409	0.0074061331527152	0.0417303183500116	0.1774760760413209	0.859136	0.859136	chr1	247940502	0.0659380825314877	chr1:247940502:G:A
chr1:247941150	['A', 'C']	19959	22492.396230198512	3033.974993833951	-0.0012195384659694	0.0102683337522478	-0.1187669290260927	0.905461	0.905461	chr1	247941150	0.0431302508712419	chr1:247941150:A:C
chr1:247941434	['C', 'T']	19959	2146.4301678777247	261.51522397347014	-0.0229674101844003	0.0221872563580859	-1.0351622487126502	0.300606	0.300606	chr1	247941434	0.522002355283089	chr1:247941434:C:T
chr1:247941558	['A', 'G']	19959	2151.215563461442	265.6294159153077	-0.0214456846034394	0.0221661380682666	-0.9674975648618458	0.333307	0.333307	chr1	247941558	0.47715556533902	chr1:247941558:A:G
chr1:247942938	['C', 'T']	19959	426.02134482413067	16.0743494594409	-0.1145221534476984	0.0489468586318998	-2.33972427748533	0.0193078	0.0193078	chr1	247942938	1.714267208472894	chr1:247942938:C:T
chr1:247943222	['A', 'G']	19959	442.0	15.013439777380748	-0.1124922936054985	0.0480829198936108	-2.339547886326394	0.0193169	0.0193169	chr1	247943222	1.7140625684441848	chr1:247943222:A:G
chr1:247944761	['A', 'G']	19959	441.02209640244513	20.53297523710049	-0.1037575969800481	0.0481388647388269	-2.155381053188015	0.031144	0.031144	chr1	247944761	1.5066256092898944	chr1:247944761:A:G
chr1:247945511	['C', 'T']	19959	464.06975345760674	20.02753463695789	-0.1064345912696866	0.0469884475932737	-2.265122529498558	0.0235158	0.0235158	chr1	247945511	1.6286402421071158	chr1:247945511:C:T
chr1:247945726	['A', 'G']	19959	464.11626741505466	20.20514931775332	-0.106104568075125	0.0469885235997599	-2.258095380457264	0.0239505	0.0239505	chr1	247945726	1.6206854156534134	chr1:247945726:A:G
chr1:247945928	['A', 'G']	19959	464.11626741505466	19.74786430861105	-0.1076213456347975	0.0469892735621252	-2.290338570408194	0.0220121	0.0220121	chr1	247945928	1.657338522875712	chr1:247945928:A:G
chr1:247946755	['C', 'T']	19959	2343.3522248947684	306.6621076256058	-0.001157002372977	0.0215442237756298	-0.0537035998616882	0.957172	0.957172	chr1	247946755	0.0190100142200632	chr1:247946755:C:T
chr1:247947557	['C', 'A']	19959	16112.651012429831	2254.490701076473	0.0094669827355318	0.0103931994415291	0.910882427378782	0.362368	0.362368	chr1	247947557	0.4408501609870285	chr1:247947557:C:A
chr1:247947776	['T', 'C']	19959	16234.88046910239	2277.6656860802304	0.0096281135999476	0.010364043295545	0.928992028052046	0.352904	0.352904	chr1	247947776	0.4523434190894994	chr1:247947776:T:C
chr1:247948057	['T', 'C']	19959	16131.507018951168	2256.12921287859	0.0095807017763277	0.0103871750212321	0.9223587507425366	0.356353	0.356353	chr1	247948057	0.4481195806920269	chr1:247948057:T:C
chr1:247948360	['G', 'A']	19959	16131.657678428228	2254.081290109461	0.0093446141776326	0.0103872829921586	0.899620640420296	0.368333	0.368333	chr1	247948360	0.4337593697253912	chr1:247948360:G:A
chr1:247948401	['T', 'C']	19959	16135.27578947369	2257.3614412513853	0.0096365792922142	0.0103879082216164	0.9276727409047876	0.353589	0.353589	chr1	247948401	0.4515012541612526	chr1:247948401:T:C
chr1:247948485	['G', 'A']	19959	16124.078600431094	2252.42176644561	0.0092196409332051	0.0103898104149385	0.8873733557206226	0.374889	0.374889	chr1	247948485	0.4260973024682524	chr1:247948485:G:A
chr1:247949325	['T', 'C']	19959	7250.068388523194	1062.046645277146	0.0128407915053426	0.0133631397731584	0.9609112621223178	0.336608	0.336608	chr1	247949325	0.4728755665700338	chr1:247949325:T:C
chr1:247949436	['C', 'A']	19959	2385.86892400301	320.9442549148083	0.0034715874882729	0.0214908236867435	0.161538130826243	0.871671	0.871671	chr1	247949436	0.0596474025051911	chr1:247949436:C:A
chr1:247949443	['G', 'T']	19959	18261.70083746913	2522.589881664709	0.0083107078973273	0.0105975505074768	0.784210265519747	0.432926	0.432926	chr1	247949443	0.363586331217441	chr1:247949443:G:T
chr1:247949460	['T', 'C']	19959	15832.066741105516	2208.242425301227	0.0088355635988901	0.0105830585039248	0.8348780832699069	0.403796	0.403796	chr1	247949460	0.3938379874887932	chr1:247949460:T:C
chr1:247949507	['A', 'G']	19959	15154.7044189196	2094.222001605528	0.0066084072398815	0.0105296377441964	0.6276006260067096	0.530273	0.530273	chr1	247949507	0.2755004853640555	chr1:247949507:A:G
chr1:247949613	['A', 'G']	19959	6087.745112781956	749.114084538473	-0.0095502385013505	0.0139856991584624	-0.6828574240832194	0.494705	0.494705	chr1	247949613	0.3056537001847658	chr1:247949613:A:G
chr1:247949724	['T', 'A']	19959	16124.773687114408	2252.727346325834	0.0091108399523489	0.0103892570396948	0.8769481703589178	0.380525	0.380525	chr1	247949724	0.4196168053707212	chr1:247949724:T:A
chr1:247949759	['C', 'A']	19959	2424.3644016837043	336.75440921223696	0.0077293385618395	0.0211508561488938	0.3654385669983285	0.714788	0.714788	chr1	247949759	0.145822747125443	chr1:247949759:C:A
chr1:247950057	['T', 'C']	19959	16132.507670710924	2256.960961106199	0.009560173655215	0.0103866287777494	0.9204308596929164	0.357359	0.357359	chr1	247950057	0.4468952758235739	chr1:247950057:T:C
chr1:247950134	['C', 'T']	19959	7303.293233082708	1081.1966035017613	0.0143640385305059	0.0132336199659983	1.0854202075782715	0.277749	0.277749	chr1	247950134	0.5563474960064061	chr1:247950134:C:T
chr1:247950353	['G', 'A']	19959	18560.01870142893	2591.563464299976	0.0108566578356092	0.0102456243119145	1.0596384861568802	0.289322	0.289322	chr1	247950353	0.5386185414113598	chr1:247950353:G:A
chr1:247950656	['C', 'T']	19959	16134.467044258432	2260.3599868116544	0.0098664242673922	0.010384484371807	0.9501121012978484	0.342067	0.342067	chr1	247950656	0.4658888211940303	chr1:247950656:C:T
chr1:247950886	['G', 'A']	19959	16137.04254786008	2256.83066068617	0.0094667632035515	0.0103864763192721	0.9114509013981884	0.362069	0.362069	chr1	247950886	0.4412086574676408	chr1:247950886:G:A
chr1:247951010	['T', 'A']	19959	18562.02010528954	2592.7662266533466	0.0108892415974123	0.0102462767108101	1.0627510758053054	0.287908	0.287908	chr1	247951010	0.5407462673637227	chr1:247951010:T:A
chr1:247951103	['G', 'A']	19959	16130.657327586205	2256.207069675178	0.0094560887990031	0.0103864528703896	0.910425235352595	0.362609	0.362609	chr1	247951103	0.4405614208642549	chr1:247951103:G:A
chr1:247951257	['T', 'G']	19959	609.1220746680029	61.360734740844784	-0.054447324431795	0.0409141939206196	-1.330768596771868	0.18328	0.18328	chr1	247951257	0.7368849238186589	chr1:247951257:T:G
chr1:247951382	['A', 'T']	19959	16127.88856025667	2254.9010608824124	0.0094141900756923	0.0103871923108458	0.9063267333427923	0.364774	0.364774	chr1	247951382	0.4379761244525515	chr1:247951382:A:T
chr1:247951399	['C', 'T']	19959	16128.040292673144	2255.590243645528	0.0094650715882341	0.0103867328192982	0.9112655300662392	0.362166	0.362166	chr1	247951399	0.4410923235014654	chr1:247951399:C:T
chr1:247951400	['A', 'G']	19959	16130.081608100656	2256.521941353711	0.0095118021802513	0.0103877325566622	0.9156764605140724	0.359848	0.359848	chr1	247951400	0.4438809067360478	chr1:247951400:A:G
chr1:247951439	['A', 'G']	19959	609.0	61.374914305273215	-0.0544349431199219	0.0409140944314797	-1.330469215470138	0.183379	0.183379	chr1	247951439	0.7366503998890499	chr1:247951439:A:G
chr1:247951990	['T', 'C']	19959	2429.852195268645	336.4172918614529	0.0077680154022567	0.0211336478687655	0.3675662361033992	0.713201	0.713201	chr1	247951990	0.1467880565592497	chr1:247951990:T:C
chr1:247952005	['G', 'A']	19959	2432.0	334.58030042973223	0.0066168063906496	0.0211227203186285	0.3132554089074503	0.75409	0.75409	chr1	247952005	0.1225768183599235	chr1:247952005:G:A
chr1:247952019	['G', 'C']	19959	2432.1218558973846	334.612219002497	0.0066432015631852	0.0211227859970819	0.3145040414698588	0.753142	0.753142	chr1	247952019	0.1231231326939282	chr1:247952019:G:C
chr1:247952582	['C', 'T']	19959	16593.819767441862	2345.203872379895	0.0105878946752944	0.0103438479416944	1.0235934185204192	0.30604	0.30604	chr1	247952582	0.514221806708078	chr1:247952582:C:T
chr1:247952585	['T', 'C']	19959	16593.988422793565	2346.2204138286743	0.0106723251179702	0.0103437784141221	1.0317627360809931	0.302196	0.302196	chr1	247952585	0.5197112884729186	chr1:247952585:T:C
chr1:247952755	['G', 'A']	19959	19025.71944068561	2677.310942414416	0.0116997038524632	0.0102289646228354	1.143781827766271	0.252728	0.252728	chr1	247952755	0.5973466394736537	chr1:247952755:G:A
chr1:247953127	['A', 'G']	19959	16592.493986770896	2343.9458227660525	0.010493374293769	0.0103430892472484	1.0145299961092862	0.310342	0.310342	chr1	247953127	0.5081594453829368	chr1:247953127:A:G
chr1:247953189	['A', 'G']	19959	19028.533811218607	2680.198378674387	0.0119565960099908	0.0102301772922058	1.168757458299415	0.242515	0.242515	chr1	247953189	0.6152613943163153	chr1:247953189:A:G
chr1:247954719	['G', 'A']	19959	16594.145528373767	2345.6777717840946	0.0106557642461443	0.0103432940154606	1.0302099341096456	0.302924	0.302924	chr1	247954719	0.5186663171106687	chr1:247954719:G:A
chr1:247954996	['G', 'A']	19959	16592.30110815825	2342.111329854687	0.0103998889434109	0.0103440031446562	1.005402724455248	0.314715	0.314715	chr1	247954996	0.5020825571758154	chr1:247954996:G:A
chr1:247955102	['C', 'T']	19959	582.9528186274483	103.13804680386114	0.0505086984047976	0.0428999733647013	1.1773596681614	0.239066	0.239066	chr1	247955102	0.6214821849145352	chr1:247955102:C:T
chr1:247955488	['G', 'A']	19959	2427.973184301539	335.1209241129912	0.0074460381722102	0.021141378337751	0.3522021153613366	0.72469	0.72469	chr1	247955488	0.1398477314715424	chr1:247955488:G:A
chr1:247955670	['A', 'G']	19959	16490.775436608285	2325.788298597325	0.0099555607935197	0.0103595317811522	0.961004899046942	0.336561	0.336561	chr1	247955670	0.4729362106005302	chr1:247955670:A:G
chr1:247956188	['T', 'G']	19959	16638.353863944874	2354.071140639643	0.0107262621563856	0.0103399684249862	1.0373592757271777	0.299581	0.299581	chr1	247956188	0.5234857338858442	chr1:247956188:T:G
chr1:247956290	['T', 'A']	19959	6533.237326380184	838.6503006904509	-0.0064406587950285	0.013640905987348	-0.4721576998626215	0.636819	0.636819	chr1	247956290	0.1959839875567276	chr1:247956290:T:A
chr1:247956359	['G', 'C']	19959	16651.54867389994	2363.1133817213868	0.0115909022149489	0.0103322107932803	1.1218220811452324	0.261952	0.261952	chr1	247956359	0.5817782813708432	chr1:247956359:G:C
chr1:247956551	['T', 'C']	19959	19115.03784438389	2709.241822325529	0.0134008991873603	0.0102243285614064	1.3106874555992374	0.189978	0.189978	chr1	247956551	0.7212966886882163	chr1:247956551:T:C
chr1:247956597	['C', 'G']	19959	757.5561803393919	98.01207176781652	0.0124088022559767	0.0370357731772159	0.3350490941987539	0.737592	0.737592	chr1	247956597	0.1321838023322697	chr1:247956597:C:G
chr1:247956708	['T', 'G']	19959	2433.1219060026056	334.93700623798554	0.0068500214064929	0.0211192628288482	0.3243494558501376	0.745677	0.745677	chr1	247956708	0.127449252278976	chr1:247956708:T:G
chr1:247956756	['C', 'G']	19959	16667.712536998948	2365.7247773172494	0.011475692121434	0.0103286419471993	1.1110552752335168	0.266558	0.266558	chr1	247956756	0.5742082787975499	chr1:247956756:C:G
chr1:247956869	['A', 'G']	19959	609.0610312171168	61.511250461825405	-0.053839510913729	0.0409145926064871	-1.3158999634079864	0.188223	0.188223	chr1	247956869	0.7253273088430475	chr1:247956869:A:G
chr1:247956920	['G', 'A']	19959	16664.88363107186	2365.770120465743	0.0115574231563272	0.0103297946048861	1.1188434618884266	0.26322	0.26322	chr1	247956920	0.5796811152114112	chr1:247956920:G:A
chr1:247956986	['A', 'G']	19959	7342.518200962697	1096.9618670228551	0.0160578526721595	0.013210845357493	1.2155053092837595	0.224188	0.224188	chr1	247956986	0.6493876373844798	chr1:247956986:A:G
chr1:247957172	['G', 'A']	19959	17302.068163592623	2421.890371001251	0.0094545888374436	0.0102626545076756	0.9212615342718944	0.356925	0.356925	chr1	247957172	0.4474230318095424	chr1:247957172:G:A
chr1:247957355	['C', 'T']	19959	16594.786094110557	2347.6385188604067	0.0108952551658236	0.0103424329892153	1.0534518499839194	0.292147	0.292147	chr1	247957355	0.5343985690153095	chr1:247957355:C:T
chr1:247957453	['T', 'C']	19959	16597.810738995297	2343.943687090921	0.0104508065162	0.0103422399181756	1.0104973969742896	0.312269	0.312269	chr1	247957453	0.5054711275122992	chr1:247957453:T:C
chr1:247957512	['A', 'G']	19959	16596.494588093807	2346.984739594014	0.0107849835940593	0.0103412681065547	1.042907260785873	0.297004	0.297004	chr1	247957512	0.5272377016382437	chr1:247957512:A:G
chr1:247957739	['T', 'G']	19959	16595.640812233643	2349.8092882969963	0.0110286355545372	0.0103426853558691	1.0663222533670955	0.286291	0.286291	chr1	247957739	0.5431923044819771	chr1:247957739:T:G
chr1:247957848	['C', 'T']	19959	16596.30431730431	2348.6665697268218	0.0109654706898357	0.0103424795223811	1.0602361518924412	0.28905	0.28905	chr1	247957848	0.5390270262888659	chr1:247957848:C:T
chr1:247957983	['G', 'T']	19959	15623.827961301318	2193.46923342726	0.0086394694146225	0.0104692405339101	0.8252240825529873	0.409254	0.409254	chr1	247957983	0.3880070671525802	chr1:247957983:G:T
chr1:247958027	['T', 'C']	19959	16593.470667870035	2347.548869665674	0.0109399670010306	0.0103424605209067	1.0577721789622585	0.290172	0.290172	chr1	247958027	0.5373444969023242	chr1:247958027:T:C
chr1:247958136	['G', 'C']	19959	16591.975635433904	2345.396754852315	0.0106537963285432	0.0103414097258963	1.0302073518917496	0.302925	0.302925	chr1	247958136	0.5186648834383117	chr1:247958136:G:C
chr1:247958192	['G', 'A']	19959	2464.2469309014377	349.2116652939296	0.0109043499254777	0.02097716851191	0.5198199136974421	0.603195	0.603195	chr1	247958192	0.2195422670743058	chr1:247958192:G:A
chr1:247958213	['C', 'G']	19959	2464.370414912808	346.0077647447788	0.0097253215856752	0.0209773243962311	0.4636111546915195	0.642931	0.642931	chr1	247958213	0.1918356334944428	chr1:247958213:C:G
chr1:247958264	['T', 'C']	19959	16602.636742063303	2347.4549010322658	0.0106987981689326	0.0103447475467032	1.0342251582874282	0.301043	0.301043	chr1	247958264	0.5213714667684677	chr1:247958264:T:C
chr1:247958343	['A', 'G']	19959	1362.136493460941	170.84383947717632	-0.0125787022716143	0.0276644848682952	-0.4546877460939152	0.649339	0.649339	chr1	247958343	0.1875285121493567	chr1:247958343:A:G
chr1:247958411	['G', 'A']	19959	16595.303515017797	2348.1271089450192	0.0109186959768508	0.0103427319824681	1.055687800414731	0.291124	0.291124	chr1	247958411	0.5359219902399259	chr1:247958411:G:A
chr1:247959010	['G', 'A']	19959	16596.799348044136	2347.132620543321	0.010735359362143	0.0103434152471945	1.0378931045096405	0.299332	0.299332	chr1	247959010	0.5238468525532451	chr1:247959010:G:A
chr1:247959068	['C', 'T']	19959	1395.139800571228	171.80478640568813	-0.0161869343675109	0.0273327729607921	-0.5922170571837142	0.553712	0.553712	chr1	247959068	0.2567160643925086	chr1:247959068:C:T
chr1:247959194	['A', 'G']	19959	16585.181603417957	2343.2095786641166	0.0104781468016646	0.0103471697354686	1.0126582504727897	0.311236	0.311236	chr1	247959194	0.5069101748664642	chr1:247959194:A:G
chr1:247959541	['G', 'C']	19959	16587.371118480547	2347.1843978010115	0.0109481372418028	0.0103434316621876	1.0584627616215403	0.289857	0.289857	chr1	247959541	0.5378162070245722	chr1:247959541:G:C
chr1:247959561	['T', 'C']	19959	16580.442358979544	2346.7313925672693	0.010907141921372	0.0103443562562321	1.0544050930961304	0.29171	0.29171	chr1	247959561	0.5350486827384704	chr1:247959561:T:C
chr1:247959800	['T', 'C']	19959	16596.64151416395	2347.057656734543	0.0107517731115582	0.0103422011305883	1.039602012743556	0.298537	0.298537	chr1	247959800	0.5250018357238315	chr1:247959800:T:C
chr1:247959890	['T', 'C']	19959	16593.144976940042	2342.880867861123	0.0104817739049565	0.010343132718894	1.0134041774219118	0.310879	0.310879	chr1	247959890	0.5074086137308482	chr1:247959890:T:C
chr1:247960176	['C', 'A']	19959	16593.109433015554	2348.814232654788	0.0110300321257879	0.0103425278177378	1.0664735275713748	0.286223	0.286223	chr1	247960176	0.5432954706051052	chr1:247960176:C:A
chr1:247960228	['A', 'T']	19959	16594.97744021657	2346.783251336625	0.0107581145024081	0.0103413099210796	1.0403048148164398	0.298211	0.298211	chr1	247960228	0.5254763409259763	chr1:247960228:A:T
chr1:247960254	['G', 'A']	19959	16621.65906242166	2350.8661359960147	0.0108707662823728	0.0103430724308472	1.051019061797518	0.293263	0.293263	chr1	247960254	0.5327427270278586	chr1:247960254:G:A
chr1:247960280	['C', 'T']	19959	16599.14828554241	2347.5298613144155	0.0108659452277064	0.0103417197425362	1.050690358878514	0.293414	0.293414	chr1	247960280	0.5325191680057204	chr1:247960280:C:T
chr1:247960519	['G', 'C']	19959	16597.48421052632	2348.105826348401	0.0108556194702465	0.0103419614566656	1.0496673687803932	0.293884	0.293884	chr1	247960519	0.5318240576867009	chr1:247960519:G:C
chr1:247960544	['T', 'A']	19959	15624.697038039394	2189.965593531472	0.0082694878877974	0.0104691556789578	0.7898906216877056	0.429601	0.429601	chr1	247960544	0.3669347163821124	chr1:247960544:T:A
chr1:247960633	['A', 'G']	19959	16593.325482335254	2343.221537231621	0.0103463070218831	0.0103428528239408	1.000333969553772	0.317161	0.317161	chr1	247960633	0.498720221499826	chr1:247960633:A:G
chr1:247960745	['G', 'A']	19959	16594.157061240854	2344.612308081957	0.010574978282643	0.0103416399905467	1.0225629873317643	0.306527	0.306527	chr1	247960745	0.5135312652416044	chr1:247960745:G:A
chr1:247961033	['C', 'T']	19959	16594.314201213092	2346.1981555276016	0.0106637407783747	0.0103399707532827	1.031312470104344	0.302407	0.302407	chr1	247961033	0.5194081601741778	chr1:247961033:C:T
chr1:247961134	['C', 'T']	19959	2321.1162942178576	302.66959577622265	0.0012775628590062	0.0216253950796578	0.0590769719720877	0.952891	0.952891	chr1	247961134	0.0209567749187532	chr1:247961134:C:T
chr1:247961173	['G', 'T']	19959	1365.0	171.65730740311355	-0.0122065034077203	0.027637280677017	-0.441668033493295	0.658734	0.658734	chr1	247961173	0.1812899202364724	chr1:247961173:G:T
chr1:247961265	['C', 'T']	19959	16596.483759398492	2348.004584547155	0.0109200965305049	0.0103418390381118	1.05591437753596	0.29102	0.29102	chr1	247961265	0.5360771636217643	chr1:247961265:C:T
chr1:247961358	['G', 'T']	19959	16597.48421052632	2348.413126510084	0.0108714261492741	0.010342222002426	1.051169289029371	0.293194	0.293194	chr1	247961358	0.5328449214577644	chr1:247961358:G:T
chr1:247961379	['A', 'G']	19959	16598.484661654133	2346.7637178586715	0.0107030213706329	0.0103426457833932	1.0348436555584597	0.300754	0.300754	chr1	247961379	0.5217885878738187	chr1:247961379:A:G
chr1:247961410	['G', 'A']	19959	16596.315203769613	2346.251107574012	0.0106565253507144	0.0103418832498432	1.0304240623559524	0.302823	0.302823	chr1	247961410	0.5188111424026758	chr1:247961410:G:A
chr1:247961524	['T', 'C']	19959	16594.314201213092	2345.587238312643	0.0107111649526745	0.0103422012507273	1.0356755484642384	0.300366	0.300366	chr1	247961524	0.5223492289517384	chr1:247961524:T:C
chr1:247961556	['G', 'A']	19959	17280.120932564547	2388.023988529362	0.0052149942700126	0.0102697368792167	0.5078021307991263	0.611598	0.611598	chr1	247961556	0.2135339434532819	chr1:247961556:G:A
chr1:247961590	['T', 'A']	19959	18923.013791374124	2646.910939571945	0.0105508482959904	0.0102354914006859	1.0308101372918264	0.302642	0.302642	chr1	247961590	0.5190708016846033	chr1:247961590:T:A
chr1:247962292	['A', 'T']	19959	16599.9804481877	2350.0853578189804	0.0110491707008745	0.0103435963543993	1.0682136388834536	0.285437	0.285437	chr1	247962292	0.5444897318019126	chr1:247962292:A:T
chr1:247962328	['G', 'A']	19959	16607.817256592796	2354.8965817424864	0.0114462673266279	0.0103417659109412	1.1068000789418535	0.268394	0.268394	chr1	247962328	0.5712271971320224	chr1:247962328:G:A
chr1:247962439	['C', 'T']	19959	18919.53127819549	2648.6713796249323	0.0106799331426039	0.0102329344316827	1.0436823585556478	0.296645	0.296645	chr1	247962439	0.5277629673693713	chr1:247962439:C:T
chr1:247962451	['C', 'A']	19959	18918.68726507292	2648.8019477018056	0.0107205432425577	0.0102324603293858	1.0476994679148908	0.29479	0.29479	chr1	247962451	0.5304872528973819	chr1:247962451:C:A
chr1:247962596	['C', 'G']	19959	16598.484661654133	2344.7604937442425	0.0105601372573532	0.0103414965970608	1.0211420714826214	0.3072	0.3072	chr1	247962596	0.5125787886405256	chr1:247962596:C:G
chr1:247962601	['T', 'C']	19959	16598.484661654136	2344.457868884779	0.0105244082754353	0.0103414934965177	1.017687462548727	0.308839	0.308839	chr1	247962601	0.5102678624317626	chr1:247962601:T:C
chr1:247962677	['T', 'A']	19959	2432.1218558973846	336.15099231270585	0.0073091518359123	0.0211225982127586	0.3460346952723578	0.72932	0.72932	chr1	247962677	0.137081876700897	chr1:247962677:T:A
chr1:247962687	['C', 'T']	19959	16600.475932611313	2348.2169256790125	0.010890027548649	0.0103424866694825	1.052940931582928	0.292381	0.292381	chr1	247962687	0.534050852860757	chr1:247962687:C:T
chr1:247963174	['G', 'T']	19959	16595.325883237285	2344.6559873639685	0.0105620171325651	0.0103421823217337	1.021256133762937	0.307145	0.307145	chr1	247963174	0.5126565501477194	chr1:247963174:G:T
chr1:247963358	['A', 'C']	19959	2432.243724006614	335.7491389003296	0.007022619701721	0.0211225102650232	0.3324708859699221	0.739537	0.739537	chr1	247963358	0.1310400928045467	chr1:247963358:A:C
chr1:247963367	['T', 'C']	19959	16598.14773410868	2345.8445574801035	0.0105858714125891	0.0103412296064963	1.0236569359159264	0.30601	0.30601	chr1	247963367	0.5142643811201931	chr1:247963367:T:C
chr1:247964556	['G', 'A']	19959	18403.53240114269	2535.2885811117967	0.0067582353896895	0.0102597145370221	0.6587157337860144	0.510086	0.510086	chr1	247964556	0.2923565961045403	chr1:247964556:G:A
chr1:247964629	['A', 'G']	19959	1389.55696456318	183.53265557070785	-0.0084215657937952	0.027404616558307	-0.3073046388325571	0.758615	0.758615	chr1	247964629	0.1199785742975786	chr1:247964629:A:G
chr1:247965420	['T', 'C']	19959	497.0249022948191	29.042638405992747	-0.0928032581576946	0.0452977153655211	-2.0487403704323	0.0405006	0.0405006	chr1	247965420	1.3925385428406658	chr1:247965420:T:C
chr1:247965627	['G', 'A']	19959	11564.008375125375	1552.059643044213	0.0018961556800707	0.0111382996129997	0.1702374461051205	0.864825	0.864825	chr1	247965627	0.0630717644697368	chr1:247965627:G:A
chr1:247965938	['G', 'A']	19959	7301.926770587939	1077.6883294545132	0.0139251053924296	0.0132336633426462	1.0522487259861903	0.292698	0.292698	chr1	247965938	0.5335802450822016	chr1:247965938:G:A
chr1:247966184	['C', 'T']	19959	2325.349518941672	310.32453948878697	0.0048106256900036	0.0216199365751196	0.2225087790285091	0.82392	0.82392	chr1	247966184	0.0841149548626438	chr1:247966184:C:T
chr1:247966387	['G', 'T']	19959	478.0	25.664837653807613	-0.0923993458346009	0.0464927167723042	-1.987393988764349	0.0468924	0.0468924	chr1	247966387	1.3288975390657367	chr1:247966387:G:T
chr1:247966579	['A', 'T']	19959	7299.194256502782	1074.3651890558765	0.0133655897703484	0.0132355827406196	1.0098225391564988	0.312593	0.312593	chr1	247966579	0.5050207515100873	chr1:247966579:A:T
chr1:247966771	['C', 'T']	19959	3303.0	454.1959345137541	0.0071764420348706	0.0183438296272773	0.3912183104993129	0.69564	0.69564	chr1	247966771	0.1576154535816035	chr1:247966771:C:T
chr1:247967267	['C', 'T']	19959	13804.4582038689	1897.6056196458887	-0.001934917628745	0.0107167364394262	-0.1805510137980586	0.856722	0.856722	chr1	247967267	0.0671600805884439	chr1:247967267:C:T
chr1:247967318	['C', 'T']	19959	1397.210012026458	216.65597386086884	0.020389554621049	0.0272871267368926	0.7472224839811353	0.454938	0.454938	chr1	247967318	0.3420477859639446	chr1:247967318:C:T
chr1:247967348	['G', 'C']	19959	1824.8228571428576	266.32681784644967	0.0119254660696133	0.0240917465787695	0.4950021382062239	0.620604	0.620604	chr1	247967348	0.2071854295698851	chr1:247967348:G:C
chr1:247967421	['T', 'G']	19959	12298.626723489591	1433.268140851679	-0.0213210794606795	0.0109828404125476	-1.9413083191412543	0.052235	0.052235	chr1	247967421	1.28203840095837	chr1:247967421:T:G
chr1:247967617	['C', 'T']	19959	1026.3599639133922	176.78207107441207	0.0318687499066184	0.0320901570986935	0.9931004640645962	0.320673	0.320673	chr1	247967617	0.4939376052248114	chr1:247967617:C:T
chr1:247967734	['T', 'C']	19959	8265.211642599279	1074.1012039695063	-0.0030421889531065	0.0126522716368548	-0.2404460669533006	0.809987	0.809987	chr1	247967734	0.0915219513356357	chr1:247967734:T:C
chr1:247967779	['G', 'GTAT']	19959	12120.429065397144	1629.8119253781156	-0.0006818776889953	0.0110878547747487	-0.061497711040396	0.950963	0.950963	chr1	247967779	0.0218363802323337	chr1:247967779:G:GTAT
chr1:247968057	['A', 'G']	19959	9347.683442779084	1318.5951840003736	0.0085014643653256	0.012026934840618	0.7068687473564742	0.479656	0.479656	chr1	247968057	0.3190701185856606	chr1:247968057:A:G
chr1:247968086	['G', 'A']	19959	16164.859419636148	2235.285138606984	0.0044891373151349	0.0103456370117291	0.433915988937703	0.664354	0.664354	chr1	247968086	0.1776004458139245	chr1:247968086:G:A
chr1:247968930	['G', 'A']	19959	8492.659094328272	1087.297547951235	-0.0124437062720822	0.0124279821348307	-1.0012652204582333	0.316711	0.316711	chr1	247968930	0.4993368524590369	chr1:247968930:G:A
chr1:247969045	['C', 'T']	19959	682.0	130.87890357048272	0.0344100427610137	0.039009878882118	0.8820853524051087	0.377741	0.377741	chr1	247969045	0.4228058743003869	chr1:247969045:C:T
chr1:247969046	['G', 'A']	19959	8493.957984457254	1092.217492820807	-0.0116871118374619	0.0124289400170724	-0.9403144452711576	0.347068	0.347068	chr1	247969046	0.4595854268473983	chr1:247969046:G:A
chr1:247969126	['T', 'G']	19959	8502.650145480082	1094.0771238063617	-0.0115512054080559	0.0124202076738456	-0.93003319359791	0.352365	0.352365	chr1	247969126	0.4530072360765501	chr1:247969126:T:G
chr1:247969127	['C', 'G']	19959	8501.074098229066	1092.475029147609	-0.0117216377905867	0.0124205906669377	-0.9437262771881286	0.345321	0.345321	chr1	247969127	0.4617770101046392	chr1:247969127:C:G
chr1:247969160	['C', 'T']	19959	8501.203934162992	1088.8817269184822	-0.0124634180126449	0.0124235817974679	-1.0032065000115395	0.315773	0.315773	chr1	247969160	0.5006250068556145	chr1:247969160:C:T
chr1:247969239	['G', 'A']	19959	8499.330221352204	1087.0403497953223	-0.0122558719892139	0.0124230729890132	-0.9865410917293038	0.32388	0.32388	chr1	247969239	0.4896158693958585	chr1:247969239:G:A
chr1:247969296	['C', 'T']	19959	8508.246865911144	1090.6079699777838	-0.0122321529691311	0.0124176504306886	-0.9850617906670164	0.324606	0.324606	chr1	247969296	0.488643456959544	chr1:247969296:C:T
chr1:247969575	['A', 'T']	19959	8510.411157335473	1092.569590301243	-0.0120245281427654	0.0124153148867925	-0.9685238153369076	0.332795	0.332795	chr1	247969575	0.4778232072873287	chr1:247969575:A:T
chr1:247969806	['G', 'A']	19959	993.0995139550032	95.98068124429584	-0.029721339996644	0.032221080388306	-0.9224191007397368	0.356321	0.356321	chr1	247969806	0.4481585814790073	chr1:247969806:G:A
chr1:247969997	['A', 'G']	19959	8517.41396421232	1097.906241695798	-0.0114672700660669	0.012412619942765	-0.9238396179809578	0.355581	0.355581	chr1	247969997	0.4490614530325572	chr1:247969997:A:G
chr1:247970135	['T', 'C']	19959	8518.414365194727	1095.0277321991769	-0.0119007175547534	0.0124107031761529	-0.9589075965994054	0.337617	0.337617	chr1	247970135	0.4715756935028064	chr1:247970135:T:C
chr1:247970387	['C', 'T']	19959	8522.989174017643	1093.3591773612054	-0.0122055833712186	0.0124061266403429	-0.9838351425115904	0.325209	0.325209	chr1	247970387	0.487837444024305	chr1:247970387:C:T
chr1:247971017	['C', 'T']	19959	13845.549596511451	1775.5123486833504	-0.0047136895928869	0.010833097538073	-0.4351192792569807	0.663481	0.663481	chr1	247971017	0.178171509443562	chr1:247971017:C:T
chr1:247971325	['T', 'C']	19959	30103.09896224996	3951.278296340352	-0.0120136793540751	0.0118245204039873	-1.0159971773590093	0.309643	0.309643	chr1	247971325	0.5091387334995121	chr1:247971325:T:C
chr1:247971578	['G', 'A']	19959	33638.112163584425	4455.902954538541	-0.0066423501356471	0.013892022370997	-0.4781413359594564	0.632555	0.632555	chr1	247971578	0.1989017070564376	chr1:247971578:G:A
chr1:247971769	['C', 'T']	19959	23778.72240601504	3070.486928936936	-0.011635655397554	0.0104535330656566	-1.1130835215685189	0.265686	0.265686	chr1	247971769	0.5756313296052895	chr1:247971769:C:T
chr1:247971805	['A', 'G']	19959	23762.477338814795	3065.263822371958	-0.0119371030476449	0.01044855267057	-1.1424647435876585	0.253275	0.253275	chr1	247971805	0.5964076759728885	chr1:247971805:A:G
chr1:247972118	['C', 'T']	19959	23759.71383458647	3062.988277631162	-0.0121765142470777	0.010449075485031	-1.1653197705884468	0.243904	0.243904	chr1	247972118	0.6127810772439456	chr1:247972118:C:T
chr1:247972358	['A', 'G']	19959	24325.831340756085	3151.375498102914	-0.0125009675136224	0.0108343219168327	-1.153830171337291	0.248584	0.248584	chr1	247972358	0.6045268279684329	chr1:247972358:A:G
chr1:247972512	['C', 'T']	19959	23762.477338814795	3065.557402676321	-0.0119544065689208	0.0104486845706504	-1.1441063693797249	0.252593	0.252593	chr1	247972512	0.5975786890281025	chr1:247972512:C:T
chr1:247972852	['A', 'G']	19959	23763.524936093425	3064.0008804226204	-0.0121559219676764	0.0104486200078433	-1.163399756001411	0.244681	0.244681	chr1	247972852	0.6113997532290233	chr1:247972852:A:G
chr1:247973201	['A', 'C']	19959	23822.710152920525	3076.233920086691	-0.0113108066823397	0.0104539608987122	-1.0819637448359891	0.279282	0.279282	chr1	247973201	0.5539570541041694	chr1:247973201:A:C
chr1:247973827	['A', 'G']	19959	23764.287862836514	3066.79722480957	-0.0118825258366409	0.0104485332197681	-1.1372434375917728	0.25545	0.25545	chr1	247973827	0.5926940929817177	chr1:247973827:A:G
chr1:247973871	['G', 'A']	19959	23875.569846123	3098.8629980055603	-0.0098716363006244	0.0104557889201792	-0.9441311770910576	0.345114	0.345114	chr1	247973871	0.4620374226284757	chr1:247973871:G:A
chr1:247973937	['T', 'C']	19959	23752.19004910312	3067.87478717247	-0.0115545413521861	0.0104482853253183	-1.105879193802942	0.268792	0.268792	chr1	247973937	0.570583661241568	chr1:247973937:T:C
chr1:247974704	['T', 'C']	19959	30229.60209502807	3980.9661935819854	-0.0101584387693022	0.0118795306494717	-0.8551212222979525	0.392494	0.392494	chr1	247974704	0.4061669778660109	chr1:247974704:T:C
chr1:247974711	['C', 'T']	19959	5325.334068357221	667.9310501314505	-0.0094850389324462	0.0152902035148114	-0.6203343809817954	0.535045	0.535045	chr1	247974711	0.2716096900725673	chr1:247974711:C:T
chr1:247974915	['T', 'G']	19959	23761.14298601714	3065.8228073190194	-0.0118632235455215	0.0104504425696032	-1.1351886263676212	0.25631	0.25631	chr1	247974915	0.5912344493752668	chr1:247974915:T:G
chr1:247975275	['C', 'A']	19959	23751.13997895053	3065.9770677767574	-0.0114755355503459	0.0104472650470197	-1.0984248507813603	0.272032	0.272032	chr1	247975275	0.5653800055026046	chr1:247975275:C:A
chr1:247975286	['G', 'A']	19959	23752.950436002804	3064.573270026356	-0.0116877524680368	0.0104477682139706	-1.118684127430022	0.263288	0.263288	chr1	247975286	0.5795689344850647	chr1:247975286:G:A
chr1:247975751	['C', 'T']	19959	8409.370658112377	1156.4386754252785	-0.0040772606018107	0.0124569311881303	-0.3273085915169709	0.743438	0.743438	chr1	247975751	0.128755244197336	chr1:247975751:C:T
chr1:247976549	['G', 'C']	19959	3817.19125162842	404.4022453124238	-0.0267440950684819	0.0171493537764695	-1.5594812152733837	0.118898	0.118898	chr1	247976549	0.9248254506485	chr1:247976549:G:C
chr1:247977599	['A', 'T']	19959	2229.2233802675755	353.53498507108475	0.0343461941864546	0.0220712700811937	1.5561494223080503	0.119688	0.119688	chr1	247977599	0.921949390070031	chr1:247977599:A:T
chr1:247978324	['T', 'G']	19959	1064.1405612244944	115.5962554830285	-0.0372629992668531	0.0315829512333549	-1.1798453853007729	0.238076	0.238076	chr1	247978324	0.6232843828097907	chr1:247978324:T:G
chr1:247978328	['T', 'C']	19959	25424.917000801925	3388.2596436078907	-0.0101485579171348	0.0106195391316795	-0.9556495617460754	0.339261	0.339261	chr1	247978328	0.4694660621299706	chr1:247978328:T:C
chr1:247978500	['C', 'A']	19959	24845.73451593506	3272.6950147347043	-0.0143349812529077	0.010510799210368	-1.3638336120784649	0.172635	0.172635	chr1	247978500	0.7628711508809005	chr1:247978500:C:A
chr1:247978670	['A', 'G']	19959	6344.90738234852	771.9252613314192	-0.0163387047815803	0.0138967857390085	-1.1757182623689244	0.239722	0.239722	chr1	247978670	0.6202921076427458	chr1:247978670:A:G
chr1:247978830	['C', 'A']	19959	4539.137115365341	453.6157778782055	-0.0339777814222093	0.0159204100629865	-2.134227779798484	0.0328363	0.0328363	chr1	247978830	1.4836457851735452	chr1:247978830:C:A
chr1:247979163	['C', 'T']	19959	12202.559338179995	1550.3728267847237	-0.0128182120966066	0.0110480369970706	-1.1602253051836584	0.245971	0.245971	chr1	247979163	0.6091160932315585	chr1:247979163:C:T
chr1:247979601	['G', 'A']	19959	5884.242981752557	673.9364425020764	-0.021701164361738	0.0143058053490087	-1.516948108289592	0.129296	0.129296	chr1	247979601	0.8884149105782191	chr1:247979601:G:A
chr1:247979626	['A', 'G']	19959	19392.43226841868	2499.738502493831	-0.0142764337084652	0.0101573715264351	-1.4055244185279656	0.159881	0.159881	chr1	247979626	0.7962031440426325	chr1:247979626:A:G
chr1:247980996	['A', 'G']	19959	6076.958136969818	640.6526783249531	-0.0306937247180827	0.0140179360006754	-2.1896037131717367	0.0285645	0.0285645	chr1	247980996	1.544173373533817	chr1:247980996:A:G
chr1:247982342	['C', 'T']	19959	25403.27277282293	3386.937196907563	-0.0101239279774395	0.010614898202658	-0.9537470623038576	0.340223	0.340223	chr1	247982342	0.4682363302430204	chr1:247982342:C:T
chr1:247982382	['T', 'A']	19959	665.0333199719411	52.50817880280189	-0.0407158020431951	0.0395857814553499	-1.0285461230345994	0.303705	0.303705	chr1	247982382	0.5175480580832673	chr1:247982382:T:A
chr1:247983581	['T', 'TTC']	19959	15243.970920571184	1961.4527780171568	-0.0142375772260766	0.0113892868541303	-1.2500850499619625	0.211283	0.211283	chr1	247983581	0.6751354452250444	chr1:247983581:T:TTC
chr1:247984179	['T', 'G']	19959	25440.47172932331	3378.689215325363	-0.0114108646409656	0.0106124393922455	-1.0752348465050758	0.282283	0.282283	chr1	247984179	0.549315275691204	chr1:247984179:T:G
chr1:247984180	['T', 'C']	19959	25440.74650358413	3378.630025142921	-0.0114152327034182	0.0106125069417587	-1.0756395982650306	0.282101	0.282101	chr1	247984180	0.549595374341932	chr1:247984180:T:C
chr1:247984347	['T', 'G']	19959	8499.832781954889	1184.2476598900855	0.009939340836414	0.0126252777849284	0.7872571998597314	0.431141	0.431141	chr1	247984347	0.3653806752971591	chr1:247984347:T:G
chr1:247984886	['C', 'T']	19959	27872.96511103314	3771.570438465211	-0.0027196454303309	0.0111526930609371	-0.243855489922574	0.807345	0.807345	chr1	247984886	0.0929408400261554	chr1:247984886:C:T
chr1:247985615	['T', 'G']	19959	25413.005865249645	3385.318728468479	-0.0105063259560925	0.0106144940313231	-0.9898093988360236	0.322279	0.322279	chr1	247985615	0.4917679925989077	chr1:247985615:T:G
chr1:247986595	['A', 'G']	19959	4549.448442211049	462.0035362406084	-0.0328035938275341	0.0159239944441519	-2.060010378839415	0.0394105	0.0394105	chr1	247986595	1.404388055216521	chr1:247986595:A:G
chr1:247987091	['ATTGT', 'A']	19959	4538.45477777221	458.2327325062908	-0.0330570343479411	0.0159198605238696	-2.076465073194373	0.0378637	0.0378637	chr1	247987091	1.4217769495093395	chr1:247987091:ATTGT:A
chr1:247988177	['T', 'C']	19959	4770.409323564836	710.7406029429529	0.0079486781748363	0.0155175405789007	0.5122382721939974	0.60849	0.60849	chr1	247988177	0.2157465546245572	chr1:247988177:T:C
chr1:247988240	['C', 'T']	19959	4747.086624843165	483.8889118046182	-0.0327730058832689	0.0155981616004484	-2.101081314757421	0.0356463	0.0356463	chr1	247988240	1.447985542192923	chr1:247988240:C:T
chr1:247988455	['A', 'T']	19959	4535.909045352042	457.6201132902756	-0.0331906638205051	0.0159232181333354	-2.084419339267864	0.0371347	0.0371347	chr1	247988455	1.4302200802678626	chr1:247988455:A:T
chr1:247988990	['A', 'G']	19959	4214.266877161329	615.8385619246055	0.001924210349901	0.0163511318107004	0.1176805601091074	0.906322	0.906322	chr1	247988990	0.0427174778437132	chr1:247988990:A:G
chr1:247989213	['A', 'G']	19959	4766.716476247745	708.7682650016023	0.0077009734374184	0.0155153076261582	0.4963468094203229	0.619655	0.619655	chr1	247989213	0.2078500416287531	chr1:247989213:A:G
chr1:247990276	['T', 'A']	19959	5428.815995189416	780.6680629056456	0.0031141947893993	0.0146696466021057	0.2122883307190482	0.831884	0.831884	chr1	247990276	0.0799372286037067	chr1:247990276:T:A
chr1:247992315	['T', 'A']	19959	561.0281090289609	79.44789693843434	0.0107740623259442	0.0431200920384905	0.2498617655158751	0.802697	0.802697	chr1	247992315	0.0954483601525163	chr1:247992315:T:A
chr1:247994179	['A', 'G']	19959	8191.87304530874	1151.3644978131838	0.002003859901179	0.0125121729241344	0.1601528298345242	0.872762	0.872762	chr1	247994179	0.0591041711612143	chr1:247994179:A:G
chr1:247994180	['G', 'A']	19959	12654.14411071554	1796.8245501209478	0.0063798124950222	0.0109465330678509	0.5828158061988776	0.560024	0.560024	chr1	247994180	0.2517933607719771	chr1:247994180:G:A
chr1:247997178	['A', 'T']	19959	5673.842749009977	828.9588226702705	0.0033849604221997	0.0144602243429028	0.2340876836991178	0.814919	0.814919	chr1	247997178	0.0888855564149337	chr1:247997178:A:T
chr1:247997745	['T', 'G']	19959	10407.650160384925	1462.38376032388	-0.0017104683092059	0.0115811611308205	-0.1476940256580978	0.882586	0.882586	chr1	247997745	0.0542429658203573	chr1:247997745:T:G
chr1:247998360	['T', 'C']	19959	4377.438643082627	477.9660426562267	-0.0265384641528615	0.0161850266042368	-1.6396923404447457	0.101085	0.101085	chr1	247998360	0.9953132845726164	chr1:247998360:T:C
chr1:247998492	['A', 'G']	19959	6479.324631726626	935.68753478936	0.0010654973602456	0.0137473877988633	0.0775054414580344	0.938222	0.938222	chr1	247998492	0.0276943876683516	chr1:247998492:A:G
chr1:247998750	['C', 'T']	19959	6314.061625633054	905.5285005478968	-0.0010206655600428	0.0139033225065967	-0.073411629454659	0.941479	0.941479	chr1	247998750	0.0261893626211173	chr1:247998750:C:T
chr1:247999300	['T', 'C']	19959	4962.248622106424	723.9734201120139	0.0017178997248843	0.0153012711540086	0.1122717000171762	0.910609	0.910609	chr1	247999300	0.0406680616590375	chr1:247999300:T:C
chr1:247999392	['G', 'A']	19959	5121.769843656044	636.7335282071897	-0.006140050537881	0.0152590868120104	-0.4023865001572839	0.687404	0.687404	chr1	247999392	0.1627879450342993	chr1:247999392:G:A
chr1:247999731	['A', 'G']	19959	3719.931893354716	355.94006646264194	-0.0354579191345575	0.017390480764683	-2.038926905722258	0.0414705	0.0414705	chr1	247999731	1.3822607284186708	chr1:247999731:A:G
chr1:248000071	['A', 'C']	19959	5535.845530093167	822.0360721080308	0.0057598633992453	0.0146897014855728	0.3921021407346029	0.694987	0.694987	chr1	248000071	0.1580233189797683	chr1:248000071:A:C
chr1:248000577	['C', 'A']	19959	6450.2927085943375	929.8168277092168	0.0006723818276916	0.0137765205806421	0.0488063603401036	0.961074	0.961074	chr1	248000577	0.0172431715880943	chr1:248000577:C:A
chr1:248001544	['T', 'G']	19959	6688.184632135745	969.2907003991525	0.0019315176554887	0.0138625032204559	0.1393339734369548	0.889188	0.889188	chr1	248001544	0.0510064069367769	chr1:248001544:T:G
chr1:248002705	['G', 'A']	19959	14037.165304268883	2039.0300231392264	0.0075475677677714	0.0108041938479426	0.6985775962552452	0.484824	0.484824	chr1	248002705	0.3144158896470972	chr1:248002705:G:A
chr1:248002776	['G', 'T']	19959	12519.690716981118	1629.9169034282131	-0.0064608953300302	0.0109408730206076	-0.5905283168775285	0.554843	0.554843	chr1	248002776	0.2558298887323765	chr1:248002776:G:T
chr1:248002783	['G', 'A']	19959	12570.128739800515	1613.0794443987213	-0.0085624762788797	0.0109420157949915	-0.7825318880273461	0.433911	0.433911	chr1	248002783	0.362599340009652	chr1:248002783:G:A
chr1:248002790	['A', 'G']	19959	14969.25	1980.48652824721	-0.0014086703383269	0.0104660011455653	-0.1345948962487719	0.892934	0.892934	chr1	248002790	0.0491806402100973	chr1:248002790:A:G
chr1:248003170	['C', 'T']	19959	19729.862234922544	2799.87607605284	0.0055640670095971	0.01025110155288	0.542777474293376	0.587289	0.587289	chr1	248003170	0.2311481334734737	chr1:248003170:C:T
chr1:248003224	['T', 'C']	19959	27642.079544884968	3746.148084607045	-0.0029619321226016	0.0110993903418777	-0.2668553885726815	0.789583	0.789583	chr1	248003224	0.1026022107508704	chr1:248003224:T:C
chr1:248003716	['G', 'T']	19959	7032.75191854341	985.2915905266142	-0.003719639435748	0.0133568219502413	-0.2784823702528186	0.780645	0.780645	chr1	248003716	0.1075464175841155	chr1:248003716:G:T
chr1:248003770	['T', 'G']	19959	6271.770792600389	896.9481792638143	-0.001038477104083	0.0139454183413347	-0.074467260763701	0.940639	0.940639	chr1	248003770	0.0265770188562955	chr1:248003770:T:G
chr1:248003790	['T', 'C']	19959	13742.738874937204	1963.851031957124	0.0037340899660638	0.0108301700821348	0.3447859025061416	0.730259	0.730259	chr1	248003790	0.1365230819049074	chr1:248003790:T:C
chr1:248003794	['C', 'T']	19959	13744.677697986228	1967.6797244799984	0.0042773672988847	0.0108289953467671	0.3949920710014602	0.692853	0.692853	chr1	248003794	0.1593588982321228	chr1:248003794:C:T
chr1:248003837	['C', 'G']	19959	3723.7462791280377	347.3128959120834	-0.0382645707183113	0.0173784365731948	-2.2018419526490707	0.0276879	0.0276879	chr1	248003837	1.5577099822463838	chr1:248003837:C:G
chr1:248003966	['C', 'T']	19959	11605.885267275098	1704.074044298164	0.0063544670521037	0.0112784788413485	0.5634152567460902	0.573158	0.573158	chr1	248003966	0.2417256414368259	chr1:248003966:C:T
chr1:248005295	['C', 'A']	19959	27300.94280988421	3724.2199783339775	0.0004768470571347	0.0110145562852462	0.0432924436341997	0.965469	0.965469	chr1	248005295	0.0152616663124257	chr1:248005295:C:A
chr1:248005763	['C', 'G']	19959	5867.35176181645	838.4324204651867	-0.0036126206532473	0.0142864201693421	-0.2528709509048176	0.800371	0.800371	chr1	248005763	0.0967086556282083	chr1:248005763:C:G
chr1:248006744	['C', 'T']	19959	2314.57983361732	348.69363218838583	0.0259573807722349	0.0216925948614313	1.196601003155516	0.231476	0.231476	chr1	248006744	0.6354940310300091	chr1:248006744:C:T
chr1:248006775	['G', 'A']	19959	2316.4642445502377	355.5866109050341	0.0283802181555224	0.0216743226365139	1.3093935451395031	0.190416	0.190416	chr1	248006775	0.7202965621502623	chr1:248006775:G:A
chr1:248007648	['T', 'A']	19959	5875.883193024654	829.5039212610081	-0.0053697190331726	0.0142742068815767	-0.3761833548947068	0.706785	0.706785	chr1	248007648	0.1507126760390077	chr1:248007648:T:A
chr1:248007695	['G', 'A']	19959	4766.955349536457	679.0122523034282	-0.0027966154357724	0.015558049282071	-0.1797536043927578	0.857348	0.857348	chr1	248007695	0.0668428609209172	chr1:248007695:G:A
chr1:248008272	['A', 'T']	19959	11700.93124185627	1719.156825602301	0.0065526171554929	0.0112333923797674	0.5833159684954017	0.559687	0.559687	chr1	248008272	0.2520547804504843	chr1:248008272:A:T
chr1:248009651	['G', 'A']	19959	27301.414498420807	3708.3149526256616	-0.0010630564479621	0.0110210103961323	-0.0964572584320568	0.923158	0.923158	chr1	248009651	0.0347239624023446	chr1:248009651:G:A
chr1:248010292	['G', 'T']	19959	2274.9118339932834	342.3192651948404	0.0258199459070036	0.0218900517992177	1.1795287715091831	0.238202	0.238202	chr1	248010292	0.6230545963993481	chr1:248010292:G:T
chr1:248012053	['G', 'T']	19959	5830.29211343822	819.1614474278555	-0.0053276503584543	0.0143106994070902	-0.3722844151009657	0.709685	0.709685	chr1	248012053	0.1489343739821499	chr1:248012053:G:T
chr1:248013149	['CAT', 'C']	19959	3728.241540081216	351.18297727512845	-0.0368824700503091	0.0173696149172002	-2.1233901975447003	0.0337334	0.0337334	chr1	248013149	1.4719398839272404	chr1:248013149:CAT:C
chr1:248013282	['G', 'A']	19959	1765.4422672145938	258.6300047931573	0.0205942710798716	0.0246787729817369	0.834493315170573	0.404013	0.404013	chr1	248013282	0.3936046602917952	chr1:248013282:G:A
chr1:248015349	['C', 'T']	19959	5873.882892363198	832.1347215863501	-0.0050062447299859	0.0142811202872519	-0.3505498608855483	0.72593	0.72593	chr1	248015349	0.1391052554423605	chr1:248015349:C:T
chr1:248015727	['C', 'T']	19959	22862.30917293233	3236.5786124019446	0.0111406632016976	0.0103855045295278	1.072712757480656	0.283413	0.283413	chr1	248015727	0.5475802327802407	chr1:248015727:C:T
chr1:248016142	['C', 'T']	19959	4774.717678893565	682.0100066900314	-0.0024397832421816	0.0155462916481487	-0.1569366700046572	0.875296	0.875296	chr1	248016142	0.0578450562027905	chr1:248016142:C:T
chr1:248017169	['A', 'C']	19959	5690.855381840049	807.8635336570138	-0.0034821448633808	0.0144658479055748	-0.2407148814304146	0.809779	0.809779	chr1	248017169	0.0916334899810109	chr1:248017169:A:C
chr1:248017632	['G', 'A']	19959	5539.110097719869	813.4212694139865	-0.0005087085662929	0.0145968946061012	-0.034850465117447	0.972199	0.972199	chr1	248017632	0.0122448299748126	chr1:248017632:G:A
chr1:248017718	['C', 'T']	19959	4852.48624542767	695.5862749934873	-0.0022047492421162	0.0154430223247423	-0.1427666939640371	0.886476	0.886476	chr1	248017718	0.0523330177716463	chr1:248017718:C:T
chr1:248017795	['A', 'G']	19959	28633.60772816118	3857.351807988063	-0.0049279426433229	0.0113955741715382	-0.4324435582746708	0.665424	0.665424	chr1	248017795	0.1769015393860453	chr1:248017795:A:G
chr1:248018130	['A', 'G']	19959	14926.542442855714	1999.570362085646	-0.0020286501183991	0.0105274931409964	-0.1927002080390001	0.847196	0.847196	chr1	248018130	0.0720161033987166	chr1:248018130:A:G
chr1:248019454	['A', 'G']	19959	2993.599949887246	292.5997743587434	-0.0319431741566922	0.0191872904529662	-1.6648090169372505	0.0959666	0.0959666	chr1	248019454	1.0178798915398315	chr1:248019454:A:G
chr1:248020360	['A', 'T']	19959	27658.3857600962	3735.152634155851	-0.0038623138657514	0.0111077411512189	-0.3477137082301936	0.728059	0.728059	chr1	248020360	0.1378334251702339	chr1:248020360:A:T
chr1:248021302	['T', 'A']	19959	27564.810717329183	3730.4345100536375	-0.0032064398111207	0.0110794784409454	-0.2894034974851309	0.772276	0.772276	chr1	248021302	0.1122274615095796	chr1:248021302:T:A
chr1:248021349	['C', 'G']	19959	9644.416056930942	1269.622754853346	-0.0114979432444867	0.0118370350307423	-0.971353317332008	0.331384	0.331384	chr1	248021349	0.4796684641709302	chr1:248021349:C:G
chr1:248021551	['T', 'G']	19959	2813.4228803367405	271.21964899036635	-0.0324850376671268	0.0197424684028428	-1.645439516694335	0.099895	0.099895	chr1	248021551	1.000456248778547	chr1:248021551:T:G
chr1:248023798	['G', 'A']	19959	27574.289279807548	3740.0232212075225	-0.0024286984887027	0.0110811484125978	-0.2191738977109627	0.826517	0.826517	chr1	248023798	0.0827482093275438	chr1:248023798:G:A
chr1:248024363	['A', 'C']	19959	25857.77326717787	3514.1414958912924	-0.0017922404298782	0.010761358081809	-0.1665440752229826	0.86773	0.86773	chr1	248024363	0.0616153874401704	chr1:248024363:A:C
chr1:248024929	['T', 'C']	19959	9638.829314752616	1269.0931973085455	-0.0113800205688955	0.0118398542932033	-0.9611622142536244	0.336482	0.336482	chr1	248024929	0.4730381632669361	chr1:248024929:T:C
chr1:248027143	['TG', 'T']	19959	556.0	16.27416608865159	-0.0943628403411984	0.0429106807918039	-2.199052510936205	0.0278856	0.0278856	chr1	248027143	1.5546200065826488	chr1:248027143:TG:T
chr1:248027176	['A', 'G']	19959	26996.46817361668	3630.321660058781	-0.0054164925041252	0.0109221388748851	-0.4959186626513342	0.619957	0.619957	chr1	248027176	0.2076384319700379	chr1:248027176:A:G
chr1:248028186	['C', 'T']	19959	9637.174789076542	1278.3671604751337	-0.0107025615283273	0.01259055762061	-0.8500466659878381	0.395309	0.395309	chr1	248028186	0.4030632979620061	chr1:248028186:C:T
chr1:248028405	['T', 'C']	19959	9645.449789536982	1265.7128438829732	-0.0118313903395245	0.0118350041411233	-0.9996946514292868	0.31747	0.31747	chr1	248028405	0.4982973080098996	chr1:248028405:T:C
chr1:248029809	['G', 'A']	19959	25858.36459325347	3512.251149949867	-0.0020328539087674	0.0107564333885195	-0.1889895874720992	0.850103	0.850103	chr1	248029809	0.0705284512014696	chr1:248029809:G:A
chr1:248029923	['T', 'C']	19959	27591.35362246177	3733.203467622195	-0.0033784357886201	0.0110891818316432	-0.3046605096671515	0.760628	0.760628	chr1	248029923	0.1188276915175589	chr1:248029923:T:C
chr1:248030752	['A', 'T']	19959	4908.983813580557	600.8284768076861	-0.0084453433652444	0.0157899726586131	-0.5348548441366456	0.592756	0.592756	chr1	248030752	0.2271240413080985	chr1:248030752:A:T
chr1:248032532	['A', 'T']	19959	27581.673416198875	3730.295231109774	-0.0033230617390369	0.0110824736220739	-0.2998483779305442	0.764296	0.764296	chr1	248032532	0.1167384133215724	chr1:248032532:A:T
chr1:248032976	['TAAAAACATAA', 'T']	19959	9632.965275341989	1263.6322783548053	-0.0118927440541181	0.0118418030868281	-1.0043017914515566	0.315245	0.315245	chr1	248032976	0.501351792905967	chr1:248032976:TAAAAACATAA:T
chr1:248034248	['A', 'G']	19959	8844.431299814527	1160.7500053401543	-0.0109317404641426	0.0121904632911826	-0.8967452838358956	0.369866	0.369866	chr1	248034248	0.4319555894498076	chr1:248034248:A:G
chr1:248035275	['C', 'A']	19959	5546.501052631579	834.3759293358702	0.0055107332190853	0.0146063632745567	0.3772830454439436	0.705967	0.705967	chr1	248035275	0.1512155993063567	chr1:248035275:C:A
chr1:248036146	['T', 'C']	19959	2814.410095744148	273.19961777322976	-0.0315342191067502	0.0197356378704033	-1.597831259056533	0.110096	0.110096	chr1	248036146	0.9582284594976828	chr1:248036146:T:C
chr1:248037610	['T', 'A']	19959	8839.214342988873	1156.8683968921189	-0.0113987782346365	0.0121913004770398	-0.9349928054110456	0.349803	0.349803	chr1	248037610	0.4561764702208107	chr1:248037610:T:A
chr1:248037677	['T', 'A']	19959	27444.875313220407	3717.055047284795	-0.0021884445406987	0.011054066478561	-0.1979764229700585	0.843066	0.843066	chr1	248037677	0.0741384250030062	chr1:248037677:T:A
chr1:248039042	['G', 'C']	19959	27448.876315525707	3718.914819646547	-0.0020866892011385	0.0110544980158934	-0.1887638134394186	0.85028	0.85028	chr1	248039042	0.0704380361319535	chr1:248039042:G:C
chr1:248041904	['T', 'G']	19959	27456.38586902015	3719.569933089261	-0.0021052036328396	0.011055077285557	-0.1904286671600167	0.848975	0.848975	chr1	248041904	0.0711050983566431	chr1:248041904:T:G
chr1:248042208	['A', 'G']	19959	2809.51911307314	268.96792698263647	-0.0326930482258025	0.0197553145788722	-1.654898892916988	0.0979607	0.0979607	chr1	248042208	1.0089481201882875	chr1:248042208:A:G
chr1:248042271	['C', 'T']	19959	2816.945043267047	273.63432336710974	-0.0323109628823269	0.0198381101914404	-1.6287318988815895	0.103386	0.103386	chr1	248042271	0.9855382671840252	chr1:248042271:C:T
chr1:248043131	['T', 'A']	19959	27579.81823650308	3735.083046310952	-0.0025274658719792	0.0110809557001787	-0.2280909643866256	0.819578	0.819578	chr1	248043131	0.086409707917056	chr1:248043131:T:A
chr1:248046069	['A', 'G']	19959	2703.334219902643	284.1529898834966	-0.0260083240224664	0.0201035985267779	-1.2937148534787686	0.195779	0.195779	chr1	248046069	0.7082338941122236	chr1:248046069:A:G
chr1:248046834	['A', 'C']	19959	27348.480932097216	3716.452419447543	-0.0015112255430479	0.0110203941756084	-0.1371298992546696	0.89093	0.89093	chr1	248046834	0.0501564169597399	chr1:248046834:A:C
chr1:248047199	['G', 'C']	19959	8518.987770649559	1111.532056660145	-0.0114481081303226	0.0123685013863066	-0.9255857094374428	0.354673	0.354673	chr1	248047199	0.4501718715712701	chr1:248047199:G:C
chr1:248047368	['T', 'A']	19959	2698.6760549263304	280.19286651584827	-0.0275692332054189	0.0200965139561236	-1.371841567428578	0.170128	0.170128	chr1	248047368	0.769224203467032	chr1:248047368:T:A
chr1:248047570	['C', 'T']	19959	9308.33186328556	1222.0359459977344	-0.0114925168431073	0.0119884467876638	-0.9586326774985724	0.337755	0.337755	chr1	248047570	0.471398213123588	chr1:248047570:C:T
chr1:248049339	['T', 'C']	19959	9406.885241794036	1211.4175473864298	-0.013566337758163	0.0119483981087539	-1.1354105909999537	0.256217	0.256217	chr1	248049339	0.5913920581929888	chr1:248049339:T:C
chr1:248049863	['G', 'A']	19959	8608.725281884239	1101.0153202204826	-0.0136837085787032	0.0123259112430065	-1.1101579679528448	0.266944	0.266944	chr1	248049863	0.5735798361702814	chr1:248049863:G:A
chr1:248050131	['A', 'G']	19959	30570.06328606504	4133.094503972257	-0.0053632017301722	0.012153726300414	-0.4412804433476107	0.659015	0.659015	chr1	248050131	0.18110470021162	chr1:248050131:A:G
chr1:248050829	['A', 'G']	19959	12358.095870502157	1643.9111480631284	-0.0015628836552065	0.0109964738782652	-0.1421258916729288	0.886982	0.886982	chr1	248050829	0.0520851934489884	chr1:248050829:A:G
chr1:248051571	['T', 'C']	19959	26232.457489472625	3530.046426226745	-0.005071802831608	0.0108089671459348	-0.4692217825377963	0.638916	0.638916	chr1	248051571	0.1945562359487749	chr1:248051571:T:C
chr1:248051962	['A', 'G']	19959	9961.992982807878	1280.6075661770603	-0.0141183313458888	0.0117224635160931	-1.2043826220065892	0.228456	0.228456	chr1	248051962	0.6411974314683193	chr1:248051962:A:G
chr1:248054593	['T', 'G']	19959	3167.3173823721	301.3680476342227	-0.0334899836109842	0.0186448769425815	-1.7962029845581429	0.0724774	0.0724774	chr1	248054593	1.13979739460699	chr1:248054593:T:G
chr1:248056502	['G', 'A']	19959	878.1759959909796	104.2581767459976	-0.0264592219906344	0.0343528454933649	-0.7702192237829288	0.441179	0.441179	chr1	248056502	0.3553851680386821	chr1:248056502:G:A
chr1:248056948	['C', 'T']	19959	11041.872594226144	1340.7950924392662	-0.0199804405245155	0.0112421541086164	-1.777278654203984	0.0755376	0.0755376	chr1	248056948	1.121836817804954	chr1:248056948:C:T
chr1:248058106	['CA', 'C']	19959	6108.918220084184	611.3029618331869	-0.0358091986421451	0.0140012517597695	-2.5575712269553903	0.0105479	0.0105479	chr1	248058106	1.976833996214028	chr1:248058106:CA:C
chr1:248058469	['C', 'A']	19959	3157.1581821825835	297.4631894712016	-0.0343769856647931	0.0186791550408575	-1.840392972251642	0.0657254	0.0657254	chr1	248058469	1.182266762128954	chr1:248058469:C:A
chr1:248058673	['CACTT', 'C']	19959	4928.618296846758	730.4190369606828	0.006000333140933	0.0154571298140097	0.3881919355749038	0.697878	0.697878	chr1	248058673	0.1562204922159969	chr1:248058673:CACTT:C
chr1:248060136	['C', 'T']	19959	26520.30117281476	3588.2429815002224	-0.0023710726620944	0.0108091626759916	-0.2193576628614177	0.826374	0.826374	chr1	248060136	0.082823355372948	chr1:248060136:C:T
chr1:248060235	['A', 'G']	19959	11054.954846478027	1349.512043065132	-0.0192013728818507	0.0112512683241035	-1.7065962990781889	0.0879127	0.0879127	chr1	248060235	1.0559483815643462	chr1:248060235:A:G
chr1:248060313	['C', 'G']	19959	12765.908986001714	1763.5131613225014	0.0060953159563925	0.0109894254351327	0.5546528335235835	0.579138	0.579138	chr1	248060313	0.23721793800416	chr1:248060313:C:G
chr1:248060439	['C', 'G']	19959	14831.687969924811	2141.995010790251	0.0131270541727831	0.0104540888909368	1.2556861061477669	0.209245	0.209245	chr1	248060439	0.6793449108656627	chr1:248060439:C:G
chr1:248060797	['T', 'C']	19959	11049.982706766918	1344.418824393079	-0.0198387389498563	0.0112445873141287	-1.7642923119934542	0.0776981	0.0776981	chr1	248060797	1.1095896011425168	chr1:248060797:T:C
chr1:248060914	['C', 'T']	19959	11049.982706766916	1344.146284482464	-0.0199428199954204	0.0112445039994365	-1.7735615547310726	0.076151	0.076151	chr1	248060914	1.1183243892205144	chr1:248060914:C:T
chr1:248061187	['A', 'G']	19959	25915.424497405194	3480.708317887829	-0.0054155165688198	0.010673680885032	-0.5073710397707454	0.6119	0.6119	chr1	248061187	0.2133195468033512	chr1:248061187:A:G
chr1:248061276	['T', 'C']	19959	10908.958261311627	1331.500841220753	-0.019405763668485	0.0113018836325024	-1.7170379999911811	0.0859878	0.0859878	chr1	248061276	1.0655631623440018	chr1:248061276:T:C
chr1:248061284	['C', 'T']	19959	10931.736569776249	1338.1122091463276	-0.0190248603973598	0.0112930317073044	-1.684654828787418	0.0920708	0.0920708	chr1	248061284	1.035878083262373	chr1:248061284:C:T
chr1:248061285	['A', 'G']	19959	10944.474964524672	1341.8519486678615	-0.0187854855604292	0.0112901125303643	-1.663888248226606	0.0961505	0.0961505	chr1	248061285	1.0170484530097308	chr1:248061285:A:G
chr1:248061452	['T', 'C']	19959	25875.743117885973	3479.614719923687	-0.0050355191433499	0.01066794096282	-0.4720235292733375	0.636915	0.636915	chr1	248061452	0.1959185229144371	chr1:248061452:T:C
chr1:248062038	['T', 'C']	19959	12755.47358660786	1646.652161219804	-0.010302811095223	0.0108330645998802	-0.9510523084425168	0.341589	0.341589	chr1	248062038	0.4664961231007711	chr1:248062038:T:C
chr1:248062299	['T', 'A']	19959	4943.743084786531	726.8337468616925	0.0047262865383927	0.0154189493092886	0.306524552587092	0.759208	0.759208	chr1	248062299	0.1196392242668148	chr1:248062299:T:A
chr1:248062502	['A', 'G']	19959	17525.14640136327	2411.656222612852	0.0027630973196729	0.0102327987529462	0.2700236158633932	0.787145	0.787145	chr1	248062502	0.1039452588742029	chr1:248062502:A:G
chr1:248063899	['A', 'C']	19959	7967.399188295421	1065.4189817991985	0.0046730169081109	0.012921204629074	0.3616548953644889	0.717614	0.717614	chr1	248063899	0.1441090971888285	chr1:248063899:A:C
chr1:248063978	['A', 'G']	19959	662.0331696562782	73.14997755609764	-0.0339803727558147	0.0394162283256557	-0.8620909254703366	0.388648	0.388648	chr1	248063978	0.4104435628515821	chr1:248063978:A:G
chr1:248064143	['C', 'G']	19959	17562.159382518043	2411.273462294868	0.0027981189010779	0.0102407277104629	0.2732343814023246	0.784676	0.784676	chr1	248064143	0.105309630463235	chr1:248064143:C:G
chr1:248064253	['A', 'T']	19959	3992.6001202645816	575.2320177127901	0.0036339165983583	0.0168463631688297	0.2157092638891976	0.829217	0.829217	chr1	248064253	0.081331802899316	chr1:248064253:A:T
chr1:248064319	['A', 'G']	19959	17574.40262603989	2447.6661893491823	0.0053628303037969	0.0102570032743494	0.5228457240730509	0.601087	0.601087	chr1	248064319	0.2210626646271523	chr1:248064319:A:G
chr1:248064343	['G', 'A']	19959	17563.51991981959	2448.6917536078145	0.0056096542091856	0.0102594011123016	0.54678183919131	0.584535	0.584535	chr1	248064343	0.2331894796231235	chr1:248064343:G:A
chr1:248065013	['C', 'T']	19959	3973.398156035476	570.3061187929721	0.0026502872303366	0.016877557721073	0.1570302572289562	0.875223	0.875223	chr1	248065013	0.0578812780286574	chr1:248065013:C:T
chr1:248065470	['C', 'T']	19959	3309.783919597993	328.73260207039107	-0.0305663022948206	0.0182967273122844	-1.670588503240046	0.0948187	0.0948187	chr1	248065470	1.0231060033167538	chr1:248065470:C:T
chr1:248066188	['C', 'T']	19959	10774.69920817881	1471.2417193583483	0.0028489288552758	0.0115416824364479	0.2468382639154148	0.805036	0.805036	chr1	248066188	0.094184698201367	chr1:248066188:C:T
chr1:248068037	['T', 'C']	19959	17256.17699337215	2352.601552621836	0.0018815669773871	0.0102468880842901	0.1836232582916433	0.854311	0.854311	chr1	248068037	0.0683840016804123	chr1:248068037:T:C
chr1:248068769	['T', 'A']	19959	1116.447496366097	136.64711699796715	-0.0124738413598324	0.0306864399880774	-0.4064935966726317	0.684384	0.684384	chr1	248068769	0.1647001522474418	chr1:248068769:T:A
chr1:248069228	['A', 'G']	19959	15330.202116986064	1919.4338884817384	-0.0134834028325558	0.0104328542783058	-1.2923982711608746	0.196234	0.196234	chr1	248069228	0.7072257434743554	chr1:248069228:A:G
chr1:248069737	['G', 'A']	19959	15244.929559811488	2119.1147369406854	0.0030925975823117	0.0104712605511394	0.2953414793957389	0.767736	0.767736	chr1	248069737	0.1147880943615241	chr1:248069737:G:A
chr1:248069770	['G', 'A']	19959	6929.290701173641	782.3991010858601	-0.0226925734032578	0.0133182328153388	-1.7038727072800803	0.0884204	0.0884204	chr1	248069770	1.0534475247456865	chr1:248069770:G:A
chr1:248069771	['C', 'T']	19959	12462.986305492846	1526.3876999912106	-0.0141911104988463	0.0109044045423166	-1.3014108605174166	0.193133	0.193133	chr1	248069771	0.7141435134115617	chr1:248069771:C:T
chr1:248070188	['C', 'A']	19959	6930.472354503983	783.4623097080396	-0.0224480147354114	0.0133172132090057	-1.6856390584954335	0.091881	0.091881	chr1	248070188	1.0367742867452032	chr1:248070188:C:A
chr1:248070553	['A', 'G']	19959	917.0	100.94889827290652	-0.028445163749903	0.0337932351454567	-0.8417413611767592	0.399943	0.399943	chr1	248070553	0.3980019000455739	chr1:248070553:A:G
chr1:248070555	['A', 'C']	19959	917.1378532772098	100.83645069139402	-0.0285288247704983	0.0337938455477292	-0.8442017860975668	0.398567	0.398567	chr1	248070555	0.3994986622617111	chr1:248070555:A:C
chr1:248070591	['C', 'G']	19959	6934.126766917292	783.5699033516812	-0.0223573595714961	0.0133156070055656	-1.6790342011559196	0.093161	0.093161	chr1	248070591	1.0307658583495616	chr1:248070591:C:G
chr1:248071236	['T', 'C']	19959	6927.470850669208	778.5681845676429	-0.0232121776415708	0.0133203297160628	-1.7426128434027892	0.0814167	0.0814167	chr1	248071236	1.089286504521526	chr1:248071236:T:C
chr1:248071799	['G', 'A']	19959	3388.5955666024347	331.9581568001903	-0.0344964689250519	0.0181161311480201	-1.9041852061675923	0.0569004	0.0569004	chr1	248071799	1.2448846805788805	chr1:248071799:G:A
chr1:248072352	['A', 'T']	19959	6931.7784070973885	785.4941485342906	-0.0221606853509513	0.013318556567678	-1.6638954257799716	0.096149	0.096149	chr1	248072352	1.0170552282922756	chr1:248072352:A:T
chr1:248073004	['AG', 'A']	19959	20417.57439550516	2877.409693429349	0.0078993295586151	0.0102041015839352	0.7741327831400112	0.438861	0.438861	chr1	248073004	0.3576730116302116	chr1:248073004:AG:A
chr1:248073084	['C', 'T']	19959	15324.551069599263	1917.781042856256	-0.0134787047681818	0.0104330510084663	-1.2919235952401609	0.196399	0.196399	chr1	248073084	0.7068607278300648	chr1:248073084:C:T
chr1:248073112	['A', 'C']	19959	6917.090078787579	777.0272267088781	-0.0233774350728525	0.0133302020921175	-1.7537194793675492	0.0794939	0.0794939	chr1	248073112	1.0996661958464309	chr1:248073112:A:C
chr1:248073222	['A', 'C']	19959	6931.736493936054	784.4837780660382	-0.0223289088250699	0.0133178017120815	-1.676621210301832	0.0936322	0.0936322	chr1	248073222	1.0285747722292802	chr1:248073222:A:C
chr1:248074455	['A', 'C']	19959	10773.238610735229	1473.488364183093	0.0030340339429342	0.0115446969695162	0.262807586110366	0.792702	0.792702	chr1	248074455	0.1008900460731982	chr1:248074455:A:C
chr1:248074542	['T', 'A']	19959	10774.398265577222	1475.8337952317722	0.0034340432416936	0.0115452839555831	0.297441211052495	0.766133	0.766133	chr1	248074542	0.1156958306909473	chr1:248074542:T:A
chr1:248074886	['G', 'T']	19959	15250.69741789922	1921.1396469849767	-0.0121509616069126	0.0104420363067309	-1.1636582415519954	0.244576	0.244576	chr1	248074886	0.6115861620951201	chr1:248074886:G:T
chr1:248075710	['C', 'T']	19959	15413.58393501805	1923.6841008133315	-0.0141675518015812	0.0104246216259167	-1.3590471011781555	0.174147	0.174147	chr1	248075710	0.7590840026566087	chr1:248075710:C:T
chr1:248076064	['G', 'T']	19959	15331.840833918011	1922.0738132081824	-0.0131494867001766	0.0104312809240155	-1.260582165887522	0.207474	0.207474	chr1	248076064	0.683036319983299	chr1:248076064:G:T
chr1:248076094	['T', 'A']	19959	6935.69499423761	784.5935083412792	-0.0224014697588341	0.0133132235488284	-1.68264805865184	0.0924589	0.0924589	chr1	248076094	1.0340512777459996	chr1:248076094:T:A
chr1:248076228	['C', 'T']	19959	6940.520605635216	784.371632459154	-0.0224895273721851	0.0133144483680511	-1.6891069573824868	0.0912146	0.0912146	chr1	248076228	1.0399356420229446	chr1:248076228:C:T
chr1:248076621	['G', 'C']	19959	6937.042693926639	783.7215352128101	-0.022630476585511	0.0133130039631418	-1.6998775519158058	0.0891696	0.0891696	chr1	248076621	1.049783181526606	chr1:248076621:G:C
chr1:248077114	['C', 'T']	19959	6935.094168597028	776.0278676305763	-0.023891231869387	0.0132194465103804	-1.807279287421504	0.0707338	0.0707338	chr1	248077114	1.1503730098844585	chr1:248077114:C:T
chr1:248077671	['C', 'T']	19959	15333.377706495588	1923.1377910692715	-0.0130656724542439	0.0104308618844275	-1.252597589634456	0.210367	0.210367	chr1	248077671	0.6770223863906516	chr1:248077671:C:T
chr1:248077810	['T', 'C']	19959	15331.681588049529	1923.6870223475505	-0.0129835520780902	0.0104308174946029	-1.2447300592506885	0.213246	0.213246	chr1	248077810	0.6711191064404873	chr1:248077810:T:C
chr1:248077997	['A', 'C']	19959	15770.901649205472	2187.63848193716	0.0026420824454434	0.0103779807645253	0.2545854059081322	0.799046	0.799046	chr1	248077997	0.0974282182190294	chr1:248077997:A:C
chr1:248078209	['G', 'A']	19959	627.0628350954553	76.39226197097479	-0.0237693966006089	0.0404498836658515	-0.5876258334130986	0.55679	0.55679	chr1	248078209	0.2543085732965939	chr1:248078209:G:A
chr1:248078921	['G', 'A']	19959	15328.60802886784	1925.4713070834384	-0.0127131501159132	0.0104327875076165	-1.2185765411815297	0.223019	0.223019	chr1	248078921	0.6516581358592349	chr1:248078921:G:A
chr1:248078962	['A', 'G']	19959	10788.405283472855	1470.7368342030545	0.0024869468029166	0.0115365197488686	0.2155716678039306	0.829324	0.829324	chr1	248078962	0.0812757662868619	chr1:248078962:A:G
chr1:248079226	['C', 'T']	19959	9815.310794542534	1182.230960592048	-0.0178144243950831	0.0117503439817668	-1.516076841897226	0.129516	0.129516	chr1	248079226	0.8876765768917505	chr1:248079226:C:T
chr1:248079262	['CT', 'C']	19959	15230.024375564244	2116.19850957093	0.0032016513374769	0.0104777267678685	0.3055673628840242	0.759937	0.759937	chr1	248079262	0.1192224099382158	chr1:248079262:CT:C
chr1:248079287	['T', 'C']	19959	9805.43895348837	1180.3274036135042	-0.0177143667390817	0.0117457149840979	-1.5081556774589255	0.131531	0.131531	chr1	248079287	0.8809718780314124	chr1:248079287:T:C
chr1:248079914	['C', 'T']	19959	15406.859627142429	1922.5464287305424	-0.014092478725833	0.0104250331268087	-1.3517922249660028	0.176457	0.176457	chr1	248079914	0.7533611086212502	chr1:248079914:C:T
chr1:248080041	['T', 'A']	19959	15762.004663991973	2182.330151854409	0.002003755296645	0.0103791595750292	0.1930556402144314	0.846917	0.846917	chr1	248080041	0.0721591495373702	chr1:248080041:T:A
chr1:248080362	['G', 'A']	19959	6937.695194668538	786.0597401067521	-0.0223217340834204	0.0133148829281689	-1.6764498947412212	0.0936658	0.0936658	chr1	248080362	1.0284189532162795	chr1:248080362:G:A
chr1:248080887	['A', 'G']	19959	6938.042844257367	784.9186983234813	-0.0224974959494274	0.0133149536689318	-1.6896413242444457	0.0911122	0.0911122	chr1	248080887	1.0404234667379373	chr1:248080887:A:G
chr1:248081192	['T', 'C']	19959	3285.8231432294274	329.9728159607754	-0.0302732634299142	0.0183159108570298	-1.6528396357801085	0.0983792	0.0983792	chr1	248081192	1.007096713358291	chr1:248081192:T:C
chr1:248081370	['G', 'T']	19959	6930.430633520449	783.9259963923562	-0.0223641548202431	0.0133186684235839	-1.679158464568569	0.0931368	0.0931368	chr1	248081370	1.03087868766393	chr1:248081370:G:T
chr1:248083170	['T', 'G']	19959	6942.913599438374	787.1996408509888	-0.0221326197694491	0.0133194051473281	-1.661682299219558	0.0965922	0.0965922	chr1	248083170	1.0150579422566444	chr1:248083170:T:G
chr1:248083467	['C', 'T']	19959	6937.390328238536	785.0475058962611	-0.0223156120674603	0.013317857116319	-1.6756158196137907	0.0938291	0.0938291	chr1	248083467	1.0276624493665494	chr1:248083467:C:T
chr1:248083484	['T', 'A']	19959	6938.390528689551	783.9298388322034	-0.0225022591265558	0.0133175551670013	-1.689668925292888	0.0911069	0.0911069	chr1	248083484	1.0404487303986043	chr1:248083484:T:A
chr1:248086059	['T', 'C']	19959	866.1301864101022	125.60318622494202	0.0086236492599618	0.0346433362368026	0.2489266391959289	0.80342	0.80342	chr1	248086059	0.0950573613253758	chr1:248086059:T:C
chr1:248086232	['G', 'T']	19959	5788.900396009826	603.0824357943826	-0.0303693108145576	0.0142612788629153	-2.1294942134207298	0.0332256	0.0332256	chr1	248086232	1.478527167666304	chr1:248086232:G:T
chr1:248086593	['A', 'G']	19959	10691.06778553841	1454.267834528657	0.0023257278176517	0.0116017072090415	0.2004642744163755	0.84112	0.84112	chr1	248086593	0.07514204032565	chr1:248086593:A:G
chr1:248086841	['T', 'A']	19959	15019.029929312685	1874.1847711174955	-0.0136149179347772	0.0104865319621333	-1.2983241727522987	0.194191	0.194191	chr1	248086841	0.7117709018271443	chr1:248086841:T:A
chr1:248087897	['A', 'G']	19959	5792.451087501253	598.9366607995099	-0.031288239072078	0.0142518930077519	-2.1953742604620805	0.0281482	0.0281482	chr1	248087897	1.550549371862782	chr1:248087897:A:G
chr1:248089129	['T', 'C']	19959	5775.864845868055	603.0022462776938	-0.0306599984491339	0.014277565312553	-2.147424842958145	0.0317715	0.0317715	chr1	248089129	1.4979622807238555	chr1:248089129:T:C
chr1:248089957	['T', 'C']	19959	5647.980854049719	576.0350898814108	-0.0325828237243236	0.0144006213180905	-2.262598467428065	0.0236712	0.0236712	chr1	248089957	1.6257797251647808	chr1:248089957:T:C
chr1:248090076	['G', 'A']	19959	5792.031375300723	606.0163260096693	-0.0300793295547018	0.0142582990652904	-2.109601532199941	0.0349051	0.0349051	chr1	248090076	1.4571111134408297	chr1:248090076:G:A
chr1:248090250	['A', 'G']	19959	5442.63614494061	774.5238286420031	0.0013315182531987	0.0147544323795926	0.0902453052033686	0.928093	0.928093	chr1	248090250	0.0324085029156955	chr1:248090250:A:G
chr1:248090473	['T', 'C']	19959	8389.247128454634	1012.9058192003145	-0.0165081139282729	0.0124378434783388	-1.3272488882033875	0.184442	0.184442	chr1	248090473	0.7341401771474115	chr1:248090473:T:C
chr1:248090479	['T', 'C']	19959	5916.446450060168	629.2544027239572	-0.0282224548642435	0.0141386442426844	-1.9961217200048256	0.0459342	0.0459342	chr1	248090479	1.3378638429898508	chr1:248090479:T:C
chr1:248091013	['G', 'C']	19959	11630.244360902258	1396.5474201829663	-0.0168863918123392	0.011119513742292	-1.5186268216130163	0.128872	0.128872	chr1	248091013	0.8898414314939591	chr1:248091013:G:C
chr1:248091410	['G', 'GT']	19959	14577.95592659446	1825.3772950701168	-0.0136796360383181	0.0105891944122704	-1.2918486058265766	0.196425	0.196425	chr1	248091410	0.7068032381830678	chr1:248091410:G:GT
chr1:248091963	['C', 'T']	19959	14573.95291817088	1825.8530520144952	-0.0136318550294507	0.0105904699810807	-1.2871813105370438	0.198046	0.198046	chr1	248091963	0.7032339247591615	chr1:248091963:C:T
chr1:248092040	['A', 'G']	19959	5796.775644239447	603.1074972296691	-0.0304999906148691	0.0142488000220289	-2.140530470475792	0.032324	0.032324	chr1	248092040	1.4904749019061814	chr1:248092040:A:G
chr1:248093622	['A', 'G']	19959	4452.223068443732	621.3820304191352	0.0014865528033528	0.0160777425806068	0.0924602938441108	0.926333	0.926333	chr1	248093622	0.0332328642195701	chr1:248093622:A:G
chr1:248095201	['G', 'A']	19959	14806.385760842317	1835.4425419607671	-0.015911214592732	0.010566594388812	-1.5058034790829935	0.132133	0.132133	chr1	248095201	0.8789887045043806	chr1:248095201:G:A
chr1:248095847	['C', 'T']	19959	7322.272239225322	942.9522197863444	-0.0077225976291514	0.0131313908999675	-0.5881020287935065	0.55647	0.55647	chr1	248095847	0.2545582440617998	chr1:248095847:C:T
chr1:248096275	['G', 'C']	19959	14761.22901720764	1874.2870503055751	-0.0126521743155671	0.0105741400252115	-1.1965204059527346	0.231508	0.231508	chr1	248096275	0.6354339968886866	chr1:248096275:G:C
chr1:248096403	['C', 'A']	19959	9919.418723660448	1316.5638751745144	-0.005667348644197	0.0118136368848458	-0.4797293754192652	0.631425	0.631425	chr1	248096403	0.1996782270888646	chr1:248096403:C:A
chr1:248097130	['G', 'T']	19959	2136.0	247.49957171713623	-0.0153107605304351	0.0222821698712182	-0.6871305900154686	0.492008	0.492008	chr1	248097130	0.3080278355911585	chr1:248097130:G:T
chr1:248097135	['C', 'T']	19959	4488.124335972738	504.95846989634174	-0.0210422836043168	0.015943179117293	-1.3198298438165934	0.186907	0.186907	chr1	248097135	0.728374433214829	chr1:248097135:C:T
chr1:248098027	['T', 'C']	19959	13944.08227213476	1837.8118626079283	-0.0054173175789989	0.0107008055054608	-0.5062532513308851	0.612684	0.612684	chr1	248098027	0.2127634609483481	chr1:248098027:T:C
chr1:248099342	['A', 'G']	19959	996.0	168.7450986255253	0.033097021615695	0.0323750864083903	1.0222990974664248	0.306652	0.306652	chr1	248099342	0.5133541984764677	chr1:248099342:A:G
chr1:248100716	['C', 'T']	19959	11859.318576084232	1653.3518960163815	0.0081131681908326	0.0111491202211763	0.7276958208256439	0.466808	0.466808	chr1	248100716	0.3308617097687328	chr1:248100716:C:T
chr1:248100969	['C', 'T']	19959	16087.8967557539	2104.96717666936	-0.0092230542203389	0.0104167351798896	-0.8854073815896566	0.375948	0.375948	chr1	248100969	0.4248722212287619	chr1:248100969:C:T
chr1:248103253	['A', 'G']	19959	20192.29221430722	2723.7194037046565	-0.0015765454644721	0.0102161435859881	-0.1543190393911897	0.87736	0.87736	chr1	248103253	0.0568221695381756	chr1:248103253:A:G
chr1:248103873	['G', 'A']	19959	12200.780674923531	1665.6127769207285	0.0045922586726503	0.0111013317662959	0.4136673661616538	0.679122	0.679122	chr1	248103873	0.1680522004361515	chr1:248103873:G:A
chr1:248104209	['T', 'C']	19959	20413.364238078528	2751.7750452291693	-0.001416798213157	0.0101997698076224	-0.1389049203932273	0.889527	0.889527	chr1	248104209	0.0508408651482973	chr1:248104209:T:C
chr1:248104511	['A', 'G']	19959	3938.394648494263	489.220989056381	-0.0130522225144564	0.0168485490888022	-0.7746793178251227	0.438538	0.438538	chr1	248104511	0.3579927683748435	chr1:248104511:A:G
chr1:248104867	['A', 'C']	19959	16509.92630470747	2193.145585480086	-0.0048512045116926	0.0103695455449199	-0.4678319305969238	0.63991	0.63991	chr1	248104867	0.1938811029722046	chr1:248104867:A:C
chr1:248105280	['G', 'A']	19959	6618.658063546156	873.9621211953378	-0.0067893508854676	0.0136680493955785	-0.4967315151541657	0.619384	0.619384	chr1	248105280	0.2080400175802323	chr1:248105280:G:A
chr1:248105297	['T', 'C']	19959	12185.600100300902	1656.17945975031	0.0040566228138814	0.0111046616719862	0.3653080961588528	0.714885	0.714885	chr1	248105297	0.1457638153769813	chr1:248105297:T:C
chr1:248105577	['C', 'T']	19959	15327.591123370112	2028.0214979946627	-0.005285362395398	0.0104825892392397	-0.504203901800637	0.614124	0.614124	chr1	248105577	0.2117439300337316	chr1:248105577:C:T
chr1:248105921	['C', 'A']	19959	6523.941804511278	781.3925291831201	-0.0179231246456627	0.0136067852035219	-1.3172196354671255	0.18778	0.18778	chr1	248105921	0.7263506652763954	chr1:248105921:C:A
chr1:248106003	['A', 'T']	19959	6525.288542502004	780.3410822618647	-0.0180386528959288	0.0136056934460168	-1.325816502297405	0.184916	0.184916	chr1	248106003	0.7330255095488829	chr1:248106003:A:T
chr1:248106045	['G', 'A']	19959	6525.288542502004	783.128239869583	-0.0175729293147416	0.0136056528282561	-1.2915903070998815	0.196514	0.196514	chr1	248106045	0.7066065042902734	chr1:248106045:G:A
chr1:248106327	['C', 'G']	19959	2181.327871316897	284.6078224559043	0.0005571190505021	0.0220916956847991	0.0252184829291074	0.979881	0.979881	chr1	248106327	0.008826663268095	chr1:248106327:C:G
chr1:248106813	['C', 'T']	19959	1792.3592082184914	234.78501982315964	-0.012373346688433	0.0243047568825551	-0.5090915637717843	0.610694	0.610694	chr1	248106813	0.2141763468777091	chr1:248106813:C:T
chr1:248106816	['C', 'A']	19959	1792.449032775383	234.7929338792236	-0.012360862035533	0.0243048150098745	-0.5085766762886714	0.611055	0.611055	chr1	248106816	0.2139196979055719	chr1:248106816:C:A
chr1:248107374	['G', 'C']	19959	2132.3205051112445	258.97616452494344	-0.0093609817597376	0.0223210340636481	-0.4193793949260998	0.674943	0.674943	chr1	248107374	0.1707329024737593	chr1:248107374:G:C
chr1:248108324	['T', 'C']	19959	2132.2136593676405	256.0546916839691	-0.0106906244756652	0.0223096767989714	-0.4791922613669674	0.631807	0.631807	chr1	248108324	0.1994155667111289	chr1:248108324:T:C
chr1:248108337	['G', 'A']	19959	2132.2136593676405	256.0734452965777	-0.0106917269539286	0.0223096842527487	-0.4792415182931749	0.631772	0.631772	chr1	248108337	0.1994396258429607	chr1:248108337:G:A
chr1:248108338	['G', 'T']	19959	2133.320655441972	257.3419026660236	-0.0101830411603184	0.0223054198709788	-0.4565276609550601	0.648016	0.648016	chr1	248108338	0.1884142709412503	chr1:248108338:G:T
chr1:248108418	['C', 'A']	19959	7019.461858460306	942.3969374690872	-0.0041015427199097	0.0133431376852987	-0.3073896722529355	0.75855	0.75855	chr1	248108418	0.1200157873117742	chr1:248108418:C:A
chr1:248110253	['T', 'G']	19959	15738.039257959384	2067.5787845338536	-0.0075105633857182	0.0104527118311193	-0.7185277377836171	0.47244	0.47244	chr1	248110253	0.3256533391621456	chr1:248110253:T:G
chr1:248110384	['C', 'A']	19959	1801.4512879623128	233.4616467545731	-0.0142383542485992	0.0242528524322328	-0.587079572944417	0.557157	0.557157	chr1	248110384	0.2540224087292935	chr1:248110384:C:A
chr1:248110585	['G', 'T']	19959	6524.615207257783	779.9579101855243	-0.0180852750071244	0.013606242526518	-1.329189522520782	0.183801	0.183801	chr1	248110585	0.7356521300919071	chr1:248110585:G:T
chr1:248110728	['G', 'A']	19959	3940.1844835363095	489.4325607582481	-0.0133320531399239	0.0168380671998378	-0.7917804924814827	0.428498	0.428498	chr1	248110728	0.3680512007909367	chr1:248110728:G:A
chr1:248114360	['T', 'A']	19959	15654.41269601932	2051.094904002825	-0.007631042973857	0.0104812086986618	-0.728068984527644	0.46658	0.46658	chr1	248114360	0.3310738812212121	chr1:248114360:T:A
chr1:248114445	['T', 'A']	19959	2145.191716867471	260.0134887240252	-0.00991663777336	0.0222731992988121	-0.445227362280592	0.65616	0.65616	chr1	248114445	0.1829902480565905	chr1:248114445:T:A
chr1:248115321	['G', 'C']	19959	15096.371013039126	2068.2715446021266	0.0002551944867584	0.0105029096862268	0.0242975036806361	0.980616	0.980616	chr1	248115321	0.0085010249639771	chr1:248115321:G:C
chr1:248116182	['G', 'A']	19959	6769.391648704194	896.497193089748	0.0011580062527223	0.0137788079738874	0.084042556868262	0.933023	0.933023	chr1	248116182	0.0301076503049835	chr1:248116182:G:A
chr1:248116651	['C', 'T']	19959	2343.234804830385	294.6930180838073	-0.0073864142589912	0.0213421952761163	-0.3460943995417959	0.729275	0.729275	chr1	248116651	0.1371086740664328	chr1:248116651:C:T
chr1:248117471	['T', 'C']	19959	13528.455935432125	1837.1657324413925	-0.0008512283405377	0.0107426560311208	-0.0792381640137922	0.936844	0.936844	chr1	248117471	0.0283327202964328	chr1:248117471:T:C
chr1:248117808	['T', 'G']	19959	13332.708149337608	1826.0107754522307	0.0009055086271979	0.010790801003877	0.0839148666417446	0.933125	0.933125	chr1	248117808	0.0300601749308993	chr1:248117808:T:G
chr1:248119184	['G', 'A']	19959	8090.21366534465	1083.6430460612758	-0.0078965300374986	0.012641548057481	-0.6246489750775117	0.532209	0.532209	chr1	248119184	0.2739177855206539	chr1:248119184:G:A
chr1:248119353	['A', 'C']	19959	1794.4495339280345	239.00748432584143	-0.0103893415087805	0.0242792963871948	-0.4279094971738981	0.668722	0.668722	chr1	248119353	0.1747543888960534	chr1:248119353:A:C
chr1:248119430	['T', 'G']	19959	1791.5385656292287	241.32350180391484	-0.0093978848155771	0.0242966712614856	-0.3867972165584016	0.69891	0.69891	chr1	248119430	0.1555787455989334	chr1:248119430:T:G
chr1:248120730	['A', 'G']	19959	25260.70326141496	3409.516243751987	-0.0033681254483634	0.0105950558441616	-0.3178959599556473	0.750567	0.750567	chr1	248120730	0.1246105340249318	chr1:248120730:A:G
chr1:248120921	['G', 'A']	19959	12904.672900015075	1763.85523090101	-0.0002841501960694	0.0109029588407567	-0.0260617507797281	0.979208	0.979208	chr1	248120921	0.0091250470554761	chr1:248120921:G:A
chr1:248120923	['A', 'G']	19959	12904.024228410572	1760.370541536979	-0.0006311166672654	0.0109011981486449	-0.0578942478303577	0.953833	0.953833	chr1	248120923	0.020527656246898	chr1:248120923:A:G
chr1:248121514	['T', 'C']	19959	13524.743384121895	1836.3131545699696	-0.0011137052573232	0.0107424262439655	-0.1036735307304363	0.917429	0.917429	chr1	248121514	0.0374275359056757	chr1:248121514:T:C
chr1:248121532	['T', 'C']	19959	13115.599889735366	1772.2607904544016	-0.0026502380019444	0.0108494933431598	-0.244272973688243	0.807022	0.807022	chr1	248121532	0.0931146259367031	chr1:248121532:T:C
chr1:248121595	['G', 'A']	19959	11970.397744360904	1673.1511275536272	0.0032188726951311	0.0111231268859459	0.289385595268017	0.772289	0.772289	chr1	248121595	0.1122201509357094	chr1:248121595:G:A
chr1:248122009	['C', 'T']	19959	450.0676488274203	76.93376446196658	0.0496632118465966	0.0479316099480493	1.0361265123459065	0.300156	0.300156	chr1	248122009	0.5226529708460147	chr1:248122009:C:T
chr1:248122139	['G', 'T']	19959	11950.77779449376	1667.61869575679	0.002981046147077	0.011126877978072	0.2679139784719362	0.788768	0.788768	chr1	248122139	0.1030507168616265	chr1:248122139:G:T
chr1:248122185	['A', 'G']	19959	12920.65247480066	1769.5365551913144	0.0001892801734669	0.0108925670328485	0.0173770033175969	0.986136	0.986136	chr1	248122185	0.0060631865024696	chr1:248122185:A:G
chr1:248122604	['G', 'A']	19959	2343.3522248947684	297.4556763504149	-0.0063495847573634	0.0213425962984041	-0.2975076072557409	0.766082	0.766082	chr1	248122604	0.1157247418014445	chr1:248122604:G:A
chr1:248123054	['C', 'A']	19959	11958.983549826971	1671.812137019812	0.0031393713301578	0.0111230092281347	0.2822411872334938	0.777762	0.777762	chr1	248123054	0.1091532794882033	chr1:248123054:C:A
chr1:248123532	['C', 'T']	19959	13664.3599577951	1832.5428121930008	-0.0052001937668938	0.0111266749231005	-0.4673627838355847	0.640245	0.640245	chr1	248123532	0.1936538044735718	chr1:248123532:C:T
chr1:248123590	['A', 'G']	19959	13106.236292428212	1766.32825133904	-0.0030586354894121	0.0108576864659264	-0.2817023220380077	0.778175	0.778175	chr1	248123590	0.108922725647992	chr1:248123590:A:G
chr1:248123692	['G', 'T']	19959	13088.2800482582	1767.6048488000324	-0.0027585140219831	0.010854743742555	-0.2541298152593577	0.799398	0.799398	chr1	248123692	0.0972369426283912	chr1:248123692:G:T
chr1:248124105	['T', 'G']	19959	11772.10461615654	1581.4180910031434	-0.0009866717329697	0.0111285012290933	-0.0886616906138494	0.929352	0.929352	chr1	248124105	0.0318197621061948	chr1:248124105:T:G
chr1:248125242	['A', 'G']	19959	7516.636226944668	1002.7706597076078	-0.007243126427601	0.0130007210123077	-0.5571326713913796	0.577443	0.577443	chr1	248125242	0.2384908789807767	chr1:248125242:A:G
chr1:248126228	['G', 'C']	19959	1773.243820506393	232.2865957070709	-0.0120283181049424	0.0244074855345416	-0.4928126696180905	0.62215	0.62215	chr1	248126228	0.2061048945398189	chr1:248126228:G:C
chr1:248126261	['T', 'C']	19959	7515.882830510172	1005.3349792734908	-0.0068257257861066	0.0130004555221698	-0.5250374323012523	0.599563	0.599563	chr1	248126261	0.2221651760099472	chr1:248126261:T:C
chr1:248127513	['G', 'A']	19959	931.093300596282	109.88287094216464	-0.0216640464576205	0.0334386227792848	-0.6478749618552272	0.517073	0.517073	chr1	248127513	0.2864481391901291	chr1:248127513:G:A
chr1:248128208	['A', 'T']	19959	19048.26991926992	2580.802646473268	0.0016689108271016	0.0102134208877856	0.163403706303493	0.870202	0.870202	chr1	248128208	0.060379922895789	chr1:248128208:A:T
chr1:248129650	['C', 'G']	19959	27066.341456077025	3648.163753420312	-0.0046668631907778	0.0109269007050028	-0.4270985265420373	0.669312	0.669312	chr1	248129650	0.174371388522476	chr1:248129650:C:G
chr1:248133823	['T', 'C']	19959	7518.39022556391	1006.8997800285272	-0.0066109792926221	0.0129986816809274	-0.508588444189863	0.611046	0.611046	chr1	248133823	0.2139260945132782	chr1:248133823:T:C
chr1:248134721	['G', 'A']	19959	27059.5381489842	3650.138823699376	-0.0043112018357673	0.0109286847533534	-0.394484966221068	0.693227	0.693227	chr1	248134721	0.159124530605184	chr1:248134721:G:A
chr1:248135328	['T', 'TA']	19959	27041.096644766552	3644.888460503315	-0.0047519067174421	0.0109243474074912	-0.4349831198322713	0.663579	0.663579	chr1	248135328	0.1781073663614046	chr1:248135328:T:TA
chr1:248136185	['T', 'G']	19959	13551.505540235648	1843.6071682588256	-0.0003846049059701	0.0107339673440602	-0.0358306387230631	0.971418	0.971418	chr1	248136185	0.0125938534795689	chr1:248136185:T:G
chr1:248136413	['A', 'G']	19959	2359.2458876629885	302.10362722194924	-0.0053174500050662	0.0212731017982706	-0.2499611977365004	0.80262	0.80262	chr1	248136413	0.0954900225470866	chr1:248136413:A:G
chr1:248136442	['C', 'G']	19959	26402.07038226148	3564.1670120867616	7.720461406178177e-05	0.0107515858173644	0.0071807652725136	0.994271	0.994271	chr1	248136442	0.0024952275103948	chr1:248136442:C:G
chr1:248138731	['A', 'G']	19959	7639.679380513233	1101.4017385819404	0.0069582049773686	0.0128266100850943	0.5424819910488033	0.587493	0.587493	chr1	248138731	0.2309973036596039	chr1:248138731:A:G
chr1:248140379	['T', 'C']	19959	21319.22671882052	2898.0961423191325	-0.0012654930635112	0.010185633036016	-0.1242429468091507	0.901124	0.901124	chr1	248140379	0.045215443415639	chr1:248140379:T:C
chr1:248141835	['C', 'G']	19959	2158.10812706684	274.22741822844813	-0.004569396619677	0.0221780104224407	-0.2060327564393924	0.836767	0.836767	chr1	248141835	0.0773954556284532	chr1:248141835:C:G
chr1:248143268	['C', 'T']	19959	2105.3164461815995	265.8131847438882	-0.0068675246471604	0.0224381025581295	-0.3060653025080433	0.759558	0.759558	chr1	248143268	0.1194390577219265	chr1:248143268:C:T
chr1:248143506	['A', 'C']	19959	39504.95861101368	5359.912367636014	0.0044391787836821	0.0500332160876333	0.0887246339692996	0.929302	0.929302	chr1	248143506	0.0318431281808923	chr1:248143506:A:C
chr1:248144096	['C', 'T']	19959	21425.661353383457	2808.438771187366	-0.0092740630782181	0.0101748226951855	-0.9114717136649846	0.362058	0.362058	chr1	248144096	0.4412218519467896	chr1:248144096:C:T
chr1:248144219	['A', 'G']	19959	1604.5627506014432	211.01757891506816	-0.0132652893561068	0.0256322245100025	-0.5175239219260998	0.604796	0.604796	chr1	248144219	0.2183910898343503	chr1:248144219:A:G
chr1:248144301	['C', 'T']	19959	22055.155253659523	2922.076983558522	-0.0070103329365976	0.0102284755177868	-0.685374171782203	0.493116	0.493116	chr1	248144301	0.3070509058059587	chr1:248144301:C:T
chr1:248144436	['C', 'T']	19959	2105.2109535501327	267.31604704164323	-0.0059253041958676	0.022438041945021	-0.2640740315213871	0.791726	0.791726	chr1	248144436	0.1014250927499171	chr1:248144436:C:T
chr1:248145857	['C', 'A']	19959	926.092799518966	100.61976000783652	-0.0375415896722893	0.0334436097755647	-1.1225340184335832	0.261649	0.261649	chr1	248145857	0.5822809207573441	chr1:248145857:C:A
chr1:248146054	['A', 'G']	19959	2177.1090790660387	279.7206859936458	-0.0035297782395838	0.0220999159964575	-0.1597190794820057	0.873104	0.873104	chr1	248146054	0.0589340221180337	chr1:248146054:A:G
chr1:248147363	['A', 'T']	19959	19526.80511278196	2591.713140059368	-0.0058346222704888	0.0101087604781198	-0.5771847382394436	0.563821	0.563821	chr1	248147363	0.2488587524901821	chr1:248147363:A:T
chr1:248147399	['T', 'C']	19959	2105.2109535501327	265.8076660008807	-0.0063803327815907	0.0224494758456975	-0.2842085412347644	0.776254	0.776254	chr1	248147399	0.1099961489107556	chr1:248147399:T:C
chr1:248147571	['A', 'G']	19959	8773.076884522854	1246.5693048031108	0.0062442822341121	0.012265935275572	0.5090751005793924	0.610705	0.610705	chr1	248147571	0.2141685243081784	chr1:248147571:A:G
chr1:248148313	['C', 'A']	19959	2075.1039683335	262.660179013271	-0.0068440816080906	0.022595293770978	-0.3028985450448693	0.76197	0.76197	chr1	248148313	0.1180621272049361	chr1:248148313:C:A
chr1:248149033	['T', 'C']	19959	4388.97909774436	613.0076082386771	0.0005784063859344	0.0161046808991017	0.03591542046429	0.97135	0.97135	chr1	248149033	0.0126242554882302	chr1:248149033:T:C
chr1:248149713	['G', 'C']	19959	1605.3217238787274	213.0960022097542	-0.0117929982101499	0.02562510845096	-0.4602126165716994	0.645369	0.645369	chr1	248149713	0.1901918995647159	chr1:248149713:G:C
chr1:248149823	['T', 'C']	19959	23209.95457963604	3081.577111877408	-0.0081281475275072	0.0103210554586117	-0.7875306513080746	0.430981	0.430981	chr1	248149823	0.3655418754936563	chr1:248149823:T:C
chr1:248152002	['A', 'G']	19959	26301.766847172094	3576.001872836852	-0.000248455929958	0.0106996295978849	-0.0232209842111896	0.981474	0.981474	chr1	248152002	0.0081212007059418	chr1:248152002:A:G
chr1:248152297	['A', 'C']	19959	4539.909847156101	613.7038469283273	-0.0006844229311236	0.0159242897677603	-0.042979808902326	0.965718	0.965718	chr1	248152297	0.0151496737124412	chr1:248152297:A:C
chr1:248153104	['A', 'C']	19959	22231.25230599559	3048.5768425103743	0.0019555931800808	0.0102224862189814	0.1913030879366372	0.84829	0.84829	chr1	248153104	0.0714556526145299	chr1:248153104:A:C
chr1:248153735	['C', 'T']	19959	23437.660096298525	3211.215131478856	0.0004277541774963	0.0103340330683884	0.041392762599612	0.966983	0.966983	chr1	248153735	0.0145811609439789	chr1:248153735:C:T
chr1:248153794	['A', 'C']	19959	23448.09775906151	3212.409712280248	0.0003942128104139	0.0103355479559563	0.0381414524023137	0.969575	0.969575	chr1	248153794	0.0134185910965412	chr1:248153794:A:C
chr1:248154105	['T', 'C']	19959	23441.42185380557	3209.662610161637	0.0001901635317801	0.0103368232014165	0.0183967093249793	0.985323	0.985323	chr1	248154105	0.0064213795298697	chr1:248154105:T:C
chr1:248154122	['C', 'T']	19959	637.9638837285744	60.18730256423663	-0.0602198667175338	0.0421098977765545	-1.4300644242138818	0.152714	0.152714	chr1	248154122	0.8161211473309946	chr1:248154122:C:T
chr1:248154397	['C', 'T']	19959	24530.39060146603	3322.771272357667	-0.0028823184529703	0.0104857430745431	-0.2748797517238334	0.783411	0.783411	chr1	248154397	0.1060103347465882	chr1:248154397:C:T
chr1:248154504	['C', 'T']	19959	9325.139362342088	1263.9488610639776	-0.0036709237092319	0.0120584936849193	-0.3044263906546554	0.760806	0.760806	chr1	248154504	0.1187260710488018	chr1:248154504:C:T
chr1:248154707	['T', 'G']	19959	24390.66446082117	3305.737688949712	-0.0024758175084007	0.010455059689656	-0.2368056789623329	0.81281	0.81281	chr1	248154707	0.0900109619030406	chr1:248154707:T:G
chr1:248155692	['A', 'T']	19959	3789.759508895013	546.8617471008257	0.0070956169269932	0.0171872494428129	0.4128419122909947	0.679727	0.679727	chr1	248155692	0.1676654787637465	chr1:248155692:A:T
chr1:248156274	['G', 'A']	19959	7907.377086152458	1090.8996526786852	0.000921345642582	0.0127745194089448	0.0721237029032149	0.942504	0.942504	chr1	248156274	0.0257167979664758	chr1:248156274:G:A
chr1:248156789	['T', 'G']	19959	23551.33981750728	3227.4164926144404	0.0007121694684839	0.0103495467783897	0.0688116575279365	0.94514	0.94514	chr1	248156789	0.0245038563329417	chr1:248156789:T:G
chr1:248156927	['C', 'T']	19959	23282.664393521543	3193.444439904949	0.0002069006760657	0.010315346348217	0.0200575597833908	0.983998	0.983998	chr1	248156927	0.0070057842819171	chr1:248156927:C:T
chr1:248158227	['T', 'C']	19959	24334.041633226323	3298.8525141707896	-0.0026920861153915	0.0104436031981379	-0.2577736882871541	0.796584	0.796584	chr1	248158227	0.0987684209765214	chr1:248158227:T:C
chr1:248158429	['G', 'C']	19959	23082.225015051168	3183.48395572709	0.0014911563764814	0.010293522703433	0.1448635631788288	0.88482	0.88482	chr1	248158429	0.0531450693672796	chr1:248158429:G:C
chr1:248159014	['T', 'G']	19959	7976.396029677162	1130.6952488299655	0.0048373928167055	0.0127261848082528	0.3801133560129157	0.703865	0.703865	chr1	248159014	0.1525106297460079	chr1:248159014:T:G
chr1:248159177	['C', 'A']	19959	23107.89321702512	3150.0287774021704	-0.0014936667888258	0.0102905812031138	-0.1451489239863255	0.884595	0.884595	chr1	248159177	0.0532555197239849	chr1:248159177:C:A
chr1:248159604	['T', 'C']	19959	7984.00010023053	1138.043769050245	0.0060351301959079	0.012723065019188	0.4743456224428779	0.635259	0.635259	chr1	248159604	0.1970491733887316	chr1:248159604:T:C
chr1:248159940	['G', 'A']	19959	2134.1069245415374	248.77094411411727	-0.0140042376263662	0.0223340842127887	-0.6270343342910502	0.530644	0.530644	chr1	248159940	0.2751967419810124	chr1:248159940:G:A
chr1:248160078	['C', 'A']	19959	7763.722884923818	1076.5779062407487	0.0009492808278464	0.0128599185204762	0.0738170172956352	0.941157	0.941157	chr1	248160078	0.0263379232823778	chr1:248160078:C:A
chr1:248161370	['C', 'T']	19959	7822.959757442117	1094.0299591915873	0.0023040044262423	0.012817939761261	0.1797484205071417	0.857352	0.857352	chr1	248161370	0.0668408347030043	chr1:248161370:C:T
chr1:248161750	['A', 'G']	19959	10642.388868754868	1509.4526759630094	0.0041109504013772	0.0117304033333004	0.350452604618207	0.726003	0.726003	chr1	248161750	0.139061584698317	chr1:248161750:A:G
chr1:248162392	['A', 'G']	19959	2163.108377592945	259.1382534181421	-0.0109159572679381	0.0221688403833615	-0.4924009140383772	0.622441	0.622441	chr1	248162392	0.2059018082302813	chr1:248162392:A:G
chr1:248162914	['T', 'C']	19959	7959.595189175645	1137.575948728758	0.0058916346643606	0.012728177161117	0.4628812586266341	0.643455	0.643455	chr1	248162914	0.1914818200650303	chr1:248162914:T:C
chr1:248162924	['C', 'T']	19959	6901.037282020446	968.2291362400988	0.001751053174332	0.0134812054341504	0.1298884719831015	0.896656	0.896656	chr1	248162924	0.047374141076393	chr1:248162924:C:T
chr1:248163243	['C', 'T']	19959	2100.5262102836523	253.5512318951115	-0.0105996571071432	0.022484010454097	-0.4714308921348051	0.637338	0.637338	chr1	248163243	0.1956301868107073	chr1:248163243:C:T
chr1:248163635	['T', 'C']	19959	4282.858331245301	661.3861505077358	0.0142914805349568	0.0163443972494869	0.8743963033207249	0.381913	0.381913	chr1	248163635	0.4180355583531184	chr1:248163635:T:C
chr1:248168564	['G', 'A']	19959	10532.642145593883	1415.042750968132	-0.0056920377263137	0.0115414753801649	-0.4931811175628355	0.62189	0.62189	chr1	248168564	0.2062864265917446	chr1:248168564:G:A
chr1:248171356	['C', 'T']	19959	18150.29209235797	2357.186413387506	-0.0123893737538005	0.0101958266428367	-1.2151416641145898	0.224326	0.224326	chr1	248171356	0.6491203875755824	chr1:248171356:C:T
chr1:248172425	['G', 'A']	19959	6825.181161600963	885.2457216488818	-0.0022331898566049	0.0136973905118042	-0.1630376132359242	0.87049	0.87049	chr1	248172425	0.060236213598648	chr1:248172425:G:A
chr1:248172902	['G', 'A']	19959	27390.32960585699	3663.744907319232	-0.0081782681035036	0.0109775045286927	-0.7450024804934002	0.456279	0.456279	chr1	248172902	0.340769518941546	chr1:248172902:G:A
chr1:248173102	['T', 'C']	19959	2564.7990473802965	379.19976756887297	0.0048766478902454	0.0206275611079397	0.2364141773584844	0.813114	0.813114	chr1	248173102	0.0898485612938645	chr1:248173102:T:C
chr1:248173103	['T', 'A']	19959	2564.5418859978945	379.424691469355	0.0049956204005621	0.0206274006876554	0.2421837087574399	0.80864	0.80864	chr1	248173103	0.0922447797601792	chr1:248173103:T:A
chr1:248173669	['T', 'A']	19959	10831.79891740176	1457.745556566051	-0.0042596682909864	0.0114384318282176	-0.3723996746195779	0.709599	0.709599	chr1	248173669	0.1489870052039342	chr1:248173669:T:A
chr1:248174410	['T', 'C']	19959	12283.616194534974	1693.3041813936622	0.0017958451449936	0.0110043394260814	0.1631942705018081	0.870367	0.870367	chr1	248174410	0.060297583626586	chr1:248174410:T:C
chr1:248176828	['G', 'C']	19959	12111.281696495716	1671.6574035667445	0.001270540045956	0.0110383284412229	0.1151025766918832	0.908365	0.908365	chr1	248176828	0.0417396078293418	chr1:248176828:G:C
chr1:248177298	['G', 'A']	19959	22456.126918062386	3039.137680016105	-0.0061113184612869	0.0102935305144387	-0.5937047986319778	0.552716	0.552716	chr1	248177298	0.2574979632974831	chr1:248177298:G:A
chr1:248177967	['C', 'T']	19959	25276.93087026268	3392.2599666659894	-0.0071347352960735	0.0105481178294301	-0.6763988999219368	0.498795	0.498795	chr1	248177967	0.3020779086082766	chr1:248177967:C:T
chr1:248178184	['C', 'G']	19959	2004.100410862812	245.1702951297414	-0.0082323909968071	0.0229460593360024	-0.3587714507427633	0.71977	0.71977	chr1	248178184	0.1428062586916851	chr1:248178184:C:G
chr1:248178422	['G', 'A']	19959	1987.199128125469	246.24440822460565	-0.0064592038622856	0.023015597100462	-0.2806446356395393	0.778986	0.778986	chr1	248178422	0.1084703474331898	chr1:248178422:G:A
chr1:248179155	['T', 'C']	19959	8511.97061920281	1102.1226566384214	-0.0092325800322285	0.0123041438555837	-0.7503634662105125	0.453045	0.453045	chr1	248179155	0.343858658293882	chr1:248179155:T:C
chr1:248179275	['C', 'T']	19959	30165.73909118266	4077.1719715590775	0.0065670947307671	0.0118177203447601	0.5556989452436083	0.578423	0.578423	chr1	248179275	0.2377544463938715	chr1:248179275:C:T
chr1:248179374	['G', 'A']	19959	6357.592663125189	874.9701805594622	0.003802854676135	0.0136943516653871	0.2776951234388746	0.781249	0.781249	chr1	248179374	0.1072105255451609	chr1:248179374:G:A
chr1:248181140	['C', 'T']	19959	23631.57608423164	3011.226683300017	-0.0189194283003155	0.0102483098823171	-1.8461022858959224	0.0648922	0.0648922	chr1	248181140	1.1878075019752572	chr1:248181140:C:T
chr1:248181296	['T', 'C']	19959	23636.23751003211	3013.612963758302	-0.0188842836202702	0.0102538330192937	-1.8416804315749296	0.0655367	0.0655367	chr1	248181296	1.183515430635551	chr1:248181296:T:C
chr1:248181617	['A', 'T']	19959	8277.4883476169	928.3798218660094	-0.0218289070082074	0.0125633186480732	-1.737511211781232	0.0823124	0.0823124	chr1	248181617	1.084534735311144	chr1:248181617:A:T
chr1:248181816	['T', 'A']	19959	23632.94519380234	3011.791172144464	-0.0189084715200319	0.0102480000202926	-1.845088942485379	0.0650394	0.0650394	chr1	248181816	1.1868234738391277	chr1:248181816:T:A
chr1:248182180	['G', 'A']	19959	23716.388596359266	3016.0225074001423	-0.0199963381590856	0.0102569166572738	-1.949546713427276	0.0512442	0.0512442	chr1	248182180	1.2903552824778497	chr1:248182180:G:A
chr1:248182290	['C', 'G']	19959	23604.557132113307	3007.251222594617	-0.0191128056744392	0.010245294850614	-1.8655203147514727	0.0621232	0.0621232	chr1	248182290	1.2067461816210665	chr1:248182290:C:G
chr1:248182366	['T', 'C']	19959	23633.761732851977	3014.0207236284064	-0.0186982668981936	0.0102497688749278	-1.8242622957022847	0.0681274	0.0681274	chr1	248182366	1.166678185069105	chr1:248182366:T:C
chr1:248182838	['A', 'T']	19959	23715.823405535488	3015.76097376451	-0.0201479685136843	0.0102558632907713	-1.964531696889373	0.0494823	0.0494823	chr1	248182838	1.305550122015967	chr1:248182838:A:T
chr1:248182937	['G', 'T']	19959	23599.371101975325	3007.848573573097	-0.0190023942602519	0.0102438242306513	-1.855009792475102	0.0636096	0.0636096	chr1	248182937	1.1964773354144904	chr1:248182937:G:T
chr1:248183553	['A', 'G']	19959	23719.579889669018	3019.508937687375	-0.0197717054909189	0.0102570975189302	-1.9276121197472007	0.0539176	0.0539176	chr1	248183553	1.2682694475178775	chr1:248183553:A:G
chr1:248183641	['C', 'T']	19959	23523.750677099026	2990.839372942012	-0.019869169576271	0.0102424373337172	-1.939886857873516	0.0524075	0.0524075	chr1	248183641	1.2806065569946177	chr1:248183641:C:T
chr1:248183790	['A', 'C']	19959	23722.336727528087	3012.7445535199936	-0.0204719988825246	0.0102553666603328	-1.9962230079699708	0.0459232	0.0459232	chr1	248183790	1.3379678572407174	chr1:248183790:A:C
chr1:248183882	['T', 'C']	19959	23605.018859407137	3006.5900542274176	-0.0192100253196319	0.0102458323777617	-1.8749111454650256	0.0608195	0.0608195	chr1	248183882	1.2159571545327867	chr1:248183882:T:C
chr1:248184117	['G', 'A']	19959	23609.023273310937	3008.0920633408286	-0.0190567101020705	0.0102466430217999	-1.859800332804309	0.0629285	0.0629285	chr1	248184117	1.2011526202227492	chr1:248184117:G:A
chr1:248184196	['C', 'T']	19959	23718.332112760832	3014.9282229496034	-0.0203078984976141	0.0102567074799796	-1.979962725587492	0.0477214	0.0477214	chr1	248184196	1.3212868239422664	chr1:248184196:C:T
chr1:248184618	['A', 'G']	19959	23602.7384175692	3005.6222431821384	-0.0192514322354287	0.0102439025805172	-1.879306454167452	0.0602172	0.0602172	chr1	248184618	1.2202794423274186	chr1:248184618:A:G
chr1:248184688	['T', 'C']	19959	23603.373709014344	3007.5637670804185	-0.0191198663989495	0.0102435462117304	-1.866528056177884	0.0619822	0.0619822	chr1	248184688	1.2077330129482424	chr1:248184688:T:C
chr1:248184892	['G', 'A']	19959	23604.4703109328	3004.767779004748	-0.0193138254454229	0.010244630249874	-1.8852633012948703	0.0594088	0.0594088	chr1	248184892	1.226149219861011	chr1:248184892:G:A
chr1:248184982	['A', 'C']	19959	23660.45086531225	3020.54179670393	-0.0186080049706601	0.0102478238454655	-1.8158006276516792	0.069416	0.069416	chr1	248184982	1.1585404155562502	chr1:248184982:A:C
chr1:248185035	['A', 'G']	19959	23586.54449736776	3005.5391459042644	-0.0193014294549358	0.0102438586800997	-1.8841952098023145	0.0595531	0.0595531	chr1	248185035	1.22509562666059	chr1:248185035:A:G
chr1:248185319	['C', 'T']	19959	441.04419501929146	34.78969719035024	-0.0396433621157641	0.0483109222561808	-0.8205879801992847	0.411891	0.411891	chr1	248185319	0.3852176974658686	chr1:248185319:C:T
chr1:248185418	['G', 'C']	19959	27467.900541679195	3418.243318178309	-0.0328997689769652	0.0108843299900193	-3.022672870735579	0.00250871	0.00250871	chr1	248185418	2.6005495390357054	chr1:248185418:G:C
chr1:248185480	['T', 'C']	19959	1394.209561034275	151.5317279650997	-0.0202897271022435	0.0274708874603728	-0.7385901577264937	0.460165	0.460165	chr1	248185480	0.3370864167080472	chr1:248185480:T:C
chr1:248185684	['T', 'C']	19959	23635.394565326376	3012.486420742702	-0.0188383337582399	0.0102479535504462	-1.8382532342195896	0.06604	0.06604	chr1	248185684	1.180192935409244	chr1:248185684:T:C
chr1:248185913	['C', 'T']	19959	27496.776630407545	3419.430900649091	-0.0329624396502873	0.0108907318696036	-3.026650554338453	0.00247595	0.00247595	chr1	248185913	2.6062581298229013	chr1:248185913:C:T
chr1:248186498	['T', 'G']	19959	23660.22529703715	3025.922363182253	-0.0177959596795602	0.0102513134714846	-1.7359687350369368	0.0825848	0.0825848	chr1	248186498	1.0830998786309591	chr1:248186498:T:G
chr1:248186762	['A', 'G']	19959	23652.590824768107	3020.2972254291203	-0.0182490295772481	0.0102497731970947	-1.780432525318775	0.0750204	0.0750204	chr1	248186762	1.1248206245717312	chr1:248186762:A:G
chr1:248187227	['C', 'T']	19959	23651.66511278196	3019.783832602538	-0.0182438450522136	0.0102496932707265	-1.7799405865460094	0.0751009	0.0751009	chr1	248187227	1.1243548584326937	chr1:248187227:C:T
chr1:248187399	['A', 'G']	19959	23652.77602286401	3019.3378905854324	-0.0183669740164723	0.0102508314662005	-1.7917545593284456	0.0731874	0.0731874	chr1	248187399	1.1355636809837717	chr1:248187399:A:G
chr1:248187438	['G', 'A']	19959	14621.91935807422	1732.5137721999188	-0.0220738540090367	0.0105061970663438	-2.1010317881576275	0.0356507	0.0356507	chr1	248187438	1.447931938374451	chr1:248187438:G:A
chr1:248187673	['C', 'G']	19959	23655.556224597323	3017.568616638436	-0.0185203291311993	0.0102500650378347	-1.806849913911544	0.0708007	0.0708007	chr1	248187673	1.1499624484594615	chr1:248187673:C:G
chr1:248188892	['A', 'C']	19959	23736.217229966893	3009.998215451993	-0.020273955580685	0.0102568677634126	-1.976622498049992	0.0480981	0.0480981	chr1	248188892	1.3178720790484837	chr1:248188892:A:C
chr1:248188941	['G', 'T']	19959	8781.51982356774	1000.8034040212174	-0.0213719289172673	0.0122653024068462	-1.7424706059703796	0.0814415	0.0814415	chr1	248188941	1.089154236042144	chr1:248188941:G:T
chr1:248188947	['G', 'T']	19959	8277.147075041355	928.5673675997951	-0.0216938768475764	0.0125613846685236	-1.727029099103783	0.0841779	0.0841779	chr1	248188947	1.0748019128691564	chr1:248188947:G:T
chr1:248188983	['A', 'G']	19959	23733.269213415544	3008.8807552836965	-0.0202512938435025	0.0102553735481571	-1.9747007506266403	0.0483159	0.0483159	chr1	248188983	1.3159099262686138	chr1:248188983:A:G
chr1:248189337	['G', 'A']	19959	15415.268160625656	1827.349529325685	-0.0243529914538459	0.0103642780881832	-2.349704557002561	0.018798	0.018798	chr1	248189337	1.7258883547346513	chr1:248189337:G:A
chr1:248189528	['C', 'T']	19959	24557.686506543658	3083.2104166200347	-0.0245176724014066	0.0103688364387393	-2.364553877019934	0.0180613	0.0180613	chr1	248189528	1.7432509936400395	chr1:248189528:C:T
chr1:248189556	['T', 'A']	19959	23406.41814991225	2970.255987862185	-0.0194554137340705	0.0102321884574667	-1.9013932175841977	0.0572649	0.0572649	chr1	248189556	1.2421114933400343	chr1:248189556:T:A
chr1:248189809	['T', 'G']	19959	27487.03479917766	3620.682830281863	-0.0131339463782512	0.0108635181052719	-1.2089956725784357	0.226679	0.226679	chr1	248189809	0.6445887119271353	chr1:248189809:T:G
chr1:248190235	['G', 'A']	19959	18604.71078234704	2449.456316121493	-0.0060564169487453	0.0101902336492041	-0.5943354350092223	0.552295	0.552295	chr1	248190235	0.2578288884841606	chr1:248190235:G:A
chr1:248190319	['G', 'A']	19959	28851.465195586767	3673.432690137055	-0.0271993439219859	0.0112747160332086	-2.4124194207528444	0.015856	0.015856	chr1	248190319	1.7998063628588	chr1:248190319:G:A
chr1:248191227	['T', 'C']	19959	8762.51220490201	1007.3555711011244	-0.0200081671081538	0.0122876202173828	-1.6283191337447906	0.103473	0.103473	chr1	248191227	0.9851729591998104	chr1:248191227:T:C
chr1:248191676	['T', 'C']	19959	28811.5401163374	3670.039732719908	-0.026666461991927	0.011266656597213	-2.366847854271456	0.0179498	0.0179498	chr1	248191676	1.7459403860483516	chr1:248191676:T:C
chr1:248191755	['C', 'T']	19959	12022.228154609717	1355.3387583185474	-0.0258048701849199	0.011002796254818	-2.345301102310258	0.0190215	0.0190215	chr1	248191755	1.7207552383956377	chr1:248191755:C:T
chr1:248191828	['C', 'T']	19959	28848.1259088402	3679.0588968344337	-0.0265432616399323	0.0112745841887839	-2.3542563695021137	0.0185694	0.0185694	chr1	248191828	1.7312021286188015	chr1:248191828:C:T
chr1:248191977	['G', 'A']	19959	28808.98134496765	3671.4575302874296	-0.0264385800503202	0.0112656209129986	-2.346837360718794	0.0189432	0.0189432	chr1	248191977	1.7225466554830289	chr1:248191977:G:A
chr1:248192261	['G', 'A']	19959	28852.912182155567	3681.291696707968	-0.0263442533953804	0.0112749362834289	-2.336532352213742	0.0194734	0.0194734	chr1	248192261	1.710558215283985	chr1:248192261:G:A
chr1:248192282	['C', 'T']	19959	8760.389192440722	1008.2545064684548	-0.0199640241255289	0.012288091609463	-1.624664330314287	0.10425	0.10425	chr1	248192282	0.9819239363542048	chr1:248192282:C:T
chr1:248192283	['T', 'C']	19959	28810.98315029337	3667.115225288049	-0.0269201495972266	0.0112654022646565	-2.389630566649564	0.0168746	0.0168746	chr1	248192283	1.772766513006666	chr1:248192283:T:C
chr1:248192565	['T', 'G']	19959	28852.803280333064	3679.422553935358	-0.0265902212660664	0.0112752297329616	-2.3582864292630408	0.0183691	0.0183691	chr1	248192565	1.735912121571646	chr1:248192565:T:G
chr1:248192739	['C', 'T']	19959	10078.039496767078	1487.432295365738	0.0106763739554386	0.0115978691557244	0.9205461634449464	0.357299	0.357299	chr1	248192739	0.4469681992889949	chr1:248192739:C:T
chr1:248192841	['A', 'G']	19959	11383.273661519954	1648.0312100777678	0.0087106590790957	0.0111609291716872	0.7804600266788487	0.435129	0.435129	chr1	248192841	0.3613819713607596	chr1:248192841:A:G
chr1:248193439	['G', 'A']	19959	17490.020759163617	2039.604071447446	-0.0282273652520852	0.0101545618087488	-2.779771868419322	0.0054448	0.0054448	chr1	248193439	2.264018068248266	chr1:248193439:G:A
chr1:248194146	['G', 'A']	19959	28845.23314113813	3677.56282984225	-0.0266785975714172	0.0112730283442273	-2.366586577871829	0.0179625	0.0179625	chr1	248194146	1.745633218857718	chr1:248194146:G:A
chr1:248194555	['C', 'A']	19959	28830.77900386215	3673.651092801517	-0.0268471148005996	0.0112714165997882	-2.3818758328127005	0.017234	0.017234	chr1	248194555	1.7636139113904457	chr1:248194555:C:A
chr1:248194589	['T', 'C']	19959	28836.89613320629	3676.108947998065	-0.0266532209273826	0.0112720932043823	-2.364531630826157	0.0180624	0.0180624	chr1	248194589	1.7432245443045484	chr1:248194589:T:C
chr1:248194971	['C', 'A']	19959	28846.460431293875	3682.8027389317217	-0.0260138291531267	0.0112737496275661	-2.307469121854421	0.0210389	0.0210389	chr1	248194971	1.6769769706218425	chr1:248194971:C:A
chr1:248196227	['CT', 'C']	19959	6200.864080589386	894.9216508121386	0.0070107559665251	0.0138397338844673	0.5065672523077528	0.612464	0.612464	chr1	248196227	0.2129194335933603	chr1:248196227:CT:C
chr1:248196575	['C', 'T']	19959	28853.02106213328	3680.038315205511	-0.0263500951091233	0.0112731262376995	-2.33742571080269	0.0194269	0.0194269	chr1	248196575	1.711596495350062	chr1:248196575:C:T
chr1:248197331	['G', 'A']	19959	28845.56910039114	3669.821679478684	-0.027359353625288	0.0112706035281636	-2.427496766869743	0.0152122	0.0152122	chr1	248197331	1.817807973404723	chr1:248197331:G:A
chr1:248197357	['G', 'A']	19959	28844.90415768094	3670.9358608677658	-0.0272556627322591	0.0112711354922094	-2.4181825115223017	0.0156071	0.0156071	chr1	248197357	1.8066777869440944	chr1:248197357:G:A
chr1:248197481	['T', 'C']	19959	28860.581887473665	3674.7876313139054	-0.0271382431089554	0.0112807536553951	-2.4057118822000247	0.01615	0.01615	chr1	248197481	1.7918274733328785	chr1:248197481:T:C
chr1:248197899	['C', 'T']	19959	28852.129117986256	3670.833013811019	-0.0272139394330814	0.0112741799721935	-2.4138287219293604	0.0157948	0.0157948	chr1	248197899	1.8014858689323872	chr1:248197899:C:T
chr1:248197966	['G', 'A']	19959	28854.35931387301	3670.933134623623	-0.027246200638215	0.0112749468998637	-2.416525849762027	0.0156783	0.0156783	chr1	248197966	1.8047010297029071	chr1:248197966:G:A
chr1:248198185	['A', 'G']	19959	17374.05731046931	2036.197953641553	-0.0267351748578522	0.0101708782077435	-2.62860043270379	0.00858027	0.00858027	chr1	248198185	2.066499045756754	chr1:248198185:A:G
chr1:248198196	['C', 'T']	19959	11515.61570848579	1640.0605447346788	0.0053814654280503	0.0111334728275787	0.4833591019973496	0.628846	0.628846	chr1	248198196	0.2014556972239406	chr1:248198196:C:T
chr1:248198650	['A', 'G']	19959	12040.842625087736	1368.452408470402	-0.0243533057356063	0.0110012763625142	-2.213680025218515	0.0268621	0.0268621	chr1	248198650	1.5708600384743918	chr1:248198650:A:G
chr1:248198716	['G', 'C']	19959	28808.98134496765	3673.737734443303	-0.0258118012870982	0.0112624945574319	-2.291836959873628	0.0219254	0.0219254	chr1	248198716	1.6590524747597268	chr1:248198716:G:C
chr1:248198877	['T', 'C']	19959	28821.104247104257	3684.7685930908942	-0.0248345015723121	0.0112696564911272	-2.2036609183132336	0.0275596	0.0275596	chr1	248198877	1.5597270900682372	chr1:248198877:T:C
chr1:248199009	['C', 'T']	19959	28811.984052956224	3679.931866941664	-0.0251723298728482	0.0112651047005316	-2.2345402499153177	0.0254586	0.0254586	chr1	248199009	1.594165482418107	chr1:248199009:C:T
chr1:248199037	['C', 'T']	19959	17350.431643856224	2045.977607438028	-0.0255232025291179	0.0101776298032644	-2.507774700248128	0.0121573	0.0121573	chr1	248199037	1.9151628662887448	chr1:248199037:C:T
chr1:248199277	['T', 'C']	19959	10254.19267986964	1489.7387156558468	0.0081937478625986	0.0115429988828448	0.709845677519395	0.477808	0.477808	chr1	248199277	0.3207465830776242	chr1:248199277:T:C
chr1:248200022	['C', 'T']	19959	28827.887105672315	3683.430865825578	-0.025162738392076	0.011265510748244	-2.2336083071953112	0.0255199	0.0255199	chr1	248200022	1.5931210317350948	chr1:248200022:C:T
chr1:248200119	['G', 'A']	19959	10183.102010125824	1495.817884625288	0.0099058162888691	0.0115730284946632	0.8559398513048782	0.392041	0.392041	chr1	248200119	0.406668511697303	chr1:248200119:G:A
chr1:248200266	['A', 'G']	19959	28842.01113284189	3692.477733880703	-0.0243914607274001	0.0112713166319499	-2.164029414120048	0.0304739	0.0304739	chr1	248200266	1.516071961921297	chr1:248200266:A:G
chr1:248201630	['G', 'A']	19959	10305.475031750037	1484.6574278252206	0.0068317524035544	0.0116242778846624	0.5877141334145634	0.556731	0.556731	chr1	248201630	0.2543545955529434	chr1:248201630:G:A
chr1:248202002	['C', 'T']	19959	17308.007671480147	2034.2715546374204	-0.0250125244655813	0.0101709730164319	-2.459206648682656	0.0139329	0.0139329	chr1	248202002	1.8559584799208488	chr1:248202002:C:T
chr1:248202284	['CCA', 'C']	19959	17080.375150602413	2042.4940037830088	-0.0221134760903057	0.0102087296156043	-2.166133977777666	0.0303128	0.0303128	chr1	248202284	1.5183739459027383	chr1:248202284:CCA:C
chr1:248202300	['T', 'C']	19959	13258.292698826595	1535.0355163024574	-0.0225779969594944	0.010698442093235	-2.1104004454789966	0.0348363	0.0348363	chr1	248202300	1.4579679780878745	chr1:248202300:T:C
chr1:248202301	['G', 'A']	19959	13191.235583191256	1527.2091278120845	-0.0230474472529019	0.0107178413026968	-2.150381462272879	0.031537	0.031537	chr1	248202301	1.5011796218952904	chr1:248202301:G:A
chr1:248202310	['C', 'T']	19959	11686.78309265945	1306.5519668674508	-0.0258447862110216	0.0111107084945548	-2.326115046910622	0.0200224	0.0200224	chr1	248202310	1.6984838667025728	chr1:248202310:C:T
chr1:248202314	['C', 'T']	19959	11716.80565583634	1315.2156411552417	-0.0251848274980895	0.0111036465694378	-2.2681582433836907	0.0233302	0.0233302	chr1	248202314	1.6320815381662097	chr1:248202314:C:T
chr1:248203400	['G', 'A']	19959	14930.969312540745	1746.8712183288308	-0.0226397560530004	0.0104181095082009	-2.1731155767923926	0.0297833	0.0297833	chr1	248203400	1.526027183938128	chr1:248203400:G:A
chr1:248203490	['T', 'C']	19959	6298.52458523382	902.3131727849412	0.0053039326997632	0.0137606938200327	0.3854407902050542	0.699915	0.699915	chr1	248203490	0.1549546989463331	chr1:248203490:T:C
chr1:248204113	['C', 'T']	19959	28833.22471797444	3675.813440345325	-0.0261394310235106	0.0112626222608582	-2.320900978305441	0.0203022	0.0203022	chr1	248204113	1.692456898239945	chr1:248204113:C:T
chr1:248204348	['C', 'T']	19959	6297.83984962406	905.1478377592036	0.0060309373566424	0.0137585616214702	0.4383406872438736	0.661144	0.661144	chr1	248204348	0.1797039390100737	chr1:248204348:C:T
chr1:248204383	['A', 'C']	19959	21879.34700426172	2660.956320824361	-0.0265906000770131	0.0101044637673181	-2.63156963984746	0.00850568	0.00850568	chr1	248204383	2.070290960306268	chr1:248204383:A:C
chr1:248204654	['T', 'C']	19959	6471.891111445331	848.4305049763052	-0.0040038046849821	0.0136274689519291	-0.2938039851057824	0.768911	0.768911	chr1	248204654	0.1141239260578189	chr1:248204654:T:C
chr1:248207757	['A', 'G']	19959	21944.890471414245	2678.651214320464	-0.0256008935195649	0.0101143211648728	-2.531152916962647	0.0113764	0.0113764	chr1	248207757	1.9439951463313687	chr1:248207757:A:G
chr1:248207933	['G', 'T']	19959	8214.292466543031	910.1464168058812	-0.0221980175970797	0.0125906075783791	-1.763061667905416	0.0779054	0.0779054	chr1	248207933	1.1084324382334412	chr1:248207933:G:T
chr1:248210024	['A', 'G']	19959	36352.85651977741	4857.029654265294	-0.0191082101913208	0.0178576649579581	-1.0700284856002635	0.284619	0.284619	chr1	248210024	0.545736111561191	chr1:248210024:A:G
chr1:248210265	['G', 'A']	19959	36351.8559181832	4851.358317602097	-0.0203571389879678	0.0178453313994591	-1.1407543257271635	0.253986	0.253986	chr1	248210265	0.5951902215309094	chr1:248210265:G:A
chr1:248211566	['C', 'T']	19959	8458.08527598135	979.1676027525446	-0.0182595404579722	0.0124360099598722	-1.4682796585794813	0.142044	0.142044	chr1	248211566	0.8475771063403765	chr1:248211566:C:T
chr1:248212484	['T', 'C']	19959	13855.925994868434	2012.072503031196	0.0147273918299355	0.0106224166250686	1.386444568101315	0.165627	0.165627	chr1	248212484	0.7808688644400557	chr1:248212484:T:C
chr1:248212768	['C', 'T']	19959	36362.08045342829	4851.658821648157	-0.021090824220546	0.0178855341923983	-1.179211310865403	0.238328	0.238328	chr1	248212768	0.6228249315052383	chr1:248212768:C:T
chr1:248213092	['T', 'C']	19959	8010.836845273931	926.3423666041838	-0.0151109165376027	0.0126958065174645	-1.1902289560585175	0.233971	0.233971	chr1	248213092	0.6308379687457143	chr1:248213092:T:C
chr1:248213990	['C', 'T']	19959	26377.78877689181	3524.666617276867	-0.0032096628442701	0.0106790422212837	-0.3005571827287285	0.763755	0.763755	chr1	248213990	0.1170459335869649	chr1:248213990:C:T
chr1:248214486	['G', 'A']	19959	8008.012231189534	924.7924349724096	-0.0152652716871877	0.0126931487318572	-1.2026386840386585	0.22913	0.22913	chr1	248214486	0.6399180448940291	chr1:248214486:G:A
chr1:248214943	['A', 'G']	19959	36417.19360176504	4860.945760428707	-0.0198206486978625	0.0180078780218739	-1.1006654239764728	0.271056	0.271056	chr1	248214943	0.5669409748875336	chr1:248214943:A:G
chr1:248215853	['G', 'A']	19959	23918.76950852558	3213.6113444806088	7.309746464079738e-05	0.0103268383823542	0.0070783972726542	0.994352	0.994352	chr1	248215853	0.0024598484032904	chr1:248215853:G:A
chr1:248220340	['C', 'T']	19959	28716.4591314813	3813.669200225439	-0.0014476140176011	0.0112530320425104	-0.1286421305948949	0.897642	0.897642	chr1	248220340	0.0468968352974651	chr1:248220340:C:T
chr1:248222940	['C', 'T']	19959	28763.29342758309	3825.037535239332	-0.0007874264781272	0.0112791654843047	-0.0698124767495444	0.944344	0.944344	chr1	248222940	0.0248697746768346	chr1:248222940:C:T
chr1:248223885	['G', 'C']	19959	36271.7115992177	4857.309237995618	-0.0147352619613134	0.0176396997763923	-0.8353465278946519	0.403533	0.403533	chr1	248223885	0.3941209438864476	chr1:248223885:G:C
chr1:248228903	['C', 'T']	19959	36313.56875626881	4851.709574160593	-0.0183758809293454	0.0177731054282999	-1.033915035471839	0.301188	0.301188	chr1	248228903	0.521162335385019	chr1:248228903:C:T
chr1:248229011	['G', 'A']	19959	6135.459225101498	774.0288802927128	-0.0011136663819614	0.014143443191294	-0.078740824769385	0.93724	0.93724	chr1	248229011	0.0281491846412612	chr1:248229011:G:A
chr1:248229903	['C', 'T']	19959	12466.621503759396	1749.5840979438212	0.0071888723624193	0.0109278088336231	0.657851219020264	0.510641	0.510641	chr1	248229903	0.2918843180885584	chr1:248229903:C:T
chr1:248231020	['G', 'C']	19959	35778.096114314365	4757.7323657944335	-0.0209481868514025	0.0166510566990521	-1.258069516548762	0.208381	0.208381	chr1	248231020	0.6811418821639306	chr1:248231020:G:C
chr1:248232767	['C', 'A']	19959	7825.09676125539	940.2351813463914	-0.0090357598867604	0.0128222197890679	-0.7046954455159354	0.481008	0.481008	chr1	248232767	0.3178477004931895	chr1:248232767:C:A
chr1:248233344	['G', 'A']	19959	21579.217659446447	2882.463959722826	0.0013447421369767	0.0102021302370551	0.1318099363300159	0.895136	0.895136	chr1	248233344	0.04811097634616	chr1:248233344:G:A
chr1:248234028	['C', 'T']	19959	13260.97969924812	1735.4956397313	-0.0108074144721717	0.0108222099204534	-0.9986328625677732	0.317985	0.317985	chr1	248234028	0.4975933660875021	chr1:248234028:C:T
chr1:248235215	['C', 'A']	19959	5172.591608601934	566.5678504959553	-0.0167139878041114	0.0151725865316709	-1.1015911999725947	0.270653	0.270653	chr1	248235215	0.5675871546943871	chr1:248235215:C:A
chr1:248237803	['A', 'G']	19959	13222.975041347168	1714.9271787846196	-0.0129679567165093	0.0108214984363792	-1.1983512997529282	0.230795	0.230795	chr1	248237803	0.6367736040775324	chr1:248237803:A:G
chr1:248237814	['A', 'G']	19959	20211.151601744627	2677.442267508253	0.0003085938220349	0.0101995192732718	0.0302557222322816	0.975863	0.975863	chr1	248237814	0.0106111480303047	chr1:248237814:A:G
chr1:248239456	['C', 'T']	19959	20123.13980543577	2671.155848438321	0.000257806597738	0.0102070921433166	0.0252575948289906	0.97985	0.97985	chr1	248239456	0.0088404030404823	chr1:248239456:C:T
chr1:248241660	['G', 'A']	19959	7255.088994735524	902.9101176474448	-0.0034582765045789	0.0132098607495232	-0.2617950764321088	0.793482	0.793482	chr1	248241660	0.1004629206915408	chr1:248241660:G:A
chr1:248243592	['C', 'T']	19959	24780.17398496241	3333.71718000685	0.0014879729166362	0.0105035444775987	0.1416638849685203	0.887347	0.887347	chr1	248243592	0.0519065146491371	chr1:248243592:C:T
chr1:248243898	['G', 'A']	19959	36437.12799438709	4862.150157460233	-0.021215401948964	0.0180049130974081	-1.1783118215670794	0.238686	0.238686	chr1	248243898	0.6221730535573692	chr1:248243898:G:A
chr1:248246188	['A', 'G']	19959	32181.34847345465	4271.974553915943	-0.0108509109183406	0.0128342527539488	-0.8454649543193786	0.397861	0.397861	chr1	248246188	0.4002686301295822	chr1:248246188:A:G
chr1:248247204	['A', 'T']	19959	32192.419767325253	4266.363066399669	-0.0119468078635307	0.0128379898720693	-0.9305824340555514	0.352081	0.352081	chr1	248247204	0.4533574109360646	chr1:248247204:A:T
chr1:248247361	['C', 'T']	19959	36443.47775105231	4869.431243363256	-0.0201249782715405	0.0180400374206272	-1.115572978165182	0.264618	0.264618	chr1	248247361	0.5773806173110585	chr1:248247361:C:T
chr1:248247755	['G', 'T']	19959	25209.419783415226	3417.7941461256064	0.0037834756998092	0.0105487994655491	0.358664103167903	0.71985	0.71985	chr1	248247755	0.1427579910118973	chr1:248247755:G:T
chr1:248247787	['C', 'T']	19959	33389.710404971935	4563.3132414406045	0.0090801531152312	0.0136448105447893	0.665465679089165	0.50576	0.50576	chr1	248247787	0.2960555215044955	chr1:248247787:C:T
chr1:248248097	['G', 'T']	19959	25664.57383543097	3478.46114591012	0.0040279253486017	0.0105985787363313	0.3800439142650614	0.703917	0.703917	chr1	248248097	0.1524785462088278	chr1:248248097:G:T
chr1:248248271	['A', 'G']	19959	36568.66437841359	4862.980853512622	-0.0268267595346109	0.0183172206490481	-1.4645649604054445	0.143055	0.143055	chr1	248248271	0.8444969583098835	chr1:248248271:A:G
chr1:248250929	['GA', 'G']	19959	29574.226233453683	3929.61810569719	-0.0063351047584891	0.0115652044139529	-0.5477728306164734	0.583854	0.583854	chr1	248250929	0.2336957400820412	chr1:248250929:GA:G
chr1:248252360	['A', 'G']	19959	26352.8052045728	3527.2068559034005	-0.0023674380073658	0.0107049859779599	-0.2211528359065638	0.824976	0.824976	chr1	248252360	0.0835586856551377	chr1:248252360:A:G
chr1:248253056	['G', 'C']	19959	33605.10224026462	4480.76678852981	-0.0107127842799803	0.0138194586825168	-0.7751956517322313	0.438233	0.438233	chr1	248253056	0.3582949221238237	chr1:248253056:G:C
chr1:248253215	['A', 'G']	19959	25209.893924202923	3332.738307776457	-0.0066236818391733	0.0105476188070589	-0.6279788794358486	0.530025	0.530025	chr1	248253215	0.2757036452935774	chr1:248253215:A:G
chr1:248253344	['C', 'T']	19959	8974.240844787793	1099.0581268459723	-0.0097777962081316	0.012135663223105	-0.8057076097428097	0.420421	0.420421	chr1	248253344	0.3763155991225302	chr1:248253344:C:T
chr1:248253925	['G', 'A']	19959	26273.440228846724	3504.453571458593	-0.0033824858292877	0.0106969671262369	-0.3162097994104665	0.751847	0.751847	chr1	248253925	0.1238705288448236	chr1:248253925:G:A
chr1:248254336	['C', 'A']	19959	26260.630303942213	3511.445017896417	-0.0024860367380418	0.0106943862975049	-0.2324618420247144	0.816182	0.816182	chr1	248254336	0.0882129873462257	chr1:248254336:C:A
chr1:248254529	['C', 'T']	19959	9118.965237020311	1093.1055251569946	-0.0134366222682842	0.0120754572025982	-1.1127216173142565	0.265841	0.265841	chr1	248254529	0.5753780380637379	chr1:248254529:C:T
chr1:248254710	['G', 'A']	19959	36505.878607767096	4892.717094757299	-0.0156545192810041	0.0181510292341806	-0.8624590418004926	0.388445	0.388445	chr1	248254710	0.4106704643468517	chr1:248254710:G:A
chr1:248254857	['C', 'T']	19959	12192.099432531524	1682.554044084742	0.000344774943463	0.010946470237717	0.0314964491727317	0.974874	0.974874	chr1	248254857	0.011051512138232	chr1:248254857:C:T
chr1:248255575	['A', 'G']	19959	27861.085645476884	3749.119768357984	-0.0010423905073499	0.0110505774311969	-0.0943290532861378	0.924849	0.924849	chr1	248255575	0.0339291686879628	chr1:248255575:A:G
chr1:248255590	['A', 'C']	19959	25509.952944717545	3391.759853691938	-0.0050571114695925	0.0105844311070164	-0.4777877448926101	0.632807	0.632807	chr1	248255590	0.1987287253944523	chr1:248255590:A:C
chr1:248255631	['A', 'G']	19959	32238.535235993382	4306.53677800234	-0.0068392621516319	0.0128259256506848	-0.5332373146313066	0.593875	0.593875	chr1	248255631	0.2263049565727381	chr1:248255631:A:G
chr1:248255883	['G', 'A']	19959	29763.96814676687	3961.4151238682416	-0.0054820553365672	0.0116454343065498	-0.4707471780149811	0.637826	0.637826	chr1	248255883	0.1952977813828325	chr1:248255883:G:A
chr1:248256953	['A', 'G']	19959	7305.739606346661	1024.2797278525172	0.0048589721947855	0.0130381954682178	0.3726721390724522	0.709396	0.709396	chr1	248256953	0.1491112646698629	chr1:248256953:A:G
chr1:248257097	['G', 'A']	19959	8972.284215809288	1091.3525911657034	-0.0105519197673995	0.0121457920826284	-0.8687716449955921	0.384982	0.384982	chr1	248257097	0.4145595756432449	chr1:248257097:G:A
chr1:248258479	['C', 'G']	19959	2025.363476601729	285.617824739909	0.0063095892129415	0.0230187686635688	0.2741062871415671	0.784006	0.784006	chr1	248258479	0.1056806136460202	chr1:248258479:C:G
chr1:248259201	['T', 'A']	19959	29584.30479246039	3930.3425431894448	-0.0062295423955263	0.0115688222882059	-0.5384767991359973	0.590254	0.590254	chr1	248259201	0.2289610611369247	chr1:248259201:T:A
chr1:248259872	['C', 'G']	19959	29603.79876673184	3927.2706919264697	-0.0069256354564755	0.0115745676860849	-0.5983493849884035	0.549614	0.549614	chr1	248259872	0.2599422132750921	chr1:248259872:C:G
chr1:248259886	['T', 'C']	19959	8996.662872329758	1097.8174177135734	-0.0106730087032947	0.0121243210533427	-0.880297433261396	0.378709	0.378709	chr1	248259886	0.4216943737704007	chr1:248259886:T:C
chr1:248260486	['C', 'G']	19959	32231.919252167805	4299.935516508779	-0.0075922581477811	0.0128190391564425	-0.5922642138093032	0.55368	0.55368	chr1	248260486	0.2567411637673005	chr1:248260486:C:G
chr1:248261596	['A', 'G']	19959	4243.700967370056	595.6423365617651	0.0017655550389584	0.0162867101849479	0.1084046451928723	0.913676	0.913676	chr1	248261596	0.0392077827761568	chr1:248261596:A:G
chr1:248261945	['G', 'A']	19959	36532.15179913802	4900.186339934723	-0.0134196964211886	0.0182204144332225	-0.7365198234305578	0.461423	0.461423	chr1	248261945	0.3359007615181537	chr1:248261945:G:A
chr1:248262436	['C', 'T']	19959	36267.35383458646	4853.137684525523	-0.0166648898000875	0.0175975856107116	-0.9469986490614758	0.343651	0.343651	chr1	248262436	0.4638823879869886	chr1:248262436:C:T
chr1:248262596	['G', 'C']	19959	36264.08464468277	4869.088791298176	-0.0120436949917236	0.0176086290205967	-0.6839655135920099	0.494005	0.494005	chr1	248262596	0.3062686554054616	chr1:248262596:G:C
chr1:248263182	['C', 'T']	19959	32950.509098200404	4363.120387867309	-0.0176471074694207	0.0133089630384688	-1.325956606717799	0.184869	0.184869	chr1	248263182	0.7331359079736939	chr1:248263182:C:T
chr1:248263244	['A', 'T']	19959	12367.098125689085	1693.5079634885162	-0.0011757127251979	0.0108980328883593	-0.1078830223070637	0.91409	0.91409	chr1	248263244	0.0390110421446068	chr1:248263244:A:T
chr1:248263989	['T', 'A']	19959	27358.67338649014	3670.682019111436	-0.0025793710140031	0.0109340979543238	-0.235901582808037	0.813511	0.813511	chr1	248263989	0.0896365703153181	chr1:248263989:T:A
chr1:248264925	['G', 'A']	19959	28255.74120300752	3799.639281586271	-0.0014924144350883	0.0111309746428765	-0.134077606226819	0.893343	0.893343	chr1	248264925	0.0489817612610849	chr1:248264925:G:A
chr1:248265336	['T', 'C']	19959	8843.304544086668	1051.819975126274	-0.0167790747984399	0.0122009914762147	-1.375222237565685	0.169078	0.169078	chr1	248265336	0.7719128980212835	chr1:248265336:T:C
chr1:248265768	['T', 'A']	19959	22833.880786398524	3108.5372389745903	0.0030744162187846	0.0102205874251785	0.3008062150332705	0.763565	0.763565	chr1	248265768	0.1171539868462521	chr1:248265768:T:A
chr1:248266417	['C', 'T']	19959	36236.262139814586	4866.235436843743	-0.0144553456794967	0.0174947140333962	-0.826269332090968	0.408661	0.408661	chr1	248266417	0.3886368066069073	chr1:248266417:C:T
chr1:248266559	['C', 'T']	19959	32925.59864695565	4390.096009983744	-0.0103131516510743	0.0132772503120407	-0.7767535753786011	0.437313	0.437313	chr1	248266559	0.3592076121947104	chr1:248266559:C:T
chr1:248266971	['C', 'T']	19959	10211.93088043369	1301.3805165002102	-0.0115449319354529	0.0115651159805181	-0.998254747717251	0.318168	0.318168	chr1	248266971	0.4973435020064382	chr1:248266971:C:T
chr1:248268701	['C', 'T']	19959	36238.52518670744	4865.347053839666	-0.0147089317882636	0.0175079470245612	-0.8401288721989528	0.400846	0.400846	chr1	248268701	0.3970224458238467	chr1:248268701:C:T
chr1:248269472	['A', 'T']	19959	36247.16081006568	4873.065821315078	-0.0128894420613099	0.0175294331120264	-0.7353028463006495	0.462164	0.462164	chr1	248269472	0.3352038866592826	chr1:248269472:A:T
chr1:248269710	['T', 'G']	19959	37291.34198656911	5053.148951825618	-0.0035038013579066	0.0204466483118936	-0.1713631155805884	0.86394	0.86394	chr1	248269710	0.0635164179073755	chr1:248269710:T:G
chr1:248269712	['T', 'G']	19959	37292.34223714543	5053.019722810671	-0.0037225325193199	0.020449572936277	-0.1820347315281237	0.855557	0.855557	chr1	248269712	0.0677510510430119	chr1:248269712:T:G
chr1:248270108	['C', 'T']	19959	36245.89610584874	4868.137224447617	-0.0142654368659003	0.0175255120550554	-0.8139811733366861	0.415665	0.415665	chr1	248270108	0.3812565426017957	chr1:248270108:C:T
chr1:248270163	['G', 'A']	19959	30480.907641395897	4094.289612765667	-0.0040053983867088	0.0119050048909228	-0.3364465973267093	0.736538	0.736538	chr1	248270163	0.1328048418090179	chr1:248270163:G:A
chr1:248270637	['G', 'A']	19959	1239.1862597714974	157.46524288466003	-0.0137573459568972	0.0291233263169324	-0.4723823716832329	0.636659	0.636659	chr1	248270637	0.1960931172275506	chr1:248270637:G:A
chr1:248270848	['G', 'C']	19959	27297.98635907724	3657.2724052193744	-0.0026861866066481	0.0109298074298523	-0.2457670570948397	0.805865	0.805865	chr1	248270848	0.0937377059190599	chr1:248270848:G:C
chr1:248271001	['T', 'C']	19959	30430.24637826457	4078.620930957117	-0.0050341452957581	0.0118879050011391	-0.4234678267765199	0.671959	0.671959	chr1	248271001	0.1726572248880964	chr1:248271001:T:C
chr1:248271409	['TAA', 'T']	19959	32928.498070078705	4390.419937116551	-0.0103479026238219	0.0132816269261716	-0.7791140860485429	0.435922	0.435922	chr1	248271409	0.3605912125663919	chr1:248271409:TAA:T
chr1:248271951	['A', 'C']	19959	28266.41090945552	3804.948486773846	-0.0010098499688155	0.0111356804406199	-0.0906859687829993	0.927743	0.927743	chr1	248271951	0.0325723138025069	chr1:248271951:A:C
chr1:248273314	['A', 'G']	19959	33350.81879606884	4449.842676736359	-0.0135578177670236	0.0144772688213445	-0.9364900199293584	0.349032	0.349032	chr1	248273314	0.4571347541688181	chr1:248273314:A:G
chr1:248273945	['GCCCTAA', 'G']	19959	31316.98346030473	4112.862869940111	-0.0167655803407047	0.0122093381614978	-1.3731768355450216	0.169713	0.169713	chr1	248273945	0.7702848894912561	chr1:248273945:GCCCTAA:G
chr1:248274266	['G', 'A']	19959	31637.681068618112	4154.285892318479	-0.0174756193847203	0.0123969420791117	-1.4096717781851955	0.158652	0.158652	chr1	248274266	0.7995544487227939	chr1:248274266:G:A
chr1:248275150	['T', 'C']	19959	34444.90313204711	4572.621584776474	-0.019730642568117	0.0146792479755189	-1.344118077507952	0.178925	0.178925	chr1	248275150	0.7473289741140201	chr1:248275150:T:C
chr1:248275341	['A', 'T']	19959	3884.7785517414177	577.2969671955844	0.0158197190764143	0.0169934391300253	0.9309309878577104	0.351901	0.351901	chr1	248275341	0.4535794990248116	chr1:248275341:A:T
chr1:248275904	['A', 'G']	19959	8771.31840048106	1012.528328284918	-0.0211870344631366	0.0121880875325773	-1.738339539038108	0.0821664	0.0821664	chr1	248275904	1.0853057405836928	chr1:248275904:A:G
chr1:248276229	['G', 'A']	19959	3475.522399278412	513.7467930969008	0.0131091258166239	0.0178456145561383	0.7345852828651872	0.462601	0.462601	chr1	248276229	0.3347934327543045	chr1:248276229:G:A
chr1:248277079	['C', 'T']	19959	34440.43226712124	4575.148533291798	-0.0188656000562013	0.0146765242939573	-1.2854269633831992	0.198658	0.198658	chr1	248277079	0.7018939411251159	chr1:248277079:C:T
chr1:248278623	['C', 'T']	19959	7192.16208089009	1015.4043479477004	0.0069892682503067	0.01319547630642	0.5296715395492172	0.596346	0.596346	chr1	248278623	0.2245016894373406	chr1:248278623:C:T
chr1:248278693	['T', 'C']	19959	31718.94602585948	4167.75041601676	-0.017612497364087	0.0124406858977876	-1.415717550365862	0.156874	0.156874	chr1	248278693	0.8044490295947503	chr1:248278693:T:C
chr1:248278697	['A', 'G']	19959	28135.63868704585	3732.319343899723	-0.0080528389335923	0.0110588332306121	-0.728181605207789	0.466511	0.466511	chr1	248278697	0.3311381114394994	chr1:248278697:A:G
chr1:248280588	['G', 'C']	19959	34668.61497109235	4617.992364313684	-0.019582883888564	0.0150810225663115	-1.2985116760125366	0.194127	0.194127	chr1	248280588	0.7119140569067105	chr1:248280588:G:C
chr1:248280641	['T', 'C']	19959	34611.37948560009	4613.746900628215	-0.0188127998486157	0.0151140985627854	-1.244718616228781	0.21325	0.21325	chr1	248280641	0.6711109601604394	chr1:248280641:T:C
chr1:248280649	['A', 'C']	19959	34616.75855347509	4618.139705988805	-0.0178311713319071	0.0151137385916239	-1.1797988448595509	0.238094	0.238094	chr1	248280649	0.623251548735078	chr1:248280649:A:C
chr1:248280706	['CATG', 'C']	19959	34658.76347453322	4616.666086298023	-0.0206797029751493	0.015589502613575	-1.3265146097183278	0.184684	0.184684	chr1	248280706	0.7335707278012352	chr1:248280706:CATG:C
chr1:248280839	['AG', 'A']	19959	30189.025103973545	4010.707604765141	-0.0104442421405363	0.011732986089775	-0.8901606173076622	0.37339	0.37339	chr1	248280839	0.4278373173536628	chr1:248280839:AG:A
chr1:248280844	['G', 'A']	19959	30189.025103973545	4012.335782580969	-0.010262825710598	0.0117330274815939	-0.8746954463967367	0.38175	0.38175	chr1	248280844	0.4182209542715412	chr1:248280844:G:A
chr1:248281298	['T', 'G']	19959	32781.56978200952	4393.686190036384	-0.0063608846139298	0.0131320393229616	-0.484379041022798	0.628122	0.628122	chr1	248281298	0.2019559951466722	chr1:248281298:T:G
chr1:248282072	['T', 'C']	19959	35473.77733239804	4757.951826594121	-0.0137581921047954	0.0160543137317216	-0.8569779023073845	0.391467	0.391467	chr1	248282072	0.4073048423466648	chr1:248282072:T:C
chr1:248282340	['C', 'T']	19959	30794.714493334664	4121.144407707963	-0.0087657324695296	0.0120283294501412	-0.728757264744412	0.466159	0.466159	chr1	248282340	0.3314659265614359	chr1:248282340:C:T
chr1:248282400	['T', 'C']	19959	30793.88571428571	4117.779503996604	-0.0091206067811052	0.012029070571121	-0.7582137561817657	0.448332	0.448332	chr1	248282400	0.3484002619652585	chr1:248282400:T:C
chr1:248282944	['C', 'T']	19959	30790.71349102937	4118.759923254934	-0.0090508824579247	0.0120246719696843	-0.7526926705978426	0.451643	0.451643	chr1	248282944	0.345204716495286	chr1:248282944:C:T
chr1:248283340	['A', 'G']	19959	36759.36697569532	4972.781203364951	-0.0047439578566946	0.0187885372626484	-0.252492133388456	0.800663	0.800663	chr1	248283340	0.0965502405163221	chr1:248283340:A:G
chr1:248283353	['T', 'C']	19959	29848.98205963417	3951.1535812821458	-0.0121032200648586	0.0115755381928329	-1.0455859471270543	0.295765	0.295765	chr1	248283353	0.529053220488592	chr1:248283353:T:C
chr1:248283586	['G', 'T']	19959	30794.886165413533	4120.472725695991	-0.0088101695273092	0.012025816153649	-0.7326047076344071	0.463808	0.463808	chr1	248283586	0.3336617646978346	chr1:248283586:G:T
chr1:248284041	['A', 'G']	19959	33023.92752969479	4415.031703071929	-0.009482067800431	0.0133194460302677	-0.7118965592775855	0.476537	0.476537	chr1	248284041	0.3219033735734163	chr1:248284041:A:G
chr1:248284073	['G', 'T']	19959	11918.985867495236	1636.717938697251	-0.0001433870627646	0.0110870445749799	-0.0129328480457456	0.989681	0.989681	chr1	248284073	0.0045047672861335	chr1:248284073:G:T
chr1:248284230	['C', 'T']	19959	8799.204319935854	1014.2293675690892	-0.0217777927788805	0.0121699586483147	-1.789471386732791	0.0735541	0.0735541	chr1	248284230	1.1333931141295412	chr1:248284230:C:T
chr1:248284231	['A', 'G']	19959	32951.30189908303	4398.204245116798	-0.0098516501380331	0.0132551711046344	-0.7432307029660794	0.457351	0.457351	chr1	248284231	0.3397503669910795	chr1:248284231:A:G
chr1:248285008	['T', 'C']	19959	1352.271009771987	172.44730240272412	-0.011443764796751	0.0279048411083886	-0.4100996222232864	0.681737	0.681737	chr1	248285008	0.1663831348415497	chr1:248285008:T:C
chr1:248285323	['T', 'C']	19959	35475.332230908	4756.912844459464	-0.0140331476564652	0.0160567664028852	-0.8739709667784431	0.382145	0.382145	chr1	248285323	0.4177718183676773	chr1:248285323:T:C
chr1:248286786	['CAT', 'C']	19959	27554.28326567433	3633.887699393768	-0.0105242968969453	0.0108688694821391	-0.9682972929466036	0.332908	0.332908	chr1	248286786	0.4776757683335418	chr1:248286786:CAT:C
chr1:248287152	['A', 'G']	19959	2994.3000450969585	431.7406775711635	0.0053299540248119	0.0191038537546083	0.2789988917040474	0.780249	0.780249	chr1	248287152	0.1077667792723832	chr1:248287152:A:G
chr1:248287223	['T', 'C']	19959	32979.609471310454	4415.566903497114	-0.0111629560759599	0.0133720488717119	-0.8347977324233977	0.403842	0.403842	chr1	248287223	0.39378851595281	chr1:248287223:T:C
chr1:248288306	['G', 'A']	19959	33324.33927945082	4477.042378221826	-0.0104425727919097	0.013632868879144	-0.7659849797195014	0.443694	0.443694	chr1	248288306	0.35291644413562	chr1:248288306:G:A
chr1:248288666	['GA', 'G']	19959	10651.735765838012	1525.023994892965	0.0077321872745048	0.0114962929944722	0.6725809161459843	0.501222	0.501222	chr1	248288666	0.2999698748907513	chr1:248288666:GA:G
chr1:248289267	['A', 'G']	19959	35546.904981457345	4769.310386984997	-0.0133945501752085	0.0161959652033351	-0.8270300662568877	0.40823	0.40823	chr1	248289267	0.389095083020943	chr1:248289267:A:G
chr1:248290008	['G', 'A']	19959	10656.601773902588	1529.541184196977	0.0082321184150551	0.0114972432990123	0.716008020441068	0.473995	0.473995	chr1	248290008	0.3242262395154983	chr1:248290008:G:A
chr1:248290720	['G', 'A']	19959	1342.269005261839	201.32856170989544	0.0090682648341287	0.0279993628206039	0.3238739714267968	0.746037	0.746037	chr1	248290720	0.1272396329866446	chr1:248290720:G:A
chr1:248290865	['T', 'G']	19959	30493.694717321567	4055.793724033834	-0.0114216902775988	0.0118653800937893	-0.962606354564002	0.335757	0.335757	chr1	248290865	0.4739749242149197	chr1:248290865:T:G
chr1:248291678	['T', 'G']	19959	35549.68681401293	4771.087613585463	-0.0131342105883384	0.0161994566057045	-0.8107809359304907	0.417501	0.417501	chr1	248291678	0.3793424799553209	chr1:248291678:T:G
chr1:248292203	['G', 'A']	19959	10647.73436246993	1518.3528761432597	0.0069105877207699	0.0114989365907665	0.6009762438658086	0.547863	0.547863	chr1	248292203	0.2613280287100716	chr1:248292203:G:A
chr1:248292210	['G', 'A']	19959	1339.2684039087949	195.4833802855145	0.0044148381133691	0.0280307340334166	0.1574999109229915	0.874852	0.874852	chr1	248292210	0.0580654110003297	chr1:248292210:G:A
chr1:248292725	['G', 'A']	19959	32736.84122688317	4351.4107859365495	-0.0129659686917489	0.0130847322218456	-0.9909235032033438	0.321735	0.321735	chr1	248292725	0.4925016917245376	chr1:248292725:G:A
chr1:248293524	['A', 'T']	19959	35543.12322726134	4770.42297747666	-0.0130542901783614	0.0161782101056696	-0.8069057141115152	0.41973	0.41973	chr1	248293524	0.3770299886897938	chr1:248293524:A:T
chr1:248293878	['G', 'A']	19959	32734.92032471437	4349.947103662204	-0.0132800029385028	0.0130813652074635	-1.0151847859828855	0.31003	0.31003	chr1	248293878	0.5085962797009844	chr1:248293878:G:A
chr1:248293896	['CT', 'C']	19959	30494.16704254999	4051.769323436054	-0.0118953137780193	0.0118668731920049	-1.002396636886085	0.316164	0.316164	chr1	248293896	0.5000875825108032	chr1:248293896:CT:C
chr1:248294124	['C', 'T']	19959	32740.24600110314	4352.178909372627	-0.0130149056979873	0.013090646752458	-0.9942141090579376	0.320131	0.320131	chr1	248294124	0.4946722687578842	chr1:248294124:C:T
chr1:248294172	['T', 'G']	19959	35541.614624605056	4769.708118769199	-0.013025884668805	0.0161862306561661	-0.8047509605853072	0.420973	0.420973	chr1	248294172	0.375745757672735	chr1:248294172:T:G
chr1:248294691	['C', 'G']	19959	1405.352059737396	194.63756344248367	-0.0041030578380271	0.027382869222275	-0.149840318219445	0.880892	0.880892	chr1	248294691	0.055077334129611	chr1:248294691:C:G
chr1:248297033	['A', 'T']	19959	30681.98425749523	4116.032256414767	-0.008280827454602	0.0119586907922487	-0.692452677175115	0.488661	0.488661	chr1	248297033	0.3109923206007743	chr1:248297033:A:T
chr1:248297175	['G', 'A']	19959	29484.476348297656	3942.8998765776	-0.0083446999081645	0.0114705371039905	-0.727489901520086	0.466934	0.466934	chr1	248297175	0.3307445015783505	chr1:248297175:G:A
chr1:248297313	['C', 'T']	19959	1337.13398807436	195.68608288616795	0.005493498147363	0.0280489020073787	0.1958543028143458	0.844726	0.844726	chr1	248297313	0.0732841383700322	chr1:248297313:C:T
chr1:248297369	['A', 'C']	19959	1323.3260444355276	197.06714887677825	0.0085039626757599	0.0281990137878854	0.3015695066404532	0.762983	0.762983	chr1	248297369	0.1174851384388836	chr1:248297369:A:C
chr1:248297461	['C', 'T']	19959	33478.902442694496	4526.896049229564	-0.0071160115357023	0.0137564835759838	-0.5172841952230797	0.604964	0.604964	chr1	248297461	0.2182704684327025	chr1:248297461:C:T
chr1:248297791	['C', 'T']	19959	34450.59521363992	4690.300492282729	-0.0009916399498588	0.0147077452822432	-0.0674229755023038	0.946246	0.946246	chr1	248297791	0.0239959433508925	chr1:248297791:C:T
chr1:248297820	['T', 'C']	19959	31978.135674790145	4333.893067924213	-0.0030149213096579	0.012671345181327	-0.2379322216003464	0.811936	0.811936	chr1	248297820	0.0904782022148133	chr1:248297820:T:C
chr1:248298103	['C', 'G']	19959	33492.136561889	4534.752318953627	-0.0058274111581926	0.0137596676951523	-0.4235139457797902	0.671925	0.671925	chr1	248298103	0.1726792000174794	chr1:248298103:C:G
chr1:248298496	['G', 'T']	19959	29019.993783837974	3898.9698975254178	-0.0059356536491688	0.0113134990528036	-0.5246523309424683	0.599831	0.599831	chr1	248298496	0.221971093126279	chr1:248298496:G:T
chr1:248299082	['T', 'C']	19959	1550.233012627781	204.4219262423277	-0.0087002348429157	0.0260487598794737	-0.3339980437906164	0.738385	0.738385	chr1	248299082	0.1317171344136138	chr1:248299082:T:C
chr1:248299442	['C', 'T']	19959	26288.122380427147	3490.860275768508	-0.0106779444709869	0.0106386157941594	-1.0036967851446534	0.315537	0.315537	chr1	248299442	0.5009497078820628	chr1:248299442:C:T
chr1:248299671	['T', 'C']	19959	24679.36503082861	3302.716835815896	-0.0052991470915211	0.0103595560036299	-0.5115226067279639	0.608991	0.608991	chr1	248299671	0.2153891255596026	chr1:248299671:T:C
chr1:248299826	['A', 'G']	19959	8363.838101919126	1031.1567983755156	-0.0122648050235225	0.0123550586842047	-0.9926950034808314	0.320871	0.320871	chr1	248299826	0.4936695322316975	chr1:248299826:A:G
chr1:248300440	['T', 'C']	19959	33490.0	4533.479922346591	-0.0062003984803588	0.0137550653556008	-0.4507720116236426	0.652159	0.652159	chr1	248300440	0.1856465079426091	chr1:248300440:T:C
chr1:248301028	['A', 'G']	19959	34955.502730871376	4689.770209388706	-0.0145468766436998	0.0153532144303117	-0.9474808490253418	0.343405	0.343405	chr1	248301028	0.4641933857720707	chr1:248301028:A:G
chr1:248301569	['G', 'T']	19959	30658.072105025807	4108.899993186171	-0.0088921044907755	0.0119480832228367	-0.7442285364885763	0.456747	0.456747	chr1	248301569	0.3403242964937048	chr1:248301569:G:T
chr1:248301742	['A', 'G']	19959	30674.610643415515	4116.851639632801	-0.0080545710631527	0.0119509987947686	-0.6739663522247569	0.500341	0.500341	chr1	248301742	0.3007339077818184	chr1:248301742:A:G
chr1:248302021	['T', 'C']	19959	30722.875476811874	4120.514210384858	-0.0082888893632828	0.0120110220853038	-0.6901069121690124	0.490135	0.490135	chr1	248302021	0.3096842838898696	chr1:248302021:T:C
chr1:248302280	['T', 'A']	19959	29015.815083938865	3899.057085909191	-0.0057460193504766	0.0113110222197502	-0.5080017737427346	0.611458	0.611458	chr1	248302280	0.2136333685453987	chr1:248302280:T:A
chr1:248302380	['A', 'G']	19959	32146.663809953385	4274.234871169586	-0.013943078962489	0.0127246619923189	-1.0957524035534751	0.2732	0.2732	chr1	248302380	0.5635193049905051	chr1:248302380:A:G
chr1:248302387	['C', 'T']	19959	32148.05352310313	4274.048026041033	-0.0139489664308991	0.0127246918179001	-1.096212515832938	0.272999	0.272999	chr1	248302387	0.5638389437844356	chr1:248302387:C:T
chr1:248303106	['C', 'A']	19959	32126.65779582018	4264.3861949554985	-0.0149146438371803	0.0127179993455698	-1.172719343029039	0.240922	0.240922	chr1	248303106	0.6181235402160573	chr1:248303106:C:A
chr1:248303193	['T', 'C']	19959	32134.44009020296	4277.423608017658	-0.0131150861978948	0.0127214238825383	-1.030944831254064	0.302579	0.302579	chr1	248303193	0.5191612167642478	chr1:248303193:T:C
chr1:248303281	['A', 'T']	19959	32147.053272526813	4274.596720902636	-0.0137548606675537	0.0127265865599518	-1.0807973216351463	0.2798	0.2798	chr1	248303281	0.5531522898441912	chr1:248303281:A:T
chr1:248303302	['G', 'A']	19959	32145.83177991581	4276.524109120943	-0.0134026421439094	0.0127258116110694	-1.053185647684053	0.292269	0.292269	chr1	248303302	0.5342172463699273	chr1:248303302:G:A
chr1:248303313	['A', 'G']	19959	32146.663809953385	4273.301638376925	-0.0138910981889652	0.0127246588355626	-1.0916676327810593	0.274992	0.274992	chr1	248303313	0.5606799403748002	chr1:248303313:A:G
chr1:248303790	['A', 'G']	19959	32145.83177991581	4273.808376695284	-0.0138337576546454	0.0127237607228122	-1.0872381174099806	0.276945	0.276945	chr1	248303790	0.5576064712539338	chr1:248303790:A:G
chr1:248303944	['A', 'AG']	19959	32142.83132892363	4271.652186367902	-0.0140561542597028	0.012722990138057	-1.104783868192908	0.269267	0.269267	chr1	248303944	0.5698168682597793	chr1:248303944:A:AG
chr1:248303946	['AGCT', 'A']	19959	32142.052019645183	4270.01701577506	-0.0142942902179828	0.01272327892345	-1.1234753481382291	0.261249	0.261249	chr1	248303946	0.5829453632552938	chr1:248303946:AGCT:A
chr1:248304058	['G', 'A']	19959	32123.047258695	4266.050764352878	-0.0146481148112775	0.0127147840804512	-1.1520537602993035	0.249313	0.249313	chr1	248304058	0.6032550753627883	chr1:248304058:G:A
chr1:248304137	['GTTA', 'G']	19959	32123.218920679457	4264.54595925446	-0.0149040963033214	0.0127141735329489	-1.1722426365109253	0.241114	0.241114	chr1	248304137	0.6177775720936137	chr1:248304137:GTTA:G
chr1:248304263	['A', 'G']	19959	34152.53361407729	4568.605604594007	-0.0162844961316713	0.0144338317168038	-1.1282171256516016	0.259242	0.259242	chr1	248304263	0.5862946367111976	chr1:248304263:A:G
chr1:248304654	['A', 'G']	19959	32121.82817197835	4262.630255515804	-0.0151415357792881	0.0127079877182462	-1.191497514397797	0.233473	0.233473	chr1	248304654	0.6317633362071171	chr1:248304654:A:G
chr1:248304782	['G', 'A']	19959	32130.43928839889	4266.492748678996	-0.0148064290127544	0.0127160449186683	-1.164389486468175	0.24428	0.24428	chr1	248304782	0.6121120886761721	chr1:248304782:G:A
chr1:248304929	['G', 'A']	19959	32124.43808569281	4263.087590161197	-0.0150737673379816	0.012715011950793	-1.1855094903816812	0.23583	0.23583	chr1	248304929	0.627400949004623	chr1:248304929:G:A
chr1:248304977	['C', 'T']	19959	32125.43828614382	4265.404957458831	-0.014859051093788	0.0127151320729073	-1.1686116202794918	0.242574	0.242574	chr1	248304977	0.6151557503022946	chr1:248304977:C:T
chr1:248305139	['A', 'G']	19959	35730.79020943982	4829.242757279435	-0.0074085349437294	0.0164885011612487	-0.4493152452899102	0.653209	0.653209	chr1	248305139	0.1849478401273319	chr1:248305139:A:G
chr1:248305207	['C', 'T']	19959	32124.219020894925	4264.985190806376	-0.014851136817858	0.0127143912779258	-1.168057242633538	0.242798	0.242798	chr1	248305207	0.6147548949960436	chr1:248305207:C:T
chr1:248305289	['G', 'T']	19959	32123.218920679457	4265.049185166855	-0.0148369174668918	0.0127141749768972	-1.166958728651435	0.243241	0.243241	chr1	248305289	0.6139632198063605	chr1:248305289:G:T
chr1:248305537	['T', 'A']	19959	32123.6568937002	4266.681054842676	-0.0146414220888089	0.0127153509572837	-1.1514760495400935	0.24955	0.24955	chr1	248305537	0.6028424257978588	chr1:248305537:T:A
chr1:248305878	['C', 'T']	19959	1333.1335872125069	199.44129081532208	0.0096941487941864	0.0280693120252666	0.3453646738993888	0.729824	0.729824	chr1	248305878	0.1367818591185555	chr1:248305878:C:T
chr1:248305980	['AGAGTAG', 'A']	19959	32108.43487847657	4260.550947744368	-0.0155444196381729	0.0127075388282138	-1.223243922234607	0.221252	0.221252	chr1	248305980	0.6551127948220555	chr1:248305980:AGAGTAG:A
chr1:248307136	['T', 'C']	19959	32098.608227277284	4258.7673740079845	-0.0154873151922683	0.0127004176267512	-1.2194335373387268	0.222694	0.222694	chr1	248307136	0.6522914839178902	chr1:248307136:T:C
chr1:248307144	['A', 'G']	19959	35944.800931957114	4881.144266711379	-0.0006957799977742	0.01688869224271	-0.0411979795578646	0.967138	0.967138	chr1	248307144	0.0145115524294763	chr1:248307144:A:G
chr1:248307395	['A', 'T']	19959	34915.49616599008	4675.529886988142	-0.016205231429048	0.0153039907293398	-1.058889260693321	0.289663	0.289663	chr1	248307395	0.538106975704295	chr1:248307395:A:T
chr1:248307460	['G', 'A']	19959	8362.675970934604	1026.7770264518538	-0.0131556047669921	0.0123583842148203	-1.0645084776710303	0.287111	0.287111	chr1	248307460	0.5419501681869308	chr1:248307460:G:A
chr1:248307682	['T', 'A']	19959	35942.402435357784	4881.037874653475	-0.0005117187286766	0.0168856241332602	-0.0303049934452045	0.975824	0.975824	chr1	248307682	0.0106285047937576	chr1:248307682:T:A
chr1:248307731	['A', 'G']	19959	34680.47517161898	4628.472541071478	-0.0184703241637519	0.0149872367314645	-1.2324035774369837	0.217813	0.217813	chr1	248307731	0.6619162032773148	chr1:248307731:A:G
chr1:248307872	['A', 'G']	19959	34680.900857099885	4630.653879238895	-0.0180579974526584	0.0149899348315635	-1.2046748471937716	0.228343	0.228343	chr1	248307872	0.6414122974266778	chr1:248307872:A:G
chr1:248307920	['G', 'A']	19959	32098.25746792302	4259.4917223488965	-0.0153542361187408	0.0127017912393066	-1.20882447439586	0.226745	0.226745	chr1	248307920	0.6444622808780154	chr1:248307920:G:A
chr1:248308165	['C', 'A']	19959	34682.90165906471	4626.960288296661	-0.0186909909203614	0.0149982559473971	-1.2462109585218204	0.212702	0.212702	chr1	248308165	0.6722284264824134	chr1:248308165:C:A
chr1:248308410	['T', 'C']	19959	32109.08752318412	4267.775024458136	-0.0144600752533026	0.0127151749082267	-1.1372297556006798	0.255456	0.255456	chr1	248308410	0.5926838924090427	chr1:248308410:T:C
chr1:248308774	['C', 'T']	19959	31250.828756139123	4168.502196590283	-0.0094186610065398	0.0121995003215182	-0.7720530151490416	0.440092	0.440092	chr1	248308774	0.3564565259779171	chr1:248308774:C:T
chr1:248308909	['C', 'T']	19959	29477.43069753458	3945.896023560446	-0.0076868112277234	0.0114642090694359	-0.6705051505224892	0.502544	0.502544	chr1	248308909	0.2988259077967441	chr1:248308909:C:T
chr1:248309120	['T', 'C']	19959	31249.131332364585	4172.164481360573	-0.0089755739081786	0.0121986621374674	-0.7357834660090057	0.461871	0.461871	chr1	248309120	0.3354793054203953	chr1:248309120:T:C
chr1:248309206	['T', 'A']	19959	31252.26329240792	4173.20131196698	-0.0089174086523959	0.0122029644307587	-0.7307575714896579	0.464936	0.464936	chr1	248309206	0.3326068250880697	chr1:248309206:T:A
chr1:248309291	['C', 'T']	19959	8356.093314623635	1041.032721456363	-0.0108184337135885	0.0123600210134755	-0.8752763204685331	0.381434	0.381434	chr1	248309291	0.4185805977235112	chr1:248309291:C:T
chr1:248309514	['A', 'G']	19959	33832.08523752255	4541.026362256402	-0.0092165998954078	0.0140195025655353	-0.6574127614245965	0.510923	0.510923	chr1	248309514	0.2916445464305761	chr1:248309514:A:G
chr1:248310119	['C', 'T']	19959	33830.38998847522	4540.42857503652	-0.009262075312318	0.0140183881896433	-0.6607090049882296	0.508807	0.508807	chr1	248310119	0.2934469224373525	chr1:248310119:C:T
chr1:248310204	['T', 'C']	19959	33760.38297339279	4530.99999997218	-0.0090896032930514	0.0139570805511448	-0.6512539108550063	0.51489	0.51489	chr1	248310204	0.2882855427950071	chr1:248310204:T:C
chr1:248310232	['A', 'G']	19959	31247.13113193366	4169.215814418444	-0.009267701637195	0.0121983945437027	-0.7597476540041415	0.447414	0.447414	chr1	248310232	0.3492904305486888	chr1:248310232:A:G
chr1:248310380	['C', 'T']	19959	25234.64324026267	3392.478467285725	-0.0035795125419254	0.0104429695167733	-0.3427676903754372	0.731777	0.731777	chr1	248310380	0.1356212446581806	chr1:248310380:C:T
chr1:248310390	['T', 'A']	19959	31249.8285055628	4171.468188423635	-0.0090662549009415	0.0121994009733622	-0.7431721377744663	0.457386	0.457386	chr1	248310390	0.339717132724019	chr1:248310390:T:A
chr1:248310908	['G', 'A']	19959	31248.82825498647	4166.176772895352	-0.0096267189402523	0.0122010678610984	-0.789006261570428	0.430118	0.430118	chr1	248310908	0.3664123822840878	chr1:248310908:G:A
chr1:248311029	['C', 'T']	19959	31250.26289150589	4170.816076212304	-0.0092482563444935	0.0121991662153674	-0.7581056099427029	0.448397	0.448397	chr1	248311029	0.3483373017144511	chr1:248311029:C:T
chr1:248311193	['A', 'G']	19959	35943.80529243723	4878.196456074289	-0.0013707034711443	0.0168945240801734	-0.0811330028972498	0.935337	0.935337	chr1	248311193	0.029031885521998	chr1:248311193:A:G
chr1:248311242	['T', 'C']	19959	34064.41343889362	4586.986345633197	-0.0070173587846089	0.0142657525658578	-0.4919024602602151	0.622794	0.622794	chr1	248311242	0.2056555800786176	chr1:248311242:T:C
chr1:248311301	['G', 'A']	19959	30919.647474443776	4089.676469528757	-0.014127647494327	0.0120490753927366	-1.1725088468483926	0.241007	0.241007	chr1	248311301	0.6179703432457793	chr1:248311301:G:A
chr1:248311369	['T', 'C']	19959	31252.39497819877	4171.097126203339	-0.0091879301466359	0.0122017343046923	-0.7530019845705546	0.451458	0.451458	chr1	248311369	0.3453826467163264	chr1:248311369:T:C
chr1:248311543	['G', 'C']	19959	31252.526690391453	4167.344496353586	-0.0096553862250939	0.0122020739453334	-0.7912905845638275	0.428784	0.428784	chr1	248311543	0.3677614286356078	chr1:248311543:G:C
chr1:248311670	['T', 'A']	19959	31251.263091956906	4169.792714114729	-0.0093567907694188	0.0122011785678005	-0.7668759798427818	0.443164	0.443164	chr1	248311670	0.3534355263400107	chr1:248311670:T:A
chr1:248311691	['G', 'C']	19959	31249.697083583887	4172.744167850787	-0.0088521543368125	0.0121989233566275	-0.7256504593090455	0.468062	0.468062	chr1	248311691	0.3296966159975456	chr1:248311691:G:C
chr1:248311733	['A', 'G']	19959	33830.38998847522	4540.999925214243	-0.0092117246431055	0.0140182997028341	-0.6571213940620141	0.51111	0.51111	chr1	248311733	0.291485621877216	chr1:248311733:A:G
chr1:248311785	['G', 'A']	19959	30917.549053011324	4091.876648709883	-0.0138930108165638	0.0120467310127349	-1.1532598181097529	0.248818	0.248818	chr1	248311785	0.6041182050989531	chr1:248311785:G:A
chr1:248311825	['A', 'G']	19959	33830.389988475225	4540.146112199314	-0.009291282714661	0.0140182699783124	-0.6627981005527468	0.507468	0.507468	chr1	248311825	0.2945913383636848	chr1:248311825:A:G
chr1:248312101	['C', 'G']	19959	33922.39920829784	4558.119850894325	-0.0084854819351393	0.0141240761936094	-0.6007813763408197	0.547992	0.547992	chr1	248312101	0.2612257816273383	chr1:248312101:C:G
chr1:248312389	['C', 'G']	19959	31246.131031718192	4169.381453224584	-0.0092427432927374	0.0121964137933717	-0.7578246728362455	0.448565	0.448565	chr1	248312389	0.3481746159511458	chr1:248312389:C:G
chr1:248312418	['A', 'G']	19959	33831.390088690685	4538.366602671067	-0.0096316974816067	0.0140212635645393	-0.6869350566924614	0.492132	0.492132	chr1	248312418	0.3079183948285821	chr1:248312418:A:G
chr1:248312496	['A', 'G']	19959	33832.780456026056	4536.270481709183	-0.0101280349372306	0.0140227862241204	-0.7222555329132457	0.470146	0.470146	chr1	248312496	0.3277672545151835	chr1:248312496:A:G
chr1:248312599	['C', 'CCTT']	19959	33921.497794928335	4557.834244523246	-0.0085912730710885	0.0141243823094635	-0.6082583211679456	0.543023	0.543023	chr1	248312599	0.2651817752701932	chr1:248312599:C:CCTT
chr1:248312786	['G', 'A']	19959	31250.69723391461	4173.829700859572	-0.0087482977242416	0.0121990517832053	-0.7171293211727799	0.473303	0.473303	chr1	248312786	0.3248607427762135	chr1:248312786:G:A
chr1:248312797	['C', 'G']	19959	33831.08508719182	4540.052841799488	-0.0094730735913187	0.0140189084689222	-0.6757354620239573	0.499216	0.499216	chr1	248312797	0.3017115038537669	chr1:248312797:C:G
chr1:248312856	['C', 'A']	19959	31246.696632591706	4170.2193989198	-0.0091598571516103	0.0121985531850227	-0.7508970131684718	0.452723	0.452723	chr1	248312856	0.3441674411810318	chr1:248312856:C:A
chr1:248312894	['A', 'T']	19959	31248.959603047308	4171.380446993184	-0.0090826787635094	0.012199718664823	-0.7444990342030317	0.456583	0.456583	chr1	248312894	0.3404802626741601	chr1:248312894:A:T
chr1:248313227	['A', 'G']	19959	1406.0704479406754	196.44494754264127	-0.0027631372292627	0.0273643459489863	-0.1009758184761271	0.919571	0.919571	chr1	248313227	0.036414733290717	chr1:248313227:A:G
chr1:248313315	['C', 'T']	19959	31247.13113193366	4169.305101601196	-0.0092791117073115	0.0121984000530508	-0.7606826851846714	0.446856	0.446856	chr1	248313315	0.349832406355442	chr1:248313315:C:T
chr1:248313502	['G', 'A']	19959	31250.394376785443	4169.891829234542	-0.009289142873353	0.0122015021751556	-0.7613114139558457	0.44648	0.44648	chr1	248313502	0.350197990491396	chr1:248313502:G:A
chr1:248313667	['T', 'C']	19959	35245.53179335572	4755.126201892532	-0.0085412760821352	0.0157564993692444	-0.5420795496496612	0.58777	0.58777	chr1	248313667	0.2307925842500508	chr1:248313667:T:C
chr1:248313953	['T', 'C']	19959	33832.08523752255	4541.256557383304	-0.0091421162537765	0.0140220296632181	-0.6519823786821437	0.51442	0.51442	chr1	248313953	0.2886821549345582	chr1:248313953:T:C
chr1:248313954	['G', 'A']	19959	31252.9610064154	4174.834728755428	-0.0085830773463673	0.0122056512107557	-0.7032051955412162	0.481936	0.481936	chr1	248313954	0.3170106312472629	chr1:248313954:G:A
chr1:248313965	['T', 'C']	19959	35245.297654840644	4754.970936661909	-0.008437181603244	0.0157564861720456	-0.5354735510898925	0.592328	0.592328	chr1	248313965	0.2274377372930855	chr1:248313965:T:C
chr1:248313995	['T', 'C']	19959	31247.26229015284	4169.739140485465	-0.0092327021907798	0.012198801618721	-0.7568532122541257	0.449147	0.449147	chr1	248313995	0.3476114967684228	chr1:248313995:T:C
chr1:248314233	['G', 'T']	19959	1399.0700972041286	198.91643090437577	0.0004217299748535	0.0274652911839635	0.0153550156096585	0.987749	0.987749	chr1	248314233	0.0053534013273075	chr1:248314233:G:T
chr1:248314339	['C', 'T']	19959	31249.39407607879	4170.969924547025	-0.0090739457722118	0.0121995326971052	-0.7437945368485244	0.45701	0.45701	chr1	248314339	0.3400742968725919	chr1:248314339:C:T
chr1:248315759	['C', 'T']	19959	35937.80348819726	4873.637231583501	-0.0025343035901208	0.0168431910210878	-0.1504645756821153	0.8804	0.8804	chr1	248315759	0.0553199661186896	chr1:248315759:C:T
chr1:248315875	['T', 'C']	19959	30902.03103067977	4089.322109302182	-0.0136910056423422	0.0120132332158626	-1.139660355903542	0.254442	0.254442	chr1	248315875	0.5944111993808767	chr1:248315875:T:C
chr1:248315980	['G', 'A']	19959	32200.453319969936	4288.498714336311	-0.0131953365924077	0.0127358992948673	-1.036074193655527	0.30018	0.30018	chr1	248315980	0.5226182467329472	chr1:248315980:G:A
chr1:248316228	['A', 'G']	19959	33817.777449260844	4537.723402025717	-0.0094440076945935	0.0139773064405747	-0.6756672134753023	0.49926	0.49926	chr1	248316228	0.3016732276063336	chr1:248316228:A:G
chr1:248316230	['G', 'A']	19959	34055.1187612748	4584.218795739507	-0.0072703980246432	0.0142267071134863	-0.511038708159756	0.60933	0.60933	chr1	248316230	0.2151474391187305	chr1:248316230:G:A
chr1:248316260	['C', 'T']	19959	35234.765357250224	4749.272470454607	-0.0092903239589821	0.0157030945120187	-0.5916237689247493	0.554109	0.554109	chr1	248316260	0.2564047958451598	chr1:248316260:C:T
chr1:248316306	['G', 'C']	19959	31230.388362652226	4164.407261035634	-0.0095284549326136	0.0121618070080935	-0.7834736175530931	0.433358	0.433358	chr1	248316306	0.3631531817382067	chr1:248316306:G:C
chr1:248316658	['A', 'G']	19959	31229.82349403628	4163.6692279011	-0.0095472046864132	0.0121614634059425	-0.7850374883131328	0.432441	0.432441	chr1	248316658	0.3640731370368842	chr1:248316658:A:G
chr1:248316693	['A', 'G']	19959	37523.0	5107.532236045553	0.0066010446739594	0.0213153020616821	0.3096857203739045	0.756803	0.756803	chr1	248316693	0.1210171550406408	chr1:248316693:A:G
chr1:248316894	['C', 'T']	19959	24763.96296667501	3329.0926383903743	-0.0043188440853525	0.0103435307486602	-0.4175406048763326	0.676288	0.676288	chr1	248316894	0.1698683185927248	chr1:248316894:C:T
chr1:248317035	['T', 'A']	19959	33816.77724880983	4537.278171194047	-0.009471106855038	0.0139767385062529	-0.6776335445355015	0.498012	0.498012	chr1	248317035	0.3027601924390891	chr1:248317035:T:A
chr1:248317194	['T', 'A']	19959	34053.53087100331	4583.664928052644	-0.0072947206067139	0.0142262652944659	-0.5127642747918931	0.608122	0.608122	chr1	248317194	0.2160092848527887	chr1:248317194:T:A
chr1:248317466	['C', 'T']	19959	33819.16659149	4538.500644928803	-0.0093361928513788	0.0139786000057335	-0.667891838063143	0.50421	0.50421	chr1	248317466	0.2973885452090534	chr1:248317466:C:T
chr1:248317951	['A', 'G']	19959	35234.765357250224	4749.321955859964	-0.0094490230358724	0.0157068153451188	-0.6015874528510856	0.547456	0.547456	chr1	248317951	0.2616507800953205	chr1:248317951:A:G
chr1:248318121	['C', 'T']	19959	33744.690700470994	4520.280909884043	-0.010823038403698	0.0139137000805049	-0.7778691750631235	0.436655	0.436655	chr1	248318121	0.3598615625065911	chr1:248318121:C:T
chr1:248318249	['T', 'C']	19959	35936.601042240814	4876.434477654191	-0.0018573584750306	0.0168349294680701	-0.110327665972905	0.912151	0.912151	chr1	248318249	0.0399332614101282	chr1:248318249:T:C
chr1:248318359	['C', 'G']	19959	30900.28912945422	4082.688315675118	-0.0146975766521004	0.0120137676521553	-1.2233944485736408	0.221195	0.221195	chr1	248318359	0.655224694261335	chr1:248318359:C:G
chr1:248318650	['T', 'C']	19959	33749.145542023754	4519.236579376123	-0.0112625738613197	0.0139202145169776	-0.8090804813089256	0.418479	0.418479	chr1	248318650	0.3783263307721536	chr1:248318650:T:C
chr1:248318714	['C', 'T']	19959	31155.80495138819	4144.986631837071	-0.0107259676991553	0.0121268610395629	-0.884480135804532	0.376448	0.376448	chr1	248318714	0.4242950058450623	chr1:248318714:C:T
chr1:248318716	['G', 'A']	19959	33745.83530473136	4520.047215539332	-0.0108329201465431	0.0139161572793691	-0.7784419167641191	0.436318	0.436318	chr1	248318716	0.3601968701224548	chr1:248318716:G:A
chr1:248318751	['C', 'T']	19959	33746.144639903774	4518.390669717696	-0.0111827849138395	0.0139159424712704	-0.8035952244647776	0.42164	0.42164	chr1	248318751	0.3750581953400068	chr1:248318751:C:T
chr1:248319454	['C', 'T']	19959	31146.923817161187	4138.362544981734	-0.0114026154454455	0.0121210098730329	-0.9407314708004896	0.346854	0.346854	chr1	248319454	0.4598532927518476	chr1:248319454:C:T
chr1:248319532	['C', 'A']	19959	35231.29555021046	4744.596706129123	-0.0104413056062203	0.0157006594636773	-0.6650233788189494	0.506043	0.506043	chr1	248319532	0.2958125782802045	chr1:248319532:C:A
chr1:248319549	['G', 'A']	19959	31153.486993133178	4141.393858191229	-0.0110682790689293	0.0121255002476775	-0.9128100979627066	0.361353	0.361353	chr1	248319549	0.4420683353612588	chr1:248319549:G:A
chr1:248320188	['G', 'A']	19959	1514.303482836382	204.5777486333986	-0.00579760729627	0.0263741745291724	-0.2198213744986525	0.826013	0.826013	chr1	248320188	0.083013117590227	chr1:248320188:G:A
chr1:248320272	['C', 'G']	19959	8380.259621166566	1030.6748078120092	-0.01267581030262	0.0123498373251339	-1.026394920751118	0.304718	0.304718	chr1	248320272	0.5161018908059388	chr1:248320272:C:G
chr1:248320296	['G', 'A']	19959	31167.1231146966	4144.215550499417	-0.0111712273309745	0.0121573649671108	-0.91888557768858	0.358167	0.358167	chr1	248320296	0.4459144307095294	chr1:248320296:G:A
chr1:248320673	['G', 'A']	19959	35246.893684210525	4755.562232991317	-0.0084692691274569	0.0157649315862508	-0.5372220666560532	0.59112	0.59112	chr1	248320673	0.2283243464492907	chr1:248320673:G:A
chr1:248321399	['A', 'T']	19959	33746.690800681434	4515.382053337356	-0.0116112559786156	0.0139439332172811	-0.8327102401943117	0.405018	0.405018	chr1	248321399	0.3925256752372781	chr1:248321399:A:T
chr1:248322196	['C', 'T']	19959	29474.38373258495	3935.066781210805	-0.0090305555291887	0.0114632035987974	-0.7877863680390388	0.430831	0.430831	chr1	248322196	0.3656930550384836	chr1:248322196:C:T
chr1:248322546	['T', 'C']	19959	33754.7648208469	4518.055816789612	-0.0113411639523595	0.0139541687207051	-0.8127437885663238	0.416375	0.416375	chr1	248322546	0.3805153543007668	chr1:248322546:T:C
chr1:248322629	['C', 'T']	19959	35249.83056028866	4754.357302776286	-0.0090196937599384	0.0157658731944485	-0.5721023915830099	0.567259	0.567259	chr1	248322629	0.246218604972634	chr1:248322629:C:T
chr1:248322849	['T', 'C']	19959	31172.685508117866	4150.043508395967	-0.0105199849248692	0.0121634304867537	-0.86488634405612	0.387112	0.387112	chr1	248322849	0.4121633658729684	chr1:248322849:T:C
chr1:248323173	['A', 'G']	19959	33752.691101312754	4519.371210240079	-0.0111030335699498	0.0139522127980921	-0.7957901539079233	0.426163	0.426163	chr1	248323173	0.3704242589704113	chr1:248323173:A:G
chr1:248323593	['G', 'T']	19959	33753.69115141798	4518.981363599637	-0.0112177392621079	0.0139527289612276	-0.8039817367111641	0.421417	0.421417	chr1	248323593	0.3752879488957525	chr1:248323593:G:T
chr1:248323714	['C', 'T']	19959	1386.069445836256	197.4811499367937	5.617228534002832e-05	0.0275942543694101	0.002035651501506	0.998376	0.998376	chr1	248323714	0.0007058675583308	chr1:248323714:C:T
chr1:248323998	['C', 'T']	19959	8342.089806555077	1041.8843933511848	-0.0105853044871817	0.0123701277793005	-0.8557150480607484	0.392166	0.392166	chr1	248323998	0.406530061490412	chr1:248323998:C:T
chr1:248324336	['A', 'G']	19959	31173.37122237257	4146.757337683896	-0.010969936455017	0.0121642178707146	-0.9018201228890514	0.367163	0.367163	chr1	248324336	0.4351410902852181	chr1:248324336:A:G
chr1:248324466	['A', 'G']	19959	31173.24745677775	4149.8674743062165	-0.0104625701847612	0.0121655718439586	-0.8600146642475274	0.389791	0.389791	chr1	248324466	0.4091681926567267	chr1:248324466:A:G
chr1:248324826	['TTACA', 'T']	19959	31165.245853169632	4146.289465563926	-0.0106921472817714	0.0121630227636569	-0.8790699063492311	0.379374	0.379374	chr1	248324826	0.4209324363452255	chr1:248324826:TTACA:T
chr1:248324855	['A', 'G']	19959	31171.68535778713	4149.755174915067	-0.0104588529335702	0.0121633649247018	-0.8598650947592636	0.389874	0.389874	chr1	248324855	0.4090757261688527	chr1:248324855:A:G
chr1:248325085	['T', 'G']	19959	31176.372124492555	4150.472197299903	-0.0104981388099594	0.0121662427268353	-0.8628907909919837	0.388208	0.388208	chr1	248325085	0.410935519127831	chr1:248325085:T:G
chr1:248325686	['T', 'C']	19959	35245.53179335572	4754.471390490529	-0.0087462956296812	0.0157601878740727	-0.5549613811438083	0.578927	0.578927	chr1	248325686	0.2373761953328861	chr1:248325686:T:C
chr1:248325826	['G', 'T']	19959	33754.14704555707	4520.134451462513	-0.01099394544923	0.0139543213710234	-0.7878523904472542	0.430792	0.430792	chr1	248325826	0.3657323703418257	chr1:248325826:G:T
chr1:248326678	['C', 'T']	19959	8346.25450992183	1037.273610245881	-0.0113538273133939	0.0123630004338565	-0.9183715048897918	0.358436	0.358436	chr1	248326678	0.4455883778710141	chr1:248326678:C:T
chr1:248326692	['G', 'A']	19959	33753.69115141798	4518.754730867985	-0.0112773721364049	0.0139526659069644	-0.8082593112744054	0.418951	0.418951	chr1	248326692	0.377836768618505	chr1:248326692:G:A
chr1:248326783	['G', 'A']	19959	29474.38373258495	3935.7406907471313	-0.0089468968702744	0.0114617277271091	-0.7805888504150507	0.435054	0.435054	chr1	248326783	0.3614568339729306	chr1:248326783:G:A
chr1:248326845	['C', 'T']	19959	605.0	63.23091029868337	-0.0202332956256888	0.0413674837360538	-0.4891111036578351	0.624768	0.624768	chr1	248326845	0.2042812226956104	chr1:248326845:C:T
chr1:248327638	['A', 'AG']	19959	33754.073511725794	4519.23572428749	-0.0111354050466071	0.0139534100428952	-0.7980418415552144	0.424856	0.424856	chr1	248327638	0.3717582440732871	chr1:248327638:A:AG
chr1:248328896	['A', 'G']	19959	37086.71629002355	5057.569465255293	0.006525526617983	0.0198108553245452	0.3293914629671756	0.741863	0.741863	chr1	248328896	0.1296762885720087	chr1:248328896:A:G
chr1:248328972	['G', 'A']	19959	35949.00571314022	4877.755721384032	-0.0016422483870529	0.0169059502035572	-0.0971402593335092	0.922616	0.922616	chr1	248328972	0.0349790181306809	chr1:248328972:G:A
chr1:248329279	['G', 'A']	19959	33747.690850786654	4515.485097465842	-0.0116697667132793	0.0139443920486128	-0.8368788451010469	0.402671	0.402671	chr1	248329279	0.3950496467608028	chr1:248329279:G:A
chr1:248329744	['TTGGGGCTTGG', 'T']	19959	33748.14524131709	4521.623133607141	-0.0105229803013102	0.0139513881810115	-0.7542604481203148	0.450702	0.450702	chr1	248329744	0.3461105147334675	chr1:248329744:TTGGGGCTTGG:T
chr1:248330017	['A', 'G']	19959	33751.0	4520.4514278866	-0.0106378236571875	0.0139510371779919	-0.7625113116298587	0.445764	0.445764	chr1	248330017	0.3508950081587386	chr1:248330017:A:G
chr1:248330209	['T', 'C']	19959	34070.12101623572	4583.495092691595	-0.007939840412141	0.0142750652774758	-0.5562034399008355	0.578078	0.578078	chr1	248330209	0.2380135583197603	chr1:248330209:T:C
chr1:248330531	['T', 'C']	19959	33760.76602355299	4520.653814357247	-0.0111030479260846	0.0139571119606992	-0.7955118478198729	0.426325	0.426325	chr1	248330531	0.370259199270063	chr1:248330531:T:C
chr1:248330654	['C', 'G']	19959	35949.8189339618	4879.832765081232	-0.0012414328538693	0.0169017294482902	-0.0734500488643715	0.941449	0.941449	chr1	248330654	0.0262032015299425	chr1:248330654:C:G
chr1:248332286	['G', 'A']	19959	35248.06409421198	4755.460200256301	-0.0086070630398275	0.0157596517672729	-0.5461455092365232	0.584972	0.584972	chr1	248332286	0.2328649211597289	chr1:248332286:G:A
chr1:248332311	['A', 'G']	19959	35951.602545472764	4879.142908562872	-0.0016782375089408	0.0168986949768585	-0.0993116634887546	0.920892	0.920892	chr1	248332311	0.0357912998295579	chr1:248332311:A:G
chr1:248332935	['C', 'A']	19959	33602.0506614552	4507.190424741061	-0.0092960318085937	0.0138950650579654	-0.669016789040849	0.503493	0.503493	chr1	248332935	0.2980065630100773	chr1:248332935:C:A
chr1:248333204	['C', 'T']	19959	1280.1282757929548	171.96908518423558	-0.0066663266217668	0.0286057037075222	-0.2330418678011362	0.815731	0.815731	chr1	248333204	0.0884530330059207	chr1:248333204:C:T
chr1:248333228	['C', 'G']	19959	35243.76580819722	4753.838010077228	-0.0088431725966163	0.0157542399905032	-0.5613201653616475	0.574586	0.574586	chr1	248333228	0.2406449599605319	chr1:248333228:C:G
chr1:248333496	['T', 'C']	19959	1641.082222667602	242.38971200391936	0.005739040327123	0.0255263911286575	0.2248277203854339	0.822116	0.822116	chr1	248333496	0.0850668994848014	chr1:248333496:T:C
chr1:248333561	['A', 'G']	19959	35246.0	4754.5933582869575	-0.0087543458101226	0.0157599912855963	-0.5554791022076024	0.578573	0.578573	chr1	248333561	0.2376418372359306	chr1:248333561:A:G
chr1:248333724	['T', 'C']	19959	33603.05081178593	4514.282686962512	-0.0080851908990891	0.0139006873495992	-0.5816396481518039	0.560816	0.560816	chr1	248333724	0.2511796045054016	chr1:248333724:T:C
chr1:248334117	['C', 'T']	19959	33604.367339780525	4512.455123555546	-0.0084050628918203	0.0139011731659687	-0.604629752573448	0.545432	0.545432	chr1	248334117	0.2632593859841609	chr1:248334117:C:T
chr1:248334448	['T', 'C']	19959	33603.05081178593	4509.990517964925	-0.0088484350118623	0.0139004861347306	-0.6365557956821669	0.524422	0.524422	chr1	248334448	0.2803190975346051	chr1:248334448:T:C
chr1:248334786	['T', 'C']	19959	33607.36764042692	4512.704597842709	-0.0085505674596982	0.0139073085258963	-0.6148254670396153	0.538677	0.538677	chr1	248334786	0.2686715672168575	chr1:248334786:T:C
chr1:248334857	['G', 'A']	19959	8352.673966424456	1034.9481640401088	-0.0117939936018199	0.0123610165324842	-0.9541281310340304	0.34003	0.34003	chr1	248334857	0.4684827645468937	chr1:248334857:G:A
chr1:248335133	['T', 'C']	19959	1639.5607823470414	241.28705197264765	0.0051541697958792	0.0255482923843207	0.2017422424303556	0.84012	0.84012	chr1	248335133	0.0756586763004293	chr1:248335133:T:C
chr1:248335410	['T', 'A']	19959	34301.59301393204	4637.427795691774	-0.0029582720611035	0.0146075990094995	-0.2025159685160934	0.839515	0.839515	chr1	248335410	0.0759715397176773	chr1:248335410:T:A
chr1:248335843	['A', 'G']	19959	35941.80078164145	4882.420533541879	-0.0007018994499319	0.0168846414348351	-0.0415702905294653	0.966842	0.966842	chr1	248335843	0.014644491930037	chr1:248335843:A:G
chr1:248336002	['A', 'G']	19959	444.022246718108	49.657312862067855	-0.0093640902188496	0.048193261655041	-0.1943028941654983	0.845941	0.845941	chr1	248336002	0.07265992569379	chr1:248336002:A:G
chr1:248336286	['G', 'A']	19959	35446.551936663825	4814.349050547246	0.0019448398137392	0.0161921939052632	0.1201097161458204	0.904397	0.904397	chr1	248336286	0.0436408869343809	chr1:248336286:G:A
chr1:248336374	['G', 'A']	19959	35945.60194417999	4881.658051547432	-0.0008834442536745	0.0168903070429861	-0.0523048072143508	0.958286	0.958286	chr1	248336374	0.0185048565946937	chr1:248336374:G:A
chr1:248336446	['G', 'T']	19959	34307.87567025809	4639.895938072514	-0.0023357019079903	0.0146157208657016	-0.1598075065508057	0.873034	0.873034	chr1	248336446	0.0589688425202579	chr1:248336446:G:T
chr1:248336945	['T', 'G']	19959	33842.477999398616	4587.532334048268	-0.0002968753189418	0.0141084198929927	-0.0210424215605664	0.983212	0.983212	chr1	248336945	0.0073528295703619	chr1:248336945:T:G
chr1:248337013	['C', 'T']	19959	33592.09833107804	4526.1543955676	-0.0059340922078129	0.0138772398198775	-0.4276132923287113	0.668937	0.668937	chr1	248337013	0.1746147818446102	chr1:248337013:C:T
chr1:248337014	['A', 'G']	19959	33591.78127506014	4525.8577924152005	-0.0059787476595673	0.0138773888998455	-0.4308265555369667	0.666599	0.666599	chr1	248337014	0.1761353421828509	chr1:248337014:A:G
chr1:248337019	['G', 'A']	19959	33591.4641872588	4525.978265395526	-0.0058939848725317	0.0138775761758131	-0.4247128459510216	0.671051	0.671051	chr1	248337019	0.1732444721158202	chr1:248337019:G:A
chr1:248337043	['A', 'G']	19959	33842.477999398616	4587.609205395893	-0.0002129407755904	0.0141084144444978	-0.0150931755250113	0.987958	0.987958	chr1	248337043	0.005261517715966	chr1:248337043:A:G
chr1:248337152	['C', 'T']	19959	33845.39149170717	4592.561238110031	0.0001326639404023	0.0141359765168016	0.0093848444247681	0.992512	0.992512	chr1	248337152	0.0032642336809404	chr1:248337152:C:T
chr1:248337388	['T', 'C']	19959	33845.39149170717	4584.700670836668	-0.0009062917318903	0.0141092517862582	-0.0642338619807619	0.948785	0.948785	chr1	248337388	0.0228321899881639	chr1:248337388:T:C
chr1:248337399	['G', 'A']	19959	8371.838903642833	1026.477750715567	-0.0132890945861785	0.0123497591062014	-1.0760610366485093	0.281913	0.281913	chr1	248337399	0.5498848968205288	chr1:248337399:G:A
chr1:248337761	['G', 'C']	19959	35936.0	4884.041386427877	-0.000359810926268	0.0168761984232447	-0.0213206148235618	0.98299	0.98299	chr1	248337761	0.0074509002420347	chr1:248337761:G:C
chr1:248337877	['A', 'G']	19959	1990.0997093897183	259.270526394173	-0.0071513320672006	0.0231291044179882	-0.3091919141339002	0.757179	0.757179	chr1	248337877	0.1208014394924336	chr1:248337877:A:G
chr1:248338353	['G', 'T']	19959	5982.397874793245	757.1344136414724	-0.0034760409262539	0.0141746138658382	-0.2452300259572788	0.806281	0.806281	chr1	248338353	0.0935135742231941	chr1:248338353:G:T
chr1:248338609	['C', 'A']	19959	24392.766552280955	3170.0848327594936	-0.0152391420318576	0.0102969511276433	-1.4799664330683715	0.138898	0.138898	chr1	248338609	0.8573040076476774	chr1:248338609:C:A
chr1:248338659	['T', 'C']	19959	15848.129292008452	2307.775164933918	0.0152754684060124	0.0102999939791818	1.4830560519634162	0.138075	0.138075	chr1	248338659	0.8598849481042852	chr1:248338659:T:C
chr1:248338691	['A', 'G']	19959	22048.128879959804	3064.624508986599	0.0023296674329188	0.0102380206358122	0.2275505701531521	0.819998	0.819998	chr1	248338691	0.086187206872409	chr1:248338691:A:G
chr1:248338706	['T', 'C']	19959	19380.24607434908	2544.4086240946103	-0.0078481639492591	0.0100394745402961	-0.7817305495181451	0.434382	0.434382	chr1	248338706	0.3621281794197605	chr1:248338706:T:C
chr1:248338724	['G', 'C']	19959	1944.3896767727383	252.91116829418783	-0.0070968391075777	0.0233376276470289	-0.3040942813431703	0.761059	0.761059	chr1	248338724	0.1185816738717411	chr1:248338724:G:C
chr1:248338743	['C', 'G']	19959	36471.30924580306	4973.91156296348	0.006857164725076	0.0180045662213886	0.3808569804325532	0.703313	0.703313	chr1	248338743	0.1528513550363509	chr1:248338743:C:G
chr1:248338953	['T', 'C']	19959	14919.980251616464	1996.910474811524	0.0025720535249635	0.0104101639368817	0.2470713756822886	0.804856	0.804856	chr1	248338953	0.0942818140415207	chr1:248338953:T:C
chr1:248339007	['G', 'A']	19959	29989.03038050835	3996.738171175849	-0.0107818160483	0.0116760982778634	-0.9234091553289828	0.355805	0.355805	chr1	248339007	0.4487879532246852	chr1:248339007:G:A
chr1:248339010	['G', 'A']	19959	11298.359019352252	1438.4189457063592	-0.0095336518459543	0.0112056915745823	-0.8507865652468347	0.394898	0.394898	chr1	248339010	0.4035150657852672	chr1:248339010:G:A
chr1:248339192	['C', 'T']	19959	4917.347642717273	703.8789673902246	0.0126497489432906	0.0153706766084307	0.8229793174070336	0.41053	0.41053	chr1	248339192	0.3866551007652561	chr1:248339192:C:T
chr1:248339262	['G', 'A']	19959	22271.66008959579	3011.7866243165613	-0.0027765262749509	0.010156946682513	-0.2733622969323291	0.784578	0.784578	chr1	248339262	0.1053638738926376	chr1:248339262:G:A
chr1:248339267	['C', 'T']	19959	22251.452083752807	3008.1676708913305	-0.0029718698478781	0.0101553227884511	-0.2926415939489188	0.769799	0.769799	chr1	248339267	0.1136226574071384	chr1:248339267:C:T
chr1:248339349	['T', 'C']	19959	9525.496995708165	1247.6757669545996	-0.0104111013523444	0.0117631352020083	-0.8850617776259944	0.376134	0.376134	chr1	248339349	0.4246574074843007	chr1:248339349:T:C
chr1:248339404	['G', 'A']	19959	415.1455994386527	19.91595169973351	-0.0690862273045217	0.0498117280915501	-1.3869470092976215	0.165473	0.165473	chr1	248339404	0.7812728593360748	chr1:248339404:G:A
chr1:248339467	['T', 'C']	19959	36590.33309947382	4976.11244597263	0.0047631560360495	0.0181481508532171	0.2624595791920696	0.79297	0.79297	chr1	248339467	0.1007432427970373	chr1:248339467:T:C
chr1:248339645	['A', 'G']	19959	7009.422655543272	895.0749382341628	-0.0022172650663702	0.0132757397844776	-0.1670163096268847	0.867359	0.867359	chr1	248339645	0.0618011107722204	chr1:248339645:A:G
chr1:248339651	['G', 'A']	19959	9123.368701599113	1178.6193807803372	-0.0014546316295119	0.0120132344039277	-0.1210857609701113	0.903624	0.903624	chr1	248339651	0.0440122428588596	chr1:248339651:G:A
chr1:248339666	['C', 'T']	19959	6401.886464422485	820.7571684854358	-0.0020417259307924	0.0137460437802781	-0.1485318949530637	0.881925	0.881925	chr1	248339666	0.0545683462412969	chr1:248339666:C:T
chr1:248339674	['A', 'G']	19959	6465.463970551152	833.841417240246	-0.0009482500258386	0.0136796682019701	-0.0693182036171063	0.944737	0.944737	chr1	248339674	0.024689075454461	chr1:248339674:A:G
chr1:248339689	['A', 'G']	19959	6466.864640466969	832.086553227121	-0.0009260878612041	0.0136805882189273	-0.0676935703629264	0.94603	0.94603	chr1	248339689	0.0240950912643032	chr1:248339689:A:G
chr1:248339838	['T', 'G']	19959	1549.2328622970535	195.8828794788983	-0.0119259179228294	0.0260693342384879	-0.4574692170397836	0.647339	0.647339	chr1	248339838	0.1888682274103552	chr1:248339838:T:G
chr1:248339879	['C', 'T']	19959	13941.4925328255	1919.46404995088	0.007838290433547	0.010555846490239	0.7425544167201701	0.45776	0.45776	chr1	248339879	0.3393621595388125	chr1:248339879:C:T
chr1:248340488	['G', 'A']	19959	1529.076610882854	202.34135778448515	-0.0056028859972378	0.0262617169144881	-0.213348046339912	0.831058	0.831058	chr1	248340488	0.0803686655047578	chr1:248340488:G:A
chr1:248340828	['A', 'G']	19959	16001.405141310885	2183.926269055388	0.0070445356491575	0.010263176781098	0.6863893898945203	0.492476	0.492476	chr1	248340828	0.3076149292710131	chr1:248340828:A:G
chr1:248341001	['C', 'A']	19959	3853.7031336174496	543.04615130371	0.0028155508642945	0.0170568047095955	0.1650690684586806	0.868891	0.868891	chr1	248341001	0.0610347011895623	chr1:248341001:C:A
chr1:248341634	['T', 'C']	19959	16062.023754635662	2207.433246211444	0.0083845659645952	0.0102593978392695	0.8172571232691576	0.413791	0.413791	chr1	248341634	0.3832189595205587	chr1:248341634:T:C
chr1:248341753	['C', 'T']	19959	3900.3908403066594	532.7401612867935	-0.0021021645946652	0.0169575660116117	-0.1239661749348836	0.901343	0.901343	chr1	248341753	0.045109909730967	chr1:248341753:C:T
chr1:248341760	['G', 'A']	19959	3901.58644016837	533.1982853761301	-0.0018858807632404	0.0169560677214749	-0.1112215871166872	0.911442	0.911442	chr1	248341760	0.0402709626441034	chr1:248341760:G:A
chr1:248341963	['G', 'A']	19959	16418.467829224297	2242.8912142060544	0.0074238308930854	0.0102085808367001	0.7272147825284888	0.467103	0.467103	chr1	248341963	0.3305873434181436	chr1:248341963:G:A
chr1:248342025	['A', 'T']	19959	16421.6455379065	2242.3116998730748	0.0072690629891211	0.0102074327655366	0.7121343001801267	0.47639	0.47639	chr1	248342025	0.322037363457943	chr1:248342025:A:T
chr1:248342164	['C', 'T']	19959	5776.73658096527	688.7847409648543	-0.0101587108411635	0.0143977700457444	-0.7055752945690484	0.480461	0.480461	chr1	248342164	0.318341859134251	chr1:248342164:C:T
chr1:248342280	['G', 'A']	19959	20591.25342088116	2845.5276853902506	0.0093675074568203	0.0100861442989895	0.928750093111279	0.35303	0.35303	chr1	248342280	0.4521883873009726	chr1:248342280:G:A
chr1:248342726	['T', 'G']	19959	20606.25943561726	2837.1592028547143	0.0082579181103825	0.010088142643151	0.8185766599948772	0.413038	0.413038	chr1	248342726	0.3840099908832304	chr1:248342726:T:G
chr1:248343260	['A', 'G']	19959	16423.114212689186	2244.023878559023	0.0073411397202774	0.0102081475890747	0.7191451393330494	0.47206	0.47206	chr1	248343260	0.326002797948864	chr1:248343260:A:G
chr1:248343579	['C', 'T']	19959	20604.16162172997	2842.117599665571	0.0088532168098058	0.0100880531312006	0.8775941893509984	0.380175	0.380175	chr1	248343579	0.4200164453848982	chr1:248343579:C:T
chr1:248343792	['A', 'G']	19959	3902.391040737586	533.7887536193132	-0.0018479437156035	0.0169542628193529	-0.1089958162907625	0.913207	0.913207	chr1	248343792	0.0394307681742226	chr1:248343792:A:G
chr1:248345157	['A', 'G']	19959	1565.2547761119197	216.93831781957115	0.0007985443328323	0.0259700509483305	0.0307486625429063	0.97547	0.97547	chr1	248345157	0.0107860825327148	chr1:248345157:A:G
chr1:248345439	['G', 'A']	19959	36294.3660150376	4971.176510041961	0.0117856185809017	0.0176346604147814	0.6683212663977903	0.503936	0.503936	chr1	248345439	0.297624615561902	chr1:248345439:G:A
chr1:248345880	['G', 'A']	19959	20318.215972326667	2772.968570852296	0.0062809971345606	0.010078571735957	0.6232030985255672	0.533158	0.533158	chr1	248345880	0.2731440698483355	chr1:248345880:G:A
chr1:248346061	['C', 'T']	19959	20326.18396912125	2780.1119425000265	0.0066680215746057	0.0100779621849953	0.6616438375342806	0.508207	0.508207	chr1	248346061	0.2939593573091905	chr1:248346061:C:T
chr1:248346193	['T', 'C']	19959	20327.1660150376	2779.8329954634714	0.0065890421792272	0.0100784301642769	0.6537766370185409	0.513263	0.513263	chr1	248346193	0.2896600419441898	chr1:248346193:T:C
chr1:248346305	['T', 'C']	19959	16480.65145061883	2263.4204488920086	0.0085869027707473	0.0102081135690172	0.841184094660691	0.400255	0.400255	chr1	248346305	0.3976632341523318	chr1:248346305:T:C
chr1:248346312	['G', 'T']	19959	16481.47730006013	2262.121505766681	0.0084985783522886	0.0102085287846293	0.8324978585635802	0.405138	0.405138	chr1	248346312	0.3923970201678605	chr1:248346312:G:T
chr1:248346678	['C', 'G']	19959	5915.074528869287	722.9159466518811	-0.0068738028881068	0.0142544159874388	-0.4822226946487397	0.629653	0.629653	chr1	248346678	0.2008987230905751	chr1:248346678:C:G
chr1:248346800	['T', 'A']	19959	16474.603378276777	2264.625976115083	0.008769420521106	0.0102086380607849	0.8590196330686394	0.39034	0.39034	chr1	248346800	0.4085569422130858	chr1:248346800:T:A
chr1:248347254	['T', 'C']	19959	5914.778078484438	725.0871445415016	-0.0063935026664251	0.0142543235169709	-0.4485307674414126	0.653775	0.653775	chr1	248347254	0.1845716906226347	chr1:248347254:T:C
chr1:248348073	['T', 'C']	19959	16481.12874611607	2261.518894929741	0.0084309616156273	0.0102062870429117	0.826055702742812	0.408782	0.408782	chr1	248348073	0.3885082358498171	chr1:248348073:T:C
chr1:248348322	['C', 'G']	19959	20317.10765298452	2774.169439655656	0.0064265924214171	0.010076167889103	0.6378012446941568	0.52361	0.52361	chr1	248348322	0.2809920678062558	chr1:248348322:C:G
chr1:248348372	['G', 'A']	19959	16476.778718925423	2258.976045225777	0.0083611568807251	0.0102071391768492	0.8191479253745256	0.412712	0.412712	chr1	248348372	0.3843529034074958	chr1:248348372:G:A
chr1:248348762	['T', 'G']	19959	16475.95293940761	2259.060297553699	0.00834980243098	0.0102088341230721	0.8178997063052775	0.413424	0.413424	chr1	248348762	0.3836043154082443	chr1:248348762:T:G
chr1:248348792	['C', 'T']	19959	16485.303833625658	2262.3519796659148	0.0084829901643096	0.0102108224343521	0.8307842212367236	0.406105	0.406105	chr1	248348792	0.3913616634056986	chr1:248348792:C:T
chr1:248349335	['C', 'T']	19959	15920.976840944411	2201.095049698604	0.0090818548157928	0.0102703673648727	0.8842775037293301	0.376557	0.376557	chr1	248349335	0.4241692746776515	chr1:248349335:C:T
chr1:248349447	['G', 'A']	19959	15926.787851450908	2202.8966049500423	0.0092692837400526	0.0102696677890138	0.9025884702880644	0.366755	0.366755	chr1	248349447	0.4356239566732072	chr1:248349447:G:A
chr1:248349465	['G', 'T']	19959	15949.794767704105	2206.435060750508	0.0091814300361254	0.0102660965033387	0.8943448011753514	0.371148	0.371148	chr1	248349465	0.4304528753815485	chr1:248349465:G:T
chr1:248349721	['G', 'A']	19959	15934.58856255012	2199.275103024113	0.0087976543856747	0.0102688882611592	0.856729001419833	0.391605	0.391605	chr1	248349721	0.4071517717755729	chr1:248349721:G:A
chr1:248349786	['G', 'C']	19959	15928.990427984363	2202.796628321669	0.0092062036708293	0.0102671266324012	0.8966679773653701	0.369907	0.369907	chr1	248349786	0.4319074501590353	chr1:248349786:G:C
chr1:248349889	['A', 'T']	19959	15929.182857142856	2203.585047827418	0.0091840316850879	0.0102697292946065	0.8942817694241602	0.371182	0.371182	chr1	248349889	0.4304130925022494	chr1:248349889:A:T
chr1:248350016	['T', 'C']	19959	15923.96750902527	2198.12198563211	0.0086620131051661	0.0102727655722907	0.8432016718585161	0.399126	0.399126	chr1	248350016	0.3988899803374023	chr1:248350016:T:C
chr1:248350046	['CA', 'C']	19959	15920.56027479691	2199.1859370057105	0.0088456532804271	0.0102729669125203	0.8610612061493464	0.389215	0.389215	chr1	248350046	0.4098104307580099	chr1:248350046:CA:C
chr1:248350095	['G', 'T']	19959	9067.360190523945	1177.7105839216392	-0.0113762422645545	0.012075219848062	-0.9421147115909652	0.346145	0.346145	chr1	248350095	0.4607419373100712	chr1:248350095:G:T
chr1:248350348	['G', 'A']	19959	15884.321787653342	2190.043304062027	0.0084779196602809	0.0102948821212516	0.8235081820684509	0.410229	0.410229	chr1	248350348	0.3869736416400155	chr1:248350348:G:A
chr1:248350460	['G', 'C']	19959	15916.328633786565	2204.8740289385987	0.00946123032647	0.0102704021882276	0.921213225448453	0.35695	0.35695	chr1	248350460	0.4473926137053869	chr1:248350460:G:C
chr1:248350632	['G', 'A']	19959	15979.202405412178	2215.457611234687	0.0095724961248277	0.010259670581126	0.93302178165813	0.35082	0.35082	chr1	248350632	0.4549156557790724	chr1:248350632:G:A
chr1:248350943	['C', 'A']	19959	15875.386199639206	2184.597989396051	0.0079738520991444	0.0102709170636459	0.7763524960558803	0.43755	0.43755	chr1	248350943	0.3589723118225861	chr1:248350943:C:A
chr1:248350946	['C', 'T']	19959	15873.79532017236	2184.829915925235	0.0080032643699906	0.0102702792465711	0.7792645338891435	0.435833	0.435833	chr1	248350946	0.3606798893368691	chr1:248350946:C:T
chr1:248351048	['A', 'G']	19959	15876.386349969936	2184.330461105525	0.0078142866876101	0.0102691362211518	0.7609487808248833	0.446697	0.446697	chr1	248351048	0.3499869642235291	chr1:248351048:A:G
chr1:248351087	['G', 'A']	19959	15874.772214704555	2183.7347434752805	0.0077730504181997	0.0102710501125325	0.7567921812313312	0.449183	0.449183	chr1	248351087	0.3475766886214013	chr1:248351087:G:A
chr1:248351307	['T', 'G']	19959	15891.312550160515	2183.661787936738	0.0075206914882471	0.0102732555129121	0.7320650672802419	0.464137	0.464137	chr1	248351307	0.3333538091820807	chr1:248351307:T:G
chr1:248351372	['C', 'T']	19959	15443.321256764884	2122.9078742378983	0.0070034564663111	0.0103214875145392	0.6785316996649798	0.497443	0.497443	chr1	248351372	0.3032566761317032	chr1:248351372:C:T
chr1:248351676	['T', 'C']	19959	19416.89135554999	2666.668020912717	0.006363898141171	0.0100885186432426	0.6308060049463834	0.528175	0.528175	chr1	248351676	0.2772221590151194	chr1:248351676:T:C
chr1:248351717	['T', 'C']	19959	15446.417351643946	2121.551916553678	0.0069150221539257	0.010321828832377	0.6699415642541033	0.502903	0.502903	chr1	248351717	0.2985157736462043	chr1:248351717:T:C
chr1:248351854	['A', 'AC']	19959	15450.096366825355	2121.218082026437	0.0067403765319113	0.0103215468964513	0.6530393747693768	0.513738	0.513738	chr1	248351854	0.2892583093390343	chr1:248351854:A:AC
chr1:248351892	['T', 'C']	19959	15448.644113667116	2120.125777257674	0.0067336024599319	0.010323509025718	0.6522590761684874	0.514242	0.514242	chr1	248351892	0.2888324558469091	chr1:248351892:T:C
chr1:248352117	['T', 'C']	19959	19420.757293233084	2663.7068157128947	0.0059640493126002	0.0100914332103244	0.5910012173987874	0.554526	0.554526	chr1	248352117	0.256078086319492	chr1:248352117:T:C
chr1:248352304	['G', 'A']	19959	15442.532520325203	2127.8361436361206	0.0077425018761996	0.0103361547227179	0.7490698508200864	0.453824	0.453824	chr1	248352304	0.3431125406415756	chr1:248352304:G:A
chr1:248352392	['C', 'T']	19959	15444.27339827276	2127.740155550656	0.0077422195658849	0.0103377295695492	0.7489284289937698	0.453909	0.453909	chr1	248352392	0.3430312060837933	chr1:248352392:C:T
chr1:248352401	['A', 'G']	19959	19413.93493975904	2673.147515362808	0.0070441478145179	0.0101045469277864	0.6971265376725814	0.485732	0.485732	chr1	248352401	0.3136032842856007	chr1:248352401:A:G
chr1:248352607	['A', 'G']	19959	12541.77026011126	1740.125130567838	0.0072162867369001	0.0108292386299682	0.6663706455715328	0.505182	0.505182	chr1	248352607	0.2965521320674999	chr1:248352607:A:G
chr1:248352721	['A', 'C']	19959	3971.7959909797046	541.6192308744078	-0.0016012802293477	0.0168253054602775	-0.0951709455218038	0.92418	0.92418	chr1	248352721	0.0342434341982078	chr1:248352721:A:C
chr1:248352812	['G', 'A']	19959	4884.223564197654	588.3607819897178	-0.0107604969224628	0.0154803817794391	-0.6951053969970455	0.486997	0.486997	chr1	248352812	0.3124737141189564	chr1:248352812:G:A
chr1:248352850	['A', 'G']	19959	15442.189564432862	2123.0269780300628	0.0072336468479332	0.0103261987453189	0.7005140058157787	0.483615	0.483615	chr1	248352850	0.3155002373476582	chr1:248352850:A:G
chr1:248353166	['T', 'C']	19959	3968.994286859777	544.011621383135	-0.001058122448057	0.0168394039114011	-0.0628360988087395	0.949898	0.949898	chr1	248353166	0.0223230267273938	chr1:248353166:T:C
chr1:248353392	['A', 'G']	19959	12556.050964048998	1751.3566411842858	0.0080153548735865	0.0108428708068098	0.7392281081641667	0.459777	0.459777	chr1	248353392	0.3374527577794846	chr1:248353392:A:G
chr1:248353418	['A', 'G']	19959	15445.286208452402	2124.52383204499	0.0071889314657741	0.0103275848349655	0.6960902844811321	0.48638	0.48638	chr1	248353418	0.3130242916058354	chr1:248353418:A:G
chr1:248353520	['A', 'T']	19959	3965.788270676692	539.8591337452046	-0.0019406643434229	0.016844901559901	-0.1152078174230861	0.908282	0.908282	chr1	248353520	0.0417792924153104	chr1:248353520:A:T
chr1:248353582	['G', 'T']	19959	4017.14798069593	549.1567603189553	-0.0017233963587442	0.0168724130640159	-0.1021428501190371	0.918644	0.918644	chr1	248353582	0.0368527571550117	chr1:248353582:G:T
chr1:248353594	['G', 'A']	19959	15579.209319975658	2136.10858033098	0.0065249835848501	0.0103848198276403	0.6283193828248391	0.529802	0.529802	chr1	248353594	0.2758864065761144	chr1:248353594:G:A
chr1:248353871	['A', 'G']	19959	15443.189965415266	2121.8901187681736	0.0070396074815913	0.0103244086458431	0.681841229175453	0.495347	0.495347	chr1	248353871	0.3050904629074073	chr1:248353871:A:G
chr1:248354046	['C', 'T']	19959	15445.381687810264	2124.742928519219	0.0073819950461971	0.010327875297828	0.7147641536444201	0.474763	0.474763	chr1	248354046	0.3235231345404619	chr1:248354046:C:T
chr1:248354048	['A', 'G']	19959	15445.92989318489	2124.097542165317	0.0073149687841486	0.0103282922979205	0.7082457170215296	0.478801	0.478801	chr1	248354048	0.3198449512187841	chr1:248354048:A:G
chr1:248354073	['G', 'C']	19959	15445.441896638227	2124.16429160985	0.0075029530602493	0.0103336607715327	0.726069224269339	0.467805	0.467805	chr1	248354073	0.3299351406696513	chr1:248354073:G:C
chr1:248354174	['G', 'C']	19959	3973.3473017787214	544.7150020362012	-0.0011931550065644	0.0168569840650638	-0.0707810484935581	0.943573	0.943573	chr1	248354174	0.0252244947881131	chr1:248354174:G:C
chr1:248354182	['A', 'G']	19959	15435.534917604484	2124.5519169783684	0.0075541776294171	0.0103417837669332	0.7304520960466113	0.465122	0.465122	chr1	248354182	0.3324331181263298	chr1:248354182:A:G
chr1:248354283	['C', 'T']	19959	15433.26113401026	2125.8603944423094	0.0078219839421503	0.0103443355752944	0.7561610782263978	0.449562	0.449562	chr1	248354283	0.3472104053744333	chr1:248354283:C:T
chr1:248354712	['G', 'A']	19959	1562.2266767143915	225.92907695491155	0.0054417594401744	0.0260282326494859	0.209071415391775	0.834395	0.834395	chr1	248354712	0.0786283070250965	chr1:248354712:G:A
chr1:248354949	['T', 'G']	19959	16108.43609337373	2214.869448942196	0.006950511121774	0.0106272645069722	0.6540263599550057	0.513102	0.513102	chr1	248354949	0.2897962925220251	chr1:248354949:T:G
chr1:248355978	['A', 'G']	19959	22564.652751328053	3159.8319141512984	0.0140026313240692	0.0101981745892408	1.373052716595193	0.169751	0.169751	chr1	248355978	0.7701876586191679	chr1:248355978:A:G
chr1:248356230	['G', 'A']	19959	15448.7402376059	2131.562630810304	0.0080556426804864	0.0103287855221525	0.779921575795065	0.435446	0.435446	chr1	248356230	0.3610656945164949	chr1:248356230:G:A
chr1:248356519	['T', 'G']	19959	19422.785073429903	2668.877779160166	0.0065342338760926	0.010088565616944	0.6476871067893132	0.517195	0.517195	chr1	248356519	0.2863456823278112	chr1:248356519:T:G
chr1:248356723	['T', 'C']	19959	15717.449842081518	2166.5743801868307	0.0073297248903749	0.0102955349712479	0.7119323969900023	0.476515	0.476515	chr1	248356723	0.3219234238510581	chr1:248356723:T:C
chr1:248356760	['G', 'T']	19959	15797.843560145851	2180.6401790368395	0.0077306473406311	0.0103699744500745	0.7454837403746524	0.455988	0.455988	chr1	248356760	0.3410465862881019	chr1:248356760:G:T
chr1:248356899	['T', 'C']	19959	15673.711772665763	2152.863926966564	0.0068259247737236	0.0102985340866276	0.6628054746730304	0.507463	0.507463	chr1	248356899	0.2945956174179447	chr1:248356899:T:C
chr1:248357056	['T', 'C']	19959	19044.63350208009	2617.7476424183174	0.0064501601397591	0.0100648682717126	0.6408588732241361	0.521622	0.521622	chr1	248357056	0.2826441000270688	chr1:248357056:T:C
chr1:248357989	['T', 'C']	19959	14972.75087701714	2008.761401869149	0.0004204239307092	0.0103890640518575	0.0404679313372908	0.96772	0.96772	chr1	248357989	0.0142502832344338	chr1:248357989:T:C
chr1:248358232	['C', 'T']	19959	14981.251803968731	2009.745351210556	0.000297830350421	0.0103902934306411	0.0286642867604432	0.977133	0.977133	chr1	248358232	0.0100463193570643	chr1:248358232:C:T
chr1:248358633	['A', 'G']	19959	14925.234562951078	2016.7502297466133	0.0016759484887678	0.0103954257023744	0.1612198034742362	0.871922	0.871922	chr1	248358633	0.0595223642471679	chr1:248358633:A:G
chr1:248358745	['G', 'A']	19959	1381.1383975547426	213.30860236787927	0.0129496033773448	0.0276065773565513	0.4690767424767971	0.63902	0.63902	chr1	248358745	0.1944855491127868	chr1:248358745:G:A
chr1:248358837	['C', 'T']	19959	14931.48864832356	2023.811009377984	0.0022399964244454	0.0103891857110889	0.2156084689153811	0.829295	0.829295	chr1	248358837	0.081290953065714	chr1:248358837:C:T
chr1:248359273	['TTAGA', 'T']	19959	9642.83131986566	1409.5715194832442	0.013096276181731	0.0117699943721736	1.1126833002310414	0.265858	0.265858	chr1	248359273	0.5753502666885996	chr1:248359273:TTAGA:T
chr1:248359334	['C', 'T']	19959	10944.290031574195	1493.5031092286629	0.0046141693855944	0.0112992589059064	0.4083603556674403	0.683014	0.683014	chr1	248359334	0.1655703943266183	chr1:248359334:C:T
chr1:248359378	['A', 'T']	19959	14929.740102235142	2024.177689046562	0.0024325640059366	0.0103897821948946	0.2341304139303312	0.814886	0.814886	chr1	248359378	0.0889031434488485	chr1:248359378:A:T
chr1:248359509	['AAAAG', 'A']	19959	14927.99173139564	2024.9399259836528	0.0024819291682144	0.0103914632324907	0.238843088089295	0.81123	0.81123	chr1	248359509	0.0908559971212604	chr1:248359509:AAAAG:A
chr1:248359594	['G', 'A']	19959	9640.932147331496	1409.7637489768456	0.0132114897970556	0.0117686637819517	1.1225989663598503	0.261621	0.261621	chr1	248359594	0.5823273986578731	chr1:248359594:G:A
chr1:248359921	['C', 'T']	19959	14943.994938611875	2022.064930657176	0.0018919856284482	0.0103880362618117	0.1821312114016706	0.855482	0.855482	chr1	248359921	0.0677891239170535	chr1:248359921:C:T
chr1:248360279	['A', 'T']	19959	15013.008769731896	2025.6647116000247	0.0015501514650655	0.0103832002047271	0.1492941900860014	0.881323	0.881323	chr1	248360279	0.0548648958908801	chr1:248360279:A:T
chr1:248360558	['T', 'C']	19959	15079.53315290934	2064.68436349292	0.0042008008757195	0.0103708089433792	0.4050600969176446	0.685438	0.685438	chr1	248360558	0.1640318223852244	chr1:248360558:T:C
chr1:248360738	['T', 'G']	19959	4946.247820422888	614.4561976955379	-0.0074304656168466	0.0154211679929871	-0.4818354628018871	0.629928	0.629928	chr1	248360738	0.2007090870379178	chr1:248360738:T:G
chr1:248360960	['G', 'A']	19959	14996.259472734564	2042.3976751742184	0.0029732698880336	0.0103821242722808	0.2863835772002797	0.774587	0.774587	chr1	248360960	0.1109297961127062	chr1:248360960:G:A
chr1:248361635	['ATGGGACTCTTCAGACAATCCAAACATCCAATGGCCAATATCACCTGGATGGCCAACCACACTGGATGGTCGGATTTCATCCTGT', 'A']	19959	1234.1748746238716	165.89556977761163	-0.0022160386779323	0.0291658742055402	-0.0759805333560491	0.939435	0.939435	chr1	248361635	0.0271332635867613	chr1:248361635:ATGGGACTCTTCAGACAATCCAAACATCCAATGGCCAATATCACCTGGATGGCCAACCACACTGGATGGTCGGATTTCATCCTGT:A
chr1:248361751	['A', 'T']	19959	9545.34622170692	1374.8533839057177	0.0111326563517368	0.0118225147435817	0.9416487602843242	0.346384	0.346384	chr1	248361751	0.4604421769092918	chr1:248361751:A:T
chr1:248361758	['T', 'A']	19959	9566.808240568203	1380.4239943120845	0.011484827313295	0.0118198561343207	0.9716554231101984	0.331234	0.331234	chr1	248361758	0.4798650908046717	chr1:248361758:T:A
chr1:248361769	['T', 'C']	19959	9610.819055768085	1378.7792788495335	0.0104371331051537	0.0118122666670446	0.8835842772050366	0.376931	0.376931	chr1	248361769	0.4237381433269972	chr1:248361769:T:C
chr1:248361844	['C', 'T']	19959	9553.231139888569	1362.5681590231884	0.0090054948883493	0.0118416372999658	0.7604940651556065	0.446968	0.446968	chr1	248361844	0.3497235684136823	chr1:248361844:C:T
chr1:248361891	['C', 'T']	19959	1289.129177732124	176.7562998433314	-0.0034962406998538	0.0286342204778515	-0.1221000831001559	0.902821	0.902821	chr1	248361891	0.044398347602639	chr1:248361891:C:T
chr1:248361983	['T', 'C']	19959	9666.686543959073	1382.6503281559592	0.0096639409360768	0.0117664471807971	0.8213134166656937	0.411478	0.411478	chr1	248361983	0.3856533797324312	chr1:248361983:T:C
chr1:248362355	['G', 'A']	19959	9635.966429144924	1385.499648330241	0.0108919244150424	0.0117931032724315	0.9235842477954234	0.355714	0.355714	chr1	248362355	0.4488990417495697	chr1:248362355:G:A
chr1:248362478	['C', 'T']	19959	9585.92112252568	1369.726320913269	0.0098734031787421	0.011800386494309	0.836701677822484	0.40277	0.40277	chr1	248362478	0.3949428849894876	chr1:248362478:C:T
chr1:248362879	['T', 'G']	19959	9630.412548862383	1383.084286858063	0.0104713109054591	0.0117801044365672	0.8888979687611722	0.374069	0.374069	chr1	248362879	0.427048281341449	chr1:248362879:T:G
chr1:248363026	['A', 'G']	19959	1261.2527687296415	173.6046527103259	-0.0022660866102622	0.028897834961583	-0.0784171760021037	0.937497	0.937497	chr1	248363026	0.0280301133448092	chr1:248363026:A:G
chr1:248363391	['A', 'C']	19959	9610.370539294305	1374.5349435040143	0.0096169527620774	0.0117907828623082	0.8156330986995036	0.41472	0.41472	chr1	248363391	0.3822450201455195	chr1:248363391:A:C
chr1:248363649	['A', 'G']	19959	9604.28562823152	1377.418851603051	0.01027248350494	0.0118005625034316	0.8705079526465563	0.384033	0.384033	chr1	248363649	0.4156314550540262	chr1:248363649:A:G
chr1:248363742	['G', 'A']	19959	11110.236488519002	1525.525473204293	0.0051531648997479	0.0112520639252716	0.4579750820801989	0.646975	0.646975	chr1	248363742	0.1891125007405988	chr1:248363742:G:A
chr1:248363757	['T', 'G']	19959	9463.431158148163	1387.144314261216	0.0144170951396101	0.011862146747296	1.215386678882259	0.224233	0.224233	chr1	248363757	0.6493004726363916	chr1:248363757:T:G
chr1:248363769	['T', 'A']	19959	9612.334436090225	1373.560083058151	0.0096486927459863	0.0117926452037692	0.818195797402804	0.413255	0.413255	chr1	248363769	0.3837818831666224	chr1:248363769:T:A
chr1:248364009	['A', 'C']	19959	9610.81527896135	1377.8315673194593	0.0101704283642491	0.0117931042191748	0.8624046879627059	0.388475	0.388475	chr1	248364009	0.4106369246401545	chr1:248364009:A:C
chr1:248364012	['C', 'T']	19959	14577.382198165693	1982.644307613666	0.0022123615712086	0.0104538845783158	0.2116305718352462	0.832397	0.832397	chr1	248364012	0.0796694936764048	chr1:248364012:C:T
chr1:248364017	['A', 'T']	19959	24262.646873120862	3374.038056268858	0.0104867173422841	0.0103758031287433	1.0106896991167376	0.312177	0.312177	chr1	248364017	0.5055990972410642	chr1:248364017:A:T
chr1:248364187	['G', 'A']	19959	9607.406785606894	1376.6310504549049	0.0100425796530519	0.0117921228202423	0.8516345874394107	0.394427	0.394427	chr1	248364187	0.4040333636353403	chr1:248364187:G:A
chr1:248364347	['T', 'A']	19959	24265.07873108149	3370.1405390280665	0.0100327284040068	0.0103773256955552	0.9667932469638068	0.333659	0.333659	chr1	248364347	0.4766971561492765	chr1:248364347:T:A
chr1:248364508	['G', 'A']	19959	24263.647023451595	3370.2982831779004	0.010183931093107	0.0103755512133484	0.9815315720291664	0.326343	0.326343	chr1	248364508	0.4863256984084135	chr1:248364508:G:A
chr1:248364577	['T', 'C']	19959	9609.407286759548	1378.759523999855	0.0102667568759859	0.0117920986302627	0.8706471339747576	0.383957	0.383957	chr1	248364577	0.4157174102897257	chr1:248364577:T:C
chr1:248365136	['A', 'G']	19959	9609.407286759548	1378.1914112928223	0.0102306694276953	0.0117920110786899	0.8675932679696879	0.385627	0.385627	chr1	248365136	0.4138325662098172	chr1:248365136:A:G
chr1:248365151	['G', 'A']	19959	9609.85183700065	1378.1064156677005	0.0101967511017686	0.0117927812612837	0.8646604118101513	0.387236	0.387236	chr1	248365151	0.4120242746214476	chr1:248365151:G:A
chr1:248365535	['C', 'A']	19959	9609.370188452283	1376.656697041043	0.0100026241641747	0.011792483790459	0.8482203021782034	0.396325	0.396325	chr1	248365535	0.4019485317041609	chr1:248365535:C:A
chr1:248365679	['C', 'T']	19959	9612.92653470308	1377.951115955941	0.0101754947770813	0.0117917338952123	0.8629345664943078	0.388184	0.388184	chr1	248365679	0.4109623691406312	chr1:248365679:C:T
chr1:248365901	['T', 'C']	19959	7088.1962406015045	1043.9049475607535	0.0145570950629134	0.0131651768636573	1.105727269270381	0.268858	0.268858	chr1	248365901	0.5704770363519573	chr1:248365901:T:C
chr1:248366557	['G', 'A']	19959	11112.897504009625	1513.570013751857	0.0036084442917065	0.011267916324843	0.3202406006291323	0.748789	0.748789	chr1	248366557	0.1256405441769897	chr1:248366557:G:A
chr1:248366746	['C', 'T']	19959	12458.49681784014	1663.0027276418634	-0.0068560999150199	0.0109610481641696	-0.6254967419477035	0.531652	0.531652	chr1	248366746	0.2743725480291461	chr1:248366746:C:T
chr1:248366956	['A', 'G']	19959	9554.350892141138	1388.0503226854728	0.0126200342698375	0.011818426792454	1.067826919052823	0.285612	0.285612	chr1	248366956	0.5442235496119	chr1:248366956:A:G
chr1:248367012	['G', 'T']	19959	21985.406113755947	3042.6351174021765	0.0030033950058572	0.0102079282480178	0.2942217982811967	0.768591	0.768591	chr1	248367012	0.1143047053169233	chr1:248367012:G:T
chr1:248367089	['G', 'A']	19959	11235.032446300118	1534.9072744573955	0.0040126791988515	0.0112445082433458	0.3568567972926797	0.721203	0.721203	chr1	248367089	0.1419424754039674	chr1:248367089:G:A
chr1:248367228	['AAAAT', 'A']	19959	2998.5023309439075	405.6058261185867	-0.0011734317601364	0.019100524579267	-0.0614345305159919	0.951014	0.951014	chr1	248367228	0.0218130897103323	chr1:248367228:AAAAT:A
chr1:248367296	['T', 'C']	19959	5014.522340905671	605.5886647393999	-0.0112091178964971	0.0153517394064294	-0.730152955293309	0.465305	0.465305	chr1	248367296	0.332262280669521	chr1:248367296:T:C
chr1:248367330	['AT', 'A']	19959	3104.322844362165	422.45867385636046	0.0003528644663478	0.0190610631565752	0.0185123181980588	0.98523	0.98523	chr1	248367330	0.0064623724763643	chr1:248367330:AT:A
chr1:248367360	['C', 'T']	19959	608.2742857142856	78.00163099414303	-0.0195382666787603	0.0412133365136283	-0.4740763144061248	0.635451	0.635451	chr1	248367360	0.1969179325215629	chr1:248367360:C:T
chr1:248368231	['CTT', 'C']	19959	12460.24291944458	1660.5170690170148	-0.0071699170769768	0.0109606578835838	-0.654150248382032	0.513023	0.513023	chr1	248368231	0.2898631640321006	chr1:248368231:CTT:C
chr1:248368246	['C', 'T']	19959	12457.993433913083	1659.7906586575186	-0.0071567630893935	0.0109610699738141	-0.6529255908858346	0.513812	0.513812	chr1	248368246	0.2891957570705969	chr1:248368246:C:T
chr1:248368603	['T', 'A']	19959	36721.67971137947	5032.8855379089455	0.0132132384696222	0.0187566707909146	0.7044554237216998	0.481157	0.481157	chr1	248368603	0.3177131915922819	chr1:248368603:T:A
chr1:248368989	['T', 'A']	19959	36719.83976350336	5032.211681423858	0.0132209444389521	0.0187519545185397	0.7050435423081288	0.480791	0.480791	chr1	248368989	0.3180436705538198	chr1:248368989:T:A
chr1:248369219	['T', 'C']	19959	9524.90889501378	1378.3025090336191	0.0118801349280075	0.0118366291605892	1.0036755200174017	0.315547	0.315547	chr1	248369219	0.5009359444375152	chr1:248369219:T:C
chr1:248369370	['C', 'T']	19959	9525.431749849668	1377.713956041184	0.0117772968153043	0.0118348217667661	0.995139347884116	0.319681	0.319681	chr1	248369370	0.4952831749274518	chr1:248369370:C:T
chr1:248369466	['G', 'C']	19959	21974.10096202024	3040.7592028555578	0.003055750802658	0.0102092203203893	0.2993128472852375	0.764704	0.764704	chr1	248369466	0.1165066381053237	chr1:248369466:G:C
chr1:248369709	['A', 'G']	19959	12456.368684843625	1660.0829222918926	-0.0071128003642957	0.0109636847021268	-0.6487600252601151	0.516501	0.516501	chr1	248369709	0.2869288333039705	chr1:248369709:A:G
chr1:248369849	['A', 'G']	19959	12455.87221888154	1662.7580353504884	-0.0069672495761986	0.0109628934621814	-0.6355301727808879	0.52509	0.52509	chr1	248369849	0.2797662524921719	chr1:248369849:A:G
chr1:248369952	['T', 'C']	19959	9525.431749849668	1377.73830470779	0.011754710104293	0.011834932147753	0.9932215882221852	0.320614	0.320614	chr1	248369952	0.4940175175714038	chr1:248369952:T:C
chr1:248369983	['G', 'A']	19959	9525.3862383482	1378.251137725307	0.0118615924454745	0.0118354124546653	1.002212004939372	0.316253	0.316253	chr1	248369983	0.4999653460461144	chr1:248369983:G:A
chr1:248369984	['A', 'G']	19959	36712.51819001804	5024.624090989087	0.0107939894976882	0.0187374679579699	0.5760644672962341	0.564578	0.564578	chr1	248369984	0.2482760490809784	chr1:248369984:A:G
chr1:248370035	['T', 'TA']	19959	21915.39208218492	3032.179542681337	0.0029052509874171	0.0102073099976497	0.2846245473181603	0.775935	0.775935	chr1	248370035	0.1101746580248874	chr1:248370035:T:TA
chr1:248370060	['TC', 'T']	19959	21971.70589414595	3035.367730390393	0.0024983454346469	0.0102091123635497	0.244717204168201	0.806678	0.806678	chr1	248370060	0.0932997871240834	chr1:248370060:TC:T
chr1:248370115	['C', 'T']	19959	9544.390999298386	1285.4566708190937	-0.0054707087285657	0.0118654127709694	-0.4610634989412795	0.644758	0.644758	chr1	248370115	0.1906032605365922	chr1:248370115:C:T
chr1:248370936	['T', 'G']	19959	9526.81855546088	1380.479632818664	0.0120442637978663	0.0118372070501145	1.0174920272050036	0.308932	0.308932	chr1	248370936	0.5101371039885139	chr1:248370936:T:G
chr1:248371174	['A', 'G']	19959	9527.341419406575	1379.1977689163514	0.0119185196292733	0.0118355467947041	1.007010477505469	0.313942	0.313942	chr1	248371174	0.5031505793363931	chr1:248371174:A:G
chr1:248371217	['G', 'T']	19959	9526.431900180396	1376.5120236065268	0.0115318978620747	0.0118346296986472	0.9744198302540008	0.32986	0.32986	chr1	248371217	0.4816703453595228	chr1:248371217:G:T
chr1:248371303	['T', 'C']	19959	9119.827712352797	1335.1143455226586	0.0138765920901571	0.0120222581738306	1.1542417314213784	0.248415	0.248415	chr1	248371303	0.6048221837750665	chr1:248371303:T:C
chr1:248371877	['C', 'T']	19959	9529.8197584081	1377.7261916392213	0.0115978462291478	0.0118357955586974	0.9798957891449196	0.327149	0.327149	chr1	248371877	0.48525440287638	chr1:248371877:C:T
chr1:248371925	['G', 'A']	19959	9529.864832356036	1379.7655188506333	0.011907884852407	0.0118337193957122	1.0062672989120935	0.314299	0.314299	chr1	248371925	0.5026570007678887	chr1:248371925:G:A
chr1:248371962	['T', 'C']	19959	11212.24705587572	1531.445958303378	0.0040189606055245	0.0112252663502532	0.3580280841562313	0.720326	0.720326	chr1	248371962	0.1424709091817411	chr1:248371962:T:C
chr1:248372091	['C', 'G']	19959	1210.0606273173664	183.7022557868293	0.0117643295448555	0.029538293938155	0.398273832926398	0.690433	0.690433	chr1	248372091	0.1608784592172424	chr1:248372091:C:G
chr1:248372458	['T', 'C']	19959	9551.957157889465	1384.8789807163869	0.0121546740162055	0.0118223737789209	1.0281077424465364	0.303912	0.303912	chr1	248372458	0.5172521514143233	chr1:248372458:T:C
chr1:248372598	['A', 'G']	19959	9531.387741806157	1381.7760278790606	0.0120442584422749	0.0118350188106111	1.017679704190764	0.308843	0.308843	chr1	248372598	0.5102622376023921	chr1:248372598:A:G
chr1:248372620	['T', 'C']	19959	9530.955053364734	1380.9522655668218	0.0119503453413174	0.0118344573069615	1.009792424895366	0.312607	0.312607	chr1	248372620	0.5050013013413487	chr1:248372620:T:C
chr1:248373841	['C', 'A']	19959	10198.554876215296	1320.2781608507278	-0.0125030035251613	0.0115795611913093	-1.0797476103451191	0.280268	0.280268	chr1	248373841	0.5524264856031452	chr1:248373841:C:A
chr1:248373853	['T', 'C']	19959	10280.545249549006	1337.1415627184942	-0.0115548603981662	0.011547759411448	-1.0006149233340664	0.317025	0.317025	chr1	248373853	0.4989064887792811	chr1:248373853:T:C
chr1:248373976	['A', 'C']	19959	11913.193766598186	1613.5264583883677	-0.0049565230174211	0.0110739258017544	-0.4475849943509528	0.654458	0.654458	chr1	248373976	0.1841182191720755	chr1:248373976:A:C
chr1:248374320	['C', 'G']	19959	11886.786680697534	1617.9479368714567	-0.0042690029483695	0.0110739404561458	-0.3854999008957348	0.699871	0.699871	chr1	248374320	0.1549820016300434	chr1:248374320:C:G
chr1:248374418	['C', 'T']	19959	11881.571793715231	1620.679358811414	-0.0037745095386838	0.0110750140306671	-0.3408130705958553	0.733248	0.733248	chr1	248374418	0.1347491129231325	chr1:248374418:C:T
chr1:248374673	['CTTGGAACTAACATTGACACAAACTA', 'C']	19959	11880.547724082617	1616.9914821614325	-0.0042210609354534	0.0110758287313231	-0.3811056524841346	0.703129	0.703129	chr1	248374673	0.1529649895625184	chr1:248374673:CTTGGAACTAACATTGACACAAACTA:C
chr1:248374962	['T', 'C']	19959	7134.429817088449	1055.1272448530488	0.015815779160631	0.0131560027214532	1.2021720803417375	0.229311	0.229311	chr1	248374962	0.6395751117562473	chr1:248374962:T:C
chr1:248375042	['T', 'G']	19959	10724.686679362534	1465.5091411281574	-0.0037453574110101	0.0114391492154105	-0.32741573175429	0.743357	0.743357	chr1	248375042	0.128802564578517	chr1:248375042:T:G
chr1:248375086	['G', 'A']	19959	10715.684424175604	1468.1822308895628	-0.0033889409478913	0.0114424173022862	-0.2961735145959266	0.767101	0.767101	chr1	248375086	0.1151474511033061	chr1:248375086:G:A
chr1:248375261	['A', 'T']	19959	11882.381358055623	1618.9765312284944	-0.0039267683689811	0.0110756980889326	-0.3545391303962079	0.722939	0.722939	chr1	248375261	0.1408983459710728	chr1:248375261:A:T
chr1:248375793	['A', 'G']	19959	36563.49579073963	5034.014057539916	0.0223357124857984	0.018329543294318	1.2185635030373223	0.223024	0.223024	chr1	248375793	0.6516483992535282	chr1:248375793:A:G
chr1:248376419	['T', 'C']	19959	36393.82342920132	4993.177173370561	0.0143915859628564	0.0178921667480927	0.8043512094135007	0.421204	0.421204	chr1	248376419	0.3755075131520806	chr1:248376419:T:C
chr1:248376621	['C', 'A']	19959	11962.99378414958	1631.9544556238045	-0.0034755397735568	0.0110567880042689	-0.3143353903696935	0.75327	0.75327	chr1	248376621	0.1230493285901141	chr1:248376621:C:A
chr1:248376668	['CTTTTA', 'C']	19959	9540.08169508526	1298.2311302223782	-0.0028297263512781	0.0118723062257432	-0.2383468129504928	0.811615	0.811615	chr1	248376668	0.0906499350775414	chr1:248376668:CTTTTA:C
chr1:248376788	['A', 'C']	19959	21521.391400220506	3026.18331669207	0.0067935837667763	0.0101586682415123	0.6687474780419661	0.503664	0.503664	chr1	248376788	0.2978590897618764	chr1:248376788:A:C
chr1:248377112	['T', 'A']	19959	35446.551936663825	4904.653667340316	0.0231701799176046	0.0161030957315686	1.4388649427315796	0.150204	0.150204	chr1	248377112	0.8233185017206887	chr1:248377112:T:A
chr1:248377751	['A', 'T']	19959	9521.908293660736	1385.2419103098507	0.0127731635137676	0.0118334974401191	1.079407299355367	0.280419	0.280419	chr1	248377751	0.5521925637595754	chr1:248377751:A:T
chr1:248378104	['T', 'C']	19959	11944.795399879737	1628.0643970371982	-0.0033127856288268	0.0110589812262428	-0.2995561309902235	0.764519	0.764519	chr1	248378104	0.1166117169323412	chr1:248378104:T:C
chr1:248378443	['TTACCTC', 'T']	19959	11947.993134208682	1625.125906675289	-0.0038183126869396	0.0110585086627398	-0.3452827866206694	0.729885	0.729885	chr1	248378443	0.1367455615230601	chr1:248378443:TTACCTC:T
chr1:248378485	['T', 'C']	19959	11947.993134208682	1627.3574516973115	-0.0035620849961121	0.0110574994805679	-0.3221419998591917	0.747348	0.747348	chr1	248378485	0.1264771233698533	chr1:248378485:T:C
chr1:248378504	['C', 'T']	19959	11949.394788273616	1625.5180648360358	-0.0037537203469228	0.0110574976301656	-0.339472860177913	0.734257	0.734257	chr1	248378504	0.1341519044621152	chr1:248378504:C:T
chr1:248378564	['C', 'T']	19959	1208.2421448258583	182.2385582999958	0.0105551016225906	0.0295569671588647	0.3571104425517822	0.721013	0.721013	chr1	248378564	0.1420569047987862	chr1:248378564:C:T
chr1:248379149	['C', 'T']	19959	12075.81509320505	1664.891550558389	-0.0015831858473355	0.0110157081719449	-0.1437207506429428	0.885722	0.885722	chr1	248379149	0.0527025679676329	chr1:248379149:C:T
chr1:248379401	['G', 'A']	19959	11945.18940457097	1628.0453395614647	-0.0034608375745104	0.0110611903292241	-0.3128811160013008	0.754374	0.754374	chr1	248379401	0.1224132882600102	chr1:248379401:G:A
chr1:248379585	['A', 'G']	19959	11938.598156127868	1624.628481914384	-0.0038030514815188	0.0110580697719029	-0.343916394087319	0.730913	0.730913	chr1	248379585	0.1361343136967409	chr1:248379585:A:G
chr1:248379598	['C', 'T']	19959	11945.19697349301	1627.6771395754122	-0.0035254402714309	0.0110608950391095	-0.318730108093925	0.749935	0.749935	chr1	248379598	0.1249763770945095	chr1:248379598:C:T
chr1:248379932	['T', 'G']	19959	11946.591339648174	1627.154962076915	-0.0034742787730891	0.011061420994452	-0.3140897335732669	0.753456	0.753456	chr1	248379932	0.1229421043515407	chr1:248379932:T:G
chr1:248379964	['G', 'A']	19959	11943.385563909776	1625.491396895149	-0.0038252344041534	0.0110667592133851	-0.3456508206600202	0.729609	0.729609	chr1	248379964	0.1369098174616719	chr1:248379964:G:A
chr1:248380501	['T', 'G']	19959	12465.723124089049	1734.067067857154	0.0070292948667767	0.0109588107840264	0.641428618972295	0.521252	0.521252	chr1	248380501	0.2829522656636585	chr1:248380501:T:G
chr1:248380532	['A', 'G']	19959	11959.547579550592	1621.2019602045882	-0.0044908614639863	0.0110743697959118	-0.4055184671225401	0.685101	0.685101	chr1	248380532	0.1642453985670785	chr1:248380532:A:G
chr1:248380901	['A', 'G']	19959	11950.97552535232	1623.3149749963095	-0.00423973686207	0.011065304934705	-0.3831558991901426	0.701608	0.701608	chr1	248380901	0.1539054676237046	chr1:248380901:A:G
chr1:248380905	['C', 'T']	19959	36388.109143802976	4998.532791193709	0.0154615195739439	0.0178830291026456	0.86459175820815	0.387273	0.387273	chr1	248380905	0.4119827802144294	chr1:248380905:C:T
chr1:248381041	['T', 'C']	19959	11945.992633056028	1626.6568088946835	-0.0035835890664107	0.0110583238481282	-0.3240625899211016	0.745894	0.745894	chr1	248381041	0.1273228863155215	chr1:248381041:T:C
chr1:248381092	['C', 'T']	19959	11943.78732895594	1628.853930048249	-0.0033421414810106	0.0110596429304523	-0.3021925302676979	0.762508	0.762508	chr1	248381092	0.1177555954728103	chr1:248381092:C:T
chr1:248381151	['G', 'C']	19959	36390.05564467616	4997.744422144669	0.0153159146682541	0.0178770960386822	0.8567339256394739	0.391602	0.391602	chr1	248381151	0.407155098823073	chr1:248381151:G:C
chr1:248381216	['A', 'G']	19959	1210.3341024226313	182.6005475388841	0.0111117711203059	0.0295459643892569	0.3760842250370494	0.706858	0.706858	chr1	248381216	0.1506678224271593	chr1:248381216:A:G
chr1:248381617	['G', 'GTCTA']	19959	11868.514315800032	1613.8041895582728	-0.0038721686228998	0.0110825857460004	-0.3493921645765061	0.726799	0.726799	chr1	248381617	0.1385856789077302	chr1:248381617:G:GTCTA
chr1:248381792	['C', 'T']	19959	9524.954452071954	1384.909461926438	0.0126644273116946	0.0118327912611338	1.0702823224214588	0.284505	0.284505	chr1	248381792	0.5459100967440303	chr1:248381792:C:T
chr1:248382063	['A', 'C']	19959	4956.241605693094	606.2059162011502	-0.0100498337019762	0.0154318474673863	-0.6512398287512612	0.514899	0.514899	chr1	248382063	0.288277951627618	chr1:248382063:A:C
chr1:248382354	['C', 'A']	19959	4959.24235742207	602.582710925163	-0.0111115759811054	0.0154263923051928	-0.7202964738142363	0.471351	0.471351	chr1	248382354	0.3266555671992521	chr1:248382354:C:A
chr1:248382471	['A', 'G']	19959	14896.985517414185	1987.6377500342523	-0.0004050792980595	0.010388480075945	-0.0389931246051634	0.968896	0.968896	chr1	248382471	0.0137228370360188	chr1:248382471:A:G
chr1:248382700	['C', 'T']	19959	35930.20080180406	4937.980341250964	0.0159032941628437	0.0169783418680513	0.9366812310906188	0.348934	0.348934	chr1	248382700	0.4572567109962458	chr1:248382700:C:T
chr1:248382767	['A', 'G']	19959	35884.59583103673	4925.518757826055	0.0141157751880889	0.0168917338882961	0.8356617077581006	0.403355	0.403355	chr1	248382767	0.394312555160956	chr1:248382767:A:G
chr1:248382814	['G', 'A']	19959	11879.97609501854	1607.072645912898	-0.0046590745804349	0.0110775622894263	-0.420586628962777	0.674061	0.674061	chr1	248382814	0.1713007996595642	chr1:248382814:G:A
chr1:248384695	['T', 'C']	19959	8207.711631419921	1189.2298052009146	0.0121691828784705	0.0124937678101681	0.9740202526067844	0.330058	0.330058	chr1	248384695	0.4814097362838582	chr1:248384695:T:C
chr1:248384705	['G', 'A']	19959	35209.440331491714	4858.757681237889	0.0185445350666408	0.0157237621482911	1.1793955474362312	0.238255	0.238255	chr1	248384705	0.6229579765254212	chr1:248384705:G:A
chr1:248384719	['G', 'A']	19959	33509.92033796013	4605.034433217682	0.0069133732264367	0.0137602916544573	0.5024147307369934	0.615381	0.615381	chr1	248384719	0.2108559168024694	chr1:248384719:G:A
chr1:248385024	['T', 'C']	19959	20966.201854171886	2956.1088426223155	0.0121651523629929	0.0101123695962683	1.202997205272455	0.228992	0.228992	chr1	248385024	0.6401796897847586	chr1:248385024:T:C
chr1:248385029	['C', 'G']	19959	9406.413860493083	1381.4738661063054	0.0138830326349044	0.0118894344676937	1.167678132431586	0.242951	0.242951	chr1	248385029	0.6144813090167472	chr1:248385029:C:G
chr1:248385449	['C', 'T']	19959	5146.257841467081	636.3169704633035	-0.0091014144102393	0.0151695920205375	-0.59997753386626	0.548528	0.548528	chr1	248385449	0.260801198654222	chr1:248385449:C:T
chr1:248385615	['C', 'T']	19959	17442.495665246803	2528.989125246399	0.0152789782769896	0.0102031217327433	1.4974807394443963	0.134284	0.134284	chr1	248385615	0.8719757306348224	chr1:248385615:C:T
chr1:248385672	['C', 'T']	19959	10863.177098471562	1453.9880023450808	-0.0056522586795405	0.0113648357467685	-0.4973462710314765	0.61895	0.61895	chr1	248385672	0.2083444327264904	chr1:248385672:C:T
chr1:248385673	['A', 'G']	19959	16853.533223090802	2193.3757380003867	-0.0086320589108432	0.0101763447761752	-0.8482474897128647	0.39631	0.39631	chr1	248385673	0.4019649690737682	chr1:248385673:A:G
chr1:248385793	['C', 'A']	19959	16066.024756940962	2344.114721451908	0.0170258970102018	0.0102900031246468	1.6546056210052018	0.0980203	0.0980203	chr1	248385793	1.008683972623785	chr1:248385793:C:A
chr1:248385918	['A', 'G']	19959	9409.414311485269	1380.1707204943684	0.0137101344740759	0.0118926891455677	1.1528203845456997	0.248998	0.248998	chr1	248385918	0.6038041412273646	chr1:248385918:A:G
chr1:248385972	['T', 'A']	19959	17603.291835814165	2549.229794815887	0.0152743175346234	0.0101793940061067	1.500513441709813	0.133497	0.133497	chr1	248385972	0.8745284938356237	chr1:248385972:T:A
chr1:248386013	['G', 'A']	19959	17603.40989275333	2551.9318576969376	0.0154901217221636	0.0101773347473924	1.5220214433972954	0.12802	0.12802	chr1	248386013	0.8927221771402284	chr1:248386013:G:A
chr1:248386018	['A', 'G']	19959	18471.70192934102	2640.153792820568	0.0122011462665372	0.0101358949041236	1.2037561934046233	0.228698	0.228698	chr1	248386018	0.6407376333502335	chr1:248386018:A:G
chr1:248386345	['C', 'A']	19959	17603.93804511278	2554.059291112347	0.0156333604800495	0.0101789946784844	1.5358452355903247	0.124592	0.124592	chr1	248386345	0.9045098426479272	chr1:248386345:C:A
chr1:248387902	['T', 'C']	19959	17850.366110359348	2621.526434964029	0.0183365967773431	0.0101816445046339	1.8009464747072577	0.0717264	0.0717264	chr1	248387902	1.144320966172367	chr1:248387902:T:C
chr1:248388259	['C', 'T']	19959	8958.795439739413	1349.32101858957	0.0178034590676048	0.0121123659860179	1.4698580845523035	0.141616	0.141616	chr1	248388259	0.848887676595703	chr1:248388259:C:T
chr1:248388335	['T', 'G']	19959	17847.788445157086	2619.28401104206	0.018042725724877	0.0101805190680437	1.7722795472691109	0.0763634	0.0763634	chr1	248388335	1.117114743343249	chr1:248388335:T:G
chr1:248388582	['C', 'T']	19959	7079.064040889958	1055.3716013231708	0.016479232243423	0.0131809497771473	1.2502310168872843	0.21123	0.21123	chr1	248388582	0.6752444009620826	chr1:248388582:C:T
chr1:248388887	['A', 'C']	19959	8962.89813098161	1345.9962545806031	0.0173051769068271	0.0121114883232898	1.4288233159214665	0.153071	0.153071	chr1	248388887	0.815107080581598	chr1:248388887:A:C
chr1:248389177	['T', 'C']	19959	8959.346662657847	1343.9175708364974	0.017038177424539	0.0121137873165389	1.4065111908706582	0.159588	0.159588	chr1	248389177	0.7969997679333782	chr1:248389177:T:C
chr1:248389261	['CA', 'C']	19959	8961.244913300592	1347.866732926846	0.0175072272350661	0.012114044758561	1.4452008048504053	0.148417	0.148417	chr1	248389261	0.8285163511907951	chr1:248389261:CA:C
chr1:248389395	['G', 'A']	19959	17848.682802164763	2619.659982196667	0.0181581881183902	0.0101817298501947	1.7834089477479949	0.074535	0.074535	chr1	248389395	1.127639744198786	chr1:248389395:G:A
chr1:248389684	['T', 'C']	19959	16052.042508396413	2353.45319402026	0.0179931323550284	0.0102956551534884	1.7476432618211653	0.0805412	0.0805412	chr1	248389684	1.0939819040370566	chr1:248389684:T:C
chr1:248389808	['T', 'C']	19959	8959.386674687921	1349.797819332231	0.0179309359307686	0.0121139399137848	1.480190264966108	0.138838	0.138838	chr1	248389808	0.8574916510883519	chr1:248389808:T:C
chr1:248389905	['C', 'T']	19959	33520.71791530945	4617.220887682687	0.0106486294061095	0.0138100673136379	0.7710772992100948	0.44067	0.44067	chr1	248389905	0.3558865144502275	chr1:248389905:C:T
chr1:248390360	['G', 'A']	19959	3223.0	470.6892439353865	0.0092938247223154	0.0184709282195872	0.5031595928384364	0.614858	0.614858	chr1	248390360	0.2112251719272356	chr1:248390360:G:A
chr1:248390564	['A', 'T']	19959	18714.87533196372	2706.3005142418583	0.0146482182337036	0.0101373707651384	1.444972130651229	0.148481	0.148481	chr1	248390564	0.8283291161991663	chr1:248390564:A:T
chr1:248390753	['G', 'A']	19959	4944.486393023606	590.6455097734298	-0.0129225529845856	0.0154527358514952	-0.8362631128089361	0.403017	0.403017	chr1	248390753	0.3946766341306628	chr1:248390753:G:A
chr1:248390991	['T', 'C']	19959	8963.245414453242	1346.8292794466029	0.0174083290929627	0.0121120583735682	1.4372725556666968	0.150656	0.150656	chr1	248390991	0.8220135675086969	chr1:248390991:T:C
chr1:248391153	['G', 'A']	19959	8961.796041092457	1348.5805445533947	0.017576465925548	0.0121137050620023	1.4509570635561384	0.146808	0.146808	chr1	248391153	0.8332502777905916	chr1:248391153:G:A
chr1:248391797	['A', 'C']	19959	9091.277488222911	1348.0816103258862	0.0145370316671015	0.0120501614041923	1.2063765106120534	0.227687	0.227687	chr1	248391797	0.6426617651224004	chr1:248391797:A:C
chr1:248391852	['C', 'T']	19959	9967.495789895753	1436.935864205136	0.0094361596118282	0.0116697621636117	0.8085991367717664	0.418755	0.418755	chr1	248391852	0.3780399943803029	chr1:248391852:C:T
chr1:248391877	['C', 'G']	19959	9088.821498371335	1346.7214937475874	0.014296379823542	0.0120519316471174	1.186231406063563	0.235545	0.235545	chr1	248391877	0.6279261102559606	chr1:248391877:C:G
chr1:248391993	['C', 'T']	19959	7860.362952939407	1167.6547205358845	0.0149017127327604	0.012702289765232	1.1731516921892686	0.240749	0.240749	chr1	248391993	0.618435508130256	chr1:248391993:C:T
chr1:248392057	['T', 'C']	19959	9968.498346361996	1436.870862789306	0.0094365265606835	0.0116674560384763	0.808790410657157	0.418645	0.418645	chr1	248392057	0.3781540913310651	chr1:248392057:T:C
chr1:248392170	['G', 'A']	19959	9088.276736493935	1348.1252566251103	0.0144657195533804	0.0120503168991489	1.2004430816588794	0.229982	0.229982	chr1	248392170	0.6383061535762532	chr1:248392170:G:A
chr1:248392171	['G', 'A']	19959	34351.44220073157	4730.119585554671	0.013709407217595	0.0146045496769375	0.9387079725740526	0.347892	0.347892	chr1	248392171	0.4585555580181554	chr1:248392171:G:A
chr1:248392334	['A', 'G']	19959	9966.498045700542	1437.3777284992605	0.0095774397600943	0.0116674484259198	0.8208684033106616	0.411731	0.411731	chr1	248392334	0.3853864329245587	chr1:248392334:A:G
chr1:248392428	['A', 'G']	19959	9963.495990778792	1437.00372431438	0.0095516553635793	0.0116694355492671	0.8185190554635812	0.413071	0.413071	chr1	248392428	0.3839752939657281	chr1:248392428:A:G
chr1:248392791	['C', 'T']	19959	9976.498646616545	1443.3464352770911	0.0101367126033479	0.0116668404348315	0.8688481393029613	0.384941	0.384941	chr1	248392791	0.4146058298109341	chr1:248392791:C:T
chr1:248392930	['C', 'T']	19959	9092.822300175394	1349.1050362153414	0.0146748310012614	0.0120498791794007	1.2178405096665168	0.223299	0.223299	chr1	248392930	0.6511132218253571	chr1:248392930:C:T
chr1:248393251	['C', 'A']	19959	11627.747745039083	1698.8588561991503	0.0113426050753688	0.0111403282793502	1.0181571665525857	0.308616	0.308616	chr1	248393251	0.5105815619683288	chr1:248393251:C:A
chr1:248393374	['C', 'T']	19959	9960.497143716177	1438.6285660449028	0.009663913424346	0.01166917302006	0.8281575230509612	0.407591	0.407591	chr1	248393374	0.3897754141982172	chr1:248393374:C:T
chr1:248393956	['T', 'G']	19959	11626.495113516765	1699.6240098146363	0.0115343308034849	0.011140463545258	1.035354656170885	0.300516	0.300516	chr1	248393956	0.5221324004441823	chr1:248393956:T:G
chr1:248394124	['T', 'C']	19959	11627.495414223424	1703.228628580672	0.0119550189864094	0.0111405160465543	1.0731117783459447	0.283234	0.283234	chr1	248394124	0.5478546142376437	chr1:248394124:T:C
chr1:248394372	['T', 'G']	19959	9090.366355983162	1349.5287415934872	0.0148761913912203	0.0120497926516697	1.2345599481464131	0.217009	0.217009	chr1	248394372	0.6635222543114502	chr1:248394372:T:G
chr1:248394448	['T', 'C']	19959	9787.4711365003	1304.3066881339328	-0.0056803786082771	0.0117475515391065	-0.4835372366205614	0.62872	0.62872	chr1	248394448	0.2015427242346946	chr1:248394448:T:C
chr1:248395026	['G', 'A']	19959	11626.07748596632	1698.7963225175336	0.0114010894153051	0.0111407458026913	1.023368598227144	0.306146	0.306146	chr1	248395026	0.514071410535863	chr1:248395026:G:A
chr1:248395299	['G', 'A']	19959	36715.1976546056	5029.018926724071	0.0119316460078216	0.0187266536126223	0.6371477923732916	0.524036	0.524036	chr1	248395299	0.2806388770156881	chr1:248395299:G:A
chr1:248395652	['A', 'T']	19959	11627.07783680834	1700.6003032999142	0.0116644754492844	0.0111407559154334	1.0470093356165868	0.295108	0.295108	chr1	248395652	0.530019017173161	chr1:248395652:A:T
chr1:248395661	['A', 'T']	19959	11618.821344428294	1697.6457096469278	0.011433596925885	0.0111418320635046	1.0261864351138543	0.304816	0.304816	chr1	248395661	0.5159622403201801	chr1:248395661:A:T
chr1:248395943	['T', 'C']	19959	33656.745176647455	4638.274950347204	0.0108760038525698	0.0139433924362564	0.7800113137667591	0.435393	0.435393	chr1	248395943	0.3611185575774495	chr1:248395943:T:C
chr1:248395979	['G', 'C']	19959	9953.994888499124	1434.56621535204	0.0093346972344179	0.0116692954680073	0.7999366594161665	0.423757	0.423757	chr1	248395979	0.3728831146619848	chr1:248395979:G:C
chr1:248396121	['G', 'A']	19959	11732.466111890915	1711.1030972086205	0.0109581138272998	0.0111216060172502	0.985299588054386	0.324489	0.324489	chr1	248396121	0.4888000209599846	chr1:248396121:G:A
chr1:248396309	['A', 'G']	19959	11627.747745039083	1699.771548203354	0.0116109785183781	0.011140036939856	1.0422746873340418	0.297297	0.297297	chr1	248396309	0.526809473203469	chr1:248396309:A:G
chr1:248396324	['G', 'A']	19959	11720.761725796754	1711.6147330099352	0.0108412158116205	0.0111148543678942	0.9753808239661524	0.329383	0.329383	chr1	248396324	0.482298819242505	chr1:248396324:G:A
chr1:248397260	['A', 'G']	19959	11622.911696902876	1697.073833135595	0.0113377765750154	0.0111414462537599	1.017621619023593	0.30887	0.30887	chr1	248397260	0.5102242719095255	chr1:248397260:A:G
chr1:248397268	['T', 'A']	19959	4963.238045112783	614.2061124388879	-0.0082387308233497	0.0154178150887389	-0.5343643555154094	0.593095	0.593095	chr1	248397268	0.2268757372068652	chr1:248397268:T:A
chr1:248397836	['G', 'T']	19959	11635.578662388452	1695.2202459808177	0.0106671740292469	0.0111392536188206	0.9576201776413394	0.338266	0.338266	chr1	248397836	0.4707416520921409	chr1:248397836:G:T
chr1:248398295	['C', 'T']	19959	11636.498120583372	1695.754771170696	0.0107128718052307	0.0111369136281747	0.9619246555103704	0.336099	0.336099	chr1	248398295	0.4735327796909748	chr1:248398295:C:T
chr1:248398312	['C', 'T']	19959	11644.166808638573	1695.0530722106057	0.0106283332863221	0.0111356719512003	0.9544402289236356	0.339872	0.339872	chr1	248398312	0.4686846128408417	chr1:248398312:C:T
chr1:248398511	['A', 'C']	19959	11634.497519170049	1699.1432404416053	0.0111912674348637	0.0111378483067686	1.0047961802516745	0.315007	0.315007	chr1	248398511	0.5016797953291444	chr1:248398511:A:C
chr1:248398598	['C', 'T']	19959	1210.79053884397	183.27155378050307	0.0117467573844693	0.0295894881797965	0.3969908946410864	0.691378	0.691378	chr1	248398598	0.1602844440452961	chr1:248398598:C:T
chr1:248398978	['C', 'T']	19959	11645.917460158362	1694.8270574463943	0.0105860103512311	0.0111350266953003	0.95069465398759	0.341771	0.341771	chr1	248398978	0.4662647908671746	chr1:248398978:C:T
chr1:248399390	['G', 'A']	19959	8820.53546188161	1305.4106592104342	0.013606553338354	0.0121645841469009	1.1185383054644318	0.263351	0.263351	chr1	248399390	0.5794650281944542	chr1:248399390:G:A
chr1:248399401	['C', 'G']	19959	8818.976691729324	1302.7943840770545	0.0133106542549747	0.0121667168159784	1.0940218677148763	0.273959	0.273959	chr1	248399401	0.5623144277128135	chr1:248399401:C:G
chr1:248399726	['T', 'C']	19959	34383.445407626394	4736.777689968103	0.0145325781566645	0.0146395864515176	0.9926904837641748	0.320873	0.320873	chr1	248399726	0.4936668252676626	chr1:248399726:T:C
chr1:248399770	['C', 'CTG']	19959	2958.592934101729	468.1346848174105	0.0244316346591081	0.0192950517171056	1.2662124474871872	0.205452	0.205452	chr1	248399770	0.6872896266837546	chr1:248399770:C:CTG
chr1:248400148	['C', 'G']	19959	2954.2960364784285	400.9171014318197	-0.0005325223171216	0.0192104399521112	-0.0277204644167009	0.977885	0.977885	chr1	248400148	0.0097122155621138	chr1:248400148:C:G
chr1:248400956	['T', 'A']	19959	4435.889000250563	514.4295870203458	-0.0151017244420106	0.0162601227686076	-0.9287583283913784	0.353026	0.353026	chr1	248400956	0.4521933080945857	chr1:248400956:T:A
chr1:248401150	['G', 'T']	19959	33630.36994538257	4639.402840062187	0.0117625675091181	0.0139178136848985	0.8451447745618998	0.39804	0.39804	chr1	248401150	0.4000732824328928	chr1:248401150:G:T
chr1:248401484	['T', 'C']	19959	34380.16761876128	4737.047881841014	0.014814325834295	0.0146345614450448	1.0122835515041024	0.311415	0.311415	chr1	248401484	0.506660472498999	chr1:248401484:T:C
chr1:248401494	['T', 'C']	19959	8836.0	1307.652321777243	0.0139737033143219	0.0121595054430232	1.1491999719725154	0.250487	0.250487	chr1	248401494	0.6012148086181659	chr1:248401494:T:C
chr1:248402276	['T', 'C']	19959	11383.71106434155	1664.5571952191865	0.0112457338968351	0.0112054464091883	1.0035953487416411	0.315586	0.315586	chr1	248402276	0.5008822711711332	chr1:248402276:T:C
chr1:248402391	['A', 'G']	19959	11548.471658397231	1686.2174198866503	0.011128076006386	0.0111551498334279	0.9975729750432584	0.318499	0.318499	chr1	248402391	0.496891926892724	chr1:248402391:A:G
chr1:248402670	['A', 'G']	19959	11388.847345465483	1660.8855278269466	0.0108036249780728	0.0112073705588419	0.9639749949687788	0.33507	0.33507	chr1	248402670	0.4748644543422828	chr1:248402670:A:G
chr1:248403022	['A', 'T']	19959	31797.186250438444	4381.697402728891	0.0071714578258885	0.0126244676524201	0.5680602163461307	0.57	0.57	chr1	248403022	0.2441251443275086	chr1:248403022:A:T
chr1:248403099	['T', 'C']	19959	1230.184906794949	183.99538858947403	0.0096349608002742	0.0293440700735066	0.3283443904045621	0.742655	0.742655	chr1	248403099	0.1292128906714091	chr1:248403099:T:C
chr1:248403602	['G', 'T']	19959	8807.412752518923	1308.1246640542815	0.0143329078283115	0.0121751845991498	1.177223040159276	0.239121	0.239121	chr1	248403602	0.6213822817527596	chr1:248403602:G:T
chr1:248403664	['A', 'G']	19959	11380.421139678245	1663.82549244902	0.0111615319813295	0.0112084558024972	0.9958135338181712	0.319353	0.319353	chr1	248403664	0.4957289997273018	chr1:248403664:A:G
chr1:248403666	['A', 'G']	19959	15150.554503082243	1952.852132385044	-0.0101709516824098	0.0103589266645952	-0.9818538166866404	0.326184	0.326184	chr1	248403666	0.4865373458160741	chr1:248403666:A:G
chr1:248404082	['A', 'G']	19959	5142.537839124182	628.2635942181398	-0.0109743101585295	0.0156700704689228	-0.700335724736783	0.483726	0.483726	chr1	248404082	0.3154005689004346	chr1:248404082:A:G
chr1:248404779	['C', 'G']	19959	9844.878591845943	1425.243057364739	0.0097517650876146	0.0116986703413069	0.8335789284686508	0.404528	0.404528	chr1	248404779	0.3930514126805372	chr1:248404779:C:G
chr1:248404794	['A', 'T']	19959	9845.372316950852	1423.8937502577155	0.0095274023742698	0.0116989777482803	0.8143790491156596	0.415438	0.415438	chr1	248404794	0.3814937811867691	chr1:248404794:A:T
chr1:248404901	['G', 'A']	19959	9701.374586466163	1392.4022145927277	0.0083888398433413	0.0117523606658576	0.7138004084330236	0.475359	0.475359	chr1	248404901	0.322978279153123	chr1:248404901:G:A
chr1:248405333	['A', 'G']	19959	4891.980405913306	595.5938913133007	-0.010191380116861	0.015517736155952	-0.6567568886620125	0.511345	0.511345	chr1	248405333	0.2912859862843646	chr1:248405333:A:G
chr1:248405660	['G', 'A']	19959	33610.41986569109	4647.801905848345	0.0139797405614789	0.0139083531177934	1.005132702849931	0.314845	0.314845	chr1	248405660	0.5019031992640998	chr1:248405660:G:A
chr1:248405749	['A', 'G']	19959	34292.15438965725	4703.654587014121	0.0111601487885852	0.0145523695967722	0.766895639529424	0.443153	0.443153	chr1	248405749	0.3534463063189599	chr1:248405749:A:G
chr1:248405981	['A', 'G']	19959	5144.773301262778	629.5719912172744	-0.0105608149871423	0.0151411925663861	-0.6974889818512455	0.485505	0.485505	chr1	248405981	0.3138062931272884	chr1:248405981:A:G
chr1:248407139	['G', 'A']	19959	34855.0	4742.231286604366	0.0044571901673792	0.0151730829406862	0.2937563964293227	0.768947	0.768947	chr1	248407139	0.1141035930994426	chr1:248407139:G:A
chr1:248407363	['T', 'A']	19959	5029.00786770233	583.6056847973159	-0.0164666442894929	0.0153001039323112	-1.0762439498674388	0.281831	0.281831	chr1	248407363	0.5500112383789922	chr1:248407363:T:A
chr1:248407845	['C', 'T']	19959	29583.85785173676	4132.458312841731	0.0129514174907155	0.0116976313503333	1.1071829076188466	0.268228	0.268228	chr1	248407845	0.5714958886366404	chr1:248407845:C:T
chr1:248407870	['TCCTTGAATTCTGTGAG', 'T']	19959	1195.059875739052	192.58025105221003	0.0228926819964167	0.0297582658496969	0.7692881739830888	0.441731	0.441731	chr1	248407870	0.3548421215554709	chr1:248407870:TCCTTGAATTCTGTGAG:T
chr1:248407926	['G', 'A']	19959	4832.968579303432	568.161021150454	-0.0144480398858062	0.0156102316302432	-0.9255493594223588	0.354691	0.354691	chr1	248407926	0.4501498312628363	chr1:248407926:G:A
chr1:248409211	['T', 'C']	19959	20602.16006625508	2876.766625730905	0.0065983985011987	0.0101513173764775	0.650004157735071	0.515697	0.515697	chr1	248409211	0.2876053950374104	chr1:248409211:T:C
chr1:248409298	['G', 'A']	19959	20594.636942675163	2868.050131417244	0.005908237945054	0.0101523560295286	0.581957323784708	0.560602	0.560602	chr1	248409298	0.2513453571868378	chr1:248409298:G:A
chr1:248409427	['G', 'C']	19959	20775.24537663509	2900.535374801604	0.0064904898574347	0.0101547514788908	0.6391579223703154	0.522728	0.522728	chr1	248409427	0.281724236233214	chr1:248409427:G:C
chr1:248409719	['G', 'T']	19959	1332.1334869970435	209.9463791084549	0.0189306848452774	0.0281817856753491	0.6717347531968573	0.50176	0.50176	chr1	248409719	0.2995039633316744	chr1:248409719:G:T
chr1:248409872	['A', 'G']	19959	852.0853835746856	110.425986725987	0.0055272701651812	0.0348105688160246	0.1587813802869218	0.873843	0.873843	chr1	248409872	0.0585665883707355	chr1:248409872:A:G
chr1:248411639	['T', 'C']	19959	21137.53142857143	2938.781421923976	0.0047540043532371	0.010211387616662	0.465559092623218	0.641536	0.641536	chr1	248411639	0.1927789680300192	chr1:248411639:T:C
chr1:248411678	['G', 'C']	19959	1005.0503557470688	131.39148939061627	0.004398056256589	0.0321726727810761	0.1367016127791515	0.891268	0.891268	chr1	248411678	0.0499916860637977	chr1:248411678:G:C
chr1:248411706	['T', 'C']	19959	21140.532781954884	2938.0061629636925	0.0045821816348937	0.0102100599902891	0.448790863055843	0.653587	0.653587	chr1	248411706	0.1846965946096874	chr1:248411706:T:C
chr1:248411707	['G', 'A']	19959	21140.414344426623	2937.893481549697	0.0045692101090745	0.0102100534911259	0.4475206827315749	0.654504	0.654504	chr1	248411707	0.1840876949151823	chr1:248411707:G:A
chr1:248411727	['T', 'C']	19959	21141.35543527289	2938.269892916695	0.0045708189519651	0.0102106704648455	0.4476512064219622	0.65441	0.65441	chr1	248411727	0.1841500728580709	chr1:248411727:T:C
chr1:248411816	['A', 'AG']	19959	35784.792915121754	4858.846055187188	0.0043334673174502	0.0166067311990363	0.260946435846549	0.794137	0.794137	chr1	248411816	0.1001045690948589	chr1:248411816:A:AG
chr1:248411846	['A', 'G']	19959	21001.47007518797	2897.8307427823056	0.0023651652394461	0.0102063207389218	0.2317353432198759	0.816746	0.816746	chr1	248411846	0.0879129837973447	chr1:248411846:A:G
chr1:248412135	['T', 'C']	19959	5670.9889234162	655.3787916318477	-0.0160520859293301	0.0146429726915575	-1.0962313641809216	0.272991	0.272991	chr1	248412135	0.5638516705957526	chr1:248412135:T:C
chr1:248412370	['T', 'A']	19959	20638.30631578948	2880.299913938694	0.0043968059521955	0.0102026967450389	0.4309454707975565	0.666513	0.666513	chr1	248412370	0.1761913754726203	chr1:248412370:T:A
chr1:248412587	['G', 'T']	19959	4665.870181945767	531.3700484325534	-0.0184872154796061	0.0158557328533339	-1.1659641121992603	0.243643	0.243643	chr1	248412587	0.6132460616274198	chr1:248412587:G:T
chr1:248412645	['T', 'G']	19959	21142.593012181063	2937.4821141543	0.0045152082351267	0.0102103078475151	0.4422205777297493	0.658334	0.658334	chr1	248412645	0.1815537149655256	chr1:248412645:T:G
chr1:248413087	['C', 'T']	19959	21140.29593064048	2936.357300128572	0.0044177524754866	0.0102101066112733	0.4326842650799446	0.665249	0.665249	chr1	248413087	0.1770157696060486	chr1:248413087:C:T
chr1:248413153	['A', 'G']	19959	4986.499674299745	765.0051198612878	0.0183569029672321	0.0153215701555219	1.1981084693605122	0.230889	0.230889	chr1	248413153	0.6365967572218345	chr1:248413153:A:G
chr1:248413154	['T', 'C']	19959	21141.41469526865	2935.5622632085115	0.0043093589878442	0.0102107468713711	0.4220415060848082	0.672999	0.672999	chr1	248413154	0.1719855810877684	chr1:248413154:T:C
chr1:248413490	['G', 'T']	19959	21214.97127766598	2954.623691316561	0.0047902628801881	0.0102547818579078	0.4671247956868263	0.640416	0.640416	chr1	248413490	0.1935378263078483	chr1:248413490:G:T
chr1:248413509	['A', 'AG']	19959	21753.136849166523	3023.486558724696	0.0046869225380304	0.0105902311975584	0.442570369862276	0.658081	0.658081	chr1	248413509	0.1817206478936286	chr1:248413509:A:AG
chr1:248413964	['C', 'T']	19959	21160.722514663867	2940.939638570053	0.0048147541947002	0.0102144787215731	0.4713656297047622	0.637385	0.637385	chr1	248413964	0.1955981612794213	chr1:248413964:C:T
chr1:248414073	['A', 'G']	19959	21136.47195629292	2934.5054358129064	0.0043609671967671	0.0102128756006647	0.4270067870486299	0.669379	0.669379	chr1	248414073	0.1743279166080285	chr1:248414073:A:G
chr1:248414151	['G', 'A']	19959	21139.65069179868	2934.7924910614147	0.0042867596474539	0.0102126555869791	0.4197497517608882	0.674673	0.674673	chr1	248414151	0.1709066696959592	chr1:248414151:G:A
chr1:248414154	['G', 'T']	19959	19783.88594204352	2748.9921635358514	0.0028549496806304	0.0101458821642781	0.2813899899884763	0.778414	0.778414	chr1	248414154	0.1087893617581141	chr1:248414154:G:T
chr1:248414627	['A', 'G']	19959	27582.87558296976	3824.33372961776	0.0069573014531855	0.0111056092602516	0.6264673364735172	0.531016	0.531016	chr1	248414627	0.274892393029597	chr1:248414627:A:G
chr1:248414679	['A', 'G']	19959	29968.549683830155	4160.351616016623	0.0110043098751532	0.0118948537479756	0.9251320031594338	0.354908	0.354908	chr1	248414679	0.4498842110871857	chr1:248414679:A:G
chr1:248415321	['C', 'T']	19959	36940.55246542393	5023.9739522753325	0.0057917913244351	0.0192738188138953	0.3005004550659977	0.763799	0.763799	chr1	248415321	0.1170209145601953	chr1:248415321:C:T
chr1:248415350	['A', 'G']	19959	29972.010073673133	4166.352438628803	0.0114162709330452	0.0118881256623285	0.9603087364075868	0.336911	0.336911	chr1	248415350	0.4724848092583791	chr1:248415350:A:G
chr1:248415359	['C', 'G']	19959	29970.50801844242	4166.860879607878	0.0114618526238037	0.0118879928011747	0.9641537318790382	0.334981	0.334981	chr1	248415359	0.4749798252890218	chr1:248415359:C:G
chr1:248415402	['T', 'C']	19959	29976.015036840257	4165.909741132919	0.0113888486306424	0.0118912500106195	0.9577503307450124	0.3382	0.3382	chr1	248415402	0.4708263967382771	chr1:248415402:T:C
chr1:248415894	['A', 'G']	19959	11513.95089024722	1691.651166208827	0.0175438455327605	0.0116509735960381	1.5057836487352632	0.132139	0.132139	chr1	248415894	0.8789689841640352	chr1:248415894:A:G
chr1:248419230	['C', 'T']	19959	994.0498045896384	131.67554031872046	0.0052273559167548	0.0323307959934639	0.1616834895686336	0.871557	0.871557	chr1	248419230	0.0597042046802451	chr1:248419230:C:T
chr1:248420046	['G', 'A']	19959	10238.590868083402	1494.0015713733	0.0143044445436926	0.0116294103549435	1.2300232004120384	0.218703	0.218703	chr1	248420046	0.6601452596029221	chr1:248420046:G:A
chr1:248421770	['A', 'T']	19959	29979.58027108432	4174.282854147428	0.0126090348436608	0.0118867846976932	1.0607607662068406	0.288811	0.288811	chr1	248421770	0.5393862697300856	chr1:248421770:A:T
chr1:248421958	['T', 'A']	19959	36796.57887579331	5004.803980790732	0.0067087940603767	0.018943938085289	0.3541393574119887	0.723238	0.723238	chr1	248421958	0.1407187634553235	chr1:248421958:T:A
chr1:248422473	['G', 'A']	19959	6707.434243549842	1007.0636927722894	0.0185924825252112	0.0135324764990502	1.3739157445805357	0.169483	0.169483	chr1	248422473	0.7708738572040044	chr1:248422473:G:A
chr1:248423006	['C', 'T']	19959	995.0	133.01996064938183	0.0062978375865504	0.0323155668149169	0.1948855677704935	0.845485	0.845485	chr1	248423006	0.0728940929450275	chr1:248423006:C:T
chr1:248423280	['G', 'A']	19959	4639.859756403188	539.219643242606	-0.0152144247733758	0.0158951031417469	-0.957176851115656	0.33849	0.33849	chr1	248423280	0.470454157138276	chr1:248423280:G:A
chr1:248423853	['T', 'C']	19959	2851.0	320.6968263101377	-0.0226402339826651	0.0196879753706526	-1.1499523722694822	0.250177	0.250177	chr1	248423853	0.6017526196315205	chr1:248423853:T:C
chr1:248424199	['C', 'G']	19959	30797.71524506365	4276.957427281546	0.0137204826727228	0.0121750558207322	1.126933861720702	0.259784	0.259784	chr1	248424199	0.58538760047504	chr1:248424199:C:G
chr1:248424542	['T', 'A']	19959	994.3487369687248	133.01482139268225	0.0065962613795774	0.0323307130076627	0.2040246182635693	0.838336	0.838336	chr1	248424542	0.076581883876293	chr1:248424542:T:A
chr1:248424608	['CA', 'C']	19959	5631.410744712839	667.2982436558364	-0.0124412180992009	0.0146928399871607	-0.8467538004955268	0.397143	0.397143	chr1	248424608	0.4010530878751719	chr1:248424608:CA:C
chr1:248425080	['A', 'G']	19959	993.298601714028	133.41673425494034	0.0064952622975719	0.0323454506290386	0.2008091453745485	0.84085	0.84085	chr1	248425080	0.0752814714821166	chr1:248425080:A:G
chr1:248427680	['A', 'G']	19959	35810.12083772791	4876.935496584564	0.0135952200290789	0.0166738088283973	0.8153637941395125	0.414874	0.414874	chr1	248427680	0.3820837813926323	chr1:248427680:A:G
chr1:248429342	['T', 'C']	19959	4601.149541146384	520.9879424106027	-0.0176339477895925	0.0159627541941249	-1.1046933113887494	0.269306	0.269306	chr1	248429342	0.5697539706216732	chr1:248429342:T:C
chr1:248430187	['C', 'T']	19959	9587.362469927826	1430.6912041008263	0.0173119063281026	0.0118649057984365	1.4590850211709132	0.144557	0.144557	chr1	248430187	0.8399608732927598	chr1:248430187:C:T
chr1:248430797	['A', 'G']	19959	5669.323220595667	671.697559849607	-0.0126159267511946	0.0147108058372876	-0.8575958986024322	0.391126	0.391126	chr1	248430797	0.407683313474573	chr1:248430797:A:G
chr1:248431461	['A', 'T']	19959	35560.56336122664	4847.476802711131	0.0119547528685071	0.0161932688793528	0.7382544535989263	0.460369	0.460369	chr1	248431461	0.336893928270339	chr1:248431461:A:T
chr1:248431821	['G', 'A']	19959	12238.217721259423	1620.035014857821	-0.0083054255606966	0.0113839487833188	-0.7295733421487911	0.46566	0.46566	chr1	248431821	0.3319310661801505	chr1:248431821:G:A
chr1:248432141	['TG', 'T']	19959	3148.788814272828	359.8616191616743	-0.0218073178149248	0.0187342093222974	-1.1640372667860523	0.244423	0.244423	chr1	248432141	0.6118579297588556	chr1:248432141:TG:T
chr1:248432166	['G', 'A']	19959	14230.70397473811	2084.122538104865	0.016723246768431	0.0105420115737053	1.5863430476725495	0.112677	0.112677	chr1	248432166	0.9481647245260764	chr1:248432166:G:A
chr1:248432380	['A', 'G']	19959	28127.517220543767	3889.74945759386	0.0068267524232846	0.0112421049044423	0.6072485963537904	0.543693	0.543693	chr1	248432380	0.2646462584659064	chr1:248432380:A:G
chr1:248432909	['T', 'C']	19959	963.7726019154594	137.00561931560446	0.0110648772914036	0.032867191326509	0.3366541783714655	0.736381	0.736381	chr1	248432909	0.1328974256291969	chr1:248432909:T:C
chr1:248433076	['G', 'T']	19959	11894.30946965794	1537.2340255110491	-0.0126250870082673	0.0115482619482508	-1.093245638594091	0.274299	0.274299	chr1	248433076	0.5617757756811925	chr1:248433076:G:T
chr1:248438197	['A', 'G']	19959	5275.546471210524	740.675258646773	0.0099212568964079	0.0152708109810482	0.6496876235794375	0.515902	0.515902	chr1	248438197	0.2874327884917234	chr1:248438197:A:G
chr1:248457862	['G', 'T']	19959	1799.26207069441	309.58009065549965	0.0299802437540861	0.0240341476456485	1.2474019963638747	0.212265	0.212265	chr1	248457862	0.6731216099789545	chr1:248457862:G:T
chr1:248460758	['G', 'A']	19959	2294.94426591685	395.8087273845242	0.0293890777733655	0.0214929641726377	1.3673813224320286	0.171521	0.171521	chr1	248460758	0.7656826999606455	chr1:248460758:G:A
chr1:248462685	['CAT', 'C']	19959	691.3463832773572	55.34123434142717	-0.0409732720933027	0.0380241669685343	-1.0775587043684287	0.281244	0.281244	chr1	248462685	0.5509167339283558	chr1:248462685:CAT:C
chr1:248462828	['G', 'A']	19959	4120.489783562896	600.1437452778565	0.0098797437546544	0.0165032410063128	0.5986547582305345	0.54941	0.54941	chr1	248462828	0.2601034401005769	chr1:248462828:G:A
chr1:248463296	['G', 'T']	19959	3666.6142405554783	565.9286331338271	0.0187114122040004	0.0174118395021398	1.0746373007688723	0.28255	0.28255	chr1	248463296	0.5489046883660829	chr1:248463296:G:T
chr1:248463441	['T', 'A']	19959	4636.9807978641575	705.4253202241044	0.0186393465665029	0.0156301170221124	1.1925276400767346	0.233069	0.233069	chr1	248463441	0.6325154872012166	chr1:248463441:T:A
chr1:248463969	['A', 'G']	19959	4120.652303495667	595.5487100002175	0.009700455759838	0.0164479120316736	0.5897682174587211	0.555353	0.555353	chr1	248463969	0.2554308777444952	chr1:248463969:A:G
chr1:248464089	['G', 'A']	19959	4046.2354760215	582.7324033045555	0.0087909029474931	0.0165880613863884	0.5299536059534105	0.59615	0.59615	chr1	248464089	0.2246444517094482	chr1:248464089:G:A
chr1:248465180	['A', 'G']	19959	4127.886378536483	576.7672478805039	0.0055112127739906	0.0164370124569208	0.3352928513277419	0.737408	0.737408	chr1	248465180	0.132292155125605	chr1:248465180:A:G
chr1:248465182	['G', 'A']	19959	4124.068135969346	580.8076648314297	0.006518882180258	0.0164421147114753	0.3964746806995823	0.691759	0.691759	chr1	248465182	0.1600451818438074	chr1:248465182:G:A
chr1:248465825	['G', 'A']	19959	4120.379209370418	606.4253474228185	0.0128059495717213	0.0164487732014482	0.7785352387613804	0.436263	0.436263	chr1	248465825	0.3602516184989065	chr1:248465825:G:A
chr1:248465943	['A', 'C']	19959	2075.471430006027	357.45652711294326	0.0319890931414352	0.0225226253875829	1.4203092486309934	0.155533	0.155533	chr1	248465943	0.808177451026925	chr1:248465943:A:C
chr1:248466257	['G', 'A']	19959	3284.78998933957	510.9571229735534	0.0181387335803269	0.0182721180194774	0.9927001106818402	0.320868	0.320868	chr1	248466257	0.4936735927093862	chr1:248466257:G:A
chr1:248476344	['AT', 'A']	19959	4260.910112359603	622.1941526663102	0.0045944229869743	0.0172884300729158	0.2657513127332488	0.790433	0.790433	chr1	248476344	0.1021349365647485	chr1:248476344:AT:A
chr1:248476965	['CTGA', 'C']	19959	1565.4710606060576	285.3201112256936	0.0395642901061068	0.0259641375848143	1.5238052863056306	0.127573	0.127573	chr1	248476965	0.894241231506586	chr1:248476965:CTGA:C
chr1:248478068	['T', 'C']	19959	4334.265564653212	647.1926622871316	0.0102091986218799	0.0168631772892428	0.6054137038808521	0.544911	0.544911	chr1	248478068	0.2636744249990255	chr1:248478068:T:C
chr1:248481306	['T', 'A']	19959	3567.814098860039	504.6946512880204	0.0004149853132866	0.0184235779272509	0.0225246862973776	0.98203	0.98203	chr1	248481306	0.0078752447635122	chr1:248481306:T:A
chr1:248492018	['A', 'C']	19959	705.1072320499554	145.9114746044184	0.0586614424474616	0.0363725214441457	1.6127955972902015	0.106805	0.106805	chr1	248492018	0.9714084156447212	chr1:248492018:A:C
chr1:248520678	['C', 'A']	19959	16812.31982749975	2379.331147442429	0.0093122348960856	0.0102516342719019	0.9083658906569658	0.363696	0.363696	chr1	248520678	0.4392614753749842	chr1:248520678:C:A
chr1:248521095	['C', 'T']	19959	13702.095894561417	1932.434522136808	0.0081622414477251	0.0107043876638796	0.7625136256291826	0.445763	0.445763	chr1	248521095	0.3508959824298081	chr1:248521095:C:T
chr1:248522418	['A', 'T']	19959	10647.80135338346	1397.421770227909	-0.0057130723975616	0.0114240440677689	-0.5000919432445217	0.617016	0.617016	chr1	248522418	0.2097035740192457	chr1:248522418:A:T
chr1:248523358	['A', 'G']	19959	12236.678544579763	1687.03246560734	0.0036473714984759	0.0109752755797672	0.3323261882553422	0.739646	0.739646	chr1	248523358	0.130976087068119	chr1:248523358:A:G
chr1:248523534	['A', 'G']	19959	14145.83497870208	2006.2182188560469	0.0079152792404846	0.0105873678929519	0.747615396056454	0.454701	0.454701	chr1	248523534	0.3422740906728237	chr1:248523534:A:G
chr1:248524135	['G', 'A']	19959	4032.818496240601	640.5999209080962	0.0215042109256725	0.0166296399725784	1.2931254652014204	0.195983	0.195983	chr1	248524135	0.7077815986761375	chr1:248524135:G:A
chr1:248524431	['T', 'C']	19959	17026.118328070967	2456.9785224205875	0.0140825238958291	0.01025573554297	1.3731364110185378	0.169725	0.169725	chr1	248524431	0.7702541826535714	chr1:248524431:T:C
chr1:248524651	['T', 'C']	19959	10618.532017236195	1417.3007480453218	-0.0024007524702119	0.0114489380959398	-0.2096921522410278	0.83391	0.83391	chr1	248524651	0.0788808182021977	chr1:248524651:T:C
chr1:248525016	['T', 'C']	19959	3499.0840943301546	554.052923273789	0.019272233372373	0.0177132929637091	1.0880096327576034	0.276604	0.276604	chr1	248525016	0.5581415438023887	chr1:248525016:T:C
chr1:248525459	['G', 'GA']	19959	10604.00125457922	1404.382939395834	-0.0035467145773796	0.0114690248524959	-0.3092429062622382	0.75714	0.75714	chr1	248525459	0.1208238092636614	chr1:248525459:G:GA
chr1:248526486	['A', 'C']	19959	33706.821621892544	4542.600953462495	-0.0008410768202842	0.0138675978407086	-0.0606505055846948	0.951638	0.951638	chr1	248526486	0.0215282244102944	chr1:248526486:A:C
chr1:248526713	['TC', 'T']	19959	10339.590207477198	1251.929104289727	-0.0161979819605179	0.0116465216547362	-1.3907999693565891	0.164302	0.164302	chr1	248526713	0.7843571499935612	chr1:248526713:TC:T
chr1:248526853	['G', 'A']	19959	10348.962777164648	1249.0822414630695	-0.0167948845082609	0.0116497198158239	-1.441655659859581	0.149415	0.149415	chr1	248526853	0.8256058008457776	chr1:248526853:G:A
chr1:248527138	['G', 'A']	19959	14166.097598877135	2009.3014155070607	0.0080071656221174	0.0105830401823038	0.7566035358635792	0.449296	0.449296	chr1	248527138	0.3474674478339955	chr1:248527138:G:A
chr1:248527445	['T', 'C']	19959	11263.078796992482	1529.1883454477374	0.0012857503290444	0.011221722725984	0.1145769112675839	0.908782	0.908782	chr1	248527445	0.0415402835015547	chr1:248527445:T:C
chr1:248527466	['C', 'T']	19959	14149.50714393142	2010.592946854031	0.0083407970033019	0.0105860158001317	0.7879070994016533	0.43076	0.43076	chr1	248527466	0.3657646317106747	chr1:248527466:C:T
chr1:248527879	['T', 'C']	19959	14309.5847449133	2007.8091848959536	0.0057242586488847	0.0105475271798035	0.5427109645041405	0.587335	0.587335	chr1	248527879	0.231114118254684	chr1:248527879:T:C
chr1:248528131	['G', 'A']	19959	15506.884684774985	2161.0954127994514	0.0052477416294911	0.0103679558859946	0.506150073090103	0.612757	0.612757	chr1	248528131	0.2127117187637526	chr1:248528131:G:A
chr1:248528599	['C', 'T']	19959	36444.065096953	4860.764166858734	-0.0234197855290354	0.0178267173447949	-1.3137463884159022	0.188947	0.188947	chr1	248528599	0.7236599991890884	chr1:248528599:C:T
chr1:248645080	['G', 'A']	19959	8206.564228440642	1150.971154372426	0.0060398154023951	0.0140315297771529	0.4304459669272527	0.666876	0.666876	chr1	248645080	0.1759549119937322	chr1:248645080:G:A
chr1:248645578	['A', 'G']	19959	21474.35875130686	2964.8429092471915	0.0099840142569997	0.0113183344640033	0.8821098447614101	0.377728	0.377728	chr1	248645578	0.4228208208521721	chr1:248645578:A:G
chr1:248645586	['T', 'C']	19959	21346.0315332632	2932.9221408251333	0.0081350541337333	0.011275214685879	0.7214988237804079	0.470611	0.470611	chr1	248645586	0.327337925898907	chr1:248645586:T:C
chr1:248645587	['A', 'G']	19959	21278.612326369846	2938.513660034386	0.0108815594896893	0.0111486518806514	0.9760426288468386	0.329055	0.329055	chr1	248645587	0.482731505696954	chr1:248645587:A:G
chr1:248645623	['T', 'C']	19959	21259.72582759832	2909.491448786434	0.0065848455302793	0.0112847965345453	0.5835147767282827	0.559553	0.559553	chr1	248645623	0.252158771481636	chr1:248645623:T:C
chr1:248646065	['CAATT', 'C']	19959	21116.05910638084	2877.14325446151	0.0050983072877818	0.0111570522744481	0.4569582684001552	0.647706	0.647706	chr1	248646065	0.1886220798569881	chr1:248646065:CAATT:C
chr1:248646115	['C', 'CT']	19959	21104.393590931617	2878.8334172699306	0.0054778056994532	0.0111737329095634	0.4902395415917682	0.62397	0.62397	chr1	248646115	0.2048362903619033	chr1:248646115:C:CT
chr1:248647967	['T', 'C']	19959	32305.401308259134	4493.624344854291	0.0243216002042825	0.0141459397374799	1.7193343571118087	0.085569	0.085569	chr1	248647967	1.067683543352761	chr1:248647967:T:C
chr1:248652436	['T', 'C']	19959	29869.48547717785	4059.781083368918	0.0044714276340586	0.0129726172872481	0.344681997090439	0.730337	0.730337	chr1	248652436	0.1364766967722346	chr1:248652436:T:C
chr1:248652887	['A', 'G']	19959	13214.3724869397	1643.5181309918294	-0.0170860919542795	0.0111876028968229	-1.527234396130712	0.126719	0.126719	chr1	248652887	0.8971582629657205	chr1:248652887:A:G
chr1:248659061	['A', 'AT']	19959	1635.1039063735873	272.87261787543287	0.0202509600231478	0.0264608324662	0.7653183265876297	0.444091	0.444091	chr1	248659061	0.3525280281997612	chr1:248659061:A:AT
chr1:248659189	['T', 'C']	19959	28097.580471593064	3753.552859239796	-0.0061591189852994	0.0120656651351499	-0.5104665939515113	0.60973	0.60973	chr1	248659189	0.2148624362493137	chr1:248659189:T:C
chr1:248659248	['C', 'A']	19959	29861.644565716168	3984.815093254877	-0.0091271242383828	0.012050616933621	-0.757398918964747	0.44882	0.44882	chr1	248659248	0.3479277985965743	chr1:248659248:C:A
chr1:248659535	['C', 'T']	19959	15179.02551609824	1938.0175039538988	-0.0120918192417482	0.0104572190874692	-1.1563130829149155	0.247567	0.247567	chr1	248659535	0.6063072460535741	chr1:248659535:C:T
chr1:248659884	['A', 'C']	19959	7003.912810228128	1050.681468766136	0.0169603755679847	0.0132303397408415	1.2819304643877545	0.199882	0.199882	chr1	248659884	0.6992263136990411	chr1:248659884:A:C
chr1:248659918	['A', 'G']	19959	28731.988762917623	3937.554543597016	0.0037863095632694	0.0112833984860038	0.3355646410933765	0.737203	0.737203	chr1	248659918	0.1324129061160203	chr1:248659918:A:G
chr1:248660004	['T', 'TA']	19959	1702.426480906084	277.7389298638898	0.0177262832716444	0.0248653029090215	0.7128923116883904	0.475921	0.475921	chr1	248660004	0.3224651315473171	chr1:248660004:T:TA
chr1:248660466	['G', 'A']	19959	708.1419193184665	99.75562881475952	0.0024981953251752	0.038458445151349	0.0649583027952352	0.948208	0.948208	chr1	248660466	0.023096384873212	chr1:248660466:G:A
chr1:248660943	['A', 'G']	19959	6407.247143143545	902.761430035358	0.0047431479561156	0.0137133143650189	0.3458790362317377	0.729437	0.729437	chr1	248660943	0.1370122112878204	chr1:248660943:A:G
chr1:248661007	['G', 'A']	19959	6812.341316765207	1014.8464563374306	0.0153274839436604	0.0133511148604984	1.1480302659225468	0.25097	0.25097	chr1	248661007	0.6003781893282636	chr1:248661007:G:A
chr1:248661392	['A', 'C']	19959	14727.709556057182	1882.434572031696	-0.0111501039716658	0.0105056180570188	-1.0613467871332285	0.288545	0.288545	chr1	248661392	0.5397864468837308	chr1:248661392:A:C
chr1:248661398	['T', 'C']	19959	14796.015653220958	1890.37695135633	-0.0114552670967921	0.0104964338115505	-1.09134848106091	0.275133	0.275133	chr1	248661398	0.5604573163410287	chr1:248661398:T:C
chr1:248661652	['G', 'A']	19959	6809.965513779433	1019.4707695570564	0.0162310744628411	0.0133423474385061	1.21650815477928	0.223806	0.223806	chr1	248661652	0.650128274680045	chr1:248661652:G:A
chr1:248661760	['T', 'C']	19959	6758.847749471341	1011.2342778694436	0.0162219550021684	0.0133926012872943	1.2112624466434545	0.225809	0.225809	chr1	248661760	0.6462587525242345	chr1:248661760:T:C
chr1:248661835	['A', 'G']	19959	1693.2906381697758	277.9826562388662	0.0199234041244977	0.0249355749424957	0.7989951773898678	0.424303	0.424303	chr1	248661835	0.3723238975785651	chr1:248661835:A:G
chr1:248661964	['A', 'G']	19959	6802.475626880641	1018.5534720749546	0.0162657717969952	0.0133572421782841	1.2177492614036594	0.223334	0.223334	chr1	248661964	0.6510451556193324	chr1:248661964:A:G
chr1:248662239	['C', 'T']	19959	1520.9357891008508	251.77970447669264	0.0207478071197786	0.0262192508949831	0.7913195995904119	0.428767	0.428767	chr1	248662239	0.3677786474510329	chr1:248662239:C:T
chr1:248662290	['A', 'G']	19959	507.509005600122	83.8989167800771	0.0297122023108534	0.0453759903633229	0.6548000842064189	0.512604	0.512604	chr1	248662290	0.2902180092107881	chr1:248662290:A:G
chr1:248662323	['A', 'G']	19959	1310.7128525362118	236.15580107330004	0.0404544681238019	0.0281268939630123	1.438284233481332	0.150369	0.150369	chr1	248662323	0.8228416884559437	chr1:248662323:A:G
chr1:248662439	['T', 'C']	19959	13432.094765342958	1961.98556012922	0.0138774294270136	0.0106275488993143	1.3057977487084464	0.191636	0.191636	chr1	248662439	0.7175229027066988	chr1:248662439:T:C
chr1:248662467	['G', 'A']	19959	6404.925424748159	900.4943078497884	0.0044833380111227	0.013711492972259	0.3269766479983912	0.743689	0.743689	chr1	248662467	0.1286086421707535	chr1:248662467:G:A
chr1:248662728	['G', 'T']	19959	4366.688355992577	567.4986904813593	-0.0045407631122802	0.0161211191088175	-0.2816655023531605	0.778203	0.778203	chr1	248662728	0.1089070993085107	chr1:248662728:G:T
chr1:248662951	['C', 'T']	19959	6610.649691744774	943.2882273833272	0.0062385625681633	0.0135609473390263	0.4600388462692213	0.645493	0.645493	chr1	248662951	0.1901084630456742	chr1:248662951:C:T
chr1:248663029	['G', 'A']	19959	1702.2793321299637	274.4538980340204	0.0160758242994034	0.0248718452839806	0.6463462648570548	0.518063	0.518063	chr1	248663029	0.2856174238673588	chr1:248663029:G:A
chr1:248663082	['G', 'A']	19959	6613.603502785169	938.3937790214582	0.0050854544828514	0.0135664592964677	0.3748549545403887	0.707772	0.707772	chr1	248663082	0.1501066223795217	chr1:248663082:G:A
chr1:248663115	['C', 'G']	19959	6610.279823417275	939.4015381029958	0.0057116025114624	0.0135658551826637	0.4210278257106521	0.673739	0.673739	chr1	248663115	0.1715083123852408	chr1:248663115:C:G
chr1:248663348	['C', 'T']	19959	13424.035483385956	1960.06403255656	0.0138959011171413	0.0106295608898348	1.307288350023008	0.19113	0.19113	chr1	248663348	0.7186711401982961	chr1:248663348:C:T
chr1:248666151	['A', 'G']	19959	1097.9902211523995	133.0313813519098	-0.016389693525056	0.0311003266127116	-0.526994257300083	0.598203	0.598203	chr1	248666151	0.2231514133037331	chr1:248666151:A:G
chr1:248666561	['G', 'A']	19959	5887.654887218046	862.7243764593303	0.0137303747746126	0.0141646311857023	0.9693422013325655	0.332386	0.332386	chr1	248666561	0.4783572768578162	chr1:248666561:G:A
chr1:248666979	['T', 'A']	19959	4940.742633794348	703.8767063819331	0.0120226977271688	0.0152107446527067	0.7904082279778069	0.429299	0.429299	chr1	248666979	0.3672401231557527	chr1:248666979:T:A
chr1:248667123	['G', 'A']	19959	6644.998797354179	933.7851951380144	0.0042195446601182	0.0135312370606545	0.3118373169580796	0.755167	0.755167	chr1	248667123	0.1219569965053247	chr1:248667123:G:A
chr1:248667697	['G', 'A']	19959	6816.390637530073	1020.2663133406268	0.0159504950260819	0.0133451876329305	1.1952244857706271	0.232014	0.232014	chr1	248667697	0.6344858084741777	chr1:248667697:G:A
chr1:248667890	['C', 'T']	19959	28680.873979054966	3912.726090677279	0.0012629404680253	0.0112673592166522	0.1120884178573833	0.910754	0.910754	chr1	248667890	0.0405989126755466	chr1:248667890:C:T
chr1:248668047	['A', 'G']	19959	6581.308189655173	921.2468441551767	0.0032702697393629	0.0135776642936399	0.2408565765538047	0.809669	0.809669	chr1	248668047	0.0916924883472232	chr1:248668047:A:G
chr1:248668215	['G', 'C']	19959	5897.477398015436	856.7794416614782	0.0123493335239193	0.014155211401674	0.8724231078921896	0.382988	0.382988	chr1	248668215	0.4168148333823626	chr1:248668215:G:C
chr1:248668908	['A', 'G']	19959	13584.08359645166	1980.793758789467	0.0128863429647378	0.0106049610197415	1.215124029286807	0.224333	0.224333	chr1	248668908	0.6491068358074308	chr1:248668908:A:G
chr1:248668961	['T', 'A']	19959	7000.052164762477	1055.3682472122175	0.0165199993381335	0.0132082247486653	1.2507357841410776	0.211046	0.211046	chr1	248668961	0.6756228747078202	chr1:248668961:T:A
chr1:248670088	['A', 'T']	19959	5899.591171017688	857.1591887227024	0.012251030698339	0.0141532331026978	0.8655994435648591	0.38672	0.38672	chr1	248670088	0.4126033669364248	chr1:248670088:A:T
chr1:248670329	['G', 'A']	19959	15019.257516536378	1924.984201137444	-0.0108986718588341	0.0104581314462092	-1.0421241992310712	0.297367	0.297367	chr1	248670329	0.5267072285279089	chr1:248670329:G:A
chr1:248670735	['T', 'A']	19959	5900.0	857.6933819701183	0.0123690022943674	0.0141525143657081	0.8739791371869404	0.38214	0.38214	chr1	248670735	0.4177775007306951	chr1:248670735:T:A
chr1:248670927	['C', 'T']	19959	6592.651548561691	925.9871714532296	0.0037214596093079	0.0135650376515776	0.2743420036784861	0.783825	0.783825	chr1	248670927	0.1057808888690177	chr1:248670927:C:T
chr1:248671198	['T', 'C']	19959	15022.257967528563	1924.616490045169	-0.010950581455152	0.0104580341629808	-1.047097502694602	0.295067	0.295067	chr1	248671198	0.530079358847365	chr1:248671198:T:C
chr1:248672784	['T', 'C']	19959	5691.570326201333	815.6975533078047	0.0108839881281935	0.014365612588525	0.7576417685722256	0.448674	0.448674	chr1	248672784	0.3480690964657905	chr1:248672784:T:C
chr1:248673023	['C', 'A']	19959	5690.855381840049	817.9017244137722	0.0113984853704537	0.0143663010739897	0.7934182439689164	0.427544	0.427544	chr1	248673023	0.3690191839208699	chr1:248673023:C:A
chr1:248673028	['G', 'T']	19959	4243.425214210552	518.4441495123104	-0.0130539505443115	0.016326317589185	-0.7995649032920195	0.423972	0.423972	chr1	248673028	0.372662824178561	chr1:248673028:G:T
chr1:248673127	['T', 'A']	19959	12155.680089713504	1712.2422128168262	0.0077161000826188	0.0110610394062989	0.6975926763469219	0.48544	0.48544	chr1	248673127	0.3138644408933635	chr1:248673127:T:A
chr1:248673129	['T', 'A']	19959	4615.005915973128	637.1733990060868	0.0048029516534177	0.0157976357198831	0.3040297762640958	0.761108	0.761108	chr1	248673129	0.1185537131688476	chr1:248673129:T:A
chr1:248673161	['G', 'A']	19959	6325.584644682771	886.2346074301041	0.0046577257557504	0.0138107498819147	0.3372536462954678	0.735929	0.735929	chr1	248673161	0.1331640829391211	chr1:248673161:G:A
chr1:248673829	['T', 'C']	19959	6658.013564431051	990.389543589466	0.0142983631912937	0.0134974336011027	1.059339398426495	0.289458	0.289458	chr1	248673829	0.5384144429607365	chr1:248673829:T:C
chr1:248674133	['A', 'G']	19959	30369.651212910983	4008.845154496092	-0.0136881835889761	0.0118553017725375	-1.1546043999220996	0.248266	0.248266	chr1	248674133	0.6050827529522436	chr1:248674133:A:G
chr1:248674406	['C', 'T']	19959	15018.257366205651	1923.4292185434333	-0.0109806319067609	0.0104579862873268	-1.049975741512251	0.293742	0.293742	chr1	248674406	0.5320339524756676	chr1:248674406:C:T
chr1:248674583	['C', 'T']	19959	28678.87377862404	3907.451682304637	0.0007257890376279	0.0112705430650063	0.064396988986395	0.948655	0.948655	chr1	248674583	0.0228916999412963	chr1:248674583:C:T
chr1:248675878	['G', 'T']	19959	4605.923076923009	638.1095029709894	0.0050620472409111	0.0160604850242142	0.3151864488076906	0.752623	0.752623	chr1	248675878	0.1234225138656696	chr1:248675878:G:T
chr1:248677653	['C', 'T']	19959	7667.592525617838	1129.305214077709	0.0093989615419358	0.0127437544533601	0.7375347332949937	0.460806	0.460806	chr1	248677653	0.3364818747455932	chr1:248677653:C:T
chr1:248677655	['T', 'C']	19959	7663.582278481004	1125.8232116664144	0.0089779538803374	0.0127466568789087	0.7043379268483176	0.481231	0.481231	chr1	248677655	0.3176464039936747	chr1:248677655:T:C
chr1:248677818	['G', 'A']	19959	7697.542671009771	1126.0637805190845	0.0082605411696621	0.0127191550506884	0.6494567553223629	0.516051	0.516051	chr1	248677818	0.2873073760393088	chr1:248677818:G:A
chr1:248677873	['T', 'C']	19959	7641.9144031271935	1115.7057498725592	0.0077277269963957	0.0127465000770668	0.6062626563898325	0.544347	0.544347	chr1	248677873	0.2641241662167776	chr1:248677873:T:C
chr1:248678203	['A', 'T']	19959	7698.157095610343	1125.7406818778848	0.0081441918927596	0.0127189833253432	0.6403178370815166	0.521973	0.521973	chr1	248678203	0.2823519610863953	chr1:248678203:A:T
chr1:248678345	['G', 'A']	19959	7699.314539167042	1123.9956569502356	0.00785930989778	0.0127192738260868	0.6179055506817431	0.536645	0.536645	chr1	248678345	0.2703129126699133	chr1:248678345:G:A
chr1:248678363	['T', 'A']	19959	7695.241076799678	1124.8919385913305	0.0081212518266416	0.0127213343996733	0.6383962225574477	0.523223	0.523223	chr1	248678363	0.2813131734117407	chr1:248678363:T:A
chr1:248678460	['C', 'T']	19959	7697.542671009772	1129.1564232350263	0.0087270958081722	0.0127192197887619	0.6861345234306838	0.492636	0.492636	chr1	248678460	0.3074738547176313	chr1:248678460:C:T
chr1:248678597	['C', 'T']	19959	15055.543235249886	1913.59942897807	-0.0125336100203007	0.0104537164060973	-1.1989621234597787	0.230557	0.230557	chr1	248678597	0.637221687518645	chr1:248678597:C:T
chr1:248678914	['C', 'A']	19959	7696.771258205141	1128.5994030977702	0.0085112662557391	0.0127188649608119	0.6691844187325809	0.503386	0.503386	chr1	248678914	0.2980988670699266	chr1:248678914:C:A
chr1:248679070	['A', 'G']	19959	23656.11141181777	3188.141985269928	-0.005164247871597	0.0103210424904229	-0.5003610707337991	0.616826	0.616826	chr1	248679070	0.2098373285067957	chr1:248679070:A:G
chr1:248679207	['T', 'C']	19959	6612.650493709589	933.0211390222518	0.0040401209748034	0.0135529033971893	0.2981000348339586	0.76563	0.76563	chr1	248679207	0.1159810577557731	chr1:248679207:T:C
chr1:248679245	['A', 'T']	19959	7697.156945279614	1125.1959232845702	0.0081117106235026	0.0127191076138517	0.6377578419627983	0.523639	0.523639	chr1	248679245	0.2809680151884383	chr1:248679245:A:T
chr1:248679353	['C', 'T']	19959	7046.118177717636	1028.9676620247694	0.0073199721587497	0.0131391661741423	0.5571108593751803	0.577458	0.577458	chr1	248679353	0.2384795976376504	chr1:248679353:C:T
chr1:248679358	['T', 'A']	19959	7699.243282534589	1124.378378223051	0.0079612350934782	0.0127226837844594	0.6257512352230822	0.531485	0.531485	chr1	248679358	0.2745089879782296	chr1:248679358:T:A
chr1:248679685	['G', 'C']	19959	15016.00937108494	1918.8466721562104	-0.0114541838717334	0.0104590921457252	-1.0951413097947396	0.273468	0.273468	chr1	248679685	0.5630934855517435	chr1:248679685:G:C
chr1:248679768	['T', 'A']	19959	6615.988873853556	934.209752762538	0.0041694032662502	0.0135510385063412	0.307681456613026	0.758328	0.758328	chr1	248679768	0.1201429081160457	chr1:248679768:T:A
chr1:248680013	['C', 'T']	19959	15043.029572452508	1915.0889679138825	-0.0123528811613276	0.010456659716766	-1.1813410301112852	0.237481	0.237481	chr1	248680013	0.6243711309874833	chr1:248680013:C:T
chr1:248680428	['C', 'A']	19959	8589.151698907488	1265.2673505097684	0.0089305093308255	0.0121952382112226	0.732294783926998	0.463997	0.463997	chr1	248680428	0.3334848273926571	chr1:248680428:C:A
chr1:248680577	['T', 'C']	19959	6613.656810664528	934.1317482397282	0.0042907832679256	0.0135517299605301	0.3166225478534962	0.751533	0.751533	chr1	248680577	0.1240519446802086	chr1:248680577:T:C
chr1:248681658	['T', 'C']	19959	6396.602435601885	858.3622147808956	-0.0027695146680197	0.0137255419785964	-0.2017781645590804	0.840092	0.840092	chr1	248681658	0.075673150956597	chr1:248681658:T:C
chr1:248681796	['C', 'T']	19959	19282.89837642814	2595.037334117639	-0.0013882674243327	0.0101447056650424	-0.1368464961104341	0.891154	0.891154	chr1	248681796	0.050047239205539	chr1:248681796:C:T
chr1:248682055	['G', 'T']	19959	6693.0	1094.9027779913474	0.0315135199728017	0.0134681932753924	2.3398476193818665	0.0193014	0.0193014	chr1	248682055	1.7144111889081084	chr1:248682055:G:T
chr1:248682110	['G', 'A']	19959	21970.30231509321	2970.4562114783703	-0.0002983633663431	0.0101952617446857	-0.0292649049936047	0.976654	0.976654	chr1	248682110	0.0102592668902391	chr1:248682110:G:A
chr1:248682157	['C', 'T']	19959	17669.65589296452	2323.6261908170018	-0.0090199895149469	0.0102610229450762	-0.8790536346354391	0.379383	0.379383	chr1	248682157	0.4209221335728297	chr1:248682157:C:T
chr1:248682170	['T', 'C']	19959	23838.388735781933	3169.5378556962287	-0.0091224990806469	0.0103737877984784	-0.8793797654107552	0.379206	0.379206	chr1	248682170	0.4211247996402045	chr1:248682170:T:C
chr1:248682198	['A', 'G']	19959	28468.131652801443	3872.780529247852	0.0004377339839872	0.0112241012982491	0.0389994684078208	0.968891	0.968891	chr1	248682198	0.0137250782239404	chr1:248682198:A:G
chr1:248682696	['T', 'C']	19959	1860.279615153337	246.94578309458947	0.0045299821538553	0.0239370307823919	0.189245783866709	0.849902	0.849902	chr1	248682696	0.0706311487714995	chr1:248682696:T:C
chr1:248683747	['C', 'T']	19959	15810.79216354344	2031.380889449432	-0.0108168140129113	0.0104100457476469	-1.0390745895959517	0.298783	0.298783	chr1	248683747	0.5246441164156268	chr1:248683747:C:T
chr1:248684045	['C', 'A']	19959	23707.314605052125	3160.0474005201986	-0.0080765830713006	0.0103629045472143	-0.7793744538032706	0.435768	0.435768	chr1	248684045	0.3607446647131618	chr1:248684045:C:A
chr1:248684133	['C', 'T']	19959	7687.0	1094.249501568506	0.0049598925855673	0.0127644585103318	0.3885705438701284	0.697598	0.697598	chr1	248684133	0.1563947731876005	chr1:248684133:C:T
chr1:248684386	['A', 'G']	19959	5370.076221498372	739.7818292317611	0.0016585823499913	0.0147608403967838	0.1123636802111049	0.910536	0.910536	chr1	248684386	0.0407028787627782	chr1:248684386:A:G
chr1:248684527	['C', 'T']	19959	27760.12686080899	3599.096090566416	-0.0174550513954425	0.0110012515826636	-1.5866423255831288	0.11261	0.11261	chr1	248684527	0.9484230415274604	chr1:248684527:C:T
chr1:248684598	['C', 'G']	19959	9183.840541217742	1176.4381102936582	-0.0063071229553396	0.0120268241114677	-0.5244213182868231	0.599991	0.599991	chr1	248684598	0.2218552640824435	chr1:248684598:C:G
chr1:248684845	['T', 'G']	19959	22629.85368802907	2994.0824049970565	-0.008573858991136	0.0103246301771425	-0.8304277096643672	0.406307	0.406307	chr1	248684845	0.3911456954309461	chr1:248684845:T:G
chr1:248684859	['AATAAGTTGAAAAC', 'A']	19959	7479.486612749286	1073.4294716927138	0.0055957098801954	0.0129318856600779	0.4327064147705882	0.665233	0.665233	chr1	248684859	0.1770262150111136	chr1:248684859:AATAAGTTGAAAAC:A
chr1:248684884	['A', 'G']	19959	15211.15448379805	1963.577614297248	-0.0096916582965851	0.0105061609198941	-0.922473810412833	0.356293	0.356293	chr1	248684884	0.4481927100408923	chr1:248684884:A:G
chr1:248684936	['G', 'T']	19959	6063.683753824547	663.6477241824571	-0.023060833298468	0.0144590087539633	-1.594911082140876	0.110748	0.110748	chr1	248684936	0.95566410796545	chr1:248684936:G:T
chr1:248685183	['T', 'C']	19959	28282.33617362538	3696.0943071904594	-0.01130788926878	0.0111295863379741	-1.0160206251509578	0.309632	0.309632	chr1	248685183	0.5091541619902519	chr1:248685183:T:C
chr1:248685554	['T', 'C']	19959	29269.798977597355	3849.764770454239	-0.0120616573384165	0.0114205924916106	-1.056132363296978	0.290921	0.290921	chr1	248685554	0.5362249282718687	chr1:248685554:T:C
chr1:248685688	['C', 'T']	19959	1763.2085381759796	235.4731214627778	0.0057371843098337	0.0245283509723964	0.2339001230164327	0.815065	0.815065	chr1	248685688	0.08880775565796	chr1:248685688:C:T
chr1:248685906	['A', 'G']	19959	15684.937330384975	2004.1220179645168	-0.0118953086877519	0.0104581934720243	-1.1374152447620989	0.255378	0.255378	chr1	248685906	0.5928165185453287	chr1:248685906:A:G
chr1:248685908	['C', 'T']	19959	27768.95629897526	3638.56951626567	-0.0105449461735624	0.0110033327455055	-0.9583411151380214	0.337902	0.337902	chr1	248685908	0.4712092376823595	chr1:248685908:C:T
chr1:248686511	['A', 'G']	19959	27785.13688536916	3639.128148995903	-0.0105228630424477	0.010990617598348	-0.9574405576652396	0.338357	0.338357	chr1	248686511	0.4706248343129892	chr1:248686511:A:G
chr1:248688485	['T', 'C']	19959	15694.931793124184	2000.9929526080296	-0.0121643883356471	0.0104413193503849	-1.1650240671164476	0.244023	0.244023	chr1	248688485	0.6125692379959795	chr1:248688485:T:C
chr1:248689313	['G', 'T']	19959	15677.211120024062	2001.945017507842	-0.0119464882604302	0.0104453562895511	-1.1437128547142763	0.252756	0.252756	chr1	248689313	0.5972985261980378	chr1:248689313:G:T
chr1:248689390	['A', 'G']	19959	27989.20700541191	3650.60493832829	-0.0129742576279962	0.0110656283301291	-1.1724826861092317	0.241017	0.241017	chr1	248689390	0.6179523236250979	chr1:248689390:A:G
chr1:248689663	['T', 'C']	19959	15693.076390977443	2003.5948362943209	-0.0120034758934894	0.0104414141385405	-1.149602509221735	0.250321	0.250321	chr1	248689663	0.6015027149081461	chr1:248689663:T:C
chr1:248690256	['A', 'G']	19959	21625.751578947373	2937.83385788112	0.0012906341033252	0.0101879591196086	0.1266823009567424	0.899193	0.899193	chr1	248690256	0.046147082639345	chr1:248690256:A:G
chr1:248691348	['A', 'G']	19959	28019.40384808097	3654.0199808921793	-0.0127345799278438	0.0110682765412113	-1.1505476828689771	0.249932	0.249932	chr1	248691348	0.6021781354953754	chr1:248691348:A:G
chr1:248691919	['GTC', 'G']	19959	27350.0	3573.3171292019083	-0.0113005612474042	0.0108389820932277	-1.0425851016457377	0.297153	0.297153	chr1	248691919	0.5270198808294	chr1:248691919:GTC:G
chr1:248692004	['T', 'C']	19959	11851.375144074167	1628.3959467188415	0.0029176255937163	0.011101978735779	0.2628023042697339	0.792706	0.792706	chr1	248692004	0.100887854614687	chr1:248692004:T:C
chr1:248692457	['G', 'C']	19959	11349.0	1507.0125784948723	-0.0043334448069331	0.0111965941194031	-0.387032410099025	0.698736	0.698736	chr1	248692457	0.1556868806205935	chr1:248692457:G:C
chr1:248692708	['T', 'C']	19959	29229.92899734429	3844.518471063389	-0.0118222963405977	0.0113992075340009	-1.037115633287218	0.299695	0.299695	chr1	248692708	0.5233205026016473	chr1:248692708:T:C
chr1:248692722	['TA', 'T']	19959	27648.1557426338	3597.7778365415893	-0.0132873635490962	0.0109495921984426	-1.2135030518292735	0.224952	0.224952	chr1	248692722	0.6479101412621281	chr1:248692722:TA:T
chr1:248692865	['G', 'T']	19959	27631.153187011427	3603.793780312295	-0.0123104825555063	0.0109415061960118	-1.1251177246505135	0.260553	0.260553	chr1	248692865	0.5841039220138389	chr1:248692865:G:T
chr1:248693371	['G', 'C']	19959	586.029361659485	34.361109512636446	-0.0526672475947579	0.0418949207676883	-1.2571272753277971	0.208722	0.208722	chr1	248693371	0.6804317724244976	chr1:248693371:G:C
chr1:248693891	['G', 'A']	19959	13742.931128465963	1979.0435758104104	0.0087108117650019	0.0109761796379109	0.7936105322944446	0.427432	0.427432	chr1	248693891	0.3691329671902281	chr1:248693891:G:A
chr1:248693923	['A', 'G']	19959	13148.222662321385	1929.2813248506104	0.0120118552388658	0.0107306503191807	1.1193967636234468	0.262984	0.262984	chr1	248693923	0.580070673271028	chr1:248693923:A:G
chr1:248694314	['A', 'T']	19959	24229.85592583312	3416.2589918163344	0.0129867791770198	0.0104431753794381	1.2435661286115982	0.213674	0.213674	chr1	248694314	0.670248319873787	chr1:248694314:A:T
chr1:248694378	['G', 'A']	19959	12985.951894167169	1898.2126385571144	0.0115087590198836	0.0107639608733203	1.0691936876516694	0.284995	0.284995	chr1	248694378	0.5451627592597625	chr1:248694378:G:A
chr1:248694380	['A', 'G']	19959	11099.336641106598	1493.5478357431873	0.0022170930914013	0.0112988056997965	0.1962236673776266	0.844437	0.844437	chr1	248694380	0.0734327458241319	chr1:248694380:A:G
chr1:248694728	['A', 'G']	19959	13120.62951641193	1919.829735390345	0.0115323769784912	0.0107319881262372	1.0745797370290862	0.282576	0.282576	chr1	248694728	0.5488647268122437	chr1:248694728:A:G
chr1:248695233	['T', 'TG']	19959	11512.105501357724	1646.7419624409629	0.0069670119778576	0.0111310141830196	0.6259099003292801	0.531381	0.531381	chr1	248695233	0.2745939782333739	chr1:248695233:T:TG
chr1:248695241	['T', 'G']	19959	11418.61462679064	1632.090207618592	0.0067966844505515	0.0111506525286918	0.6095324406408462	0.542179	0.542179	chr1	248695241	0.2658573077823534	chr1:248695241:T:G
chr1:248696754	['C', 'T']	19959	9257.855374592831	1252.1798586409595	-0.00325355719819	0.0119483261097205	-0.2723023433000472	0.785392	0.785392	chr1	248696754	0.1049135267650531	chr1:248696754:C:T
chr1:248696963	['C', 'T']	19959	6671.005412719892	921.7643790820376	0.0005818125737232	0.0134686376974896	0.0431975814325834	0.965544	0.965544	chr1	248696963	0.015227930562165	chr1:248696963:C:T
chr1:248697340	['A', 'C']	19959	11846.78066746843	1720.6683874091393	0.0094193227367587	0.0110146626837107	0.8551621604072088	0.392472	0.392472	chr1	248697340	0.4061913215410348	chr1:248697340:A:C
chr1:248697506	['C', 'T']	19959	11855.037176399754	1719.631119248481	0.0090758516325596	0.0110233712150028	0.8233281321604514	0.410331	0.410331	chr1	248697506	0.386865671382186	chr1:248697506:C:T
chr1:248697868	['C', 'T']	19959	11844.780366806976	1721.6289885911567	0.0095608575259857	0.0110157075810151	0.8679294957378189	0.385443	0.385443	chr1	248697868	0.4140398371091831	chr1:248697868:C:T
chr1:248698222	['G', 'T']	19959	11841.779915814792	1721.4541498835954	0.0095134790603218	0.0110152843206506	0.8636616889213303	0.387784	0.387784	chr1	248698222	0.4114101139139939	chr1:248698222:G:T
chr1:248698296	['G', 'A']	19959	11844.5934462371	1722.0520187540749	0.0095836727929879	0.0110153370498815	0.8700299182484866	0.384295	0.384295	chr1	248698296	0.415335266034053	chr1:248698296:G:A
chr1:248698515	['C', 'G']	19959	11560.896161170693	1678.2978282597496	0.0101639624242559	0.0111086056820967	0.9149629319039272	0.360222	0.360222	chr1	248698515	0.4434297668445436	chr1:248698515:C:G
chr1:248698685	['A', 'G']	19959	11561.31701327988	1676.3345537384937	0.0099534509972449	0.0111085988524745	0.8960131812688221	0.370257	0.370257	chr1	248698685	0.4314967220501414	chr1:248698685:A:G
chr1:248699012	['C', 'T']	19959	5158.775405892964	773.0561437030237	0.0106367522678981	0.0150688743403581	0.7058757029654363	0.480274	0.480274	chr1	248699012	0.3185109235883233	chr1:248699012:C:T
chr1:248699216	['T', 'C']	19959	23063.0	3223.019089671834	0.0095396630754302	0.0103144380509269	0.92488442204304	0.355037	0.355037	chr1	248699216	0.4497263848082991	chr1:248699216:T:C
chr1:248699295	['T', 'C']	19959	11844.780366806976	1722.169204579727	0.009583180805203	0.0110156645037703	0.8699593930010382	0.384333	0.384333	chr1	248699295	0.4152923240898986	chr1:248699295:T:C
chr1:248700475	['T', 'A']	19959	10165.018589968431	1453.42621455236	0.0058859468168012	0.0115720382513296	0.5086352714159921	0.611014	0.611014	chr1	248700475	0.2139488387703918	chr1:248700475:T:A
chr1:248700963	['A', 'G']	19959	11274.259483838636	1512.6260870605468	0.0016204222065252	0.0112548954219784	0.1439748789989547	0.885522	0.885522	chr1	248700963	0.0528006446829243	chr1:248700963:A:G
chr1:248701090	['A', 'T']	19959	11096.33573898662	1482.895280314525	0.0012637028559886	0.0113012853798698	0.111819391645447	0.910968	0.910968	chr1	248701090	0.0404968784249256	chr1:248701090:A:T
chr1:248701186	['C', 'G']	19959	11275.69482862297	1507.5170499962217	0.0008601860309014	0.0112558606871418	0.0764211689190557	0.939085	0.939085	chr1	248701186	0.0272950963811154	chr1:248701186:C:G
chr1:248701564	['G', 'A']	19959	11275.564936366369	1513.0244908393329	0.0016595903242492	0.0112545114416065	0.1474600059593839	0.88277	0.88277	chr1	248701564	0.0541524342958833	chr1:248701564:G:A
chr1:248702134	['A', 'G']	19959	11274.259483838636	1511.894185138727	0.001205148878191	0.0112521947527692	0.107103450008673	0.914708	0.914708	chr1	248702134	0.0387175225759802	chr1:248702134:A:G
chr1:248702256	['G', 'A']	19959	10743.69144031272	1555.8768566525966	0.0094243451192295	0.0113299529883256	0.8318079632757892	0.405527	0.405527	chr1	248702256	0.3919802251503698	chr1:248702256:G:A
chr1:248702314	['A', 'G']	19959	11280.82599979954	1506.4025956235794	0.0004212394985007	0.0112488408243867	0.0374473694736194	0.970129	0.970129	chr1	248702314	0.0131705128851063	chr1:248702314:A:G
chr1:248702424	['T', 'C']	19959	10442.37850890432	1510.173055101889	0.0084775621784067	0.0114416420247711	0.7409392952561228	0.458739	0.458739	chr1	248702424	0.3384343364653619	chr1:248702424:T:C
chr1:248702620	['C', 'A']	19959	11207.73845691081	1499.275375932849	0.0023852870466393	0.0112511465752794	0.2120039082843499	0.832106	0.832106	chr1	248702620	0.0798213464462964	chr1:248702620:C:A
chr1:248703228	['CCTT', 'C']	19959	724.7144378518151	112.97286215304368	0.0199592174088993	0.0384078708485182	0.5196647709949634	0.603303	0.603303	chr1	248703228	0.219464515094326	chr1:248703228:CCTT:C
chr1:248703563	['T', 'C']	19959	22938.29854186501	3188.5487367189417	0.0085535498679553	0.0102893730266007	0.8312994237687991	0.405814	0.405814	chr1	248703563	0.3916729745085188	chr1:248703563:T:C
chr1:248703602	['A', 'G']	19959	22831.431749849668	3157.0959496348983	0.0068590181255781	0.0102789009299042	0.6672910043936023	0.504594	0.504594	chr1	248703602	0.2970579178739012	chr1:248703602:A:G
chr1:248713400	['C', 'T']	19959	11037.659049909802	1476.349103518637	0.0016083792061072	0.0113356869049922	0.141886347037246	0.887171	0.887171	chr1	248713400	0.0519926629204599	chr1:248713400:C:T
chr1:248713968	['C', 'A']	19959	4515.452472816556	513.8502228663211	-0.0268092008708389	0.0159146585898143	-1.684560226004303	0.0920891	0.0920891	chr1	248713968	1.0357917714317846	chr1:248713968:C:A
chr1:248714019	['T', 'A']	19959	11335.13584206043	1521.92464623991	0.001798420013637	0.0112358825629158	0.160060413907565	0.872835	0.872835	chr1	248714019	0.059067847201907	chr1:248714019:T:A
chr1:248714130	['A', 'G']	19959	10876.269583521273	1444.029815011026	0.0008022180785442	0.0113773647853225	0.0705100076934455	0.943788	0.943788	chr1	248714130	0.0251255488906265	chr1:248714130:A:G
chr1:248714272	['G', 'A']	19959	10921.96649056602	1449.8210159471214	0.0006818060224173	0.0113955278772387	0.0598310170237186	0.952291	0.952291	chr1	248714272	0.0212303201210034	chr1:248714272:G:A
chr1:248714626	['G', 'A']	19959	11331.541927722925	1520.0184448566724	0.001730983158226	0.0112395865614274	0.15400772517439	0.877605	0.877605	chr1	248714626	0.0567009111099363	chr1:248714626:G:A
chr1:248714695	['G', 'C']	19959	11352.981706094628	1525.367863190941	0.0018868922123491	0.0112302941094035	0.1680180584735724	0.866571	0.866571	chr1	248714695	0.0621958488242754	chr1:248714695:G:C
chr1:248714850	['A', 'G']	19959	11587.0	1563.5749776909931	0.002341909669327	0.0111790750867712	0.2094904677846177	0.834068	0.834068	chr1	248714850	0.0787985407041181	chr1:248714850:A:G
chr1:248715801	['A', 'T']	19959	11358.4781448283	1522.3128319188954	0.0014666754714109	0.0112614524209154	0.1302385710645065	0.896379	0.896379	chr1	248715801	0.0475083264910048	chr1:248715801:A:T
chr1:248716506	['C', 'T']	19959	10880.635447985567	1446.3470919408232	0.0010190967853684	0.0113759958262634	0.0895830836203116	0.928619	0.928619	chr1	248716506	0.032162434700924	chr1:248716506:C:T
chr1:248716926	['A', 'AATT']	19959	24291.08524606595	3401.827433914939	0.0109001040450186	0.0104443026464822	1.0436411519241011	0.296664	0.296664	chr1	248716926	0.5277351518629186	chr1:248716926:A:AATT
chr1:248717261	['C', 'G']	19959	10881.635598316296	1447.457827204787	0.0012025758341451	0.0113757828050269	0.1057136774458894	0.915811	0.915811	chr1	248717261	0.0381941443739355	chr1:248717261:C:G
chr1:248717816	['G', 'C']	19959	23176.48361395069	3229.1447583350805	0.0085128702801126	0.0103152414027168	0.8252710671289321	0.409228	0.409228	chr1	248717816	0.388034658856572	chr1:248717816:G:C
chr1:248717974	['A', 'G']	19959	24291.651232711967	3398.302411851567	0.0105288213932539	0.0104416806343947	1.00834547252596	0.313301	0.313301	chr1	248717974	0.5040382189268209	chr1:248717974:A:G
chr1:248718790	['G', 'A']	19959	11339.113082706765	1518.7090709318052	0.0013625262695728	0.0112374802149257	0.1212483798425809	0.903496	0.903496	chr1	248718790	0.0440737658277566	chr1:248718790:G:A
chr1:248719221	['T', 'C']	19959	11338.680986515616	1519.8692965742696	0.0014940188137192	0.0112375592833006	0.1329486925100745	0.894235	0.894235	chr1	248719221	0.0485483360231248	chr1:248719221:T:C
chr1:248719604	['T', 'C']	19959	10879.0	1445.4005478300678	0.0009500091342675	0.0113766544613335	0.0835051409442356	0.933451	0.933451	chr1	248719604	0.0299084747027382	chr1:248719604:T:C
chr1:248719748	['C', 'T']	19959	10882.545245014531	1443.872676408203	0.0006491615660001	0.0113757806941651	0.0570652321324276	0.954494	0.954494	chr1	248719748	0.020226797259923	chr1:248719748:C:T
chr1:248720222	['G', 'A']	19959	11335.703848466626	1521.3599119955827	0.0017451315799983	0.0112358794480118	0.1553177557727516	0.876572	0.876572	chr1	248720222	0.0572124059609852	chr1:248720222:G:A
chr1:248720513	['A', 'G']	19959	10877.269884227935	1445.5890588188176	0.001071397379205	0.0113775127382988	0.0941679788763077	0.924977	0.924977	chr1	248720513	0.0338690660688274	chr1:248720513:A:G
chr1:248720714	['T', 'C']	19959	10875.814354450682	1442.6597062635506	0.0008095679711108	0.0113790425776701	0.0711455261358752	0.943283	0.943283	chr1	248720714	0.0253579924167012	chr1:248720714:T:C
chr1:248721831	['C', 'G']	19959	11328.893030956797	1520.8768959744602	0.0016976375903257	0.0112397560312199	0.1510386511602473	0.879947	0.879947	chr1	248721831	0.055543485009732	chr1:248721831:C:G
chr1:248721916	['G', 'T']	19959	10876.814705292702	1444.1088283487773	0.000788275522089	0.0113792499406942	0.0692730651139025	0.944773	0.944773	chr1	248721916	0.024672526612327	chr1:248721916:G:T
chr1:248721934	['T', 'TAGAG']	19959	11331.703247143716	1521.6452106660022	0.0018993042988884	0.0112356125369048	0.1690432357514981	0.865764	0.865764	chr1	248721934	0.0626004768809139	chr1:248721934:T:TAGAG
chr1:248722455	['T', 'G']	19959	14197.556680364836	1986.3760765498696	0.0087255770405087	0.0106111382174714	0.8223035890854713	0.410914	0.410914	chr1	248722455	0.3862490619039369	chr1:248722455:T:G
chr1:248723764	['T', 'C']	19959	11529.155283860298	1642.5276172693816	0.0070517309507306	0.0111005065850983	0.6352620843626254	0.525265	0.525265	chr1	248723764	0.2796215365912882	chr1:248723764:T:C
chr1:248723831	['G', 'A']	19959	11078.885575380917	1498.0448012526836	0.0030930013696112	0.0113066444907525	0.2735560821905156	0.784429	0.784429	chr1	248723831	0.1054463590287754	chr1:248723831:G:A
chr1:248724593	['C', 'A']	19959	4108.114694800299	429.0628120450437	-0.0357836509807144	0.0165705447212756	-2.159473426046778	0.0308253	0.0308253	chr1	248724593	1.5110926880425124	chr1:248724593:C:A
chr1:248724971	['T', 'C']	19959	4871.298218318698	598.8085082003793	-0.0173487018587404	0.015410481788471	-1.1257728406466458	0.260275	0.260275	chr1	248724971	0.5845675448506872	chr1:248724971:T:C
chr1:248725059	['G', 'A']	19959	10613.421073758156	1416.6028073826865	0.0016989616388546	0.011457967022203	0.1482777560419231	0.882125	0.882125	chr1	248725059	0.0544698695578096	chr1:248725059:G:A
chr1:248726818	['G', 'C']	19959	23127.26991128264	3222.0731331539355	0.0084644960901143	0.0103073619691396	0.8212087744135816	0.411537	0.411537	chr1	248726818	0.3855911126425819	chr1:248726818:G:C
chr1:248727148	['C', 'T']	19959	10623.128990228011	1416.2353573767746	0.0014811835603062	0.0114509708294108	0.1293500422254146	0.897082	0.897082	chr1	248727148	0.0471678573797002	chr1:248727148:C:T
chr1:248727372	['G', 'T']	19959	11077.44007819157	1488.0045788320415	0.0019410505718467	0.0113062710410999	0.1716791119539585	0.863692	0.863692	chr1	248727372	0.0636411030628389	chr1:248727372:G:T
chr1:248727676	['A', 'T']	19959	11606.907687681669	1651.219657069738	0.0070078065702164	0.011082724663153	0.6323180249632507	0.527186	0.527186	chr1	248727676	0.2780361314251961	chr1:248727676:A:T
chr1:248728150	['A', 'G']	19959	15561.695246690737	2063.971998229744	-0.0010014448892309	0.0103176857164957	-0.0970609996028316	0.922679	0.922679	chr1	248728150	0.0349493637368083	chr1:248728150:A:G
chr1:248728549	['A', 'G']	19959	11276.1299293481	1526.5755244472034	0.0021092890510346	0.0112258506522846	0.1878956986306728	0.85096	0.85096	chr1	248728549	0.0700908537668296	chr1:248728549:A:G
chr1:248728893	['A', 'C']	19959	11723.58738350536	1626.2971544325308	0.0069461488705512	0.0111135652620582	0.6250153489686509	0.531968	0.531968	chr1	248728893	0.2741144914669918	chr1:248728893:A:C
chr1:248729104	['A', 'G']	19959	11503.88187832014	1594.0435678993113	0.0071581617250446	0.0111612018111092	0.6413432752304349	0.521307	0.521307	chr1	248729104	0.2829064434194943	chr1:248729104:A:G
chr1:248729634	['T', 'C']	19959	11503.30538712102	1594.6971321266917	0.0072346937720276	0.0111607938659449	0.6482239398850403	0.516848	0.516848	chr1	248729634	0.2866371599373057	chr1:248729634:T:C
chr1:248729930	['A', 'G']	19959	10452.094713104483	1402.913728496465	0.0027202691285828	0.0115065336755387	0.2364108258220061	0.813116	0.813116	chr1	248729930	0.0898474930698571	chr1:248729930:A:G
chr1:248729983	['T', 'C']	19959	11500.609693749684	1592.7125036585392	0.0070883322209883	0.0111627765682953	0.6349972318823213	0.525438	0.525438	chr1	248729983	0.2794785219695574	chr1:248729983:T:C
chr1:248730076	['G', 'A']	19959	10451.09451265347	1401.1990324091585	0.0025153521235668	0.0115065875205858	0.2186010508386436	0.826963	0.826963	chr1	248730076	0.0825139212277465	chr1:248730076:G:A
chr1:248730478	['TAAATA', 'T']	19959	10470.31150255947	1406.9760824127618	0.0028743638749992	0.0115131289423689	0.2496596615383539	0.802853	0.802853	chr1	248730478	0.0953639654723256	chr1:248730478:TAAATA:T
chr1:248731223	['T', 'G']	19959	10816.110967541988	1514.167485503596	0.0091418061301979	0.0116449193624219	0.7850467526377581	0.432435	0.432435	chr1	248731223	0.3640791627952391	chr1:248731223:T:G
chr1:248731246	['G', 'A']	19959	10451.094512653472	1402.297930484007	0.0025869707815434	0.0115066386202208	0.2248241964423287	0.822118	0.822118	chr1	248731246	0.0850658429576114	chr1:248731246:G:A
chr1:248731279	['T', 'C']	19959	10452.571106434156	1404.1069544074817	0.0028530565819961	0.0115063907839937	0.2479540835658911	0.804172	0.804172	chr1	248731279	0.0946510524183739	chr1:248731279:T:C
chr1:248731356	['G', 'C']	19959	11526.577512776832	1601.1547626482284	0.007653190475429	0.011152485173746	0.6862318448488317	0.492575	0.492575	chr1	248731356	0.3075276339860925	chr1:248731356:G:C
chr1:248731622	['C', 'T']	19959	10458.52400040084	1403.977785490562	0.002721363334387	0.0115033245990747	0.2365718980585762	0.812991	0.812991	chr1	248731622	0.0899142621205344	chr1:248731622:C:T
chr1:248731638	['G', 'T']	19959	10454.04755223731	1405.6412908296709	0.0029621590624303	0.0115048174413177	0.2574711921800857	0.796818	0.796818	chr1	248731638	0.0986408638258514	chr1:248731638:G:T
chr1:248731698	['G', 'A']	19959	10455.095314457529	1404.8099154467154	0.0028791845687964	0.0115051489045813	0.2502518300871284	0.802395	0.802395	chr1	248731698	0.0956117862179163	chr1:248731698:G:A
chr1:248731882	['A', 'T']	19959	11448.736127124166	1571.716343217573	0.0051433483881461	0.0111844828364171	0.4598646592222526	0.645618	0.645618	chr1	248731882	0.1900243698725735	chr1:248731882:A:T
chr1:248731996	['G', 'A']	19959	11500.728653036682	1596.7895781186703	0.0073991535564833	0.0111632564539801	0.6628131842160859	0.507458	0.507458	chr1	248731996	0.2945998965143661	chr1:248731996:G:A
chr1:248732006	['C', 'T']	19959	1149.0575708988877	125.3860210749951	-0.0226486533749877	0.0304926678600129	-0.7427573565869721	0.457637	0.457637	chr1	248732006	0.3394788700405852	chr1:248732006:C:T
chr1:248732087	['A', 'G']	19959	10454.0	1403.4863032132318	0.0028204272783745	0.011503087645097	0.2451887150122411	0.806313	0.806313	chr1	248732087	0.093496338113643	chr1:248732087:A:G
chr1:248732287	['G', 'A']	19959	5907.295971540234	717.2292821969692	-0.0161783172966486	0.0141219736158078	-1.145613052168499	0.251969	0.251969	chr1	248732287	0.5986528876196313	chr1:248732287:G:A
chr1:248732511	['C', 'G']	19959	1801.180488049306	270.8903802616701	0.0165616860506271	0.024491052506063	0.6762341490439057	0.4989	0.4989	chr1	248732511	0.3019864960608183	chr1:248732511:C:G
chr1:248732715	['T', 'C']	19959	907.0454454354144	131.16324223586335	0.0145881180762769	0.0339173842771246	0.4301074032444141	0.667122	0.667122	chr1	248732715	0.1757947371752404	chr1:248732715:T:C
chr1:248732892	['C', 'T']	19959	10461.620777788914	1417.9695995595498	0.0041533580567438	0.0114995717125699	0.3611750211709097	0.717972	0.717972	chr1	248732892	0.1438924923630022	chr1:248732892:C:T
chr1:248732927	['C', 'T']	19959	10880.0	1488.7554903540756	0.0052704680828758	0.0113579465538718	0.4640335343961564	0.642629	0.642629	chr1	248732927	0.1920396798803718	chr1:248732927:C:T
chr1:248733005	['G', 'A']	19959	10876.0898431628	1480.8969047155604	0.0043378496595688	0.0113608349156707	0.3818249003500017	0.702595	0.702595	chr1	248733005	0.153294945178972	chr1:248733005:G:A
chr1:248733262	['A', 'G']	19959	22743.41852074564	3120.0321535041694	0.0042667214853029	0.0102509422288997	0.4162272491668184	0.677248	0.677248	chr1	248733262	0.1692522688200748	chr1:248733262:A:G
chr1:248733289	['G', 'T']	19959	1678.0840765607777	281.2184820654296	0.0296765563426949	0.0252964248935469	1.1731521931490538	0.240749	0.240749	chr1	248733289	0.618435508130256	chr1:248733289:G:T
chr1:248733454	['T', 'C']	19959	11772.769542994589	1656.8021022702148	0.0098508257439314	0.0110916473967273	0.8881300848815303	0.374481	0.374481	chr1	248733454	0.4265702121553898	chr1:248733454:T:C
chr1:248733794	['C', 'G']	19959	1852.0927948692247	224.91483210563536	-0.0163106378522792	0.0241061541022682	-0.6766171734853579	0.498657	0.498657	chr1	248733794	0.3021980800829641	chr1:248733794:C:G
chr1:248733921	['A', 'G']	19959	6245.877612389115	957.1778125858698	0.0198791287919307	0.0139023200436923	1.4299144840180942	0.152757	0.152757	chr1	248733921	0.8159988793393018	chr1:248733921:A:G
chr1:248734051	['T', 'C']	19959	23666.11441888437	3247.395859872263	0.0046813237767303	0.0103329964144363	0.4530461048249272	0.65052	0.65052	chr1	248734051	0.1867393466717809	chr1:248734051:T:C
chr1:248734052	['G', 'T']	19959	23661.11291535107	3246.9551014501594	0.0048069971737129	0.0103343433794071	0.4651478083543881	0.641831	0.641831	chr1	248734052	0.1925793106063548	chr1:248734052:G:T
chr1:248734382	['T', 'G']	19959	545.5466673353726	55.288824148002064	-0.031047845886931	0.0435194401585733	-0.7134247539444635	0.475591	0.475591	chr1	248734382	0.3227663724875769	chr1:248734382:T:G
chr1:248734461	['A', 'G']	19959	11969.796350145394	1702.229581153265	0.0117802034277422	0.0110311574717615	1.0679027525350966	0.285577	0.285577	chr1	248734461	0.5442767729999052	chr1:248734461:A:G
chr1:248735084	['A', 'G']	19959	12028.82141246053	1716.4198922640248	0.0125307983956774	0.0110105804060387	1.138068833211101	0.255105	0.255105	chr1	248735084	0.5932810292336862	chr1:248735084:A:G
chr1:248735096	['T', 'C']	19959	11987.402405412176	1703.1433306995111	0.0117629108261087	0.0110227445714604	1.067148998132886	0.285917	0.285917	chr1	248735096	0.5437600216734932	chr1:248735096:T:C
chr1:248736799	['A', 'G']	19959	12211.059035782298	1754.5860836845857	0.013803614356815	0.0109558945910042	1.2599258090844576	0.207711	0.207711	chr1	248736799	0.6825405034032652	chr1:248736799:A:G
chr1:248737036	['T', 'TC']	19959	11918.791491280816	1683.7750461043945	0.0109146682224542	0.0110504529952386	0.9877122890036284	0.323306	0.323306	chr1	248737036	0.4903862355594554	chr1:248737036:T:TC
chr1:248737332	['A', 'G']	19959	20022.00947083584	2697.2841759637145	-1.3140996847781673e-05	0.0100811480054764	-0.0013035218648355	0.99896	0.99896	chr1	248737332	0.000451901290603	chr1:248737332:A:G
chr1:248737338	['T', 'C']	19959	20044.00851831437	2712.1323811447146	0.001209929456658	0.0100817370045272	0.1200120034984759	0.904475	0.904475	chr1	248737338	0.0436034326870826	chr1:248737338:T:C
chr1:248737772	['T', 'A']	19959	956.0479005912416	74.21247325409101	-0.0407700064971735	0.0332242197365259	-1.2271170495646562	0.219793	0.219793	chr1	248737772	0.6579861431672278	chr1:248737772:T:A
chr1:248738289	['G', 'A']	19959	12729.0153398837	1746.1074826853776	0.0004707455424453	0.0108221759575306	0.0434982340236121	0.965305	0.965305	chr1	248738289	0.0153354442845793	chr1:248738289:G:A
chr1:248738496	['C', 'T']	19959	12790.485866078589	1752.0736147575406	-1.936522423577232e-05	0.0108046449879803	-0.0017923054628185	0.99857	0.99857	chr1	248738496	0.0006214855772915	chr1:248738496:C:T
chr1:248738632	['T', 'C']	19959	12809.492532076983	1756.412484630178	9.858680157074344e-05	0.0108027354040575	0.0091260961120749	0.992719	0.992719	chr1	248738632	0.0031736659252688	chr1:248738632:T:C
chr1:248738753	['G', 'A']	19959	12109.213408828982	1653.0257975340746	7.357185862399222e-05	0.0110012738512916	0.0066875763314767	0.994664	0.994664	chr1	248738753	0.0023236002489617	chr1:248738753:G:A
chr1:248739879	['C', 'T']	19959	15952.799278484816	2279.397586473769	0.0127705157784437	0.0103733983599547	1.2310831354691638	0.218306	0.218306	chr1	248739879	0.6609343278223213	chr1:248739879:C:T
chr1:248740446	['A', 'G']	19959	520.0	55.73948719267519	-0.0155769347192562	0.0445416609721906	-0.3497160720832039	0.726555	0.726555	chr1	248740446	0.1387315041568849	chr1:248740446:A:G
chr1:248740454	['G', 'A']	19959	15127.757941677522	2129.024568719935	0.0101266484965838	0.0104977373572664	0.9646505863069912	0.334732	0.334732	chr1	248740454	0.4753027675970757	chr1:248740454:G:A
chr1:248740468	['A', 'G']	19959	15700.573282557498	2230.113351152842	0.0116994879658624	0.0104104315609049	1.1238235319464	0.261101	0.261101	chr1	248740468	0.5831914648539983	chr1:248740468:A:G
chr1:248743161	['A', 'C']	19959	1035.2074668003006	108.91047257570166	-0.0316674608757891	0.0320345833968183	-0.9885398066058294	0.3229	0.3229	chr1	248743161	0.4909319549828383	chr1:248743161:A:C
chr1:248744351	['A', 'G']	19959	4106.411484692088	450.7661057547796	-0.0267548073827991	0.0165795092988853	-1.6137273365863685	0.106602	0.106602	chr1	248744351	0.9722346472717748	chr1:248744351:A:G
chr1:248744377	['C', 'T']	19959	22509.38334335538	3127.40021343002	0.0038811668521696	0.0103107463351254	0.3764195845792219	0.706609	0.706609	chr1	248744377	0.1508208353055817	chr1:248744377:C:T
chr1:248744871	['C', 'T']	19959	21724.442267214592	2964.5836402475743	0.0032279178629469	0.0102810052276241	0.3139690907143806	0.753548	0.753548	chr1	248744871	0.1228890784904485	chr1:248744871:C:T
chr1:248745105	['C', 'T']	19959	7602.523628163367	1020.758906812471	0.0006721663644528	0.0128916760328996	0.0521395637570674	0.958418	0.958418	chr1	248745105	0.0184450384154633	chr1:248745105:C:T
chr1:248745207	['T', 'C']	19959	27527.275146594497	3668.937433047134	-0.0088477952713653	0.0109765031079678	-0.8060668488257163	0.420214	0.420214	chr1	248745207	0.376529482578658	chr1:248745207:T:C
chr1:248745850	['T', 'C']	19959	1688.25375826819	274.1057548182412	0.0207680963381465	0.0252561416222058	0.8222988550193565	0.410917	0.410917	chr1	248745850	0.3862458912193419	chr1:248745850:T:C
chr1:248746498	['T', 'C']	19959	17835.361599759435	2348.468640069741	-0.0082393146998114	0.0102953280979764	-0.8002964666498462	0.423549	0.423549	chr1	248746498	0.3730963392916946	chr1:248746498:T:C
chr1:248750448	['C', 'A']	19959	12601.7883025109	1633.4797144565612	-0.0080835378126274	0.0110351152894054	-0.7325286234560937	0.463855	0.463855	chr1	248750448	0.333617757680918	chr1:248750448:C:A
chr1:248750625	['T', 'G']	19959	422.04229092548985	79.97439375806162	0.0688305897194964	0.0497396625886555	1.3838169810021017	0.16643	0.16643	chr1	248750625	0.7787683868185883	chr1:248750625:T:G
chr1:248750933	['G', 'A']	19959	9726.436604189636	1364.6156586491222	0.0119859920131115	0.0117620081864754	1.019042991901128	0.308195	0.308195	chr1	248750933	0.5111744113347437	chr1:248750933:G:A
chr1:248751703	['G', 'A']	19959	709.1421197694813	100.49968393306229	0.0078697188270151	0.0382147633504956	0.2059339934892752	0.836845	0.836845	chr1	248751703	0.077354974358466	chr1:248751703:G:A
chr1:248751770	['C', 'T']	19959	24957.75135297655	3374.080057053816	0.0013932299502424	0.0104754205619191	0.1329999060187759	0.894195	0.894195	chr1	248751770	0.0485677628715662	chr1:248751770:C:T
chr1:248751944	['A', 'C']	19959	6341.9064802285375	870.1084435253333	-0.0002642757354902	0.0138293630360242	-0.019109754715513	0.984754	0.984754	chr1	248751944	0.0066722464422534	chr1:248751944:A:C
chr1:248752378	['T', 'G']	19959	7339.103126879134	899.5439600954111	-0.0113356711770739	0.0130491781871087	-0.8686885116085292	0.385028	0.385028	chr1	248752378	0.4145076865867617	chr1:248752378:T:G
chr1:248753780	['ACACAT', 'CCACAT']	19959	5827.301502028282	781.2693761086756	0.0003904033509084	0.0150291676893342	0.0259763786643699	0.979276	0.979276	chr1	248753780	0.0090948890099865	chr1:248753780:ACACAT:CCACAT
chr1:248753865	['A', 'C']	19959	6582.453148669166	902.5150265183574	0.0028279374723701	0.0142290755445534	0.1987435841151787	0.842465	0.842465	chr1	248753865	0.0744481327386519	chr1:248753865:A:C
chr1:248754237	['A', 'C']	19959	6251.197927302404	833.2806830315093	-0.0024292846829691	0.0140070353210837	-0.1734331803470608	0.862313	0.862313	chr1	248754237	0.0643350665426373	chr1:248754237:A:C
chr1:248754262	['A', 'C']	19959	6136.304236650791	816.610193025504	-0.0029529509280865	0.0139649100367275	-0.2114550627480098	0.832534	0.832534	chr1	248754262	0.0795980212320152	chr1:248754262:A:C
chr1:248754405	['A', 'G']	19959	6153.907763568624	820.5108237238148	-0.0030317657972981	0.0139788237441145	-0.2168827544287905	0.828302	0.828302	chr1	248754405	0.0818112900017949	chr1:248754405:A:G
chr1:248755719	['C', 'T']	19959	4971.498171067796	624.2597694485257	-0.009003026065324	0.0152478605503928	-0.5904451995458571	0.554899	0.554899	chr1	248755719	0.255786057840138	chr1:248755719:C:T
chr1:248755930	['G', 'A']	19959	5410.0	716.1173747661278	-0.0027674331278174	0.0147350574935164	-0.1878128489851576	0.851025	0.851025	chr1	248755930	0.0700576817455281	chr1:248755930:G:A
chr1:248756183	['A', 'G']	19959	5401.541263716992	706.6321571006961	-0.0044168156326923	0.0147451384978568	-0.2995438553075832	0.764528	0.764528	chr1	248756183	0.116606604401023	chr1:248756183:A:G
chr1:248756252	['G', 'A']	19959	5298.530941524277	713.402504842496	-0.0014987662307088	0.0148550392252395	-0.1008927817681129	0.919637	0.919637	chr1	248756252	0.0363835639658577	chr1:248756252:G:A
chr1:248756601	['C', 'G']	19959	13199.984064942875	1856.608310404329	0.0093801123743927	0.0107768428916007	0.8703952046757102	0.384095	0.384095	chr1	248756601	0.4155613462754464	chr1:248756601:C:G
chr1:248756680	['C', 'A']	19959	2466.1235594748973	349.04987622624736	0.0075233893286105	0.0211978244082474	0.3549132771230719	0.722658	0.722658	chr1	248756680	0.1410671852132016	chr1:248756680:C:A
chr1:248757084	['C', 'T']	19959	7765.556301678778	987.6914909520976	-0.0069100242846728	0.0128227577495536	-0.5388875325912946	0.58997	0.58997	chr1	248757084	0.2291700716895674	chr1:248757084:C:T
chr1:248757446	['T', 'C']	19959	2248.225284361377	297.1027196519778	-0.0025534547369313	0.0219371698242147	-0.1163985490103083	0.907338	0.907338	chr1	248757446	0.0422309001612698	chr1:248757446:T:C
chr1:248757917	['C', 'T']	19959	5414.813890559231	772.9496854885467	0.0057884684964955	0.0147709111210686	0.3918829684269874	0.695149	0.695149	chr1	248757917	0.1579220976512265	chr1:248757917:C:T
chr1:248758283	['C', 'T']	19959	9612.96327103272	1271.3106794618857	-0.004765131496606	0.0118384692897484	-0.4025124684601222	0.687311	0.687311	chr1	248758283	0.1628467054128194	chr1:248758283:C:T
chr1:248758361	['A', 'G']	19959	10266.086152458276	1373.8254295684228	-0.0039931205189747	0.0115833415909643	-0.3447295832223082	0.730301	0.730301	chr1	248758361	0.1364981046793981	chr1:248758361:A:G
chr1:248758424	['T', 'C']	19959	23921.595610342752	3234.7257720684647	-0.0018456490286131	0.0104045410838063	-0.1773887972325602	0.859205	0.859205	chr1	248758424	0.0659032043329609	chr1:248758424:T:C
chr1:248758486	['C', 'T']	19959	10237.025805481786	1366.9295210530306	-0.004218626993552	0.0115952627943262	-0.3638233189174705	0.715994	0.715994	chr1	248758486	0.1450906170466269	chr1:248758486:C:T
chr1:248758672	['T', 'C']	19959	10156.017688029264	1370.011243238535	-0.0022496333499916	0.011614748741756	-0.1936876466301875	0.846422	0.846422	chr1	248758672	0.0724130570829538	chr1:248758672:T:C
chr1:248758901	['A', 'C']	19959	2134.427762465548	295.6598684401405	0.0048937433475438	0.0224701922871561	0.2177882273994196	0.827596	0.827596	chr1	248758901	0.0821816170663872	chr1:248758901:A:C
chr1:248759013	['A', 'G']	19959	10264.085551044956	1378.0070113372642	-0.0034096843860427	0.0115800858999804	-0.2944437904427404	0.768422	0.768422	chr1	248759013	0.1144002097371688	chr1:248759013:A:G
chr1:248759364	['C', 'T']	19959	10375.317304317305	1389.4294686353337	-0.0036999448895537	0.0115386000602537	-0.3206580408570301	0.748473	0.748473	chr1	248759364	0.1258238615367024	chr1:248759364:C:T
chr1:248759433	['C', 'T']	19959	10263.056827862692	1372.0244216953215	-0.0040988401756181	0.0115812085325018	-0.3539216277916923	0.723401	0.723401	chr1	248759433	0.1406208952230281	chr1:248759433:C:T
chr1:248759445	['C', 'T']	19959	10263.05682786269	1375.945877421457	-0.0036458409135911	0.0115796061064675	-0.314850166756094	0.752879	0.752879	chr1	248759445	0.1232748164352594	chr1:248759445:C:T
chr1:248759524	['C', 'A']	19959	10255.569159065852	1368.5611608710003	-0.0043467581685018	0.0115827438713836	-0.3752787954882591	0.707457	0.707457	chr1	248759524	0.1502999518888218	chr1:248759524:C:A
chr1:248759539	['C', 'T']	19959	10261.514129672312	1375.053382825829	-0.0037246124394167	0.0115790067896906	-0.3216694235582421	0.747707	0.747707	chr1	248759539	0.1262685534884778	chr1:248759539:C:T
chr1:248759540	['A', 'G']	19959	27200.81417259697	3757.1469466864623	0.0107941414092081	0.010981097785893	0.9829747097849288	0.325632	0.325632	chr1	248759540	0.4872729233757554	chr1:248759540:A:G
chr1:248759759	['T', 'C']	19959	9731.437857071263	1278.670824109089	-0.0055190995493155	0.0117925840788754	-0.4680144328334372	0.639779	0.639779	chr1	248759759	0.1939700192281512	chr1:248759759:T:C
chr1:248759760	['T', 'C']	19959	12906.64665798176	1776.706249377781	0.0047279843717451	0.0108631239746602	0.435232478500095	0.663398	0.663398	chr1	248759760	0.1782258421175209	chr1:248759760:T:C
chr1:248759923	['A', 'G']	19959	10248.269321430364	1367.725185181978	-0.0044195101026299	0.0115837733959422	-0.3815259459562692	0.702817	0.702817	chr1	248759923	0.153157742172616	chr1:248759923:A:G
chr1:248760617	['A', 'G']	19959	10262.028310868363	1374.1111699026949	-0.0038083863182985	0.0115792116216729	-0.3288985850444595	0.742236	0.742236	chr1	248760617	0.1294579852847472	chr1:248760617:A:G
chr1:248760766	['C', 'A']	19959	10260.056226509643	1377.0261011606096	-0.0033720448381883	0.0115824648901114	-0.2911336119021845	0.770952	0.770952	chr1	248760766	0.1129726605794778	chr1:248760766:C:A
chr1:248761306	['C', 'A']	19959	12932.295886155234	1769.1479847882947	0.0034037828542829	0.0108613847176836	0.3133838771718692	0.753992	0.753992	chr1	248761306	0.1226332620536834	chr1:248761306:C:A
chr1:248761474	['G', 'A']	19959	10291.578179813572	1378.448750570093	-0.0035826248983417	0.0115652334040032	-0.3097754081730555	0.756735	0.756735	chr1	248761474	0.1210561788706196	chr1:248761474:G:A
chr1:248761741	['T', 'A']	19959	10263.59963913392	1373.321211809732	-0.0038276811755733	0.0115802313023991	-0.3305358136309754	0.740999	0.740999	chr1	248761741	0.1301823781134855	chr1:248761741:T:A
chr1:248761883	['A', 'G']	19959	10263.54269392664	1373.6741826528578	-0.0038784657932949	0.0115793986337445	-0.3349453556242835	0.73767	0.73767	chr1	248761883	0.1321378783274217	chr1:248761883:A:G
chr1:248761931	['G', 'A']	19959	10271.05843147081	1374.0102373349098	-0.0040486401498112	0.0115766575674136	-0.3497244456126502	0.726549	0.726549	chr1	248761931	0.1387350906405659	chr1:248761931:G:A
chr1:248761942	['A', 'G']	19959	10159.089979447592	1340.613526072996	-0.005929820121722	0.0116237039348442	-0.5101489297182024	0.609953	0.609953	chr1	248761942	0.2147036283122619	chr1:248761942:A:G
chr1:248761989	['A', 'G']	19959	10230.241206030154	1363.7832216090098	-0.0046241143431046	0.0115891599865511	-0.3990034090883895	0.689895	0.689895	chr1	248761989	0.1612170025824361	chr1:248761989:A:G
chr1:248762079	['G', 'A']	19959	8967.658010630186	1132.956489876827	-0.010775535242472	0.012034151367695	-0.8954129720686707	0.370577	0.370577	chr1	248762079	0.431121538830008	chr1:248762079:G:A
chr1:248762124	['G', 'T']	19959	517.7003311258279	104.5205460554135	0.0680372652629368	0.0440528683200128	1.5444457502447837	0.122496	0.122496	chr1	248762124	0.911878092575288	chr1:248762124:G:T
chr1:248762134	['T', 'G']	19959	9274.571977549696	1203.923550000141	-0.0077546483176075	0.0116887656933389	-0.6634274756680819	0.507064	0.507064	chr1	248762134	0.2949372219434302	chr1:248762134:T:G
chr1:248762455	['C', 'T']	19959	9290.032763032455	1193.2422863212216	-0.0084465712767995	0.0116223044673393	-0.726755291993579	0.467384	0.467384	chr1	248762455	0.3303261589327672	chr1:248762455:C:T
chr1:248762461	['C', 'T']	19959	13366.412030301515	1870.3853172807617	0.0074684098819178	0.0104508645123148	0.714621251966039	0.474851	0.474851	chr1	248762461	0.3234426430681018	chr1:248762461:C:T
chr1:248762462	['G', 'A']	19959	8730.122083396056	1091.7397405653878	-0.0105749412964281	0.0118829091824394	-0.8899286474439944	0.373515	0.373515	chr1	248762462	0.4276919526533469	chr1:248762462:G:A
chr1:248762926	['C', 'G']	19959	10246.995883947402	1368.1418774928443	-0.0041773003636556	0.0115869638767149	-0.3605172509470123	0.718464	0.718464	chr1	248762926	0.1435949881324592	chr1:248762926:C:G
chr1:248763057	['T', 'C']	19959	10251.326862302478	1372.6493440157988	-0.0039160089711359	0.0115876583188078	-0.3379465344417237	0.735407	0.735407	chr1	248763057	0.1334722405986429	chr1:248763057:T:C
chr1:248763058	['G', 'A']	19959	10248.377201344636	1373.8478208108843	-0.003688736378703	0.0115883330286935	-0.318314667827498	0.75025	0.75025	chr1	248763058	0.1247939959031097	chr1:248763058:G:A
chr1:248763095	['T', 'C']	19959	9623.12503761661	1243.2800564375675	-0.00895241841129	0.011823662833342	-0.7571611722591381	0.448962	0.448962	chr1	248763095	0.3477904159871111	chr1:248763095:T:C
chr1:248763170	['C', 'T']	19959	10263.628120300751	1374.470968881987	-0.0037503110373874	0.0115806040750546	-0.3238441633166485	0.746059	0.746059	chr1	248763170	0.127226826198606	chr1:248763170:C:T
chr1:248763734	['T', 'C']	19959	2137.1070748572	293.38550986281587	0.0035109290005968	0.0224569374007777	0.156340507965938	0.875766	0.875766	chr1	248763734	0.0576119194990115	chr1:248763734:T:C
chr1:248765445	['T', 'C']	19959	9518.924228553004	1271.263097079282	-0.0041396022895384	0.0119112853440126	-0.3475361533186093	0.728192	0.728192	chr1	248765445	0.1377540965843601	chr1:248765445:T:C
chr1:248766000	['G', 'A']	19959	10194.220792278284	1369.9303788621337	-0.0029903327449861	0.0116242254428542	-0.2572500645042465	0.796988	0.796988	chr1	248766000	0.0985482175913617	chr1:248766000:G:A
chr1:248766065	['C', 'T']	19959	10169.197549538632	1346.266597766093	-0.005458948324041	0.0116217395885362	-0.4697186924946971	0.638561	0.638561	chr1	248766065	0.1947976094451968	chr1:248766065:C:T
chr1:248766851	['A', 'G']	19959	10135.37451347115	1356.8930921543204	-0.0036535464189007	0.0116494489793944	-0.313623968426586	0.75381	0.75381	chr1	248766851	0.1227381055226406	chr1:248766851:A:G
chr1:248766967	['A', 'C']	19959	9995.375429773638	1344.721907958943	-0.0026738864784956	0.0116867286416844	-0.2287968310446067	0.819029	0.819029	chr1	248766967	0.0867007205631466	chr1:248766967:A:C
chr1:248767363	['C', 'CAA']	19959	9584.60860546762	1268.4338619619684	-0.0047698516354945	0.0118796190142466	-0.4015155393261637	0.688045	0.688045	chr1	248767363	0.1623831568043418	chr1:248767363:C:CAA
chr1:248767789	['A', 'T']	19959	10308.891183119811	1366.5753509074475	-0.0056650951802567	0.0115861381325409	-0.4889545692835907	0.624879	0.624879	chr1	248767789	0.2042040702075589	chr1:248767789:A:T
chr1:248768121	['T', 'A']	19959	27159.44304685542	3746.292647880428	0.0102354909250994	0.0109746345860237	0.9326498157974537	0.351012	0.351012	chr1	248768121	0.4546780361133815	chr1:248768121:T:A
chr1:248768394	['T', 'A']	19959	10215.55913601283	1362.8529396126928	-0.0041841917179862	0.0115985772951949	-0.360750427530427	0.71829	0.71829	chr1	248768394	0.1437001797522085	chr1:248768394:T:A
chr1:248768700	['A', 'G']	19959	10257.569660218503	1372.1052393600078	-0.0036310976740755	0.0115920725694662	-0.3132397293336418	0.754102	0.754102	chr1	248768700	0.1225699073913161	chr1:248768700:A:G
chr1:248768834	['C', 'T']	19959	10217.559637165485	1357.248432679061	-0.0049708631274599	0.011600104286578	-0.4285188309221961	0.668278	0.668278	chr1	248768834	0.1750428358026405	chr1:248768834:C:T
chr1:248769385	['A', 'G']	19959	10208.53442573662	1364.2371764968775	-0.0036125917829141	0.0116040874499552	-0.3113206271922822	0.75556	0.75556	chr1	248769385	0.1217310420671793	chr1:248769385:A:G
chr1:248769488	['T', 'G']	19959	10216.58314955894	1359.6092417032903	-0.0045612978070797	0.0116020400082729	-0.3931461884140436	0.694216	0.694216	chr1	248769488	0.1585053811116907	chr1:248769488:T:G
chr1:248769641	['G', 'A']	19959	10220.608721804509	1357.8829490579078	-0.0048645866626489	0.0115993087269254	-0.4193859114514953	0.674939	0.674939	chr1	248769641	0.1707354762956602	chr1:248769641:G:A
chr1:248772173	['T', 'C']	19959	23875.76616541354	3228.19007940888	-0.0009117119760675	0.0103941967776958	-0.0877135574365833	0.930105	0.930105	chr1	248772173	0.0314680209659056	chr1:248772173:T:C
chr1:248774370	['A', 'G']	19959	10008.002856140702	1319.6090606587106	-0.005109952037404	0.0116730684667154	-0.4377556811197166	0.661568	0.661568	chr1	248774370	0.1794255097425777	chr1:248774370:A:G
chr1:248774730	['T', 'C']	19959	9993.500701473096	1319.3469702003526	-0.0048265636031301	0.011684866505261	-0.4130610821233614	0.679566	0.679566	chr1	248774730	0.1677683578514979	chr1:248774730:T:C
chr1:248774901	['T', 'A']	19959	7408.371179476901	957.8868798627232	-0.0089542654543304	0.0129627535936487	-0.6907687776089222	0.489719	0.489719	chr1	248774901	0.3100530460020343	chr1:248774901:T:A
chr1:248774903	['C', 'G']	19959	7407.742295936263	957.1009023717866	-0.0091336732200415	0.012965233757872	-0.7044742417001054	0.481146	0.481146	chr1	248774903	0.3177231203554701	chr1:248774903:C:G
chr1:248774904	['T', 'C']	19959	7407.371129371681	956.1683047170508	-0.0092636529938872	0.0129651422292155	-0.7145045407224763	0.474924	0.474924	chr1	248774904	0.3233758830518003	chr1:248774904:T:C
chr1:248774991	['G', 'A']	19959	7409.0	955.6257582736898	-0.009352137742216	0.0129644487994989	-0.7213679414259013	0.470692	0.470692	chr1	248774991	0.3272631830092721	chr1:248774991:G:A
chr1:248775007	['C', 'T']	19959	9970.0	1313.2549452807348	-0.0052918608775199	0.0116893931539874	-0.4527062104772129	0.650765	0.650765	chr1	248775007	0.1865758127044738	chr1:248775007:C:T
chr1:248775221	['G', 'T']	19959	9835.942459024607	1292.7194043972188	-0.0059757437845057	0.0117487867646363	-0.5086264568604334	0.61102	0.61102	chr1	248775221	0.2139445741314513	chr1:248775221:G:T
chr1:248775350	['C', 'T']	19959	7409.371229582122	961.5700024820518	-0.008471755705836	0.0129644890031462	-0.6534585130027202	0.513468	0.513468	chr1	248775350	0.2894866170257385	chr1:248775350:C:T
chr1:248776152	['A', 'G']	19959	7426.232446248685	966.695417510064	-0.0076314889123501	0.0129590999711736	-0.5888903495864438	0.555942	0.555942	chr1	248776152	0.2549705148817207	chr1:248776152:A:G
chr1:248776521	['A', 'G']	19959	1172.234928589326	123.2846922713109	-0.0204791902760407	0.0302537283380701	-0.6769145953581708	0.498468	0.498468	chr1	248776521	0.3023627167294482	chr1:248776521:A:G
chr1:248778948	['AT', 'A']	19959	7559.378745365267	1048.055067160457	0.0058437372430994	0.0129293487641387	0.4519746005543432	0.651292	0.651292	chr1	248778948	0.1862242563525463	chr1:248778948:AT:A
chr1:248779233	['T', 'C']	19959	9102.736430611938	1312.447668197926	0.0096233661222768	0.0120726030757163	0.7971243701065523	0.425388	0.425388	chr1	248779233	0.3712147655082537	chr1:248779233:T:C
chr1:248779281	['C', 'G']	19959	2032.3054720384848	225.83513547337049	-0.0151952514399254	0.0230356248084313	-0.6596413844335458	0.509492	0.509492	chr1	248779281	0.2928626308589917	chr1:248779281:C:G
chr1:248779463	['A', 'G']	19959	7949.796612717342	1190.1901932983255	0.0143376614390302	0.0126600382076327	1.1325132834422291	0.257432	0.257432	chr1	248779463	0.58933746924349	chr1:248779463:A:G
chr1:248780329	['A', 'G']	19959	21653.509397083144	2872.6766972971354	-0.0069521961961859	0.0102738578923485	-0.6766879850813962	0.498612	0.498612	chr1	248780329	0.3022372736239224	chr1:248780329:A:G
chr1:248780626	['C', 'G']	19959	5437.362132905683	842.3440789210263	0.0156152652445875	0.0146724758493049	1.064255644716381	0.287226	0.287226	chr1	248780626	0.5417762498564512	chr1:248780626:C:G
chr1:248781336	['C', 'T']	19959	5443.090854422451	841.3400833741254	0.0154061096715264	0.0146648925886243	1.0505436421318894	0.293481	0.293481	chr1	248781336	0.5324200097903193	chr1:248781336:C:T
chr1:248781824	['G', 'A']	19959	18892.626002405777	2674.530293197088	0.007798609223003	0.010214005122234	0.763521177997737	0.445162	0.445162	chr1	248781824	0.3514819150800661	chr1:248781824:G:A
chr1:248781834	['A', 'C']	19959	20566.243396320988	2791.623823237621	-0.0031380176292686	0.010213790778546	-0.3072333962293465	0.758669	0.758669	chr1	248781834	0.1199476612950917	chr1:248781834:A:C
chr1:248782197	['C', 'T']	19959	9225.773417531198	1326.1817276694253	0.0074742145431678	0.0119516193538316	0.6253725392259593	0.531734	0.531734	chr1	248782197	0.274305569250816	chr1:248782197:C:T
chr1:248782204	['T', 'C']	19959	9229.3872519543	1323.4903318286492	0.0069468711180935	0.0119492512247379	0.5813645547690707	0.561001	0.561001	chr1	248782204	0.251036364601067	chr1:248782204:T:C
chr1:248782364	['AGG', 'A']	19959	9226.311316026862	1325.6832794387865	0.0073238497924844	0.0119531199942436	0.6127144875991741	0.540072	0.540072	chr1	248782364	0.2675483381061633	chr1:248782364:AGG:A
chr1:248782374	['T', 'C']	19959	9226.924587863909	1325.618828612711	0.0073209603172226	0.0119523601993636	0.6125116876591831	0.540206	0.540206	chr1	248782374	0.2674405964676712	chr1:248782374:T:C
chr1:248782422	['C', 'T']	19959	8326.251503307276	1223.086828045274	0.00953703489399	0.0123587755012025	0.7716812149441559	0.440312	0.440312	chr1	248782422	0.3562394783770262	chr1:248782422:C:T
chr1:248782475	['C', 'G']	19959	7877.973539140022	1160.519466725949	0.0109575815510575	0.012652605780767	0.8660335855649515	0.386482	0.386482	chr1	248782475	0.4128707280916143	chr1:248782475:C:G
chr1:248782873	['T', 'C']	19959	9322.401232711967	1368.745173106703	0.0111817331958889	0.011933311421804	0.9370184687762444	0.34876	0.34876	chr1	248782873	0.4574733310085086	chr1:248782873:T:C
chr1:248782925	['A', 'T']	19959	6657.334201954397	970.0794427467883	0.0065064901235371	0.0134441476138965	0.483964495957459	0.628416	0.628416	chr1	248782925	0.201752765988446	chr1:248782925:A:T
chr1:248782940	['C', 'T']	19959	6075.913259170174	880.5514967080913	0.0073889028417126	0.0139566279403658	0.5294189164663631	0.596521	0.596521	chr1	248782940	0.2243742627671782	chr1:248782940:C:T
chr1:248783122	['T', 'C']	19959	6420.3216755185895	963.8810417196706	0.0111669643610093	0.0136662163125368	0.8171218796504227	0.413869	0.413869	chr1	248783122	0.3831371023094123	chr1:248783122:T:C
chr1:248783275	['C', 'T']	19959	8919.681401293039	1303.9889247038725	0.0107733121001639	0.0121098085755566	0.8896352104119696	0.373673	0.373673	chr1	248783275	0.4275082812636472	chr1:248783275:C:T
chr1:248783460	['G', 'A']	19959	8971.798045602605	1325.121705085712	0.0125239152705857	0.0120801317061695	1.0367366495010588	0.299871	0.299871	chr1	248783460	0.5230655320695943	chr1:248783460:G:A
chr1:248783502	['A', 'G']	19959	8954.243159266312	1317.3520934543048	0.0119716885681314	0.012088707741084	0.9903199601265168	0.32203	0.32203	chr1	248783502	0.4921036679701271	chr1:248783502:A:G
chr1:248783608	['A', 'G']	19959	11444.293560511149	1653.4264353269482	0.0092664316666714	0.0111630118962836	0.8301013877586519	0.406491	0.406491	chr1	248783608	0.390949065552341	chr1:248783608:A:G
chr1:248785103	['G', 'A']	19959	26802.228743416108	3640.0186506693753	-0.0013895739651234	0.0108963822168363	-0.1275261768053953	0.898525	0.898525	chr1	248785103	0.0464698348477152	chr1:248785103:G:A
chr1:248786844	['G', 'A']	19959	8993.252931743009	1068.9204423963151	-0.0218499289929088	0.0121715638759486	-1.795162003469814	0.072643	0.072643	chr1	248786844	1.1388062286865557	chr1:248786844:G:A
chr1:248787116	['T', 'C']	19959	7758.388716304239	968.5073404913531	-0.017489683397895	0.0128016580111142	-1.3662045480914011	0.17189	0.17189	chr1	248787116	0.7647493884155989	chr1:248787116:T:C
chr1:248787131	['G', 'A']	19959	8904.892318484743	1049.762370142086	-0.0216914740148556	0.0122570578618727	-1.7697129490046646	0.0767902	0.0767902	chr1	248787131	1.11469420129001	chr1:248787131:G:A
chr1:248787298	['C', 'G']	19959	9323.934308763844	1107.441094459483	-0.0211767611920638	0.0120512249497306	-1.757228935680698	0.0788941	0.0788941	chr1	248787298	1.1029554737646166	chr1:248787298:C:G
chr1:248788256	['T', 'C']	19959	5215.0	792.7988746874596	0.009728304198584	0.0149765205116826	0.6495703852570666	0.515977	0.515977	chr1	248788256	0.2873696568916033	chr1:248788256:T:C
chr1:248789024	['T', 'C']	19959	4258.493534482759	610.432520131264	-0.0001336281089598	0.0163287716361018	-0.0081835983708932	0.993471	0.993471	chr1	248789024	0.0028448056792736	chr1:248789024:T:C
chr1:248789037	['G', 'A']	19959	9795.47233914612	1174.7338220461545	-0.0203097985047589	0.0118973336848818	-1.7070882470554736	0.0878212	0.0878212	chr1	248789037	1.05640063293628	chr1:248789037:G:A
chr1:248789815	['G', 'C']	19959	34449.0	4549.404078701699	-0.0223465552136484	0.0147268710489182	-1.5174000736082986	0.129182	0.129182	chr1	248789815	0.8887979959792758	chr1:248789815:G:C
chr1:248790174	['A', 'T']	19959	32303.85553217077	4379.798549080081	0.00162466317146	0.0129475645322725	0.1254802142449597	0.900145	0.900145	chr1	248790174	0.0456875265299863	chr1:248790174:A:T
chr1:248793151	['G', 'A']	19959	3979.0	529.4299417350356	-0.0095149262441734	0.0168911773944043	-0.5633074605755741	0.573232	0.573232	chr1	248793151	0.241669573620977	chr1:248793151:G:A
chr1:248793282	['G', 'A']	19959	9639.931946880482	1310.4643454379195	0.0032055802734134	0.0118475223240485	0.2705696757292961	0.786725	0.786725	chr1	248793282	0.1041770489035309	chr1:248793282:G:A
chr1:248794260	['G', 'A']	19959	12159.848271673662	1667.9172089064816	0.0039060537648407	0.0110959110781115	0.352026412012807	0.724822	0.724822	chr1	248794260	0.1397686333036491	chr1:248794260:G:A
chr1:248795772	['G', 'T']	19959	9027.328442948296	1359.4507155241813	0.0102627771330254	0.0115532446526668	0.8883025887153254	0.374389	0.374389	chr1	248795772	0.4266769198417335	chr1:248795772:G:T
chr1:248797956	['A', 'G']	19959	29468.429344558022	4183.071358414807	0.0212000523097954	0.0116970168517911	1.8124323986546207	0.0699344	0.0699344	chr1	248797956	1.1553091467832697	chr1:248797956:A:G
chr1:248799625	['G', 'A']	19959	9992.001252693291	1336.0859634857404	0.0002089032739633	0.0117027059017011	0.0178508522488802	0.985758	0.985758	chr1	248799625	0.0062296896879048	chr1:248799625:G:A
chr1:248799929	['T', 'C']	19959	13646.734953645704	1898.765894486908	0.0048917642814211	0.0107082259078937	0.4568230371209366	0.647803	0.647803	chr1	248799929	0.1885570450871434	chr1:248799929:T:C
chr1:248801433	['G', 'A']	19959	2707.0	438.1828542772072	0.0169390317115039	0.0201748266870257	0.8396122541363511	0.401136	0.401136	chr1	248801433	0.396708360457239	chr1:248801433:G:A
chr1:248804338	['G', 'A']	19959	9506.952648193615	1287.7121345819912	-0.0001756552952972	0.0118783838959141	-0.0147878109376228	0.988202	0.988202	chr1	248804338	0.0051542714867913	chr1:248804338:G:A
chr1:248805944	['A', 'T']	19959	30560.311544438307	4304.5858203519965	0.0197271867334768	0.0121518063792358	1.6233954128157604	0.104521	0.104521	chr1	248805944	0.9807964438317732	chr1:248805944:A:T
chr1:248807253	['A', 'C']	19959	18354.919631225574	2479.1608683737577	-0.0004534958345317	0.0102065352718282	-0.0444319078368773	0.964561	0.964561	chr1	248807253	0.0156703018452013	chr1:248807253:A:C
chr1:248807514	['T', 'C']	19959	6810.388532477948	860.9413947686768	-0.0060629846273571	0.0134870292130155	-0.4495418918130708	0.653046	0.653046	chr1	248807514	0.1850562263167324	chr1:248807514:T:C
chr1:248809352	['A', 'G']	19959	6818.024804570055	875.1569646548147	-0.003811633358539	0.01348933780671	-0.2825663804373685	0.777512	0.777512	chr1	248809352	0.1092928994155099	chr1:248809352:A:G
chr1:248810964	['T', 'C']	19959	30530.52966229081	4297.6123544027805	0.01903508699248	0.0121368285194967	1.568374057679227	0.11681	0.11681	chr1	248810964	0.9325199760685172	chr1:248810964:T:C
chr1:248812866	['C', 'T']	19959	9291.793264170805	1195.6292528206832	-0.0125393716373452	0.0119500399752939	-1.049316292101922	0.294045	0.294045	chr1	248812866	0.5315862010294031	chr1:248812866:C:T
chr1:248813215	['T', 'C']	19959	13085.655626816317	1783.1888170674165	0.0001332709350317	0.0108564707852123	0.0122757144258386	0.990206	0.990206	chr1	248813215	0.0042744464563658	chr1:248813215:T:C
chr1:248814441	['C', 'T']	19959	18733.877236057524	2765.14988047918	0.0225366699145779	0.0102205676320851	2.205031141697966	0.0274633	0.0274633	chr1	248814441	1.561247278982672	chr1:248814441:C:T
chr1:248816275	['A', 'G']	19959	21842.566230642005	3161.223143533493	0.0205091592093486	0.0102931508354424	1.9925054570005367	0.0463292	0.0463292	chr1	248816275	1.3341451990108577	chr1:248816275:A:G
chr1:248816707	['G', 'C']	19959	7318.0999699338545	800.4151722975337	-0.0300724499777365	0.0132737790387947	-2.2655530041478777	0.0234894	0.0234894	chr1	248816707	1.6291280764542857	chr1:248816707:G:C
chr1:248817485	['T', 'C']	19959	23711.187994789056	3484.415940844272	0.0248194103466493	0.0104002799533296	2.386417525107428	0.0170227	0.0170227	chr1	248817485	1.7689715545861813	chr1:248817485:T:C
chr1:248818688	['A', 'C']	19959	23433.69636682536	3432.870358230165	0.0230337387610225	0.0103667071893085	2.22189537530084	0.0263016	0.0263016	chr1	248818688	1.580017831356815	chr1:248818688:A:C
chr1:248819052	['T', 'C']	19959	15737.365453998797	2250.8532410628545	0.0069450617473047	0.0104030908644395	0.6675959902498564	0.504399	0.504399	chr1	248819052	0.2972257831118671	chr1:248819052:T:C
chr1:248820444	['A', 'G']	19959	24803.24270969035	3490.6299174167475	0.0160747670213478	0.0105033461117672	1.530442475216427	0.125923	0.125923	chr1	248820444	0.8998949381939878	chr1:248820444:A:G
chr1:248820647	['C', 'T']	19959	28680.0	4050.02295503253	0.0152413836691816	0.0113728936569236	1.340150020650448	0.180212	0.180212	chr1	248820647	0.7442162934886675	chr1:248820647:C:T
chr1:248820810	['G', 'T']	19959	481.0	90.04970200188411	0.0567975010896608	0.0462706534792533	1.2275059204670071	0.219647	0.219647	chr1	248820810	0.6582747240733398	chr1:248820810:G:T
chr1:248820972	['T', 'C']	19959	436.0873966424455	33.12350271033049	-0.0622502186405403	0.0486078218065306	-1.2806625832424523	0.200327	0.200327	chr1	248820972	0.6982605127095881	chr1:248820972:T:C
chr1:248822510	['T', 'C']	19959	30287.51748672212	4260.091597499459	0.0190580672409456	0.0120267027648632	1.584646067467885	0.113063	0.113063	chr1	248822510	0.946679495205634	chr1:248822510:T:C
chr1:248825816	['GC', 'G']	19959	7398.924146267772	922.5644661564232	-0.0095085223217761	0.0131388843207953	-0.7236932824445941	0.469263	0.469263	chr1	248825816	0.3285836872733486	chr1:248825816:GC:G
chr1:248826839	['A', 'C']	19959	21570.48443843031	3224.165035488736	0.0262358864460617	0.0102332708743741	2.56378305315467	0.0103611	0.0103611	chr1	248826839	1.9845941346901967	chr1:248826839:A:C
chr1:248827033	['T', 'C']	19959	22757.140194408257	3325.321599596554	0.0219814001749551	0.010318127033938	2.1303672752481786	0.0331535	0.0331535	chr1	248827033	1.4794706165669196	chr1:248827033:T:C
chr1:248827186	['G', 'T']	19959	407.02039282493234	34.194110801718764	-0.050795358126129	0.0503649088166368	-1.0085466115119823	0.313204	0.313204	chr1	248827186	0.5041727001044052	chr1:248827186:G:T
chr1:248827387	['C', 'T']	19959	6675.668938217167	829.9317002331175	-0.0083994362417594	0.0136370095411016	-0.6159294833991104	0.537948	0.537948	chr1	248827387	0.2692597027806669	chr1:248827387:C:T
chr1:248827413	['G', 'C']	19959	23685.37340281605	3494.072602959488	0.0261001451016616	0.0104075409739624	2.5078109389104526	0.012156	0.012156	chr1	248827413	1.9152093085920947	chr1:248827413:G:C
chr1:248827693	['T', 'TCAGG']	19959	9363.4073962718	1457.8359429405368	0.0133773937539372	0.0119440658536978	1.1200033487588037	0.262726	0.262726	chr1	248827693	0.5804969462554743	chr1:248827693:T:TCAGG
chr1:248827761	['T', 'C']	19959	21369.28263593085	3184.6316040569754	0.0247123172263011	0.0102188413553493	2.4183091181237137	0.0156017	0.0156017	chr1	248827761	1.8068280772612924	chr1:248827761:T:C
chr1:248829103	['G', 'T']	19959	23621.73405161613	3489.763996470509	0.0261435109329976	0.0104183905011533	2.5093617800276755	0.0121028	0.0121028	chr1	248829103	1.9171141434129733	chr1:248829103:G:T
chr1:248829580	['C', 'T']	19959	1181.1183544620935	150.762065669494	0.0104269505779686	0.0301576868938735	0.3457476899558523	0.729536	0.729536	chr1	248829580	0.1369532723577999	chr1:248829580:C:T
chr1:248830278	['G', 'A']	19959	23696.234735413826	3490.104148175613	0.0261572142135578	0.0104350398371961	2.5066712366846176	0.0121953	0.0121953	chr1	248830278	1.9138075117305675	chr1:248830278:G:A
chr1:248830708	['A', 'C']	19959	23293.835421469383	3435.351993781728	0.025580338905507	0.0103650709876183	2.467936682350188	0.0135978	0.0135978	chr1	248830708	1.8665313508317969	chr1:248830708:A:C
chr1:248830772	['G', 'T']	19959	22767.57145033512	3340.8461943199045	0.0234063418441786	0.0103232004653648	2.2673532227441293	0.0233793	0.0233793	chr1	248830772	1.6311684961976352	chr1:248830772:G:T
chr1:248831905	['C', 'T']	19959	495.0496066543068	81.8408301693038	0.0146431438794249	0.0456284155370914	0.3209215947356638	0.748273	0.748273	chr1	248831905	0.1259399251799627	chr1:248831905:C:T
chr1:248832344	['G', 'A']	19959	3486.1746668002806	455.9047651791419	3.524338139890274e-05	0.0179091250856498	0.0019679007897009	0.99843	0.99843	chr1	248832344	0.0006823781437071	chr1:248832344:G:A
chr1:248832617	['C', 'T']	19959	13156.977600721588	1772.273863353459	0.0003438969201611	0.0108073991827688	0.0318205068902671	0.974616	0.974616	chr1	248832617	0.0111664632043931	chr1:248832617:C:T
chr1:248832626	['T', 'C']	19959	33701.68854594649	4601.540534721239	0.0079885182684282	0.0142664019327904	0.5599532598382203	0.575518	0.575518	chr1	248832626	0.2399410887528247	chr1:248832626:T:C
chr1:248833202	['C', 'G']	19959	31014.2155850664	4305.616061924299	0.0137007474837438	0.0123759023553777	1.107050386333276	0.268285	0.268285	chr1	248833202	0.5714036083542926	chr1:248833202:C:G
chr1:248833251	['T', 'C']	19959	19425.86644281849	2545.185198675	-0.0038593057263315	0.0101427051203099	-0.380500633761261	0.703578	0.703578	chr1	248833251	0.1526877488450177	chr1:248833251:T:C
chr1:248833349	['C', 'T']	19959	11240.505438323891	1698.9075544970435	0.0164945847892958	0.0111911693180385	1.473892881122707	0.140526	0.140526	chr1	248833349	0.8522433155320062	chr1:248833349:C:T
chr1:248833554	['G', 'C']	19959	5805.745301458428	714.8941475626659	-0.010429060982919	0.0144453513562949	-0.7219665846600734	0.470323	0.470323	chr1	248833554	0.32760378262147	chr1:248833554:G:C
chr1:248834118	['A', 'T']	19959	37725.78032770457	5073.130861300902	-0.0240811950488959	0.0222847936623592	-1.0806110845697887	0.279883	0.279883	chr1	248834118	0.5530234796346182	chr1:248834118:A:T
chr1:248834481	['T', 'C']	19959	8460.847822819062	1291.012452496719	0.0126211286392133	0.0123500424414616	1.0219502239799252	0.306817	0.306817	chr1	248834481	0.5131205808324074	chr1:248834481:T:C
chr1:248834509	['A', 'G']	19959	28599.865861602448	3906.43747988841	0.0025068598805876	0.0113897560014761	0.2200977685793077	0.825797	0.825797	chr1	248834509	0.0831266991869309	chr1:248834509:A:G
chr1:248838882	['T', 'C']	19959	13907.323703778147	1986.8833123198613	0.0064739412423206	0.0105952731022538	0.6110216489788761	0.541192	0.541192	chr1	248838882	0.2666486318481293	chr1:248838882:T:C
chr1:248843207	['T', 'C']	19959	12374.239965926745	1823.554466071556	0.010962125962706	0.0109082163368743	1.0049421119060058	0.314937	0.314937	chr1	248843207	0.501776313793828	chr1:248843207:T:C
chr1:248844034	['G', 'A']	19959	32550.154254786004	4534.876639106641	0.0196098942831031	0.0134336844648045	1.4597554628054457	0.144373	0.144373	chr1	248844034	0.8405140190060666	chr1:248844034:G:A
chr1:248845034	['G', 'A']	19959	5330.0	562.1686499847526	-0.0328759570398424	0.0151915539881596	-2.1640944083446745	0.0304689	0.0304689	chr1	248845034	1.5161432245614903	chr1:248845034:G:A
chr1:248845229	['T', 'C']	19959	12505.506239037832	1858.709207211699	0.011213505431394	0.0108561957561154	1.0329129727674038	0.301657	0.301657	chr1	248845229	0.5204865923561944	chr1:248845229:T:C
chr1:248847970	['C', 'T']	19959	2277.114089588135	383.8435029172981	0.0244051719282057	0.021659523696361	1.1267640170825162	0.259856	0.259856	chr1	248847970	0.5852672509911776	chr1:248847970:C:T
chr1:248849447	['G', 'T']	19959	3894.0	485.5251391434045	-0.0092315771392285	0.0170830133844954	-0.5403951241768132	0.588931	0.588931	chr1	248849447	0.229935584796313	chr1:248849447:G:T
chr1:248850187	['C', 'CA']	19959	4785.0	766.8406208733686	0.017642674372378	0.0155315629551216	1.1359239519780755	0.256002	0.256002	chr1	248850187	0.591756641775764	chr1:248850187:C:CA
chr1:248855287	['T', 'C']	19959	31573.0	4467.26190899255	0.0269993538527343	0.0127542484682383	2.116891004591152	0.0342814	0.0342814	chr1	248855287	1.464941450463561	chr1:248855287:T:C
chr1:248855548	['T', 'C']	19959	12858.865584122688	1922.21753015232	0.0132273275967725	0.0107684613247515	1.2283396111911726	0.219334	0.219334	chr1	248855548	0.6588940410636951	chr1:248855548:T:C
chr1:248856006	['C', 'T']	19959	12555.887251954298	1883.2855022993183	0.0131929854299627	0.0108448366815138	1.2165222785191077	0.2238	0.2238	chr1	248856006	0.6501399178076688	chr1:248856006:C:T
chr1:248856131	['C', 'T']	19959	12557.258305356518	1882.324224809	0.013083237804843	0.0108448684922124	1.2063989355184823	0.227678	0.227678	chr1	248856131	0.6426789322315881	chr1:248856131:C:T
chr1:248859244	['G', 'T']	19959	4414.0	691.4258384220226	0.0106924564200684	0.0161000482064185	0.6641257394375842	0.506618	0.506618	chr1	248859244	0.2953193839063091	chr1:248859244:G:T
chr1:248860368	['T', 'C']	19959	12523.13721559587	1872.536070834365	0.012346925620908	0.0108478531925852	1.13819070019748	0.255055	0.255055	chr1	248860368	0.5933661583075638	chr1:248860368:T:C
chr1:248860580	['C', 'G']	19959	6046.0	760.7909382289092	-0.0073808030973329	0.0141925621828909	-0.520047261531851	0.603036	0.603036	chr1	248860580	0.2196567606050185	chr1:248860580:C:G
chr1:248861389	['T', 'C']	19959	1473.3690989275333	191.3912610476028	-0.0140389864466812	0.0268297652705785	-0.5232616202601057	0.600798	0.600798	chr1	248861389	0.2212715217269398	chr1:248861389:T:C
chr1:248861710	['G', 'C']	19959	38673.0	5266.077439822257	0.0093173160747932	0.0293562069473642	0.3173882815139996	0.750952	0.750952	chr1	248861710	0.1243878217193307	chr1:248861710:G:C
chr1:248863561	['G', 'C']	19959	19604.89354984213	2953.310189563605	0.0242520068620291	0.0101635890699395	2.386165624676654	0.0170344	0.0170344	chr1	248863561	1.76867315891314	chr1:248863561:G:C
chr1:248864040	['A', 'C']	19959	15475.978496240605	2433.7160152420147	0.0291250971347763	0.0103704711181072	2.808464225306292	0.00498268	0.00498268	chr1	248864040	2.302537003396221	chr1:248864040:A:C
chr1:248866854	['G', 'A']	19959	10773.159057880232	1715.5860988128982	0.0278119367047541	0.0114021137122959	2.439191311937356	0.0147288	0.0147288	chr1	248866854	1.831832635004462	chr1:248866854:G:A
chr1:248869484	['G', 'A']	19959	31515.632148764475	4462.50875369985	0.0277373810308599	0.0127227479574873	2.180140730881695	0.0292587	0.0292587	chr1	248869484	1.5337449740196227	chr1:248869484:G:A
chr1:248869663	['G', 'A']	19959	751.1505387121023	46.58398105136676	-0.0570894874874279	0.0373379728180521	-1.5289926897109514	0.126282	0.126282	chr1	248869663	0.8986585485561458	chr1:248869663:G:A
chr1:248870141	['A', 'G']	19959	6889.031833594818	1024.518271962021	0.00974081816379	0.0134002236467208	0.7269145963973324	0.467287	0.467287	chr1	248870141	0.3304163009504308	chr1:248870141:A:G
chr1:248870676	['T', 'C']	19959	7199.721451119908	888.2977253392063	-0.0092415927579533	0.0132374814068057	-0.698138299420163	0.485099	0.485099	chr1	248870676	0.3141696206428078	chr1:248870676:T:C
chr1:248870861	['A', 'G']	19959	8822.21008319134	1211.5828000262698	0.0009000375174764	0.0120967986157671	0.0744029512323493	0.940691	0.940691	chr1	248870861	0.0265530110394162	chr1:248870861:A:G
chr1:248872042	['C', 'T']	19959	1898.0950997093896	320.41542137454314	0.0192742987892411	0.0235997778621216	0.8167152632473256	0.414101	0.414101	chr1	248872042	0.3828937207317259	chr1:248872042:C:T
chr1:248872330	['G', 'A']	19959	16625.14935717156	2348.920865541056	0.012251650127919	0.0103060119587317	1.1887867175953408	0.234538	0.234538	chr1	248872330	0.629786782572304	chr1:248872330:G:A
chr1:248875152	['T', 'C']	19959	11780.85379061372	1573.712466426708	0.0033698355059316	0.0111526294721568	0.3021561430283851	0.762536	0.762536	chr1	248875152	0.1177396480699883	chr1:248875152:T:C
chr1:248876121	['G', 'A']	19959	3340.1714615076185	535.9578403157631	0.0157543441026787	0.0181920921607965	0.865999576268028	0.386501	0.386501	chr1	248876121	0.4128493780873896	chr1:248876121:G:A
chr1:248877680	['C', 'T']	19959	29826.988825975845	4117.714018889612	0.0026440515679985	0.0116301165823158	0.2273452333245723	0.820158	0.820158	chr1	248877680	0.0861024745453316	chr1:248877680:C:T
chr1:248877988	['G', 'T']	19959	5274.528536353159	567.6206995446593	-0.0308340270901704	0.0152421954205378	-2.022938706626448	0.0430928	0.0430928	chr1	248877988	1.3655952862541192	chr1:248877988:G:T
chr1:248880451	['A', 'C']	19959	16589.831195510575	2284.4135862356407	0.0017575230152199	0.010268717488814	0.1711531179170575	0.864105	0.864105	chr1	248880451	0.0634334818846078	chr1:248880451:A:C
chr1:248880841	['T', 'C']	19959	585.0	46.550353075275744	-0.042303192724064	0.0422213191783094	-1.0019391517685374	0.316385	0.316385	chr1	248880841	0.4997841148445642	chr1:248880841:T:C
chr1:248881038	['A', 'G']	19959	27011.1199819576	3734.3601781871776	0.0096638454554424	0.0110205903745049	0.8768899965467166	0.380557	0.380557	chr1	248881038	0.4195802851969973	chr1:248881038:A:G
chr1:248882289	['T', 'G']	19959	9600.367030874097	1214.7530601663436	-0.0051495550951021	0.0118508387526838	-0.4345308549520109	0.663908	0.663908	chr1	248882289	0.1778920981328319	chr1:248882289:T:G
chr1:248882418	['C', 'T']	19959	23599.912097825	3292.392525072816	0.0095004303339631	0.0104419273415902	0.909834939774283	0.362921	0.362921	chr1	248882418	0.4401879011291473	chr1:248882418:C:T
chr1:248883670	['T', 'C']	19959	15349.77985543706	2124.0636814304567	0.0042616199530333	0.0108243847693364	0.3937055124930301	0.693803	0.693803	chr1	248883670	0.1587638266031708	chr1:248883670:T:C
chr1:248885078	['T', 'C']	19959	406.1017339881728	40.70598789334771	-0.0315411022484307	0.0501796083890831	-0.6285641371265211	0.529642	0.529642	chr1	248885078	0.276017583151059	chr1:248885078:T:C
chr1:248887859	['A', 'G']	19959	13468.048714479022	1823.5931105785792	0.0034377268567203	0.0107515279323266	0.3197430986887138	0.749166	0.749166	chr1	248887859	0.1254219407835174	chr1:248887859:A:G
chr1:248889007	['A', 'G']	19959	25502.83328322309	3557.267663998306	0.0123062990044716	0.0106982959269947	1.150304598830503	0.250032	0.250032	chr1	248889007	0.6020044051917157	chr1:248889007:A:G
chr1:248890076	['C', 'T']	19959	439.2420794064568	25.215568862147283	-0.0687071330908996	0.0483225969518053	-1.4218427283497397	0.155088	0.155088	chr1	248890076	0.8094218046067687	chr1:248890076:C:T
chr1:248890188	['C', 'A']	19959	25484.59901734683	3579.9317482080733	0.0138157225890696	0.0106832116788764	1.2932180887501283	0.195951	0.195951	chr1	248890188	0.7078525158379647	chr1:248890188:C:A
chr1:248891466	['A', 'G']	19959	6216.934455802766	865.7048429631396	0.0054620679187597	0.0139234614118047	0.3922923874467611	0.694846	0.694846	chr1	248891466	0.1581114382317337	chr1:248891466:A:G
chr1:248891681	['T', 'C']	19959	5530.55419151175	826.1512062687871	0.0103201980003863	0.0146001177900813	0.7068571739467366	0.479663	0.479663	chr1	248891681	0.3190637806284777	chr1:248891681:T:C
chr1:248891777	['T', 'C']	19959	6664.001653638004	793.1903598093085	-0.0115054431590258	0.0135399878907564	-0.8497380685901805	0.395481	0.395481	chr1	248891777	0.4028743763720384	chr1:248891777:T:C
chr1:248894986	['T', 'G']	19959	25620.269159440624	3559.9208399586328	0.0104426070870399	0.0107209456194105	0.974037874805877	0.33005	0.33005	chr1	248894986	0.481420262912396	chr1:248894986:T:G
chr1:248896246	['C', 'G']	19959	2745.2750914466105	428.5111584908593	0.01169661211225	0.0198311081715143	0.5898113212377687	0.555324	0.555324	chr1	248896246	0.2554535567771537	chr1:248896246:C:G
chr1:248897507	['G', 'A']	19959	38210.40111267041	5186.287149311518	-0.0067091861646666	0.0252030072977064	-0.2662057779619489	0.790083	0.790083	chr1	248897507	0.1023272826987336	chr1:248897507:G:A
chr1:248897533	['T', 'C']	19959	29375.02005816868	4111.675776996327	0.0168001289016535	0.0117678091009264	1.42763438440983	0.153413	0.153413	chr1	248897533	0.814137837329357	chr1:248897533:T:C
chr1:248897833	['C', 'T']	19959	15067.754935364264	2141.896858256581	0.0098276644887943	0.0104529606510936	0.9401799946282356	0.347137	0.347137	chr1	248897833	0.4594990940801321	chr1:248897833:C:T
chr1:248897924	['C', 'T']	19959	1827.091542238701	235.66254712590555	-0.0006591506740832	0.0241341802944005	-0.027311914721884	0.978211	0.978211	chr1	248897924	0.009567457838146	chr1:248897924:C:T
chr1:248898118	['T', 'C']	19959	24565.69242333133	3542.8279273648577	0.0171733698347313	0.0105811484249163	1.6230156827109397	0.104602	0.104602	chr1	248898118	0.980460011638343	chr1:248898118:T:C
chr1:248898149	['C', 'T']	19959	2080.104218859605	275.755545465552	0.0041420934460007	0.0228110481936503	0.1815827756286002	0.855912	0.855912	chr1	248898149	0.0675708847142187	chr1:248898149:C:T
chr1:248899685	['C', 'T']	19959	7101.846574106559	1005.9894846089468	0.0073359008662724	0.0131909171814034	0.5561327362902883	0.578126	0.578126	chr1	248899685	0.237977498705465	chr1:248899685:C:T
chr1:248900706	['A', 'G']	19959	17953.69858689116	2492.908486436411	0.0046506968724425	0.0103026679798315	0.4514070415106748	0.651701	0.651701	chr1	248900706	0.1859516126024538	chr1:248900706:A:G
chr1:248902217	['T', 'C']	19959	10334.1066005112	1384.0462796443308	-6.190977750051665e-05	0.0115438153808768	-0.0053630256079003	0.995721	0.995721	chr1	248902217	0.0018623333980509	chr1:248902217:T:C
chr1:248902957	['G', 'GCA']	19959	7136.430217990477	1024.3892567368514	0.0097242401734765	0.0131634290326075	0.7387315379137356	0.460079	0.460079	chr1	248902957	0.3371675893656302	chr1:248902957:G:GCA
chr1:248906719	['A', 'G']	19959	18893.30587586484	2691.378459857399	0.0088008376784309	0.0101721091026021	0.8651930086140672	0.386943	0.386943	chr1	248906719	0.4123530055461386	chr1:248906719:A:G
chr1:248907868	['T', 'C']	19959	15725.93956099028	2366.112453468094	0.0226491959961979	0.0103935558141443	2.1791575858355583	0.0293316	0.0293316	chr1	248907868	1.5326642461834932	chr1:248907868:T:C
chr1:248908473	['T', 'TA']	19959	1392.3488022451638	234.22776269100524	0.0541892742051901	0.0274722884545376	1.9725067423802327	0.0485656	0.0485656	chr1	248908473	1.3136712414370004	chr1:248908473:T:TA
chr1:248910813	['C', 'G']	19959	2587.259257403417	344.7505809950528	-0.0048356784989195	0.0205030296979195	-0.235851899459046	0.81355	0.81355	chr1	248910813	0.0896157505860056	chr1:248910813:C:G
chr1:248911223	['T', 'C']	19959	5262.556432160806	684.1339078023442	-0.0039534047412518	0.0149787115122232	-0.2639349010778184	0.791833	0.791833	chr1	248911223	0.1013664027868222	chr1:248911223:T:C
chr1:248911920	['G', 'A']	19959	2533.2538457684022	392.08847355666114	0.0190865421041125	0.0206614664287051	0.9237748041734104	0.355615	0.355615	chr1	248911920	0.4490199285796751	chr1:248911920:G:A
chr1:248912708	['C', 'T']	19959	6964.744762954795	1015.9635629485224	0.0118340845885746	0.0133193183150143	0.8884902596880269	0.374288	0.374288	chr1	248912708	0.4267940965225674	chr1:248912708:C:T
chr1:248912864	['T', 'C']	19959	6988.908816880175	1030.360679958207	0.0134898680566562	0.0133216434679362	1.012627915551482	0.31125	0.31125	chr1	248912864	0.5068906398962072	chr1:248912864:T:C
chr1:248913708	['G', 'A']	19959	7008.351137388516	1022.5673978331567	0.0115207180873477	0.0132859013964027	0.8671386113453401	0.385876	0.385876	chr1	248913708	0.4135522320315996	chr1:248913708:G:A
chr1:248914190	['G', 'C']	19959	8132.222339146122	1155.702503136475	0.0079764355858025	0.0125698293457805	0.6345699186823177	0.525716	0.525716	chr1	248914190	0.2792488051653898	chr1:248914190:G:C
chr1:248914573	['C', 'T']	19959	10628.66262403528	1504.5538833517844	0.003669915134234	0.0114375397815946	0.320865780955771	0.748315	0.748315	chr1	248914573	0.1259155492418358	chr1:248914573:C:T
chr1:248914885	['G', 'A']	19959	18990.854479855683	2631.455249654741	0.008856859650339	0.0101255811882852	0.8747013613979894	0.381747	0.381747	chr1	248914885	0.4182243672081885	chr1:248914885:G:A
chr1:248916508	['G', 'A']	19959	19489.88247970332	2662.8428413855395	0.0038630017742679	0.0101038528039568	0.3823295775602691	0.702221	0.702221	chr1	248916508	0.1535261870498921	chr1:248916508:G:A
chr1:248916897	['G', 'A']	19959	3451.51879134095	407.5816265638548	-0.0171025209371167	0.0180437566793941	-0.9478359324501284	0.343224	0.343224	chr1	248916897	0.4644223516416895	chr1:248916897:G:A
chr1:248917151	['T', 'C']	19959	498.0	66.62055364549211	-0.0028994269512013	0.0453811559102412	-0.0638905486880074	0.949058	0.949058	chr1	248917151	0.0227072456230322	chr1:248917151:T:C
chr1:248922216	['T', 'C']	19959	12954.84165413534	1854.273333373488	0.0124892608422616	0.010765608223737	1.1601073142085945	0.246019	0.246019	chr1	248922216	0.6090313511221761	chr1:248922216:T:C
chr1:248923621	['T', 'C']	19959	10777.07992183194	1544.3679276194794	0.0126604806134427	0.0113436580530705	1.1160844724172363	0.264399	0.264399	chr1	248923621	0.5777401917556227	chr1:248923621:T:C
chr1:248924082	['G', 'A']	19959	5398.270467982764	688.809851732624	-0.0009298117611588	0.0147034546799215	-0.0632376391399061	0.949578	0.949578	chr1	248924082	0.022469355752371	chr1:248924082:G:A
chr1:248926326	['A', 'G']	19959	24166.05392402525	3539.815187991998	0.0271842237358533	0.0104827618211359	2.5932310778103367	0.00951483	0.00951483	chr1	248926326	2.0215989667801635	chr1:248926326:A:G
chr1:248928126	['C', 'A']	19959	11187.72642502632	1463.5836507203262	0.0002667825265228	0.0112158827736349	0.0237861372044661	0.981023	0.981023	chr1	248928126	0.0083208105038538	chr1:248928126:C:A
chr1:248934257	['A', 'C']	19959	7937.342638925547	1033.79128183947	-0.0005379727372849	0.0128205743602252	-0.0419616720881066	0.96653	0.96653	chr1	248934257	0.0147846614158163	chr1:248934257:A:C
