## Supplementary material for "Characterization of shared and ancestry-specific signals driving complex traits using multi-ancestry fine-mapping": s1_gwas_temp.txt

locus	alleles	n	sum_x	y_transpose_x	beta	standard_error	t_stat	p_value	p_value_str	chrom	pos	-log10pvalue	rsid
chr2:12238461	['A', 'G']	98663	103057.6681331603	-4803.656955192086	-0.0024079714790666	0.0042808594607061	-0.5624972043976966	0.573779	0.573779	chr2	12238461	0.2412553507414927	chr2:12238461:A:G
chr2:12239345	['A', 'G']	98663	103098.67436744788	-4800.338541911949	-0.0023922689125002	0.0042808749470554	-0.5588270954155705	0.576281	0.576281	chr2	12239345	0.2393656988833017	chr2:12239345:A:G
chr2:12239463	['C', 'A']	98663	17385.762135971534	-610.9937095289021	0.0077450403961965	0.0074791571603618	1.0355498928734688	0.300415	0.300415	chr2	12239463	0.5222783863995923	chr2:12239463:C:A
chr2:12240577	['A', 'G']	98663	72596.1307724282	-1761.3723401914367	-0.0007604691439492	0.0044231482508347	-0.1719293817035736	0.863493	0.863493	chr2	12240577	0.0637411787377448	chr2:12240577:A:G
chr2:12241143	['C', 'A']	98663	101866.35714430526	-4724.48709793624	-0.0018658856151456	0.0042760695501668	-0.4363553008797062	0.66258	0.66258	chr2	12241143	0.1787616774500272	chr2:12241143:C:A
chr2:12245739	['A', 'G']	98663	16972.096375893358	-708.2630762282632	0.004984036892139	0.0075657503704718	0.6587630635542875	0.510049	0.510049	chr2	12245739	0.2923880995738605	chr2:12245739:A:G
chr2:12245881	['C', 'G']	98663	180371.1407691216	-5864.290488014713	-0.0035579262013636	0.0075712944147969	-0.4699231077859313	0.638411	0.638411	chr2	12245881	0.1948996385775273	chr2:12245881:C:G
chr2:12245992	['A', 'T']	98663	108398.53903485196	-5080.713238339488	-0.0017746747430357	0.0043141493771081	-0.4113614499424919	0.680808	0.680808	chr2	12245992	0.1669753496105396	chr2:12245992:A:T
chr2:12247331	['C', 'T']	98663	108437.67492599048	-5078.339250731922	-0.0017471044381597	0.0043135061096953	-0.4050311727234714	0.685455	0.685455	chr2	12247331	0.1640210512948582	chr2:12247331:C:T
chr2:12248323	['G', 'A']	98663	15405.092969510217	-642.20616655011	0.0015964907092476	0.0079353876446162	0.2011862281650192	0.840553	0.840553	chr2	12248323	0.0754348974751317	chr2:12248323:G:A
chr2:12248683	['G', 'A']	98663	66805.21920682871	-1427.0350932043962	-0.0005381280849607	0.0045211098514438	-0.1190256602123775	0.905255	0.905255	chr2	12248683	0.0432290677631875	chr2:12248683:G:A
chr2:12248894	['C', 'T']	98663	66896.01878700628	-1438.6554805818234	-0.0007204308173566	0.0045190562600761	-0.1594206347288339	0.873338	0.873338	chr2	12248894	0.0588176427485803	chr2:12248894:C:T
chr2:12252158	['T', 'C']	98663	56611.18053260616	-581.6523742576145	0.0008897475881377	0.0047604414786996	0.1869044272718988	0.851736	0.851736	chr2	12252158	0.0696949962076528	chr2:12252158:T:C
chr2:12252316	['A', 'G']	98663	117361.41132343258	-5047.50111291659	-0.0005533024483725	0.0043515758683802	-0.1271499027267382	0.898822	0.898822	chr2	12252316	0.0463263061219886	chr2:12252316:A:G
chr2:12252545	['C', 'T']	98663	180193.9162907624	-5928.46962824111	0.0008524070677459	0.0075526447209229	0.1128620634550122	0.91014	0.91014	chr2	12252545	0.0408917982822815	chr2:12252545:C:T
chr2:12252546	['T', 'C']	98663	180193.2635094726	-5931.566157462045	0.0006975344888054	0.0075524854451221	0.0923582698535245	0.926414	0.926414	chr2	12252546	0.0331948904940085	chr2:12252546:T:C
chr2:12253192	['T', 'C']	98663	51966.56394127846	-1102.4171082041748	-0.0010253981081945	0.004861899532416	-0.2109048328452391	0.832962	0.832962	chr2	12253192	0.0793748107981909	chr2:12253192:T:C
chr2:12256596	['A', 'G']	98663	180047.47461990674	-5880.596938174328	0.0026897811330639	0.0075246374441891	0.3574632203895845	0.720746	0.720746	chr2	12256596	0.1422177591829014	chr2:12256596:A:G
chr2:12256706	['A', 'C']	98663	16489.169883230617	-706.7598709489453	0.000312775839812	0.0076953199254142	0.0406449430099795	0.967579	0.967579	chr2	12256706	0.0143135659851165	chr2:12256706:A:C
chr2:12257007	['G', 'A']	98663	180475.80450251373	-5895.239754288875	0.0015620444587256	0.0076150718337386	0.2051253741041489	0.837475	0.837475	chr2	12257007	0.0770281484989989	chr2:12257007:G:A
chr2:12257447	['C', 'G']	98663	16515.339131316203	-705.9114610170328	0.0002280481441483	0.0076904648471504	0.0296533627915684	0.976344	0.976344	chr2	12257447	0.0103971382966827	chr2:12257447:C:G
chr2:12258427	['A', 'G']	98663	121375.60407732934	-4453.358086804987	0.0011399101731322	0.0043721478191086	0.2607208677049258	0.794308	0.794308	chr2	12258427	0.100011063362281	chr2:12258427:A:G
chr2:12259180	['A', 'T']	98663	51741.68399655295	-1120.6061917306592	-0.0012002572321067	0.0048664890060816	-0.2466372020170502	0.80519	0.80519	chr2	12259180	0.0941016274393535	chr2:12259180:A:T
chr2:12259686	['T', 'C']	98663	179637.74504338307	-5960.761012052746	0.0016485380660201	0.0074418270777177	0.2215232964705955	0.824685	0.824685	chr2	12259686	0.0837119046444267	chr2:12259686:T:C
chr2:12260366	['C', 'T']	98663	13383.67825214377	-938.03843216898	-0.0132451391002628	0.0084660221618004	-1.5645056021736197	0.117702	0.117702	chr2	12260366	0.9292161575339296	chr2:12260366:C:T
chr2:12260373	['T', 'C']	98663	51936.89610534426	-1079.3052135741	-0.0005668571995358	0.0048616630323904	-0.1165973856598474	0.907179	0.907179	chr2	12260373	0.0423070116805329	chr2:12260373:T:C
chr2:12261849	['T', 'C']	98663	7429.280092451797	-421.8266569173293	-0.0056908831287219	0.0111559686186296	-0.510120037377893	0.609969	0.609969	chr2	12261849	0.2146922362532436	chr2:12261849:T:C
chr2:12261859	['T', 'C']	98663	56287.69210961181	-557.9112638770389	0.0014983964389484	0.0047667714499249	0.3143419932524842	0.753262	0.753262	chr2	12261859	0.1230539409791709	chr2:12261859:T:C
chr2:12262341	['G', 'T']	98663	55688.03082709052	-543.3089130232948	0.0013640991811937	0.0047827274044078	0.2852136586200879	0.775481	0.775481	chr2	12262341	0.1104288383355357	chr2:12262341:G:T
chr2:12264352	['G', 'A']	98663	165225.11961722487	-6199.336243716456	-0.0080152560324222	0.005794560665252	-1.3832379183614216	0.166595	0.166595	chr2	12264352	0.7783380371729004	chr2:12264352:G:A
chr2:12264481	['A', 'G']	98663	71770.54862483907	-2882.8998257332555	0.0053334228574373	0.0044395546474258	1.201341864443482	0.229622	0.229622	chr2	12264481	0.6389865046848581	chr2:12264481:A:G
chr2:12264571	['A', 'C']	98663	48755.42409528637	-1806.1947508565609	-0.0041983222255506	0.0049309322001757	-0.8514256645834651	0.394535	0.394535	chr2	12264571	0.403914463601274	chr2:12264571:A:C
chr2:12264582	['A', 'G']	98663	48693.87074602352	-1799.7964300360711	-0.0039046504999892	0.0049323280966315	-0.7916445182663042	0.42857	0.42857	chr2	12264582	0.3679782329452801	chr2:12264582:A:G
chr2:12264723	['C', 'T']	98663	92858.70575115824	-2431.818177805651	0.0005822086685316	0.0042639981354268	0.1365405542029689	0.891394	0.891394	chr2	12264723	0.0499302934893097	chr2:12264723:C:T
chr2:12264848	['T', 'C']	98663	133586.01736512376	-3738.499699337998	-0.0056199594607978	0.0045782773235303	-1.2275270945064227	0.219627	0.219627	chr2	12264848	0.6583142706417416	chr2:12264848:T:C
chr2:12265987	['C', 'T']	98663	79903.38737277486	-2161.982177811056	-0.0002584282344894	0.0043194697987017	-0.059828693458429	0.952292	0.952292	chr2	12265987	0.0212298640689627	chr2:12265987:C:T
chr2:12266153	['C', 'A']	98663	55567.011201557085	-1373.473695622222	-0.0006017024187924	0.0047291696082488	-0.1272321503849031	0.898757	0.898757	chr2	12266153	0.0463577140782854	chr2:12266153:C:A
chr2:12266680	['T', 'C']	98663	56925.001064509255	-1516.8206466867773	-0.0020837569807511	0.0046959032597023	-0.4437393330975887	0.657232	0.657232	chr2	12266680	0.1822812993375704	chr2:12266680:T:C
chr2:12267121	['T', 'G']	98663	57311.33806302417	-1498.330414004572	-0.0022995407478923	0.004690710768823	-0.4902329009872613	0.62397	0.62397	chr2	12267121	0.2048362903619033	chr2:12267121:T:G
chr2:12269027	['T', 'C']	98663	120068.6408852662	-3087.305288319937	-0.0030243239296761	0.004379475781298	-0.6905675657783378	0.489839	0.489839	chr2	12269027	0.3099466401780012	chr2:12269027:T:C
chr2:12269965	['G', 'A']	98663	71177.82135471574	-3069.9917579883568	0.0024328850807804	0.0044303083113286	0.5491457726676466	0.582907	0.582907	chr2	12269965	0.2344007293037845	chr2:12269965:G:A
chr2:12270328	['G', 'A']	98663	79937.0142535634	-2228.5657822138755	-0.001593265773741	0.0043211613632836	-0.3687123992357349	0.712343	0.712343	chr2	12270328	0.1473108390345264	chr2:12270328:G:A
chr2:12270510	['A', 'G']	98663	22640.8190020478	-210.3042899672918	0.0031327244366948	0.0066894375262571	0.4683090954057614	0.639565	0.639565	chr2	12270510	0.1941153109088784	chr2:12270510:A:G
chr2:12270564	['T', 'A']	98663	80094.67141119222	-2181.32167272175	-0.0010251662841733	0.0043211404436623	-0.2372443797046418	0.812468	0.812468	chr2	12270564	0.0901937352070577	chr2:12270564:T:A
chr2:12270718	['G', 'T']	98663	102977.78718637532	-2351.5541051362766	0.0004594049278958	0.0042792459451767	0.1073565141572703	0.914506	0.914506	chr2	12270718	0.0388134408071998	chr2:12270718:G:T
chr2:12270970	['C', 'A']	98663	126106.9539629757	-3540.636071568962	-0.0029316543228044	0.0044331196312168	-0.6613072884747965	0.508417	0.508417	chr2	12270970	0.2937799363187419	chr2:12270970:C:A
chr2:12273874	['G', 'A']	98663	21867.10287990755	-230.8013437654377	0.004074077945477	0.0067818905884842	0.6007289401564396	0.548022	0.548022	chr2	12273874	0.2612020066856673	chr2:12273874:G:A
chr2:12273962	['T', 'C']	98663	87832.70688309183	-2552.263440033598	-0.0014238524542419	0.0042594630817355	-0.3342797969883617	0.738169	0.738169	chr2	12273962	0.1318441973029632	chr2:12273962:T:C
chr2:12274469	['C', 'G']	98663	87585.9791170358	-2479.441011877837	-0.0008738418348701	0.0042626112124944	-0.2050015334048703	0.837571	0.837571	chr2	12274469	0.0769783680508102	chr2:12274469:C:G
chr2:12276036	['T', 'C']	98663	18237.66363249336	-932.2854803843852	0.0002360277339423	0.0073344945809826	0.0321805042373857	0.974328	0.974328	chr2	12276036	0.01129481662214	chr2:12276036:T:C
chr2:12276732	['G', 'A']	98663	174247.1286706198	-6343.390620224799	-0.0012835104273519	0.0066350258473344	-0.1934446763108867	0.846611	0.846611	chr2	12276732	0.0723160930457251	chr2:12276732:G:A
chr2:12278004	['A', 'G']	98663	88210.8812485427	-2478.5970235899545	-0.0020563394600595	0.0042588594657881	-0.4828380641761893	0.629212	0.629212	chr2	12278004	0.2012030033340547	chr2:12278004:A:G
chr2:12278406	['C', 'T']	98663	174025.1106684912	-6344.024828107225	-0.0013038450829761	0.0066037251428306	-0.1974408466093863	0.843483	0.843483	chr2	12278406	0.0739236659860502	chr2:12278406:C:T
chr2:12278626	['C', 'T']	98663	79914.62944038928	-2067.743091391432	4.085470640690763e-05	0.0043251140485924	0.0094459258063271	0.992463	0.992463	chr2	12278626	0.003285675189894	chr2:12278626:C:T
chr2:12280094	['A', 'T']	98663	6285.764513284203	-44.06150371198982	-0.0066882696561685	0.0120914920934873	-0.5531384881582152	0.58017	0.58017	chr2	12280094	0.2364447318782447	chr2:12280094:A:T
chr2:12280210	['C', 'T']	98663	6129.186367322116	-57.53610913499509	-0.0045482721522433	0.012234195625211	-0.3717671591641602	0.710067	0.710067	chr2	12280210	0.1487006704957799	chr2:12280210:C:T
chr2:12280864	['G', 'A']	98663	61161.77821256238	-1772.8498669508176	0.0048985125248619	0.0046049519747771	1.0637488841778775	0.287445	0.287445	chr2	12280864	0.5414452413450037	chr2:12280864:G:A
chr2:12281476	['G', 'A']	98663	61708.51252597966	-1793.0152070164563	0.0037391875182086	0.0045952683780352	0.8137038385138636	0.415817	0.415817	chr2	12281476	0.3810977592198714	chr2:12281476:G:A
chr2:12281582	['T', 'G']	98663	54677.529510157765	-1894.6826422144047	0.004773080477235	0.004756753725094	1.00343233076266	0.315655	0.315655	chr2	12281582	0.5007873270234283	chr2:12281582:T:G
chr2:12281997	['G', 'A']	98663	60943.17690288184	-1858.7993281109257	0.00408017808054	0.0046108820155738	0.8849018618907776	0.376212	0.376212	chr2	12281997	0.4245673559130561	chr2:12281997:G:A
chr2:12282092	['G', 'T']	98663	6632.268885758014	54.75872489841011	-0.0016005538377971	0.0118298019863466	-0.1352984470614526	0.892376	0.892376	chr2	12282092	0.049452118360999	chr2:12282092:G:T
chr2:12282212	['G', 'A']	98663	16769.18975024327	-260.1454484252532	0.0039608890213176	0.0076233748928208	0.5195715909298494	0.603363	0.603363	chr2	12282212	0.2194213255639412	chr2:12282212:G:A
chr2:12283132	['G', 'A']	98663	16809.08884923814	-267.3653799570487	0.0033587152224824	0.0076131683503731	0.4411718049447527	0.65909	0.65909	chr2	12283132	0.1810552776145161	chr2:12283132:G:A
chr2:12283379	['TA', 'T']	98663	61557.97411774245	-1776.668777291267	0.0041583311282567	0.0045970206179461	0.904570910998993	0.365695	0.365695	chr2	12283379	0.4368809775543655	chr2:12283379:TA:T
chr2:12283511	['A', 'G']	98663	78422.5632294635	-1997.843555902327	0.0054697275063768	0.0043577821124426	1.2551631461240842	0.209423	0.209423	chr2	12283511	0.6789756233995243	chr2:12283511:A:G
chr2:12284702	['A', 'G']	98663	17259.574411579866	-214.92491663874333	0.0038064302614824	0.0075318931946475	0.5053749652461125	0.613297	0.613297	chr2	12284702	0.2123291596996459	chr2:12284702:A:G
chr2:12285187	['T', 'G']	98663	73326.44091979208	-2146.482803746401	0.0051392625413309	0.0044053041115779	1.1666078915696212	0.243372	0.243372	chr2	12285187	0.6137293889037594	chr2:12285187:T:G
chr2:12286272	['A', 'T']	98663	18109.284828089523	-215.62104204491897	0.0027309770796404	0.0073867412844756	0.3697133789401902	0.711597	0.711597	chr2	12286272	0.1477658915130592	chr2:12286272:A:T
chr2:12287565	['A', 'G']	98663	55249.87967356044	-1964.18453301726	0.0037105016421656	0.0047428996991076	0.7823276639950322	0.434024	0.434024	chr2	12287565	0.362486254866796	chr2:12287565:A:G
chr2:12287636	['C', 'T']	98663	6674.8118316083965	59.60488378348069	-0.0018510973731397	0.0117975276121928	-0.1569055342770788	0.87532	0.87532	chr2	12287636	0.0578331483171476	chr2:12287636:C:T
chr2:12287641	['G', 'A']	98663	6367.645393449768	-7.199476153601756	-0.00336852697369	0.0120487108249561	-0.2795757174877921	0.779804	0.779804	chr2	12287641	0.1080145414313464	chr2:12287641:G:A
chr2:12287747	['A', 'T']	98663	63123.07526282176	-1870.035184171303	0.0033839222085661	0.0045649035267215	0.7412910675456147	0.458519	0.458519	chr2	12287747	0.3386426634308412	chr2:12287747:A:T
chr2:12289376	['G', 'T']	98663	4565.0925390985285	-53.32379146210086	-0.0042939143036519	0.0141933050787607	-0.3025309665243119	0.762248	0.762248	chr2	12289376	0.1179037064707526	chr2:12289376:G:T
chr2:12290058	['C', 'T']	98663	143166.34045121603	-4661.106950002241	-0.0033151979425515	0.0047670893330616	-0.6954344068107523	0.486785	0.486785	chr2	12290058	0.3126628127706425	chr2:12290058:C:T
chr2:12290502	['A', 'G']	98663	53457.04358844401	-1990.285738550504	0.0032516778680431	0.0047862310528314	0.6793817164592518	0.496898	0.496898	chr2	12290502	0.3037327512736095	chr2:12290502:A:G
chr2:12291314	['T', 'C']	98663	119748.34276850703	-4524.1440238921305	-0.0032736550994955	0.0043712266592055	-0.7489099410119475	0.453913	0.453913	chr2	12291314	0.3430273789504398	chr2:12291314:T:C
chr2:12291610	['A', 'T']	98663	51931.6852094042	-1989.4019262310603	0.0043452543029514	0.0048357417251014	0.8985703848483183	0.368884	0.368884	chr2	12291610	0.4331101814834303	chr2:12291610:A:T
chr2:12292440	['G', 'T']	98663	51587.75775799119	-1961.593199801605	0.0043058868243036	0.0048469114551571	0.8883774469868242	0.37434	0.37434	chr2	12292440	0.426733763985993	chr2:12292440:G:T
chr2:12292784	['T', 'C']	98663	52169.39166801846	-2019.829413493436	0.0035742373536695	0.0048286201647749	0.740219199626387	0.459169	0.459169	chr2	12292784	0.3380274402603413	chr2:12292784:T:C
chr2:12292940	['G', 'A']	98663	136817.89454582322	-4644.561635959797	-0.0024460251769109	0.0046140748193733	-0.5301225646885213	0.596028	0.596028	chr2	12292940	0.2247333376425506	chr2:12292940:G:A
chr2:12293365	['A', 'G']	98663	189866.6219769304	-6634.510945300777	0.0047678252188544	0.0112033028467118	0.4255731799889497	0.67042	0.67042	chr2	12293365	0.1736530382917449	chr2:12293365:A:G
chr2:12293408	['T', 'C']	98663	189735.5384007217	-6628.055784913874	0.0050584075866666	0.0111004403069319	0.4556943190359618	0.648611	0.648611	chr2	12293408	0.1880156902625043	chr2:12293408:T:C
chr2:12294124	['A', 'C']	98663	138319.0386849548	-4701.312131267355	-0.0033133757908098	0.0046455565009658	-0.7132354950630831	0.475702	0.475702	chr2	12294124	0.3226650226664176	chr2:12294124:A:C
chr2:12294151	['A', 'G']	98663	189970.47813614988	-6622.0908037863	0.0040890594650269	0.011275699489309	0.3626435299117278	0.716872	0.716872	chr2	12294151	0.1445583822070329	chr2:12294151:A:G
chr2:12296493	['T', 'G']	98663	190054.63150479432	-6695.431371512802	0.0003047571757218	0.0113441749869169	0.0268646398767048	0.978568	0.978568	chr2	12296493	0.0094089901401998	chr2:12296493:T:G
chr2:12297444	['G', 'C']	98663	189899.39782068823	-6629.992751215671	0.0043291719390554	0.0112206100037693	0.3858232250832337	0.699628	0.699628	chr2	12297444	0.1551328178295019	chr2:12297444:G:C
chr2:12297563	['A', 'T']	98663	51878.8356411556	-1953.9151031167085	0.004338392405881	0.0048365265917329	0.8970058002568708	0.369718	0.369718	chr2	12297563	0.4321294049573893	chr2:12297563:A:T
chr2:12297702	['G', 'A']	98663	6181.313253866893	-22.65149080549258	0.0003472794949511	0.0121962636766125	0.0284742527842408	0.977284	0.977284	chr2	12297702	0.0099792113991434	chr2:12297702:G:A
chr2:12298067	['T', 'C']	98663	52150.87148504816	-1987.737387855569	0.003742742912298	0.0048282563700506	0.7751748510112232	0.438238	0.438238	chr2	12298067	0.3582899670884385	chr2:12298067:T:C
chr2:12299826	['TTC', 'T']	98663	6506.814342225378	26.665685130340048	0.0002656246220205	0.0118931606322304	0.0223342331138403	0.982181	0.982181	chr2	12299826	0.0078084714210388	chr2:12299826:TTC:T
chr2:12300075	['G', 'A']	98663	60568.11944444445	-2781.9151444971103	-0.0080077727114289	0.0046301479285763	-1.7294852853418696	0.0837254	0.0837254	chr2	12300075	1.0771427689313886	chr2:12300075:G:A
chr2:12302063	['G', 'A']	98663	31992.297033215425	-1581.3050435608684	0.0059977462379227	0.0057905387102818	1.03578380838263	0.300306	0.300306	chr2	12302063	0.5224359906752776	chr2:12302063:G:A
chr2:12305379	['T', 'C']	98663	143168.96199772938	-4675.935546383867	-0.003899919071695	0.0047651743024547	-0.8184210742692127	0.413119	0.413119	chr2	12305379	0.3839248306699855	chr2:12305379:T:C
chr2:12306052	['C', 'T']	98663	143156.568336645	-4747.578005969461	-0.0049731572196591	0.004763693319047	-1.0439709037889906	0.296501	0.296501	chr2	12306052	0.5279738375653188	chr2:12306052:C:T
chr2:12306523	['C', 'T']	98663	143159.72592434892	-4734.163438459034	-0.0046642073323357	0.0047631487599887	-0.9792277267331696	0.32747	0.32747	chr2	12306523	0.4848284801950502	chr2:12306523:C:T
chr2:12306905	['T', 'C']	98663	52555.2515105434	-1956.5285146284723	0.004481923225121	0.0048152659758445	0.9307737615334766	0.351973	0.351973	chr2	12306905	0.4534906501603669	chr2:12306905:T:C
chr2:12307067	['A', 'T']	98663	52380.02527218538	-1979.55335858632	0.0045053353006526	0.0048210016954726	0.9345226542615652	0.350037	0.350037	chr2	12307067	0.4558860469453405	chr2:12307067:A:T
chr2:12307374	['G', 'A']	98663	143255.20304959646	-4750.86027404213	-0.0047442790727445	0.0047656043594016	-0.9955251663694912	0.319483	0.319483	chr2	12307374	0.4955522461209717	chr2:12307374:G:A
chr2:12307936	['A', 'C']	98663	6625.275860670696	-47.81574400483825	-0.0014689003752792	0.011778587112718	-0.1247093867220468	0.900754	0.900754	chr2	12307936	0.0453938006191374	chr2:12307936:A:C
chr2:12307969	['A', 'G']	98663	6616.139985402348	-50.98777236320793	-0.001851011574179	0.0117888052980717	-0.1570143477118756	0.875234	0.875234	chr2	12307969	0.0578758197519891	chr2:12307969:A:G
chr2:12308526	['C', 'G']	98663	6244.3164467149145	-37.284326959967615	-0.0003350981264821	0.0121384356354154	-0.0276063684437594	0.977976	0.977976	chr2	12308526	0.0096718028764662	chr2:12308526:C:G
chr2:12310089	['G', 'T']	98663	190068.6322143161	-6604.917488721467	-0.0014304722177991	0.011327707519437	-0.1262808220767186	0.89951	0.89951	chr2	12310089	0.045994004168704	chr2:12310089:G:T
chr2:12310347	['G', 'A']	98663	9403.095305183351	-528.9884940462002	0.0026863644520714	0.0100273992859875	0.2679024117275733	0.788775	0.788775	chr2	12310347	0.1030468626891908	chr2:12310347:G:A
chr2:12311417	['C', 'T']	98663	143104.1617158036	-4767.232162757271	-0.0047271178518684	0.0047619955480887	-0.9926758234298682	0.32087	0.32087	chr2	12311417	0.4936708857200423	chr2:12311417:C:T
chr2:12312038	['G', 'A']	98663	52149.514116275546	-1969.156866439484	0.0048347787167209	0.0048279521170199	1.0014139741935264	0.316629	0.316629	chr2	12312038	0.4994493106891031	chr2:12312038:G:A
chr2:12312301	['G', 'A']	98663	52058.5528015166	-1964.7768666699496	0.004848659019325	0.0048305313515382	1.0037527274884772	0.3155	0.3155	chr2	12312301	0.5010006364198469	chr2:12312301:G:A
chr2:12312339	['A', 'G']	98663	195344.95984228823	-6678.685516467142	0.0149974543969047	0.0216599555913366	0.6924046696985509	0.488685	0.488685	chr2	12312339	0.3109709912710021	chr2:12312339:A:G
chr2:12312434	['A', 'G']	98663	54153.87979117034	-1872.1065864445136	0.0047599284015562	0.004763548558159	0.9992400294531107	0.317681	0.317681	chr2	12312434	0.4980087588647276	chr2:12312434:A:G
chr2:12312942	['T', 'C']	98663	56405.00556558062	-1987.455190002577	0.0073033719811622	0.0047189323304866	1.547674658095605	0.121704	0.121704	chr2	12312942	0.9146951477405209	chr2:12312942:T:C
chr2:12313404	['G', 'T']	98663	194985.0	-6768.909115786521	0.0116817522774214	0.0201554776744044	0.5795820107134522	0.562198	0.562198	chr2	12313404	0.2501107037134745	chr2:12313404:G:T
chr2:12316758	['G', 'C']	98663	185714.4115530418	-6322.129133798047	-0.000694168947097	0.0090115249913431	-0.0770312403021568	0.938599	0.938599	chr2	12316758	0.0275199128283113	chr2:12316758:G:C
chr2:12317233	['T', 'G']	98663	190293.8574512725	-6612.365306633933	0.0010286550293817	0.0114674233322415	0.0897023681413811	0.928524	0.928524	chr2	12317233	0.0322068663637704	chr2:12317233:T:G
chr2:12317257	['G', 'A']	98663	42785.90291321183	-1943.62905190472	0.010535076677195	0.0052038742243601	2.0244679680916846	0.0429247	0.0429247	chr2	12317257	1.3672927314332046	chr2:12317257:G:A
chr2:12317658	['C', 'T']	98663	186301.1060564594	-6406.926495250781	0.0051277835934631	0.0092812106422464	0.5524908108563311	0.580613	0.580613	chr2	12317658	0.2361132444859867	chr2:12317658:C:T
chr2:12320419	['G', 'T']	98663	35364.0180539083	-1806.8119295391816	-0.0075769424338684	0.0055420616214406	-1.367170369336097	0.171575	0.171575	chr2	12320419	0.7655459924372909	chr2:12320419:G:T
chr2:12324010	['T', 'C']	98663	2483.290417157	202.9376666444788	-0.0078929872361558	0.0196961745073269	-0.4007370686739039	0.688615	0.688615	chr2	12324010	0.1620235213550212	chr2:12324010:T:C
chr2:12325138	['C', 'T']	98663	6643.808060739375	-182.66214244687103	-0.0089269141230923	0.011762179006081	-0.7589507112990806	0.447884	0.447884	chr2	12325138	0.3488344518125688	chr2:12325138:C:T
chr2:12326860	['G', 'A']	98663	2434.098683343638	203.69792184829552	-0.0078063407651051	0.0198789929044696	-0.3926929700422569	0.694547	0.694547	chr2	12326860	0.1582983602215431	chr2:12326860:G:A
chr2:12327365	['G', 'A']	98663	2540.2317189368905	217.60607577646925	-0.0078999395258609	0.0195244647713413	-0.4046174693329751	0.68576	0.68576	chr2	12327365	0.1638278506382653	chr2:12327365:G:A
chr2:12328458	['G', 'A']	98663	189594.84328153983	-6511.910458742867	0.0041967724034223	0.0109649048478677	0.3827459026457891	0.701909	0.701909	chr2	12328458	0.153719188952257	chr2:12328458:G:A
chr2:12328658	['T', 'C']	98663	190337.7875126697	-6421.39073075399	0.0080974421854344	0.0114881123986148	0.7048540181771557	0.480903	0.480903	chr2	12328658	0.3179425136739951	chr2:12328658:T:C
chr2:12330786	['G', 'A']	98663	61334.02790112942	-2320.8107854977534	0.0030404820012441	0.0045933834051857	0.6619264566096398	0.50802	0.50802	chr2	12330786	0.2941191898447018	chr2:12330786:G:A
chr2:12331508	['G', 'T']	98663	6431.456302708401	-176.9606373822164	-0.0091930135230752	0.0119523822753212	-0.7691365044487074	0.441814	0.441814	chr2	12331508	0.3547605265215926	chr2:12331508:G:T
chr2:12332600	['C', 'T']	98663	189691.92262471875	-6464.557436444503	0.0075746165033319	0.0110064861340971	0.6881957066993822	0.491331	0.491331	chr2	12332600	0.308625833658361	chr2:12332600:C:T
chr2:12332630	['C', 'T']	98663	21964.339297299484	-1288.415410664195	-0.006131809641181	0.0067852470400516	-0.9036973311342106	0.366158	0.366158	chr2	12332630	0.4363314727441171	chr2:12332630:C:T
chr2:12334296	['T', 'C']	98663	2448.3225950329447	231.04110904811105	0.0002830414796935	0.0198773173582769	0.0142394204706759	0.988639	0.988639	chr2	12334296	0.0049622614144758	chr2:12334296:T:C
chr2:12335027	['G', 'A']	98663	189691.76786945068	-6480.535333559306	0.0110208365141366	0.0110127936681003	1.000730318416805	0.31696	0.31696	chr2	12335027	0.4989955418055281	chr2:12335027:G:A
chr2:12335386	['C', 'T']	98663	189679.53499498265	-6423.069834081875	0.0129519431083306	0.0109952062750195	1.1779627216050186	0.238814	0.238814	chr2	12335386	0.6219402171384576	chr2:12335386:C:T
chr2:12337653	['G', 'A']	98663	9346.947360952025	-517.401718266456	0.0044166462890481	0.0100495020577458	0.4394890675845876	0.660308	0.660308	chr2	12337653	0.1802534409750461	chr2:12337653:G:A
chr2:12337660	['C', 'T']	98663	6465.196584228664	-165.5764326593006	-0.0067694643834784	0.0119153738747365	-0.5681285752880472	0.569949	0.569949	chr2	12337660	0.2441640039933214	chr2:12337660:C:T
chr2:12338892	['A', 'G']	98663	188393.7284005676	-6566.486713069532	0.0066804300459829	0.0102726445252534	0.6503125879183537	0.515492	0.515492	chr2	12338892	0.2877780702113369	chr2:12338892:A:G
chr2:12340084	['C', 'A']	98663	61413.9593905542	-2272.786321838332	0.0024580270481963	0.0045902356826972	0.535490379603339	0.592312	0.592312	chr2	12340084	0.2274494686405174	chr2:12340084:C:A
chr2:12340234	['T', 'C']	98663	189000.8312403077	-6525.449164335585	0.0051124746390268	0.0105703254006558	0.4836629380122604	0.628626	0.628626	chr2	12340234	0.201607660507407	chr2:12340234:T:C
chr2:12340273	['C', 'A']	98663	190042.70472029925	-6459.365117056163	0.009142077833708	0.0112344164115267	0.8137563624869811	0.415787	0.415787	chr2	12340273	0.3811290934473709	chr2:12340273:C:A
chr2:12340493	['C', 'T']	98663	190045.7048419303	-6460.631350392352	0.0091391272212231	0.0112378469696908	0.8132453881844086	0.416079	0.416079	chr2	12340493	0.3808242030108723	chr2:12340493:C:T
chr2:12340510	['T', 'C']	98663	190060.6318088752	-6459.088545900007	0.0093878305270175	0.0112468750403981	0.834705684316486	0.403885	0.403885	chr2	12340510	0.3937422759169081	chr2:12340510:T:C
chr2:12340886	['T', 'C']	98663	188224.72326170685	-6613.35693746966	0.0055329312778553	0.0101822264192024	0.5433911062339863	0.586862	0.586862	chr2	12340886	0.2314640106510222	chr2:12340886:T:C
chr2:12341028	['C', 'A']	98663	188056.34233092764	-6574.309760623391	0.0071644170807712	0.0100919646042198	0.7099130210757503	0.47776	0.47776	chr2	12341028	0.3207902139550686	chr2:12341028:C:A
chr2:12341058	['T', 'A']	98663	189008.5784933812	-6532.689857971941	0.0051277222805392	0.010574917573123	0.4848947753098128	0.627752	0.627752	chr2	12341058	0.2022118949629807	chr2:12341058:T:A
chr2:12344721	['G', 'T']	98663	190042.70472029925	-6433.361875660137	0.0114838828670719	0.0112360741987882	1.0220547376156035	0.306758	0.306758	chr2	12344721	0.5132041024051941	chr2:12344721:G:T
chr2:12345866	['C', 'T']	98663	190127.7081665129	-6439.355297500042	0.0105480948289325	0.011301055630786	0.9333725249699416	0.35063	0.35063	chr2	12345866	0.4551509282962288	chr2:12345866:C:T
chr2:12346085	['T', 'C']	98663	40024.82244868954	-1508.7176660844002	-0.0067031804391452	0.005351737173431	-1.2525242219336608	0.210382	0.210382	chr2	12346085	0.6769914205785816	chr2:12346085:T:C
chr2:12346131	['T', 'G']	98663	152861.17251491666	-4603.817152535326	0.0102326858413043	0.005089784712049	2.010435886822578	0.0443878	0.0443878	chr2	12346131	1.352736379451707	chr2:12346131:T:G
chr2:12347763	['T', 'C']	98663	188353.3634041518	-6522.723652248318	0.0095032413284601	0.0102384442036703	0.928191934185998	0.35331	0.35331	chr2	12347763	0.4518440702261858	chr2:12347763:T:C
chr2:12348687	['T', 'C']	98663	40801.61672427948	-1412.179330874876	-0.0063672057726377	0.0053059582929701	-1.2000105204508675	0.230138	0.230138	chr2	12348687	0.6380116654350168	chr2:12348687:T:C
chr2:12349200	['A', 'G']	98663	195350.9599639169	-6720.7888419434685	0.0075372713233497	0.0217867312333419	0.3459569608044235	0.729376	0.729376	chr2	12349200	0.1370485311772258	chr2:12349200:A:G
chr2:12350631	['A', 'G']	98663	10326.837342253304	-589.7736091425979	0.0019926957282135	0.0095887176651239	0.2078167068638739	0.835373	0.835373	chr2	12350631	0.0781195656288411	chr2:12350631:A:G
chr2:12352924	['A', 'G']	98663	7703.42042136427	-127.91321351183262	-0.0100830174140248	0.0110004960955037	-0.9165966085971466	0.359356	0.359356	chr2	12352924	0.4444750995337182	chr2:12352924:A:G
chr2:12353556	['C', 'G']	98663	188383.81873283265	-6527.995148386119	0.0120954574957093	0.0103321513303705	1.1706620537153485	0.241737	0.241737	chr2	12353556	0.6166568718677989	chr2:12353556:C:G
chr2:12355698	['C', 'T']	98663	148328.55755935365	-5174.622488694022	0.0027518924526771	0.00492021998426	0.5593027266017688	0.575956	0.575956	chr2	12355698	0.2396106931168867	chr2:12355698:C:T
chr2:12356186	['C', 'T']	98663	5700.635567449215	-309.3162852342203	-0.015652213613687	0.0126295242149445	-1.2393351758386686	0.215224	0.215224	chr2	12356186	0.6671093013774099	chr2:12356186:C:T
chr2:12358445	['C', 'G']	98663	34519.645096528235	-953.7102201587588	-0.0038350966567985	0.0056811831971877	-0.6750524536327233	0.499644	0.499644	chr2	12358445	0.3013393234688671	chr2:12358445:C:G
chr2:12359550	['T', 'A']	98663	28730.203148440985	-1576.1892439279184	-0.0020927240720223	0.0060586769120626	-0.3454094189864828	0.729787	0.729787	chr2	12359550	0.136803877171083	chr2:12359550:T:A
chr2:12360084	['C', 'T']	98663	40203.58193820087	-1888.5453153262567	0.008741083190348	0.0053288747236733	1.640324391848831	0.100941	0.100941	chr2	12360084	0.9959323971223382	chr2:12360084:C:T
chr2:12362157	['A', 'G']	98663	9654.293553618489	-360.07821759120395	0.0075650184517328	0.0098451463513295	0.7684008121129876	0.442251	0.442251	chr2	12362157	0.3543311764080846	chr2:12362157:A:G
chr2:12363317	['A', 'G']	98663	11181.153207493617	-557.0185374840975	0.0003107582365351	0.0091592413254554	0.0339283817832644	0.972934	0.972934	chr2	12363317	0.0119166195548657	chr2:12363317:A:G
chr2:12364224	['A', 'G']	98663	188811.6548110157	-6489.449486047827	0.0125048675879666	0.0105512987431205	1.18514960976911	0.235961	0.235961	chr2	12364224	0.6271597719639781	chr2:12364224:A:G
chr2:12367244	['A', 'G']	98663	11510.933353606	-514.3840714566292	0.0034006506755218	0.0090360170585683	0.3763439857937424	0.706662	0.706662	chr2	12367244	0.1507882617828084	chr2:12367244:A:G
chr2:12367861	['T', 'G']	98663	11473.814050843335	-528.4323079668663	0.0023478902902027	0.0090517982612988	0.2593838508577003	0.79534	0.79534	chr2	12367861	0.0994471750445033	chr2:12367861:T:G
chr2:12368894	['C', 'T']	98663	184350.60546320697	-6097.880648602433	0.0003446117088308	0.0085549678648515	0.0402820576622715	0.967868	0.967868	chr2	12368894	0.0141838687046403	chr2:12368894:C:T
chr2:12369480	['A', 'C']	98663	37597.09705312883	-2107.0109794795803	0.0010820229973589	0.0054312964817328	0.1992200206706001	0.842091	0.842091	chr2	12369480	0.074640974221987	chr2:12369480:A:C
chr2:12369865	['A', 'T']	98663	189897.47295653584	-6380.513323455179	0.0096366618079696	0.0111683325474247	0.8628559157823119	0.388219	0.388219	chr2	12369865	0.4109232134267122	chr2:12369865:A:T
chr2:12370183	['C', 'T']	98663	148625.2045604323	-5268.439103918831	0.003226143124065	0.0049365759870025	0.6535183764129499	0.513424	0.513424	chr2	12370183	0.2895238340986448	chr2:12370183:C:T
chr2:12370410	['G', 'A']	98663	184495.30940699443	-6113.960421755883	0.0001103859149832	0.0086040127981352	0.0128295851683541	0.989764	0.989764	chr2	12370410	0.0044683465297911	chr2:12370410:G:A
chr2:12371005	['G', 'T']	98663	7530.228968173526	-299.0765859125715	-0.0197176720959105	0.0110622307819776	-1.7824318154737977	0.0746819	0.0746819	chr2	12371005	1.1267846415930851	chr2:12371005:G:T
chr2:12371120	['A', 'G']	98663	11842.600154067588	-505.5663787583521	0.0026331264066426	0.0089171280070975	0.2952886181006781	0.767774	0.767774	chr2	12371120	0.1147665989752151	chr2:12371120:A:G
chr2:12371495	['C', 'T']	98663	184281.471148096	-6100.821583323949	0.0012379893529829	0.0085366806585651	0.1450199910829351	0.884695	0.884695	chr2	12371495	0.0532064272086409	chr2:12371495:C:T
chr2:12371892	['A', 'G']	98663	183373.15148443595	-6191.602223241147	0.002315363999024	0.0083057083160775	0.2787677957028845	0.780424	0.780424	chr2	12371892	0.1076693834250127	chr2:12371892:A:G
chr2:12372908	['C', 'T']	98663	184732.5959534525	-6052.885986577764	-0.0002388944588486	0.0086667989772237	-0.0275643244381713	0.97801	0.97801	chr2	12372908	0.0096567045962267	chr2:12372908:C:T
chr2:12374005	['C', 'A']	98663	181012.68518687467	-6226.926838275856	0.017056281436917	0.0077572421128095	2.1987558450382805	0.0278976	0.0278976	chr2	12374005	1.5544331569984289	chr2:12374005:C:A
chr2:12374286	['T', 'C']	98663	181432.71130708023	-6163.905873358392	0.0175931161379819	0.0078392216398185	2.244242725402665	0.024819	0.024819	chr2	12374286	1.6052157209529625	chr2:12374286:T:C
chr2:12374507	['G', 'A']	98663	7391.535284382186	-340.6251965488762	-0.0211629679319412	0.011236980619298	-1.8833322445708007	0.0596583	0.0596583	chr2	12374507	1.2243291262863647	chr2:12374507:G:A
chr2:12374698	['A', 'G']	98663	6203.200541428394	-234.1906790342809	-0.0060927617810172	0.0121274705335211	-0.5023934516415757	0.615392	0.615392	chr2	12374698	0.2108481538123792	chr2:12374698:A:G
chr2:12374703	['G', 'C']	98663	5572.478552442029	-291.23482437974974	-0.0129437105698129	0.0127778640082188	-1.012979208534962	0.311073	0.311073	chr2	12374703	0.5071376824299707	chr2:12374703:G:C
chr2:12375441	['C', 'T']	98663	175767.50389773634	-5870.52068159243	0.0104664160282919	0.0068219790500423	1.5342199018079692	0.124979	0.124979	chr2	12375441	0.9031629545943536	chr2:12375441:C:T
chr2:12376050	['C', 'T']	98663	155464.3612542085	-5443.092196465283	0.0017238721188938	0.0052078014769609	0.3310172491252138	0.740632	0.740632	chr2	12376050	0.1303975276049827	chr2:12376050:C:T
chr2:12376860	['G', 'A']	98663	8226.333512401303	-202.2662717438491	-0.0165791083119365	0.0106230558106722	-1.5606722404000437	0.118604	0.118604	chr2	12376860	0.9259006638500568	chr2:12376860:G:A
chr2:12377545	['C', 'G']	98663	61041.37371126179	-2184.415935262533	0.0047329401294526	0.0045966603022376	1.0296475741635025	0.303178	0.303178	chr2	12377545	0.5183023163158815	chr2:12377545:C:G
chr2:12377878	['C', 'T']	98663	9658.489468669544	-365.7005769970334	0.0064565468744115	0.0098439659627352	0.6558887849524407	0.511897	0.511897	chr2	12377878	0.2908174156485502	chr2:12377878:C:T
chr2:12380055	['A', 'G']	98663	193609.8116726469	-6460.73617366554	0.0307447389070688	0.0156620429227469	1.9630094910809115	0.0496479	0.0496479	chr2	12380055	1.3040991165079745	chr2:12380055:A:G
chr2:12380061	['CT', 'C']	98663	193680.96305568505	-6458.39948690209	0.0294414056128083	0.0158083196665418	1.8623994348444817	0.0625498	0.0625498	chr2	12380061	1.2037740746042185	chr2:12380061:CT:C
chr2:12380728	['C', 'T']	98663	44901.91635073492	-1957.4283283619288	0.0094136254428069	0.0051042331348657	1.844278110751782	0.0651456	0.0651456	chr2	12380728	1.1861149116513323	chr2:12380728:C:T
chr2:12381443	['T', 'A']	98663	100545.38157801368	-3820.960876646074	-0.004453732137385	0.004273268686801	-1.042230775504802	0.297307	0.297307	chr2	12381443	0.5267948653474188	chr2:12381443:T:A
chr2:12381568	['C', 'T']	98663	95678.45550205284	-2776.703217711324	0.0051561634195679	0.0042689660359039	1.20782488691695	0.227118	0.227118	chr2	12381568	0.6437484448604495	chr2:12381568:C:T
chr2:12382472	['G', 'A']	98663	27967.834683182475	-1495.446168431633	-0.0051409223390551	0.0061177594047518	-0.8403276426761792	0.400727	0.400727	chr2	12382472	0.3971513948870665	chr2:12382472:G:A
chr2:12383065	['G', 'A']	98663	27661.56983251551	-1513.4128031392872	-0.0065265020206462	0.006147613618252	-1.061631785262042	0.288405	0.288405	chr2	12383065	0.5399972146405895	chr2:12383065:G:A
chr2:12383290	['A', 'C']	98663	53955.0309607567	-2350.0457007338564	0.0107274401984991	0.0048162113741765	2.227360754143266	0.0259254	0.0259254	chr2	12383290	1.5862745342078657	chr2:12383290:A:C
chr2:12383507	['A', 'G']	98663	44091.51292137678	-647.3260887629895	-0.0008958854569206	0.0051496453679911	-0.1739703208475778	0.861889	0.861889	chr2	12383507	0.0645486620077147	chr2:12383507:A:G
chr2:12383535	['C', 'T']	98663	9337.946448663495	-405.0280872177148	-0.0155152264641714	0.0099997981388143	-1.5515539662694708	0.120772	0.120772	chr2	12383535	0.9180337416669654	chr2:12383535:C:T
chr2:12383595	['A', 'C']	98663	45732.22318205786	-713.0655647734169	-0.0006858916251356	0.0050769555226496	-0.135099002162958	0.892534	0.892534	chr2	12383595	0.0493752309792039	chr2:12383595:A:C
chr2:12383780	['CCT', 'C']	98663	9391.285556456518	-398.84591563290456	-0.0150449091866241	0.0099745156255187	-1.5083348155907743	0.131472	0.131472	chr2	12383780	0.8811667303704513	chr2:12383780:CCT:C
chr2:12384557	['C', 'T']	98663	37787.00055771884	-371.5522263925234	-0.0029899670035363	0.0054749129361005	-0.5461213791768436	0.584984	0.584984	chr2	12384557	0.2328560122199346	chr2:12384557:C:T
chr2:12384781	['G', 'A']	98663	85072.52056363733	-2313.560362086955	0.0081666426839704	0.0042990973145789	1.8996180096402888	0.0574862	0.0574862	chr2	12384781	1.240436398495709	chr2:12384781:G:A
chr2:12385287	['T', 'G']	98663	44799.90290927522	-667.7078394271318	-1.215142441282026e-05	0.0051141856108231	-0.0023760233471198	0.998104	0.998104	chr2	12385287	0.0008242039301538	chr2:12385287:T:G
chr2:12385958	['T', 'C']	98663	101969.60325409294	-3893.2839073661135	-0.0045034413594892	0.0042713878808306	-1.0543274188935166	0.291736	0.291736	chr2	12385958	0.5350099759634237	chr2:12385958:T:C
chr2:12386062	['C', 'T']	98663	47138.59992903847	-2013.7147049982368	0.0130176549048731	0.0050211732831223	2.5925524117299834	0.00952807	0.00952807	chr2	12386062	2.020995060876448	chr2:12386062:C:T
chr2:12386863	['GCA', 'G']	98663	28214.28949395832	-1544.6040991288742	-0.0052487734508596	0.0061013462315112	-0.8602648090599376	0.389645	0.389645	chr2	12386863	0.4093308923398295	chr2:12386863:GCA:G
chr2:12386871	['T', 'C']	98663	38603.17188228848	-368.333701240085	-0.0015756819744168	0.0054225128557914	-0.290581510145048	0.771372	0.771372	chr2	12386871	0.1127361296211213	chr2:12386871:T:C
chr2:12386872	['G', 'C']	98663	38568.16361000435	-371.6999233226712	-0.0016380837644504	0.0054237348503299	-0.3020213579118438	0.762636	0.762636	chr2	12386872	0.1176826978397814	chr2:12386872:G:C
chr2:12387019	['C', 'T']	98663	38557.77006833065	-375.8481692482227	-0.001782065026533	0.0054238970227979	-0.3285580495062051	0.74249	0.74249	chr2	12387019	0.1293093911340695	chr2:12387019:C:T
chr2:12388814	['C', 'T']	98663	58093.00964053283	-2177.302038069316	0.0024457589061779	0.004667958211044	0.5239461870912657	0.600317	0.600317	chr2	12388814	0.2216193579573795	chr2:12388814:C:T
chr2:12388985	['C', 'T']	98663	33910.99857042916	-735.1728374912864	-0.0021426987759136	0.005650548619241	-0.3792019006114488	0.704539	0.704539	chr2	12388985	0.152094961367974	chr2:12388985:C:T
chr2:12389490	['T', 'C']	98663	50595.84599943224	-2147.5627021991927	0.0117774672734003	0.004902850085091	2.402167528885755	0.0163001	0.0163001	chr2	12389490	1.7878097312208905	chr2:12389490:T:C
chr2:12389886	['A', 'C']	98663	9769.693145880636	-364.3738689342649	-0.0153927151289075	0.0097873762434172	-1.5727110868206695	0.115789	0.115789	chr2	12389886	0.936332696793501	chr2:12389886:A:C
chr2:12390686	['C', 'T']	98663	38439.909028235415	-1496.6915556388665	-0.0095895406403993	0.0054323865862549	-1.7652537219392388	0.0775242	0.0775242	chr2	12390686	1.1105627067078971	chr2:12390686:C:T
chr2:12391129	['A', 'G']	98663	47270.01943430657	-1974.0615026336764	0.0133606814630616	0.0050148473414828	2.6642249610555324	0.00771785	0.00771785	chr2	12391129	2.1125036663976013	chr2:12391129:A:G
chr2:12392407	['G', 'A']	98663	27018.476921829235	-1533.4562128683249	-0.0067998536838187	0.0062109251652281	-1.0948213837590115	0.273598	0.273598	chr2	12392407	0.56288708163079	chr2:12392407:G:A
chr2:12393306	['G', 'C']	98663	9895.902700346664	-581.5021181903122	2.890845789439773e-05	0.0097924736022498	0.0029521098619817	0.997645	0.997645	chr2	12393306	0.0010239697030123	chr2:12393306:G:C
chr2:12393520	['A', 'G']	98663	89723.9195267112	-2624.3560565627163	0.0073113957241465	0.004275713325997	1.7099826781398324	0.0872722	0.0872722	chr2	12393520	1.059124075989078	chr2:12393520:A:G
chr2:12396574	['A', 'G']	98663	99946.36421148684	-3002.615419810306	0.002598187677394	0.0042674067379069	0.6088446302328416	0.542629	0.542629	chr2	12396574	0.2654969997314058	chr2:12396574:A:G
chr2:12396943	['C', 'G']	98663	36850.7230168787	-1035.7879386038842	-0.0011631071992261	0.0054568387966792	-0.2131467031670364	0.831213	0.831213	chr2	12396943	0.0802876731215783	chr2:12396943:C:G
chr2:12399162	['A', 'G']	98663	55511.628607926046	-2318.20785148523	0.0111549426247507	0.0047727349003518	2.3372223384811264	0.0194296	0.0194296	chr2	12399162	1.7115361401918243	chr2:12399162:A:G
chr2:12400521	['C', 'T']	98663	54600.06799266039	-2325.7209652076567	0.0106400327730365	0.0047961741271966	2.218441718515284	0.026527	0.026527	chr2	12400521	1.5763118626115642	chr2:12400521:C:T
chr2:12404217	['C', 'A']	98663	7921.240857490371	-251.77059954341496	0.0153905478306807	0.010832497480899	1.4207755744064523	0.155385	0.155385	chr2	12404217	0.808590907875202	chr2:12404217:C:A
chr2:12404312	['G', 'C']	98663	49648.56748646621	-2158.5415632794934	0.0074778625751362	0.0049282034681205	1.5173607631074633	0.129179	0.129179	chr2	12404312	0.8888080817387035	chr2:12404312:G:C
chr2:12405686	['G', 'A']	98663	85206.68142651503	-2489.079201461333	-0.0027130806182683	0.0042991258936869	-0.6310772667188944	0.527991	0.527991	chr2	12405686	0.2773734802761307	chr2:12405686:G:A
chr2:12406130	['G', 'A']	98663	84695.58433093774	-2437.120683356081	-0.0029765998375677	0.0043029438407708	-0.6917589324229904	0.48909	0.48909	chr2	12406130	0.3106112167314	chr2:12406130:G:A
chr2:12406136	['C', 'T']	98663	49616.53177837248	-2204.124241168818	0.0068496347627926	0.0049357808274221	1.3877509967090904	0.165216	0.165216	chr2	12406136	0.7819478966328713	chr2:12406136:C:T
chr2:12406768	['A', 'C']	98663	85534.33868596859	-2515.648856130036	-0.0036500483548241	0.004300052671632	-0.8488380570089162	0.395973	0.395973	chr2	12406768	0.4023344260714015	chr2:12406768:A:C
chr2:12407545	['G', 'A']	98663	85213.00090226173	-2434.3032497961085	-0.002243158913712	0.0043001717384867	-0.5216440296176285	0.601919	0.601919	chr2	12407545	0.2204619476456021	chr2:12407545:G:A
chr2:12408157	['T', 'C']	98663	86002.79205782765	-2507.8447665771423	-0.0030263334618713	0.0042970020747732	-0.7042895044520089	0.481254	0.481254	chr2	12408157	0.3176256477780751	chr2:12408157:T:C
chr2:12408568	['A', 'G']	98663	86112.69270152175	-2528.6276486422694	-0.0029177083769021	0.0042964214267879	-0.6791019984004408	0.497075	0.497075	chr2	12408568	0.3035780788144795	chr2:12408568:A:G
chr2:12408976	['A', 'G']	98663	85873.53707270589	-2561.551639069494	-0.0029675713861345	0.0042979446009548	-0.6904629216196149	0.489905	0.489905	chr2	12408976	0.3098881280853546	chr2:12408976:A:G
chr2:12409050	['C', 'T']	98663	80607.60798467138	-3580.6246219368386	0.0075106033802058	0.0043927257018439	1.7097820100747645	0.0873093	0.0873093	chr2	12409050	1.0589394937106444	chr2:12409050:C:T
chr2:12409883	['G', 'A']	98663	69878.79083039371	-2707.617070350433	-0.0036469922968195	0.0044476904011147	-0.8199744064707186	0.412233	0.412233	chr2	12409883	0.3848572451035126	chr2:12409883:G:A
chr2:12410326	['T', 'C']	98663	28776.791677648245	-1490.8904526885324	0.0013482312737214	0.0060456385246035	0.223008912662348	0.823529	0.823529	chr2	12410326	0.0843211028473311	chr2:12410326:T:C
chr2:12412534	['G', 'T']	98663	68442.34245422654	-2752.2028607757966	-0.0054292078506299	0.0044751554175872	-1.213188670340531	0.225061	0.225061	chr2	12412534	0.6476997557868054	chr2:12412534:G:T
chr2:12413712	['C', 'T']	98663	49892.17048046802	-2157.4502267485022	0.0073635126933868	0.0049247695050427	1.49519945773035	0.134866	0.134866	chr2	12413712	0.8700975230745716	chr2:12413712:C:T
chr2:12413837	['CTG', 'C']	98663	22990.33018762734	-1129.9075068529812	-0.0008432802707088	0.0066462458591302	-0.1268806915336157	0.899035	0.899035	chr2	12413837	0.0462234005793585	chr2:12413837:CTG:C
chr2:12415114	['G', 'A']	98663	84650.1594537879	-2539.195610127135	-0.0032954911129921	0.0043030743872537	-0.7658457224801517	0.44377	0.44377	chr2	12415114	0.3528420605421327	chr2:12415114:G:A
chr2:12417933	['C', 'T']	98663	69429.96303955554	-2729.395426671886	-0.0036353636923667	0.0044583373760374	-0.8154079392703678	0.414841	0.414841	chr2	12417933	0.38211832751488	chr2:12417933:C:T
chr2:12419152	['A', 'G']	98663	28979.23091270325	-1441.027932137671	0.0025371655363047	0.0060254471215112	0.4210750646614818	0.673701	0.673701	chr2	12419152	0.1715328080070373	chr2:12419152:A:G
chr2:12420933	['T', 'A']	98663	167789.40757823037	-5970.2439491414725	0.0094866750315216	0.0060278211640083	1.5738149446380088	0.115533	0.115533	chr2	12420933	0.93729394935708	chr2:12420933:T:A
chr2:12421056	['A', 'G']	98663	117673.66097279108	-3878.757781943841	-6.988060825453469e-05	0.0043331179949483	-0.0161270956239832	0.987133	0.987133	chr2	12421056	0.0056243293215152	chr2:12421056:A:G
chr2:12422282	['T', 'C']	98663	50307.569250729815	-2161.15474372301	0.007087674168992	0.0049064003345058	1.444577222764649	0.14858	0.14858	chr2	12422282	0.828039645987323	chr2:12422282:T:C
chr2:12425446	['G', 'C']	98663	121008.9827353738	-4867.0765332921	0.0019328519378184	0.0044167425092511	0.4376193390875553	0.661663	0.661663	chr2	12425446	0.1793631502968699	chr2:12425446:G:C
chr2:12425841	['T', 'A']	98663	166772.66456831794	-5987.929084456637	0.0077772314166218	0.0059559110341864	1.305800468136806	0.191623	0.191623	chr2	12425841	0.717552364915111	chr2:12425841:T:A
chr2:12425910	['CT', 'C']	98663	84620.58415028536	-2469.665759018649	-0.0035654219218352	0.0043062759999611	-0.8279594531022575	0.407695	0.407695	chr2	12425910	0.3896646147330898	chr2:12425910:CT:C
chr2:12426292	['A', 'G']	98663	31500.897609295145	-1396.966220040564	0.0035622167700795	0.0058205209657662	0.6120099542688634	0.540533	0.540533	chr2	12426292	0.2671777868532941	chr2:12426292:A:G
chr2:12426630	['G', 'T']	98663	84766.77463931954	-2501.2419907883464	-0.0036406629428259	0.0043055083960298	-0.8455825904748192	0.397788	0.397788	chr2	12426630	0.4003483222985359	chr2:12426630:G:T
chr2:12427000	['T', 'A']	98663	31222.69624410767	-1358.7443299123374	0.004566817937065	0.0058453507615769	0.7812735494136677	0.434643	0.434643	chr2	12427000	0.3618673103695378	chr2:12427000:T:A
chr2:12427152	['G', 'A']	98663	50548.19730959889	-2109.03860628292	0.0068352535717871	0.0048984239324794	1.3953985334885723	0.162899	0.162899	chr2	12427152	0.7880815817185927	chr2:12427152:G:A
chr2:12427811	['A', 'G']	98663	46669.40640301698	-2059.099037604735	0.0069666497234743	0.0050409578368707	1.3820091238452024	0.166972	0.166972	chr2	12427811	0.7773563507986982	chr2:12427811:A:G
chr2:12428191	['G', 'A']	98663	34453.28563029044	-1637.7253715885074	0.0022160255710226	0.0056284796002279	0.3937165501910902	0.693791	0.693791	chr2	12428191	0.1587713382150441	chr2:12428191:G:A
chr2:12428870	['G', 'A']	98663	168357.23832064628	-6079.728166557897	0.0073621532677935	0.0060897851682865	1.2089348087569791	0.226691	0.226691	chr2	12428870	0.6445657217258248	chr2:12428870:G:A
chr2:12428885	['G', 'C']	98663	167019.54262835134	-6032.161711503181	0.0071163701522395	0.005972532196416	1.1915164151831432	0.233454	0.233454	chr2	12428885	0.6317986804693282	chr2:12428885:G:C
chr2:12430311	['C', 'T']	98663	69985.2454423783	-2713.763386618328	-0.0036666624657938	0.0044481682567724	-0.8243084016013229	0.409766	0.409766	chr2	12430311	0.3874640796707113	chr2:12430311:C:T
chr2:12431043	['G', 'A']	98663	19729.93766670486	-1253.7877504748249	-0.0026887386238602	0.0071913507697982	-0.37388506136458	0.708491	0.708491	chr2	12431043	0.1496656622480845	chr2:12431043:G:A
chr2:12431537	['G', 'A']	98663	162527.35676705834	-5637.796518348882	0.0012590829357158	0.0056354815890592	0.223420645745746	0.823209	0.823209	chr2	12431537	0.0844898901540652	chr2:12431537:G:A
chr2:12431962	['C', 'T']	98663	47014.00673141257	-1832.9772500353663	0.0083165526792876	0.0050121595751718	1.65927531926246	0.0970635	0.0970635	chr2	12431962	1.0129440525706916	chr2:12431962:C:T
chr2:12432821	['A', 'G']	98663	65916.69818838005	-2593.375947686224	0.0042531808787097	0.0045253394125563	0.9398589787339534	0.347292	0.347292	chr2	12432821	0.4593052207084472	chr2:12432821:A:G
chr2:12435366	['G', 'T']	98663	2278.277098052731	-137.5169002872261	0.0019507228334937	0.0198725218795891	0.0981618158638097	0.921804	0.921804	chr2	12435366	0.0353614116658719	chr2:12435366:G:T
chr2:12436546	['T', 'G']	98663	66068.05340361901	-1990.617682403192	-0.0044276155295898	0.0045519256878126	-0.972690644191396	0.330709	0.330709	chr2	12436546	0.4805539859234573	chr2:12436546:T:G
chr2:12436678	['A', 'C']	98663	121047.3106524472	-4594.701698018575	-0.0076642375176858	0.0043943365655658	-1.744117093292994	0.0811418	0.0811418	chr2	12436678	1.0907553624020074	chr2:12436678:A:C
chr2:12436718	['G', 'A']	98663	2312.070302047436	-126.02616701528488	0.0041683743012439	0.0197276357729754	0.2112961912523804	0.832657	0.832657	chr2	12436718	0.0795338625602817	chr2:12436718:G:A
chr2:12436852	['A', 'C']	98663	158196.4476274468	-5921.393410929329	-0.0016987195640081	0.0054120757606429	-0.3138757916807769	0.753616	0.753616	chr2	12436852	0.1228498896234248	chr2:12436852:A:C
chr2:12437768	['A', 'G']	98663	158575.3983551031	-5880.697853771156	-0.0017776466440012	0.0054232426236602	-0.3277829828681897	0.743076	0.743076	chr2	12437768	0.1289667653879293	chr2:12437768:A:G
chr2:12437792	['C', 'T']	98663	157244.87537901435	-5921.0331189571225	-0.0027686616449897	0.005356041634089	-0.51692309995657	0.605211	0.605211	chr2	12437792	0.2180931870667517	chr2:12437792:C:T
chr2:12437808	['C', 'A']	98663	157476.8248696993	-5935.28897006547	-0.0027665989953843	0.0053644628144816	-0.5157271270323246	0.606046	0.606046	chr2	12437808	0.2174944108370434	chr2:12437808:C:A
chr2:12437823	['T', 'A']	98663	157351.12104371813	-5899.795473389968	-0.0023372959447956	0.0053578655648802	-0.4362363923641774	0.662666	0.662666	chr2	12437823	0.1787053115745654	chr2:12437823:T:A
chr2:12438165	['A', 'G']	98663	64802.03531475972	-2591.680191087622	0.0038249620802989	0.0045432212033754	0.8419053154306203	0.399843	0.399843	chr2	12438165	0.3981105027178303	chr2:12438165:A:G
chr2:12438252	['A', 'G']	98663	157289.39150536875	-5886.681331307922	-0.0020465808338682	0.005355158135924	-0.3821700091616615	0.702336	0.702336	chr2	12438252	0.1534550701560523	chr2:12438252:A:G
chr2:12438298	['T', 'C']	98663	157291.39223539204	-5883.441545853119	-0.0019362297859478	0.0053552671131864	-0.3615561549077887	0.717685	0.717685	chr2	12438298	0.1440661306595684	chr2:12438298:T:C
chr2:12438317	['G', 'A']	98663	157271.7910532507	-5888.653830468276	-0.0021274646741832	0.0053553368886915	-0.3972606613555328	0.691176	0.691176	chr2	12438317	0.1604113504604795	chr2:12438317:G:A
chr2:12438396	['G', 'A']	98663	24028.870898087032	-1147.4052408646885	-0.0007276905225933	0.0065243548449731	-0.111534479635798	0.911193	0.911193	chr2	12438396	0.0403896252690027	chr2:12438396:G:A
chr2:12438557	['T', 'C']	98663	157282.6945308936	-5892.311958635924	-0.002198064677169	0.0053550356893816	-0.4104668586107683	0.681464	0.681464	chr2	12438557	0.1665570818899228	chr2:12438557:T:C
chr2:12438726	['TA', 'T']	98663	157256.53262985038	-5889.615161950232	-0.0020704008155557	0.0053545499368753	-0.3866619678523217	0.699007	0.699007	chr2	12438726	0.1555184751181935	chr2:12438726:TA:T
chr2:12438940	['C', 'T']	98663	157262.28474108916	-5891.458034776139	-0.0021970392127903	0.0053548972597586	-0.4102859693127674	0.681597	0.681597	chr2	12438940	0.1664723297529657	chr2:12438940:C:T
chr2:12438967	['T', 'C']	98663	157257.72053725293	-5884.198928089397	-0.0019166214642362	0.005354570375321	-0.3579412221510465	0.720388	0.720388	chr2	12438967	0.1424335301351093	chr2:12438967:T:C
chr2:12439053	['G', 'A']	98663	64760.722342755165	-2586.383138099633	0.0037944420898622	0.0045445423395822	0.8349448209147968	0.403751	0.403751	chr2	12439053	0.3938863890102052	chr2:12439053:G:A
chr2:12439340	['T', 'C']	98663	65030.86417963402	-2613.466320274924	0.0039504181651117	0.0045394092136912	0.8702494045253659	0.384166	0.384166	chr2	12439340	0.4154810743149983	chr2:12439340:T:C
chr2:12439573	['T', 'C']	98663	157275.5050837836	-5884.423346734008	-0.001991006549319	0.0053546020131073	-0.3718309118857592	0.71002	0.71002	chr2	12439573	0.1487294178058488	chr2:12439573:T:C
chr2:12439962	['T', 'A']	98663	157266.50362403318	-5878.984483425465	-0.0017906740173632	0.0053543140733185	-0.3344357452407379	0.738051	0.738051	chr2	12439962	0.1319136269936241	chr2:12439962:T:A
chr2:12440006	['T', 'C']	98663	157287.5070301175	-5889.752967441066	-0.0022105132981435	0.0053549773743896	-0.4127960108133097	0.679757	0.679757	chr2	12440006	0.1676463114407634	chr2:12440006:T:C
chr2:12440120	['C', 'T']	98663	39342.38630742407	-787.059563643495	0.0011526922707438	0.0053983277731258	0.2135276550790787	0.830916	0.830916	chr2	12440120	0.080442878238026	chr2:12440120:C:T
chr2:12440389	['C', 'T']	98663	54909.4611033392	-2567.7182385794827	-0.0038114647851663	0.0047734387193275	-0.7984735971855581	0.424598	0.424598	chr2	12440389	0.3720220558389071	chr2:12440389:C:T
chr2:12440635	['C', 'T']	98663	65595.61019750184	-2009.758923910162	-0.0044555594916692	0.0045600405447711	-0.9770876920772738	0.328528	0.328528	chr2	12440635	0.4834276101916346	chr2:12440635:C:T
chr2:12441101	['G', 'A']	98663	157243.09356689578	-5889.378604132444	-0.0020674530373049	0.005355435500359	-0.386047602882396	0.699462	0.699462	chr2	12441101	0.1552358746511992	chr2:12441101:G:A
chr2:12441141	['T', 'G']	98663	122845.92170060922	-4731.008936129928	-0.0078832287734457	0.0044135427429558	-1.786145333253577	0.0740788	0.0740788	chr2	12441141	1.130306061390908	chr2:12441141:T:G
chr2:12441170	['G', 'A']	98663	43241.0802210057	-1594.670982595936	-0.0036478452942655	0.0051538522630421	-0.7077900390013036	0.479077	0.479077	chr2	12441170	0.3195946786781839	chr2:12441170:G:A
chr2:12442663	['G', 'A']	98663	65468.94410259008	-2032.9424052488616	-0.0046040351139351	0.0045616678673883	-1.0092876657789376	0.312839	0.312839	chr2	12442663	0.5046791110182107	chr2:12442663:G:A
chr2:12443831	['A', 'G']	98663	65271.23114666017	-2098.939527974176	-0.0050581102902878	0.0045621634300866	-1.1087087009927272	0.267559	0.267559	chr2	12443831	0.5725804358891362	chr2:12443831:A:G
chr2:12444954	['T', 'C']	98663	34721.44607102667	-1183.3357739013768	0.0097870711564211	0.0056023507525018	1.7469579447610435	0.0806477	0.0806477	chr2	12444954	1.0934080137871311	chr2:12444954:T:C
chr2:12445601	['T', 'G']	98663	89785.93060624492	-3761.810921317066	0.0028425120560041	0.0043195785116307	0.658053105957083	0.510506	0.510506	chr2	12445601	0.2919991492644784	chr2:12445601:T:G
chr2:12446114	['T', 'G']	98663	15948.484938171498	-989.8091679951914	-0.010542488598738	0.0078304769865871	-1.3463405379769815	0.178196	0.178196	chr2	12446114	0.749102048881775	chr2:12446114:T:G
chr2:12446725	['T', 'C']	98663	65395.88462279363	-2662.9166274341005	0.0030042828692583	0.0045344732871503	0.6625428531626492	0.507625	0.507625	chr2	12446725	0.2944569975019066	chr2:12446725:T:C
chr2:12447751	['G', 'T']	98663	157099.43794732465	-5888.884935821016	-0.0019569789076297	0.0053493710701027	-0.3658334563042748	0.71449	0.71449	chr2	12447751	0.1460038452148035	chr2:12447751:G:T
chr2:12448203	['C', 'T']	98663	24127.89097046928	-1123.249229034011	-0.0005411952960397	0.0065096502790345	-0.0831373841668205	0.933742	0.933742	chr2	12448203	0.0297731060555153	chr2:12448203:C:T
chr2:12449014	['A', 'G']	98663	30793.99380619785	-1430.771447586368	0.0090301165053981	0.0058805675990012	1.535585868774276	0.124643	0.124643	chr2	12449014	0.904332106624606	chr2:12449014:A:G
chr2:12449082	['T', 'C']	98663	65726.98971026539	-2030.1438122588893	-0.004831714913463	0.0045588176914139	-1.0598614027849926	0.28921	0.28921	chr2	12449082	0.5387866945388647	chr2:12449082:T:C
chr2:12449498	['T', 'A']	98663	65706.32144232915	-1985.625665556173	-0.0042824945014547	0.0045585729516389	-0.9394375272452552	0.347508	0.347508	chr2	12449498	0.4590351930426061	chr2:12449498:T:A
chr2:12450116	['A', 'G']	98663	34455.730661611124	-1179.4645892270748	0.0100776143074431	0.0056165595496216	1.7942682203239544	0.0727734	0.0727734	chr2	12450116	1.138027334206702	chr2:12450116:A:G
chr2:12450534	['T', 'C']	98663	157357.13874162454	-5902.587836339355	-0.0028632531066409	0.0053592906351006	-0.5342597186068055	0.593163	0.593163	chr2	12450534	0.2268259469844992	chr2:12450534:T:C
chr2:12450618	['T', 'C']	98663	12823.779853431588	-711.6941939957155	-0.0018489686006337	0.008620922196241	-0.2144745722725497	0.830177	0.830177	chr2	12450618	0.0808293028913124	chr2:12450618:T:C
chr2:12450943	['C', 'A']	98663	32889.00016218792	-1375.878023943763	0.0093680315121942	0.0057244562522578	1.6364928124831517	0.10174	0.10174	chr2	12450943	0.992508266704664	chr2:12450943:C:A
chr2:12451569	['T', 'C']	98663	55000.06833828465	-2586.680104003937	-0.004126729770156	0.0047721535830046	-0.8647520869514478	0.387177	0.387177	chr2	12451569	0.4120904495810154	chr2:12451569:T:C
chr2:12452853	['G', 'A']	98663	34591.62173644133	-1150.6558301767543	0.0104796852179204	0.0056111130858417	1.867666015208869	0.0618116	0.0618116	chr2	12452853	1.208930014502697	chr2:12452853:G:A
chr2:12453347	['T', 'G']	98663	157064.16584544885	-5876.297007420226	-0.0016323585410207	0.0053466402550662	-0.3053054746808562	0.760134	0.760134	chr2	12453347	0.1191098414944866	chr2:12453347:T:G
chr2:12453370	['T', 'C']	98663	122631.56456587445	-4735.714936771944	-0.0079760951160624	0.0044138512308372	-1.8070602516772163	0.0707559	0.0707559	chr2	12453370	1.1502373405300377	chr2:12453370:T:C
chr2:12453407	['A', 'G']	98663	66106.91287566263	-2026.957645108411	-0.0041970968824633	0.0045676873096413	-0.9188669446799126	0.358167	0.358167	chr2	12453407	0.4459144307095294	chr2:12453407:A:G
chr2:12453416	['A', 'G']	98663	65913.98003860199	-2026.702055669739	-0.0044131090561777	0.0045628536709241	-0.9671818064864576	0.333456	0.333456	chr2	12453416	0.4769614637500575	chr2:12453416:A:G
chr2:12453455	['C', 'T']	98663	34553.8061742789	-1185.4691065805323	0.0101178774506822	0.005610151409487	1.803494542691372	0.0713136	0.0713136	chr2	12453455	1.1468276392684458	chr2:12453455:C:T
chr2:12453519	['T', 'A']	98663	91604.64073841288	-3901.415019437921	0.0024968924544381	0.0043197987639978	0.5780112896109478	0.563258	0.563258	chr2	12453519	0.2492926312398495	chr2:12453519:T:A
chr2:12453892	['G', 'A']	98663	100099.64068789996	-3178.084775839522	0.0020699646682851	0.0042778531508139	0.4838793187398812	0.628473	0.628473	chr2	12453892	0.2017133754209649	chr2:12453892:G:A
chr2:12454125	['A', 'T']	98663	156856.8982494197	-5984.151826405063	-0.0053255146953928	0.0053081662261014	-1.0032682603657228	0.315734	0.315734	chr2	12454125	0.5006786483348563	chr2:12454125:A:T
chr2:12454817	['C', 'T']	98663	31289.294059205185	-943.2556620474164	0.011524066185918	0.0058338085259094	1.975393284633285	0.0482263	0.0482263	chr2	12454817	1.316716056577455	chr2:12454817:C:T
chr2:12455289	['A', 'G']	98663	45436.97370155213	-1726.530889059578	0.0088504908051359	0.005078665652686	1.74268034369521	0.0813926	0.0813926	chr2	12455289	1.0894150782220495	chr2:12455289:A:G
chr2:12456426	['C', 'T']	98663	105312.05999408406	-2615.429775764231	-0.0012526999700892	0.0043191730078948	-0.2900323667978701	0.771792	0.771792	chr2	12456426	0.1124997274151298	chr2:12456426:C:T
chr2:12457937	['C', 'CAG']	98663	159807.01424342574	-5596.97963317015	-0.0093446418931245	0.0054464053030073	-1.7157448579826822	0.0862119	0.0862119	chr2	12457937	1.0644327835066518	chr2:12457937:C:CAG
chr2:12458051	['A', 'G']	98663	159827.9190041258	-5589.263909346671	-0.0090217677028921	0.0054473684326986	-1.656169912932196	0.0976906	0.0976906	chr2	12458051	1.0101472230215618	chr2:12458051:A:G
chr2:12458897	['T', 'C']	98663	159958.9701282246	-5591.783401647739	-0.0087272505428767	0.0054548230105547	-1.5999145207809573	0.109621	0.109621	chr2	12458897	0.9601062404639552	chr2:12458897:T:C
chr2:12459514	['G', 'A']	98663	157640.57544702588	-5423.5475059644905	-0.0068713088075421	0.005325416442078	-1.290285723619559	0.196954	0.196954	chr2	12459514	0.7056351945436586	chr2:12459514:G:A
chr2:12459518	['C', 'T']	98663	157551.14664558118	-5426.612541897656	-0.0066190846254735	0.0053231300907409	-1.2434572352433646	0.213702	0.213702	chr2	12459518	0.6701914133300845	chr2:12459518:C:T
chr2:12459661	['G', 'A']	98663	101021.35854756308	-2314.318652036601	-0.0004669834305732	0.0043118022838183	-0.1083035352353297	0.913755	0.913755	chr2	12459661	0.0391702336001915	chr2:12459661:G:A
chr2:12459881	['G', 'A']	98663	159450.6255917445	-5540.495512836509	-0.0074186012588638	0.0054183994848688	-1.369149926944402	0.170956	0.170956	chr2	12459881	0.7671156522750268	chr2:12459881:G:A
chr2:12459889	['T', 'C']	98663	159459.859316553	-5538.808597544006	-0.0073783443659797	0.0054188492188928	-1.3616072468403575	0.173325	0.173325	chr2	12459889	0.7611387911291906	chr2:12459889:T:C
chr2:12459908	['C', 'CT']	98663	159240.36779150748	-5505.617835728341	-0.0066115846024953	0.0054079200490234	-1.222574398763384	0.221493	0.221493	chr2	12459908	0.6546399945398346	chr2:12459908:C:CT
chr2:12460274	['C', 'G']	98663	164267.63379425002	-5815.140783508598	-0.008482553801131	0.0057144084514822	-1.4844150314335307	0.137702	0.137702	chr2	12460274	0.8610597519532722	chr2:12460274:C:G
chr2:12460321	['G', 'A']	98663	159459.7889577144	-5543.254615752308	-0.0074915666648922	0.0054186838606484	-1.382543595004227	0.166808	0.166808	chr2	12460321	0.7777831247262177	chr2:12460321:G:A
chr2:12460887	['T', 'C']	98663	160677.1994586485	-5685.390288974258	-0.0089947435158595	0.0054884928896267	-1.6388366891865	0.10125	0.10125	chr2	12460887	0.9946049681132938	chr2:12460887:T:C
chr2:12461861	['T', 'C']	98663	165483.48163691472	-5968.126900923173	-0.010721782637621	0.0058030775666072	-1.8476028477230029	0.0646628	0.0646628	chr2	12461861	1.189345493689494	chr2:12461861:T:C
chr2:12461873	['G', 'A']	98663	57968.75085915878	-3174.162634268686	-0.0048936634787116	0.0047124153782495	-1.0384618260305936	0.299058	0.299058	chr2	12461873	0.524244575430827	chr2:12461873:G:A
chr2:12461972	['T', 'C']	98663	102694.7764182312	-2524.440792974723	-0.0017189727031335	0.0043112932877852	-0.3987139330102537	0.690105	0.690105	chr2	12461972	0.1610848259999671	chr2:12461972:T:C
chr2:12461973	['G', 'A']	98663	101437.56243220498	-2377.8035653015827	-0.0007966093212834	0.0043134187765687	-0.1846816556766453	0.853479	0.853479	chr2	12461973	0.0688071603094361	chr2:12461973:G:A
chr2:12462310	['G', 'C']	98663	57748.2178689612	-3133.421944849282	-0.0041355717880043	0.0047207433259635	-0.876042500607715	0.381009	0.381009	chr2	12462310	0.4190647655207778	chr2:12462310:G:C
chr2:12462336	['C', 'T']	98663	160441.6250621483	-5639.44715158173	-0.0078057139137194	0.0054779175034559	-1.4249418522266877	0.154177	0.154177	chr2	12462336	0.8119804091521517	chr2:12462336:C:T
chr2:12462391	['C', 'T']	98663	165490.06107922856	-5956.386043814757	-0.0103953389451915	0.0058037139165668	-1.7911528884147598	0.0732718	0.0732718	chr2	12462391	1.1350631394222974	chr2:12462391:C:T
chr2:12463188	['C', 'T']	98663	148754.58474232652	-6223.879164380991	0.0027164826356313	0.0050470507290656	0.5382316884566516	0.590418	0.590418	chr2	12463188	0.2288404107014265	chr2:12463188:C:T
chr2:12463435	['T', 'A']	98663	16240.216268146956	-384.0509586898344	0.0007876867777457	0.0077530871666666	0.1015965332019317	0.919077	0.919077	chr2	12463435	0.0366481020260296	chr2:12463435:T:A
chr2:12463556	['G', 'A']	98663	107825.95029500625	-2727.9970341079925	0.0038331424765477	0.004291724245178	0.893147429230697	0.37178	0.37178	chr2	12463556	0.4297139769182453	chr2:12463556:G:A
chr2:12464183	['T', 'C']	98663	136230.16445405324	-4142.650144592722	-0.0039729585980513	0.0046036062732584	-0.8630100756290937	0.388134	0.388134	chr2	12464183	0.4110183119994215	chr2:12464183:T:C
chr2:12464484	['C', 'T']	98663	101248.02182024662	-4489.36872409859	0.0012545967587185	0.0043001315249784	0.2917577640197412	0.770472	0.770472	chr2	12464484	0.113243139510715	chr2:12464484:C:T
chr2:12466055	['A', 'T']	98663	34951.55981656526	-1008.2190961163157	0.0023411394634719	0.0055983401843129	0.4181845665670714	0.675813	0.675813	chr2	12466055	0.1701734583528322	chr2:12466055:A:T
chr2:12466183	['T', 'G']	98663	62503.50772678411	-2562.393222959319	0.004946262302763	0.004573116697432	1.0815954697898975	0.279435	0.279435	chr2	12466183	0.5537191982401375	chr2:12466183:T:G
chr2:12466519	['T', 'C']	98663	103572.5234191084	-4774.03198196044	0.0003081687834616	0.004310605281176	0.071490837912587	0.943007	0.943007	chr2	12466519	0.0254850834555772	chr2:12466519:T:C
chr2:12466537	['C', 'T']	98663	194368.0512789303	-6516.524356180403	-0.0154735852221662	0.0174701731659107	-0.8857144731890592	0.375774	0.375774	chr2	12466537	0.4250732722587989	chr2:12466537:C:T
chr2:12466562	['C', 'T']	98663	158191.72074584046	-5491.46711195532	0.0040223188259851	0.0053619308850387	0.7501623784835619	0.453159	0.453159	chr2	12466562	0.3437493902456321	chr2:12466562:C:T
chr2:12466599	['A', 'C']	98663	65418.44223483925	-2091.6222155039686	-0.0029612775241477	0.0045661934373563	-0.6485221366053572	0.516649	0.516649	chr2	12466599	0.2868044068726462	chr2:12466599:A:C
chr2:12466725	['C', 'T']	98663	103619.05190177458	-4947.961088841233	-0.0011230409428109	0.0043328861154439	-0.2591900439773835	0.795489	0.795489	chr2	12466725	0.0993658213880226	chr2:12466725:C:T
chr2:12467767	['T', 'C']	98663	102997.93321773686	-4943.389040450883	6.450891754783143e-05	0.004316177706226	0.0149458437391903	0.988075	0.988075	chr2	12467767	0.0052100889650878	chr2:12467767:T:C
chr2:12468425	['C', 'T']	98663	20734.73204257476	196.01739643854108	0.0019079383437901	0.0071136486603245	0.2682081214428585	0.78854	0.78854	chr2	12468425	0.1031762714680364	chr2:12468425:C:T
chr2:12468857	['G', 'A']	98663	30534.713819424025	-1080.7318995879757	-0.0062959597299543	0.0058950863915438	-1.0680012661028178	0.285523	0.285523	chr2	12468857	0.5443589018813363	chr2:12468857:G:A
chr2:12468916	['A', 'G']	98663	11023.782121715862	-590.447335824852	-0.0019815794652151	0.0092546216254543	-0.2141178262507117	0.830456	0.830456	chr2	12468916	0.0806833728012913	chr2:12468916:A:G
chr2:12469567	['A', 'G']	98663	42514.89456344338	-1999.7824725992195	-0.0030807171616105	0.0051821562226101	-0.5944855826941591	0.552189	0.552189	chr2	12469567	0.257912249067425	chr2:12469567:A:G
chr2:12469921	['TTAGA', 'T']	98663	30630.20905690216	-1057.52304775966	-0.0059226408337357	0.0058873464976286	-1.005994947999309	0.31442	0.31442	chr2	12469921	0.5024898366358708	chr2:12469921:TTAGA:T
chr2:12470279	['C', 'T']	98663	61682.62962549926	-2679.1182881186487	0.0038048662342305	0.0045927159119697	0.8284566925452834	0.407414	0.407414	chr2	12470279	0.3899640513832784	chr2:12470279:C:T
chr2:12470306	['A', 'T']	98663	39479.20255461504	-2120.811106522362	-0.0040143837581467	0.0053309090218132	-0.7530392549789342	0.451428	0.451428	chr2	12470306	0.3454115071360514	chr2:12470306:A:T
chr2:12470425	['C', 'T']	98663	38284.70087593015	-1769.5146486646554	0.0088299500337057	0.0053726266698189	1.6435070918492214	0.100281	0.100281	chr2	12470425	0.9987813439168874	chr2:12470425:C:T
chr2:12470429	['G', 'T']	98663	38287.373180325216	-1768.2448393811171	0.0088711696683083	0.005372438690014	1.6512370229180364	0.0986934	0.0986934	chr2	12470429	1.0057118892697758	chr2:12470429:G:T
chr2:12470477	['T', 'C']	98663	40288.96736937098	-2008.804171135196	-0.0037906215968061	0.0052833356103615	-0.7174675009045495	0.473087	0.473087	chr2	12470477	0.3250589858043942	chr2:12470477:T:C
chr2:12470974	['G', 'A']	98663	170029.5100249356	-6784.090399287429	-0.002264514976592	0.006275997815995	-0.3608215048801794	0.718234	0.718234	chr2	12470974	0.1437340399466763	chr2:12470974:G:A
chr2:12471423	['T', 'C']	98663	31133.30201308248	-1087.3534022880858	-0.0066980349624583	0.0058507794958707	-1.1448106986745163	0.25229	0.25229	chr2	12471423	0.5980999632394146	chr2:12471423:T:C
chr2:12472365	['AG', 'A']	98663	10294.730396529354	-214.6954056077396	0.014372504186339	0.0095590289159757	1.5035527471120658	0.1327	0.1327	chr2	12472365	0.8771290771355644	chr2:12472365:AG:A
chr2:12474098	['T', 'C']	98663	2262.1005222329245	-69.70388451825869	-0.0090229838237109	0.0199315827943132	-0.4526978071347825	0.650767	0.650767	chr2	12474098	0.1865744779866739	chr2:12474098:T:C
chr2:12474116	['G', 'A']	98663	70251.32945984043	-2020.8602129072967	0.0038149093325554	0.0044472181589569	0.857819247043689	0.390994	0.390994	chr2	12474116	0.4078299070207181	chr2:12474116:G:A
chr2:12479514	['CAT', 'C']	98663	42017.47643925955	-1544.1829178970656	-0.0092305996249001	0.0051859101319907	-1.7799382152726753	0.0750892	0.0750892	chr2	12479514	1.1244225226189288	chr2:12479514:CAT:C
chr2:12481214	['C', 'T']	98663	42310.5749113026	-1463.6115461518525	-0.0081021378037919	0.005172193482138	-1.5664800305271551	0.117239	0.117239	chr2	12481214	0.9309278945694438	chr2:12481214:C:T
chr2:12481631	['A', 'G']	98663	83791.34194947897	-2411.2286004193184	-0.003145216913309	0.0042922108367688	-0.7327731635095319	0.463699	0.463699	chr2	12481631	0.333763840690243	chr2:12481631:A:G
chr2:12482206	['G', 'C']	98663	2217.089885362714	-66.40582890855914	-0.0068682254186793	0.020126133193531	-0.3412590661422686	0.732909	0.732909	chr2	12482206	0.1349499452105189	chr2:12482206:G:C
chr2:12484492	['C', 'T']	98663	73731.89241860418	-1784.538941134507	-0.0008471826952254	0.004426340905927	-0.1913957178695964	0.848216	0.848216	chr2	12484492	0.0714935396502153	chr2:12484492:C:T
chr2:12485365	['A', 'G']	98663	165301.40331458114	-5573.126873485558	-0.0024073652296142	0.0057742610436668	-0.4169131273090872	0.676743	0.676743	chr2	12485365	0.1695762277290052	chr2:12485365:A:G
chr2:12485580	['A', 'G']	98663	55290.81202031772	-2087.448617249541	-0.0031181175727333	0.0047335952819449	-0.6587207792408083	0.510077	0.510077	chr2	12485580	0.2923642589002646	chr2:12485580:A:G
chr2:12485611	['G', 'A']	98663	65258.24423696857	-2435.77276131346	4.289341955563799e-05	0.0045313391538426	0.0094659477252467	0.992447	0.992447	chr2	12485611	0.0032926767282112	chr2:12485611:G:A
chr2:12485871	['T', 'C']	98663	183742.03623702563	-6375.773123184106	0.0098070661523902	0.008416621706217	1.1652022028204163	0.24394	0.24394	chr2	12485871	0.6127169805188577	chr2:12485871:T:C
chr2:12486250	['T', 'C']	98663	87245.26413105184	-3710.320576198712	0.0055054562202707	0.0043256435231056	1.272748480281147	0.20311	0.20311	chr2	12486250	0.692268693838393	chr2:12486250:T:C
chr2:12486454	['G', 'A']	98663	32198.58984105746	208.1974386619418	0.0013164888124012	0.0059124150516004	0.2226651547483849	0.823797	0.823797	chr2	12486454	0.0841797939355833	chr2:12486454:G:A
chr2:12487021	['T', 'A']	98663	30423.91706758478	369.35062508690254	-0.0006906881391793	0.006169254715689	-0.1119564957210829	0.910858	0.910858	chr2	12487021	0.0405493229427527	chr2:12487021:T:A
chr2:12487037	['CTCTT', 'C']	98663	59464.299941192	-2694.4513312547283	-0.0071469255787703	0.0046433819299088	-1.5391638436493194	0.123768	0.123768	chr2	12487037	0.9073916268816792	chr2:12487037:CTCTT:C
chr2:12487294	['A', 'G']	98663	167475.67196813037	-7025.353123882121	0.0009750946076488	0.0061280295425428	0.1591204156049503	0.873574	0.873574	chr2	12487294	0.0587003002626935	chr2:12487294:A:G
chr2:12487444	['C', 'G']	98663	13260.67201848811	-606.8670615705298	-0.0160981645845921	0.0084765350529325	-1.899144459860732	0.0575484	0.0575484	chr2	12487444	1.239966746418735	chr2:12487444:C:G
chr2:12488500	['A', 'G']	98663	13615.41597469355	-599.1127351602589	-0.0174586965682281	0.0083690692527643	-2.0860977536374627	0.0369723	0.0369723	chr2	12488500	1.432123531676331	chr2:12488500:A:G
chr2:12489947	['C', 'T']	98663	4213.17081056974	14.496294694462469	-0.0042302731945672	0.014765891977324	-0.286489512524114	0.774504	0.774504	chr2	12489947	0.1109763349435851	chr2:12489947:C:T
chr2:12490306	['G', 'A']	98663	5344.325004814661	97.41935858024138	0.0038288309281137	0.013252413320669	0.2889157495670694	0.772646	0.772646	chr2	12490306	0.1120194394070055	chr2:12490306:G:A
chr2:12490826	['C', 'T']	98663	19083.67503345363	-928.2441315364542	-0.0111526716087321	0.0071799589828137	-1.5533057550088547	0.120353	0.120353	chr2	12490826	0.9195430797370416	chr2:12490826:C:T
chr2:12491202	['T', 'C']	98663	19163.301907832043	-920.3698389392866	-0.0115195439420075	0.0071661633557028	-1.6074911176620488	0.10795	0.10795	chr2	12491202	0.9667773533297505	chr2:12491202:T:C
chr2:12491532	['T', 'C']	98663	12940.393472531929	554.3123997877663	0.0141934061139891	0.0088700684727146	1.6001461722251276	0.109569	0.109569	chr2	12491532	0.9603123019948888	chr2:12491532:T:C
chr2:12491790	['T', 'C']	98663	73225.87490749847	-3263.953830063641	-0.0050998465851183	0.0043998586751464	-1.1590932713193496	0.246421	0.246421	chr2	12491790	0.6083222843505592	chr2:12491790:T:C
chr2:12491796	['C', 'A']	98663	12844.432033815834	524.4963366154124	0.0136233352386746	0.0089110345870236	1.5288163350317516	0.126313	0.126313	chr2	12491796	0.8985519500169301	chr2:12491796:C:A
chr2:12491827	['C', 'T']	98663	19078.96687546879	-923.2410505908156	-0.0110807452368969	0.0071811236829485	-1.5430377927075718	0.122825	0.122825	chr2	12491827	0.9107132271931406	chr2:12491827:C:T
chr2:12492215	['C', 'T']	98663	31952.72071898352	-344.1744083454035	-0.0006452936348876	0.0058145565568624	-0.1109789935960097	0.911633	0.911633	chr2	12492215	0.0401799622778573	chr2:12492215:C:T
chr2:12492372	['GTTGT', 'G']	98663	18519.93011425367	-891.6906225687361	-0.0098955355607185	0.0073154281963497	-1.3526939633767658	0.176157	0.176157	chr2	12492372	0.7541000944584944	chr2:12492372:GTTGT:G
chr2:12492589	['C', 'T']	98663	31952.2779602928	-357.54493620439246	-0.000914610551554	0.0058149061946073	-0.1572872409192566	0.875019	0.875019	chr2	12492589	0.0579825166856082	chr2:12492589:C:T
chr2:12492863	['C', 'A']	98663	111831.77141590208	-3346.571934852823	-0.0044052192107261	0.0043720112045542	-1.0075955903629212	0.313651	0.313651	chr2	12492863	0.5035533234820124	chr2:12492863:C:A
chr2:12493124	['C', 'T']	98663	18986.73196221137	-910.0283542485836	-0.0104497173703098	0.0071947940745638	-1.452399785457842	0.146394	0.146394	chr2	12493124	0.8344767225965459	chr2:12493124:C:T
chr2:12493638	['G', 'A']	98663	12269.124353854577	469.8853685961528	0.0151888285304254	0.0090972841932628	1.66960031232989	0.0950016	0.0950016	chr2	12493638	1.0222690803393673	chr2:12493638:G:A
chr2:12494152	['A', 'T']	98663	72257.57682052738	-3252.765699229297	-0.0052990071641273	0.0044111774883836	-1.2012681824936282	0.22965	0.22965	chr2	12494152	0.6389335502460578	chr2:12494152:A:T
chr2:12494309	['G', 'A']	98663	12898.091660161996	536.9593212065828	0.0136183686155883	0.0088947006186655	1.5310654286677403	0.125756	0.125756	chr2	12494309	0.9004712849620709	chr2:12494309:G:A
chr2:12494563	['T', 'C']	98663	13136.923771181717	564.15874816583	0.0126836672173959	0.0088275996577541	1.436819487645735	0.150772	0.150772	chr2	12494563	0.8216793041861938	chr2:12494563:T:C
chr2:12494668	['A', 'T']	98663	59922.792303856986	-2693.699248819353	-0.0064389429551637	0.0046387940989129	-1.3880639704772992	0.165121	0.165121	chr2	12494668	0.7821976898859324	chr2:12494668:A:T
chr2:12494961	['ACTAT', 'A']	98663	13474.68898823207	561.4096669354511	0.0100502148595625	0.0087447147642999	1.1492901861810492	0.250439	0.250439	chr2	12494961	0.6012980390162493	chr2:12494961:ACTAT:A
chr2:12495751	['A', 'G']	98663	12286.120735094371	-598.1834840421996	0.0009659891736602	0.0088097379517578	0.1096501597380108	0.912687	0.912687	chr2	12495751	0.039678135367165	chr2:12495751:A:G
chr2:12496685	['G', 'A']	98663	106450.68311509164	-3349.694167888302	-0.0040963327013778	0.0042607061713223	-0.9614210735650272	0.336343	0.336343	chr2	12496685	0.4732176064619523	chr2:12496685:G:A
chr2:12497020	['T', 'C']	98663	18750.733234613992	-926.9671896762756	-0.0100177316092249	0.0072445201899241	-1.3828012548240045	0.166729	0.166729	chr2	12497020	0.7779888546135283	chr2:12497020:T:C
chr2:12497311	['A', 'G']	98663	106325.09680035684	-3492.248074269791	-0.005516975041772	0.0042604230698989	-1.2949359608793138	0.195345	0.195345	chr2	12497311	0.7091977003859564	chr2:12497311:A:G
chr2:12497975	['T', 'C']	98663	13106.523985239855	566.4276633476112	0.013568668474976	0.0088398598069819	1.534941590845037	0.124801	0.124801	chr2	12497975	0.9037819347438036	chr2:12497975:T:C
chr2:12499950	['G', 'A']	98663	12938.835984145817	559.115692781235	0.0149633488521287	0.0088965965022681	1.6819183435276528	0.0925878	0.0925878	chr2	12499950	1.0334462351511118	chr2:12499950:G:A
chr2:12500221	['C', 'T']	98663	89123.9061248492	-2909.1654200732464	-0.0026010336688697	0.0042739318480794	-0.6085809884962232	0.542804	0.542804	chr2	12500221	0.2653569606226048	chr2:12500221:C:T
chr2:12500615	['G', 'A']	98663	107255.6998337253	-3762.3332673647233	-0.0056169676623258	0.0042620249086354	-1.3179105666288249	0.187537	0.187537	chr2	12500615	0.7269130356131979	chr2:12500615:G:A
chr2:12500712	['G', 'A']	98663	109617.5536901865	-3519.423604814403	-0.0041657942908903	0.0042739242631827	-0.9747000728993188	0.329711	0.329711	chr2	12500712	0.4818665634434117	chr2:12500712:G:A
chr2:12500771	['A', 'C']	98663	75494.89466427409	-3439.5182631659823	-0.0055887567375032	0.0043736652984697	-1.277819941882321	0.201316	0.201316	chr2	12500771	0.6961217072992659	chr2:12500771:A:C
chr2:12500794	['G', 'A']	98663	30159.05677475597	-162.83883774131496	0.0056858466716825	0.0059702182478979	0.9523683114406098	0.340913	0.340913	chr2	12500794	0.4673564375489982	chr2:12500794:G:A
chr2:12502345	['A', 'T']	98663	18612.32051775868	-923.7455704113175	-0.0098872883558337	0.0072662937765498	-1.360705837099865	0.17361	0.17361	chr2	12502345	0.7604252629167907	chr2:12502345:A:T
chr2:12502620	['G', 'A']	98663	111999.9738952362	-3230.455220135626	-0.0056776857307396	0.0043017124248259	-1.3198664090078749	0.186883	0.186883	chr2	12502620	0.7284302028586397	chr2:12502620:G:A
chr2:12503132	['T', 'C']	98663	13078.060422685114	561.6428440095506	0.0138320088773567	0.0088512452415612	1.5627189734172262	0.118122	0.118122	chr2	12503132	0.9276692083238705	chr2:12503132:T:C
chr2:12503317	['C', 'T']	98663	110614.54383528316	-3237.915219793241	-0.0063273337934545	0.0042940619430893	-1.4735078062014075	0.140617	0.140617	chr2	12503317	0.8519621717778786	chr2:12503317:C:T
chr2:12505317	['G', 'A']	98663	12901.91537260785	520.2743180631485	0.0124671599970376	0.0089003990889892	1.4007416827477817	0.161294	0.161294	chr2	12505317	0.7923817876969466	chr2:12505317:G:A
chr2:12505489	['C', 'T']	98663	12176.86393123581	443.0563891741912	0.0136510542474162	0.009133345342282	1.4946390107707637	0.135012	0.135012	chr2	12505489	0.8696276292666766	chr2:12505489:C:T
chr2:12505688	['TC', 'T']	98663	4286.260660672837	-2.9366181235676247	-0.0092435799588643	0.0146661336562624	-0.6302669930269832	0.528521	0.528521	chr2	12505688	0.2769377519650146	chr2:12505688:TC:T
chr2:12506283	['G', 'A']	98663	32337.91641999837	-282.39020020299307	5.33429753618814e-05	0.0057917766654678	0.0092101229800393	0.992652	0.992652	chr2	12506283	0.0032029780591708	chr2:12506283:G:A
chr2:12508485	['C', 'T']	98663	22577.059470472563	144.03638767582328	0.0093708891862244	0.00678180862108	1.381768449952523	0.167046	0.167046	chr2	12508485	0.7771639192998772	chr2:12508485:C:T
chr2:12508536	['C', 'A']	98663	84442.26144519688	-3180.984094690721	0.0070535505245739	0.0043087533702187	1.6370281421365578	0.101628	0.101628	chr2	12508536	0.9929866210857934	chr2:12508536:C:A
chr2:12509316	['C', 'T']	98663	115000.31174031604	-3196.4037952622093	0.0074377926672396	0.004311067300973	1.7252787182331388	0.0844804	0.0844804	chr2	12509316	1.0732440384965616	chr2:12509316:C:T
chr2:12509457	['C', 'T']	98663	85831.6590602666	-3505.965396728279	0.0042541961997438	0.0043038034529781	0.988473624835284	0.322923	0.322923	chr2	12509457	0.4909010215131787	chr2:12509457:C:T
chr2:12511170	['C', 'T']	98663	3329.101226434218	-152.78988492334804	-0.0080177651514777	0.0164061454872021	-0.48870498909888	0.625052	0.625052	chr2	12511170	0.2040838508580923	chr2:12511170:C:T
chr2:12511696	['C', 'T']	98663	86072.80979946876	-3561.8840561906422	0.0036576042149555	0.0043026364228772	0.8500844262619974	0.39528	0.39528	chr2	12511696	0.4030951591186396	chr2:12511696:C:T
chr2:12511823	['A', 'G']	98663	3221.1632406900603	-182.1709049197792	-0.013148026923084	0.0166754474691395	-0.7884662134204449	0.430426	0.430426	chr2	12511823	0.366101502872604	chr2:12511823:A:G
chr2:12512526	['A', 'T']	98663	115038.983495372	-3275.2903801847847	0.0061697780294953	0.0043117831416145	1.4309110237823903	0.152459	0.152459	chr2	12512526	0.8168469331551658	chr2:12512526:A:T
chr2:12512716	['T', 'A']	98663	28496.198824066105	179.17990630960736	0.0038533495454607	0.00616153728143	0.6253876864584133	0.531718	0.531718	chr2	12512716	0.2743186374696185	chr2:12512716:T:A
chr2:12512805	['C', 'T']	98663	113525.464689781	-3186.205993402688	0.006192606876849	0.0043081963338332	1.4374012688829954	0.150607	0.150607	chr2	12512805	0.8221548422739414	chr2:12512805:C:T
chr2:12515019	['G', 'A']	98663	114899.1266676128	-3202.8514031753407	0.0072028164214228	0.0043107158734227	1.6709095734727055	0.0947427	0.0947427	chr2	12515019	1.0234542428042566	chr2:12515019:G:A
chr2:12515034	['C', 'T']	98663	23542.19306087697	83.20358518866047	0.0036987589668671	0.0066967939470981	0.552317869727776	0.580732	0.580732	chr2	12515034	0.2360242424348695	chr2:12515034:C:T
chr2:12515428	['T', 'C']	98663	86298.73918421566	-3506.357614116366	0.0043630206270978	0.0043024077141677	1.0140881378420994	0.310543	0.310543	chr2	12515428	0.5078782558102718	chr2:12515428:T:C
chr2:12516054	['A', 'C']	98663	109889.73092792917	-3275.8656149658686	-0.0043257000296789	0.0042886428837122	-1.0086407628174208	0.313149	0.313149	chr2	12516054	0.5042489708225659	chr2:12516054:A:C
chr2:12516809	['A', 'G']	98663	85931.77406273442	-3601.56395349325	0.0038344779963633	0.0043057780303221	0.8905424221499854	0.373177	0.373177	chr2	12516809	0.428085130951519	chr2:12516809:A:G
chr2:12517628	['T', 'C']	98663	27976.10393836484	77.06756010047951	0.0033875930451262	0.0061921242186392	0.547080924980331	0.584324	0.584324	chr2	12517628	0.2333462755012867	chr2:12517628:T:C
chr2:12517770	['A', 'G']	98663	81863.76489193464	-3353.752568445664	-0.0061846736234059	0.0043170477944948	-1.4326164355402329	0.151971	0.151971	chr2	12517770	0.8182392787761542	chr2:12517770:A:G
chr2:12518100	['A', 'T']	98663	59753.831062034784	-2271.462386202618	-0.0016542870700296	0.0046319085308183	-0.3571502025618405	0.72098	0.72098	chr2	12518100	0.1420767824513204	chr2:12518100:A:T
chr2:12518179	['T', 'A']	98663	115116.83688202132	-3245.0510743151167	0.0068787829488215	0.0043126014002483	1.59504259967671	0.110706	0.110706	chr2	12518179	0.9558288407628582	chr2:12518179:T:A
chr2:12518225	['T', 'C']	98663	27975.55191882742	82.48228113570954	0.003553285525404	0.0061921544995371	0.5738367034720525	0.56608	0.56608	chr2	12518225	0.2471221887703709	chr2:12518225:T:C
chr2:12518686	['T', 'C']	98663	167469.27648144017	-6949.306673052875	-0.004277506576356	0.0060610842796317	-0.705732898440395	0.480356	0.480356	chr2	12518686	0.3184367802707034	chr2:12518686:T:C
chr2:12519394	['T', 'C']	98663	27983.538039676827	89.56817853663051	0.0037074191283043	0.006192094222509	0.5987342884459625	0.549351	0.549351	chr2	12519394	0.2601500805882842	chr2:12519394:T:C
chr2:12520022	['C', 'G']	98663	87420.3791565288	-3426.762826194836	0.0049121445529888	0.004288626253658	1.1453888174095304	0.252051	0.252051	chr2	12520022	0.5985115751803223	chr2:12520022:C:G
chr2:12520646	['T', 'C']	98663	87305.7839953756	-3485.824280525576	0.0051083278635293	0.0042934757498546	1.189788451396801	0.234132	0.234132	chr2	12520646	0.6305392250318583	chr2:12520646:T:C
chr2:12520900	['A', 'G']	98663	26818.86072338563	149.80719912182485	0.002602228346599	0.0063187798484663	0.4118244991919791	0.680469	0.680469	chr2	12520900	0.1671916550831343	chr2:12520900:A:G
chr2:12524140	['C', 'T']	98663	26701.885049894507	133.7658590274758	0.0022768085158616	0.0063212515513404	0.3601831848281501	0.718711	0.718711	chr2	12524140	0.1434457081379057	chr2:12524140:C:T
chr2:12524579	['G', 'T']	98663	26405.574362001065	122.48926723696876	0.0022502490965346	0.0063453750916841	0.3546282235519337	0.722869	0.722869	chr2	12524579	0.1409403994301171	chr2:12524579:G:T
chr2:12525520	['C', 'T']	98663	113850.55412046632	-3193.9788396377744	0.0064710107773907	0.0043034461761853	1.5036811226315314	0.132667	0.132667	chr2	12525520	0.8772370914551799	chr2:12525520:C:T
chr2:12525904	['G', 'A']	98663	13783.933851706171	-722.7243736962024	0.0061563002805057	0.0083378041430187	0.7383599056665823	0.460298	0.460298	chr2	12525904	0.3369609121163469	chr2:12525904:G:A
chr2:12526148	['G', 'A']	98663	115567.84732073116	-3283.758764985735	0.0064744077045622	0.0043144440482117	1.5006354543514826	0.133453	0.133453	chr2	12526148	0.8746716589030655	chr2:12526148:G:A
chr2:12526999	['A', 'G']	98663	75138.08049734202	-2683.3162692517035	-0.0014413827077051	0.0043696110877273	-0.3298652165529177	0.741503	0.741503	chr2	12526999	0.1298870875475208	chr2:12526999:A:G
chr2:12527491	['A', 'G']	98663	124012.88174648228	-3980.046951507568	0.0028845219260709	0.0043884494592092	0.6572986547714862	0.51099	0.51099	chr2	12527491	0.2915875988619881	chr2:12527491:A:G
chr2:12527620	['C', 'T']	98663	25917.93151101605	51.66774385010903	0.0035601049046124	0.0063919654578216	0.556965604414529	0.577552	0.577552	chr2	12527620	0.2384089078922993	chr2:12527620:C:T
chr2:12527623	['G', 'A']	98663	86755.65526681335	-3450.596743527859	0.0040929847885881	0.0042935931231868	0.9532772834213312	0.340452	0.340452	chr2	12527623	0.4679441101964253	chr2:12527623:G:A
chr2:12527703	['C', 'T']	98663	2215.067352523819	-78.53776965530763	-0.0013925886513248	0.0201055948717941	-0.0692637377906446	0.94478	0.94478	chr2	12527703	0.0246693088551396	chr2:12527703:C:T
chr2:12528024	['C', 'A']	98663	23459.27989254398	84.8273082276574	0.0041312484809929	0.006697980529625	0.6167901597683924	0.537375	0.537375	chr2	12528024	0.2697225418749366	chr2:12528024:C:A
chr2:12528730	['C', 'A']	98663	113851.39546423154	-3172.374126951945	0.0068696653899962	0.0043050348834004	1.5957281592501291	0.110553	0.110553	chr2	12528730	0.9564294677775528	chr2:12528730:C:A
chr2:12529803	['C', 'A']	98663	85869.27691044386	-3571.80196207123	0.0037616974068579	0.0043054321534495	0.8737096005203696	0.382279	0.382279	chr2	12529803	0.4176195587285997	chr2:12529803:C:A
chr2:12530080	['C', 'T']	98663	23350.0766447035	94.6932736203623	0.0046445972796531	0.0067067509987569	0.692525677561912	0.488609	0.488609	chr2	12530080	0.3110385377425678	chr2:12530080:C:T
chr2:12530211	['T', 'A']	98663	170212.42747085655	-6816.469691482349	-0.0030208003523568	0.0062895095006485	-0.4802918815919356	0.631021	0.631021	chr2	12530211	0.1999561874557687	chr2:12530211:T:A
chr2:12530742	['G', 'A']	98663	113122.30175420792	-3327.921346553084	0.0054803236777259	0.0042990787622028	1.2747669863386846	0.202395	0.202395	chr2	12530742	0.6938002205833823	chr2:12530742:G:A
chr2:12531088	['A', 'G']	98663	86925.78800843509	-3434.7457169841905	0.0038446502738904	0.0042912554331711	0.895926689465164	0.370294	0.370294	chr2	12531088	0.431453324915187	chr2:12531088:A:G
chr2:12531091	['G', 'A']	98663	86062.67952188326	-3539.407101341411	0.0035988698692887	0.0043027353890096	0.8364144070958284	0.402924	0.402924	chr2	12531091	0.3947768632714964	chr2:12531091:G:A
chr2:12531504	['T', 'G']	98663	26120.71899372612	20.18225274834742	0.0017723716835254	0.0063863798732922	0.2775236861398614	0.781379	0.781379	chr2	12531504	0.1071382648628006	chr2:12531504:T:G
chr2:12531631	['C', 'T']	98663	113039.9355350714	-3303.8945672704094	0.0054106656522727	0.0043071799882018	1.2561967846928894	0.209048	0.209048	chr2	12531631	0.679753983067495	chr2:12531631:C:T
chr2:12532707	['A', 'G']	98663	3803.1927365241545	-229.31298551269856	-0.0145677172786433	0.0154446114929572	-0.943223290873081	0.345569	0.345569	chr2	12532707	0.4614652237533012	chr2:12532707:A:G
chr2:12533235	['G', 'A']	98663	65298.2221107056	-3562.301779281072	-0.002750415190901	0.0045536490222598	-0.6040024554936156	0.545843	0.545843	chr2	12533235	0.2629322548018251	chr2:12533235:G:A
chr2:12533999	['G', 'A']	98663	34284.99240673156	-585.7487364960226	0.0045771236257321	0.005599427584478	0.8174270595837783	0.413686	0.413686	chr2	12533999	0.3833291762899544	chr2:12533999:G:A
chr2:12534440	['T', 'C']	98663	30325.07360141101	-161.20825667141185	0.0006525750762454	0.0059906694016963	0.1089319126942079	0.913257	0.913257	chr2	12534440	0.0394069902907268	chr2:12534440:T:C
chr2:12534966	['C', 'T']	98663	85553.01370737988	-3089.286941328309	0.0005480278958613	0.004295538211478	0.1275807288588253	0.898481	0.898481	chr2	12534966	0.0464911023974147	chr2:12534966:C:T
chr2:12535759	['T', 'C']	98663	85919.2542328203	-3112.832053249705	0.0003193464676779	0.0042965975411622	0.0743254318372985	0.940752	0.940752	chr2	12535759	0.0265248497149377	chr2:12535759:T:C
chr2:12536011	['C', 'T']	98663	42472.596259503305	-1250.703348338297	0.000173081757795	0.0051538978598501	0.0335826907132548	0.97321	0.97321	chr2	12536011	0.0117934372232305	chr2:12536011:C:T
chr2:12536482	['C', 'T']	98663	85888.44628032151	-3143.7067834116383	0.0006860127616887	0.0042923012138538	0.1598240029088869	0.87302	0.87302	chr2	12536482	0.0589758069357305	chr2:12536482:C:T
chr2:12536909	['C', 'T']	98663	79655.99121019497	-2662.9862782976097	0.0040564444035126	0.0043282291224783	0.937206485314213	0.348655	0.348655	chr2	12536909	0.4576041022736646	chr2:12536909:C:T
chr2:12537624	['C', 'T']	98663	51358.32868713696	-2128.58938684993	0.0038372971504109	0.0048575360372193	0.7899678192830332	0.429548	0.429548	chr2	12537624	0.3669882987236389	chr2:12537624:C:T
chr2:12539034	['G', 'C']	98663	129141.41394377477	-4169.6750453463255	0.0002110785968415	0.0044903278309418	0.0470073911724327	0.962507	0.962507	chr2	12539034	0.0165961033256242	chr2:12539034:G:C
chr2:12539307	['G', 'T']	98663	128353.71768176473	-3835.178778109778	0.0007521710895471	0.0044751045968787	0.1680789964265282	0.866521	0.866521	chr2	12539307	0.0622209077641369	chr2:12539307:G:T
chr2:12540583	['C', 'A']	98663	130758.90370092544	-3705.3702433095264	0.0013558059397568	0.0045063242941922	0.3008673702210445	0.763516	0.763516	chr2	12540583	0.1171818575742889	chr2:12540583:C:A
chr2:12541264	['G', 'A']	98663	4209.042660801524	137.8417752638137	0.0160195365369305	0.0148285919597987	1.080314070301518	0.280005	0.280005	chr2	12541264	0.5528342134684179	chr2:12541264:G:A
chr2:12541552	['G', 'C']	98663	6461.261952786872	-369.9537484064503	-0.0006966336944059	0.0119283604107739	-0.0584014625997367	0.953429	0.953429	chr2	12541552	0.0207116424777494	chr2:12541552:G:C
chr2:12541709	['C', 'T']	98663	4698.3333400908205	181.29607438133064	0.0098027056938473	0.0141847200568044	0.6910750197812278	0.48952	0.48952	chr2	12541709	0.3102295598114076	chr2:12541709:C:T
chr2:12542768	['CA', 'C']	98663	56113.304969359895	-1995.5823964951048	0.0067584523257979	0.0047284755587314	1.429308926704297	0.152919	0.152919	chr2	12542768	0.8155385506732941	chr2:12542768:CA:C
chr2:12542939	['G', 'A']	98663	56200.12655340889	-1986.9363913585785	0.0068241068920389	0.0047234315953106	1.4447349886073848	0.148536	0.148536	chr2	12542939	0.8281682755955799	chr2:12542939:G:A
chr2:12543283	['T', 'C']	98663	2907.294669194044	-67.62138311324742	0.0168999404843211	0.0176040324074275	0.9600039407556796	0.337056	0.337056	chr2	12543283	0.4722979374950803	chr2:12543283:T:C
chr2:12543871	['T', 'C']	98663	143890.08479232778	-3925.322885707573	0.0090132001556254	0.0047765905445282	1.8869526436487896	0.0591696	0.0591696	chr2	12543871	1.227901366642879	chr2:12543871:T:C
chr2:12544406	['T', 'C']	98663	4852.442637906217	175.46501584636195	0.0052758519830774	0.0138941679700172	0.379717014682878	0.704156	0.704156	chr2	12544406	0.1523311158097339	chr2:12544406:T:C
chr2:12544583	['C', 'T']	98663	143499.89893671	-3898.2976818047146	0.0099614149196774	0.0047743947349067	2.0864246617162063	0.0369427	0.0369427	chr2	12544583	1.432471366820795	chr2:12544583:C:T
chr2:12545243	['C', 'G']	98663	137978.57876917155	-4265.888627531319	0.0079978086149605	0.0046524671365429	1.7190467724406926	0.085609	0.085609	chr2	12545243	1.0674805759201198	chr2:12545243:C:G
chr2:12545771	['G', 'A']	98663	4650.18852816266	157.2021652713015	0.0055584226577311	0.0141613102323987	0.3925076540597458	0.694684	0.694684	chr2	12545771	0.1582127037047888	chr2:12545771:G:A
chr2:12545795	['A', 'G']	98663	151026.89955397873	-4257.53619730298	0.0106799126587752	0.0050137009211932	2.130145540518911	0.0331621	0.0331621	chr2	12545795	1.4793579754216897	chr2:12545795:A:G
chr2:12546260	['A', 'G']	98663	4659.377801429223	149.83262290780283	0.0039286871814885	0.0141519988687975	0.2776065217296324	0.781315	0.781315	chr2	12546260	0.1071738378500359	chr2:12546260:A:G
chr2:12546279	['G', 'T']	98663	81046.00039539722	-2271.605164371915	0.0010893046794667	0.0043323634485203	0.2514342788665991	0.801479	0.801479	chr2	12546279	0.0961078523536298	chr2:12546279:G:T
chr2:12546574	['C', 'T']	98663	4642.282311442676	145.48262531521968	0.0028417106606727	0.01417107133435	0.2005289927363913	0.841067	0.841067	chr2	12546574	0.0751694066143545	chr2:12546574:C:T
chr2:12546852	['C', 'A']	98663	4638.329082873824	147.7801661482681	0.0032127693843349	0.0141800165756402	0.2265702135958088	0.820758	0.820758	chr2	12546852	0.0857848754716984	chr2:12546852:C:A
chr2:12547970	['C', 'CAGCCAAT']	98663	58549.80296655277	-2038.3601728225296	0.0056256056244625	0.0046618619657269	1.2067293424431702	0.227539	0.227539	chr2	12547970	0.6429441549049976	chr2:12547970:C:CAGCCAAT
chr2:12548761	['T', 'C']	98663	17045.764280718115	-559.9638739152152	-0.0010598894723291	0.0075642862638058	-0.1401175782308246	0.888567	0.888567	chr2	12548761	0.051309819819015	chr2:12548761:T:C
chr2:12551560	['T', 'A']	98663	56965.08318381332	-1991.505315407908	0.0059671494576481	0.0046960003186378	1.270687617708479	0.203843	0.203843	chr2	12551560	0.690704197695125	chr2:12551560:T:A
chr2:12553559	['C', 'T']	98663	58163.25320074204	-1911.9246853255625	0.0053224611172502	0.0046625558142823	1.1415329551544298	0.253651	0.253651	chr2	12553559	0.5957634211698539	chr2:12553559:C:T
chr2:12553770	['C', 'T']	98663	47542.81870799672	-1916.13411099783	0.0028137428917093	0.0049772420215521	0.5653216941280906	0.571856	0.571856	chr2	12553770	0.2427133178480293	chr2:12553770:C:T
chr2:12555804	['C', 'T']	98663	108074.81247719067	-3860.4983410658015	-0.0027440468458249	0.0042674352814102	-0.6430201432177636	0.520213	0.520213	chr2	12555804	0.2838187990880118	chr2:12555804:C:T
chr2:12556735	['A', 'T']	98663	106212.37730244816	-4163.084256492322	-0.0026743849063087	0.0042615689769525	-0.6275587514299104	0.530294	0.530294	chr2	12556735	0.2754832866691665	chr2:12556735:A:T
chr2:12559399	['G', 'A']	98663	108354.8487235639	-4003.3661612117817	-0.0034877260489065	0.0042707668754801	-0.8166510021726463	0.41413	0.41413	chr2	12559399	0.3828633076223873	chr2:12559399:G:A
chr2:12559448	['G', 'A']	98663	107894.9649844894	-4083.336252509764	-0.0037171769385065	0.004267357455551	-0.8710723151797881	0.383717	0.383717	chr2	12559448	0.4159889596167905	chr2:12559448:G:A
chr2:12560326	['T', 'G']	98663	47964.47349049428	-2229.036445894606	-0.0081231579029936	0.0049675823437716	-1.6352336691868656	0.102003	0.102003	chr2	12560326	0.9913870550588076	chr2:12560326:T:G
chr2:12560412	['C', 'T']	98663	108082.557028451	-4108.652621843384	-0.0038319466399983	0.0042740357117856	-0.8965640201441896	0.369954	0.369954	chr2	12560412	0.4318522726576481	chr2:12560412:C:T
chr2:12560515	['C', 'T']	98663	23475.09311708058	347.941796297588	0.0048927331949058	0.0067382940598471	0.7261085894219388	0.467774	0.467774	chr2	12560515	0.3299639209841815	chr2:12560515:C:T
chr2:12560614	['A', 'C']	98663	57397.88986882386	-2691.940089029298	-0.0008128981720408	0.0046923145069595	-0.1732403424440412	0.862463	0.862463	chr2	12560614	0.064259527258174	chr2:12560614:A:C
chr2:12560731	['C', 'T']	98663	47891.70813945239	-2220.6054586554155	-0.0078988395877172	0.0049695194591013	-1.5894574219346418	0.11196	0.11196	chr2	12560731	0.9509371102058752	chr2:12560731:C:T
chr2:12561201	['A', 'C']	98663	113698.50502838608	-4231.639858496807	-0.0027848286949626	0.0043091945031944	-0.6462527260949325	0.518117	0.518117	chr2	12561201	0.2855721577899513	chr2:12561201:A:C
chr2:12561380	['A', 'T']	98663	48787.20433500576	-2256.154228117752	-0.0084831233693371	0.004994119150777	-1.6986225424792352	0.0893935	0.0893935	chr2	12561380	1.048694058572763	chr2:12561380:A:T
chr2:12562100	['G', 'T']	98663	107788.49727280102	-3980.679327674423	-0.0034674598006431	0.004268642495651	-0.8123097223943792	0.416616	0.416616	chr2	12562100	0.3802640551317265	chr2:12562100:G:T
chr2:12564037	['C', 'T']	98663	47293.62821227634	-2316.506049255407	-0.0081373585660259	0.004987886220956	-1.6314242557975225	0.102804	0.102804	chr2	12564037	0.9879899870515284	chr2:12564037:C:T
chr2:12564988	['G', 'A']	98663	107335.54912099274	-4019.450015122461	-0.0033357605989528	0.004266743317719	-0.7818048451848492	0.434331	0.434331	chr2	12564988	0.3621791721379597	chr2:12564988:G:A
chr2:12565020	['C', 'T']	98663	58965.34345441459	-1981.5373634550888	0.0035954743206728	0.0046484121520946	0.7734844077999131	0.439238	0.439238	chr2	12565020	0.3573000946134798	chr2:12565020:C:T
chr2:12566701	['TA', 'T']	98663	55169.60659115342	-2008.1222968814773	0.0019741924251913	0.0047440308992165	0.4161424044513175	0.677307	0.677307	chr2	12566701	0.1692144359163559	chr2:12566701:TA:T
chr2:12567679	['A', 'G']	98663	113290.2238159922	-4315.262476515403	-0.0031980485700965	0.0043059976320399	-0.7426963141597216	0.457667	0.457667	chr2	12567679	0.339450401172402	chr2:12567679:A:G
chr2:12570083	['G', 'A']	98663	23796.92955248087	312.9059363632165	0.0042473129097205	0.0066975794607577	0.6341564045049883	0.52598	0.52598	chr2	12570083	0.2790307692583773	chr2:12570083:G:A
chr2:12570762	['T', 'C']	98663	14972.92418219181	-828.6704051715773	-0.0002853272841876	0.0080578556722333	-0.0354098280974266	0.971753	0.971753	chr2	12570762	0.0124441099388523	chr2:12570762:T:C
chr2:12571045	['C', 'T']	98663	112060.24624557629	-4444.025762211771	-0.0037052806639479	0.0042961776835315	-0.8624598275232765	0.388437	0.388437	chr2	12571045	0.4106794087061118	chr2:12571045:C:T
chr2:12572093	['C', 'G']	98663	52787.63053373206	-2554.872891729946	-0.0074127384748374	0.0048095424449149	-1.5412564832803828	0.123258	0.123258	chr2	12572093	0.9091848834657256	chr2:12572093:C:G
chr2:12572817	['G', 'A']	98663	117971.24085940832	-4408.405184016472	-0.0009124881475449	0.0043493229990583	-0.2098000419243346	0.833824	0.833824	chr2	12572817	0.0789256087089293	chr2:12572817:G:A
chr2:12572921	['A', 'G']	98663	45036.496287806585	-1763.2805083545693	-0.0015387316910963	0.0050640870421759	-0.3038517462834119	0.761241	0.761241	chr2	12572921	0.1184778289054625	chr2:12572921:A:G
chr2:12573087	['C', 'T']	98663	44602.26734914479	-1746.04752103272	-0.0020654631993628	0.0050991309544503	-0.4050618071615096	0.685433	0.685433	chr2	12573087	0.1640349904038192	chr2:12573087:C:T
chr2:12573089	['A', 'G']	98663	44751.2281497954	-1707.5691710132492	-0.0011352741286874	0.0050954007090218	-0.2228036995554311	0.823689	0.823689	chr2	12573089	0.0842367337871059	chr2:12573089:A:G
chr2:12573188	['T', 'C']	98663	120556.91456648373	-4572.526258259418	-0.0011252309581157	0.0043809677911319	-0.2568452934973432	0.797299	0.797299	chr2	12573188	0.0983787806134711	chr2:12573188:T:C
chr2:12573198	['C', 'A']	98663	44929.82819119198	-1758.060910651335	-0.0013403193530805	0.0050680910408112	-0.2644623670505381	0.791424	0.791424	chr2	12573198	0.1015907838532563	chr2:12573198:C:A
chr2:12573214	['T', 'A']	98663	72505.32806255177	-2706.290177648053	-0.0005838440703604	0.0044195512094838	-0.1321048320715401	0.894902	0.894902	chr2	12573214	0.0482245213204503	chr2:12573214:T:A
chr2:12573517	['A', 'G']	98663	73861.91221006305	-2509.0745240181377	0.0007249052815923	0.0044006459212179	0.1647270183899987	0.869159	0.869159	chr2	12573517	0.0609007684234479	chr2:12573517:A:G
chr2:12573554	['T', 'TCA']	98663	44331.37827863451	-1876.21889321753	-0.0019037395745033	0.00508834638848	-0.3741371811505184	0.708303	0.708303	chr2	12573554	0.1497809187540791	chr2:12573554:T:TCA
chr2:12573651	['T', 'C']	98663	73424.0234121512	-2594.915898021672	0.0004454698615022	0.0044040568180779	0.1011498897275047	0.919432	0.919432	chr2	12573651	0.0364803850956347	chr2:12573651:T:C
chr2:12574189	['C', 'T']	98663	44633.85728768539	-1776.198405727465	-0.0021559505219194	0.0050783328314435	-0.4245390354429841	0.671174	0.671174	chr2	12574189	0.1731648755929962	chr2:12574189:C:T
chr2:12574811	['T', 'A']	98663	68262.70330821398	-2693.767362226871	0.0012814949541007	0.0044858745428544	0.2856733824939626	0.775129	0.775129	chr2	12574811	0.1106260144923461	chr2:12574811:T:A
chr2:12575246	['C', 'T']	98663	66259.90732553185	-2767.85842855359	-0.000585057982667	0.0045217339982802	-0.1293879699446193	0.897051	0.897051	chr2	12575246	0.0471828653294345	chr2:12575246:C:T
chr2:12576166	['C', 'T']	98663	40157.768468861184	-1554.7116518390048	0.0002532187864643	0.0052729012578829	0.0480226679924583	0.961698	0.961698	chr2	12576166	0.0169612871356251	chr2:12576166:C:T
chr2:12580185	['T', 'C']	98663	114391.39122942172	-4167.51375779216	0.0012058175064112	0.0043159894895304	0.2793837912108612	0.779951	0.779951	chr2	12580185	0.1079326807685773	chr2:12580185:T:C
chr2:12580326	['C', 'T']	98663	23483.66613282517	257.4522952630298	0.0034665154892395	0.0067145988037757	0.5162654673113592	0.60567	0.60567	chr2	12580326	0.2177639372449422	chr2:12580326:C:T
chr2:12580547	['T', 'C']	98663	46045.20060016832	-1721.559994581134	0.0019999358933157	0.005019816974879	0.3984081298828473	0.69033	0.69033	chr2	12580547	0.1609432528591911	chr2:12580547:T:C
chr2:12580851	['C', 'T']	98663	149851.18818484995	-4272.267494118752	0.0051322923833269	0.0049601558555302	1.0347038546389296	0.30081	0.30081	chr2	12580851	0.5217077303389368	chr2:12580851:C:T
chr2:12583623	['C', 'G']	98663	71627.97169533966	-2659.704030755482	0.000750935768115	0.0044280799374915	0.1695849620412345	0.865337	0.865337	chr2	12583623	0.062814726364374	chr2:12583623:C:G
chr2:12585125	['T', 'C']	98663	58697.82263657375	-2868.9159564177235	-0.0001541460814365	0.0046995454239919	-0.0328002109841459	0.973834	0.973834	chr2	12585125	0.0115150667642313	chr2:12585125:T:C
chr2:12585431	['T', 'C']	98663	70240.23841529555	-3505.7087207489985	-0.0035793438938872	0.0045170607109022	-0.792405531598947	0.428126	0.428126	chr2	12585431	0.3684283967542152	chr2:12585431:T:C
chr2:12585787	['T', 'C']	98663	9332.75673812782	-198.3699386846469	0.0006185479161104	0.0100009692116614	0.0618487971535018	0.950683	0.950683	chr2	12585787	0.0219642720227213	chr2:12585787:T:C
chr2:12586417	['T', 'C']	98663	29757.714486994948	-206.1640710811755	-0.0025083757080892	0.0061136972632585	-0.4102878503919033	0.681596	0.681596	chr2	12586417	0.1664729669253718	chr2:12586417:T:C
chr2:12586443	['T', 'G']	98663	20864.48030530328	-623.8969812623867	-0.0026662269849183	0.0068781603286196	-0.3876366437438673	0.698286	0.698286	chr2	12586443	0.1559666650815622	chr2:12586443:T:G
chr2:12586763	['G', 'A']	98663	11969.606590443756	-676.068279533457	-0.0006417497689005	0.0089161359546261	-0.0719762206595301	0.942621	0.942621	chr2	12586763	0.0256628891228204	chr2:12586763:G:A
chr2:12586889	['G', 'A']	98663	15808.442039856463	-522.228166058348	0.0034325511318175	0.0077950221016184	0.4403516868932144	0.659683	0.659683	chr2	12586889	0.1806647075237936	chr2:12586889:G:A
chr2:12586965	['G', 'C']	98663	17607.141488682322	-582.1762927045431	0.0052805778187175	0.0074279483085616	0.7109066460022428	0.477144	0.477144	chr2	12586965	0.3213505329776341	chr2:12586965:G:C
chr2:12587467	['A', 'G']	98663	158934.15900841518	-5816.403307919336	-0.0028276677020508	0.0053624361179688	-0.5273102820890866	0.597979	0.597979	chr2	12587467	0.2233140674233963	chr2:12587467:A:G
chr2:12588694	['G', 'C']	98663	12319.37458949929	-691.8648514838276	-0.0040043293740017	0.0087916916391547	-0.4554674502194779	0.648774	0.648774	chr2	12588694	0.1879065630552024	chr2:12588694:G:C
chr2:12589643	['T', 'C']	98663	43607.16556163828	-1456.0023223962344	-0.0011281101182762	0.0051018383653959	-0.2211183572431186	0.825001	0.825001	chr2	12589643	0.0835455250328401	chr2:12589643:T:C
chr2:12592375	['T', 'C']	98663	96483.69076219728	-4205.033136204211	0.001092511144042	0.0043064082234285	0.2536942824180896	0.799732	0.799732	chr2	12592375	0.0970555260342869	chr2:12592375:T:C
chr2:12592695	['C', 'T']	98663	17899.269927830035	-614.921855328357	0.0041316521531033	0.007368312773275	0.5607324607729619	0.574981	0.574981	chr2	12592695	0.2403465061477432	chr2:12592695:C:T
chr2:12593050	['G', 'A']	98663	92057.92467961716	-4030.310466640397	-0.0003247244452404	0.0043065672532097	-0.0754021535362008	0.939895	0.939895	chr2	12593050	0.0269206607275879	chr2:12593050:G:A
chr2:12595488	['A', 'G']	98663	18031.644839540208	-583.2345232962841	0.0046066699481301	0.0073457891414251	0.6271170951738436	0.530584	0.530584	chr2	12595488	0.2752458505023519	chr2:12595488:A:G
chr2:12595601	['G', 'A']	98663	18085.0998104544	-593.4849223141607	0.0039509987516918	0.0073331199060859	0.5387882377885026	0.590034	0.590034	chr2	12595601	0.2291229619393139	chr2:12595601:G:A
chr2:12597486	['C', 'T']	98663	18051.731854164344	-602.1609939919388	0.0035535124787616	0.0073395855077592	0.4841571060116345	0.628275	0.628275	chr2	12597486	0.2018502211659006	chr2:12597486:C:T
chr2:12600829	['T', 'C']	98663	44838.27038809359	-1403.1781836119108	0.0004975888142123	0.005053216949898	0.0984697113038758	0.92156	0.92156	chr2	12600829	0.0354763839168253	chr2:12600829:T:C
chr2:12601243	['T', 'G']	98663	154556.33015013728	-6259.91881310748	-0.0020681335367625	0.0052817779782452	-0.3915601044346884	0.695384	0.695384	chr2	12601243	0.1577753061630434	chr2:12601243:T:G
chr2:12602003	['T', 'TA']	98663	154371.59879772118	-6272.45151325025	-0.0019174191210333	0.0052769925609831	-0.3633545241678614	0.716341	0.716341	chr2	12602003	0.1448801911502149	chr2:12602003:T:TA
chr2:12603029	['G', 'A']	98663	154104.11463328102	-6268.177729152296	-0.0025150921751948	0.0052622253313867	-0.4779522002209738	0.632685	0.632685	chr2	12603029	0.1988124618810619	chr2:12603029:G:A
chr2:12603806	['C', 'T']	98663	4085.165620977306	-186.045433542442	0.0173928152737665	0.0149622382859823	1.1624474187168474	0.245057	0.245057	chr2	12603806	0.6107328874465829	chr2:12603806:C:T
chr2:12604393	['A', 'G']	98663	37988.16047117499	-920.6145602613178	0.0024277914098399	0.0053817595575231	0.4511148043479911	0.651908	0.651908	chr2	12604393	0.1858136894084446	chr2:12604393:A:G
chr2:12605244	['T', 'G']	98663	4175.126951145347	-186.13103233490983	0.0184311574665677	0.0147959243626362	1.2456915171255842	0.212881	0.212881	chr2	12605244	0.6718630983708829	chr2:12605244:T:G
chr2:12605294	['A', 'G']	98663	87243.6851880012	-2803.79614628201	0.0038211717961907	0.0042923274742382	0.8902330540073483	0.373343	0.373343	chr2	12605294	0.4278919870700847	chr2:12605294:A:G
chr2:12605865	['G', 'A']	98663	87359.4484143077	-2831.4182323776245	0.0032810730678071	0.0042912494579484	0.7645962090900472	0.444514	0.444514	chr2	12605865	0.3521145563428143	chr2:12605865:G:A
chr2:12605951	['T', 'A']	98663	88357.49316193396	-2870.3469948315774	0.0035041158813144	0.0042877184012945	0.8172448732306089	0.41379	0.41379	chr2	12605951	0.3832200090721601	chr2:12605951:T:A
chr2:12606170	['G', 'A']	98663	30913.87916594771	-987.3207283482608	0.0034741297484046	0.0058363845707864	0.5952537407822912	0.551675	0.551675	chr2	12606170	0.2583166963178679	chr2:12606170:G:A
chr2:12608010	['TTC', 'T']	98663	4200.38315729722	-190.7960894479588	0.0152652093475321	0.0147551379508082	1.0345690700028922	0.300873	0.300873	chr2	12608010	0.5216167836029981	chr2:12608010:TTC:T
chr2:12608330	['A', 'G']	98663	13603.551515827246	-715.1040858655219	-0.0045412511640586	0.0083799629259089	-0.541917810879353	0.587876	0.587876	chr2	12608330	0.2307142694933869	chr2:12608330:A:G
chr2:12608692	['C', 'T']	98663	41621.17148186445	-1069.564836640459	0.0023806000043022	0.0051968338691867	0.4580866089288252	0.646891	0.646891	chr2	12608692	0.1891688910260396	chr2:12608692:C:T
chr2:12608877	['C', 'G']	98663	88511.81048746861	-2864.129129969345	0.0032590748757139	0.004288745977926	0.7599132456173047	0.447308	0.447308	chr2	12608877	0.3493933345016421	chr2:12608877:C:G
chr2:12609690	['C', 'T']	98663	30684.507117798566	-960.6368099067524	0.0040891445613681	0.0058477772624439	0.6992647595574173	0.484388	0.484388	chr2	12609690	0.3148066244025121	chr2:12609690:C:T
chr2:12609947	['G', 'A']	98663	11689.899174359183	-713.7205038010804	-0.007183718562996	0.0092510935159325	-0.7765264236734867	0.43744	0.43744	chr2	12609947	0.3590815071122717	chr2:12609947:G:A
chr2:12610775	['T', 'G']	98663	11617.769850122702	-670.7439848934786	-0.0068545732932911	0.0090438261856274	-0.7579284644130521	0.448496	0.448496	chr2	12610775	0.3482414259435775	chr2:12610775:T:G
chr2:12611870	['AAAAAT', 'A']	98663	43103.59966301944	-1175.471780071969	0.0031059844660077	0.0051343918689068	0.6049371659411442	0.545222	0.545222	chr2	12611870	0.2634266284686276	chr2:12611870:AAAAAT:A
chr2:12612346	['C', 'T']	98663	14315.223316130468	-621.3309048042022	-0.0046326743236532	0.0081819923006987	-0.5662037011764921	0.571257	0.571257	chr2	12612346	0.2431684651842425	chr2:12612346:C:T
chr2:12612365	['G', 'A']	98663	11533.506939867995	-657.6340627810989	-0.0054801774063326	0.0090766568484918	-0.6037660669350133	0.546001	0.546001	chr2	12612365	0.2628065618848522	chr2:12612365:G:A
chr2:12612628	['TCAATAGA', 'T']	98663	28831.13658482189	-905.226367233175	0.0021520055671703	0.0059992688062158	0.3587113091083058	0.719812	0.719812	chr2	12612628	0.1427809174909128	chr2:12612628:TCAATAGA:T
chr2:12614171	['C', 'T']	98663	167254.64732595382	-6279.1254819995775	0.0031187250647533	0.0060627889144614	0.5144043622093363	0.60697	0.60697	chr2	12614171	0.2168327737623574	chr2:12614171:C:T
chr2:12614417	['C', 'A']	98663	15907.451071421332	-986.237549214303	-0.0042109780241935	0.0078255565396265	-0.5381058845936715	0.590505	0.590505	chr2	12614417	0.2287764207207184	chr2:12614417:C:A
chr2:12614531	['G', 'A']	98663	42426.88029032814	-1139.1715782291303	0.0043486601566766	0.0051524862724125	0.8439925749943777	0.398676	0.398676	chr2	12614531	0.3993799077569431	chr2:12614531:G:A
chr2:12614668	['C', 'A']	98663	13819.700348679276	-714.132237554575	-0.0066842709927812	0.0083260111395079	-0.8028179257488142	0.422082	0.422082	chr2	12614668	0.3746031682610364	chr2:12614668:C:A
chr2:12615051	['G', 'A']	98663	4174.211538851386	-184.4789523086725	0.0186207713649948	0.0147983368548496	1.2583016285977136	0.208286	0.208286	chr2	12615051	0.6813399202926795	chr2:12615051:G:A
chr2:12615182	['C', 'A']	98663	15819.962060472144	-967.7822673070724	-0.0039472131094912	0.0078442118669	-0.5032007264040351	0.614824	0.614824	chr2	12615182	0.2112491879124878	chr2:12615182:C:A
chr2:12615782	['T', 'C']	98663	16401.16363931236	-652.0993974992143	-0.0027933365415171	0.0076871755756227	-0.3633761859655228	0.716325	0.716325	chr2	12615782	0.1448898915433432	chr2:12615782:T:C
chr2:12617690	['A', 'G']	98663	33446.406953877355	-1530.45340603587	-0.0055095529906068	0.0056884736228362	-0.96854681165944	0.332774	0.332774	chr2	12617690	0.4778506129631429	chr2:12617690:A:G
chr2:12619406	['C', 'T']	98663	16753.207430309172	-519.7296328142421	0.003977956608162	0.0076014207976267	0.5233175105111934	0.600754	0.600754	chr2	12619406	0.2213033288517455	chr2:12619406:C:T
chr2:12621197	['G', 'A']	98663	4564.04625894468	-167.50469260345898	0.0183294937927511	0.0141636178554791	1.2941251295946608	0.195625	0.195625	chr2	12621197	0.7085756451094763	chr2:12621197:G:A
chr2:12623117	['A', 'G']	98663	45861.691129359286	-649.6058711664019	-0.0036553297286106	0.0051119536063116	-0.7150553408969712	0.474577	0.474577	chr2	12623117	0.323693313348197	chr2:12623117:A:G
chr2:12623515	['C', 'A']	98663	45782.28053688554	-650.3506914257955	-0.0032993422538235	0.0051128297466154	-0.6453064970543216	0.51873	0.51873	chr2	12623515	0.2850586344862724	chr2:12623515:C:A
chr2:12624038	['T', 'G']	98663	32891.00060824169	-1636.5896921300098	-0.0064394228487424	0.0057252133112661	-1.124748109571886	0.260699	0.260699	chr2	12624038	0.5838606347132009	chr2:12624038:T:G
chr2:12624401	['T', 'A']	98663	17202.8564633095	-1020.6140606504442	-0.0021157960230422	0.0075513040414567	-0.2801894893155599	0.779333	0.779333	chr2	12624401	0.1082769336485779	chr2:12624401:T:A
chr2:12624424	['G', 'A']	98663	33369.78740465164	-1558.7006655965408	-0.0056535416000331	0.0057233446665454	-0.9878037982020682	0.323251	0.323251	chr2	12624424	0.4904601229245671	chr2:12624424:G:A
chr2:12624433	['GTCAAAC', 'G']	98663	45829.14804489096	-631.1387174473776	-0.0030569814315505	0.0051129504783618	-0.5978898963500119	0.549915	0.549915	chr2	12624433	0.2597044339308121	chr2:12624433:GTCAAAC:G
chr2:12625294	['A', 'T']	98663	160200.1185509538	-5429.266532121067	0.0002134191332835	0.0054264235789104	0.0393296118852534	0.968628	0.968628	chr2	12625294	0.0138429810155435	chr2:12625294:A:T
chr2:12625904	['C', 'T']	98663	155667.79892734147	-5316.777658311516	-0.0024986237850704	0.0052213893363429	-0.4785361948933824	0.63227	0.63227	chr2	12625904	0.1990974241389386	chr2:12625904:C:T
chr2:12626669	['T', 'C']	98663	44189.382678730806	-539.3682883644485	-0.0029307894898542	0.0051813056090382	-0.5656469065908398	0.571635	0.571635	chr2	12626669	0.2428811881359382	chr2:12626669:T:C
chr2:12627905	['A', 'G']	98663	44108.90625063383	-533.0240265692955	-0.0027118325850181	0.0051824568784205	-0.5232716158835985	0.600786	0.600786	chr2	12627905	0.2212801961663182	chr2:12627905:A:G
chr2:12628839	['T', 'C']	98663	164163.5694267773	-5577.76709763783	0.0012559565341241	0.0056901472566115	0.2207247857539807	0.825307	0.825307	chr2	12628839	0.0833844713228837	chr2:12628839:T:C
chr2:12629017	['G', 'A']	98663	31293.34348103769	-1510.7998525987225	-0.0058376334190603	0.0058370288787955	-1.0001035698601644	0.317263	0.317263	chr2	12629017	0.4985805734488827	chr2:12629017:G:A
chr2:12629158	['C', 'A']	98663	158943.29387396527	-5404.699954048665	-0.0001243845852872	0.0054591039336514	-0.0227847988972157	0.981822	0.981822	chr2	12629158	0.0079672407515741	chr2:12629158:C:A
chr2:12629450	['T', 'A']	98663	28342.192404010915	97.21227271245506	0.0019143903643371	0.0062189596307903	0.3078312897962695	0.758211	0.758211	chr2	12629450	0.1202099191912419	chr2:12629450:T:A
chr2:12629786	['C', 'A']	98663	42017.47654388289	-473.45980053179153	-0.0031220762858487	0.0053306390127559	-0.5856851830292322	0.558088	0.558088	chr2	12629786	0.2532973155765335	chr2:12629786:C:A
chr2:12630223	['T', 'G']	98663	20792.90090738581	-678.8677723106476	0.0061630202940867	0.0069182621386747	0.8908335894984413	0.373021	0.373021	chr2	12630223	0.4282667179838185	chr2:12630223:T:G
chr2:12631404	['G', 'A']	98663	159888.6877515231	-5516.357976029883	-0.0014778799985727	0.0054050079029305	-0.2734279070658701	0.784525	0.784525	chr2	12631404	0.1053932124479136	chr2:12631404:G:A
chr2:12632587	['C', 'T']	98663	20815.687821195075	-670.3772643252317	0.0063667202622341	0.006916746041006	0.9204791132259156	0.357325	0.357325	chr2	12632587	0.4469365976172501	chr2:12632587:C:T
chr2:12632886	['A', 'T']	98663	25626.37657374557	-814.5733106735345	0.0081150643401365	0.0063268748178116	1.282633934417463	0.199623	0.199623	chr2	12632886	0.6997894219783947	chr2:12632886:A:T
chr2:12633165	['C', 'T']	98663	20625.508601027865	-704.7796149795047	0.0090010454816597	0.0069496148460968	1.29518623420046	0.195259	0.195259	chr2	12633165	0.7093889392163176	chr2:12633165:C:T
chr2:12634107	['A', 'C']	98663	160585.669505099	-5455.602963959561	-0.0003286052786588	0.0054486303217053	-0.060309703403766	0.951909	0.951909	chr2	12634107	0.0214045670428735	chr2:12634107:A:C
chr2:12634994	['G', 'A']	98663	160541.50868141782	-5455.4953036641	-0.0004793556995244	0.0054454466315168	-0.0880287205001856	0.929854	0.929854	chr2	12634994	0.0315852363621799	chr2:12634994:G:A
chr2:12635664	['A', 'G']	98663	38560.64414167832	84.73124815439382	0.0073526550133798	0.0055400726298928	1.3271766463325232	0.184453	0.184453	chr2	12635664	0.7341142768814695	chr2:12635664:A:G
chr2:12636209	['G', 'A']	98663	38584.559004825845	76.66955553076389	0.0070748798647607	0.0055374951575425	1.277631792620912	0.201382	0.201382	chr2	12636209	0.6959793503168014	chr2:12636209:G:A
chr2:12636733	['G', 'A']	98663	160583.02072880242	-5459.91147849929	-0.000587457373191	0.0054471019435346	-0.1078476920903459	0.914117	0.914117	chr2	12636733	0.0389982143291437	chr2:12636733:G:A
chr2:12637828	['T', 'G']	98663	160655.30982817174	-5440.046689149123	9.689099889830605e-05	0.0054518242576924	0.0177722161094232	0.985821	0.985821	chr2	12637828	0.0062019347236156	chr2:12637828:T:G
chr2:12638125	['A', 'AAG']	98663	4479.317801248784	-180.2313070813007	0.0185405016777462	0.0142919157203475	1.297271971129105	0.194541	0.194541	chr2	12638125	0.7109888560488697	chr2:12638125:A:AAG
chr2:12638219	['T', 'C']	98663	160647.02591860527	-5442.45335710019	-7.661825654896529e-06	0.005451057796137	-0.0014055667617991	0.998879	0.998879	chr2	12638219	0.0004871171944406	chr2:12638219:T:C
chr2:12639687	['C', 'A']	98663	25946.68176058552	-821.3469658211201	0.0082193492407844	0.0062950420296533	1.3056861577836223	0.191662	0.191662	chr2	12639687	0.7174639842852785	chr2:12639687:C:A
chr2:12640038	['C', 'T']	98663	121923.30057071029	-5541.663886313336	-0.0048125251331459	0.0044545769042547	-1.080355157534575	0.279987	0.279987	chr2	12640038	0.5528621327982546	chr2:12640038:C:T
chr2:12640362	['C', 'T']	98663	25966.421378611245	-823.5296914368797	0.0081836437872821	0.0062937575596715	1.3002794768772763	0.193508	0.193508	chr2	12640362	0.7133010756888118	chr2:12640362:C:T
chr2:12640370	['T', 'C']	98663	160545.27208498475	-5459.298341088863	-0.0001617199494167	0.0054452505923428	-0.0296992666681238	0.976307	0.976307	chr2	12640370	0.010413596840306	chr2:12640370:T:C
chr2:12640841	['A', 'G']	98663	121942.25815184336	-5544.80903397957	-0.0048638765581908	0.0044556666271559	-1.091615905136844	0.275005	0.275005	chr2	12640841	0.5606594099782134	chr2:12640841:A:G
chr2:12641142	['C', 'A']	98663	160339.75075260754	-5439.010989253981	-7.254113150012208e-05	0.0054322304780977	-0.0133538390524116	0.989346	0.989346	chr2	12641142	0.0046517977741736	chr2:12641142:C:A
chr2:12641327	['C', 'A']	98663	121855.81706105398	-5552.837539982591	-0.0049599383507353	0.0044544425683761	-1.1134812660843292	0.265505	0.265505	chr2	12641327	0.575927295855722	chr2:12641327:C:A
chr2:12641495	['T', 'C']	98663	21183.36174634068	-683.4472625421688	0.0061287723052725	0.0068659858325793	0.8926281607211043	0.372059	0.372059	chr2	12641495	0.4293881855409897	chr2:12641495:T:C
chr2:12641668	['A', 'G']	98663	3974.443113165472	-136.54966409441067	0.0143484469078552	0.0151573114133646	0.9466353574555308	0.343827	0.343827	chr2	12641668	0.4636600220916878	chr2:12641668:A:G
chr2:12641865	['T', 'A']	98663	3974.322254320613	-137.48018868649785	0.0140371788173161	0.01515731279852	0.9260994349002822	0.354397	0.354397	chr2	12641865	0.450509963108238	chr2:12641865:T:A
chr2:12642448	['T', 'A']	98663	21850.53665929965	-543.8824954158819	0.0070673778703272	0.0067842409100037	1.0417345085587892	0.297537	0.297537	chr2	12642448	0.5264590201987224	chr2:12642448:T:A
chr2:12643510	['AT', 'A']	98663	89652.0124394531	-4116.976780425461	-0.002548038827359	0.0043215479420906	-0.5896125327089162	0.555452	0.555452	chr2	12643510	0.2553534651404427	chr2:12643510:AT:A
chr2:12643784	['T', 'G']	98663	27854.51711658743	-835.6502909278335	0.0104707794522831	0.0061149381934383	1.7123279289263775	0.0868394	0.0868394	chr2	12643784	1.0612831858807836	chr2:12643784:T:G
chr2:12644388	['C', 'T']	98663	4311.131086559903	-197.11524929616016	0.0057835329779636	0.0145739052312722	0.396841676008261	0.691485	0.691485	chr2	12644388	0.1602172363614455	chr2:12644388:C:T
chr2:12644970	['T', 'C']	98663	4453.451380089809	-209.1536799941545	0.0035519629182356	0.0143105492815468	0.2482059107832996	0.803976	0.803976	chr2	12644970	0.0947569154594304	chr2:12644970:T:C
chr2:12646158	['A', 'G']	98663	107694.5908652922	-4865.2863305071805	0.003822970463328	0.0043629807545157	0.8762290457896703	0.380908	0.380908	chr2	12646158	0.4191799059965229	chr2:12646158:A:G
chr2:12646431	['T', 'C']	98663	164350.65244761624	-6564.664415299971	0.002771205972486	0.0058860672050567	0.4708077356142429	0.637779	0.637779	chr2	12646431	0.1953297847704936	chr2:12646431:T:C
chr2:12647004	['C', 'A']	98663	16346.159736863448	-809.0144317044661	0.0008413408340263	0.0077105437254159	0.1091156297127401	0.913111	0.913111	chr2	12647004	0.0394764253602122	chr2:12647004:C:A
chr2:12647111	['A', 'G']	98663	164331.9935331502	-6563.219296256586	0.0027901984272898	0.005884841762405	0.4741331270986507	0.635406	0.635406	chr2	12647111	0.1969486885416246	chr2:12647111:A:G
chr2:12648241	['C', 'T']	98663	18036.37650278764	-499.3047056532534	0.0106802934774451	0.007384518325038	1.4463087512739177	0.148094	0.148094	chr2	12648241	0.8294625364799852	chr2:12648241:C:T
chr2:12648401	['A', 'G']	98663	4398.668741383503	-231.71699052310152	0.0020899786382242	0.014389073633203	0.1452476157604458	0.884516	0.884516	chr2	12648401	0.0532943067351936	chr2:12648401:A:G
chr2:12649758	['G', 'A']	98663	91569.4901765982	-3919.000412045001	0.0043751951647784	0.0043167471004715	1.013539839825348	0.310805	0.310805	chr2	12649758	0.5075120032078579	chr2:12649758:G:A
chr2:12650202	['C', 'T']	98663	18224.03180878239	-526.6928819732834	0.009894963901231	0.007349614956812	1.3463241216548114	0.178201	0.178201	chr2	12650202	0.7490898631876775	chr2:12650202:C:T
chr2:12652094	['C', 'T']	98663	11746.309603454563	-668.7159700239899	-0.0032139701397031	0.008987364141863	-0.3576098719236837	0.720636	0.720636	chr2	12652094	0.1422840461118378	chr2:12652094:C:T
chr2:12654204	['T', 'A']	98663	15044.5071269262	-443.6828388944688	0.0069047359638059	0.008013146646473	0.8616759767955888	0.388868	0.388868	chr2	12654204	0.4101977935334753	chr2:12654204:T:A
chr2:12654714	['T', 'C']	98663	95516.1707371473	-3078.061390818793	-0.0003049583265575	0.0042767075076232	-0.0713067999188527	0.943154	0.943154	chr2	12654714	0.0254173890339779	chr2:12654714:T:C
chr2:12655143	['C', 'T']	98663	4909.497602708483	-195.1829888787329	-0.0001079479573732	0.0136591271032032	-0.0079029909127863	0.993694	0.993694	chr2	12655143	0.002747332475115	chr2:12655143:C:T
chr2:12655204	['G', 'A']	98663	69342.54233233315	-2430.867779465859	0.0061960495238535	0.0044785602725655	1.3834913782022538	0.166517	0.166517	chr2	12655204	0.7785414220416986	chr2:12655204:G:A
chr2:12655398	['C', 'A']	98663	14859.301213245357	-428.769229818568	0.007243508998716	0.0080585913813214	0.898855476839953	0.368732	0.368732	chr2	12655398	0.4332891709906635	chr2:12655398:C:A
chr2:12655474	['T', 'C']	98663	14938.271105344247	-423.447977745028	0.0067094257857533	0.0080437954129645	0.83411193861787	0.40422	0.40422	chr2	12655474	0.393382202263678	chr2:12655474:T:C
chr2:12655784	['T', 'TA']	98663	58931.335181824616	-1692.7982376964542	-0.0050254165572224	0.0046886260357781	-1.0718313891690945	0.283798	0.283798	chr2	12655784	0.5469906694565025	chr2:12655784:T:TA
chr2:12655977	['T', 'C']	98663	75434.64335536724	-2454.212784721644	-0.0024296377615168	0.0043928142715055	-0.553093668739176	0.580201	0.580201	chr2	12655977	0.2364215270085225	chr2:12655977:T:C
chr2:12655998	['T', 'C']	98663	14871.658050521024	-432.7359292849579	0.0068381506277936	0.008057672208899	0.8486508821048171	0.396078	0.396078	chr2	12655998	0.4022192796455603	chr2:12655998:T:C
chr2:12656499	['A', 'G']	98663	95755.58169198436	-3098.458075372114	-0.0004908366337216	0.0042784498501735	-0.1147230073765411	0.908665	0.908665	chr2	12656499	0.0415961998000249	chr2:12656499:A:G
chr2:12656777	['C', 'A']	98663	5084.20612412451	-219.32435882422604	-0.0013828863636314	0.0134063027901602	-0.1031519566040543	0.917843	0.917843	chr2	12656777	0.0372315999151984	chr2:12656777:C:A
chr2:12656950	['T', 'C']	98663	58187.564497161366	-1803.819948893852	-0.0061269148059302	0.0047037171152992	-1.3025687250625495	0.192725	0.192725	chr2	12656950	0.715061945656863	chr2:12656950:T:C
chr2:12657727	['C', 'T']	98663	20849.535848597585	-972.1145579774936	0.0060079039133976	0.0069209503130963	0.8680749957168549	0.385355	0.385355	chr2	12657727	0.4141390016492403	chr2:12657727:C:T
chr2:12657812	['C', 'T']	98663	57205.59615988972	-1888.2339074554327	-0.0048680933652235	0.0047260214195263	-1.0300616381276213	0.302984	0.302984	chr2	12657812	0.5185803051451578	chr2:12657812:C:T
chr2:12658598	['C', 'G']	98663	95450.2836244564	-3048.9957453587926	8.14689326199843e-05	0.0042774573053772	0.0190461123989637	0.984804	0.984804	chr2	12658598	0.006650196089738	chr2:12658598:C:G
chr2:12660174	['G', 'A']	98663	78184.9808990814	-2472.6685467504085	-0.0036362874824152	0.0043831743873379	-0.8296013713074314	0.406766	0.406766	chr2	12660174	0.3906553552318016	chr2:12660174:G:A
chr2:12660376	['A', 'G']	98663	63122.07503979075	-2020.7393839277208	-0.0061975592826303	0.0045891147222013	-1.3504912511007088	0.176862	0.176862	chr2	12660376	0.7523654681818345	chr2:12660376:A:G
chr2:12661662	['G', 'T']	98663	63111.75702961866	-2014.926553945779	-0.0061484611298612	0.0045887954185983	-1.339885649497801	0.180286	0.180286	chr2	12661662	0.7440379968428485	chr2:12661662:G:T
chr2:12661903	['C', 'G']	98663	16724.017038831502	-713.1470876510856	0.0082643554511728	0.0076283890550739	1.0833683745686575	0.278648	0.278648	chr2	12661903	0.5549440697514414	chr2:12661903:C:G
chr2:12662028	['C', 'T']	98663	63552.66208133973	-1988.9562337196644	-0.0060321775359342	0.0045798945919377	-1.317099643854924	0.187808	0.187808	chr2	12662028	0.7262859121665206	chr2:12662028:C:T
chr2:12662074	['A', 'G']	98663	5084.515341652053	-221.12291534516035	-0.0015465089518716	0.0134063912410554	-0.1153560957654051	0.908163	0.908163	chr2	12662074	0.0418361959201458	chr2:12662074:A:G
chr2:12662237	['C', 'T']	98663	63268.90146584759	-2043.0553495357813	-0.0062622096760536	0.0045850498632027	-1.365788783740587	0.172008	0.172008	chr2	12662237	0.7644513538188537	chr2:12662237:C:T
chr2:12663419	['T', 'A']	98663	58245.44555840525	-1828.6863401127969	-0.006416017266681	0.0047013982116649	-1.3647040684113538	0.172349	0.172349	chr2	12663419	0.7635912321036797	chr2:12663419:T:A
chr2:12663644	['T', 'C']	98663	16475.00189545598	-753.0843169247038	0.0073874361770201	0.0076823052935425	0.9616171051194484	0.336244	0.336244	chr2	12663644	0.4733454565512908	chr2:12663644:T:C
chr2:12663754	['G', 'A']	98663	4902.049684782389	-201.10492043964123	-0.0009413765942101	0.0136680633416737	-0.0688741755636926	0.94509	0.94509	chr2	12663754	0.0245268320809726	chr2:12663754:G:A
chr2:12663840	['T', 'A']	98663	16370.322902411575	-781.0165020860858	0.0066398457564531	0.0077066138507008	0.8615775858354898	0.388922	0.388922	chr2	12663840	0.4101374895900961	chr2:12663840:T:A
chr2:12664310	['C', 'T']	98663	16294.972842009229	-938.2873589494022	-0.0073405986581533	0.0077277519632252	-0.9499009146625976	0.342165	0.342165	chr2	12664310	0.4657644164321439	chr2:12664310:C:T
chr2:12664424	['G', 'T']	98663	4899.099309757655	-202.53195258192164	-0.001242248243396	0.0136719810105508	-0.0908608812751727	0.927603	0.927603	chr2	12664424	0.0326378554616711	chr2:12664424:G:T
chr2:12665037	['C', 'T']	98663	10589.107326022176	-407.1063609658096	0.0143122888328419	0.0094569818917964	1.5134097745558055	0.130179	0.130179	chr2	12665037	0.8854590689145072	chr2:12665037:C:T
chr2:12665087	['G', 'A']	98663	63173.726855231136	-2022.506333550924	-0.0061309306223201	0.0045877506621693	-1.336369622890776	0.181432	0.181432	chr2	12665087	0.7412861119960312	chr2:12665087:G:A
chr2:12665101	['T', 'C']	98663	95414.11091285125	-3059.71109967878	0.0001048538483037	0.0042774336995977	0.0245132609100546	0.980443	0.980443	chr2	12665101	0.0085776498340746	chr2:12665101:T:C
chr2:12665329	['A', 'G']	98663	14964.516730357924	-445.8196158798334	0.0069122086309258	0.0080355476082389	0.8602038053808079	0.389679	0.389679	chr2	12665329	0.4092929979277645	chr2:12665329:A:G
chr2:12665445	['C', 'T']	98663	16369.995509695207	-785.4194386493134	0.006363619856518	0.0077064405968509	0.8257534430510546	0.408946	0.408946	chr2	12665445	0.3883340353919947	chr2:12665445:C:T
chr2:12665802	['G', 'C']	98663	16365.99526642813	-784.41734145763	0.0063866479384341	0.0077076164018262	0.8286151782178635	0.407324	0.407324	chr2	12665802	0.3900600000281931	chr2:12665802:G:C
chr2:12665854	['T', 'C']	98663	95206.19416058392	-3126.605991007558	-0.0006591004130273	0.004275797453148	-0.1541467808635607	0.877494	0.877494	chr2	12665854	0.0567558444072096	chr2:12665854:T:C
chr2:12666283	['CA', 'C']	98663	10176.26911730416	-439.1365528713641	0.0113589570304738	0.0096437450217326	1.177857461481604	0.238856	0.238856	chr2	12666283	0.6218638448802587	chr2:12666283:CA:C
chr2:12666534	['T', 'G']	98663	12465.768857261606	-646.0764356159191	-0.0052653767859225	0.0087347086311138	-0.6028108101015287	0.546636	0.546636	chr2	12666534	0.2623017702165185	chr2:12666534:T:G
chr2:12667059	['A', 'G']	98663	21873.990673627653	-618.2602631380216	-0.0045962814050006	0.0067828901356763	-0.6776287560409222	0.498009	0.498009	chr2	12667059	0.3027628086157475	chr2:12667059:A:G
chr2:12667081	['ACT', 'A']	98663	4435.584439939179	-187.11625119527287	-0.000330577612207	0.0143554386255965	-0.0230280398132611	0.981628	0.981628	chr2	12667081	0.0080530622695791	chr2:12667081:ACT:A
chr2:12667937	['C', 'T']	98663	16366.654150658404	-783.0695636784094	0.0065426141394257	0.007707334997154	0.8488815059734124	0.395949	0.395949	chr2	12667937	0.4023607495415637	chr2:12667937:C:T
chr2:12668184	['A', 'G']	98663	49763.5919689382	-1209.7000100005332	-0.0045111797246575	0.00496868013649	-0.9079231507633982	0.363921	0.363921	chr2	12668184	0.4389928828007512	chr2:12668184:A:G
chr2:12668491	['C', 'T']	98663	4438.269904821756	-186.11410202264045	0.0001271596050676	0.0143508836646506	0.0088607508805097	0.99293	0.99293	chr2	12668491	0.0030813675019055	chr2:12668491:C:T
chr2:12669217	['A', 'C']	98663	16396.82809268945	-783.1106656130476	0.0064687289008347	0.0077008691818654	0.8399998426239712	0.400911	0.400911	chr2	12669217	0.396952027626349	chr2:12669217:A:C
chr2:12669318	['T', 'C']	98663	49779.59537519516	-1213.692859670614	-0.0047929511255661	0.0049685160457843	-0.9646645158030408	0.334715	0.334715	chr2	12669318	0.4753248246268149	chr2:12669318:T:C
chr2:12669584	['C', 'T']	98663	16391.329076073187	-789.9050025117618	0.0060930477263145	0.0077021936576033	0.7910795284015846	0.428899	0.428899	chr2	12669584	0.367644966339589	chr2:12669584:C:T
chr2:12669901	['C', 'A']	98663	20422.690927521544	-500.8561406638608	0.0087458558419255	0.006991078552131	1.251002370622723	0.210937	0.210937	chr2	12669901	0.675847234928873	chr2:12669901:C:A
chr2:12670460	['C', 'T']	98663	49723.05556062402	-1218.5250088031466	-0.0054725731332821	0.0049709250899556	-1.1009164359245995	0.270936	0.270936	chr2	12670460	0.5671332852488672	chr2:12670460:C:T
chr2:12671185	['G', 'A']	98663	49340.00155101627	-1231.7003122227034	-0.0041456456098698	0.0049818878461877	-0.8321435042023586	0.40533	0.40533	chr2	12671185	0.3921912512983053	chr2:12671185:G:A
chr2:12671596	['C', 'T']	98663	86818.87879801699	-2449.270781816458	0.0018264880101496	0.0043180665786326	0.4229874590604395	0.672305	0.672305	chr2	12671596	0.1724336588414614	chr2:12671596:C:T
chr2:12671710	['G', 'A']	98663	48795.38589039151	-1263.378126931753	-0.0031836362333616	0.004997778290352	-0.6370102970568973	0.52412	0.52412	chr2	12671710	0.2805692676511317	chr2:12671710:G:A
chr2:12671895	['G', 'C']	98663	31261.842738786923	-1219.5419976825142	0.0080562681617248	0.0058196865125446	1.3843130801563155	0.166266	0.166266	chr2	12671895	0.7791965512738334	chr2:12671895:G:C
chr2:12671899	['T', 'C']	98663	48569.47480095348	-1302.5543788679267	-0.0033693600255626	0.0050077068222562	-0.6728349212832881	0.501054	0.501054	chr2	12671899	0.3001154664715993	chr2:12671899:T:C
chr2:12671971	['A', 'G']	98663	78054.30780393744	-3065.587817045571	0.0038663202346871	0.0043923360423509	0.8802423579179838	0.37873	0.37873	chr2	12671971	0.4216702921371014	chr2:12671971:A:G
chr2:12673285	['T', 'C']	98663	36803.92106303805	-1264.9493642169684	0.0094178297139401	0.0054582391432224	1.725433691492669	0.0844525	0.0844525	chr2	12673285	1.0733874897266684	chr2:12673285:T:C
chr2:12673430	['A', 'G']	98663	36971.24389452661	-1246.2133692565776	0.0090671710591209	0.0054495706852974	1.6638321773829905	0.0961491	0.0961491	chr2	12673430	1.017054776603484	chr2:12673430:A:G
chr2:12673514	['T', 'C']	98663	48575.40037506336	-1304.0036621034617	-0.0034228591059246	0.005005537566888	-0.6838144874922225	0.494094	0.494094	chr2	12673514	0.3061904199068043	chr2:12673514:T:C
chr2:12673871	['C', 'T']	98663	12313.123198248424	-124.1189227292937	0.0011875341977387	0.0088593793932186	0.1340425942981653	0.893369	0.893369	chr2	12673871	0.0489691216677646	chr2:12673871:C:T
chr2:12674383	['G', 'A']	98663	54111.32358129066	-736.063654653114	-0.0077018341725918	0.0049073641134077	-1.5694442056070868	0.116548	0.116548	chr2	12674383	0.9334951747081096	chr2:12674383:G:A
chr2:12675672	['C', 'T']	98663	4912.497906804658	-203.53708521149105	-0.0017607856956963	0.0136547059884488	-0.1289508318367245	0.897397	0.897397	chr2	12675672	0.0470153866478559	chr2:12675672:C:T
chr2:12675679	['C', 'T']	98663	14788.199087729969	-440.9252318226757	0.0088245703389396	0.0080750660049634	1.0928171154905078	0.274477	0.274477	chr2	12675679	0.5614940417114497	chr2:12675679:C:T
chr2:12676069	['G', 'A']	98663	36770.96308047889	-1274.7595630105154	0.0091225597807318	0.0054597415640479	1.6708775816062935	0.094749	0.094749	chr2	12676069	1.0234253649670004	chr2:12676069:G:A
chr2:12676454	['T', 'C']	98663	54047.95607392315	-756.8574158971011	-0.0082199169038838	0.0049095642781738	-1.6742660729439136	0.0940815	0.0940815	chr2	12676454	1.026495766985096	chr2:12676454:T:C
chr2:12676538	['AG', 'A']	98663	55723.107888489336	-856.2889955090483	-0.0095766920965157	0.0048886262950944	-1.9589740590573463	0.0501186	0.0501186	chr2	12676538	1.3000010689780994	chr2:12676538:AG:A
chr2:12676836	['T', 'C']	98663	53074.53112550558	-797.6759551912772	-0.0059895192523903	0.004931751050678	-1.2144812645332037	0.224567	0.224567	chr2	12676836	0.6486540627266998	chr2:12676836:T:C
chr2:12677132	['C', 'T']	98663	4912.199150609676	-195.9986624227905	-0.0001520676539306	0.0136546426159159	-0.0111366996711729	0.991114	0.991114	chr2	12677132	0.0038763891842698	chr2:12677132:C:T
chr2:12677156	['A', 'G']	98663	4910.348382257542	-197.0150265329508	-0.0004536641747369	0.0136572382383006	-0.0332178561156478	0.973501	0.973501	chr2	12677156	0.0116635980276076	chr2:12677156:A:G
chr2:12677503	['A', 'G']	98663	54052.600567720976	-742.909136591008	-0.0078902204037537	0.0049093829554824	-1.607171507152953	0.10802	0.10802	chr2	12677503	0.9664958270548252	chr2:12677503:A:G
chr2:12677825	['T', 'C']	98663	4435.2697223714495	-181.05980640440947	0.0013718812066573	0.0143552324868841	0.0955666310462581	0.923865	0.923865	chr2	12677825	0.0343914855315079	chr2:12677825:T:C
chr2:12678152	['T', 'C']	98663	54255.09787005404	-736.1972864443659	-0.0084306940644402	0.0049048404557493	-1.7188518445198286	0.0856445	0.0856445	chr2	12678152	1.0673005217392897	chr2:12678152:T:C
chr2:12678384	['T', 'A']	98663	98701.00886050286	-2447.7546964170665	-0.0029089871017737	0.004310790637477	-0.6748152128947446	0.499795	0.499795	chr2	12678384	0.3012080929139931	chr2:12678384:T:A
chr2:12679497	['G', 'A']	98663	114379.86737290284	-3824.9171079997727	0.0001009526533823	0.004302827267921	0.0234619349317195	0.981282	0.981282	chr2	12679497	0.0082061674983413	chr2:12679497:G:A
chr2:12680134	['G', 'A']	98663	51363.85018145691	-757.241708485113	-0.0058364760954499	0.0049739653243252	-1.1734050631407689	0.240636	0.240636	chr2	12680134	0.6186394001391738	chr2:12680134:G:A
chr2:12680256	['A', 'G']	98663	95978.29251700682	-2018.6854919251743	0.0061849256009751	0.0042833050500421	1.443961036796651	0.148753	0.148753	chr2	12680256	0.8275342668074293	chr2:12680256:A:G
chr2:12681223	['T', 'G']	98663	95977.6733940862	-2010.2393108375863	0.0063365469434203	0.0042825764543724	1.4796109330285891	0.13898	0.13898	chr2	12681223	0.857047692656568	chr2:12681223:T:G
chr2:12681224	['T', 'A']	98663	95984.48418555615	-2011.4483615851284	0.0063387715227411	0.0042829288068724	1.4800086129309409	0.138874	0.138874	chr2	12681224	0.8573790552953282	chr2:12681224:T:A
chr2:12681749	['T', 'A']	98663	95939.39268661109	-2013.44748088333	0.006294717554095	0.0042819613844498	1.4700547223416225	0.14155	0.14155	chr2	12681749	0.8490901262988781	chr2:12681749:T:A
chr2:12682827	['T', 'G']	98663	6500.527089351781	-187.96447593931472	-0.0018299196446756	0.0119202290577372	-0.1535137987543883	0.877993	0.877993	chr2	12682827	0.0565089465921799	chr2:12682827:T:G
chr2:12682869	['A', 'G']	98663	18466.05879252321	-768.8991724273594	0.0132540026208218	0.0072929273692239	1.817377570048702	0.0691624	0.0691624	chr2	12682869	1.1601299447117088	chr2:12682869:A:G
chr2:12683113	['T', 'A']	98663	18978.078806745005	-687.330922929076	0.0132052480313074	0.0071969256280404	1.834845698537948	0.0665316	0.0665316	chr2	12683113	1.1769720322007928	chr2:12683113:T:A
chr2:12683199	['AAAG', 'A']	98663	19027.121345740583	-683.692348673164	0.0132267462762956	0.0071871909471307	1.8403220915642973	0.065724	0.065724	chr2	12683199	1.18227601302359	chr2:12683199:AAAG:A
chr2:12683215	['T', 'C']	98663	18973.499979726308	-683.3892162301591	0.0134409869286632	0.0071971196785933	1.8675508437967665	0.0618277	0.0618277	chr2	12683215	1.2088169090225114	chr2:12683215:T:C
chr2:12685186	['A', 'C']	98663	77615.20018660687	-1915.918544035099	0.0035543233506752	0.0043840313983981	0.8107431329013619	0.417515	0.417515	chr2	12685186	0.3793279170661134	chr2:12685186:A:C
chr2:12686105	['A', 'C']	98663	77642.44335080234	-1905.4625100709693	0.0035317668832447	0.0043834225981406	0.8057098771957012	0.420412	0.420412	chr2	12686105	0.376324896213242	chr2:12686105:A:C
chr2:12686226	['A', 'C']	98663	99899.22553601296	-2905.4103901233143	0.0078399376049161	0.0042498909534875	1.8447385334634536	0.0650786	0.0650786	chr2	12686226	1.186561798372157	chr2:12686226:A:C
chr2:12686838	['T', 'C']	98663	76433.36728238613	-1922.0684068638448	0.0052530187797391	0.0043956396801081	1.195052179438406	0.23207	0.23207	chr2	12686838	0.6343809977454966	chr2:12686838:T:C
chr2:12687624	['G', 'A']	98663	22095.359216608544	-1030.9922480621883	0.0105384316080792	0.0067508603147679	1.5610501649731414	0.118515	0.118515	chr2	12687624	0.9262266791478988	chr2:12687624:G:A
chr2:12687654	['C', 'T']	98663	26879.72439763616	-761.8050048947933	0.0122694702615966	0.006196297168509	1.9801294108282688	0.0476918	0.0476918	chr2	12687654	1.3215562859679977	chr2:12687654:C:T
chr2:12688847	['A', 'C']	98663	99438.1178432406	-2812.633954439644	0.0091524299133993	0.0042502291485878	2.1533968154258707	0.0312899	0.0312899	chr2	12688847	1.5045958248217706	chr2:12688847:A:C
chr2:12692440	['T', 'C']	98663	73990.73831813663	-1826.51447155772	0.0060783307672029	0.0044241912676478	1.3738851689462772	0.16948	0.16948	chr2	12692440	0.770881544671048	chr2:12692440:T:C
chr2:12692442	['T', 'C']	98663	23458.16747247381	-897.3157564169882	0.0094681370420589	0.0065805801857773	1.4387997372211223	0.15021	0.15021	chr2	12692442	0.8233011538814283	chr2:12692442:T:C
chr2:12692542	['C', 'T']	98663	99887.0048791867	-2710.806544123719	0.0097858716282281	0.0042550425616786	2.299829316952239	0.02146	0.02146	chr2	12692542	1.6683702823700677	chr2:12692542:C:T
chr2:12692878	['G', 'A']	98663	76834.80528210069	-1881.3173775904256	0.0049050349709776	0.0043923286952375	1.1167276657359493	0.264114	0.264114	chr2	12692878	0.578208577355749	chr2:12692878:G:A
chr2:12693758	['C', 'T']	98663	22082.13339212764	-1025.5132733878056	0.0105527428251062	0.0067524795106734	1.562795238167829	0.118104	0.118104	chr2	12693758	0.9277353932543132	chr2:12693758:C:T
chr2:12693802	['A', 'G']	98663	77173.94130351019	-1808.3637396435288	0.0051218733989138	0.0043912357704507	1.1663854246633152	0.243461	0.243461	chr2	12693802	0.6135705984794455	chr2:12693802:A:G
chr2:12694044	['G', 'A']	98663	76422.13901477131	-1915.8067346727685	0.0054182461149423	0.0043951851375807	1.232768574095768	0.217665	0.217665	chr2	12694044	0.6622113988362011	chr2:12694044:G:A
chr2:12695656	['A', 'G']	98663	99494.2359000355	-2798.295706927206	0.0092576563750541	0.0042501369744846	2.178201886346684	0.0293934	0.0293934	chr2	12695656	1.531750175212372	chr2:12695656:A:G
chr2:12696305	['T', 'C']	98663	99838.41697083996	-2705.848476743984	0.0099210928295106	0.0042533458226109	2.3325384869412007	0.0196744	0.0196744	chr2	12696305	1.7060985032211182	chr2:12696305:T:C
chr2:12697215	['T', 'C']	98663	76445.23681194399	-1902.207785756112	0.0055411113420011	0.0043961794796334	1.2604379251738678	0.207514	0.207514	chr2	12697215	0.682952598143969	chr2:12697215:T:C
chr2:12697369	['G', 'A']	98663	77137.63658850605	-1816.9684275754887	0.004952155020264	0.0043910101256221	1.127794033397366	0.25941	0.25941	chr2	12697369	0.5860132863047149	chr2:12697369:G:A
chr2:12697414	['T', 'G']	98663	99470.2536397924	-2810.030442747195	0.0091088847710252	0.0042502766372566	2.14312750637913	0.0321053	0.0321053	chr2	12697414	1.493423267571631	chr2:12697414:T:G
chr2:12697697	['GTT', 'G']	98663	76334.47377918352	-1940.7246404061848	0.0050468738373575	0.0043959570633945	1.1480716860005942	0.250942	0.250942	chr2	12697697	0.6004266450157384	chr2:12697697:GTT:G
chr2:12698400	['C', 'T']	98663	47670.28111505321	-1031.6734060275164	2.5729764750818828e-05	0.0050125778331214	0.0051330404449393	0.995904	0.995904	chr2	12698400	0.0017825233028653	chr2:12698400:C:T
chr2:12698488	['C', 'T']	98663	47665.696092047234	-1032.8954500174682	2.1273140600273185e-05	0.0050130599011208	0.0042435440668715	0.996614	0.996614	chr2	12698488	0.0014730163421232	chr2:12698488:C:T
chr2:12698525	['T', 'C']	98663	22050.564456292574	-1028.1506221992197	0.0109169736433247	0.0067560838215997	1.6158730311223084	0.106125	0.106125	chr2	12698525	0.974182296747991	chr2:12698525:T:C
chr2:12698546	['T', 'C']	98663	22118.138501150548	-1029.903180997193	0.0106819993156562	0.006747776876288	1.583039793919861	0.113416	0.113416	chr2	12698546	0.9453256736481596	chr2:12698546:T:C
chr2:12699124	['A', 'G']	98663	19073.96662206816	-784.3225755397174	0.0172273605872683	0.0071976052655013	2.3934850484007986	0.016691	0.016691	chr2	12699124	1.7775176428610886	chr2:12699124:A:G
chr2:12699292	['G', 'C']	98663	76438.36854964621	-1902.4853773193515	0.0054753069769524	0.0043943714170942	1.245981838415675	0.212774	0.212774	chr2	12699292	0.6720814419145624	chr2:12699292:G:C
chr2:12700449	['A', 'G']	98663	96910.6803081758	-2472.8054999031	0.0112715919134342	0.0042578166786427	2.647270365108166	0.00811573	0.00811573	chr2	12700449	2.0906724098226035	chr2:12700449:A:G
chr2:12702871	['T', 'A']	98663	24631.74758757704	-753.292300086163	0.0112028570869402	0.0064258386959962	1.7434077661987462	0.0812655	0.0812655	chr2	12702871	1.0900937882264607	chr2:12702871:T:A
chr2:12704741	['A', 'T']	98663	19357.354360320725	-731.2922670285102	0.01640998565063	0.0071424700225255	2.2975225095628087	0.0215911	0.0215911	chr2	12704741	1.6657252311367925	chr2:12704741:A:T
chr2:12704764	['G', 'C']	98663	20359.476244538822	-561.6751102989055	0.0173226757788287	0.0069920176511676	2.477493141902435	0.0132326	0.0132326	chr2	12704764	1.8783548153201373	chr2:12704764:G:C
chr2:12707043	['C', 'T']	98663	24489.474987075384	-1041.2295092521165	0.0158400171250184	0.006452862902262	2.4547270513783417	0.0141009	0.0141009	chr2	12707043	1.850753167304916	chr2:12707043:C:T
chr2:12708392	['T', 'C']	98663	20713.04968679681	-609.9975291322942	0.0186414651058342	0.0069499271577625	2.682253307505999	0.00731402	0.00731402	chr2	12708392	2.1358438564292346	chr2:12708392:T:C
chr2:12710905	['A', 'G']	98663	19673.997030144536	-755.8151464271284	0.0196883618950051	0.007106929366249	2.7703049911408604	0.00560143	0.00560143	chr2	12710905	2.251701086952911	chr2:12710905:A:G
chr2:12710994	['G', 'A']	98663	20543.915123316	-623.9212817810777	0.0184780447430948	0.0069727463752013	2.650038270259229	0.00804955	0.00804955	chr2	12710994	2.094228397642002	chr2:12710994:G:A
chr2:12713880	['G', 'A']	98663	19812.81138176769	-718.0774488048423	0.0203247642481957	0.007082887357243	2.8695591533601807	0.00411132	0.00411132	chr2	12713880	2.386018719078172	chr2:12713880:G:A
chr2:12717952	['G', 'A']	98663	40146.66216271008	-1961.027711853849	-0.014352824984038	0.0052977942085333	-2.7092077228895524	0.00674557	0.00674557	chr2	12717952	2.170981346600601	chr2:12717952:G:A
chr2:12719333	['T', 'C']	98663	18335.849690700743	-716.5827047588922	0.0172369478541046	0.0073363033677008	2.349541313952858	0.0187985	0.0187985	chr2	12719333	1.7258768032742249	chr2:12719333:T:C
chr2:12722662	['CAT', 'C']	98663	52251.47665010648	-2044.93018600086	0.0006660736453499	0.0048207629313971	0.138167683171457	0.890108	0.890108	chr2	12722662	0.0505572956489894	chr2:12722662:CAT:C
chr2:12722779	['T', 'C']	98663	53032.05019516396	-1957.952379930997	0.0006204219435119	0.0047959977670343	0.1293624337727012	0.897071	0.897071	chr2	12722779	0.0471731827218545	chr2:12722779:T:C
chr2:12723644	['G', 'A']	98663	52704.01273213852	-1952.438658596373	0.0004633180680385	0.0048066356571977	0.0963913433598309	0.92321	0.92321	chr2	12723644	0.0346994999841648	chr2:12723644:G:A
chr2:12725816	['A', 'G']	98663	31118.78485773079	-1200.667780834228	0.0176975349595398	0.0058528898532004	3.023725954771316	0.00249747	0.00249747	chr2	12725816	2.6024997198838458	chr2:12725816:A:G
chr2:12726963	['C', 'T']	98663	95532.39712501518	-3102.5925886716136	-0.0007648140528066	0.0042785076148718	-0.1787572026629453	0.858129	0.858129	chr2	12726963	0.0664474210359168	chr2:12726963:C:T
chr2:12727654	['G', 'A']	98663	95534.33407676245	-3108.972359661292	-0.0008898293719369	0.0042791087534877	-0.2079473608170646	0.83527	0.83527	chr2	12727654	0.0781731166648107	chr2:12727654:G:A
chr2:12727681	['A', 'G']	98663	95552.99131104822	-3103.6794319373885	-0.0008053021084235	0.0042790028391497	-0.1881985450104516	0.850721	0.850721	chr2	12727681	0.0702128465279375	chr2:12727681:A:G
chr2:12727826	['TCAGA', 'T']	98663	21396.951821517625	-772.0574478068991	0.0203535787289144	0.0068576280608809	2.9680202175181454	0.00299797	0.00299797	chr2	12727826	2.5231727173515304	chr2:12727826:TCAGA:T
chr2:12727866	['T', 'C']	98663	129626.3350972163	-3977.2018824320407	0.0081210093186336	0.0044628184179433	1.819704177517541	0.0688071	0.0688071	chr2	12727866	1.1623667458963505	chr2:12727866:T:C
chr2:12730267	['A', 'G']	98663	131641.34803896723	-4033.657557814296	0.0087756115107698	0.0044960485113789	1.9518498273672504	0.0509589	0.0509589	chr2	12730267	1.2927799552623085	chr2:12730267:A:G
chr2:12730343	['C', 'A']	98663	97654.86716675114	-3184.924637543153	-0.000909997775006	0.004274961200787	-0.2128669085554636	0.831431	0.831431	chr2	12730343	0.080173786808456	chr2:12730343:C:A
chr2:12731537	['A', 'G']	98663	129505.81346929674	-3917.740190025416	0.0076745685647499	0.0044666571565841	1.7181906503473563	0.085765	0.085765	chr2	12731537	1.0666899080487968	chr2:12731537:A:G
chr2:12732109	['C', 'T']	98663	33829.057248852085	-1079.9621518325546	0.013696244259855	0.0056775328576805	2.4123584315899973	0.0158515	0.0158515	chr2	12732109	1.799929634966767	chr2:12732109:C:T
chr2:12732899	['T', 'C']	98663	34111.56902599246	-1030.1255920298331	0.0138395203146781	0.0056634803126557	2.4436423454588634	0.0145416	0.0145416	chr2	12732899	1.837387805791864	chr2:12732899:T:C
chr2:12733430	['G', 'A']	98663	31575.440565253542	-1285.519457507501	0.0175204796138237	0.0058237684613915	3.008443713031385	0.00262656	0.00262656	chr2	12733430	2.580612673912353	chr2:12733430:G:A
chr2:12734311	['T', 'C']	98663	33987.300924611714	-1011.4368935155968	0.0148043539059914	0.0056717537559776	2.610189818341227	0.00905057	0.00905057	chr2	12734311	2.043324068302056	chr2:12734311:T:C
chr2:12734595	['T', 'G']	98663	33786.8489401174	-1061.9593810236076	0.0140380816674252	0.0056809447235782	2.471082249605677	0.0134722	0.0134722	chr2	12734595	1.8705614785276463	chr2:12734595:T:G
chr2:12735110	['G', 'A']	98663	10598.751966428805	-504.73883922602624	0.0092311450847004	0.0094421840333494	0.977649350202926	0.32825	0.32825	chr2	12735110	0.483795265238483	chr2:12735110:G:A
chr2:12735674	['G', 'A']	98663	34073.48957932083	-1050.3798447041338	0.0142691043252968	0.0056610984291792	2.520554006224117	0.0117186	0.0117186	chr2	12735674	1.931124269597133	chr2:12735674:G:A
chr2:12735862	['T', 'A']	98663	125151.78584463778	-3666.719394884217	0.0093978567358788	0.004402197954271	2.1348101183775645	0.032779	0.032779	chr2	12735862	1.4844042997315483	chr2:12735862:T:A
chr2:12736342	['G', 'A']	98663	21276.02708883925	-803.7204199186099	-0.0151879056920987	0.0068965592850407	-2.2022439109662364	0.0276504	0.0276504	chr2	12736342	1.5582985816635786	chr2:12736342:G:A
chr2:12736792	['T', 'A']	98663	77588.43678219175	-1875.8730104759936	0.0046569306054627	0.0043678437942853	1.0661852448926157	0.286343	0.286343	chr2	12736792	0.5431134292733061	chr2:12736792:T:A
chr2:12736934	['G', 'A']	98663	95945.09093582084	-2504.967048735487	0.0105389702590751	0.0042638157095036	2.471722742515542	0.0134481	0.0134481	chr2	12736934	1.871339070145124	chr2:12736934:G:A
chr2:12737078	['C', 'T']	98663	77344.06039526654	-1898.8124382043773	0.0048422677818999	0.0043711886719832	1.107769109335411	0.267964	0.267964	chr2	12737078	0.5719235479545237	chr2:12737078:C:T
chr2:12737375	['G', 'GA']	98663	127283.90087478334	-3810.327395005145	0.0083083469923975	0.0044386415800855	1.87182200736234	0.0612342	0.0612342	chr2	12737375	1.213005951665557	chr2:12737375:G:GA
chr2:12737483	['C', 'T']	98663	17077.03850715104	-584.5258802384512	0.0144319142057488	0.0075578804034713	1.9095187321461464	0.0561981	0.0561981	chr2	12737483	1.2502783672327955	chr2:12737483:C:T
chr2:12738103	['G', 'C']	98663	77391.25679991077	-1893.3481785609777	0.0048884770036489	0.0043696278849499	1.1187398864068123	0.263254	0.263254	chr2	12738103	0.5796250212261234	chr2:12738103:G:C
chr2:12738203	['G', 'A']	98663	17035.899343145604	-546.498213247841	0.0171191875498612	0.0075695528688896	2.26158504291846	0.0237252	0.0237252	chr2	12738203	1.624790117845653	chr2:12738203:G:A
chr2:12738516	['T', 'C']	98663	77355.7606033574	-1899.8213581332625	0.0048119342690556	0.004369952571061	1.1011410743726422	0.270838	0.270838	chr2	12738516	0.5672904019052247	chr2:12738516:T:C
chr2:12738542	['C', 'T']	98663	77391.04114963501	-1890.3660767177653	0.0049074578771794	0.0043695369988454	1.1231070656859377	0.261395	0.261395	chr2	12738542	0.5827027239214175	chr2:12738542:C:T
chr2:12738724	['A', 'AG']	98663	77402.04371451742	-1894.092598684827	0.0048206442059108	0.0043692712334363	1.1033062376673524	0.269897	0.269897	chr2	12738724	0.5688019427524373	chr2:12738724:A:AG
chr2:12738890	['T', 'C']	98663	94364.95449061728	-2408.301056165371	0.0105031641565964	0.0042661456779332	2.461979723506503	0.0138189	0.0138189	chr2	12738890	1.859526525915748	chr2:12738890:T:C
chr2:12739061	['A', 'G']	98663	94424.92612380622	-2443.957681986264	0.0099442423671597	0.0042674668656736	2.3302447752198185	0.0197952	0.0197952	chr2	12739061	1.7034401060129338	chr2:12739061:A:G
chr2:12739529	['C', 'T']	98663	77350.32774770392	-1894.15692102174	0.0049342192436833	0.0043703869261108	1.1290119907241924	0.258896	0.258896	chr2	12739529	0.5868746594583201	chr2:12739529:C:T
chr2:12741359	['C', 'T']	98663	3937.159620511053	-229.29894794431345	0.0187253351706127	0.0151907811962098	1.2326775646854	0.217699	0.217699	chr2	12741359	0.6621435658853152	chr2:12741359:C:T
chr2:12741400	['T', 'G']	98663	25692.864513643923	-1732.7042483532043	-0.0164548665543812	0.0063587347592088	-2.587757970333804	0.0096617	0.0096617	chr2	12741400	2.014946451673273	chr2:12741400:T:G
chr2:12741652	['T', 'A']	98663	94316.55946600712	-2467.5381014668533	0.0097054363735713	0.0042671845070695	2.274435604434756	0.0229419	0.0229419	chr2	12741652	1.639370617587947	chr2:12741652:T:A
chr2:12742696	['ATC', 'A']	98663	93917.7495159018	-2447.714735350345	0.0092208269135533	0.0042686476172884	2.160128392001292	0.0307651	0.0307651	chr2	12742696	1.5119416689270786	chr2:12742696:ATC:A
chr2:12743940	['A', 'G']	98663	104634.9684633086	-2883.05456093551	0.0101398830155557	0.0042635707141746	2.378260780768738	0.0173964	0.0173964	chr2	12743940	1.7595406150446655	chr2:12743940:A:G
chr2:12744009	['C', 'T']	98663	16620.347645836504	-580.9616130005465	0.0162462597270624	0.0076542679336959	2.1225099340385505	0.0337974	0.0337974	chr2	12744009	1.4711167082751448	chr2:12744009:C:T
chr2:12744401	['G', 'A']	98663	16607.514930970865	-572.2146759130569	0.0169063861377985	0.0076580458195191	2.207663225872418	0.0272701	0.0272701	chr2	12744401	1.5643132694889326	chr2:12744401:G:A
chr2:12745215	['G', 'A']	98663	16615.17882338631	-575.3339726331045	0.0164832187922056	0.0076565937753397	2.152813545534395	0.0313358	0.0313358	chr2	12745215	1.5039592133255713	chr2:12745215:G:A
chr2:12745376	['C', 'G']	98663	23645.31383242941	-1566.0694751511237	-0.0147921142966472	0.0065841288987202	-2.246631942385324	0.0246658	0.0246658	chr2	12745376	1.607904794252066	chr2:12745376:C:G
chr2:12745458	['G', 'A']	98663	16897.055123617603	-611.7997097343696	0.0173464705428642	0.0075967548711385	2.2834053272887225	0.0224086	0.0224086	chr2	12745458	1.6495852756053833	chr2:12745458:G:A
chr2:12746194	['G', 'T']	98663	77149.81952905637	-1899.568922915108	0.0041944340889609	0.0043725195094281	0.9592716693240174	0.337424	0.337424	chr2	12746194	0.471824030529124	chr2:12746194:G:T
chr2:12747576	['T', 'C']	98663	104418.9917786834	-2820.0391288588103	0.0100703291237873	0.0042634105347009	2.362035990159163	0.0181768	0.0181768	chr2	12747576	1.7404825713157015	chr2:12747576:T:C
chr2:12748535	['G', 'A']	98663	10497.638393626405	-379.37849692431246	0.0037848372815206	0.0095025107538739	0.3982986580654665	0.690411	0.690411	chr2	12748535	0.1608922978240693	chr2:12748535:G:A
chr2:12748836	['T', 'C']	98663	16681.197942219966	-561.7390110179383	0.0167511425879394	0.0076403603541374	2.1924545193563083	0.028349	0.028349	chr2	12748836	1.547462256070602	chr2:12748836:T:C
chr2:12749624	['A', 'G']	98663	16968.159429399893	-605.2040512839199	0.0172472678258037	0.0075805906132327	2.2751878719973004	0.0228968	0.0228968	chr2	12749624	1.640225209339197	chr2:12749624:A:G
chr2:12750409	['T', 'C']	98663	17013.896890078257	-596.5976309974984	0.0176538537329698	0.0075719978645705	2.331465756953312	0.0197308	0.0197308	chr2	12750409	1.7048553055971798	chr2:12750409:T:C
chr2:12750524	['T', 'C']	98663	16975.20436668829	-603.2974096966519	0.0175225425734869	0.0075786948412732	2.312079182560544	0.0207754	0.0207754	chr2	12750524	1.6824506057570687	chr2:12750524:T:C
chr2:12751981	['C', 'G']	98663	24465.72769938774	-1086.793143269752	-0.0063794231695533	0.0064437233627887	-0.9900212672681272	0.322166	0.322166	chr2	12751981	0.4919202950512753	chr2:12751981:C:G
chr2:12752803	['C', 'T']	98663	126588.3589829375	-3838.6383718188094	0.0079835392678818	0.0044313774219527	1.8015931634105071	0.0716125	0.0716125	chr2	12752803	1.1450111647423311	chr2:12752803:C:T
chr2:12753038	['G', 'A']	98663	9528.482880252996	-453.6064283844328	0.008513924867508	0.0099399323273077	0.8565375082200479	0.391703	0.391703	chr2	12753038	0.4070431022370297	chr2:12753038:G:A
chr2:12753439	['G', 'A']	98663	77019.95464314682	-1919.6080777412644	0.0041256631082176	0.0043746068000647	0.9430934702877812	0.345635	0.345635	chr2	12753439	0.4613822860507047	chr2:12753439:G:A
chr2:12753834	['TA', 'T']	98663	16657.19477952357	-554.3732417158315	0.0176573733478456	0.0076455047471075	2.309510481243993	0.0209173	0.0209173	chr2	12753834	1.6794943748132254	chr2:12753834:TA:T
chr2:12754001	['T', 'A']	98663	99957.4198274376	-2862.285694330843	0.0006040452233717	0.0042554861346688	0.141945057334511	0.887124	0.887124	chr2	12754001	0.0520156713160809	chr2:12754001:T:A
chr2:12755145	['GC', 'G']	98663	10586.0729526725	-362.0787209601542	0.0038083568259988	0.0094714412938077	0.4020884158875251	0.68762	0.68762	chr2	12755145	0.1626514999848126	chr2:12755145:GC:G
chr2:12755253	['A', 'G']	98663	31060.88890803492	-1456.398770073035	-0.0027669870612277	0.0058466256231802	-0.4732622267205571	0.636027	0.636027	chr2	12755253	0.1965244477130349	chr2:12755253:A:G
chr2:12755466	['G', 'A']	98663	20487.907175947046	-1080.6763399921922	-0.0054126247907062	0.0069746684242544	-0.7760404454330437	0.437727	0.437727	chr2	12755466	0.3587966642862182	chr2:12755466:G:A
chr2:12756455	['G', 'A']	98663	21943.66892378182	-1162.857476073195	-0.0077681329047109	0.0067615567874821	-1.148867509194379	0.250613	0.250613	chr2	12756455	0.6009964046833305	chr2:12756455:G:A
chr2:12756587	['G', 'A']	98663	72734.00673127608	-1537.352260292882	0.0061470318556867	0.0044247708323807	1.3892316887244007	0.164765	0.164765	chr2	12756587	0.7831350373064118	chr2:12756587:G:A
chr2:12757165	['C', 'G']	98663	72721.26721070503	-1530.2964854005672	0.0063735731250842	0.0044253648505339	1.440236757951204	0.149804	0.149804	chr2	12757165	0.8244765901429961	chr2:12757165:C:G
chr2:12757347	['C', 'T']	98663	22984.58378740258	-1212.8247471533357	-0.0073508520181517	0.0068114168506153	-1.0791957355374122	0.280503	0.280503	chr2	12757347	0.5520624895718894	chr2:12757347:C:T
chr2:12757422	['C', 'G']	98663	74647.64502590205	-1310.7399476330145	0.0059624268711207	0.0043969754862042	1.3560291363525454	0.175093	0.175093	chr2	12757422	0.7567312161218163	chr2:12757422:C:G
chr2:12757537	['TC', 'T']	98663	37973.0824091158	-1698.6631364808418	-0.0123940447709259	0.0054012262803991	-2.2946723813263508	0.021754	0.021754	chr2	12757537	1.6624608758032888	chr2:12757537:TC:T
chr2:12758135	['G', 'A']	98663	21932.00062845906	-1163.3750031524644	-0.0075518774586892	0.0067640247606863	-1.1164769092186098	0.264221	0.264221	chr2	12758135	0.5780326680928801	chr2:12758135:G:A
chr2:12758256	['G', 'A']	98663	72730.01192395437	-1521.0035840443688	0.006371251475057	0.0044252212083132	1.4397588674410131	0.149939	0.149939	chr2	12758256	0.8240853899546932	chr2:12758256:G:A
chr2:12758761	['C', 'T']	98663	17720.616467654632	-660.4304727464306	0.0162011223140128	0.0074331179945344	2.1795863224457626	0.0292905	0.0292905	chr2	12758761	1.5332732146827732	chr2:12758761:C:T
chr2:12759209	['G', 'A']	98663	39654.44027898865	-1827.957567618919	0.0035258602137894	0.0052975769014134	0.665560930856652	0.505693	0.505693	chr2	12759209	0.2961130579996763	chr2:12759209:G:A
chr2:12760188	['C', 'A']	98663	113935.70276324856	-3182.409896369109	0.0076161284795367	0.0043035272951329	1.7697409490466574	0.0767734	0.0767734	chr2	12760188	1.1147892257271177	chr2:12760188:C:A
chr2:12760653	['G', 'A']	98663	37489.35942458005	-1766.9001437437453	-0.0128217521976747	0.005427666389673	-2.362295557086935	0.0181641	0.0181641	chr2	12760653	1.7407861158148583	chr2:12760653:G:A
chr2:12760926	['C', 'A']	98663	72695.42013220052	-1523.9966838332837	0.0062367336113043	0.004424311497634	1.4096506574276175	0.158646	0.158646	chr2	12760926	0.7995708734521758	chr2:12760926:C:A
chr2:12761057	['T', 'A']	98663	41166.76912704043	-1671.0310010966646	0.0024517366587131	0.0052259468858309	0.4691468765900494	0.638966	0.638966	chr2	12761057	0.1945222504569905	chr2:12761057:T:A
chr2:12761190	['G', 'C']	98663	72656.51898708516	-1520.3992152220983	0.0065773775606344	0.0044252597050068	1.4863257750031242	0.137196	0.137196	chr2	12761190	0.8626585504605455	chr2:12761190:G:C
chr2:12761405	['G', 'A']	98663	94635.81629052867	-2687.8466155844426	0.0029637132944816	0.0042670256901121	0.6945618587086081	0.487332	0.487332	chr2	12761405	0.312175070319643	chr2:12761405:G:A
chr2:12761593	['G', 'A']	98663	19618.380319526383	-446.3245670020304	0.0132554295967312	0.0071231959828213	1.860882338306952	0.0627638	0.0627638	chr2	12761593	1.2022907701668188	chr2:12761593:G:A
chr2:12761755	['A', 'T']	98663	18568.6938289375	-552.1830386339352	0.0159736675904248	0.0072802757312095	2.194102006596788	0.0282304	0.0282304	chr2	12761755	1.5492829682377054	chr2:12761755:A:T
chr2:12761816	['C', 'A']	98663	18563.940775203228	-556.3875199416018	0.0158230398757874	0.0072802726285082	2.1734130963485048	0.0297516	0.0297516	chr2	12761816	1.526489673549344	chr2:12761816:C:A
chr2:12764849	['C', 'T']	98663	22029.339671792164	-1181.296618647183	-0.007711031439715	0.0067519680130632	-1.1420420571893006	0.253439	0.253439	chr2	12764849	0.5961265536927891	chr2:12764849:C:T
chr2:12765054	['T', 'A']	98663	9904.104214815716	-407.3676369325754	0.0071515993249803	0.0097668486541699	0.7322320206044116	0.464029	0.464029	chr2	12765054	0.3334548768881962	chr2:12765054:T:A
chr2:12765364	['C', 'T']	98663	124183.8453351174	-3523.271635919684	0.0097788557422264	0.0043940773506794	2.22546281319205	0.0260524	0.0260524	chr2	12765364	1.5841522624318125	chr2:12765364:C:T
chr2:12766505	['G', 'T']	98663	21929.44492762437	-1162.1271549954058	-0.0073305925865492	0.0067646055985495	-1.083668882058852	0.278514	0.278514	chr2	12766505	0.5551529693594444	chr2:12766505:G:T
chr2:12767025	['T', 'C']	98663	18148.62204061768	-623.6482480351649	0.0154322664900134	0.0073550474204016	2.0981872186448283	0.0358911	0.0358911	chr2	12767025	1.4450132310897383	chr2:12767025:T:C
chr2:12767043	['G', 'C']	98663	21954.890096189905	-1160.0091542071368	-0.0071717683661635	0.0067607760712346	-1.0607906977835817	0.288788	0.288788	chr2	12767043	0.5394208569544023	chr2:12767043:G:C
chr2:12767099	['T', 'A']	98663	21947.334684817088	-1165.0354201140588	-0.007457275554425	0.0067620769536842	-1.1028084426578455	0.270113	0.270113	chr2	12767099	0.5684545135822591	chr2:12767099:T:A
chr2:12767112	['C', 'T']	98663	19626.39784717365	-430.5035117461028	0.0142373106731953	0.0071213187119198	1.999251999403509	0.0455838	0.0455838	chr2	12767112	1.3411894735777232	chr2:12767112:C:T
chr2:12767285	['T', 'A']	98663	21948.557219023674	-1163.5668880321111	-0.0073400723958411	0.0067619968240064	-1.0854888854402436	0.277708	0.277708	chr2	12767285	0.5564116092457401	chr2:12767285:T:A
chr2:12767321	['C', 'T']	98663	21939.223652600525	-1162.941706192352	-0.0073506184926676	0.0067629638165084	-1.0868930682025468	0.277087	0.277087	chr2	12767321	0.5573838493917286	chr2:12767321:C:T
chr2:12768601	['A', 'G']	98663	24199.20744217163	-1231.9272206635967	-0.0062877919424851	0.006472429713722	-0.9714731902232284	0.331315	0.331315	chr2	12768601	0.4797589013659753	chr2:12768601:A:G
chr2:12769918	['T', 'C']	98663	101623.63015753936	-2246.4282159273725	0.0130281240881862	0.0042548023730647	3.061981014831937	0.00219937	0.00219937	chr2	12769918	2.657701703135256	chr2:12769918:T:C
chr2:12769958	['G', 'A']	98663	101596.56493045697	-2248.310649279029	0.0130351093234884	0.0042542268834972	3.0640371753687123	0.00218431	0.00218431	chr2	12769958	2.660685725978556	chr2:12769958:G:A
chr2:12772421	['G', 'A']	98663	10029.60993137841	-403.4203971735628	0.009110920014193	0.0097095923581625	0.9383421752545368	0.348071	0.348071	chr2	12772421	0.4583321590329368	chr2:12772421:G:A
chr2:12772627	['C', 'T']	98663	16174.80333900985	-219.24649625837105	0.0269906284788425	0.0077465976178504	3.4841913586227933	0.00049384	0.00049384	chr2	12772627	3.306413736040947	chr2:12772627:C:T
chr2:12772759	['G', 'A']	98663	10038.357548413269	-401.091321161763	0.0093233433444712	0.009706196961802	0.9605557543456558	0.336778	0.336778	chr2	12772759	0.4726562865033498	chr2:12772759:G:A
chr2:12773316	['A', 'G']	98663	10034.508524397414	-404.6030975717467	0.0088484921704706	0.0097075684608097	0.9115044829395392	0.362032	0.362032	chr2	12773316	0.4412530404911261	chr2:12773316:A:G
chr2:12774994	['T', 'C']	98663	103302.12847859364	-2319.099096171724	0.0146610724706973	0.0042468435478883	3.452228061941941	0.000556211	0.000556211	chr2	12774994	3.254760426489368	chr2:12774994:T:C
chr2:12776120	['T', 'G']	98663	15165.76856413063	-412.4307063131413	0.0246088624167421	0.0079582627060014	3.09224052106049	0.00198707	0.00198707	chr2	12776120	2.7017868334044	chr2:12776120:T:G
chr2:12776793	['T', 'C']	98663	103450.92203276428	-2305.9388144445297	0.0148607276913796	0.0042530628488535	3.494123698497739	0.000475829	0.000475829	chr2	12776793	3.322549092865856	chr2:12776793:T:C
chr2:12777046	['G', 'A']	98663	75932.31380579236	-1646.23249902954	0.0075265483993476	0.0043844349914776	1.7166518408820233	0.0860459	0.0860459	chr2	12777046	1.0652698185356912	chr2:12777046:G:A
chr2:12777288	['C', 'T']	98663	103405.49009449266	-2304.972590135136	0.0148100619634238	0.0042531529515859	3.48213716553536	0.000497644	0.000497644	chr2	12777288	3.303081227769802	chr2:12777288:C:T
chr2:12777417	['A', 'T']	98663	103409.87636883512	-2299.339637617021	0.0149083971717745	0.0042533791364709	3.5050713076436857	0.000456687	0.000456687	chr2	12777417	3.340381350794184	chr2:12777417:A:T
chr2:12778174	['C', 'T']	98663	123565.54320036487	-3413.844982290971	0.0104642809242363	0.0043817467497493	2.3881528353583725	0.0169352	0.0169352	chr2	12778174	1.7712096700920708	chr2:12778174:C:T
chr2:12778267	['A', 'G']	98663	15426.625426975745	-498.9730967105622	0.0223380730471513	0.0079016412673324	2.827016855283349	0.00469933	0.00469933	chr2	12778267	2.327964056541882	chr2:12778267:A:G
chr2:12779089	['C', 'T']	98663	103097.07859974253	-2258.591736896234	0.0147124807221792	0.0042514188765772	3.4606048355376373	0.000539191	0.000539191	chr2	12779089	3.2682573655138305	chr2:12779089:C:T
chr2:12779910	['A', 'G']	98663	16103.795422292502	-865.6708428572979	-0.0079201862960163	0.0077585831090151	-1.0208289561032702	0.307338	0.307338	chr2	12779910	0.5123837392228816	chr2:12779910:A:G
chr2:12780138	['A', 'G']	98663	15408.123384325298	-477.4293365564545	0.0233308278609375	0.007905154203993	2.9513438016367446	0.00316469	0.00316469	chr2	12780138	2.499668825262152	chr2:12780138:A:G
chr2:12780215	['T', 'C']	98663	14942.665967238372	-535.6675141983615	0.0245720144985857	0.0080238829151894	3.0623595531373	0.00219659	0.00219659	chr2	12780215	2.658250997860704	chr2:12780215:T:C
chr2:12781485	['G', 'C']	98663	5756.116682377029	-192.47400879835115	0.0187649933315807	0.0126354228495999	1.4851100398412789	0.137518	0.137518	chr2	12781485	0.8616404524588746	chr2:12781485:G:C
chr2:12781648	['C', 'G']	98663	103201.47199156455	-2250.2285230857483	0.0145646583804986	0.0042524557930615	3.4249993625478288	0.000615051	0.000615051	chr2	12781648	3.211088871053439	chr2:12781648:C:G
chr2:12783804	['G', 'C']	98663	103379.71709512608	-2284.1372750772	0.0150464842189154	0.0042508620905482	3.539631232067331	0.000400871	0.000400871	chr2	12783804	3.396995360550487	chr2:12783804:G:C
chr2:12783977	['G', 'A']	98663	103380.76507141627	-2287.028760746632	0.0150004861114985	0.0042509117597381	3.528769111034807	0.000417687	0.000417687	chr2	12783977	3.379149041412216	chr2:12783977:G:A
chr2:12783985	['A', 'G']	98663	103381.90874254896	-2284.4156750162524	0.0150565915099521	0.0042509572619002	3.541929636625333	0.000397395	0.000397395	chr2	12783985	3.400777601458892	chr2:12783985:A:G
chr2:12784220	['A', 'G']	98663	103378.76474702732	-2279.882044503712	0.0151245404503084	0.0042508145472346	3.558033473878016	0.000373817	0.000373817	chr2	12784220	3.427340952185886	chr2:12784220:A:G
chr2:12784710	['A', 'G']	98663	103361.95252577476	-2278.9594523746487	0.015152084325599	0.0042513487877685	3.564065213654688	0.000365327	0.000365327	chr2	12784710	3.437318229464269	chr2:12784710:A:G
chr2:12785783	['G', 'A']	98663	103323.60607934784	-2316.0518105867527	0.014516172907053	0.0042539584570517	3.41239178840349	0.000644213	0.000644213	chr2	12785783	3.1909705155124484	chr2:12785783:G:A
chr2:12785797	['G', 'T']	98663	10088.204498231316	-400.5448729742795	0.0082372270972391	0.0096799393173915	0.850958547068538	0.394794	0.394794	chr2	12785797	0.4036294562726448	chr2:12785797:G:T
chr2:12786497	['T', 'C']	98663	126821.84536375158	-3436.709303713329	0.0103467263342598	0.0044286755487143	2.336302630537827	0.0194775	0.0194775	chr2	12786497	1.7104667869789971	chr2:12786497:T:C
chr2:12786635	['ACAAGTCTCTAGGAAGTTCTAAACTTCCCAACATTTTCCTGTCTTCCTCTGAGCCCTC', 'A']	98663	9859.494136622789	-406.4236473530113	0.0072636644762004	0.0097746063246232	0.7431158079382256	0.457413	0.457413	chr2	12786635	0.3396914965984553	chr2:12786635:ACAAGTCTCTAGGAAGTTCTAAACTTCCCAACATTTTCCTGTCTTCCTCTGAGCCCTC:A
chr2:12786856	['T', 'C']	98663	103404.05716689811	-2314.4670191642035	0.0143507796775771	0.0042531330128194	3.3741666753242985	0.00074068	0.00074068	chr2	12786856	3.1303693821027	chr2:12786856:T:C
chr2:12786953	['G', 'A']	98663	107317.7193203017	-2588.5329644857866	0.0141510930644746	0.00425699387241	3.3241985984967704	0.000887053	0.000887053	chr2	12786953	3.0520504309913914	chr2:12786953:G:A
chr2:12788416	['G', 'A']	98663	16362.6584391757	-169.0810607588723	0.0224826132027346	0.0077235687933558	2.910909943868833	0.00360458	0.00360458	chr2	12788416	2.4431453313075706	chr2:12788416:G:A
chr2:12789567	['C', 'T']	98663	14652.891087302472	-384.6866043612546	0.0251554311940235	0.0080915882688424	3.108837271279288	0.00187879	0.00187879	chr2	12789567	2.726121760047431	chr2:12789567:C:T
chr2:12789870	['T', 'G']	98663	10097.228086892175	-407.5639444939439	0.0074782589188579	0.009674566739492	0.77298127350048	0.439535	0.439535	chr2	12789870	0.3570065365136375	chr2:12789870:T:G
chr2:12790204	['G', 'T']	98663	54435.896863214206	-2574.0039380362123	0.008030484212787	0.0047950774558141	1.6747350354163346	0.0939894	0.0939894	chr2	12790204	1.026921122794854	chr2:12790204:G:T
chr2:12790279	['A', 'G']	98663	10101.535763522828	-400.6575225139957	0.0081601780108871	0.0096738953001628	0.8435255662473183	0.398937	0.398937	chr2	12790279	0.3990956825403969	chr2:12790279:A:G
chr2:12790649	['T', 'A']	98663	18399.035058193767	-918.9815511471858	-0.0065371712834084	0.0072901219513472	-0.896716313806016	0.369873	0.369873	chr2	12790649	0.4319473701687547	chr2:12790649:T:A
chr2:12792181	['G', 'T']	98663	123482.04972067612	-3399.6849613565423	0.0109790610628833	0.0043814962915968	2.505778923957952	0.0122198	0.0122198	chr2	12792181	1.9129359020809589	chr2:12792181:G:T
chr2:12794765	['A', 'G']	98663	76436.17023498163	-1688.8912587176685	0.0071839645519202	0.0043788665802201	1.640599095750268	0.100884	0.100884	chr2	12794765	0.9961777065352124	chr2:12794765:A:G
chr2:12794996	['C', 'T']	98663	20398.442951727226	-1151.293916667495	-0.0120497735117306	0.006976251600329	-1.7272561544601346	0.0841248	0.0841248	chr2	12794996	1.075075955267219	chr2:12794996:C:T
chr2:12796064	['G', 'A']	98663	123759.12213717244	-3443.157690340144	0.0112457124290785	0.0043845334980107	2.5648595076718457	0.0103232	0.0103232	chr2	12796064	1.986185658627152	chr2:12796064:G:A
chr2:12796160	['A', 'G']	98663	37520.26775213916	-1428.9851244831752	0.0029228006394276	0.0054113152205462	0.5401275882672743	0.58911	0.58911	chr2	12796160	0.2298036051574736	chr2:12796160:A:G
chr2:12797824	['C', 'T']	98663	16732.052582492775	-211.8237441452724	0.0218546113341164	0.007646139873793	2.8582541903297702	0.00426068	0.00426068	chr2	12797824	2.370521082427788	chr2:12797824:C:T
chr2:12798159	['G', 'A']	98663	103285.73358951992	-2293.948809321138	0.0149780539504785	0.0042518640922813	3.522702895812025	0.000427363	0.000427363	chr2	12798159	3.3692030806544304	chr2:12798159:G:A
chr2:12798232	['G', 'T']	98663	4044.3279306674776	-313.59765408809267	-0.0289371812632962	0.014991819355837	-1.9301981018087373	0.0535852	0.0535852	chr2	12798232	1.2709551439990645	chr2:12798232:G:T
chr2:12798693	['G', 'A']	98663	103179.73961977186	-2301.502802149279	0.0153392347988347	0.0042523868730916	3.607205848531455	0.000309665	0.000309665	chr2	12798693	3.509107878162246	chr2:12798693:G:A
chr2:12801835	['G', 'A']	98663	14715.894918758931	-456.3432273682769	0.0262721485105901	0.008075003543102	3.2535154158579336	0.00114025	0.00114025	chr2	12801835	2.942999919087024	chr2:12801835:G:A
chr2:12801916	['T', 'C']	98663	76298.1595149254	-1708.577165858566	0.0071232709202384	0.0043801046255192	1.6262787146081057	0.103894	0.103894	chr2	12801916	0.983409532732842	chr2:12801916:T:C
chr2:12802248	['C', 'T']	98663	20425.82810488653	-1152.7027447115956	-0.0117110455091234	0.0069707212842437	-1.6800335333438805	0.092954	0.092954	chr2	12802248	1.0317319169136003	chr2:12802248:C:T
chr2:12802545	['A', 'G']	98663	103363.33392811877	-2286.638876017974	0.0150867451050425	0.0042520789954703	3.5480867408893566	0.00038822	0.00038822	chr2	12802545	3.4109220947439005	chr2:12802545:A:G
chr2:12804710	['T', 'C']	98663	15067.35973885098	-524.8548885180538	0.0240856323899489	0.0079901733439132	3.0144067410373303	0.00257548	0.00257548	chr2	12804710	2.5891418183026658	chr2:12804710:T:C
chr2:12808020	['T', 'C']	98663	103258.9316423872	-2282.8867481543816	0.0151243639346311	0.0042514114232059	3.557492425239342	0.000374587	0.000374587	chr2	12808020	3.42644729884074	chr2:12808020:T:C
chr2:12808352	['A', 'G']	98663	14783.947957425244	-584.7834037585294	0.0229015677662739	0.0080688288733569	2.8382765486444086	0.00453671	0.00453671	chr2	12808352	2.3432589812420432	chr2:12808352:A:G
chr2:12808775	['G', 'A']	98663	103331.89911195816	-2279.195330048699	0.0151487663846587	0.0042517938563548	3.5629117724079804	0.000366937	0.000366937	chr2	12808775	3.4354084940613	chr2:12808775:G:A
chr2:12809445	['G', 'T']	98663	103336.37364397672	-2280.2219826219907	0.0151338791731047	0.0042519451633016	3.5592837141279583	0.000372042	0.000372042	chr2	12809445	3.4294080296379432	chr2:12809445:G:T
chr2:12809647	['G', 'C']	98663	103333.85214658624	-2279.1360182664466	0.0151292073860148	0.0042513804916358	3.55865757388216	0.00037293	0.00037293	chr2	12809647	3.4283726788258826	chr2:12809647:G:C
chr2:12809966	['C', 'G']	98663	103326.709036169	-2278.1692292884177	0.0151174018811283	0.0042515957314896	3.5557006911923423	0.000377149	0.000377149	chr2	12809966	3.4234870394661536	chr2:12809966:C:G
chr2:12810486	['A', 'G']	98663	76203.13008130077	-1701.1276208213649	0.0070017886756463	0.0043809708375094	1.5982276384260932	0.109996	0.109996	chr2	12810486	0.9586231076555336	chr2:12810486:A:G
chr2:12810536	['G', 'A']	98663	103256.0241583114	-2278.256664921169	0.0151479125353223	0.0042515133525785	3.562946009833195	0.000366889	0.000366889	chr2	12810536	3.4354653089878933	chr2:12810536:G:A
chr2:12810890	['G', 'A']	98663	16467.669082541834	-291.54576179921435	0.0204852172641353	0.007694029695661	2.6624822199071776	0.00775792	0.00775792	chr2	12810890	2.1102547031759844	chr2:12810890:G:A
chr2:12811070	['C', 'T']	98663	103256.25698527918	-2288.8026440903704	0.0149664743495979	0.0042515943014032	3.5202028435917097	0.000431411	0.000431411	chr2	12811070	3.3651087855700617	chr2:12811070:C:T
chr2:12811195	['C', 'T']	98663	76168.66816025303	-1702.3114117981552	0.0070256080370054	0.0043816648676129	1.6034106325509292	0.108847	0.108847	chr2	12811195	0.9631835363188016	chr2:12811195:C:T
chr2:12811288	['T', 'G']	98663	103254.69808815178	-2285.4362073664747	0.0150098981730129	0.0042511527380462	3.530783083534024	0.00041452	0.00041452	chr2	12811288	3.382454510517583	chr2:12811288:T:G
chr2:12811302	['G', 'A']	98663	20423.86305674377	-1142.7676943927754	-0.0112884670682246	0.006971798292134	-1.6191614552246594	0.105416	0.105416	chr2	12811302	0.9770934670708404	chr2:12811302:G:A
chr2:12811579	['G', 'A']	98663	103255.11704295456	-2283.7098749976803	0.0150286182165738	0.0042513372466365	3.5350331777286548	0.000407911	0.000407911	chr2	12811579	3.389434583050429	chr2:12811579:G:A
chr2:12811626	['C', 'T']	98663	103171.73117276753	-2303.03587595574	0.0149434973979464	0.0042513630040439	3.514989753575955	0.000439968	0.000439968	chr2	12811626	3.356578909715645	chr2:12811626:C:T
chr2:12811641	['C', 'T']	98663	103251.30213413082	-2281.466936022827	0.015083982303431	0.0042515749735941	3.5478575344701966	0.000388558	0.000388558	chr2	12811641	3.4105441449457654	chr2:12811641:C:T
chr2:12811653	['A', 'G']	98663	103252.25589034426	-2280.692512276587	0.0150959703000715	0.0042512765513739	3.55092643765853	0.000384056	0.000384056	chr2	12811653	3.4156054456382248	chr2:12811653:A:G
chr2:12811779	['G', 'T']	98663	14475.026982646772	-517.801691732426	0.0255386781774928	0.008147257336443	3.134635021684792	0.00172118	0.00172118	chr2	12811779	2.7641737090338827	chr2:12811779:G:T
chr2:12811824	['G', 'A']	98663	103324.13383144594	-2276.359128168852	0.0151341026866402	0.0042518840558384	3.559387435755472	0.000371895	0.000371895	chr2	12811824	3.429579660541288	chr2:12811824:G:A
chr2:12812067	['A', 'G']	98663	103330.13529131474	-2278.0572605928382	0.0150966267968796	0.0042517959034784	3.5506471005649205	0.000384464	0.000384464	chr2	12812067	3.415144319928384	chr2:12812067:A:G
chr2:12812361	['A', 'G']	98663	17127.215151638015	-291.80500498166646	0.0203594485904168	0.0075677362377425	2.6902957437758226	0.00714007	0.00714007	chr2	12812361	2.146297530455658	chr2:12812361:A:G
chr2:12812368	['A', 'G']	98663	103319.75517755227	-2283.5520803800027	0.0149687286614039	0.0042516591801535	3.52067934590733	0.000430637	0.000430637	chr2	12812368	3.3658886586614005	chr2:12812368:A:G
chr2:12812798	['C', 'G']	98663	10026.321084642672	-410.550514714499	0.0072152201300097	0.0097050499063815	0.7434500800727836	0.457211	0.457211	chr2	12812798	0.3398833294975938	chr2:12812798:C:G
chr2:12813559	['A', 'T']	98663	103257.65196808886	-2285.456185145714	0.0150047526525689	0.0042513008594038	3.5294497258124333	0.000416614	0.000416614	chr2	12813559	3.380266140003764	chr2:12813559:A:T
chr2:12814104	['C', 'T']	98663	16747.188189263707	-222.6108649189208	0.0223869464753224	0.0076428169675241	2.929148581007357	0.0033997	0.0033997	chr2	12814104	2.4685594047497816	chr2:12814104:C:T
chr2:12814154	['A', 'G']	98663	16747.03687747717	-223.38355862438524	0.0223803976984935	0.0076432824444146	2.92811339385322	0.00341104	0.00341104	chr2	12814154	2.4671131877525503	chr2:12814154:A:G
chr2:12814278	['G', 'A']	98663	103311.74334354028	-2277.4962290282588	0.0150819398853332	0.004251833565895	3.5471613955703685	0.000389586	0.000389586	chr2	12814278	3.40939665813837	chr2:12814278:G:A
chr2:12814359	['C', 'T']	98663	103387.74087902252	-2269.1047465662723	0.0154304691816	0.004254871470081	3.6265417863036697	0.000287387	0.000287387	chr2	12814359	3.5415328811424955	chr2:12814359:C:T
chr2:12814397	['A', 'G']	98663	10924.105699239572	-525.5758564601632	0.0083443902058413	0.0093238913030424	0.8949471775929606	0.370818	0.370818	chr2	12814397	0.4308391927828262	chr2:12814397:A:G
chr2:12814667	['AATT', 'A']	98663	103278.61977344402	-2268.6030587038576	0.0152200887212729	0.0042536121854207	3.578156178280598	0.000346192	0.000346192	chr2	12814667	3.4606829722665133	chr2:12814667:AATT:A
chr2:12814674	['A', 'C']	98663	103387.25439739352	-2308.2455017337256	0.0151676927503674	0.0042673070181832	3.5543945363520697	0.000379027	0.000379027	chr2	12814674	3.421329851949204	chr2:12814674:A:C
chr2:12815644	['A', 'C']	98663	103260.3979094218	-2280.6483189418086	0.0150534230843027	0.0042514928410476	3.540738194114705	0.000399193	0.000399193	chr2	12815644	3.398817082835637	chr2:12815644:A:C
chr2:12815723	['T', 'C']	98663	103263.11898944632	-2280.045635444506	0.0150955173712305	0.0042514902840659	3.5506413898690474	0.000384472	0.000384472	chr2	12815723	3.415135283140263	chr2:12815723:T:C
chr2:12816203	['T', 'C']	98663	103268.02683468332	-2285.473236179874	0.0149732027574874	0.0042515159322006	3.521850322630001	0.000428739	0.000428739	chr2	12816203	3.3678070093412065	chr2:12816203:T:C
chr2:12816336	['AAAGGCCATC', 'A']	98663	10007.304287451854	-415.6161350237692	0.006844400289413	0.0097123758168118	0.7047091688488339	0.480993	0.480993	chr2	12816336	0.3178612439660738	chr2:12816336:AAAGGCCATC:A
chr2:12816549	['C', 'T']	98663	103254.79118261256	-2281.288670309142	0.015023969580884	0.0042514398454376	3.53385444157393	0.000409734	0.000409734	chr2	12816549	3.387497996506411	chr2:12816549:C:T
chr2:12816994	['T', 'C']	98663	103335.42072125968	-2283.208615416695	0.0149086706666848	0.0042522413298969	3.50607350572127	0.000454971	0.000454971	chr2	12816994	3.3420162845326824	chr2:12816994:T:C
chr2:12817235	['A', 'G']	98663	103218.96971878098	-2311.187451800021	0.0147770954707268	0.0042516235910281	3.475635872825122	0.000509863	0.000509863	chr2	12817235	3.2925465029940173	chr2:12817235:A:G
chr2:12817494	['C', 'G']	98663	103237.7882529448	-2299.8412188040693	0.0149524420554564	0.0042520324643879	3.516539956053428	0.000437407	0.000437407	chr2	12817494	3.3591142710536457	chr2:12817494:C:G
chr2:12817628	['C', 'T']	98663	103235.25123687096	-2300.006577384928	0.0149519971443278	0.0042522347531894	3.5162680360281167	0.000437855	0.000437855	chr2	12817628	3.358669686586632	chr2:12817628:C:T
chr2:12817711	['T', 'C']	98663	10045.203626559633	-416.8124279939538	0.0067621381394378	0.0096956775116962	0.6974384339083438	0.48553	0.48553	chr2	12817711	0.3137839306747507	chr2:12817711:T:C
chr2:12821094	['T', 'C']	98663	16947.404788695276	-346.65362024514377	0.0190953587477947	0.0075931521070598	2.5148131472357247	0.0119111	0.0119111	chr2	12821094	1.924048129208212	chr2:12821094:T:C
chr2:12821159	['G', 'A']	98663	16586.849278271096	-280.36852729756265	0.0209683827389291	0.0076650446261137	2.7355852133584126	0.00622806	0.00622806	chr2	12821159	2.205647212169525	chr2:12821159:G:A
chr2:12822189	['A', 'G']	98663	130084.36943320862	-3810.627882161616	0.0098774268752203	0.004475557574559	2.206971245631548	0.0273184	0.0273184	chr2	12822189	1.5635447402584208	chr2:12822189:A:G
chr2:12822459	['C', 'A']	98663	104304.2007055818	-2601.076857147909	0.0098677549521333	0.0042575988069409	2.317680786655268	0.0204687	0.0204687	chr2	12822459	1.6889097392014354	chr2:12822459:C:A
chr2:12822552	['A', 'G']	98663	109993.75623232184	-2749.731452028372	0.0128130294650909	0.0042747049197223	2.9974067697573807	0.00272355	0.00272355	chr2	12822552	2.5648646473690864	chr2:12822552:A:G
chr2:12822692	['C', 'T']	98663	58300.545364221616	-2687.83959336567	0.0075997503780345	0.0047005702882668	1.6167719897741644	0.105931	0.105931	chr2	12822692	0.9749769279114064	chr2:12822692:C:T
chr2:12822991	['T', 'C']	98663	110048.38476041802	-2742.370018501747	0.0130170954710953	0.0042755606402042	3.044535340860845	0.00233101	0.00233101	chr2	12822991	2.632455863358229	chr2:12822991:T:C
chr2:12824371	['A', 'G']	98663	109938.39992092618	-2742.116162569844	0.0131471652316921	0.0042749323851696	3.0754089298117457	0.00210272	0.00210272	chr2	12824371	2.6772185544895786	chr2:12824371:A:G
chr2:12824384	['C', 'T']	98663	33935.81539599996	-1797.4043723149575	-0.013159015491044	0.0056456392333864	-2.33082826356065	0.0197644	0.0197644	chr2	12824384	1.7041163652645646	chr2:12824384:C:T
chr2:12825033	['G', 'A']	98663	110038.7294826048	-2722.4543821876578	0.0131745521693504	0.0042756554975364	3.081294125998061	0.0020616	0.0020616	chr2	12825033	2.685795594457152	chr2:12825033:G:A
chr2:12825287	['T', 'C']	98663	110046.30751295078	-2725.5985186469416	0.0132947865216714	0.004276992879342	3.108442519482642	0.0018813	0.0018813	chr2	12825287	2.725541944504988	chr2:12825287:T:C
chr2:12825304	['T', 'C']	98663	6330.320805205862	-100.48183780639609	0.019151963875459	0.0120485124993786	1.5895708185094788	0.111935	0.111935	chr2	12825304	0.9510340964011248	chr2:12825304:T:C
chr2:12825647	['A', 'G']	98663	6480.656847739047	-54.61546658803636	0.0224027113210114	0.0119261128021813	1.878458781382132	0.0603214	0.0603214	chr2	12825647	1.2195285874761648	chr2:12825647:A:G
chr2:12825917	['G', 'A']	98663	7791.437082104158	-560.7874408446967	-0.0157384394552447	0.0109549715978288	-1.4366481295454836	0.150821	0.150821	chr2	12825917	0.8215381840023666	chr2:12825917:G:A
chr2:12826380	['G', 'A']	98663	110088.54768301218	-2726.637265090668	0.0132715844288425	0.0042770069268932	3.1030074665983114	0.00191619	0.00191619	chr2	12826380	2.717561430612126	chr2:12826380:G:A
chr2:12827163	['T', 'C']	98663	7901.800887960831	-560.9784771243105	-0.017084724112757	0.0108403892718726	-1.5760249640745412	0.115023	0.115023	chr2	12827163	0.9392153094347392	chr2:12827163:T:C
chr2:12827227	['T', 'C']	98663	16957.374973392125	-390.7260026802485	0.0186894130255712	0.0075842024585308	2.464255553271655	0.0137315	0.0137315	chr2	12827227	1.862282018761752	chr2:12827227:T:C
chr2:12827899	['C', 'A']	98663	109980.72066336876	-2747.473519667819	0.0129048655186544	0.0042759241791264	3.0180295482439736	0.00254489	0.00254489	chr2	12827899	2.594330984810699	chr2:12827899:C:A
chr2:12828087	['G', 'A']	98663	93053.0333819922	-2357.1276620200497	0.0069809612120186	0.0042549283425213	1.6406765637519265	0.100868	0.100868	chr2	12828087	0.9962465902312848	chr2:12828087:G:A
chr2:12828213	['C', 'T']	98663	6329.256601019673	-103.87523707096724	0.0185623677046432	0.012047269435278	1.540794601163893	0.12337	0.12337	chr2	12828213	0.9087904352658706	chr2:12828213:C:T
chr2:12828454	['C', 'T']	98663	78447.21390114068	-1767.6254147169648	0.0068986930832881	0.0043603705931976	1.5821345768294055	0.113622	0.113622	chr2	12828454	0.9445375704423264	chr2:12828454:C:T
chr2:12828506	['C', 'T']	98663	6422.091180897703	-95.86046764255916	0.0189226729470206	0.0120281156951767	1.5732034365622702	0.115675	0.115675	chr2	12828506	0.9367604918280652	chr2:12828506:C:T
chr2:12828549	['T', 'A']	98663	18095.46284759068	-411.1265029366896	0.0200435316257083	0.0076430898992293	2.622438292624208	0.00873165	0.00873165	chr2	12828549	2.058903680900951	chr2:12828549:T:A
chr2:12828759	['C', 'T']	98663	78413.74239751855	-1762.9257062739655	0.0069148853864441	0.0043604464217968	1.5858205141286104	0.112783	0.112783	chr2	12828759	0.947756357467852	chr2:12828759:C:T
chr2:12828774	['A', 'G']	98663	16909.542481805096	-382.53526048417626	0.0193681435428288	0.0075929497560106	2.5508062301474865	0.0107489	0.0107489	chr2	12828774	1.968635977457534	chr2:12828774:A:G
chr2:12829846	['C', 'T']	98663	111230.20337625468	-2750.33450052482	0.013393728820697	0.0042793055318015	3.129883744257533	0.00174926	0.00174926	chr2	12829846	2.7571456346761303	chr2:12829846:C:T
chr2:12830696	['C', 'T']	98663	10607.645083471016	-454.3675426690469	0.010471067583568	0.0094385141072551	1.1093978845165	0.267261	0.267261	chr2	12830696	0.5730644109424279	chr2:12830696:C:T
chr2:12831145	['A', 'G']	98663	78790.18010319419	-1802.8615669574413	0.0073716240580386	0.0043578653307528	1.69156765951857	0.0907316	0.0907316	chr2	12831145	1.0422414305197871	chr2:12831145:A:G
chr2:12833414	['A', 'G']	98663	110147.67727088409	-2685.8867591280405	0.0137542606125658	0.0042773486416729	3.215604283121132	0.00130212	0.00130212	chr2	12833414	2.885348990471093	chr2:12833414:A:G
chr2:12834118	['A', 'G']	98663	86534.18911712221	-2386.7722710504618	0.0037248600950783	0.0042906878739443	0.8681265579111298	0.385327	0.385327	chr2	12834118	0.4141705587519069	chr2:12834118:A:G
chr2:12834530	['C', 'A']	98663	33908.87367578036	-1798.5946000273968	-0.0136231993908396	0.0056474214497146	-2.4122866536776724	0.0158546	0.0158546	chr2	12834530	1.799844710431855	chr2:12834530:C:A
chr2:12836053	['T', 'G']	98663	156120.15300712624	-4566.065322188869	0.0091202972164213	0.0052339184847227	1.7425371149823266	0.0814176	0.0814176	chr2	12836053	1.0892817037512494	chr2:12836053:T:G
chr2:12836386	['A', 'G']	98663	14696.276994353266	-531.3154864754874	0.0255234642822051	0.0080913615522765	3.1544090716134257	0.00160872	0.00160872	chr2	12836386	2.793519538894668	chr2:12836386:A:G
chr2:12837733	['T', 'C']	98663	15170.383836438456	-461.9567006309194	0.0249452704898905	0.0079679210606717	3.130712553493538	0.00174434	0.00174434	chr2	12837733	2.7583688601533125	chr2:12837733:T:C
chr2:12838277	['C', 'T']	98663	16448.333698241346	-323.0618509214213	0.0219445957107704	0.0076885214983619	2.854202295648874	0.0043154	0.0043154	chr2	12838277	2.364978942766512	chr2:12838277:C:T
chr2:12838337	['G', 'A']	98663	101556.7304368992	-2839.433531217937	0.0110445328289325	0.0042631061050642	2.590724358423182	0.00957883	0.00957883	chr2	12838337	2.0186875343008746	chr2:12838337:G:A
chr2:12838833	['G', 'A']	98663	86349.75517300804	-2360.523828399768	0.0042426068041238	0.0042926964008655	0.98833143738476	0.322993	0.322993	chr2	12838833	0.4908068897256019	chr2:12838833:G:A
chr2:12840388	['A', 'G']	98663	110224.46080776952	-2681.341817437988	0.0137801999319562	0.004277674188249	3.2214234477723904	0.00127597	0.00127597	chr2	12840388	2.8941595364202013	chr2:12840388:A:G
chr2:12840465	['T', 'C']	98663	110034.18980373869	-2695.2453151545483	0.0137608139207585	0.0042767901833373	3.217556468954555	0.00129329	0.00129329	chr2	12840465	2.888304080473004	chr2:12840465:T:C
chr2:12840517	['T', 'C']	98663	6398.194546928846	-110.95518424845336	0.0160023115661312	0.0119913675343399	1.3344859558599154	0.182048	0.182048	chr2	12840517	0.7398140879123225	chr2:12840517:T:C
chr2:12841527	['G', 'A']	98663	16846.73200401431	-251.18533126322103	0.0238497359742443	0.0076145487800319	3.132127282024481	0.00173595	0.00173595	chr2	12841527	2.760462787821285	chr2:12841527:G:A
chr2:12844121	['G', 'A']	98663	22997.36107055961	-378.9787474535493	0.0227178433184731	0.0066416243903137	3.42052515821357	0.000625257	0.000625257	chr2	12844121	3.203941437471341	chr2:12844121:G:A
chr2:12844312	['G', 'A']	98663	110016.41652642882	-2719.197541138976	0.0135449678900479	0.0042772201815213	3.166768909528072	0.0015419	0.0015419	chr2	12844312	2.8119437915616308	chr2:12844312:G:A
chr2:12844836	['G', 'A']	98663	110140.21022059118	-2710.7354074571504	0.0137677230221433	0.0042780643674674	3.218213154257312	0.00129034	0.00129034	chr2	12844836	2.889295839570379	chr2:12844836:G:A
chr2:12844873	['T', 'C']	98663	109966.29129284387	-2724.026836433743	0.0136911761732266	0.0042773330596824	3.200867452263168	0.00137058	0.00137058	chr2	12844873	2.863095609854836	chr2:12844873:T:C
chr2:12845003	['G', 'T']	98663	109916.93909535106	-2727.806131156048	0.0136038518821863	0.0042767972506896	3.1808503150325387	0.00146889	0.00146889	chr2	12845003	2.833010725776604	chr2:12845003:G:T
chr2:12845534	['G', 'A']	98663	22956.722850162707	-392.3348321229629	0.0221850331599379	0.0066451843291759	3.338512832899718	0.000842593	0.000842593	chr2	12845534	3.0743821531773663	chr2:12845534:G:A
chr2:12846698	['A', 'C']	98663	3621.256923045735	-213.67297478668587	7.2391935056986e-05	0.0158103025710482	0.0045787823940542	0.996347	0.996347	chr2	12846698	0.001589382520249	chr2:12846698:A:C
chr2:12846974	['G', 'C']	98663	18208.0300247334	-596.4909053973425	0.0268030992483319	0.0073544804542164	3.644458560354896	0.000268093	0.000268093	chr2	12846974	3.571714525446667	chr2:12846974:G:C
chr2:12850137	['G', 'A']	98663	6000.364900615265	-180.35058702168584	0.0138810763061985	0.0123702840388777	1.1221307661629016	0.26181	0.26181	chr2	12850137	0.582013769313616	chr2:12850137:G:A
chr2:12850554	['T', 'C']	98663	26397.81599675605	-479.357544390452	0.02385798921596	0.0062625476010493	3.8096299997723966	0.000139259	0.000139259	chr2	12850554	3.85617672775904	chr2:12850554:T:C
chr2:12851072	['A', 'T']	98663	6573.466378121959	-79.4714454501401	0.0174035032010416	0.0118450182763855	1.469267737284761	0.141763	0.141763	chr2	12851072	0.8484371047850454	chr2:12851072:A:T
chr2:12851148	['G', 'A']	98663	102384.05601459923	-2103.2802233108914	0.0158435262286027	0.0042623052129103	3.717126164642828	0.000201613	0.000201613	chr2	12851148	3.695481468028896	chr2:12851148:G:A
chr2:12851626	['C', 'T']	98663	102568.59377787691	-2079.726704802292	0.0160231350545233	0.0042617550957166	3.759750312876412	0.000170181	0.000170181	chr2	12851626	3.769088928715398	chr2:12851626:C:T
chr2:12852003	['C', 'T']	98663	18399.41365869496	-559.5731520911257	0.0272870275954754	0.0073190797184499	3.728204725887892	0.000192956	0.000192956	chr2	12852003	3.714541712421024	chr2:12852003:C:T
chr2:12853681	['C', 'T']	98663	103444.26618587524	-2123.705737549452	0.015921068093287	0.0042976937683126	3.704560853235953	0.000211873	0.000211873	chr2	12853681	3.673924384007124	chr2:12853681:C:T
chr2:12854104	['T', 'C']	98663	149463.63401382611	-4088.164748939381	0.0090360619152635	0.0049713812764838	1.8176159527347	0.0691259	0.0691259	chr2	12854104	1.1603592012570214	chr2:12854104:T:C
chr2:12854115	['A', 'G']	98663	102485.69740990415	-2093.116853208651	0.0157831613606865	0.004262008359316	3.7032215871156766	0.000212995	0.000212995	chr2	12854115	3.671630591387068	chr2:12854115:A:G
chr2:12854268	['C', 'T']	98663	68683.87302343496	-1178.7713890419875	0.0072084981919649	0.0044982469458064	1.6025127741564282	0.109045	0.109045	chr2	12854268	0.9623942431727875	chr2:12854268:C:T
chr2:12854343	['C', 'T']	98663	102403.37910656542	-2096.5694909714457	0.0159266462055513	0.0042617406013729	3.737122386196028	0.000186243	0.000186243	chr2	12854343	3.729920041363581	chr2:12854343:C:T
chr2:12854495	['G', 'A']	98663	75757.51761819805	-1598.6671852740678	0.005838157792013	0.0043907059766281	1.3296626608772593	0.183633	0.183633	chr2	12854495	0.7360492706833824	chr2:12854495:G:A
chr2:12854768	['A', 'T']	98663	18519.501637017893	-539.5187830754644	0.0274297905315077	0.0072918088684788	3.761726483271084	0.000168842	0.000168842	chr2	12854768	3.772519512097946	chr2:12854768:A:T
chr2:12854990	['A', 'T']	98663	26413.48028383174	-489.1707774698442	0.0232610828204749	0.0062621399053105	3.714558149802545	0.000203671	0.000203671	chr2	12854990	3.6910708042672815	chr2:12854990:A:T
chr2:12855290	['A', 'C']	98663	18396.35621673679	-559.9664020355647	0.0271529260090006	0.0073144116603783	3.712250180843127	0.000205538	0.000205538	chr2	12855290	3.687107873716584	chr2:12855290:A:C
chr2:12855366	['G', 'A']	98663	18197.8444446697	-591.470281014795	0.0272010758026398	0.0073559581951693	3.697829036127853	0.000217569	0.000217569	chr2	12855366	3.66240298437841	chr2:12855366:G:A
chr2:12855656	['T', 'G']	98663	103554.77651688	-2135.264291134682	0.0160381811414127	0.0042651982973998	3.7602427889905776	0.000169846	0.000169846	chr2	12855656	3.769944676632536	chr2:12855656:T:G
chr2:12855744	['A', 'G']	98663	8056.678443399597	75.04375514388089	0.0102670542950828	0.0108655772118722	0.944915681411256	0.344704	0.344704	chr2	12855744	0.4625536769406212	chr2:12855744:A:G
chr2:12856149	['T', 'C']	98663	69558.69023265244	-1227.3795429882337	0.0074374057911193	0.0044825264841541	1.65919952004986	0.0970788	0.0970788	chr2	12856149	1.0128756006610675	chr2:12856149:T:C
chr2:12857402	['T', 'C']	98663	192385.0	-6339.286586951715	-0.0105203538545785	0.0135507286584985	-0.7763681289552312	0.437534	0.437534	chr2	12857402	0.3589881930676122	chr2:12857402:T:C
chr2:12857554	['CAG', 'C']	98663	8042.326052362176	76.67935650386106	0.0105954966461762	0.0108640195219056	0.9752832848663426	0.329422	0.329422	chr2	12857554	0.482247400431737	chr2:12857554:CAG:C
chr2:12857877	['A', 'T']	98663	18398.475471162525	-563.9548367512173	0.0269359758293485	0.0073142397987891	3.682676063451984	0.000230921	0.000230921	chr2	12857877	3.636536570463457	chr2:12857877:A:T
chr2:12857956	['T', 'C']	98663	8086.048906101096	85.05140214128888	0.0107073671537889	0.0108415905190665	0.9876195872698263	0.323341	0.323341	chr2	12857956	0.4903392228712918	chr2:12857956:T:C
chr2:12858225	['G', 'C']	98663	103351.23119833675	-2161.829225072332	0.0157254533440246	0.004263871375226	3.688069352981131	0.000226083	0.000226083	chr2	12858225	3.645732092602729	chr2:12858225:G:C
chr2:12858278	['G', 'A']	98663	27460.081132879062	-1089.028958613217	-0.0100487062302858	0.0061102921262046	-1.6445541428683763	0.100065	0.100065	chr2	12858278	0.9997178002917356	chr2:12858278:G:A
chr2:12858981	['T', 'G']	98663	6578.3333738774345	-81.78179818378126	0.0168478608215977	0.0118410309369865	1.422837328206952	0.154786	0.154786	chr2	12858981	0.8102683227080627	chr2:12858981:T:G
chr2:12859406	['C', 'A']	98663	69107.00869803227	-1175.3120719953088	0.0080593985806265	0.0044884897509291	1.7955702313808954	0.072566	0.072566	chr2	12859406	1.139266815540551	chr2:12859406:C:A
chr2:12862028	['C', 'T']	98663	6911.872269878924	-471.47250104170257	-0.0095787121077871	0.0115669580500242	-0.8281098683302511	0.40761	0.40761	chr2	12862028	0.3897551698777179	chr2:12862028:C:T
chr2:12862372	['C', 'G']	98663	69085.7045984469	-1182.8504984545748	0.0076780183737596	0.004488801843496	1.710482806204639	0.0871798	0.0871798	chr2	12862372	1.059584131636252	chr2:12862372:C:G
chr2:12862691	['A', 'G']	98663	7025.783309005392	-442.42127940490553	-0.0082493291742625	0.0114713669796179	-0.71912346531322	0.472067	0.472067	chr2	12862691	0.3259963580072599	chr2:12862691:A:G
chr2:12862872	['T', 'C']	98663	103576.94240752763	-2141.6229253747715	0.0159329753074775	0.0042646947250137	3.736017777316073	0.000187063	0.000187063	chr2	12862872	3.7280121049900696	chr2:12862872:T:C
chr2:12863476	['G', 'A']	98663	47983.781442922766	-2139.8832732861865	0.0079758230359911	0.004992433110323	1.597582353081342	0.110139	0.110139	chr2	12863476	0.9580588709857828	chr2:12863476:G:A
chr2:12863577	['A', 'T']	98663	49376.0243689724	-2233.699651140745	0.0076461586310745	0.0049510096693458	1.5443635019369275	0.122504	0.122504	chr2	12863577	0.9118497304866638	chr2:12863577:A:T
chr2:12864226	['G', 'A']	98663	6581.400235158174	-83.84282091366262	0.016385440211987	0.0118397554191895	1.3839340114602332	0.166382	0.166382	chr2	12864226	0.7788936595568062	chr2:12864226:G:A
chr2:12864541	['C', 'T']	98663	70707.03224497652	-1254.554835616952	0.0076846030302374	0.0044685823123635	1.7196959780680048	0.0854909	0.0854909	chr2	12864541	1.0680801108872144	chr2:12864541:C:T
chr2:12866302	['T', 'C']	98663	16955.374811210786	-530.7868472050827	0.0260170846989401	0.0075909966952897	3.427360825368818	0.000609727	0.000609727	chr2	12866302	3.2148645730748773	chr2:12866302:T:C
chr2:12868628	['T', 'C']	98663	103012.05791826756	-2129.739076378847	0.0157992739666417	0.0042640795060348	3.70520154332994	0.000211338	0.000211338	chr2	12868628	3.675022406844843	chr2:12868628:T:C
chr2:12869151	['C', 'T']	98663	70229.10073393755	-1175.6176213542026	0.0088056750742545	0.0044729255400155	1.968661225293717	0.0489948	0.0489948	chr2	12869151	1.309850010811164	chr2:12869151:C:T
chr2:12870683	['T', 'C']	98663	75861.29789930454	-1775.51830165672	0.0046174692903214	0.0043820869594685	1.053714664503461	0.292016	0.292016	chr2	12870683	0.5345933522456168	chr2:12870683:T:C
chr2:12871579	['A', 'G']	98663	16767.73889153598	-505.8612628701789	0.0270550090490321	0.0076287204078606	3.546467507336427	0.000390614	0.000390614	chr2	12871579	3.408252195216658	chr2:12871579:A:G
chr2:12871816	['T', 'C']	98663	81211.75494479874	-2043.1275453102155	0.0045103360478569	0.0043261433488527	1.042576651800739	0.297147	0.297147	chr2	12871816	0.52702865002641	chr2:12871816:T:C
chr2:12872494	['C', 'T']	98663	81559.18617005096	-2017.711695745845	0.0045747684156626	0.0043231537381413	1.058201649250024	0.289966	0.289966	chr2	12872494	0.5376529223701687	chr2:12872494:C:T
chr2:12873273	['C', 'CA']	98663	81123.60025145247	-2049.588405364738	0.0044703682974608	0.0043267209060165	1.0332000594826043	0.301513	0.301513	chr2	12873273	0.5206939581289691	chr2:12873273:C:CA
chr2:12875302	['C', 'T']	98663	106288.62308144604	-2461.294923703034	0.0143471640642869	0.0042577014081694	3.369697094483503	0.000752797	0.000752797	chr2	12875302	3.1233221203008337	chr2:12875302:C:T
chr2:12876310	['G', 'T']	98663	106310.8169076082	-2439.2838372090987	0.0143615862441284	0.0042723048298182	3.361554668078156	0.000775344	0.000775344	chr2	12876310	3.110505569551728	chr2:12876310:G:T
chr2:12876929	['G', 'A']	98663	24507.69393072959	-465.4405165049256	0.0215370420576196	0.0064686823431393	3.3294326286498923	0.00087055	0.00087055	chr2	12876929	3.0602062801463155	chr2:12876929:G:A
chr2:12878207	['G', 'T']	98663	106309.55755855225	-2485.708692695801	0.0137546347916817	0.004259335221992	3.229291444510602	0.00124138	0.00124138	chr2	12878207	2.906095255857024	chr2:12878207:G:T
chr2:12878707	['C', 'T']	98663	106251.07654406104	-2469.09031342582	0.0143946927409336	0.0042589320927748	3.379883132054099	0.000725447	0.000725447	chr2	12878707	3.139394310928981	chr2:12878707:C:T
chr2:12880975	['C', 'T']	98663	16541.85618410382	-534.0771505458438	0.0245267805933372	0.0076779849907829	3.19442934868726	0.00140152	0.00140152	chr2	12880975	2.853400700381281	chr2:12880975:C:T
chr2:12881214	['T', 'C']	98663	16572.67972590798	-530.7463301411851	0.0250154124267595	0.0076719054356815	3.260651820656491	0.00111194	0.00111194	chr2	12881214	2.953918646541672	chr2:12881214:T:C
chr2:12881557	['G', 'A']	98663	17798.623583433015	-405.547727278788	0.0213122033407274	0.0074322582766573	2.867527277363739	0.00413781	0.00413781	chr2	12881557	2.3832294551507136	chr2:12881557:G:A
chr2:12881924	['T', 'A']	98663	17894.632341314085	-377.8582445083733	0.0221624779343466	0.0074188780592838	2.987308560303536	0.00281515	0.00281515	chr2	12881924	2.550498459627302	chr2:12881924:T:A
chr2:12882134	['A', 'G']	98663	106258.4626941324	-2446.4576168968256	0.0147422549260303	0.0042586058250345	3.4617561548821523	0.00053689	0.00053689	chr2	12882134	3.2701146850389304	chr2:12882134:A:G
chr2:12882207	['G', 'A']	98663	24482.48142479195	-463.5227520346191	0.0215862164031839	0.0064698321719824	3.336441476281712	0.000848896	0.000848896	chr2	12882207	3.0711455128099145	chr2:12882207:G:A
chr2:12883167	['A', 'G']	98663	6998.489598751037	-104.77418946446316	0.0120123994993409	0.0114868282030708	1.045754257570388	0.295677	0.295677	chr2	12883167	0.5291824568792762	chr2:12883167:A:G
chr2:12883714	['T', 'C']	98663	6478.722316830881	-125.30655954580156	0.0132139091757551	0.011918937429791	1.1086482543928198	0.267585	0.267585	chr2	12883714	0.5725382354476163	chr2:12883714:T:C
chr2:12884705	['C', 'T']	98663	106651.29544740336	-2328.002390000639	0.0152372294689203	0.0042605322344187	3.576367606334772	0.000348568	0.000348568	chr2	12884705	3.4577124854455383	chr2:12884705:C:T
chr2:12884916	['G', 'A']	98663	18222.477553089047	-336.3602433486301	0.0209317970550722	0.0073637439160041	2.842548205618578	0.00447636	0.00447636	chr2	12884916	2.349074993697206	chr2:12884916:G:A
chr2:12885140	['C', 'T']	98663	6647.336870806219	-104.3899693194888	0.0134367215375774	0.0117743504137363	1.1411858034989086	0.253795	0.253795	chr2	12885140	0.5955169381664496	chr2:12885140:C:T
chr2:12885572	['G', 'A']	98663	6410.389835490639	-130.30911728134592	0.0135285765978516	0.011974306811361	1.1298003977162037	0.258563	0.258563	chr2	12885572	0.5874336219362657	chr2:12885572:G:A
chr2:12885573	['A', 'T']	98663	6410.45481268245	-129.49811143770398	0.0135437279141518	0.0119743093569427	1.131065476131126	0.25803	0.25803	chr2	12885573	0.5883297976141907	chr2:12885573:A:T
chr2:12885880	['C', 'CCAAGG']	98663	6750.342090859332	-97.28884078439498	0.0143131808046895	0.0116868324453486	1.2247271338596242	0.220681	0.220681	chr2	12885880	0.6562350567357862	chr2:12885880:C:CCAAGG
chr2:12887006	['A', 'G']	98663	6749.273629369851	-101.12417070444758	0.013861852240205	0.0116874469353391	1.1860462183824898	0.235607	0.235607	chr2	12887006	0.6278118105903179	chr2:12887006:A:G
chr2:12888160	['G', 'A']	98663	106126.90780630706	-2386.7942139203865	0.0147066353736431	0.0042574523796454	3.454327626529504	0.000551898	0.000551898	chr2	12888160	3.258141179753431	chr2:12888160:G:A
chr2:12888421	['C', 'T']	98663	81027.24630481942	-1970.3948714631345	0.0058271718747374	0.004326046221681	1.3469971369083034	0.177984	0.177984	chr2	12888421	0.7496190371519533	chr2:12888421:C:T
chr2:12888585	['T', 'C']	98663	6640.605753441319	-105.7105207737007	0.0131152760484057	0.0117834454779771	1.1130255639505175	0.2657	0.2657	chr2	12888585	0.5756084455897226	chr2:12888585:T:C
chr2:12888930	['C', 'T']	98663	38177.86504025469	-1602.1525549752498	0.0097500774228823	0.0054044762775581	1.8040744231534795	0.0712227	0.0712227	chr2	12888930	1.14738156656636	chr2:12888930:C:T
chr2:12888931	['G', 'A']	98663	18346.90506072464	-323.2568066987309	0.0210607078065065	0.0073420666886737	2.868498571253224	0.00412513	0.00412513	chr2	12888931	2.384562360473324	chr2:12888931:G:A
chr2:12889488	['G', 'C']	98663	81048.6079133044	-1973.864100196424	0.0057906845051337	0.0043258768115997	1.3386152119741723	0.180699	0.180699	chr2	12889488	0.7430442508462823	chr2:12889488:G:C
chr2:12889905	['A', 'C']	98663	6417.845625950328	-135.17270766854955	0.0126866459997536	0.0119684444324199	1.060007929300172	0.289144	0.289144	chr2	12889905	0.5388858152709078	chr2:12889905:A:C
chr2:12891881	['C', 'T']	98663	81032.92454551908	-1975.860112389316	0.0058876370909967	0.0043263045644059	1.3608928829090006	0.173551	0.173551	chr2	12891881	0.760572879582712	chr2:12891881:C:T
chr2:12892408	['A', 'G']	98663	6660.540063858904	-112.06289160209428	0.0127138460569817	0.0117657852836402	1.0805777727951331	0.279888	0.279888	chr2	12892408	0.5530157212033684	chr2:12892408:A:G
chr2:12892697	['G', 'GT']	98663	6838.0	-64.15155199464031	0.0154365988133388	0.0116326786261775	1.327002946561352	0.184511	0.184511	chr2	12892697	0.7339777373808251	chr2:12892697:G:GT
chr2:12892817	['G', 'A']	98663	81026.4585834212	-1969.9303835186984	0.0060035990931288	0.0043260498994155	1.387778512203462	0.165208	0.165208	chr2	12892817	0.7819689263150731	chr2:12892817:G:A
chr2:12893004	['T', 'C']	98663	6412.519953372866	-135.06441625738398	0.0128472530311983	0.0119727288613987	1.0730430113237717	0.283254	0.283254	chr2	12893004	0.5478239484878249	chr2:12893004:T:C
chr2:12893266	['T', 'A']	98663	25296.6150945309	-384.2506817087201	0.0208683734975191	0.0063899275823386	3.265823161313772	0.00109184	0.00109184	chr2	12893266	2.9618409991846084	chr2:12893266:T:A
chr2:12894058	['TTATC', 'T']	98663	40664.41878453038	-1806.0083135661253	0.0079092656027524	0.0052830170892651	1.4971114931321765	0.134367	0.134367	chr2	12894058	0.871707379181488	chr2:12894058:TTATC:T
chr2:12894350	['A', 'C']	98663	24841.510688547187	-471.5082310513211	0.0187582846658908	0.0064321723239979	2.9163218460278184	0.00354265	0.00354265	chr2	12894350	2.4506717521480743	chr2:12894350:A:C
chr2:12894526	['T', 'G']	98663	81160.27461933054	-1962.7812238999145	0.0058967105379371	0.004324187050165	1.363657600730308	0.172678	0.172678	chr2	12894526	0.762762990094493	chr2:12894526:T:G
chr2:12895183	['G', 'A']	98663	24668.25012670032	-485.4021110037357	0.0193129312282451	0.0064475491442846	2.9953910852102514	0.00274161	0.00274161	chr2	12895183	2.561994324489738	chr2:12895183:G:A
chr2:12895777	['T', 'G']	98663	6413.325011656429	-134.76452766048564	0.0129166543124758	0.0119719379142733	1.078910900220777	0.28063	0.28063	chr2	12895777	0.5518659037352216	chr2:12895777:T:G
chr2:12896241	['T', 'C']	98663	24836.020709369383	-472.0679117513138	0.0196942473518416	0.0064312011613682	3.062296895662921	0.00219705	0.00219705	chr2	12896241	2.6581600593849046	chr2:12896241:T:C
chr2:12896247	['C', 'T']	98663	18274.037383935447	-352.4439595328448	0.0204915649659781	0.0073502940548092	2.787856487533401	0.00530682	0.00530682	chr2	12896247	2.2751656427893985	chr2:12896247:C:T
chr2:12896253	['T', 'C']	98663	22076.23753965921	-1323.5506083824414	-0.0043281684786589	0.0067712665193075	-0.6391962960426454	0.522697	0.522697	chr2	12896253	0.2817499925121301	chr2:12896253:T:C
chr2:12896374	['T', 'C']	98663	16661.519857278978	-545.7834858763122	0.0241556631026835	0.0076551959337342	3.1554598094917936	0.00160293	0.00160293	chr2	12896374	2.795085442884484	chr2:12896374:T:C
chr2:12897107	['CT', 'C']	98663	11860.60106630988	-877.7868004353696	-0.0176409860739365	0.0089484760803468	-1.9713955667469192	0.0486814	0.0486814	chr2	12897107	1.312636940640579	chr2:12897107:CT:C
chr2:12897633	['CT', 'C']	98663	81406.6768683346	-1961.250558175054	0.0059602782474895	0.0043240429088709	1.3784040475781998	0.168082	0.168082	chr2	12897633	0.7744787929212605	chr2:12897633:CT:C
chr2:12899195	['A', 'G']	98663	18269.666551787057	-361.83726902310457	0.0197430459079604	0.0073496454424815	2.6862582776910773	0.00722693	0.00722693	chr2	12899195	2.1410461518353308	chr2:12899195:A:G
chr2:12899445	['A', 'G']	98663	18273.55635537802	-366.9591822598368	0.0193000710524441	0.0073489283488076	2.626242920925401	0.00863465	0.00863465	chr2	12899445	2.063755261588045	chr2:12899445:A:G
chr2:12899820	['A', 'G']	98663	106571.7635060472	-2355.0949196732395	0.0149291720693609	0.0042609523603669	3.5037171990525	0.000459015	0.000459015	chr2	12899820	3.338173122064512	chr2:12899820:A:G
chr2:12899930	['C', 'T']	98663	18272.481607622525	-363.0411625251429	0.01961776372026	0.0073481532905661	2.6697542830858088	0.00759192	0.00759192	chr2	12899930	2.119648376942936	chr2:12899930:C:T
chr2:12900123	['T', 'C']	98663	18275.29660638988	-361.00148953941584	0.019716472339832	0.0073474382008317	2.683448543684264	0.00728793	0.00728793	chr2	12900123	2.137395807379697	chr2:12900123:T:C
chr2:12900260	['T', 'C']	98663	6715.272250884358	-52.77117138804357	0.0189965602079411	0.0117310027666336	1.6193466650585722	0.105376	0.105376	chr2	12900260	0.9772582909681864	chr2:12900260:T:C
chr2:12900377	['G', 'T']	98663	18275.5569636937	-364.37455041407736	0.0195618749755564	0.007349079593215	2.661812915132502	0.00777337	0.00777337	chr2	12900377	2.1093906600786405	chr2:12900377:G:T
chr2:12900413	['CA', 'C']	98663	88082.06962339705	-2019.4343008842784	0.0082686276959133	0.004275493223463	1.9339587887864949	0.0531211	0.0531211	chr2	12900413	1.2747329404362768	chr2:12900413:CA:C
chr2:12900559	['C', 'A']	98663	81212.63950164229	-1970.712646554261	0.0059265101655524	0.0043262317677077	1.3699012174497105	0.170721	0.170721	chr2	12900559	0.7677130540277943	chr2:12900559:C:A
chr2:12900964	['T', 'C']	98663	18276.149048111434	-355.39385971297827	0.0202073428971557	0.0073493501592951	2.749541450491128	0.00596896	0.00596896	chr2	12900964	2.224101331451345	chr2:12900964:T:C
chr2:12901286	['C', 'G']	98663	106595.768858791	-2359.558590772796	0.0149310239249464	0.0042610301894924	3.504087805283779	0.000458377	0.000458377	chr2	12901286	3.338777182104548	chr2:12901286:C:G
chr2:12901930	['C', 'T']	98663	18270.11106155671	-362.0581463688893	0.0197023819755742	0.007349513697629	2.6807735567497883	0.00734644	0.00734644	chr2	12901930	2.133923064031909	chr2:12901930:C:T
chr2:12902054	['C', 'T']	98663	18266.66627810327	-361.8539412502678	0.0197683897356501	0.0073505618679601	2.6893712468181783	0.00715988	0.00715988	chr2	12902054	2.145094256431608	chr2:12902054:C:T
chr2:12902263	['A', 'G']	98663	81317.48388633764	-1963.993511477872	0.0061229466951106	0.004325455173745	1.4155612413408365	0.156907	0.156907	chr2	12902263	0.8043576810557652	chr2:12902263:A:G
chr2:12902583	['T', 'C']	98663	18267.33267778398	-358.76372480941075	0.0199092344618225	0.0073507068341876	2.708478913786379	0.00676041	0.00676041	chr2	12902583	2.1700269645113184	chr2:12902583:T:C
chr2:12902744	['G', 'A']	98663	18279.705483409867	-360.7886482794195	0.0195273226766583	0.0073489858090798	2.6571452420729704	0.00788182	0.00788182	chr2	12902744	2.103373487498754	chr2:12902744:G:A
chr2:12902814	['T', 'C']	98663	18268.99947280913	-365.50555059135615	0.0195266470760547	0.0073504216554696	2.656534276713821	0.00789611	0.00789611	chr2	12902814	2.102586810178813	chr2:12902814:T:C
chr2:12902832	['T', 'G']	98663	106666.86583536086	-2344.765008643352	0.0152439222844044	0.0042613093904233	3.577285967234155	0.000347346	0.000347346	chr2	12902832	3.459237698050401	chr2:12902832:T:G
chr2:12903758	['A', 'G']	98663	90688.54514673828	-4252.370595827719	-0.0152889333302777	0.0042614346801801	-3.587743208029531	0.000333714	0.000333714	chr2	12903758	3.4766255734015217	chr2:12903758:A:G
chr2:12904525	['G', 'A']	98663	18275.40799797263	-358.2098220312197	0.0199172144162607	0.0073494831957601	2.7100156413379817	0.00672917	0.00672917	chr2	12904525	2.172038499914144	chr2:12904525:G:A
chr2:12904532	['C', 'T']	98663	18262.406284845416	-359.9011720402897	0.0197760221294998	0.007350828692242	2.6903119304591145	0.00713973	0.00713973	chr2	12904532	2.1463182114349264	chr2:12904532:C:T
chr2:12905437	['T', 'C']	98663	18182.132848772384	-459.1002579640412	0.0175905666439625	0.0073726632244824	2.3859175590103554	0.0170384	0.0170384	chr2	12905437	1.7685711903085293	chr2:12905437:T:C
chr2:12905579	['TA', 'T']	98663	115963.38370607673	-4580.357803806114	-0.0056304417087402	0.0043252196440976	-1.301770123148253	0.192998	0.192998	chr2	12905579	0.7144471914764972	chr2:12905579:TA:T
chr2:12906215	['AATAAT', 'A']	98663	16435.83244130885	-386.4049924695721	0.0143661106543448	0.0077120470726362	1.862814181375836	0.0624914	0.0624914	chr2	12906215	1.2041797456884256	chr2:12906215:AATAAT:A
chr2:12907109	['A', 'G']	98663	116122.16488444273	-4625.291119381711	-0.0063929873136464	0.0043310212576781	-1.4760923424960946	0.139922	0.139922	chr2	12907109	0.8541139958195735	chr2:12907109:A:G
chr2:12907579	['A', 'C']	98663	116045.81406265838	-4606.8269544831255	-0.0059682817461754	0.0043270381533518	-1.3792995427027286	0.167806	0.167806	chr2	12907579	0.7751925147808255	chr2:12907579:A:C
chr2:12908224	['G', 'A']	98663	137879.75719238486	-5812.960542187019	-0.0071142692625701	0.0046897880839278	-1.5169703055349495	0.129277	0.129277	chr2	12908224	0.8884787346833731	chr2:12908224:G:A
chr2:12909330	['C', 'T']	98663	119761.9112446546	-4689.417991286379	-0.0065328417504987	0.0045280140942474	-1.4427609133987145	0.149091	0.149091	chr2	12909330	0.8265485722968994	chr2:12909330:C:T
chr2:12909695	['AT', 'A']	98663	21561.32375976464	-1231.0442504466462	-0.0005581418274025	0.006851173059443	-0.0814666076246967	0.935071	0.935071	chr2	12909695	0.0291554118680841	chr2:12909695:AT:A
chr2:12909901	['G', 'A']	98663	92259.92607098658	-4210.614697591821	-0.0128150955650785	0.0042583276917369	-3.009419775266621	0.00261813	0.00261813	chr2	12909901	2.582008792895675	chr2:12909901:G:A
chr2:12910261	['T', 'C']	98663	136163.6694671049	-5442.810284352082	0.0054748834416637	0.0046808445121468	1.1696358269231963	0.24215	0.24215	chr2	12910261	0.6159155266174419	chr2:12910261:T:C
chr2:12910568	['G', 'A']	98663	66535.8362445636	-2336.133729591054	-0.0013681231410389	0.0044830084877188	-0.3051796901092023	0.76023	0.76023	chr2	12910568	0.1190549963780301	chr2:12910568:G:A
chr2:12911267	['T', 'C']	98663	6476.328204504449	-120.41377961291718	0.0155353793761089	0.0119177914149321	1.303545164974462	0.192392	0.192392	chr2	12911267	0.7158129906562576	chr2:12911267:T:C
chr2:12912099	['A', 'G']	98663	108846.58039497964	-4602.008368546125	-0.0084765420661164	0.0042737910545633	-1.9833777454014068	0.047328	0.047328	chr2	12912099	1.3248818476832016	chr2:12912099:A:G
chr2:12912920	['T', 'C']	98663	6039.306057288815	-174.99552472053628	0.0156507318185531	0.0123317583353477	1.2691403280010654	0.204394	0.204394	chr2	12912920	0.689531857094748	chr2:12912920:T:C
chr2:12913399	['T', 'C']	98663	109291.36992731212	-4520.580436195337	-0.0077842520107127	0.0042781608301941	-1.81953234571583	0.0688333	0.0688333	chr2	12913399	1.1622014090393913	chr2:12913399:T:C
chr2:12914438	['A', 'G']	98663	16622.68479417757	-359.7439547083584	0.015015336423848	0.00767713902773	1.955850528382004	0.0504856	0.0504856	chr2	12914438	1.2968324779673903	chr2:12914438:A:G
chr2:12914491	['G', 'C']	98663	109155.91431902276	-4519.839786884422	-0.0075139506239957	0.004277428523292	-1.7566513579548484	0.0789804	0.0789804	chr2	12914491	1.1024806710888029	chr2:12914491:G:C
chr2:12915232	['G', 'A']	98663	16624.706998104233	-350.12871639032494	0.0154827494366886	0.0076767153092398	2.016845592548316	0.0437143	0.0437143	chr2	12915232	1.3593764716063987	chr2:12915232:G:A
chr2:12916228	['G', 'T']	98663	6455.4580055952	-129.46791686204253	0.0144832011210193	0.0119398792123186	1.2130106899303248	0.225129	0.225129	chr2	12916228	0.6475685577371197	chr2:12916228:G:T
chr2:12916863	['C', 'T']	98663	21545.05718253607	-1226.3699107022685	-0.0002788764872956	0.0068507055029718	-0.0407077033415956	0.967529	0.967529	chr2	12916863	0.0143360088917656	chr2:12916863:C:T
chr2:12917271	['T', 'C']	98663	21229.01233666839	-1168.4176994034592	-0.0002512490729234	0.0068879596141212	-0.0364765601134467	0.970902	0.970902	chr2	12917271	0.0128246042909018	chr2:12917271:T:C
chr2:12917896	['T', 'C']	98663	109275.936215723	-4517.378875625812	-0.0075102742419726	0.0042777231064503	-1.755670962117223	0.0791477	0.0791477	chr2	12917896	1.1015617010394234	chr2:12917896:T:C
chr2:12917992	['T', 'G']	98663	108857.99661374376	-4609.965413045697	-0.0086912911617364	0.0042742967930294	-2.03338504146699	0.0420163	0.0420163	chr2	12917992	1.376582194679547	chr2:12917992:T:G
chr2:12920083	['T', 'TG']	98663	16514.673846715257	-391.6726540067669	0.0138705018663847	0.0076971754275442	1.8020249112095463	0.0715445	0.0715445	chr2	12920083	1.1454237471098088	chr2:12920083:T:TG
chr2:12920343	['G', 'A']	98663	108724.52968129104	-4594.981130572271	-0.0085346021623196	0.0042745171412902	-1.996623684083178	0.0458688	0.0458688	chr2	12920343	1.3384826215465726	chr2:12920343:G:A
chr2:12920436	['G', 'A']	98663	92202.755920279	-4198.872678726506	-0.0126294644246391	0.0042574014918329	-2.966472494752123	0.00301309	0.00301309	chr2	12920436	2.520987895900617	chr2:12920436:G:A
chr2:12922074	['A', 'G']	98663	14432.60910067713	-656.9736591691795	0.0164767079418127	0.0081751780204424	2.015455553458513	0.0438596	0.0438596	chr2	12922074	1.357935333410546	chr2:12922074:A:G
chr2:12924669	['T', 'A']	98663	92295.4510791877	-4215.132176944708	-0.0128841946655073	0.0042570758491332	-3.026536317911887	0.00247437	0.00247437	chr2	12924669	2.6065353584888085	chr2:12924669:T:A
chr2:12925651	['T', 'C']	98663	115139.33992275177	-4612.029406339384	-0.0057568245933868	0.0043185838231403	-1.333035279421899	0.182523	0.182523	chr2	12925651	0.738682401652947	chr2:12925651:T:C
chr2:12925752	['T', 'C']	98663	115097.32967300375	-4599.584131168937	-0.005364130128758	0.0043187376023192	-1.2420597458566318	0.214217	0.214217	chr2	12925752	0.6691460670558372	chr2:12925752:T:C
chr2:12927159	['G', 'C']	98663	115949.80336959056	-4770.4834654433325	-0.0054542304534437	0.0043328819247055	-1.2587996968817254	0.208106	0.208106	chr2	12927159	0.6817153982634955	chr2:12927159:G:C
chr2:12927819	['AT', 'A']	98663	88202.60433153331	-2022.296867922054	0.0063987743057797	0.0043113204645796	1.4841796981574316	0.137764	0.137764	chr2	12927819	0.8608642558968973	chr2:12927819:AT:A
chr2:12927949	['GC', 'G']	98663	88107.39520314652	-1951.845941663584	0.0070757026041708	0.0042818607557842	1.6524831160407083	0.0984393	0.0984393	chr2	12927949	1.0068314832180996	chr2:12927949:GC:G
chr2:12928953	['C', 'T']	98663	93190.61336401792	-3659.363351600006	0.0021627256694071	0.0042808982957146	0.5052037025902057	0.613417	0.613417	chr2	12928953	0.2122441923185047	chr2:12928953:C:T
chr2:12929014	['G', 'A']	98663	120878.92720729847	-4964.367189941967	0.0049995172522955	0.0044184262995961	1.1315153661729076	0.257841	0.257841	chr2	12929014	0.5886480231424807	chr2:12929014:G:A
chr2:12929017	['A', 'G']	98663	98868.03532834578	-4282.833297772379	0.00519112111406	0.0043012295364812	1.206892371130407	0.227476	0.227476	chr2	12929017	0.6430644171052975	chr2:12929017:A:G
chr2:12930024	['C', 'T']	98663	111184.7921249785	-6063.11307558745	-0.0098742412893099	0.0044319125856041	-2.22798647278915	0.0258837	0.0258837	chr2	12930024	1.586973642426542	chr2:12930024:C:T
chr2:12930150	['C', 'T']	98663	119816.7872579828	-2929.2016411769805	-0.0027932920972654	0.0044021111853042	-0.6345346538702528	0.525733	0.525733	chr2	12930150	0.2792347616764654	chr2:12930150:C:T
chr2:12930791	['G', 'A']	98663	21663.073928777794	-769.9192630320802	0.0081953769285212	0.0068159397575272	1.2023840028032091	0.229218	0.229218	chr2	12930791	0.639751281147369	chr2:12930791:G:A
chr2:12933436	['G', 'A']	98663	48883.24581459314	-1628.0555134389865	-0.007655711180138	0.0049815293494467	-1.5368194470214602	0.124341	0.124341	chr2	12933436	0.9053856441840804	chr2:12933436:G:A
chr2:12933841	['G', 'A']	98663	106030.49346633816	-4610.247038436178	-0.0047242450797735	0.0042983352826635	-1.0990871509786215	0.271733	0.271733	chr2	12933841	0.5658576164675488	chr2:12933841:G:A
chr2:12934500	['G', 'C']	98663	66754.1190459296	-3111.2462650061325	-0.0079252874616079	0.0044962401904032	-1.76264770697165	0.077963	0.077963	chr2	12934500	1.1081114576716808	chr2:12934500:G:C
chr2:12935318	['G', 'T']	98663	39069.91987267215	-1546.717019417429	0.0042094733968931	0.0053409266379186	0.7881541317207825	0.430608	0.430608	chr2	12935318	0.3659179059487112	chr2:12935318:G:T
chr2:12935364	['T', 'A']	98663	39106.13449237165	-1542.48444304215	0.004223930776432	0.0053393495828127	0.7910946288343342	0.428891	0.428891	chr2	12935364	0.3676530670538787	chr2:12935364:T:A
chr2:12935373	['C', 'T']	98663	21513.744422482385	-1359.8231504968987	-0.0059300371556973	0.0068253614460159	-0.8688239007706636	0.384946	0.384946	chr2	12935373	0.4146001887950199	chr2:12935373:C:T
chr2:12936376	['T', 'C']	98663	35142.076673250485	-1135.3854230129411	0.0082259926141324	0.0055756109147241	1.4753526994520334	0.140121	0.140121	chr2	12936376	0.8534967719186317	chr2:12936376:T:C
chr2:12936918	['T', 'G']	98663	61162.538531719496	-3421.8616582937534	-0.0020507971958284	0.0046491255118898	-0.4411146118950125	0.659131	0.659131	chr2	12936918	0.1810282623056053	chr2:12936918:T:G
chr2:12937669	['C', 'A']	98663	34829.88320561164	-1131.5919873196024	0.0088527404407041	0.0055809399089685	1.5862454326873998	0.112687	0.112687	chr2	12937669	0.948126182923852	chr2:12937669:C:A
chr2:12938605	['T', 'C']	98663	71132.25635099244	-3487.260692335551	-0.0101081603038292	0.0044333618249602	-2.280021505783547	0.0226085	0.0226085	chr2	12938605	1.6457282507166875	chr2:12938605:T:C
chr2:12938868	['G', 'T']	98663	21732.76218133901	-799.0431042384765	0.0064995367118639	0.0068056900964926	0.955015085863749	0.339572	0.339572	chr2	12938868	0.4690681274587875	chr2:12938868:G:T
chr2:12939203	['A', 'G']	98663	61227.337075802825	-3414.0235169455755	-0.0020675809770908	0.0046484876321243	-0.4447857326332112	0.656476	0.656476	chr2	12939203	0.1827811465860646	chr2:12939203:A:G
chr2:12939377	['A', 'G']	98663	61832.06798616958	-3374.841706132111	-0.0031970197460006	0.0046293695281032	-0.6905950640994689	0.489822	0.489822	chr2	12939377	0.309961712751459	chr2:12939377:A:G
chr2:12940094	['A', 'C']	98663	61508.534967446176	-3378.899845125185	-0.0021756607807824	0.0046397039624076	-0.4689223274610475	0.639126	0.639126	chr2	12940094	0.194413514751787	chr2:12940094:A:C
chr2:12940740	['T', 'C']	98663	25855.76535112175	-1746.079559572656	-0.0108644616490369	0.0063088008827804	-1.722111990995138	0.0850524	0.0850524	chr2	12940740	1.070313427000847	chr2:12940740:T:C
chr2:12941568	['G', 'A']	98663	34532.90012062972	-1142.9169394243822	0.0087138852492112	0.0055984197107459	1.5564901703395506	0.119595	0.119595	chr2	12941568	0.9222869768509616	chr2:12941568:G:A
chr2:12941929	['A', 'G']	98663	147415.8592443152	-4950.701663047989	-0.0040654210614545	0.0049111722743376	-0.8277903592789081	0.407791	0.407791	chr2	12941929	0.3895623633873761	chr2:12941929:A:G
chr2:12942121	['AC', 'A']	98663	147221.35111106606	-4939.923862830858	-0.0040646631171441	0.0049053852585336	-0.8286124132805021	0.407326	0.407326	chr2	12942121	0.3900578676057692	chr2:12942121:AC:A
chr2:12943275	['A', 'C']	98663	106682.1378929335	-4560.032126890343	-0.0055917999069092	0.0042948965592666	-1.3019638144356234	0.192932	0.192932	chr2	12943275	0.7145957336270689	chr2:12943275:A:C
chr2:12943670	['T', 'C']	98663	34192.54494307988	-1216.830780917284	0.0085651358933271	0.0056260395947638	1.5224094585645471	0.12791	0.12791	chr2	12943670	0.8930955010643565	chr2:12943670:T:C
chr2:12944115	['C', 'T']	98663	34639.724009286205	-1127.030115082289	0.009649340723606	0.0055933007470739	1.7251603587834723	0.0845017	0.0845017	chr2	12944115	1.0731345538527617	chr2:12944115:C:T
chr2:12944204	['A', 'C']	98663	15015.369696109638	-739.1579858785614	0.0043009431658291	0.0080428557072243	0.5347532421806273	0.592822	0.592822	chr2	12944204	0.2270756877862969	chr2:12944204:A:C
chr2:12944757	['G', 'T']	98663	61161.45678799559	-3430.851284693131	-0.0025385571318269	0.0046488501232579	-0.5460612978522733	0.585025	0.585025	chr2	12944757	0.232825574721137	chr2:12944757:G:T
chr2:12944764	['T', 'C']	98663	61189.85562126579	-3438.3391938709847	-0.0026579273559535	0.0046495499042045	-0.5716526138476441	0.567559	0.567559	chr2	12944764	0.2459889851611645	chr2:12944764:T:C
chr2:12945040	['C', 'T']	98663	106378.26774742996	-4574.279203044854	-0.0050237181738696	0.0042964215490123	-1.169279624115209	0.242294	0.242294	chr2	12945040	0.6156573402956546	chr2:12945040:C:T
chr2:12945473	['C', 'T']	98663	61167.87922626955	-3440.9584088131737	-0.0027627819601328	0.0046486663146187	-0.5943171165984997	0.552301	0.552301	chr2	12945473	0.2578241704390265	chr2:12945473:C:T
chr2:12946034	['G', 'T']	98663	21745.069140308195	-782.7845908374437	0.0074135864010979	0.0068046920268814	1.0894815477043072	0.275944	0.275944	chr2	12946034	0.5591790445964364	chr2:12946034:G:T
chr2:12946324	['A', 'G']	98663	61181.9217614322	-3426.7316451377937	-0.0024384921988125	0.0046478999039004	-0.5246438712602668	0.599832	0.599832	chr2	12946324	0.2219703690988115	chr2:12946324:A:G
chr2:12947106	['A', 'G']	98663	61168.35923353782	-3417.485776703552	-0.0022579634807633	0.0046480854533597	-0.4857835561373532	0.627122	0.627122	chr2	12947106	0.202647963519005	chr2:12947106:A:G
chr2:12947299	['G', 'A']	98663	60667.60222433995	-3359.3217228833364	-0.0019303106118381	0.0046387834987863	-0.4161243162874761	0.67732	0.67732	chr2	12947299	0.169206100295901	chr2:12947299:G:A
chr2:12947937	['T', 'C']	98663	106160.27966299308	-4497.2562028671255	-0.0038733362455839	0.0042786611343213	-0.9052682893052338	0.365325	0.365325	chr2	12947937	0.43732060703653	chr2:12947937:T:C
chr2:12948254	['A', 'G']	98663	60686.45264769402	-3360.945799929388	-0.0020266148872276	0.0046389671525437	-0.4368676950248136	0.662208	0.662208	chr2	12948254	0.1790055769290596	chr2:12948254:A:G
chr2:12948448	['T', 'C']	98663	60686.37718729088	-3355.1560582342936	-0.0018521804223647	0.0046382300287145	-0.3993291429916668	0.689652	0.689652	chr2	12948448	0.1613699999941864	chr2:12948448:T:C
chr2:12948946	['A', 'G']	98663	60699.91971979477	-3367.535806152473	-0.0020974372860551	0.0046380208486676	-0.4522267912309392	0.651107	0.651107	chr2	12948946	0.1863476355622854	chr2:12948946:A:G
chr2:12949100	['C', 'A']	98663	147193.82146369154	-4890.256609545456	-0.0033337649235903	0.004883900807305	-0.6826029141713815	0.494859	0.494859	chr2	12949100	0.305518526813962	chr2:12949100:C:A
chr2:12949588	['C', 'T']	98663	44868.45959042985	-1196.6879242937075	-0.003712847596702	0.0051184224527643	-0.7253890492561408	0.468215	0.468215	chr2	12949588	0.3295546771133849	chr2:12949588:C:T
chr2:12949606	['G', 'A']	98663	128016.11530077366	-5271.257265595381	-0.0017080330205046	0.0045023226018806	-0.3793670892865847	0.704416	0.704416	chr2	12949606	0.1521707880926172	chr2:12949606:G:A
chr2:12949917	['T', 'C']	98663	146999.28817339477	-4904.084904665695	-0.002623564451921	0.0048773158101972	-0.5379115386450587	0.590639	0.590639	chr2	12949917	0.2286778798809482	chr2:12949917:T:C
chr2:12950055	['G', 'A']	98663	127992.99915843684	-5271.979510084874	-0.0016773835911118	0.0045026079015911	-0.3725360119674476	0.709495	0.709495	chr2	12950055	0.1490506607844648	chr2:12950055:G:A
chr2:12950082	['A', 'G']	98663	21774.06212042866	-795.785975853801	0.0070171135365388	0.0067737488898914	1.0359276156532102	0.300238	0.300238	chr2	12950082	0.5225343415867699	chr2:12950082:A:G
chr2:12950284	['C', 'A']	98663	60661.60058193765	-3357.754073429448	-0.0019057468746882	0.0046390743242492	-0.4108032640750312	0.681218	0.681218	chr2	12950284	0.1667138850820231	chr2:12950284:C:A
chr2:12950804	['T', 'C']	98663	11184.040407521925	-580.1724350451166	-8.606303244976971e-05	0.0091573464163744	-0.0093982501629378	0.992501	0.992501	chr2	12950804	0.0032690469887635	chr2:12950804:T:C
chr2:12951318	['C', 'T']	98663	124933.5915837067	-4133.420811755218	-0.0059635073052621	0.0044125663488923	-1.3514827503407776	0.176544	0.176544	chr2	12951318	0.7531470377223541	chr2:12951318:C:T
chr2:12951732	['C', 'A']	98663	21810.50560738188	-803.7171367000169	0.0063591249375365	0.0067693492067904	0.9393997477863342	0.347528	0.347528	chr2	12951732	0.4590101989713913	chr2:12951732:C:A
chr2:12951890	['A', 'G']	98663	106234.6115853288	-4489.507972770221	-0.0048228112777175	0.0042750993659795	-1.1281167675531931	0.259273	0.259273	chr2	12951890	0.5862427071471348	chr2:12951890:A:G
chr2:12952634	['A', 'G']	98663	34940.56179285453	-1118.1178496773791	0.009592545173185	0.005552278209807	1.7276773264426213	0.0840492	0.0840492	chr2	12952634	1.0754664159215834	chr2:12952634:A:G
chr2:12952664	['A', 'C']	98663	21823.423831391978	-795.0097965578383	0.0066266518756744	0.0067668164690419	0.979286479246367	0.327441	0.327441	chr2	12952664	0.4848669420317988	chr2:12952664:A:C
chr2:12953412	['G', 'T']	98663	33677.41337820442	-1053.3155227565007	0.0103310713074531	0.0056562858577315	1.82647616603952	0.0677816	0.0677816	chr2	12953412	1.1688881837581613	chr2:12953412:G:T
chr2:12954574	['G', 'T']	98663	17722.97594574869	268.4934956183409	-0.0024556829232866	0.0076159520745522	-0.3224393876495089	0.747121	0.747121	chr2	12954574	0.1266090563147992	chr2:12954574:G:T
chr2:12955127	['A', 'T']	98663	164362.9931274961	-5005.867179090758	-0.0023258286797993	0.0057273873977363	-0.4060889404335626	0.684678	0.684678	chr2	12955127	0.1645136266121641	chr2:12955127:A:T
chr2:12955905	['G', 'A']	98663	44248.96971908804	-1008.6951887348098	-0.0022479253847724	0.0051634884903142	-0.4353501298567996	0.663309	0.663309	chr2	12955905	0.1782841100077896	chr2:12955905:G:A
chr2:12956545	['TG', 'T']	98663	36164.89333306294	-1775.0755119863927	0.0045712672116714	0.0055290461859076	0.826773200651245	0.408368	0.408368	chr2	12956545	0.3889482968689485	chr2:12956545:TG:T
chr2:12957584	['A', 'G']	98663	24895.80362935928	-1026.3558390317394	0.002451981326344	0.0064108742450709	0.3824722233834625	0.702112	0.702112	chr2	12957584	0.1535936042488364	chr2:12957584:A:G
chr2:12957615	['C', 'G']	98663	43926.904433157964	-1078.5583985018752	-0.0026979740027987	0.0051779246929751	-0.5210531559987864	0.602331	0.602331	chr2	12957615	0.220164784542384	chr2:12957615:C:G
chr2:12958153	['C', 'T']	98663	62026.720353336	-3525.1819919601144	-0.0028458973567828	0.0046351604701653	-0.6139803303684357	0.53923	0.53923	chr2	12958153	0.2682259538762575	chr2:12958153:C:T
chr2:12958293	['G', 'A']	98663	21662.199287823	-778.5202473980495	0.0077064862674697	0.0068189159290159	1.1301629683799137	0.25841	0.25841	chr2	12958293	0.5876906839401661	chr2:12958293:G:A
chr2:12958730	['G', 'A']	98663	21650.29155178006	-781.2009322454469	0.0074732520060256	0.0068173683082705	1.0962077546785032	0.272991	0.272991	chr2	12958730	0.5638516705957526	chr2:12958730:G:A
chr2:12959323	['G', 'A']	98663	44348.843476938666	-1021.8844780197986	-0.0028852052654616	0.0051608877735393	-0.559052122825564	0.576127	0.576127	chr2	12959323	0.2394817712302678	chr2:12959323:G:A
chr2:12961156	['G', 'T']	98663	62022.45847526357	-3531.3373027573152	-0.0029439868832049	0.0046339978280417	-0.6353017399770938	0.525233	0.525233	chr2	12961156	0.2796479953250035	chr2:12961156:G:T
chr2:12961958	['C', 'T']	98663	21977.673059573644	-736.1110768307469	0.00760454935969	0.0067696840544867	1.123324116529485	0.261303	0.261303	chr2	12961958	0.5828556041419184	chr2:12961958:C:T
chr2:12962298	['T', 'C']	98663	22364.26673289205	-682.5927084708907	0.0075977269795198	0.0067198199183793	1.1306444327085672	0.258208	0.258208	chr2	12962298	0.5880303062135486	chr2:12962298:T:C
chr2:12962487	['A', 'G']	98663	156830.48512954626	-4607.5817621862725	-0.0008032147505776	0.0052978366328361	-0.1516118382358723	0.879493	0.879493	chr2	12962487	0.0557676127994379	chr2:12962487:A:G
chr2:12962865	['A', 'G']	98663	34009.1364000365	-1027.8886006364469	0.0098614646018326	0.0056351713097656	1.749984882401507	0.080124	0.080124	chr2	12962865	1.0962373777188923	chr2:12962865:A:G
chr2:12963430	['C', 'A']	98663	66419.6010626432	-1758.577319737617	0.0012560010294725	0.0045436509162731	0.2764299134368394	0.782218	0.782218	chr2	12963430	0.1066721945067087	chr2:12963430:C:A
chr2:12963479	['A', 'G']	98663	11227.568985789294	-504.0186494941818	0.0037335198884546	0.0091916175535969	0.4061874709956408	0.684606	0.684606	chr2	12963479	0.1645592989529288	chr2:12963479:A:G
chr2:12964462	['A', 'G']	98663	66548.84292784843	-1748.5593883379586	0.0013089727657798	0.0045431737210827	0.288118581005507	0.773257	0.773257	chr2	12964462	0.1116761398050769	chr2:12964462:A:G
chr2:12965143	['T', 'C']	98663	157152.89237490876	-4591.902198725594	-0.0017119705456616	0.0053167421036839	-0.3219961608586185	0.747456	0.747456	chr2	12965143	0.1264143675782884	chr2:12965143:T:C
chr2:12966461	['A', 'T']	98663	22323.516999695697	-682.1171297981971	0.0076109709524034	0.0067278972137894	1.1312555335720684	0.25795	0.25795	chr2	12966461	0.5884644677906729	chr2:12966461:A:T
chr2:12968078	['C', 'T']	98663	22457.048523121208	-677.3861539802908	0.0065835370140984	0.0067063867345553	0.9816816826527648	0.326259	0.326259	chr2	12968078	0.4864374992814765	chr2:12968078:C:T
chr2:12968125	['A', 'G']	98663	90326.9016218956	-2844.127684588641	-0.0012798162334823	0.0042932399535755	-0.2981003268676991	0.765627	0.765627	chr2	12968125	0.1159827594733107	chr2:12968125:A:G
chr2:12968896	['T', 'C']	98663	126841.28322908332	-4088.349626509702	0.0025921804420763	0.0044540722431289	0.5819798828083962	0.560582	0.560582	chr2	12968896	0.2513608513245333	chr2:12968896:T:C
chr2:12970212	['A', 'G']	98663	36294.41434957578	-1272.8779937802192	0.0060852825826259	0.0054935089532546	1.1077223382007335	0.267984	0.267984	chr2	12970212	0.5718911347739832	chr2:12970212:A:G
chr2:12970369	['C', 'A']	98663	90452.08589821577	-2809.3432289349626	-0.0011661829035395	0.0042914469961009	-0.2717458481018304	0.785818	0.785818	chr2	12970369	0.1046780274316423	chr2:12970369:C:A
chr2:12971262	['T', 'C']	98663	127695.9451214566	-4114.946620981429	0.001206920812451	0.0044650711899832	0.2703027031592607	0.786928	0.786928	chr2	12971262	0.1040650016093493	chr2:12971262:T:C
chr2:12971362	['G', 'A']	98663	90553.86305341808	-2800.5969694160653	-0.0013662791212575	0.0042919240729486	-0.3183372068180295	0.75023	0.75023	chr2	12971362	0.1248055733845005	chr2:12971362:G:A
chr2:12972702	['C', 'T']	98663	29710.721534001063	235.1662647235747	0.0038974924582091	0.0060830929516405	0.6407090092479987	0.521713	0.521713	chr2	12972702	0.2825683414299674	chr2:12972702:C:T
chr2:12973063	['A', 'G']	98663	69156.12145174369	-3000.651228503936	-0.0060186135227769	0.0044674824683371	-1.3472047322923533	0.177917	0.177917	chr2	12973063	0.7497825530208677	chr2:12973063:A:G
chr2:12974347	['A', 'G']	98663	152912.34736329902	-4792.050856986335	-0.0015798866742082	0.0050998439337898	-0.3097911808125007	0.75672	0.75672	chr2	12974347	0.1210647875404893	chr2:12974347:A:G
chr2:12974854	['A', 'G']	98663	24832.02022280565	-1500.7602228613018	-0.0033409153750096	0.0064033267836344	-0.5217468181615114	0.601848	0.601848	chr2	12974854	0.2205131783376726	chr2:12974854:A:G
chr2:12975246	['T', 'C']	98663	2933.004956277101	267.7746877841064	0.0125171710705037	0.0180127911517331	0.6949045800322473	0.487117	0.487117	chr2	12975246	0.3123667136280652	chr2:12975246:T:C
chr2:12975269	['G', 'T']	98663	67560.40166356716	-3312.6753137404426	-0.0056408499722664	0.0045761726294188	-1.2326567262788763	0.217707	0.217707	chr2	12975269	0.6621276067306154	chr2:12975269:G:T
chr2:12975562	['A', 'G']	98663	153967.65027776657	-4663.810908652826	-0.0017658304210877	0.0051487677688803	-0.3429617532491153	0.731628	0.731628	chr2	12975562	0.1357096820736975	chr2:12975562:A:G
chr2:12977042	['C', 'T']	98663	66291.76611856776	-3283.316880804243	-0.0060423451080044	0.0045327689125125	-1.3330362135437248	0.182523	0.182523	chr2	12977042	0.738682401652947	chr2:12977042:C:T
chr2:12977273	['A', 'C']	98663	21419.84328465561	-903.2258898147852	0.0054709350596179	0.0068844990872756	0.7946743822988759	0.426805	0.426805	chr2	12977273	0.3697705014788467	chr2:12977273:A:C
chr2:12978352	['G', 'C']	98663	24803.02226119396	-1506.650646365828	-0.0037633812277768	0.0064066301782126	-0.587419770314689	0.556923	0.556923	chr2	12978352	0.2542048460951197	chr2:12978352:G:C
chr2:12978525	['C', 'T']	98663	65902.81913846474	-3204.100033317752	-0.0060709368743843	0.0045372926409625	-1.3380086661318724	0.180897	0.180897	chr2	12978525	0.7425686354301209	chr2:12978525:C:T
chr2:12978836	['A', 'G']	98663	117013.64983069403	-5630.344911278998	-0.0042300945401075	0.0043945776335308	-0.9625713533495708	0.335765	0.335765	chr2	12978836	0.4739645765096908	chr2:12978836:A:G
chr2:12979885	['C', 'T']	98663	66313.42604869939	-3280.458991960794	-0.0058884154033045	0.0045322816762644	-1.2992165588785496	0.193873	0.193873	chr2	12979885	0.7124826693508415	chr2:12979885:C:T
chr2:12980152	['T', 'G']	98663	2198.089115032587	172.07941107467892	0.0070069914697292	0.0205103650444701	0.341631728861814	0.732629	0.732629	chr2	12980152	0.1351158944474716	chr2:12980152:T:G
chr2:12980960	['A', 'G']	98663	116980.97059211128	-5636.341991479529	-0.0043752560852026	0.0043939007701963	-0.9957566895638164	0.319371	0.319371	chr2	12980960	0.4957045218599402	chr2:12980960:A:G
chr2:12981020	['T', 'C']	98663	59792.60497419622	-2898.9213597996604	-0.0057457578870983	0.0046516656182883	-1.235204410331771	0.216757	0.216757	chr2	12981020	0.66402686842022	chr2:12981020:T:C
chr2:12982791	['C', 'T']	98663	2186.1551046059035	171.60974094464635	0.0074779537733107	0.0205578303441437	0.3637520909613387	0.716044	0.716044	chr2	12982791	0.1450602900244334	chr2:12982791:C:T
chr2:12982861	['T', 'C']	98663	91397.4535593358	-4720.440789779486	-0.0061083885931123	0.0043131692109798	-1.4162181668093432	0.156715	0.156715	chr2	12982861	0.8048894329796907	chr2:12982861:T:C
chr2:12983204	['G', 'T']	98663	124036.40062042538	-4169.385570470869	-0.0038244306274621	0.0044073354436623	-0.8677421259054847	0.385538	0.385538	chr2	12983204	0.4139328098906404	chr2:12983204:G:T
chr2:12983297	['G', 'C']	98663	2802.1420057167184	258.1318755382554	0.0111719189980231	0.0183973551782362	0.6072567980445039	0.543682	0.543682	chr2	12983297	0.2646550452033266	chr2:12983297:G:C
chr2:12984321	['T', 'G']	98663	24871.512513050264	-1494.2202038242422	-0.0032121196041945	0.0063964291710132	-0.5021738720645754	0.615546	0.615546	chr2	12984321	0.2107394865187186	chr2:12984321:T:G
chr2:12984373	['T', 'G']	98663	28430.32233800989	-372.73427368733934	0.0009513244838775	0.0060832144851295	0.1563851621873645	0.87573	0.87573	chr2	12984373	0.057629772353201	chr2:12984373:T:G
chr2:12985292	['A', 'G']	98663	63278.67540578076	-1885.8971420574485	8.11587330255306e-05	0.0045578379172551	0.0178064105172055	0.985793	0.985793	chr2	12985292	0.0062142700443163	chr2:12985292:A:G
chr2:12986153	['A', 'G']	98663	63301.6991414177	-1887.56671567824	5.687772941724776e-05	0.0045570586456575	0.0124812370960919	0.990042	0.990042	chr2	12986153	0.0043463811788804	chr2:12986153:A:G
chr2:12987092	['T', 'A']	98663	63291.18828311909	-1887.268115168916	0.0001061823779162	0.0045574963954558	0.0232984008549343	0.981412	0.981412	chr2	12987092	0.0081486360821042	chr2:12987092:T:A
chr2:12987437	['C', 'T']	98663	14092.71418435403	-199.9833391345064	0.0043718995865167	0.008253585967361	0.5296969830817145	0.596323	0.596323	chr2	12987437	0.2245184397227677	chr2:12987437:C:T
chr2:12987596	['A', 'G']	98663	91748.24788621016	-3754.227997335661	-0.0009674193260769	0.0042779420463854	-0.2261412884015921	0.821092	0.821092	chr2	12987596	0.0856081792339707	chr2:12987596:A:G
chr2:12989580	['A', 'T']	98663	63361.91749285322	-1874.111455798584	3.693149483532027e-05	0.0045563755486119	0.008105454530975	0.993533	0.993533	chr2	12989580	0.0028177033101926	chr2:12989580:A:T
chr2:12989678	['T', 'C']	98663	163353.4907397083	-4785.99255965014	-0.0010314111706231	0.0056530060251869	-0.1824535770929138	0.855227	0.855227	chr2	12989678	0.0679185966604664	chr2:12989678:T:C
chr2:12989952	['T', 'C']	98663	66602.80942662507	-3012.1965942076886	-0.0048572234575748	0.0045128050166011	-1.0763202575131798	0.281787	0.281787	chr2	12989952	0.550079046565539	chr2:12989952:T:C
chr2:12989982	['A', 'AAACT']	98663	155098.14799197196	-5628.628667669537	-0.0009907151290951	0.0051808031793799	-0.1912280962608881	0.848347	0.848347	chr2	12989982	0.0714264716106053	chr2:12989982:A:AAACT
chr2:12990306	['C', 'T']	98663	63133.31576172374	-1825.233237521264	0.0004558861981075	0.0045568778999956	0.1000435403608256	0.92031	0.92031	chr2	12990306	0.0360658589457071	chr2:12990306:C:T
chr2:12990504	['T', 'C']	98663	27397.88768259181	-1231.4195663026223	-0.0010520405433314	0.0061423469997944	-0.1712766379637454	0.864007	0.864007	chr2	12990504	0.0634827389458077	chr2:12990504:T:C
chr2:12990634	['TCTC', 'T']	98663	25312.1048181901	-807.3312707328993	0.0075703067862303	0.0063503009579855	1.1921177966708223	0.233218	0.233218	chr2	12990634	0.6322379333341516	chr2:12990634:TCTC:T
chr2:12990738	['G', 'C']	98663	136369.9683324886	-4052.8680667131775	-0.0037059773312075	0.0045990298162796	-0.8058172004210905	0.42035	0.42035	chr2	12990738	0.3763889482468183	chr2:12990738:G:C
chr2:12991679	['A', 'G']	98663	63098.151109038525	-1805.5363210768107	0.0009637153805788	0.0045572067782559	0.2114706282754442	0.83252	0.83252	chr2	12991679	0.079605324445901	chr2:12991679:A:G
chr2:12992027	['T', 'C']	98663	60024.251295205424	-1546.1745205123716	0.0029239336312206	0.0046231141271026	0.6324597556610848	0.527088	0.527088	chr2	12992027	0.2781168710798762	chr2:12992027:T:C
chr2:12992661	['G', 'A']	98663	41938.351466428765	-646.8983724230986	-0.0021642187966952	0.0052582185170767	-0.4115878390497954	0.680642	0.680642	chr2	12992661	0.1670812556435973	chr2:12992661:G:A
chr2:12992663	['G', 'A']	98663	41932.32516170896	-645.2459854239444	-0.0021167253882628	0.0052585650856114	-0.4025290842276761	0.687296	0.687296	chr2	12992663	0.1628561836378376	chr2:12992663:G:A
chr2:12992666	['T', 'C']	98663	91449.17210405724	-2836.916496399992	-0.0060236700354662	0.0042665388540314	-1.4118399577621272	0.158	0.158	chr2	12992666	0.8013429130455774	chr2:12992666:T:C
chr2:12992852	['A', 'C']	98663	90220.4329078503	-2131.8305584272703	-0.0060916207993287	0.0043209395557347	-1.4097907922002446	0.158605	0.158605	chr2	12992852	0.7996831257310161	chr2:12992852:A:C
chr2:12992916	['A', 'T']	98663	84689.18451976591	-2571.5825518883257	-0.0050427554661502	0.0043114131856402	-1.1696293649019434	0.242153	0.242153	chr2	12992916	0.6159101461698884	chr2:12992916:A:T
chr2:12992961	['C', 'T']	98663	89617.79973438499	-2160.7662955310234	-0.0051120649050413	0.0043183543400237	-1.1837993139333691	0.236495	0.236495	chr2	12992961	0.6261780367247493	chr2:12992961:C:T
chr2:12993030	['G', 'A']	98663	49377.5097929888	-2115.946694356819	0.0001293607950939	0.0049063715350597	0.0263658783623717	0.978966	0.978966	chr2	12993030	0.0092323912089126	chr2:12993030:G:A
chr2:12993342	['C', 'T']	98663	40579.69369506373	-2025.0799456295963	-0.0071690948315207	0.0052967118293383	-1.3534991259693074	0.175899	0.175899	chr2	12993342	0.7547366295346729	chr2:12993342:C:T
chr2:12993431	['C', 'T']	98663	80066.17267456006	-2251.6433105263736	5.538454068848792e-06	0.0043332649162531	0.0012781249648677	0.99898	0.99898	chr2	12993431	0.000443206445274	chr2:12993431:C:T
chr2:12993752	['T', 'C']	98663	80063.66418288731	-2251.917183025206	3.155943584308306e-06	0.0043337526186197	0.0007282242116795	0.999419	0.999419	chr2	12993752	0.0002523984228296	chr2:12993752:T:C
chr2:12993803	['A', 'G']	98663	80062.9673327859	-2259.881647663327	-0.0001124687763149	0.0043337771966425	-0.0259516747658616	0.979296	0.979296	chr2	12993803	0.0090860193951464	chr2:12993803:A:G
chr2:12993986	['A', 'G']	98663	122829.38865177764	-2795.4867485571563	0.001129729043342	0.004432369065715	0.2548815377493306	0.798815	0.798815	chr2	12993986	0.0975537886234871	chr2:12993986:A:G
chr2:12994156	['T', 'C']	98663	66448.83732435777	-2532.262898765696	-0.0017415589998728	0.0045019811672713	-0.3868427999063373	0.698873	0.698873	chr2	12994156	0.1556017375738454	chr2:12994156:T:C
chr2:12994678	['A', 'G']	98663	72229.6416877021	-1978.8655007108591	-0.001171142647985	0.0044245397413797	-0.264692536724696	0.791247	0.791247	chr2	12994678	0.1016879235918594	chr2:12994678:A:G
chr2:12995093	['G', 'A']	98663	79936.40785617963	-2259.063577250073	-4.427290896442473e-05	0.0043337688916835	-0.0102157983203452	0.991849	0.991849	chr2	12995093	0.0035544402030562	chr2:12995093:G:A
chr2:12995916	['C', 'A']	98663	72058.29251624816	-1990.4617945020148	-0.0013554690931829	0.0044256409516498	-0.3062763355616641	0.759395	0.759395	chr2	12995916	0.1195322666636408	chr2:12995916:C:A
chr2:12996102	['A', 'G']	98663	42863.95116932092	-548.6549465466019	0.0015547457844474	0.0052206444167273	0.2978072552625779	0.765851	0.765851	chr2	12996102	0.1158557162318929	chr2:12996102:A:G
chr2:12996888	['T', 'C']	98663	42922.700870816974	-541.5926224150004	0.001393869529316	0.0052189622979798	0.2670779073946472	0.78941	0.78941	chr2	12996888	0.1026973763984318	chr2:12996888:T:C
chr2:12997228	['T', 'C']	98663	80077.1462744383	-2240.3184632868	0.0001432077567436	0.00433410931009	0.0330420269766357	0.973641	0.973641	chr2	12997228	0.0116011462623319	chr2:12997228:T:C
chr2:12997311	['G', 'A']	98663	42853.68688097485	-545.5985512194034	0.0015364295092841	0.0052217573088175	0.2942361006877418	0.768578	0.768578	chr2	12997311	0.1143120510651981	chr2:12997311:G:A
chr2:12997639	['T', 'C']	98663	42929.44268494205	-542.0058884014373	0.0013980414385199	0.0052185928655054	0.2678962460859688	0.78878	0.78878	chr2	12997639	0.1030441097298208	chr2:12997639:T:C
chr2:12997753	['A', 'C']	98663	16983.95924574209	-1074.9643628001995	-0.0086498115116189	0.0076104556178676	-1.1365694704678626	0.255721	0.255721	chr2	12997753	0.592233605921136	chr2:12997753:A:C
chr2:12998981	['C', 'T']	98663	5215.317159451432	458.1725745544261	0.0024071879075104	0.0136097290263662	0.176872581580943	0.859609	0.859609	chr2	12998981	0.0656990461472351	chr2:12998981:C:T
chr2:13000135	['A', 'G']	98663	81378.0652253276	-1570.202309989827	-0.0026012539605238	0.0043715657497002	-0.5950394228205786	0.551818	0.551818	chr2	13000135	0.2582041371783722	chr2:13000135:A:G
chr2:13000261	['G', 'A']	98663	26704.07429191468	-1258.251970610183	-0.0065904298317134	0.0062570845423583	-1.053274857818914	0.292218	0.292218	chr2	13000261	0.5342930359722051	chr2:13000261:G:A
chr2:13000487	['A', 'G']	98663	79069.64516227151	-2424.163593475579	-0.0051906072560348	0.0043360664676673	-1.1970774190708489	0.231279	0.231279	chr2	13000487	0.6358637991280454	chr2:13000487:A:G
chr2:13000632	['GT', 'G']	98663	50377.21197652139	-1591.3492854179026	0.0046084845431599	0.0048707418917636	0.9461565908373972	0.344071	0.344071	chr2	13000632	0.4633519303163708	chr2:13000632:GT:G
chr2:13002290	['T', 'C']	98663	4442.270148088833	569.3674239977759	0.0029177713659603	0.0148521190531543	0.1964548867079446	0.844255	0.844255	chr2	13002290	0.0735263586274287	chr2:13002290:T:C
chr2:13002593	['T', 'A']	98663	73400.06236312754	-2040.1229358464136	0.0068703485610257	0.0043828591181135	1.5675494867338606	0.11699	0.11699	chr2	13002593	0.9318512590267064	chr2:13002593:T:A
chr2:13003347	['T', 'C']	98663	4330.48280825528	550.3994502207414	0.0005346033607914	0.0150247125464611	0.0355816032511953	0.971616	0.971616	chr2	13003347	0.0125053421022955	chr2:13003347:T:C
chr2:13005201	['G', 'A']	98663	32636.292568451143	-1099.9028260956436	-0.0062745170203714	0.0057025824555424	-1.1002939579195603	0.271207	0.271207	chr2	13005201	0.5666991052838084	chr2:13005201:G:A
chr2:13005935	['C', 'T']	98663	23444.32668349401	-458.3525432557725	0.0218464315067317	0.0065599784285356	3.3302596562971294	0.000867968	0.000867968	chr2	13005935	3.0614962859751222	chr2:13005935:C:T
chr2:13006520	['T', 'C']	98663	24010.110449909764	-382.68601164615313	0.0215232706150074	0.0064872741515255	3.3177680042928355	0.000907726	0.000907726	chr2	13006520	3.0420452248775938	chr2:13006520:T:C
chr2:13007029	['T', 'C']	98663	56749.83084597295	-1502.4703188709498	0.0066034953788001	0.0046809309924843	1.410722650985999	0.15833	0.15833	chr2	13007029	0.8004367882327641	chr2:13007029:T:C
chr2:13007595	['AC', 'A']	98663	16487.007876729687	-568.7009114038223	0.0016845335393522	0.0076761183439828	0.219451220508179	0.826299	0.826299	chr2	13007595	0.0828627728332261	chr2:13007595:AC:A
chr2:13007682	['A', 'G']	98663	73132.75466112432	-2049.57048484525	0.0067181588509195	0.0043871852083962	1.5313141642760528	0.125695	0.125695	chr2	13007682	0.9006819976966856	chr2:13007682:A:G
chr2:13007939	['T', 'C']	98663	73248.36337371382	-2031.679264283005	0.0070119290596437	0.0043840626341174	1.5994135223059636	0.109732	0.109732	chr2	13007939	0.9596667051796782	chr2:13007939:T:C
chr2:13008140	['T', 'C']	98663	73226.10149628969	-2032.6159552450488	0.0070675422572877	0.0043842778085716	1.612019713593437	0.106961	0.106961	chr2	13008140	0.970774545420233	chr2:13008140:T:C
chr2:13008221	['AAAT', 'A']	98663	73112.33855745348	-2053.074976283224	0.0066867233583593	0.0043873257135815	1.524100054313181	0.127487	0.127487	chr2	13008221	0.8945340984936405	chr2:13008221:AAAT:A
chr2:13008491	['C', 'T']	98663	74546.6447783286	-1843.062290554493	0.0065707725794047	0.004374625005589	1.5020196179123475	0.133095	0.133095	chr2	13008491	0.8758382594253776	chr2:13008491:C:T
chr2:13008963	['T', 'C']	98663	73121.59912211343	-2051.5534926929536	0.0067559151991331	0.0043869448455487	1.5400045902077062	0.123562	0.123562	chr2	13008963	0.9081150707336964	chr2:13008963:T:C
chr2:13009665	['T', 'C']	98663	23967.0609425868	-390.2890611964799	0.0214428732551129	0.0064954392940195	3.3012198689710925	0.000962996	0.000962996	chr2	13009665	3.016375516802293	chr2:13009665:T:C
chr2:13011178	['G', 'A']	98663	17481.240269218295	-526.761787694389	0.0203529211176584	0.0074985743437877	2.71423875853414	0.00664398	0.00664398	chr2	13011178	2.177571683550973	chr2:13011178:G:A
chr2:13012643	['T', 'C']	98663	22721.836246223724	322.7248499305188	0.0029711805618607	0.0067685529139501	0.4389683584709932	0.660685	0.660685	chr2	13012643	0.1800055531753036	chr2:13012643:T:C
chr2:13012690	['C', 'T']	98663	23377.212680325632	-463.6922070132713	0.0217831052110605	0.0065654844312826	3.317821470609285	0.000907552	0.000907552	chr2	13012690	3.042128481811333	chr2:13012690:C:T
chr2:13013440	['C', 'T']	98663	4874.296420933132	585.2704847390381	-0.0098186707901547	0.0142443621640306	-0.689302243026968	0.490635	0.490635	chr2	13013440	0.3092414741388296	chr2:13013440:C:T
chr2:13013888	['C', 'T']	98663	23034.93388337607	392.96203552198943	0.0044135145637121	0.0067412114515241	0.6547064419280759	0.512658	0.512658	chr2	13013888	0.2901722610955855	chr2:13013888:C:T
chr2:13014471	['A', 'G']	98663	21408.38683452946	113.21979486874176	0.0024556373775444	0.0069018879414437	0.3557921250501758	0.721997	0.721997	chr2	13014471	0.1414646069818186	chr2:13014471:A:G
chr2:13014831	['G', 'A']	98663	4853.098377271668	583.8254667881977	-0.0094414789696762	0.0142727424602619	-0.6615041920614174	0.508291	0.508291	chr2	13014831	0.2938875800178177	chr2:13014831:G:A
chr2:13015192	['T', 'C']	98663	16507.175012671065	-483.7253989127056	0.005141032482103	0.007666872544653	0.6705514474332152	0.502508	0.502508	chr2	13015192	0.2988570198215055	chr2:13015192:T:C
chr2:13015392	['A', 'G']	98663	23151.519787527373	427.0857552075443	0.0053442737010697	0.0067331740472977	0.7937227915881078	0.427359	0.427359	chr2	13015392	0.3692071455502155	chr2:13015392:A:G
chr2:13015895	['A', 'G']	98663	16390.325740757635	-455.52039437814	0.007667956795702	0.007691336676402	0.9969602317927644	0.318786	0.318786	chr2	13015895	0.4965007595979261	chr2:13015895:A:G
chr2:13016091	['T', 'C']	98663	4768.821685623342	591.4504879987013	-0.0063511165192728	0.0143802594994322	-0.4416552093182751	0.65874	0.65874	chr2	13016091	0.1812859645350446	chr2:13016091:T:C
chr2:13016150	['G', 'A']	98663	4601.746256855251	535.0714358071305	-0.0123323716051647	0.0145887377506047	-0.8453350670899245	0.397926	0.397926	chr2	13016150	0.4001976836542402	chr2:13016150:G:A
chr2:13016260	['T', 'G']	98663	21460.96057020613	112.08064071018568	0.0019701474289937	0.0068946087771259	0.2857518813148604	0.775069	0.775069	chr2	13016260	0.1106596329964691	chr2:13016260:T:G
chr2:13016417	['C', 'T']	98663	7930.964612624301	-531.7220594661582	-0.0164787545409373	0.0107755639277591	-1.5292707325030137	0.126201	0.126201	chr2	13016417	0.8989372037863278	chr2:13016417:C:T
chr2:13016850	['T', 'A']	98663	4495.956945317409	557.672374045144	-0.0045526708723401	0.0147616719416317	-0.3084116006873472	0.75777	0.75777	chr2	13016850	0.1204625923737182	chr2:13016850:T:A
chr2:13018756	['C', 'G']	98663	16582.16806876001	-457.4353375805462	0.0069987694039932	0.0076495589175268	0.914924570089586	0.360233	0.360233	chr2	13018756	0.4434165051160489	chr2:13018756:C:G
chr2:13019433	['C', 'T']	98663	12471.632031867664	-428.717855674426	0.019039899617607	0.008740187728806	2.178431426004156	0.0293763	0.0293763	chr2	13019433	1.5320029053045836	chr2:13019433:C:T
chr2:13019612	['C', 'G']	98663	88719.78284891674	-1523.9721999061726	0.0066677879795064	0.0042805483240008	1.557694826646474	0.119309	0.119309	chr2	13019612	0.9233267943605876	chr2:13019612:C:G
chr2:13019844	['A', 'G']	98663	49469.01951362912	-93.8095841604321	0.0160910378352551	0.0049382753950337	3.258432660810584	0.00112067	0.00112067	chr2	13019844	2.9505222538439435	chr2:13019844:A:G
chr2:13020760	['G', 'A']	98663	26273.46183476937	-568.1806823524569	0.0190544441330768	0.0062397801411206	3.0537044097926693	0.00226095	0.00226095	chr2	13020760	2.645709041796259	chr2:13020760:G:A
chr2:13022184	['T', 'C']	98663	32419.971558024263	259.212152448535	0.0163047471488799	0.0057701206931091	2.825720295305377	0.00471839	0.00471839	chr2	13022184	2.3262061652206896	chr2:13022184:T:C
chr2:13023223	['G', 'A']	98663	16685.84559792414	-440.5396306583264	0.0069495779595334	0.0076247545602456	0.9114493987475396	0.362061	0.362061	chr2	13023223	0.4412182534127207	chr2:13023223:G:A
chr2:13023747	['T', 'C']	98663	16579.192733465792	-456.9887396589925	0.006952896184504	0.0076502838082433	0.9088416010151424	0.363436	0.363436	chr2	13023747	0.4395720560401377	chr2:13023747:T:C
chr2:13023774	['C', 'T']	98663	3831.028696049102	466.2328104475464	-0.0034282822072024	0.0158907203334184	-0.2157411454780137	0.82919	0.82919	chr2	13023774	0.0813459441216003	chr2:13023774:C:T
chr2:13024136	['A', 'G']	98663	48344.16028434578	-175.25772965399173	0.0141700164030269	0.0049707977333953	2.850652382781208	0.00436387	0.00436387	chr2	13024136	2.3601281955547284	chr2:13024136:A:G
chr2:13024470	['T', 'C']	98663	38474.79923562746	-1340.3341059359932	-0.0073397181791999	0.0053459345636751	-1.372953239845528	0.16977	0.16977	chr2	13024470	0.7701390513450095	chr2:13024470:T:C
chr2:13024827	['G', 'T']	98663	4241.042985141189	529.2616884246844	-0.0021344180772618	0.015126482320481	-0.1411047216425113	0.887788	0.887788	chr2	13024827	0.0516907295167843	chr2:13024827:G:T
chr2:13025001	['C', 'G']	98663	50484.093456996605	-157.73533600410738	0.015006092781087	0.0048991559338145	3.062995541234641	0.00219192	0.00219192	chr2	13025001	2.659175300640485	chr2:13025001:C:G
chr2:13025721	['A', 'T']	98663	31328.032987307903	-122.25793452805134	0.0150999990717853	0.0058064424732607	2.600559489105835	0.00930858	0.00930858	chr2	13025721	2.0311165644751314	chr2:13025721:A:T
chr2:13026000	['C', 'T']	98663	16572.67972590798	-455.3285007733807	0.0070334521414612	0.0076516825556783	0.9192033373420302	0.357991	0.357991	chr2	13026000	0.4461278915110671	chr2:13026000:C:T
chr2:13026244	['G', 'A']	98663	16720.372573467546	-439.673027365766	0.0069761703268878	0.0076156791623446	0.9160273401985274	0.359655	0.359655	chr2	13026244	0.444113897667337	chr2:13026244:G:A
chr2:13027985	['C', 'G']	98663	4206.255795331299	516.2499467493293	-0.0033807887339717	0.0151898603514639	-0.2225687831057622	0.823872	0.823872	chr2	13027985	0.0841402567637785	chr2:13027985:C:G
chr2:13028107	['A', 'G']	98663	89085.64099990876	-1518.1381653542942	0.0065341445983748	0.004280669729278	1.526430444676419	0.126906	0.126906	chr2	13028107	0.8965178443726609	chr2:13028107:A:G
chr2:13028906	['T', 'C']	98663	89059.85867945376	-1510.2749542951435	0.0066397705033195	0.0042811048696819	1.5509478757087296	0.120917	0.120917	chr2	13028906	0.9175126363834704	chr2:13028906:T:C
chr2:13028980	['A', 'C']	98663	88957.75386799147	-1494.414638660949	0.0066792892951978	0.0042804663856546	1.5604115751457552	0.118666	0.118666	chr2	13028980	0.9256736966102808	chr2:13028980:A:C
chr2:13029448	['A', 'G']	98663	89195.4899712015	-1463.0069176140396	0.007793384786143	0.0042782600468017	1.821624843017471	0.068515	0.068515	chr2	13029448	1.164214337937132	chr2:13029448:A:G
chr2:13029552	['C', 'T']	98663	88962.37892431248	-1471.2839201312192	0.0068752556976174	0.0042817206441895	1.6057226215697855	0.108338	0.108338	chr2	13029552	0.9652191860737298	chr2:13029552:C:T
chr2:13029570	['AAGAAAAGG', 'A']	98663	16575.528030656307	-466.2485166226702	0.0063373275941488	0.007651402832433	0.8282569527363013	0.407527	0.407527	chr2	13029570	0.3898436125373507	chr2:13029570:AAGAAAAGG:A
chr2:13029669	['G', 'A']	98663	88930.78561866122	-1492.8292096316625	0.0069106664887778	0.0042817009764094	1.6140002599090977	0.106531	0.106531	chr2	13029669	0.9725239962637728	chr2:13029669:G:A
chr2:13031066	['C', 'G']	98663	38425.9993811379	-1319.672574318971	-0.0071442467538085	0.00534756284806	-1.3359818214011794	0.181558	0.181558	chr2	13031066	0.7409846099881655	chr2:13031066:C:G
chr2:13031257	['C', 'G']	98663	16615.967672894738	-464.2957739120992	0.0062104547629204	0.0076392169714115	0.8129700709067446	0.416237	0.416237	chr2	13031257	0.3806593172488181	chr2:13031257:C:G
chr2:13031603	['A', 'G']	98663	50574.60477614971	-162.86571048093307	0.0150921389355482	0.0048962427283714	3.08239190187535	0.00205401	0.00205401	chr2	13031603	2.687397446359847	chr2:13031603:A:G
chr2:13032052	['G', 'A']	98663	88900.23537053206	-1491.723930966965	0.0070064347305193	0.0042830597124351	1.635848015421616	0.101875	0.101875	chr2	13032052	0.991932378251967	chr2:13032052:G:A
chr2:13032114	['C', 'T']	98663	29192.42322097385	-339.8459707244731	0.0173460704781431	0.0059825665685286	2.89943626693472	0.00373917	0.00373917	chr2	13032114	2.427224789356728	chr2:13032114:C:T
chr2:13033216	['GA', 'G']	98663	34907.47396821209	-1392.2162456648737	-0.0074451501874982	0.0055533267080283	-1.3406648985255856	0.180032	0.180032	chr2	13033216	0.7446502938509119	chr2:13033216:GA:G
chr2:13033397	['A', 'T']	98663	41867.76007704783	-1487.933157241236	-0.0062884201011325	0.0051722249894156	-1.2158055989445815	0.224062	0.224062	chr2	13033397	0.6496317917901063	chr2:13033397:A:T
chr2:13034508	['A', 'G']	98663	90684.73581385914	-1568.1048675960783	0.0072781350194317	0.0042726895263443	1.7034083507721518	0.0884948	0.0884948	chr2	13034508	1.0530822479197446	chr2:13034508:A:G
chr2:13034509	['A', 'C']	98663	90683.492831941	-1560.8092434678651	0.0074279339603707	0.0042726573118129	1.7384810946185838	0.0821292	0.0821292	chr2	13034509	1.085502407506031	chr2:13034509:A:C
chr2:13035011	['G', 'A']	98663	4187.933830760028	507.97755131139	-0.0043924023444493	0.0152316560881138	-0.2883732615179663	0.773062	0.773062	chr2	13035011	0.1117856740272135	chr2:13035011:G:A
chr2:13035091	['A', 'G']	98663	3452.134338045886	160.14205422805605	-0.004731677606508	0.0164655155162478	-0.2873689318648345	0.77383	0.77383	chr2	13035091	0.1113544374709362	chr2:13035091:A:G
chr2:13037261	['G', 'A']	98663	24898.76653219267	-505.002870952142	0.0182186881285241	0.0063803811603925	2.8554231589830508	0.00429885	0.00429885	chr2	13037261	2.3666477084789017	chr2:13037261:G:A
chr2:13037542	['A', 'G']	98663	24911.262441971256	-507.34377856418826	0.0179728221302683	0.0063793771829978	2.8173317887785547	0.00484341	0.00484341	chr2	13037542	2.314848765890308	chr2:13037542:A:G
chr2:13037841	['G', 'C']	98663	88130.29192981031	-1466.110078546035	0.0067457809606606	0.0042862191639214	1.573830152560152	0.11553	0.11553	chr2	13037841	0.9373052266576064	chr2:13037841:G:C
chr2:13037883	['T', 'TA']	98663	88129.39854837404	-1465.4307802863057	0.0067872011536126	0.0042863772193388	1.5834353362533813	0.113325	0.113325	chr2	13037883	0.9456742722692746	chr2:13037883:T:TA
chr2:13038212	['A', 'G']	98663	24969.289994931576	-517.8893039370985	0.0172346117975596	0.0063724798539167	2.7045376670695416	0.00684112	0.00684112	chr2	13038212	2.164872791554584	chr2:13038212:A:G
chr2:13038338	['T', 'C']	98663	36143.69303136597	-1229.8837750881155	-0.0079308058031278	0.005474072845658	-1.4487943486938488	0.147398	0.147398	chr2	13038338	0.831508409250757	chr2:13038338:T:C
chr2:13038368	['G', 'A']	98663	3416.1384972480973	163.25856236989816	-0.0081201042571716	0.0165750553827135	-0.4898990724121647	0.624206	0.624206	chr2	13038368	0.2046720611202731	chr2:13038368:G:A
chr2:13039664	['A', 'G']	98663	47588.199622893975	-264.4578207394701	0.0056107993260988	0.0050299472969046	1.1154787505530457	0.264648	0.264648	chr2	13039664	0.577331383714073	chr2:13039664:A:G
chr2:13040998	['A', 'G']	98663	23528.430836129213	-166.80033626602463	-0.0008333647064938	0.0066005213373067	-0.1262574066359816	0.899528	0.899528	chr2	13040998	0.0459853136344579	chr2:13040998:A:G
chr2:13041137	['C', 'T']	98663	23552.819518079617	-168.8969298437129	-0.0009459776661653	0.0065972594503268	-0.1433894897249274	0.885983	0.885983	chr2	13041137	0.0525746111569937	chr2:13041137:C:T
chr2:13041233	['G', 'A']	98663	24120.68923083161	-1349.0128841459623	-0.0006443964698367	0.0065264327291689	-0.098736399588818	0.921348	0.921348	chr2	13041233	0.0355763025568981	chr2:13041233:G:A
chr2:13041336	['C', 'T']	98663	23433.087582361884	-177.0423768934636	-0.0005650018528406	0.0066121084967385	-0.0854495737810865	0.931904	0.931904	chr2	13041336	0.0306288241456447	chr2:13041336:C:T
chr2:13041564	['T', 'C']	98663	19252.02464842284	-670.4439272720105	0.0013323878036363	0.0071487881235975	0.1863795346288533	0.852148	0.852148	chr2	13041564	0.0694849709594184	chr2:13041564:T:C
chr2:13041724	['G', 'A']	98663	25168.867285077045	-1.8509385679209287	-0.0035106935117763	0.0064441424778214	-0.5447883133960654	0.5859	0.5859	chr2	13041724	0.2321765019924832	chr2:13041724:G:A
chr2:13042238	['G', 'A']	98663	23523.81481443937	-168.27781291738268	-0.0008903065007522	0.0066010620813634	-0.1348732203664374	0.892712	0.892712	chr2	13042238	0.0492886273200612	chr2:13042238:G:A
chr2:13042252	['T', 'C']	98663	25102.088450270174	16.916331709599994	-0.0030803053029445	0.0064518950140028	-0.4774264454488457	0.63306	0.63306	chr2	13042252	0.1985551265797513	chr2:13042252:T:C
chr2:13042478	['A', 'G']	98663	16957.4062078683	-890.8481394034671	0.0046645972867274	0.007587991632873	0.6147341104752007	0.538732	0.538732	chr2	13042478	0.2686272271444701	chr2:13042478:A:G
chr2:13042937	['A', 'G']	98663	47556.33050366137	-277.265752244079	0.005178358131749	0.0050312002379611	1.0292490632111235	0.303365	0.303365	chr2	13042937	0.5180345263300469	chr2:13042937:A:G
chr2:13042981	['T', 'C']	98663	23437.83229303044	-165.57890809823172	-0.000563584518854	0.0066117370998461	-0.0852400073298717	0.932071	0.932071	chr2	13042981	0.0305510042406869	chr2:13042981:T:C
chr2:13043386	['T', 'G']	98663	25107.45145916568	15.687774902834182	-0.0030352978546564	0.0064525431367393	-0.4704033418039602	0.638068	0.638068	chr2	13043386	0.195133035305367	chr2:13043386:T:G
chr2:13043817	['A', 'G']	98663	3725.82729529049	-158.59642164550078	0.0040625425412213	0.0161633075213227	0.2513435159147976	0.801549	0.801549	chr2	13043817	0.0960699233670462	chr2:13043817:A:G
chr2:13044852	['A', 'T']	98663	23442.326399659392	-177.42623171010715	-0.0006710602288264	0.0066116540028268	-0.1014965738587562	0.919156	0.919156	chr2	13044852	0.0366107735001121	chr2:13044852:A:T
chr2:13045210	['C', 'T']	98663	18187.31807998378	-256.5133098378882	0.0127694274671653	0.0073263888683342	1.7429360762376038	0.0813479	0.0813479	chr2	13045210	1.089653653915614	chr2:13045210:C:T
chr2:13046125	['AG', 'A']	98663	23524.576504338653	-168.6271491641734	-0.0009057466231016	0.006600953148267	-0.1372145208058958	0.890862	0.890862	chr2	13046125	0.0501895656379063	chr2:13046125:AG:A
chr2:13046281	['C', 'T']	98663	23520.575896115493	-165.70370899548348	-0.0008031036840887	0.0066015896502528	-0.1216530754918929	0.903174	0.903174	chr2	13046281	0.0442285730971014	chr2:13046281:C:T
chr2:13046286	['T', 'G']	98663	25124.05574195902	7.587336983470673	-0.0035145433503542	0.0064493839259987	-0.544942492287744	0.585794	0.585794	chr2	13046286	0.232255080896544	chr2:13046286:T:G
chr2:13047149	['C', 'T']	98663	3505.177633846217	-160.2088977545055	0.0042787722243544	0.0160653160785805	0.2663360125269647	0.789981	0.789981	chr2	13047149	0.1023833538923253	chr2:13047149:C:T
chr2:13048074	['A', 'G']	98663	23445.70322083557	-185.12943276679613	-0.0010144130103185	0.0066116368826998	-0.1534284214810521	0.878061	0.878061	chr2	13048074	0.0564753120629637	chr2:13048074:A:G
chr2:13048309	['A', 'G']	98663	43629.82410730582	-184.70257369353948	0.0050594218194753	0.005179649000843	0.976788546608428	0.328676	0.328676	chr2	13048309	0.4832320070473803	chr2:13048309:A:G
chr2:13048623	['G', 'A']	98663	43577.158566504455	-183.3980150090802	0.0049432812940647	0.005182528617077	0.9538357931639972	0.340169	0.340169	chr2	13048623	0.4683052666857535	chr2:13048623:G:A
chr2:13050261	['C', 'A']	98663	23528.07064808978	-171.95154779652466	-0.0008934273580523	0.0066075398906799	-0.1352133127962781	0.892443	0.892443	chr2	13050261	0.0494195125558152	chr2:13050261:C:A
chr2:13050588	['A', 'C']	98663	23499.47812246553	-181.53588624372296	-0.0013017599292244	0.0066052279568285	-0.197080242761143	0.843765	0.843765	chr2	13050588	0.0737784934387577	chr2:13050588:A:C
chr2:13050703	['G', 'C']	98663	43576.48341900098	-183.3398580427964	0.0049477458391833	0.0051828577031882	0.9546366353333936	0.339764	0.339764	chr2	13050703	0.4688226390914828	chr2:13050703:G:C
chr2:13051151	['T', 'C']	98663	43433.288088333735	-186.22894918414696	0.0044584630594598	0.0051871600350109	0.8595190873941171	0.390056	0.390056	chr2	13051151	0.4088730372169182	chr2:13051151:T:C
chr2:13051440	['T', 'A']	98663	19320.34985960609	-674.6210198703145	0.0007538563484894	0.0071371060712604	0.1056249327055709	0.91588	0.91588	chr2	13051440	0.0381614245327991	chr2:13051440:T:A
chr2:13051489	['C', 'T']	98663	19313.4385602028	-674.3470724079173	0.0007631928330382	0.0071392100356591	0.1069015800384385	0.914867	0.914867	chr2	13051489	0.0386420374793906	chr2:13051489:C:T
chr2:13052046	['G', 'A']	98663	43093.73554129538	-243.61020745476824	0.0039911440026777	0.0051956189717738	0.7681748843324172	0.442385	0.442385	chr2	13052046	0.3541996071275667	chr2:13052046:G:A
chr2:13052382	['G', 'A']	98663	47200.43841560467	-264.37173200465486	0.0053424081750916	0.0050423492516467	1.0595077628442549	0.289371	0.289371	chr2	13052382	0.5385449948861242	chr2:13052382:G:A
chr2:13052723	['G', 'A']	98663	47353.159124546335	-272.3101191357266	0.0048179568138644	0.0050382500519071	0.956275842649107	0.338935	0.338935	chr2	13052723	0.4698835815845382	chr2:13052723:G:A
chr2:13053518	['C', 'T']	98663	18046.28932484429	-233.0501470025018	0.0131075786022344	0.0073558526775635	1.781925111444199	0.0747645	0.0747645	chr2	13053518	1.1263045667587894	chr2:13053518:C:T
chr2:13053644	['ATGT', 'A']	98663	37613.6956632211	-841.3302162872229	0.0082762913656536	0.0054078103086371	1.5304330021404482	0.125913	0.125913	chr2	13053644	0.8999294284560737	chr2:13053644:ATGT:A
chr2:13053669	['T', 'G']	98663	37617.28079163229	-843.6551970869223	0.0081495354913652	0.0054072921813835	1.5071379940264509	0.131778	0.131778	chr2	13053669	0.8801570880432636	chr2:13053669:T:G
chr2:13053929	['A', 'G']	98663	19312.20773618613	-669.9317134572705	0.0008930703162263	0.0071424516257197	0.1250369429189282	0.900495	0.900495	chr2	13053929	0.0455186942585933	chr2:13053929:A:G
chr2:13053931	['T', 'G']	98663	19312.49317238082	-669.8329513169588	0.0009231515346248	0.0071432559666124	0.1292339990250414	0.897173	0.897173	chr2	13053931	0.0471238047808366	chr2:13053931:T:G
chr2:13053940	['A', 'AAC']	98663	19316.864861573456	-675.0476727855046	0.0007147450180034	0.0071419201198072	0.1000774310008245	0.920283	0.920283	chr2	13053940	0.036078600438272	chr2:13053940:A:AAC
chr2:13054123	['C', 'T']	98663	37654.96147997972	-853.828453921125	0.0079246118157717	0.0053963514625199	1.4685129148484182	0.141968	0.141968	chr2	13054123	0.8478095358251341	chr2:13054123:C:T
chr2:13054134	['T', 'C']	98663	18344.97497136253	-185.01513988262155	0.0135311208814539	0.0073005780014594	1.8534314514205503	0.0638235	0.0638235	chr2	13054134	1.1950193833294778	chr2:13054134:T:C
chr2:13054520	['A', 'C']	98663	18101.01809390585	-245.88105598125244	0.0123559098606723	0.0073379524082576	1.6838361947902334	0.0922165	0.0922165	chr2	13054520	1.03519136508703	chr2:13054520:A:C
chr2:13054539	['A', 'G']	98663	41960.05745308553	-319.9459777574494	0.0070306321935652	0.0052297883961825	1.344343529978606	0.17884	0.17884	chr2	13054539	0.7475353388040058	chr2:13054539:A:G
chr2:13055019	['A', 'T']	98663	37616.7690997567	-857.2298019586814	0.007956482423988	0.0053982107932301	1.4739110288109138	0.140509	0.140509	chr2	13055019	0.8522958570745285	chr2:13055019:A:T
chr2:13055414	['A', 'G']	98663	37676.82180165923	-846.5858440030637	0.008220693376775	0.005396791198392	1.5232557782158365	0.127698	0.127698	chr2	13055414	0.8938159045828311	chr2:13055414:A:G
chr2:13055632	['T', 'C']	98663	37663.8879684458	-854.4152928813764	0.0079265121235213	0.0053963535699233	1.4688644879942403	0.141873	0.141873	chr2	13055632	0.8481002477189155	chr2:13055632:T:C
chr2:13055848	['A', 'G']	98663	37664.580997658406	-847.8779236029894	0.0081743705986519	0.0053959636705518	1.514904676483113	0.1298	0.1298	chr2	13055848	0.8867253075356496	chr2:13055848:A:G
chr2:13055950	['A', 'G']	98663	19247.0228233648	-666.3432326969148	0.0017248588446585	0.0071499165877618	0.241241813591347	0.809368	0.809368	chr2	13055950	0.0918539703152807	chr2:13055950:A:G
chr2:13056784	['C', 'G']	98663	19302.13019149087	-663.5317890437668	0.0013243760792281	0.007139715549453	0.1854942357373952	0.852842	0.852842	chr2	13056784	0.0691314200446489	chr2:13056784:C:G
chr2:13056801	['C', 'T']	98663	47311.71339800708	-259.49650712793493	0.0051501599995047	0.0050399532708448	1.0218666171564486	0.306847	0.306847	chr2	13056801	0.5130781183954143	chr2:13056801:C:T
chr2:13057600	['A', 'G']	98663	18050.927286182043	-239.08313849035844	0.0125694505097192	0.0073487394386917	1.7104226669869391	0.0871909	0.0871909	chr2	13057600	1.0595288394483369	chr2:13057600:A:G
chr2:13058030	['A', 'T']	98663	19307.978481217942	-659.4143683919091	0.0015600534718673	0.0071389703663198	0.218526396919562	0.827019	0.827019	chr2	13058030	0.0824845128170192	chr2:13058030:A:T
chr2:13059196	['T', 'C']	98663	112797.29494120028	-3054.154027751496	-0.0027503466926319	0.0043364203327555	-0.634243565333587	0.525923	0.525923	chr2	13059196	0.2790778359280089	chr2:13059196:T:C
chr2:13059231	['A', 'G']	98663	18099.568277428047	-239.9871520660405	0.012827435625189	0.0073383205963315	1.7480069801803697	0.0804659	0.0804659	chr2	13059231	1.0943881268293632	chr2:13059231:A:G
chr2:13059270	['A', 'G']	98663	19304.34791335112	-665.0110864196535	0.0013298276116469	0.0071389273350171	0.1862783509679437	0.852227	0.852227	chr2	13059270	0.0694447107301908	chr2:13059270:A:G
chr2:13059625	['G', 'C']	98663	19308.95706162001	-656.9237964654764	0.0017367340827699	0.0071382644438561	0.2432992075916588	0.807774	0.807774	chr2	13059625	0.0927101296733975	chr2:13059625:G:C
chr2:13059995	['A', 'G']	98663	19302.30405206761	-660.5355483409983	0.0015668917730052	0.007139831893425	0.2194577962610258	0.826294	0.826294	chr2	13059995	0.0828654007911196	chr2:13059995:A:G
chr2:13060017	['C', 'A']	98663	37599.47852928653	-838.777872078383	0.0083811103003664	0.0053996693259044	1.5521525105544398	0.120629	0.120629	chr2	13060017	0.9185482724118792	chr2:13060017:C:A
chr2:13060284	['G', 'A']	98663	18368.2340574348	-184.86348820758167	0.012586162721748	0.0072989601230185	1.7243775153744807	0.0846428	0.0846428	chr2	13060284	1.0724099785268013	chr2:13060284:G:A
chr2:13060366	['G', 'T']	98663	19309.34852155579	-661.0941075651601	0.0015324109030623	0.0071380668562651	0.2146815004565756	0.830016	0.830016	chr2	13060366	0.0809135357627986	chr2:13060366:G:T
chr2:13060543	['A', 'G']	98663	4146.294173694453	485.1708110132941	-0.0099243593522158	0.0153145156490674	-0.6480361233507382	0.516963	0.516963	chr2	13060543	0.2865405390547171	chr2:13060543:A:G
chr2:13061415	['G', 'A']	98663	19258.53753674608	-658.7164778637987	0.0020806701676235	0.0071462115656256	0.2911570905109958	0.770932	0.770932	chr2	13061415	0.1129839271723454	chr2:13061415:G:A
chr2:13061765	['T', 'A']	98663	41956.75759634199	-322.7425911785363	0.0066246480425886	0.0052301312838977	1.2666313105723097	0.20529	0.20529	chr2	13061765	0.6876322052840266	chr2:13061765:T:A
chr2:13062091	['T', 'G']	98663	18391.965183360204	-199.5444750462964	0.0119127021311132	0.0072945658413541	1.6330926871038942	0.102453	0.102453	chr2	13062091	0.9894753201874305	chr2:13062091:T:G
chr2:13062181	['G', 'T']	98663	18399.916343950856	-195.2920319983919	0.012166634748387	0.0072926817257985	1.6683348054730618	0.0952525	0.0952525	chr2	13062181	1.0211236169966318	chr2:13062181:G:T
chr2:13062464	['C', 'A']	98663	19221.3378171534	-675.2432044382904	0.0006207474771825	0.0071508704747694	0.0868072606506763	0.930825	0.930825	chr2	13062464	0.0311319609931253	chr2:13062464:C:A
chr2:13062806	['C', 'G']	98663	37633.49451964514	-871.2463913528605	0.0070591723706907	0.0053967763916869	1.3080349931793458	0.190864	0.190864	chr2	13062806	0.7192759787604643	chr2:13062806:C:G
chr2:13062979	['A', 'C']	98663	41849.42162041592	-382.04795272734094	0.0054501669130903	0.0052309805604885	1.0419015804144631	0.29746	0.29746	chr2	13062979	0.5265714263967141	chr2:13062979:A:C
chr2:13063149	['G', 'A']	98663	37582.57031329208	-863.063277561317	0.0071396275070684	0.0054002827588663	1.3220840140910055	0.186143	0.186143	chr2	13063149	0.7301532909982836	chr2:13063149:G:A
chr2:13063190	['A', 'G']	98663	18348.20711714908	-186.4093964613278	0.012450367921177	0.0073030876815039	1.704808769133261	0.0882332	0.0882332	chr2	13063190	1.0543679697006112	chr2:13063190:A:G
chr2:13063338	['T', 'C']	98663	19233.21272281142	-674.3104954379941	0.0007758058563406	0.0071493820697409	0.1085136937392315	0.913588	0.913588	chr2	13063338	0.0392496135290607	chr2:13063338:T:C
chr2:13063809	['G', 'A']	98663	37631.83373051683	-868.9598206422189	0.0071327453039294	0.0053966098694216	1.321708531191998	0.186268	0.186268	chr2	13063809	0.729861748523563	chr2:13063809:G:A
chr2:13063893	['G', 'A']	98663	4111.375038011635	479.1792950507101	-0.0097696272997246	0.0153734518508168	-0.6354869026506615	0.525112	0.525112	chr2	13063893	0.2797480569857773	chr2:13063893:G:A
chr2:13063920	['A', 'T']	98663	18386.385994443208	-190.07778092880105	0.0125704743288374	0.0072948594500812	1.7231962335747817	0.0848562	0.0848562	chr2	13063920	1.071316420554115	chr2:13063920:A:T
chr2:13064488	['T', 'G']	98663	4133.592050697083	485.5130456828474	-0.0092868826644831	0.0153401941357621	-0.6053953804165318	0.544918	0.544918	chr2	13064488	0.2636688460295296	chr2:13064488:T:G
chr2:13065281	['A', 'G']	98663	18096.236096888337	-236.4255911892616	0.0119940801841412	0.0073414796979312	1.6337415177380394	0.102316	0.102316	chr2	13065281	0.9900564467534474	chr2:13065281:A:G
chr2:13065382	['G', 'A']	98663	19242.3863516528	-673.799954893676	0.0007305695378353	0.0071480077561041	0.1022060359701556	0.918593	0.918593	chr2	13065382	0.0368768683813616	chr2:13065382:G:A
chr2:13066110	['C', 'T']	98663	18086.332569481747	-248.91939003098403	0.0112630714689535	0.0073423797623943	1.5339810570191208	0.125038	0.125038	chr2	13066110	0.9029579815332582	chr2:13066110:C:T
chr2:13066190	['T', 'G']	98663	19229.898097178702	-679.4576143571616	0.0003722829128885	0.0071492569262883	0.052072952018221	0.958471	0.958471	chr2	13066190	0.0184210228281791	chr2:13066190:T:G
chr2:13066387	['C', 'T']	98663	37573.23295782931	-852.2041395889662	0.0074614884022463	0.0054000817760755	1.3817361869043443	0.167056	0.167056	chr2	13066387	0.7771379215816933	chr2:13066387:C:T
chr2:13066654	['A', 'G']	98663	17378.574051916457	-371.0602089733398	0.0091458233226609	0.0074629120433088	1.2255032981208656	0.220389	0.220389	chr2	13066654	0.6568100856756025	chr2:13066654:A:G
chr2:13066681	['A', 'C']	98663	19222.260341051948	-679.4468207445012	0.0004720858883538	0.0071503763556217	0.0660225231337152	0.94736	0.94736	chr2	13066681	0.023484956262075	chr2:13066681:A:C
chr2:13066820	['T', 'C']	98663	19228.5080338588	-679.6182096373051	0.0004489243123362	0.00714927709791	0.0627929658045332	0.949931	0.949931	chr2	13066820	0.0223079393506833	chr2:13066820:T:C
chr2:13067242	['T', 'G']	98663	4116.333769195681	474.6461333784825	-0.0119528506174674	0.0153703266004087	-0.7776575559005721	0.436773	0.436773	chr2	13067242	0.3597442162589865	chr2:13067242:T:G
chr2:13067757	['G', 'A']	98663	3502.106486924792	-145.97796583464182	0.0072523848892547	0.016076603241803	0.4511142546826537	0.651908	0.651908	chr2	13067757	0.1858136894084446	chr2:13067757:G:A
chr2:13068684	['T', 'G']	98663	19163.04991027707	-683.2761191414778	0.0008162307191897	0.0071602349388203	0.1139949633166998	0.909242	0.909242	chr2	13068684	0.0413205114128048	chr2:13068684:T:G
chr2:13069120	['C', 'A']	98663	16929.88752382111	-896.2194037978417	0.0044603863311737	0.0075943042317612	0.5873331111123188	0.556981	0.556981	chr2	13069120	0.2541596194329061	chr2:13069120:C:A
chr2:13069175	['C', 'T']	98663	18329.57338821692	-200.77393602109	0.0119529266980633	0.0073042042437671	1.6364447514269729	0.10175	0.10175	chr2	13069175	0.9924655821027424	chr2:13069175:C:T
chr2:13069238	['A', 'G']	98663	18329.13057893136	-198.36190979112263	0.0120818044460882	0.0073043991124723	1.6540449474424854	0.0981216	0.0981216	chr2	13069238	1.0082353786728917	chr2:13069238:A:G
chr2:13069249	['C', 'T']	98663	37558.704360874806	-872.3630431185808	0.0069710093865084	0.0054009191944253	1.2907079583237806	0.196808	0.196808	chr2	13069249	0.7059572520162618	chr2:13069249:C:T
chr2:13069326	['T', 'G']	98663	18381.21648502053	-208.84334387200963	0.0116784512921284	0.0072941622207055	1.6010682157544325	0.109365	0.109365	chr2	13069326	0.9611216427089744	chr2:13069326:T:G
chr2:13069555	['G', 'A']	98663	37557.9881161213	-872.0192212038198	0.006982953162272	0.0054008224125244	1.292942561132665	0.196034	0.196034	chr2	13069555	0.7076685983792013	chr2:13069555:G:A
chr2:13071499	['T', 'C']	98663	43442.25570910709	-180.01617258698582	0.0042489508720513	0.0051894244288018	0.8187711239167952	0.412919	0.412919	chr2	13071499	0.3841351330969391	chr2:13071499:T:C
chr2:13071627	['A', 'G']	98663	18476.96665499869	-214.02308497167536	0.0118309485294367	0.0073351715993154	1.6129068514962743	0.106768	0.106768	chr2	13071627	0.971558892493304	chr2:13071627:A:G
chr2:13072679	['G', 'A']	98663	19213.531606690325	-675.4201320938	0.000644296809937	0.0071517868712547	0.0900889276394204	0.928217	0.928217	chr2	13072679	0.0323504818784376	chr2:13072679:G:A
chr2:13072896	['T', 'C']	98663	17436.771726347375	-382.0888143952388	0.0088602373880007	0.0074493343158914	1.1893998862555366	0.234285	0.234285	chr2	13072896	0.6302555160371197	chr2:13072896:T:C
chr2:13073088	['C', 'T']	98663	18379.77494119555	-207.15563296042689	0.0117600098805926	0.0072940354266354	1.6122775929561306	0.106905	0.106905	chr2	13073088	0.9710019821473652	chr2:13073088:C:T
chr2:13073166	['T', 'G']	98663	19220.142865831407	-674.2948260062874	0.0007226056708756	0.007150959871392	0.1010501644354806	0.919511	0.919511	chr2	13073166	0.0364430709819384	chr2:13073166:T:G
chr2:13073205	['C', 'T']	98663	17444.48107105199	-393.91267901895264	0.0081513070201966	0.0074483589166165	1.0943762393098293	0.273793	0.273793	chr2	13073205	0.5625776595630049	chr2:13073205:C:T
chr2:13073436	['T', 'A']	98663	18377.636936991745	-210.8401736888963	0.0115639853511316	0.0072946128162976	1.5852774701482988	0.112907	0.112907	chr2	13073436	0.9472791318825378	chr2:13073436:T:A
chr2:13073483	['A', 'C']	98663	19216.726799055235	-675.3642689517872	0.0006689289529306	0.0071518693393007	0.0935320433295356	0.925481	0.925481	chr2	13073483	0.0336324928266445	chr2:13073483:A:C
chr2:13073650	['G', 'A']	98663	7596.770934712088	334.86621827081206	-0.0009223395564962	0.0112082230575118	-0.0822913276942764	0.934415	0.934415	chr2	13073650	0.0294601985226208	chr2:13073650:G:A
chr2:13073853	['TA', 'T']	98663	37600.71969136243	-873.875353646603	0.0071151207177671	0.0053980951090135	1.318079910427388	0.18748	0.18748	chr2	13073853	0.7270450551518275	chr2:13073853:TA:T
chr2:13074242	['G', 'A']	98663	19217.55823830521	-671.3913975987775	0.0008476796415386	0.0071515681630931	0.1185305966757343	0.905647	0.905647	chr2	13074242	0.0430410471639887	chr2:13074242:G:A
chr2:13074300	['A', 'G']	98663	37606.295634538365	-889.556942998317	0.006660660844699	0.0053982364532265	1.233858668921031	0.217259	0.217259	chr2	13074300	0.6630222237659349	chr2:13074300:A:G
chr2:13074564	['T', 'G']	98663	18377.00919691746	-203.89611131698808	0.0118737808375543	0.0072945034494329	1.627770953823783	0.103577	0.103577	chr2	13074564	0.984736672023607	chr2:13074564:T:G
chr2:13074775	['G', 'C']	98663	18381.893466225963	-208.266199108284	0.0117110149066411	0.0072935980760886	1.6056567395775017	0.108353	0.108353	chr2	13074775	0.9651590597441734	chr2:13074775:G:C
chr2:13074959	['G', 'A']	98663	18383.84457150968	-215.41361369182715	0.0113074181223649	0.0072932967075095	1.5503850420238974	0.121052	0.121052	chr2	13074959	0.9170280308254004	chr2:13074959:G:A
chr2:13075040	['C', 'T']	98663	17430.830122680716	-388.43487048061934	0.0085233498811244	0.0074508906472478	1.143937051911064	0.252653	0.252653	chr2	13075040	0.5974755405854164	chr2:13075040:C:T
chr2:13075351	['A', 'G']	98663	18386.777141292885	-208.09225755301296	0.0117546207259446	0.0072931598518601	1.611732220972308	0.107023	0.107023	chr2	13075351	0.9705228793271468	chr2:13075351:A:G
chr2:13075944	['C', 'A']	98663	18384.96291226895	-209.3773216536817	0.0116820671036199	0.0072934487642462	1.6017205962818903	0.109221	0.109221	chr2	13075944	0.9616938514912486	chr2:13075944:C:A
chr2:13075972	['A', 'G']	98663	19196.50219473871	-666.9354383954095	0.0010812528208945	0.0071557784946921	0.1511020529347811	0.879896	0.879896	chr2	13075972	0.0555686565944509	chr2:13075972:A:G
chr2:13075996	['A', 'G']	98663	7597.616045816227	329.59824091677524	-0.0014628386034708	0.0112076758638126	-0.1305211375887577	0.896154	0.896154	chr2	13075996	0.0476173523878127	chr2:13075996:A:G
chr2:13076230	['C', 'T']	98663	18389.4051949632	-207.97656089299312	0.0118027539668194	0.0072922342530653	1.6185374135311246	0.10555	0.10555	chr2	13076230	0.9765417623563248	chr2:13076230:C:T
chr2:13076255	['T', 'TA']	98663	18384.89459168981	-209.7409535128173	0.01155424311624	0.0072931782320685	1.5842534967040005	0.113139	0.113139	chr2	13076255	0.9463876641708366	chr2:13076255:T:TA
chr2:13076279	['C', 'T']	98663	7603.539460347065	335.0704435778158	-0.0010339555659047	0.011203086194848	-0.0922920298854982	0.926466	0.926466	chr2	13076279	0.0331705140497003	chr2:13076279:C:T
chr2:13076402	['A', 'G']	98663	18380.079077313057	-208.67357438725725	0.0117977850544215	0.0072937722924736	1.6175148580653482	0.10577	0.10577	chr2	13076402	0.9756374956467178	chr2:13076402:A:G
chr2:13076466	['A', 'T']	98663	18381.147977288867	-210.73131424218343	0.0114774802463002	0.0072936315436817	1.573630389410444	0.115576	0.115576	chr2	13076466	0.937132340220808	chr2:13076466:A:T
chr2:13076939	['A', 'G']	98663	18363.23664408569	-212.34048790492545	0.0115738829099923	0.0072971853051758	1.5860749626000343	0.112726	0.112726	chr2	13076939	0.947975903348466	chr2:13076939:A:G
chr2:13076979	['T', 'C']	98663	18362.236086321584	-210.39207014571787	0.0116502848041181	0.0072968517819759	1.5966179870743271	0.110354	0.110354	chr2	13076979	0.9572119203505952	chr2:13076979:T:C
chr2:13077537	['A', 'G']	98663	18375.518584986006	-214.23740506448047	0.0114244828752765	0.0072947967312921	1.5661139434179905	0.117325	0.117325	chr2	13077537	0.9306094371154676	chr2:13077537:A:G
chr2:13077597	['G', 'A']	98663	18378.26465160609	-209.7401572050485	0.0116842188527772	0.0072946150941195	1.6017594762739849	0.109212	0.109212	chr2	13077597	0.961729639584983	chr2:13077597:G:A
chr2:13077621	['A', 'G']	98663	18386.28615166261	-211.12998603973875	0.0116363567265979	0.0072930032220543	1.595550745323828	0.110592	0.110592	chr2	13077621	0.9562762878732384	chr2:13077621:A:G
chr2:13077819	['T', 'C']	98663	7603.541315653416	333.5508270471398	-0.0011833922211411	0.0112034025997479	-0.1056279296048691	0.915878	0.915878	chr2	13077819	0.0381623728993015	chr2:13077819:T:C
chr2:13077824	['T', 'A']	98663	18382.94338589464	-209.10809746405369	0.0118298574551443	0.0072945309559901	1.621743402902404	0.104861	0.104861	chr2	13077824	0.9793860049819076	chr2:13077824:T:A
chr2:13078299	['A', 'G']	98663	18361.02688831867	-213.122066563838	0.0117139277948429	0.0072981313284237	1.6050585098710295	0.108484	0.108484	chr2	13078299	0.9646343099639146	chr2:13078299:A:G
chr2:13078393	['G', 'T']	98663	18373.477047750417	-202.1069479821708	0.0119844048211789	0.0072966395742293	1.642455365824298	0.100499	0.100499	chr2	13078393	0.99783825960312	chr2:13078393:G:T
chr2:13078639	['G', 'C']	98663	19198.724244543788	-671.7573255228754	0.0007938901036092	0.0071552721148464	0.1109517696695358	0.911655	0.911655	chr2	13078639	0.0401694817848114	chr2:13078639:G:C
chr2:13078763	['T', 'C']	98663	19204.671580206603	-671.2298695435347	0.0009734334888221	0.0071543973420737	0.136060864707295	0.891773	0.891773	chr2	13078763	0.0497456808185729	chr2:13078763:T:C
chr2:13079398	['G', 'A']	98663	18133.065000506947	-266.9797040532809	0.0108474445822435	0.0073314304657403	1.4795809130201203	0.138988	0.138988	chr2	13079398	0.8570226944132004	chr2:13079398:G:A
chr2:13079471	['T', 'C']	98663	20082.885207676474	-1319.8652603739113	-0.0120261303309521	0.0070553255121688	-1.7045464890613242	0.0882822	0.0882822	chr2	13079471	1.0541268527197714	chr2:13079471:T:C
chr2:13079557	['A', 'G']	98663	18160.81055705393	-258.53950529517056	0.0107714265870852	0.0073268436332307	1.4701319048535029	0.141529	0.141529	chr2	13079557	0.8491545619096914	chr2:13079557:A:G
chr2:13079608	['A', 'G']	98663	18152.99161470216	-258.02148300441587	0.011006947664049	0.0073284404030453	1.501949536148927	0.133113	0.133113	chr2	13079608	0.8757795286533033	chr2:13079608:A:G
chr2:13079651	['T', 'C']	98663	18147.72533233288	-256.32366051945087	0.0110628460865157	0.0073296725023371	1.5093233815000924	0.131219	0.131219	chr2	13079651	0.882003276258164	chr2:13079651:T:C
chr2:13079778	['A', 'G']	98663	18159.441933325223	-260.99642697175386	0.0107869880470503	0.0073269162479994	1.4722412106178469	0.140959	0.140959	chr2	13079778	0.8509071899197004	chr2:13079778:A:G
chr2:13079812	['G', 'T']	98663	46932.11381660343	-343.06939642361294	0.0043932343184372	0.0050446617926158	0.8708679588526321	0.383828	0.383828	chr2	13079812	0.4158633469482764	chr2:13079812:G:T
chr2:13079836	['C', 'T']	98663	37362.25399480875	-932.1817546767772	0.0065527907622707	0.0054114677154538	1.2109082243173377	0.225933	0.225933	chr2	13079836	0.6460203309601181	chr2:13079836:C:T
chr2:13080026	['A', 'T']	98663	17959.370959565225	-277.8229933656509	0.0111376430711273	0.007359187203389	1.5134338566626409	0.130173	0.130173	chr2	13080026	0.8854790861749229	chr2:13080026:A:T
chr2:13080087	['G', 'A']	98663	19192.75075516452	-674.7903577581318	0.0007836144558171	0.0071554804347784	0.1095124866820231	0.912796	0.912796	chr2	13080087	0.0396262717249577	chr2:13080087:G:A
chr2:13080136	['G', 'C']	98663	17964.369873984935	-280.5956605503896	0.0109996932517649	0.0073581027211449	1.4949089009256638	0.134941	0.134941	chr2	13080136	0.8698560757660754	chr2:13080136:G:C
chr2:13081404	['A', 'G']	98663	37142.31699402741	-957.2948069090974	0.0065023166632325	0.005422483118774	1.1991400472451132	0.230476	0.230476	chr2	13081404	0.6373742920107146	chr2:13081404:A:G
chr2:13081492	['C', 'T']	98663	19122.10099648241	-673.8935600938646	0.0014859543090555	0.0071678989782884	0.2073068152266864	0.835771	0.835771	chr2	13081492	0.0779127022980144	chr2:13081492:C:T
chr2:13081517	['T', 'C']	98663	17933.634195556726	-276.29289421123025	0.0114282507015648	0.0073644370759742	1.5518159207101456	0.120709	0.120709	chr2	13081517	0.9182603479256828	chr2:13081517:T:C
chr2:13081739	['C', 'T']	98663	19185.500187541176	-672.1482405694077	0.0009251835510434	0.0071572156625565	0.1292658478748435	0.897148	0.897148	chr2	13081739	0.0471359066979944	chr2:13081739:C:T
chr2:13081803	['T', 'C']	98663	19186.333559720628	-675.5040536859998	0.000676376197817	0.007156833086645	0.094507750792624	0.924706	0.924706	chr2	13081803	0.0339963244211374	chr2:13081803:T:C
chr2:13082320	['A', 'G']	98663	19200.697569036136	-678.8194819680809	0.0004587193605927	0.0071548031954788	0.0641134840553796	0.94888	0.94888	chr2	13082320	0.0227887071017585	chr2:13082320:A:G
chr2:13082373	['C', 'T']	98663	19274.735030258795	-659.0009058109612	0.0009330667709692	0.007141745308929	0.1306496844409609	0.896053	0.896053	chr2	13082373	0.0476663018034982	chr2:13082373:C:T
chr2:13083562	['G', 'A']	98663	17983.362348694354	-273.04476527097904	0.0113957896503436	0.0073757459489839	1.545035543410147	0.122341	0.122341	chr2	13083562	0.9124279739550468	chr2:13083562:G:A
chr2:13084896	['A', 'T']	98663	17435.478242355424	-384.2730034731896	0.0087462039897593	0.0074501347863023	1.173965873186608	0.240412	0.240412	chr2	13084896	0.6190438586172365	chr2:13084896:A:T
chr2:13085204	['G', 'A']	98663	17940.45507081809	-278.9216937982084	0.0113834100478033	0.0073621533920707	1.546206584076824	0.122058	0.122058	chr2	13085204	0.9134337505196845	chr2:13085204:G:A
chr2:13086397	['G', 'A']	98663	19198.6971838125	-672.480019346259	0.0008614245138784	0.0071550762995693	0.1203934769962258	0.904172	0.904172	chr2	13086397	0.0437489461335957	chr2:13086397:G:A
chr2:13087242	['C', 'A']	98663	37151.42610767516	-955.2925619822598	0.0064765931849351	0.0054212946544272	1.1946580287138686	0.232224	0.232224	chr2	13087242	0.6340928985985519	chr2:13087242:C:A
chr2:13087510	['G', 'A']	98663	7587.307321128077	334.3478865591307	-0.0008327331399551	0.0112157576219953	-0.0742467132422787	0.940814	0.940814	chr2	13087510	0.0264962286005174	chr2:13087510:G:A
chr2:13087672	['T', 'C']	98663	17430.893577535044	-383.3190892831142	0.0088325157887328	0.0074516768948852	1.1853057926861277	0.235899	0.235899	chr2	13087672	0.6272739001292515	chr2:13087672:T:C
chr2:13087740	['C', 'A']	98663	38881.9162297825	-763.2538537163695	0.0043978161296589	0.0053379437356338	0.8238783223399231	0.410011	0.410011	chr2	13087740	0.3872044916333934	chr2:13087740:C:A
chr2:13087746	['C', 'T']	98663	19146.32869408318	-679.4686274138963	0.0011848873936309	0.0071636078643065	0.1654037205937449	0.868627	0.868627	chr2	13087746	0.0611666753551303	chr2:13087746:C:T
chr2:13087956	['T', 'C']	98663	47320.42926952909	-278.75996563040337	0.0045094848388058	0.0050389942247042	0.8949176438221578	0.370833	0.370833	chr2	13087956	0.430821625443931	chr2:13087956:T:C
chr2:13088013	['A', 'G']	98663	37180.81278325846	-953.3766610981794	0.0064290937970748	0.0054197125345973	1.1862425831691263	0.235529	0.235529	chr2	13088013	0.6279556118277438	chr2:13088013:A:G
chr2:13088493	['A', 'T']	98663	19134.878835801832	-679.9419664016547	0.0009961941953279	0.0071654521180834	0.1390274024459479	0.889429	0.889429	chr2	13088493	0.0508887144028821	chr2:13088493:A:T
chr2:13088824	['G', 'C']	98663	19202.77851995256	-675.2924973904619	0.0007482554331347	0.007153652074881	0.1045976831557326	0.916695	0.916695	chr2	13088824	0.0377751374492294	chr2:13088824:G:C
chr2:13088966	['T', 'C']	98663	17939.909546261086	-278.3559098308807	0.0113965434218202	0.0073624327191618	1.547931757958067	0.121642	0.121642	chr2	13088966	0.9149164479341596	chr2:13088966:T:C
chr2:13091117	['A', 'G']	98663	4680.189744473388	-235.19030305356344	-0.008302748589631	0.0139442565442199	-0.5954242568115004	0.551561	0.551561	chr2	13091117	0.2584064496818141	chr2:13091117:A:G
chr2:13091974	['A', 'G']	98663	37092.66217147957	-959.581996752844	0.0067531335449667	0.005425152520757	1.2447822469743934	0.213215	0.213215	chr2	13091974	0.6711822452923998	chr2:13091974:A:G
chr2:13092507	['C', 'T']	98663	7913.64167046779	397.3098277378946	0.0019325353898134	0.0110156894199916	0.1754348108531691	0.860738	0.860738	chr2	13092507	0.0651290233082857	chr2:13092507:C:T
chr2:13094352	['C', 'T']	98663	17425.300874097487	-389.71541670054	0.0083857043594847	0.0074522333121902	1.1252605773584037	0.260481	0.260481	chr2	13094352	0.5842239495087664	chr2:13094352:C:T
chr2:13094895	['G', 'A']	98663	37087.91572532399	-962.6993684614438	0.0067492538821906	0.0054249473250252	1.24411417804122	0.21346	0.21346	chr2	13094895	0.6706834949097412	chr2:13094895:G:A
chr2:13095098	['A', 'G']	98663	47284.732433638215	-269.79039828951045	0.0048995117011061	0.0050409375414863	0.9719445362660704	0.331081	0.331081	chr2	13095098	0.480065741724289	chr2:13095098:A:G
chr2:13096311	['T', 'A']	98663	19144.910652015253	-680.4112494691644	0.0011355338008799	0.0071633531322136	0.1585198691061977	0.874047	0.874047	chr2	13096311	0.0584652134847752	chr2:13096311:T:A
chr2:13098101	['A', 'G']	98663	38825.74075012931	-773.7460645090874	0.0045664330306431	0.005340557155618	0.8550480591410676	0.392527	0.392527	chr2	13098101	0.4061304649118065	chr2:13098101:A:G
chr2:13098581	['A', 'G']	98663	19129.93891721489	-677.7287192033305	0.0014132293865386	0.0071652950409408	0.1972325463869623	0.843646	0.843646	chr2	13098581	0.0738397482764139	chr2:13098581:A:G
chr2:13099140	['T', 'C']	98663	17940.273181661498	-281.76933701116656	0.011010561522837	0.0073625575160059	1.495480544484768	0.134792	0.134792	chr2	13099140	0.8703358827187696	chr2:13099140:T:C
chr2:13099425	['T', 'A']	98663	19142.522250380127	-679.7976234522702	0.0012493423366361	0.0071635937876559	0.1744016165166936	0.86155	0.86155	chr2	13099425	0.0647195132316501	chr2:13099425:T:A
chr2:13099559	['C', 'T']	98663	45005.790111940296	-558.6131040374172	0.0064202581113735	0.0050888731698061	1.2616266700193914	0.207086	0.207086	chr2	13099559	0.6838492604897664	chr2:13099559:C:T
chr2:13099618	['C', 'T']	98663	37081.664557475415	-950.8241674238292	0.0070655969767118	0.0054254952017108	1.3022953138883584	0.192818	0.192818	chr2	13099618	0.7148524261604625	chr2:13099618:C:T
chr2:13099756	['G', 'A']	98663	19141.74610254019	-678.4460508759516	0.0012999604683778	0.0071635722047013	0.1814681881093704	0.856	0.856	chr2	13099756	0.0675262353228467	chr2:13099756:G:A
chr2:13099764	['T', 'G']	98663	19145.01538040392	-678.4881267589061	0.001321682965517	0.0071638648129967	0.1844930076177884	0.853627	0.853627	chr2	13099764	0.068731856744827	chr2:13099764:T:G
chr2:13099973	['G', 'A']	98663	19141.55207541432	-677.2594727989974	0.0012807055451574	0.0071635634836461	0.17878051169383	0.85811	0.85811	chr2	13099973	0.0664570369404108	chr2:13099973:G:A
chr2:13099984	['C', 'T']	98663	19140.1339455865	-676.3479263522145	0.0013368072673123	0.0071638388729714	0.1866048763821301	0.851971	0.851971	chr2	13099984	0.0695751878087972	chr2:13099984:C:T
chr2:13100360	['AT', 'A']	98663	38826.98653553684	-769.5780444383425	0.0046725037662085	0.0053400263202262	0.8749963925291367	0.381578	0.381578	chr2	13100360	0.4184166726315427	chr2:13100360:AT:A
chr2:13100918	['G', 'A']	98663	37085.79417521014	-962.5377773355837	0.006740950987099	0.0054250959725004	1.242549628848706	0.214037	0.214037	chr2	13100918	0.6695111448430662	chr2:13100918:G:A
chr2:13100969	['C', 'T']	98663	19144.13439159876	-679.7410646892774	0.0012099233626029	0.007162913995344	0.1689149644110499	0.865864	0.865864	chr2	13100969	0.0625503166291293	chr2:13100969:C:T
chr2:13101271	['A', 'G']	98663	19141.07409622676	-683.5252762611931	0.0010658973934106	0.0071635755127153	0.1487940472629486	0.881716	0.881716	chr2	13101271	0.054671278240658	chr2:13101271:A:G
chr2:13101741	['G', 'A']	98663	17943.183353780332	-273.10758881795044	0.0116066174733173	0.0073623580216305	1.576480991445565	0.114918	0.114918	chr2	13101741	0.9396119409512536	chr2:13101741:G:A
chr2:13103118	['A', 'G']	98663	19163.971183279617	-686.2757213876722	0.0008701691863335	0.0071587724710019	0.1215528486005549	0.903253	0.903253	chr2	13103118	0.0441905873228717	chr2:13103118:A:G
chr2:13103306	['G', 'A']	98663	38464.76398296487	-792.5507420623268	0.0063227922881329	0.0053571942872733	1.1802432297729846	0.237906	0.237906	chr2	13103306	0.623594604898285	chr2:13103306:G:A
chr2:13103591	['T', 'C']	98663	20584.338124828937	-491.3580988029729	0.0013161570961337	0.0069483742990086	0.1894194295666497	0.849764	0.849764	chr2	13103591	0.0707016716137925	chr2:13103591:T:C
chr2:13103807	['C', 'T']	98663	38554.41228541588	-830.7143970537753	0.0061146159285845	0.0053519565097842	1.1425010493650245	0.253249	0.253249	chr2	13103807	0.5964522608554977	chr2:13103807:C:T
chr2:13103921	['A', 'T']	98663	17855.14369587705	-304.92294479363613	0.0106639654518539	0.0073761744314784	1.445731191814626	0.148256	0.148256	chr2	13103921	0.8289877214769388	chr2:13103921:A:T
chr2:13103990	['C', 'T']	98663	20716.456457980312	-518.6556281502507	0.0012474460871809	0.0069327822861087	0.17993440954874	0.857204	0.857204	chr2	13103990	0.0669158110624599	chr2:13103990:C:T
chr2:13103992	['T', 'C']	98663	52463.07916535702	-570.4606225793467	0.0017323815362409	0.0048862127508523	0.3545448437419606	0.722931	0.722931	chr2	13103992	0.1409031518745845	chr2:13103992:T:C
chr2:13104042	['A', 'C']	98663	38129.68562737643	-931.1620441155222	0.0043893422760938	0.0053720445612181	0.8170710845887852	0.41389	0.41389	chr2	13104042	0.3831150664653516	chr2:13104042:A:C
chr2:13104158	['A', 'G']	98663	38555.67735328709	-832.0990959421212	0.006064453229319	0.0053514312584629	1.1332394898520948	0.257116	0.257116	chr2	13104158	0.5898708969257849	chr2:13104158:A:G
chr2:13104185	['G', 'A']	98663	38556.28678177818	-827.262895243206	0.0062345019906588	0.005351400397356	1.1650225226538964	0.244013	0.244013	chr2	13104185	0.6125870356372176	chr2:13104185:G:A
chr2:13105220	['A', 'G']	98663	20759.156070067307	-505.6407369635155	0.0017490271451589	0.0069206882376922	0.2527244524082425	0.800482	0.800482	chr2	13105220	0.0966484293768679	chr2:13105220:A:G
chr2:13105681	['A', 'T']	98663	17899.34527515539	-299.47156514651186	0.0104514103142118	0.0073693067427633	1.4182352124879516	0.156125	0.156125	chr2	13105681	0.8065275486178081	chr2:13105681:A:T
chr2:13105730	['G', 'A']	98663	17908.445337767298	-306.60625346438127	0.0100244611406524	0.0073669577040527	1.3607328212482757	0.173601	0.173601	chr2	13105730	0.7604477774704079	chr2:13105730:G:A
chr2:13105849	['C', 'T']	98663	17890.879993509316	-319.4102872946996	0.0093611547392369	0.0073696168313643	1.2702362895445125	0.204003	0.204003	chr2	13105849	0.6903634459375043	chr2:13105849:C:T
chr2:13106000	['C', 'T']	98663	17908.53443783142	-311.224441395033	0.0098849051117394	0.0073666772634047	1.3418403926617544	0.179651	0.179651	chr2	13106000	0.7455703610183454	chr2:13106000:C:T
chr2:13106353	['T', 'G']	98663	52070.777391392505	-630.0277888616323	0.0021065817645721	0.0048882177526193	0.430950884592515	0.666505	0.666505	chr2	13106353	0.1761965882392225	chr2:13106353:T:G
chr2:13106578	['A', 'G']	98663	20761.31279592021	-501.3134881093691	0.0020003839558701	0.0069206046648822	0.2890475692132619	0.772546	0.772546	chr2	13106578	0.112075651771878	chr2:13106578:A:G
chr2:13106598	['C', 'T']	98663	38682.859034678535	-807.9154719127245	0.0064018545190282	0.0053445785979489	1.1978221297905642	0.230989	0.230989	chr2	13106598	0.6364087012898831	chr2:13106598:C:T
chr2:13106636	['C', 'A']	98663	17918.356409944437	-309.2176247249756	0.0098964596604039	0.0073652863157328	1.3436625863768925	0.179061	0.179061	chr2	13106636	0.7469989944367124	chr2:13106636:C:A
chr2:13106666	['G', 'A']	98663	7530.992295995944	332.93092711087223	5.153846601724461e-05	0.0112591700919048	0.0045774657986826	0.996348	0.996348	chr2	13106666	0.0015889466336915	chr2:13106666:G:A
chr2:13106695	['C', 'T']	98663	17907.167423796876	-310.2527250473442	0.0097429939249503	0.007367286898667	1.3224670165502983	0.186016	0.186016	chr2	13106695	0.7304496987237059	chr2:13106695:C:T
chr2:13106832	['T', 'C']	98663	38690.88202480806	-814.2989101412172	0.0062472305429229	0.0053446110478765	1.1688840379516563	0.242453	0.242453	chr2	13106832	0.6153724377584587	chr2:13106832:T:C
chr2:13106923	['G', 'A']	98663	17927.79635610267	-306.3728658261741	0.0102491276966941	0.0073703511564153	1.390588790029766	0.164353	0.164353	chr2	13106923	0.7842223641618846	chr2:13106923:G:A
chr2:13106933	['T', 'C']	98663	4223.690280316894	-402.240274359189	-0.0332514771063677	0.014656931460843	-2.268652015955821	0.0232916	0.0232916	chr2	13106933	1.6328006768880905	chr2:13106933:T:C
chr2:13107420	['ATACT', 'A']	98663	18406.782084909148	-959.2348519578304	0.0045591792329335	0.0073260155766055	0.6223272644263254	0.533728	0.533728	chr2	13107420	0.2726800129983288	chr2:13107420:ATACT:A
chr2:13107951	['C', 'A']	98663	17432.86828153574	-411.9984189684196	0.0074653982886821	0.007456591271623	1.0011811049765689	0.316742	0.316742	chr2	13107951	0.4992943453465921	chr2:13107951:C:A
chr2:13108063	['G', 'A']	98663	7977.344779690571	-190.0934599780106	0.0171444719961482	0.0107748240853373	1.591160269565685	0.111577	0.111577	chr2	13108063	0.9524253197580662	chr2:13108063:G:A
chr2:13108280	['G', 'A']	98663	17427.182169363667	-414.6648234595064	0.0071798523583456	0.0074512482819455	0.9635771197884492	0.33526	0.33526	chr2	13108280	0.4746182593226018	chr2:13108280:G:A
chr2:13108322	['A', 'G']	98663	38683.29092310189	-806.8956063578928	0.0065204590779109	0.00534448044037	1.220036100919755	0.222454	0.222454	chr2	13108322	0.6527597806900018	chr2:13108322:A:G
chr2:13108384	['A', 'G']	98663	17917.71939448017	-309.48991903264226	0.0096303891772067	0.0073656238530102	1.307477732964991	0.191054	0.191054	chr2	13108384	0.7188438652786747	chr2:13108384:A:G
chr2:13108497	['C', 'T']	98663	17967.28430487818	-310.90300368589584	0.0092436183627828	0.0073582170291748	1.2562307317292345	0.209035	0.209035	chr2	13108497	0.6797809912370048	chr2:13108497:C:T
chr2:13108627	['A', 'G']	98663	31698.45760408849	-57.35074297011305	0.0016299093566913	0.0058880725597534	0.2768154332594748	0.781922	0.781922	chr2	13108627	0.1068365674761078	chr2:13108627:A:G
chr2:13109158	['T', 'G']	98663	38687.15553775653	-811.1836570601084	0.0064352676432043	0.0053446932452221	1.204048080581077	0.228574	0.228574	chr2	13109158	0.6409731715728931	chr2:13109158:T:G
chr2:13109628	['G', 'C']	98663	7829.110928646005	386.0487811308688	0.0013626021834975	0.0110734216772451	0.1230515935555456	0.902066	0.902066	chr2	13109628	0.044761685975581	chr2:13109628:G:C
chr2:13109674	['TG', 'T']	98663	10162.442021713345	-259.24986213097816	0.0255091069718307	0.0096107019475927	2.6542397330530147	0.00795001	0.00795001	chr2	13109674	2.0996323250615063	chr2:13109674:TG:T
chr2:13110104	['T', 'C']	98663	52115.29789995641	-629.1884629029164	0.0016910441694307	0.0048885128720293	0.3459220040324471	0.729402	0.729402	chr2	13110104	0.1370330501972128	chr2:13110104:T:C
chr2:13110615	['G', 'T']	98663	7830.238090411514	390.0728921551764	0.0019430596333032	0.0110726706810579	0.1754824729527339	0.860701	0.860701	chr2	13110615	0.0651476924517556	chr2:13110615:G:T
chr2:13112858	['A', 'G']	98663	17513.39025824571	-419.3409889176546	0.0062484146565104	0.0074369158919461	0.8401889637177593	0.400804	0.400804	chr2	13112858	0.3970679528861722	chr2:13112858:A:G
chr2:13113410	['T', 'C']	98663	17577.729234933944	-410.9105754884891	0.0069704817080417	0.0074391417073627	0.9370007968987756	0.34876	0.34876	chr2	13113410	0.4574733310085086	chr2:13113410:T:C
chr2:13113846	['G', 'A']	98663	17530.396463443078	-426.784419583911	0.005767296062194	0.0074326248483799	0.7759433820275715	0.437784	0.437784	chr2	13113846	0.3587401149441689	chr2:13113846:G:A
chr2:13114502	['A', 'G']	98663	7830.873068969709	383.8939674471711	0.0012224529449463	0.0110736792915066	0.1103926628870295	0.912098	0.912098	chr2	13114502	0.0399584965699637	chr2:13114502:A:G
chr2:13114803	['A', 'G']	98663	7640.619532715018	345.9804799959844	-9.31542083810232e-05	0.0111831414668004	-0.008329878385029	0.993354	0.993354	chr2	13114803	0.0028959550803949	chr2:13114803:A:G
chr2:13115462	['G', 'A']	98663	25618.01059450909	22.09906216713915	0.0060893990984138	0.0063655075797503	0.9566242789161216	0.338759	0.338759	chr2	13115462	0.4701091578196338	chr2:13115462:G:A
chr2:13115701	['T', 'C']	98663	25653.0201751896	9.487736645552232	0.0058473362596235	0.0063602560286051	0.9193554840127892	0.357912	0.357912	chr2	13115701	0.4462237404297323	chr2:13115701:T:C
chr2:13115931	['T', 'C']	98663	25636.354152514	15.458349757616194	0.0062666740689576	0.0063615351978634	0.9850883275883304	0.324583	0.324583	chr2	13115931	0.4886742300413059	chr2:13115931:T:C
chr2:13116091	['T', 'TA']	98663	8111.904401329927	429.1898769408865	0.0017820945763232	0.0109109404682066	0.1633309778855517	0.870258	0.870258	chr2	13116091	0.0603519756967784	chr2:13116091:T:TA
chr2:13116197	['C', 'T']	98663	25633.794348747386	14.112260605580804	0.0061980221215879	0.006361913372321	0.9742386855743485	0.32994	0.32994	chr2	13116197	0.4815650299344772	chr2:13116197:C:T
chr2:13116415	['T', 'C']	98663	25634.093512998348	14.610045167527058	0.0062470555152272	0.0063616313515429	0.981989551109732	0.326107	0.326107	chr2	13116415	0.48663987881212	chr2:13116415:T:C
chr2:13116839	['G', 'A']	98663	13734.392050925971	-222.7329713618988	0.0122213273704846	0.0083197815646056	1.4689481058585934	0.14185	0.14185	chr2	13116839	0.8481706598681289	chr2:13116839:G:A
chr2:13117292	['G', 'A']	98663	48176.60201360655	-430.39757088567376	0.0035051009654029	0.0050198291421309	0.698251049220986	0.485022	0.485022	chr2	13117292	0.3142385618886458	chr2:13117292:G:A
chr2:13117693	['T', 'G']	98663	7632.696251545805	348.1196487233314	-1.0692771590252534e-05	0.0111849732982174	-0.0009559943779174	0.999237	0.999237	chr2	13117693	0.0003314931704249	chr2:13117693:T:G
chr2:13118645	['G', 'A']	98663	20592.800527169496	-438.3769608458764	0.0037291431016653	0.0069445557347097	0.5369880009784705	0.591277	0.591277	chr2	13118645	0.2282090142316691	chr2:13118645:G:A
chr2:13118649	['G', 'T']	98663	18852.30556625775	-914.7790653716288	0.0047241017209161	0.0072289354363504	0.653498950503984	0.513436	0.513436	chr2	13118649	0.2895136836715504	chr2:13118649:G:T
chr2:13118656	['C', 'T']	98663	7499.444203398077	-403.40519719468085	-0.0056578557937007	0.0110985249434845	-0.5097844823984657	0.610204	0.610204	chr2	13118656	0.2145249498036841	chr2:13118656:C:T
chr2:13118785	['A', 'T']	98663	7644.542369445346	344.41102211599065	-0.000264965650654	0.0111749933522539	-0.0237105868703345	0.981084	0.981084	chr2	13118785	0.0082938069169907	chr2:13118785:A:T
chr2:13118972	['A', 'G']	98663	13766.255752427674	-204.7050752647427	0.0133289374776059	0.0083139672085577	1.6031982257382846	0.108894	0.108894	chr2	13118972	0.962996048974053	chr2:13118972:A:G
chr2:13119309	['G', 'C']	98663	7641.619613805686	345.0608555245054	1.197085775476488e-05	0.011176137257555	0.0010711086915716	0.999145	0.999145	chr2	13119309	0.000371480612629	chr2:13119309:G:C
chr2:13119752	['T', 'C']	98663	13714.209069134937	-232.695955406202	0.011760033649357	0.0083329068771187	1.4112762596266168	0.158166	0.158166	chr2	13119752	0.8008868684954329	chr2:13119752:T:C
chr2:13119825	['T', 'C']	98663	41412.07191704373	-1182.8529055647284	0.003602194748824	0.0052097958344954	0.6914272388512829	0.489299	0.489299	chr2	13119825	0.310425671824214	chr2:13119825:T:C
chr2:13120802	['A', 'G']	98663	20604.088329802435	-432.0935056869129	0.003742022423195	0.0069417415997927	0.5390610366866405	0.589846	0.589846	chr2	13120802	0.2292613613753392	chr2:13120802:A:G
chr2:13121291	['G', 'A']	98663	20734.99303556223	-449.0618833008832	0.0032806230344249	0.0069215255493035	0.4739739832001373	0.63552	0.63552	chr2	13121291	0.1968707775207316	chr2:13121291:G:A
chr2:13121378	['A', 'G']	98663	51420.889435312936	-431.35985786565993	0.0049809293309362	0.0049124230484216	1.0139455176883776	0.310611	0.310611	chr2	13121378	0.5077831681995105	chr2:13121378:A:G
chr2:13121861	['C', 'T']	98663	50925.194575136906	-513.8894531821583	0.0047915953175537	0.0049167191302615	0.974551360492071	0.329785	0.329785	chr2	13121861	0.4817691017702682	chr2:13121861:C:T
chr2:13122170	['G', 'A']	98663	50981.00311349557	-524.1773083575295	0.0045609104002592	0.0049155700401066	0.927849743375916	0.353488	0.353488	chr2	13122170	0.4516253247871408	chr2:13122170:G:A
chr2:13123066	['G', 'A']	98663	13671.385664906284	-228.1250265235313	0.0126690414262631	0.0083391385641102	1.519226635804794	0.128709	0.128709	chr2	13123066	0.8903910839139707	chr2:13123066:G:A
chr2:13124606	['A', 'G']	98663	28477.59531032797	-830.6205688189616	-0.0009196877161157	0.0060408827233085	-0.1522439282866943	0.878995	0.878995	chr2	13124606	0.0560135953227986	chr2:13124606:A:G
chr2:13124821	['G', 'A']	98663	17309.403517307786	-792.4066908818507	0.0075715551288449	0.0075011895785087	1.0093805855190987	0.312795	0.312795	chr2	13124821	0.5047401977150183	chr2:13124821:G:A
chr2:13125308	['G', 'A']	98663	7546.688405944005	330.3856190215813	-0.0003298532726017	0.0112385031147276	-0.0293502852857278	0.976585	0.976585	chr2	13125308	0.0102899506102179	chr2:13125308:G:A
chr2:13125347	['A', 'T']	98663	7632.564236744975	364.7400377588781	0.0026547170983459	0.0111922692762253	0.2371920325384892	0.812508	0.812508	chr2	13125347	0.0901723542398562	chr2:13125347:A:T
chr2:13125949	['C', 'G']	98663	20598.6702245198	-437.9288451902363	0.0034944533321739	0.0069421663270018	0.5033664086356101	0.614708	0.614708	chr2	13125949	0.2113311347996778	chr2:13125949:C:G
chr2:13126111	['G', 'C']	98663	20586.46058019786	-441.19459488853215	0.0033338940176324	0.0069435297508162	0.4801439811272547	0.631126	0.631126	chr2	13126111	0.1998839281694811	chr2:13126111:G:C
chr2:13126998	['G', 'C']	98663	7103.50398353876	-508.4700133484884	-0.01325320220499	0.0113777974799141	-1.1648302079894388	0.244091	0.244091	chr2	13126998	0.6124482333742703	chr2:13126998:G:C
chr2:13127927	['A', 'C']	98663	51025.79193276971	-508.8657622178681	0.004867663828842	0.0049143831572455	0.9904933484206224	0.321935	0.321935	chr2	13127927	0.4922318052946093	chr2:13127927:A:C
chr2:13128687	['T', 'C']	98663	7553.535912666234	332.6675064824091	-5.726446065076785e-05	0.0112334184792518	-0.0050976878282007	0.995933	0.995933	chr2	13128687	0.0017698771476066	chr2:13128687:T:C
chr2:13129045	['A', 'G']	98663	50381.872612239895	-584.7429885273222	0.0042377910915671	0.0049269535269157	0.8601240235809544	0.389723	0.389723	chr2	13129045	0.4092439630081106	chr2:13129045:A:G
chr2:13130222	['G', 'A']	98663	20594.46114782679	-441.6394507370704	0.0032010576861636	0.0069433763548569	0.461023214437229	0.644783	0.644783	chr2	13130222	0.1905864214255459	chr2:13130222:G:A
chr2:13130580	['G', 'T']	98663	13681.83203421957	-227.60594123716243	0.0126386472404709	0.0083364695957868	1.516067094739769	0.129506	0.129506	chr2	13130580	0.8877101102967986	chr2:13130580:G:T
chr2:13131770	['T', 'G']	98663	28546.365304487983	-828.2575571373023	-0.0012953946432643	0.0060317336070451	-0.2147632385076302	0.829952	0.829952	chr2	13131770	0.0809470241756542	chr2:13131770:T:G
chr2:13133643	['G', 'A']	98663	7606.539673207914	349.25439480826856	0.0005661845042248	0.0112101977784097	0.0505062011765099	0.959719	0.959719	chr2	13133643	0.0178559071828145	chr2:13133643:G:A
chr2:13133779	['G', 'T']	98663	27671.29203037398	-926.5151701156268	-0.0010759142068314	0.0061043353538772	-0.1762541119481707	0.860095	0.860095	chr2	13133779	0.0654535770155426	chr2:13133779:G:T
chr2:13134573	['T', 'G']	98663	50488.01211764474	-609.5090691368845	0.0038085637747762	0.0049256595524388	0.7732088940029377	0.439401	0.439401	chr2	13134573	0.3571389590359279	chr2:13134573:T:G
chr2:13135326	['C', 'T']	98663	7092.7188833588425	-510.2912161011954	-0.0133567221641634	0.0113887496204326	-1.1727997022781165	0.240879	0.240879	chr2	13135326	0.6182010604485658	chr2:13135326:C:T
chr2:13135633	['AG', 'A']	98663	7548.8416251064355	337.9604778126278	0.0004500065346323	0.0112366472312936	0.0400481144748537	0.968055	0.968055	chr2	13135633	0.014099967569762	chr2:13135633:AG:A
chr2:13135672	['C', 'T']	98663	27790.506736139985	-940.7424167287174	-0.0013100601635215	0.0060923298036895	-0.2150343474065019	0.829741	0.829741	chr2	13135672	0.0810574495810459	chr2:13135672:C:T
chr2:13135982	['G', 'A']	98663	27672.32899111957	-955.0807486132665	-0.0013822012736541	0.0061039924961357	-0.2264421646208038	0.820858	0.820858	chr2	13135982	0.0857319648662413	chr2:13135982:G:A
chr2:13138533	['G', 'A']	98663	27673.29255755954	-1060.6973898117094	-0.0058795660067567	0.0061146073846248	-0.9615606754312424	0.336273	0.336273	chr2	13138533	0.4733080016171166	chr2:13138533:G:A
chr2:13138668	['T', 'C']	98663	20559.95932849438	-440.9178599217757	0.0033860389977873	0.0069473861444329	0.4873831578370908	0.625988	0.625988	chr2	13138668	0.2034339920032033	chr2:13138668:T:C
chr2:13139624	['C', 'T']	98663	41707.0317201249	-1150.724021991033	0.0029677793484994	0.0051962135374339	0.5711426844026576	0.567904	0.567904	chr2	13139624	0.2457250723769216	chr2:13139624:C:T
chr2:13139820	['C', 'A']	98663	7624.3863852906	360.00746312547903	0.00230605025265	0.0111915442158163	0.206052909963134	0.83675	0.83675	chr2	13139820	0.0774042789701852	chr2:13139820:C:A
chr2:13140475	['TA', 'T']	98663	2309.444740683672	-113.53103193840506	-0.0143085486393077	0.0197360699467099	-0.7249948281467761	0.468457	0.468457	chr2	13140475	0.3293302671449881	chr2:13140475:TA:T
chr2:13140893	['G', 'A']	98663	28774.12319208064	-810.4881173153747	-0.0023213298308721	0.0060167513112189	-0.3858111646635129	0.699637	0.699637	chr2	13140893	0.1551272311102784	chr2:13140893:G:A
chr2:13141088	['T', 'C']	98663	22094.16594174247	292.53669284060777	0.0119708570326199	0.0068064669029299	1.758747556308096	0.0786235	0.0786235	chr2	13141088	1.1044476270530277	chr2:13141088:T:C
chr2:13141234	['G', 'GC']	98663	28805.29891117015	-812.5443911568633	-0.0024536405727877	0.0060136626269548	-0.4080110117567692	0.683266	0.683266	chr2	13141234	0.1654101896677187	chr2:13141234:G:GC
chr2:13141239	['G', 'A']	98663	28804.13083676323	-810.7721645520777	-0.0023944502195463	0.0060136562174635	-0.3981687899938299	0.690507	0.690507	chr2	13141239	0.160831914411977	chr2:13141239:G:A
chr2:13141655	['T', 'C']	98663	28813.628367831003	-808.7619275912789	-0.0022469837512598	0.0060128502805636	-0.3736969401222446	0.708631	0.708631	chr2	13141655	0.1495798528009596	chr2:13141655:T:C
chr2:13141821	['G', 'A']	98663	28811.212180188944	-811.8518313026606	-0.0024209538546261	0.0060130650601464	-0.402615609578515	0.687232	0.687232	chr2	13141821	0.1628966263888938	chr2:13141821:G:A
chr2:13142111	['A', 'G']	98663	50461.71765135232	-609.1061545195698	0.003653161742582	0.0049232874341344	0.7420167502822875	0.458079	0.458079	chr2	13142111	0.3390596173991355	chr2:13142111:A:G
chr2:13142285	['T', 'C']	98663	28814.79668525089	-811.8071112400308	-0.0023718048720406	0.0060126069728094	-0.3944719624559746	0.693233	0.693233	chr2	13142285	0.1591207717273348	chr2:13142285:T:C
chr2:13142667	['A', 'G']	98663	28811.30043188223	-805.1743465501617	-0.0021499195754467	0.0060133850585976	-0.3575223529670591	0.720702	0.720702	chr2	13142667	0.1422442727403932	chr2:13142667:A:G
chr2:13143412	['G', 'A']	98663	7094.215710520981	-518.4200074679129	-0.0145068413337499	0.0113887815787499	-1.2737834362209477	0.202743	0.202743	chr2	13143412	0.693054131513127	chr2:13143412:G:A
chr2:13143909	['C', 'T']	98663	7093.941319599335	-518.6257434815622	-0.0146145650179616	0.0113915435778817	-1.2829310547815396	0.199519	0.199519	chr2	13143909	0.7000157405674685	chr2:13143909:C:T
chr2:13144065	['A', 'T']	98663	13661.877163278765	-225.6940270113982	0.0123223082800781	0.0083413631094707	1.4772535517710992	0.139611	0.139611	chr2	13144065	0.8550803621491341	chr2:13144065:A:T
chr2:13144785	['A', 'T']	98663	28819.628915198573	-807.0200846069963	-0.0021724165447088	0.0060123755750189	-0.3613241584133679	0.717858	0.717858	chr2	13144785	0.1439614553614645	chr2:13144785:A:T
chr2:13145476	['A', 'G']	98663	28818.21296071038	-812.3724097153796	-0.0024296165200963	0.0060119722779499	-0.4041296945109656	0.686118	0.686118	chr2	13145476	0.1636011870019207	chr2:13145476:A:G
chr2:13146153	['T', 'G']	98663	28816.54933903736	-815.0799437264836	-0.0025117152698988	0.0060124773015659	-0.4177504785331549	0.67613	0.67613	chr2	13146153	0.169969793918331	chr2:13146153:T:G
chr2:13146528	['A', 'T']	98663	7614.003233654332	355.27337504371525	0.0016939812745654	0.0111993792446459	0.1512567114266873	0.879774	0.879774	chr2	13146528	0.0556288768935719	chr2:13146528:A:T
chr2:13147022	['C', 'A']	98663	13651.245261215963	-213.18560298177965	0.0134192516800238	0.008342477592649	1.608545127151224	0.107719	0.107719	chr2	13147022	0.9677076869769936	chr2:13147022:C:A
chr2:13147561	['A', 'T']	98663	28813.008830178733	-811.7838194189417	-0.0023436576642212	0.0060129515379366	-0.3897682609671343	0.696709	0.696709	chr2	13147561	0.156948579267223	chr2:13147561:A:T
chr2:13147569	['G', 'A']	98663	28431.068576063284	-849.9931836868377	-0.001691621135839	0.0060426349785056	-0.2799475960166901	0.779518	0.779518	chr2	13147569	0.1081738519819795	chr2:13147569:G:A
chr2:13147692	['A', 'T']	98663	28064.3956223324	-926.378202521952	-0.002619751783909	0.0060701548405767	-0.4315790705036091	0.666048	0.666048	chr2	13147692	0.1764944714543906	chr2:13147692:A:T
chr2:13148167	['G', 'A']	98663	28075.414704361847	-923.895790748284	-0.0024885369877205	0.0060686122686269	-0.4100668946318364	0.681758	0.681758	chr2	13148167	0.166369757184689	chr2:13148167:G:A
chr2:13148801	['C', 'T']	98663	20577.66852161573	-441.78239912405365	0.0032427411439235	0.0069456740065966	0.4668720617817343	0.640592	0.640592	chr2	13148801	0.1934184893024651	chr2:13148801:C:T
chr2:13148893	['C', 'T']	98663	7350.223494830731	311.8276334272158	0.001566691525816	0.0113709239280319	0.137780494859679	0.890414	0.890414	chr2	13148893	0.0504080201974412	chr2:13148893:C:T
chr2:13151101	['A', 'G']	98663	20600.286261092053	-442.8079908643412	0.0031160835771039	0.0069474415056374	0.4485224632082862	0.653777	0.653777	chr2	13151101	0.1845703620499067	chr2:13151101:A:G
chr2:13152627	['C', 'A']	98663	51361.096558995865	-428.06450050314953	0.0050399052045895	0.0049138274075656	1.0256577585182858	0.305055	0.305055	chr2	13152627	0.5156218523152138	chr2:13152627:C:A
chr2:13154113	['C', 'T']	98663	13653.96872972754	-209.7497758967309	0.0136849117307137	0.0083424315699806	1.6403984397016016	0.100926	0.100926	chr2	13154113	0.9959969387981994	chr2:13154113:C:T
chr2:13154891	['A', 'G']	98663	27807.945868685954	-939.839439679838	-0.0014428095900164	0.0060909452249004	-0.2368777811558836	0.812752	0.812752	chr2	13154891	0.0900419531294117	chr2:13154891:A:G
chr2:13155708	['T', 'C']	98663	28058.40333928066	-923.662017416576	-0.0025203657765559	0.0060704783046821	-0.4151840514135361	0.678008	0.678008	chr2	13155708	0.1687651817445034	chr2:13155708:T:C
chr2:13155839	['T', 'G']	98663	49406.01359420143	-726.5164396738411	0.0044296723589462	0.0049428355864447	0.8961803971579011	0.370159	0.370159	chr2	13155839	0.4316116867712578	chr2:13155839:T:G
chr2:13157152	['GC', 'G']	98663	20588.669413613097	-442.3768566199116	0.0030613261635937	0.0069439321223016	0.4408634919920681	0.659313	0.659313	chr2	13157152	0.1809083609731127	chr2:13157152:GC:G
chr2:13157926	['T', 'C']	98663	51378.29043376011	-423.7756240765987	0.0049944956493584	0.0049133762507431	1.01650990978007	0.309389	0.309389	chr2	13157926	0.5094951312450055	chr2:13157926:T:C
chr2:13158023	['T', 'C']	98663	13654.553583555477	-204.4612111121756	0.0138054828778579	0.0083437022091657	1.6545991853223458	0.098009	0.098009	chr2	13158023	1.008734041951696	chr2:13158023:T:C
chr2:13158269	['C', 'T']	98663	27675.524550449045	-965.2541533038624	-0.001991109221094	0.0061037375810128	-0.3262114720147602	0.744265	0.744265	chr2	13158269	0.1282724037735023	chr2:13158269:C:T
chr2:13158509	['T', 'C']	98663	28228.86113954974	-869.1010248346668	-0.0004377902143133	0.0060554811304467	-0.0722965202735289	0.942366	0.942366	chr2	13158509	0.0257803913587094	chr2:13158509:T:C
chr2:13159073	['T', 'C']	98663	28232.72306195068	-868.925502230161	-0.000383700069958	0.0060558017564051	-0.0633607382461379	0.949479	0.949479	chr2	13159073	0.0225146362823892	chr2:13159073:T:C
chr2:13159440	['C', 'T']	98663	27678.524824132823	-960.3970263065612	-0.0017887157895198	0.0061035436602134	-0.2930618488370483	0.769475	0.769475	chr2	13159440	0.1138054856939993	chr2:13159440:C:T
chr2:13159752	['C', 'G']	98663	20586.54713825194	-445.9200986698124	0.0029513462005459	0.0069450048320343	0.4249595604214228	0.670867	0.670867	chr2	13159752	0.1733635705781271	chr2:13159752:C:G
chr2:13159793	['G', 'A']	98663	28257.300848531548	-878.2722650237213	-0.000790779924701	0.0060539054089425	-0.1306231054639464	0.896074	0.896074	chr2	13159793	0.0476561237479023	chr2:13159793:G:A
chr2:13160293	['A', 'G']	98663	13654.843959119104	-205.6419483864493	0.013756646998894	0.0083440128612393	1.6486847788548078	0.0992154	0.0992154	chr2	13160293	1.0034209123626003	chr2:13160293:A:G
chr2:13160534	['G', 'T']	98663	7081.717768339536	-521.8249651809597	-0.0151420820794792	0.0113979563396941	-1.328490970503723	0.184019	0.184019	chr2	13160534	0.7351373336798546	chr2:13160534:G:T
chr2:13161258	['G', 'A']	98663	28221.725415445788	-867.6431236621552	-0.0004239200200663	0.0060572137599962	-0.0699859765336474	0.944205	0.944205	chr2	13161258	0.0249337041095298	chr2:13161258:G:A
chr2:13161346	['A', 'C']	98663	28290.966812716782	-858.2260742703048	-0.000137159181943	0.0060727138790902	-0.0225861426495562	0.98198	0.98198	chr2	13161346	0.0078973574045883	chr2:13161346:A:C
chr2:13161784	['G', 'C']	98663	7089.718579262666	-515.1577318791731	-0.0143906585321564	0.011392355718457	-1.26318549804777	0.206526	0.206526	chr2	13161784	0.6850252663042666	chr2:13161784:G:C
chr2:13162109	['T', 'A']	98663	42542.89910488915	-973.2222148319933	0.0049828449516172	0.0051659398258502	0.9645572963671049	0.334769	0.334769	chr2	13162109	0.4752547649926082	chr2:13162109:T:A
chr2:13162609	['G', 'A']	98663	13648.968374959455	-207.03454155744987	0.013680296689498	0.0083442951835526	1.6394789959567972	0.101117	0.101117	chr2	13162609	0.9951758237805676	chr2:13162609:G:A
chr2:13162764	['T', 'C']	98663	28233.433923629764	-866.9612394414615	-0.0003714563869431	0.0060555486491137	-0.0613414916578151	0.951087	0.951087	chr2	13162764	0.0217797544697804	chr2:13162764:T:C
chr2:13162767	['A', 'C']	98663	28236.2994910477	-867.3584253148408	-0.0003880859534359	0.0060558499456164	-0.0640844731823065	0.948903	0.948903	chr2	13162767	0.0227781803206836	chr2:13162767:A:C
chr2:13163071	['G', 'C']	98663	27683.805895411188	-962.112214166498	-0.0018283990086875	0.006103332674707	-0.2995738731831912	0.764503	0.764503	chr2	13163071	0.116620806025514	chr2:13163071:G:C
chr2:13163146	['C', 'T']	98663	27678.244265369223	-961.0535848475516	-0.0017816337096308	0.0061038413405994	-0.2918872903494968	0.770373	0.770373	chr2	13163146	0.1132989467512455	chr2:13163146:C:T
chr2:13163389	['T', 'TAAAG']	98663	28240.5760942283	-881.9455776724291	-0.0008373559797045	0.0060538454402106	-0.1383180307417071	0.889989	0.889989	chr2	13163389	0.0506153610728663	chr2:13163389:T:TAAAG
chr2:13163519	['C', 'T']	98663	28253.7227572225	-877.629717748774	-0.0006360162119075	0.006053018568879	-0.1050742211790857	0.916317	0.916317	chr2	13163519	0.0379542560981924	chr2:13163519:C:T
chr2:13163710	['C', 'G']	98663	28225.14683939504	-867.7097963630056	-0.0004059846389162	0.0060567226074864	-0.0670304164853823	0.946558	0.946558	chr2	13163710	0.0238527696471377	chr2:13163710:C:G
chr2:13163804	['G', 'A']	98663	20577.08559293685	-439.9763792197188	0.0033868159649149	0.0069457630140721	0.4876089146798191	0.625828	0.625828	chr2	13163804	0.203545010104079	chr2:13163804:G:A
chr2:13163808	['C', 'T']	98663	7298.369863569098	312.1730238342967	0.0020649792792734	0.011400952767969	0.1811233956757515	0.856271	0.856271	chr2	13163808	0.0673887643202093	chr2:13163808:C:T
chr2:13164224	['A', 'G']	98663	42574.35630937055	-979.1142891036616	0.0048513402566434	0.0051642422874772	0.9394098856297785	0.347523	0.347523	chr2	13164224	0.4590164473543431	chr2:13164224:A:G
chr2:13164341	['C', 'T']	98663	27826.050781646016	-960.648063665411	-0.0020970291693962	0.0060896514288509	-0.3443594750696446	0.730577	0.730577	chr2	13164341	0.1363340043528391	chr2:13164341:C:T
chr2:13164467	['C', 'T']	98663	28246.584752635863	-878.0531411043664	-0.0006473155694166	0.0060534785231653	-0.106932826628445	0.914842	0.914842	chr2	13164467	0.038653905336026	chr2:13164467:C:T
chr2:13164624	['C', 'T']	98663	28218.02231554182	-887.7909436961978	-0.0010165871236985	0.0060568237569002	-0.1678416220284427	0.866708	0.866708	chr2	13164624	0.0621271947366823	chr2:13164624:C:T
chr2:13164745	['A', 'G']	98663	28245.58850486144	-878.1288537068612	-0.0006637222833428	0.0060536230330121	-0.1096405044918292	0.912695	0.912695	chr2	13164745	0.0396743286507021	chr2:13164745:A:G
chr2:13164829	['G', 'A']	98663	13657.661128625152	-208.7472957984336	0.0135827075329042	0.0083412166975939	1.628384446219011	0.103447	0.103447	chr2	13164829	0.9852820995109346	chr2:13164829:G:A
chr2:13164976	['T', 'G']	98663	28480.51583912356	-865.1971264681573	-0.0018333246360126	0.0060377709268411	-0.3036426287493881	0.761401	0.761401	chr2	13164976	0.1183865571326356	chr2:13164976:T:G
chr2:13165021	['T', 'C']	98663	28007.12729474483	-876.1824413034475	-0.0008252179600775	0.0060767421156817	-0.1357994044124298	0.89198	0.89198	chr2	13165021	0.0496448832774811	chr2:13165021:T:C
chr2:13165153	['G', 'T']	98663	28228.73619787445	-881.1424461009091	-0.0007633875687219	0.0060560553313295	-0.1260535987464934	0.89969	0.89969	chr2	13165153	0.0459071066509146	chr2:13165153:G:T
chr2:13165169	['T', 'C']	98663	28263.062690836763	-883.8500974008224	-0.0008577238552227	0.0060543802757745	-0.1416699672227002	0.887341	0.887341	chr2	13165169	0.051909451240686	chr2:13165169:T:C
chr2:13165171	['T', 'C']	98663	28268.91595496505	-881.8272489518538	-0.000781073702306	0.006053440112072	-0.1290297232392573	0.897334	0.897334	chr2	13165171	0.0470458765122101	chr2:13165171:T:C
chr2:13165274	['G', 'A']	98663	28511.55916976772	-810.7030592460005	0.0005952993914751	0.0060301062760631	0.0987212105760492	0.92136	0.92136	chr2	13165274	0.035570646170989	chr2:13165274:G:A
chr2:13165299	['A', 'G']	98663	13662.877447153653	-202.48218791429505	0.0140877146633838	0.0083399526399242	1.6891840123820845	0.0911873	0.0911873	chr2	13165299	1.0400656432942526	chr2:13165299:A:G
chr2:13165501	['C', 'T']	98663	27702.49246302472	-973.575418589034	-0.0021736301241194	0.0061009381800757	-0.3562780116700705	0.721633	0.721633	chr2	13165501	0.1416836148921044	chr2:13165501:C:T
chr2:13165718	['G', 'A']	98663	28466.5802614366	-830.9622409968011	-0.0002905616716189	0.0060334167041967	-0.0481587276106434	0.96159	0.96159	chr2	13165718	0.0170100617383834	chr2:13165718:G:A
chr2:13165727	['T', 'C']	98663	13658.87631165408	-202.9178389895844	0.0139541708051934	0.0083396370771739	1.6732347794110594	0.0942843	0.0942843	chr2	13165727	1.0255606189384754	chr2:13165727:T:C
chr2:13165745	['T', 'C']	98663	28462.020151312303	-811.4383231404483	0.0004848149722156	0.0060338295197757	0.0803494647348982	0.935959	0.935959	chr2	13165745	0.0287431752616307	chr2:13165745:T:C
chr2:13165812	['G', 'A']	98663	28446.40852872836	-828.2709177829822	-0.0002533484539642	0.00603613334598	-0.0419719776623144	0.966521	0.966521	chr2	13165812	0.0147887054377662	chr2:13165812:G:A
chr2:13165896	['A', 'G']	98663	14049.563191241316	-163.42269932189808	0.012502465760582	0.008241309007588	1.5170485355021366	0.129258	0.129258	chr2	13165896	0.888542568169524	chr2:13165896:A:G
chr2:13165902	['G', 'A']	98663	49913.25944290651	-633.6061218018664	0.0056005587045573	0.004930425847106	1.1359178452799747	0.255994	0.255994	chr2	13165902	0.5917702135843544	chr2:13165902:G:A
chr2:13166410	['AGTCC', 'A']	98663	28549.438416749526	-802.4622615354106	0.0004152797990438	0.0060269185427941	0.0689041665479949	0.945066	0.945066	chr2	13166410	0.024537860871788	chr2:13166410:AGTCC:A
chr2:13166434	['A', 'C']	98663	42232.930965188345	-997.637649474763	0.0059383227390205	0.0051752730550237	1.1474414346613255	0.251202	0.251202	chr2	13166434	0.5999769071899925	chr2:13166434:A:C
chr2:13166440	['T', 'G']	98663	28202.0241281962	-879.5214168205135	-0.0007286440868045	0.0060602047628459	-0.1202342355281071	0.904298	0.904298	chr2	13166440	0.0436884296696141	chr2:13166440:T:G
chr2:13166441	['T', 'G']	98663	28529.422288551246	-809.3266690108729	-3.799782489819377e-05	0.0060293677718158	-0.0063021242585025	0.994972	0.994972	chr2	13166441	0.002189140778491	chr2:13166441:T:G
chr2:13166447	['C', 'T']	98663	42268.40496371118	-1012.7395007993658	0.0055158654012376	0.0051741346113545	1.066045979772762	0.286405	0.286405	chr2	13166447	0.5430194044736274	chr2:13166447:C:T
chr2:13166470	['A', 'G']	98663	28582.886472449853	-805.6969026299007	0.0001202972802901	0.0060246556983319	0.0199674946276949	0.984069	0.984069	chr2	13166470	0.0069744490598657	chr2:13166470:A:G
chr2:13166651	['A', 'G']	98663	50032.67720239348	-651.9126064422246	0.0052338531142506	0.0049337609954995	1.0608242107846009	0.288772	0.288772	chr2	13166651	0.5394449192568894	chr2:13166651:A:G
chr2:13166660	['A', 'G']	98663	49937.75193161767	-627.2681705161336	0.0056758758596862	0.0049303923151506	1.1512016685253956	0.249652	0.249652	chr2	13166660	0.6026649503960351	chr2:13166660:A:G
chr2:13167409	['G', 'A']	98663	42315.86453771286	-1003.1803140781828	0.0059430407321241	0.0051705706764361	1.1493974464382464	0.250395	0.250395	chr2	13167409	0.6013743475626057	chr2:13167409:G:A
chr2:13167426	['G', 'A']	98663	42277.56776326461	-1002.1015441837897	0.0059919433507058	0.0051724216494211	1.1584406215947882	0.246687	0.246687	chr2	13167426	0.6078537365136084	chr2:13167426:G:A
chr2:13167440	['G', 'A']	98663	42266.55413631469	-1008.971710799337	0.0057517078342389	0.0051733157181242	1.1118029804537846	0.266226	0.266226	chr2	13167440	0.5747495329893222	chr2:13167440:G:A
chr2:13167474	['TGGAGGAATGCCTGGCCACTGCGGTTCAGGCGTTTGGAAGTTCTTGTG', 'T']	98663	42274.70720871489	-1004.2166590150624	0.005890049184985	0.0051724959893637	1.1387247466400825	0.254821	0.254821	chr2	13167474	0.5937647843103573	chr2:13167474:TGGAGGAATGCCTGGCCACTGCGGTTCAGGCGTTTGGAAGTTCTTGTG:T
chr2:13167543	['T', 'C']	98663	42090.77768731299	-999.4091272527864	0.0059323006505788	0.0051818487649184	1.14482319336314	0.252285	0.252285	chr2	13167543	0.5981085703737736	chr2:13167543:T:C
chr2:13167665	['C', 'A']	98663	42306.57756802788	-1004.1187679207808	0.0058816154381384	0.0051713784929489	1.1373399657669367	0.255399	0.255399	chr2	13167665	0.592780807524178	chr2:13167665:C:A
chr2:13167781	['G', 'A']	98663	42308.43226421213	-1000.0941546143224	0.0060346424523006	0.0051714567560371	1.1669134514672002	0.243248	0.243248	chr2	13167781	0.6139507218408421	chr2:13167781:G:A
chr2:13167822	['A', 'C']	98663	42315.151028518725	-1002.187585719471	0.0060029028206567	0.005171105996619	1.1608547232606592	0.245704	0.245704	chr2	13167822	0.6095877732562353	chr2:13167822:A:C
chr2:13168032	['C', 'T']	98663	42306.58234548499	-998.9001426779744	0.0061003628641729	0.0051717391819568	1.1795573306279432	0.238179	0.238179	chr2	13168032	0.6230965324677116	chr2:13168032:C:T
chr2:13168196	['C', 'T']	98663	42306.86243917273	-1005.711186018206	0.0059082908480539	0.0051711221682232	1.142554876069378	0.253226	0.253226	chr2	13168196	0.5964917051443202	chr2:13168196:C:T
chr2:13168314	['G', 'T']	98663	27737.34151088763	-974.8321176527096	-0.0019856383176398	0.0060979553949522	-0.3256236212031813	0.74471	0.74471	chr2	13168314	0.1280128143912751	chr2:13168314:G:T
chr2:13168385	['A', 'G']	98663	42304.57702056044	-1001.5165320126848	0.0060240261781456	0.0051716297957246	1.164821616413001	0.244094	0.244094	chr2	13168385	0.6124428957115166	chr2:13168385:A:G
chr2:13168524	['C', 'A']	98663	7084.359018021854	-523.0998183660442	-0.0155651939494277	0.0113939311904141	-1.3660951333919653	0.171912	0.171912	chr2	13168524	0.7646938071297722	chr2:13168524:C:A
chr2:13168635	['A', 'G']	98663	42325.736629145096	-1004.5139583747682	0.0059620265515248	0.0051717864752429	1.1527982796785556	0.248996	0.248996	chr2	13168635	0.6038076295784846	chr2:13168635:A:G
chr2:13168686	['G', 'A']	98663	42346.44246307315	-997.2516225715808	0.0062356888984309	0.0051692433377376	1.2063059312584206	0.227702	0.227702	chr2	13168686	0.6426331547816547	chr2:13168686:G:A
chr2:13168741	['C', 'G']	98663	42304.575570491565	-1001.561345554704	0.005996115848836	0.0051712504055941	1.1595098629046603	0.246251	0.246251	chr2	13168741	0.6086219972015178	chr2:13168741:C:G
chr2:13168884	['C', 'T']	98663	42315.43332860271	-1004.3948226529436	0.0059148687229901	0.0051709057598882	1.1438747866714092	0.252678	0.252678	chr2	13168884	0.597432569297067	chr2:13168884:C:T
chr2:13168924	['C', 'T']	98663	42295.43269084535	-1005.6262752000872	0.005915393630527	0.0051716757282736	1.1438059811421477	0.252707	0.252707	chr2	13168924	0.5973827279286488	chr2:13168924:C:T
chr2:13168944	['T', 'C']	98663	42277.852999046656	-999.7707306039084	0.0060104862304184	0.0051725350701958	1.1620000925756526	0.245238	0.245238	chr2	13168944	0.6104122343508123	chr2:13168944:T:C
chr2:13169022	['A', 'G']	98663	42304.72095994162	-1003.6530285355616	0.0059634237880313	0.0051715163323889	1.1531286773054723	0.24886	0.24886	chr2	13169022	0.6040449032118564	chr2:13169022:A:G
chr2:13169042	['C', 'T']	98663	7280.147576043219	300.7199887927476	0.0003282925573921	0.0114138320471515	0.0287626938994712	0.977054	0.977054	chr2	13169042	0.0100814329506856	chr2:13169042:C:T
chr2:13169080	['G', 'A']	98663	18214.73846278596	-853.4217948485439	0.0063289437728565	0.0073220601591826	0.8643665355466097	0.387389	0.387389	chr2	13169080	0.4118527153338045	chr2:13169080:G:A
chr2:13169271	['T', 'C']	98663	28636.773228585906	-807.3159180029703	0.0004651904023603	0.0060190867885262	0.0772858771943807	0.938396	0.938396	chr2	13169271	0.0276138521090979	chr2:13169271:T:C
chr2:13169305	['G', 'C']	98663	42303.43150393316	-998.7647578156084	0.0060919291153272	0.0051709754109548	1.178100577005523	0.238759	0.238759	chr2	13169305	0.6220402487424649	chr2:13169305:G:C
chr2:13169482	['A', 'G']	98663	42585.179471064665	-979.2880591731011	0.0053791309949374	0.0051632504765214	1.0418109714796244	0.297502	0.297502	chr2	13169482	0.5265101103184764	chr2:13169482:A:G
chr2:13169611	['G', 'A']	98663	42539.97123272395	-1028.2773691294833	0.0055428466047543	0.0051619179639155	1.0737959501684642	0.282917	0.282917	chr2	13169611	0.5483409557442401	chr2:13169611:G:A
chr2:13169867	['C', 'T']	98663	42300.71966217521	-1005.5669786591571	0.0059078789105	0.0051719507980632	1.1422921719812882	0.253335	0.253335	chr2	13169867	0.5963048052477309	chr2:13169867:C:T
chr2:13170008	['G', 'A']	98663	42311.00381149328	-1001.2662343572714	0.0060460238943081	0.0051711787377357	1.1691771259400427	0.242335	0.242335	chr2	13170008	0.6155838569762473	chr2:13170008:G:A
chr2:13170376	['A', 'G']	98663	42319.43894600241	-1001.5140583453056	0.0059844733376172	0.0051712732433065	1.1572533602557509	0.247172	0.247172	chr2	13170376	0.6070007283009902	chr2:13170376:A:G
chr2:13170846	['G', 'A']	98663	42507.60087176889	-1011.0648500603852	0.0060633942922617	0.0051621506303026	1.1745868585601926	0.240163	0.240163	chr2	13170846	0.6194939000703744	chr2:13170846:G:A
chr2:13170852	['C', 'T']	98663	42556.744678262985	-1008.0195265951588	0.00614729643486	0.0051606494395305	1.1911865951931793	0.233583	0.233583	chr2	13170852	0.6315587680444443	chr2:13170852:C:T
chr2:13171118	['C', 'T']	98663	42432.01049099903	-1001.1476548246206	0.0061094149960047	0.0051656821704503	1.182692777916714	0.236934	0.236934	chr2	13171118	0.6253726136002676	chr2:13171118:C:T
chr2:13171320	['T', 'C']	98663	20740.7269722501	-439.65594693495217	0.0041137617206815	0.0069212041448358	0.5943708110027327	0.552265	0.552265	chr2	13171320	0.2578524794786929	chr2:13171320:T:C
chr2:13171685	['G', 'A']	98663	7230.643042622676	309.903000583814	-0.0002472082118649	0.0114523036127104	-0.0215858940022014	0.982778	0.982778	chr2	13171685	0.0075445739924675	chr2:13171685:G:A
chr2:13171836	['GT', 'G']	98663	13203.296974675715	-242.4801884770877	0.0132391295885241	0.0084799893644353	1.5612200699270296	0.118475	0.118475	chr2	13171836	0.9263732826285612	chr2:13171836:GT:G
chr2:13172116	['G', 'A']	98663	42426.390962572215	-997.8771436132032	0.0062899311686998	0.0051677674677978	1.2171467094629536	0.223551	0.223551	chr2	13172116	0.6506233830828626	chr2:13172116:G:A
chr2:13172201	['G', 'A']	98663	27967.92378719948	-964.2078292728002	-0.0010723496881193	0.0060952741804291	-0.175931329153729	0.860348	0.860348	chr2	13172201	0.0653258465359934	chr2:13172201:G:A
chr2:13172280	['C', 'G']	98663	42427.39170301253	-996.135652715688	0.0062149953845291	0.0051681011759837	1.2025684430115926	0.229146	0.229146	chr2	13172280	0.6398877194494792	chr2:13172280:C:G
chr2:13172373	['C', 'T']	98663	42424.91992415257	-1000.8505618632994	0.0061469686027218	0.0051672576448939	1.1895997887382208	0.234207	0.234207	chr2	13172373	0.6304001288369177	chr2:13172373:C:T
chr2:13172411	['G', 'A']	98663	50011.76890006485	-637.0249376719362	0.0054925270026617	0.0049289233417471	1.1143462013582048	0.265133	0.265133	chr2	13172411	0.5765362140776904	chr2:13172411:G:A
chr2:13172826	['C', 'T']	98663	42421.44944651691	-1003.9985221426556	0.0060682417703614	0.0051665527778947	1.1745242971918373	0.240188	0.240188	chr2	13172826	0.6194486941186541	chr2:13172826:C:T
chr2:13172869	['A', 'C']	98663	42421.1692449617	-1004.2503677802016	0.0060707086472433	0.0051669031227171	1.1749220960912747	0.240029	0.240029	chr2	13172869	0.6197362842087425	chr2:13172869:A:C
chr2:13174190	['C', 'A']	98663	42428.34125221803	-1000.193085316762	0.0061639046420454	0.0051670138076331	1.1929336501752008	0.232898	0.232898	chr2	13174190	0.632834240931585	chr2:13174190:C:A
chr2:13174509	['G', 'A']	98663	42699.71463768262	-974.2038373097364	0.0056701983961124	0.0051591815507913	1.0990499830816625	0.271749	0.271749	chr2	13174509	0.5658320453843761	chr2:13174509:G:A
chr2:13174694	['C', 'G']	98663	42418.47758727328	-995.850471105129	0.0062656777167593	0.0051673442570646	1.212552794057241	0.225304	0.225304	chr2	13174694	0.6472310978345057	chr2:13174694:C:G
chr2:13175066	['T', 'A']	98663	42422.299717190566	-1003.9104981780334	0.0060816706829634	0.0051665607851051	1.1771216745376418	0.23915	0.23915	chr2	13175066	0.6213296147920171	chr2:13175066:T:A
chr2:13175106	['A', 'G']	98663	13670.662709957322	-201.614441583486	0.0138983565205788	0.0083369088746178	1.6670874936504412	0.0955002	0.0955002	chr2	13175106	1.0199957188999664	chr2:13175106:A:G
chr2:13175595	['T', 'C']	98663	42423.87980374466	-1001.2845306325976	0.0061315435859549	0.0051668521637023	1.1867077655191225	0.235346	0.235346	chr2	13175595	0.6282931786732533	chr2:13175595:T:C
chr2:13175610	['C', 'T']	98663	7231.366468000566	307.4616918422366	-0.0005580719480273	0.0114491757555986	-0.0487434169882881	0.961124	0.961124	chr2	13175610	0.0172205779488334	chr2:13175610:C:T
chr2:13175649	['T', 'A']	98663	42425.200044614336	-997.7966633185582	0.0061907615196717	0.0051670967977222	1.1981121627914455	0.230876	0.230876	chr2	13175649	0.6366212104751829	chr2:13175649:T:A
chr2:13175909	['C', 'T']	98663	42416.7384763546	-999.2224927721568	0.0061860752380878	0.005167083944558	1.1972081941116797	0.231228	0.231228	chr2	13175909	0.635959577218612	chr2:13175909:C:T
chr2:13175932	['T', 'C']	98663	42415.44853418216	-1002.3875509946585	0.0061121658172754	0.005167047033873	1.1829127502046344	0.236847	0.236847	chr2	13175932	0.6255321118509374	chr2:13175932:T:C
chr2:13176052	['C', 'T']	98663	42425.300021286734	-1000.6760889585996	0.006151104579657	0.0051663930942229	1.1905994119059964	0.233814	0.233814	chr2	13176052	0.6311294882951611	chr2:13176052:C:T
chr2:13176058	['A', 'G']	98663	14591.295780500906	-38.57515041126918	0.0171334013208928	0.0081131494286643	2.1118064534050385	0.0347056	0.0347056	chr2	13176058	1.4596004429937448	chr2:13176058:A:G
chr2:13176103	['T', 'C']	98663	42422.01956431388	-999.3541396279734	0.0061528964867466	0.0051665101012209	1.1909192793976282	0.233688	0.233688	chr2	13176103	0.6313635882820907	chr2:13176103:T:C
chr2:13176350	['C', 'T']	98663	13670.831365235106	-207.1735891837308	0.0136148911034933	0.0083372054368078	1.6330281419461077	0.102466	0.102466	chr2	13176350	0.989420217163579	chr2:13176350:C:T
chr2:13176381	['G', 'A']	98663	27846.257888601696	-961.7358551507256	-0.0011761926625368	0.0060873204719296	-0.1932200987216939	0.846787	0.846787	chr2	13176381	0.0722258179549429	chr2:13176381:G:A
chr2:13176462	['C', 'T']	98663	42428.31055491351	-1005.7258466210212	0.0059918680476772	0.0051665188683181	1.159749572273959	0.246154	0.246154	chr2	13176462	0.6087931025529644	chr2:13176462:C:T
chr2:13176672	['T', 'G']	98663	27833.10313019502	-964.1989909007772	-0.0012003475080989	0.0060889986984693	-0.197133809274861	0.843723	0.843723	chr2	13176672	0.073800111806703	chr2:13176672:T:G
chr2:13176901	['T', 'A']	98663	14589.035071359063	-41.39331374756229	0.0169603501685685	0.0081143850946407	2.0901584002674745	0.0366061	0.0366061	chr2	13176901	1.4364465382231364	chr2:13176901:T:A
chr2:13176969	['A', 'G']	98663	27829.384780691533	-960.3296372446396	-0.0010468444042688	0.0060897754140294	-0.171901972256186	0.863515	0.863515	chr2	13176969	0.0637301139614353	chr2:13176969:A:G
chr2:13176982	['A', 'G']	98663	42419.72940234359	-1002.4138153445576	0.0061225267286788	0.0051669248778648	1.1849459540060037	0.236042	0.236042	chr2	13176982	0.6270107142106186	chr2:13176982:A:G
chr2:13177054	['C', 'A']	98663	42423.29981855596	-1002.8366386369293	0.0060870424284653	0.0051665211893629	1.1781704178427796	0.238732	0.238732	chr2	13177054	0.6220893635991801	chr2:13177054:C:A
chr2:13177184	['C', 'T']	98663	42423.00985241648	-1002.2154627388644	0.0061060697564713	0.0051665062796932	1.1818566408156763	0.237265	0.237265	chr2	13177184	0.6247663217402819	chr2:13177184:C:T
chr2:13177648	['G', 'T']	98663	20738.0509538	-438.7576827849522	0.0042054349202186	0.0069209435598673	0.6076389561395708	0.543428	0.543428	chr2	13177648	0.2648579884205	chr2:13177648:G:T
chr2:13177901	['T', 'A']	98663	42424.579968983446	-1002.8538289580094	0.0060793503211081	0.005166471432207	1.176692913312232	0.239321	0.239321	chr2	13177901	0.6210191911317856	chr2:13177901:T:A
chr2:13177961	['G', 'A']	98663	42416.1682819026	-998.7379410355466	0.0061699865086073	0.0051669900177356	1.1941162044882658	0.232435	0.232435	chr2	13177961	0.6336984754108803	chr2:13177961:G:A
chr2:13178019	['A', 'C']	98663	50177.66294959652	-638.0658538682002	0.0048450724699499	0.0049256144906528	0.983648330405128	0.325291	0.325291	chr2	13178019	0.4877279524095328	chr2:13178019:A:C
chr2:13178544	['C', 'T']	98663	21231.582315435226	-1336.2740708312022	-0.0076655951623379	0.0068720628394284	-1.1154722157598165	0.264651	0.264651	chr2	13178544	0.5773264606613344	chr2:13178544:C:T
chr2:13178953	['A', 'G']	98663	42427.0202739004	-999.759054993482	0.0061814491822168	0.0051662658147735	1.1965023488610091	0.231503	0.231503	chr2	13178953	0.6354433766762494	chr2:13178953:A:G
chr2:13179038	['A', 'T']	98663	27836.38563217809	-962.2799567429106	-0.001099154770321	0.0060885885731544	-0.1805270231540076	0.856739	0.856739	chr2	13179038	0.0671514629354099	chr2:13179038:A:T
chr2:13179130	['C', 'T']	98663	13673.374986057164	-207.7161422671857	0.013633808620993	0.00833758887877	1.6352219831453614	0.102006	0.102006	chr2	13179130	0.991374282255198	chr2:13179130:C:T
chr2:13179359	['C', 'T']	98663	42425.04998580524	-995.686142245451	0.0062565591295089	0.0051669595347376	1.2108782906941484	0.225945	0.225945	chr2	13179359	0.6459972648503094	chr2:13179359:C:T
chr2:13179388	['G', 'A']	98663	42421.59929239785	-997.4135108032972	0.0062505927552612	0.0051666028334436	1.2098070931252685	0.226356	0.226356	chr2	13179388	0.6452079892078025	chr2:13179388:G:A
chr2:13179396	['G', 'T']	98663	42423.17949653781	-994.8144831063066	0.0063169124745379	0.0051668359992188	1.222588151722452	0.221488	0.221488	chr2	13179396	0.6546497984474947	chr2:13179396:G:T
chr2:13179407	['C', 'T']	98663	42422.59949514919	-991.4022435882392	0.0064060372474698	0.0051667204491385	1.2398652705388662	0.215028	0.215028	chr2	13179407	0.6675049844856408	chr2:13179407:C:T
chr2:13179554	['C', 'G']	98663	42426.16013015579	-1003.7149116729396	0.0061006444217835	0.0051660477750323	1.180911344116513	0.237641	0.237641	chr2	13179554	0.6240786287681324	chr2:13179554:C:G
chr2:13179631	['T', 'A']	98663	42431.0208415696	-999.2642767340042	0.0061679447386266	0.0051662261868382	1.193897540595573	0.232521	0.232521	chr2	13179631	0.633537817947079	chr2:13179631:T:A
chr2:13179674	['T', 'C']	98663	42423.01970623116	-1001.6259571504086	0.0061535368847411	0.0051662489232797	1.1911034439344532	0.233616	0.233616	chr2	13179674	0.6314974163809064	chr2:13179674:T:C
chr2:13179697	['G', 'A']	98663	42428.16037343768	-1003.7625083436316	0.0060589613704472	0.0051663724455953	1.1727689852505472	0.240891	0.240891	chr2	13179697	0.6181794255033268	chr2:13179697:G:A
chr2:13179741	['A', 'C']	98663	42424.7299598589	-999.644734823774	0.0061722790522298	0.0051662363606221	1.1947341587535467	0.232194	0.232194	chr2	13179741	0.6341490068220713	chr2:13179741:A:C
chr2:13179961	['C', 'T']	98663	42415.168089290775	-1002.426542807524	0.0060894102750585	0.005166822277378	1.178560040998491	0.238576	0.238576	chr2	13179961	0.6223732471359708	chr2:13179961:C:T
chr2:13180380	['G', 'T']	98663	42426.1601301558	-999.5474807719484	0.0061952964626987	0.0051664059116685	1.1991501575024202	0.230472	0.230472	chr2	13180380	0.6373818294245992	chr2:13180380:G:T
chr2:13180656	['A', 'G']	98663	42425.46008252145	-996.8859233183612	0.0062710558211097	0.0051664545136526	1.2138025805778756	0.224826	0.224826	chr2	13180656	0.6481534662186679	chr2:13180656:A:G
chr2:13180750	['C', 'T']	98663	42423.739753662114	-997.5996668306816	0.0062521462461748	0.0051665423577041	1.2101219371310947	0.226235	0.226235	chr2	13180750	0.6454402060815906	chr2:13180750:C:T
chr2:13180856	['T', 'C']	98663	42429.17078585621	-996.8955233345928	0.0062322764841582	0.0051663656734931	1.2063173375693954	0.227698	0.227698	chr2	13180856	0.6426407840215653	chr2:13180856:T:C
chr2:13180937	['T', 'C']	98663	42432.49322652605	-1000.5859728695632	0.0061506110662759	0.0051667135591761	1.190430047230381	0.23388	0.23388	chr2	13180937	0.6310069148347537	chr2:13180937:T:C
chr2:13180995	['A', 'C']	98663	50094.69338388853	-636.5448837303217	0.0055275908706526	0.0049265893159169	1.1219914054524365	0.261869	0.261869	chr2	13180995	0.5819159102261188	chr2:13180995:A:C
chr2:13181181	['T', 'A']	98663	50199.70239253854	-630.2290993464864	0.0050939618708865	0.0049253584798094	1.034231699432269	0.30103	0.30103	chr2	13181181	0.521390221398772	chr2:13181181:T:A
chr2:13181239	['G', 'A']	98663	42429.8704360695	-998.2856970311168	0.006229049150746	0.0051661163440771	1.205750845678793	0.227916	0.227916	chr2	13181239	0.6422251857112417	chr2:13181239:G:A
chr2:13181296	['T', 'C']	98663	42434.644648380025	-1000.5023099751346	0.006154812180304	0.0051669472057461	1.1911892913206594	0.233582	0.233582	chr2	13181296	0.6315606273210678	chr2:13181296:T:C
chr2:13181381	['G', 'A']	98663	7301.814083850303	308.88505597600044	-0.0005045451992076	0.0114009992691422	-0.0442544716736572	0.964702	0.964702	chr2	13181381	0.0156068211045688	chr2:13181381:G:A
chr2:13181572	['C', 'G']	98663	42433.58051633437	-992.866806882504	0.0063418635396407	0.0051661016909523	1.2275916966070486	0.219603	0.219603	chr2	13181572	0.6583617312777458	chr2:13181572:C:G
chr2:13181580	['A', 'C']	98663	42427.7201066299	-998.6391454315852	0.0062119167419013	0.0051660742506717	1.2024443398376607	0.229194	0.229194	chr2	13181580	0.6397967558189535	chr2:13181580:A:C
chr2:13181891	['G', 'A']	98663	20735.26097489281	-442.6608325953874	0.0040631424987373	0.006921148552872	0.5870618825326714	0.557163	0.557163	chr2	13181891	0.2540177318556998	chr2:13181891:G:A
chr2:13182044	['C', 'A']	98663	51460.86689779614	-433.57627579266966	0.0049607639336477	0.0049109874398599	1.0101357403979083	0.312433	0.312433	chr2	13182044	0.5052431010399383	chr2:13182044:C:A
chr2:13182384	['T', 'C']	98663	42431.482332424144	-1003.4790853136628	0.0061420545108107	0.0051666211960807	1.1887952063274885	0.234523	0.234523	chr2	13182384	0.6298145589904277	chr2:13182384:T:C
chr2:13182647	['G', 'A']	98663	42419.87915496669	-992.8190913311232	0.0063556557953962	0.0051667129382516	1.230115911480642	0.218657	0.218657	chr2	13182647	0.6602366147622474	chr2:13182647:G:A
chr2:13182796	['A', 'G']	98663	42420.02892277124	-1003.133103774325	0.0060931000937106	0.0051664949298997	1.1793488963762262	0.238262	0.238262	chr2	13182796	0.6229452170168472	chr2:13182796:A:G
chr2:13182806	['A', 'G']	98663	42418.45852130452	-998.491153395859	0.0062119045144164	0.0051666704025599	1.202303230207724	0.229249	0.229249	chr2	13182806	0.6396925500763889	chr2:13182806:A:G
chr2:13182886	['AC', 'A']	98663	42423.159765233	-995.5604852661276	0.0062887944263337	0.0051662594536771	1.2172819585856378	0.2235	0.2235	chr2	13182886	0.6507224725320447	chr2:13182886:AC:A
chr2:13182888	['T', 'G']	98663	42421.72962534971	-994.9280532497849	0.0062952124230614	0.005166270163704	1.2185217233293102	0.223029	0.223029	chr2	13182888	0.6516386628661053	chr2:13182888:T:G
chr2:13183096	['A', 'G']	98663	49725.60785108888	-696.3655333438139	0.0053910733060488	0.0049323418595315	1.0930047956085631	0.274394	0.274394	chr2	13183096	0.5616253893041363	chr2:13183096:A:G
chr2:13183181	['A', 'G']	98663	6979.141474341432	-534.284236623256	-0.0143874113306092	0.0114726038801588	-1.2540667734106492	0.209821	0.209821	chr2	13183181	0.6781510474689313	chr2:13183181:A:G
chr2:13183218	['A', 'G']	98663	42424.73993613462	-1000.5257266415854	0.0061477994670511	0.005166713850817	1.1898858045097565	0.234094	0.234094	chr2	13183218	0.6306097174451313	chr2:13183218:A:G
chr2:13183284	['A', 'G']	98663	42421.29961582516	-999.2152129070108	0.0062072671031412	0.0051664047389076	1.20146744531937	0.229573	0.229573	chr2	13183284	0.6390791904923866	chr2:13183284:A:G
chr2:13183314	['A', 'G']	98663	42423.58980233147	-999.0967480350116	0.0062104179325263	0.0051665273016235	1.2020487979565593	0.229348	0.229348	chr2	13183314	0.6395050427251576	chr2:13183314:A:G
chr2:13183824	['T', 'C']	98663	7303.592205159394	304.91084623357057	-0.0008475288893332	0.011398328290831	-0.07435554299792	0.940728	0.940728	chr2	13183824	0.0265359293624134	chr2:13183824:T:C
chr2:13183936	['A', 'C']	98663	27826.614998580622	-959.2805690166798	-0.0009380552614095	0.0060894493076577	-0.1540459923412035	0.877574	0.877574	chr2	13183936	0.0567162521423215	chr2:13183936:A:C
chr2:13184135	['T', 'C']	98663	49732.75621703859	-696.7786588062304	0.0054368812274952	0.0049333884613708	1.102058204024848	0.270439	0.270439	chr2	13184135	0.5679306786199785	chr2:13184135:T:C
chr2:13184360	['G', 'A']	98663	42470.45632861923	-1000.7033486800204	0.0062016523017524	0.005167261907067	1.2001815300421768	0.230072	0.230072	chr2	13184360	0.6381362322023714	chr2:13184360:G:A
chr2:13185777	['A', 'G']	98663	27831.89853500277	-963.5159829954232	-0.0011522533076299	0.006089406922633	-0.1892225831299302	0.849919	0.849919	chr2	13185777	0.0706224619671918	chr2:13185777:A:G
chr2:13185952	['C', 'T']	98663	7279.442685263084	304.64245292114447	-0.001037539847516	0.0114144065840842	-0.0908973970633541	0.927574	0.927574	chr2	13185952	0.0326514331849571	chr2:13185952:C:T
chr2:13185971	['A', 'T']	98663	42423.30969324654	-1001.0163026578203	0.0061531155814414	0.0051662361244328	1.1910248454075454	0.233647	0.233647	chr2	13185971	0.6314397908939375	chr2:13185971:A:T
chr2:13186461	['T', 'C']	98663	42435.0749589308	-995.0448475807927	0.0063243794396176	0.0051666997843196	1.2240655938267186	0.22093	0.22093	chr2	13186461	0.6557453074430656	chr2:13186461:T:C
chr2:13186588	['T', 'C']	98663	42430.64270141463	-996.6268440398796	0.0062365451302747	0.0051670173957832	1.2069913167631758	0.227438	0.227438	chr2	13186588	0.6431369723150765	chr2:13186588:T:C
chr2:13187218	['G', 'C']	98663	42426.60030615453	-1001.892234893896	0.00608138267628	0.0051664094795789	1.177100402187942	0.239158	0.239158	chr2	13187218	0.6213150870991683	chr2:13187218:G:C
chr2:13187280	['T', 'A']	98663	7272.515974699969	294.7552285894037	-0.0026038614944825	0.0114199637828746	-0.228009610537233	0.819639	0.819639	chr2	13187280	0.0863773852124863	chr2:13187280:T:A
chr2:13187967	['T', 'C']	98663	14233.163906009248	-107.2226737986291	0.0161860304609117	0.0081942269551648	1.975296821710529	0.0482373	0.0482373	chr2	13187967	1.3166170090751508	chr2:13187967:T:C
chr2:13188184	['C', 'T']	98663	42419.328189634194	-999.5357444307408	0.0062079349431222	0.0051671159140001	1.201431329671178	0.229587	0.229587	chr2	13188184	0.63905270681459	chr2:13188184:C:T
chr2:13188588	['A', 'T']	98663	14210.016361037617	-112.09717455012104	0.0160771281396601	0.0081995462734288	1.9607338752095385	0.0499129	0.0499129	chr2	13188588	1.3017871963649152	chr2:13188588:A:T
chr2:13188974	['TAGAC', 'T']	98663	2390.096899421239	-176.99618829857357	-0.0323456936586765	0.0193896478643899	-1.6681939705610105	0.0952804	0.0952804	chr2	13188974	1.0209964282945052	chr2:13188974:TAGAC:T
chr2:13189194	['A', 'T']	98663	3639.258200210834	430.6574413127892	-0.004091918052492	0.0162662945024291	-0.2515580946773683	0.801383	0.801383	chr2	13189194	0.0961598746366617	chr2:13189194:A:T
chr2:13189445	['C', 'T']	98663	27937.3352188909	-965.9821565476578	-0.0012291839400459	0.006092248114867	-0.2017619632145842	0.840103	0.840103	chr2	13189445	0.0756674644269966	chr2:13189445:C:T
chr2:13189755	['C', 'T']	98663	7100.503770677911	290.930728715038	0.001553991263524	0.011541828933351	0.1346399493960364	0.892897	0.892897	chr2	13189755	0.0491986361972122	chr2:13189755:C:T
chr2:13190015	['G', 'A']	98663	28425.49077932215	-753.9545588217676	0.0020804151414647	0.0060359555277802	0.3446703892846419	0.730343	0.730343	chr2	13190015	0.136473128890301	chr2:13190015:G:A
chr2:13190088	['A', 'G']	98663	8081.539226620162	-354.7834925579801	-0.0096138051824619	0.0107325927809648	-0.895757938334614	0.370384	0.370384	chr2	13190088	0.4313477824161155	chr2:13190088:A:G
chr2:13190407	['C', 'G']	98663	28194.574088346257	-275.1450559361058	0.0055889303263281	0.0060471748834504	0.9242217124600924	0.355373	0.355373	chr2	13190407	0.4493155714560085	chr2:13190407:C:G
chr2:13190723	['G', 'A']	98663	40811.86213728358	-1549.8246848972508	0.0024509154671017	0.005224149446946	0.469151101436139	0.638963	0.638963	chr2	13190723	0.1945242895115009	chr2:13190723:G:A
chr2:13190805	['AATT', 'A']	98663	2189.1747105637123	-97.49660628663418	-0.0006789651781471	0.0203079255130783	-0.0334335074111765	0.973329	0.973329	chr2	13190805	0.0117403367783785	chr2:13190805:AATT:A
chr2:13191250	['T', 'C']	98663	22708.55595799721	-906.3147423804307	-0.0002274865129131	0.006663787128552	-0.0341377220677557	0.972767	0.972767	chr2	13191250	0.0119911707615063	chr2:13191250:T:C
chr2:13191901	['C', 'T']	98663	32860.98702023016	-1766.3675159217237	-0.0027273450380515	0.005722259847491	-0.4766202707916899	0.633634	0.633634	chr2	13191901	0.198161527100042	chr2:13191901:C:T
chr2:13191922	['A', 'G']	98663	24465.815062293503	-464.8941608937575	0.0011918572080945	0.0064686304439983	0.1842518626489699	0.853816	0.853816	chr2	13191922	0.0686357110375736	chr2:13191922:A:G
chr2:13192740	['G', 'A']	98663	24371.21119107958	-473.07397622716906	0.0007128108267717	0.0064673488993394	0.1102168505002959	0.912238	0.912238	chr2	13192740	0.0398918408359478	chr2:13192740:G:A
chr2:13192992	['T', 'A']	98663	24378.459234254784	-466.2271350945984	0.0009533468146938	0.0064664419896247	0.1474298874440525	0.882793	0.882793	chr2	13192992	0.0541411191821385	chr2:13192992:T:A
chr2:13193182	['A', 'C']	98663	33438.45614906581	-1750.9971963820462	-0.00300727964409	0.0056802067292646	-0.5294313723823459	0.596507	0.596507	chr2	13193182	0.2243844555250127	chr2:13193182:A:C
chr2:13193332	['A', 'T']	98663	24378.18879382008	-471.5883218532956	0.0008852500156636	0.0064668705278102	0.1368900168724124	0.891118	0.891118	chr2	13193332	0.0500647837793759	chr2:13193332:A:T
chr2:13194628	['G', 'A']	98663	24381.20097114936	-468.3534200727696	0.0009865182214358	0.0064662354948418	0.1525645365410602	0.878742	0.878742	chr2	13194628	0.0561386157378895	chr2:13194628:G:A
chr2:13194655	['A', 'G']	98663	24378.68307988646	-463.91243256544544	0.0011755832484763	0.006466873100168	0.1817854209085636	0.855751	0.855751	chr2	13194655	0.0676525846887961	chr2:13194655:A:G
chr2:13194830	['C', 'A']	98663	11037.894997719326	-286.0288364382435	-0.0037298593209172	0.0092374860362605	-0.4037742851546524	0.68638	0.68638	chr2	13194830	0.1634353796118323	chr2:13194830:C:A
chr2:13194897	['T', 'C']	98663	24376.211849974665	-472.10905029206776	0.0007701131824143	0.0064667979293622	0.1190872501083879	0.905206	0.905206	chr2	13194897	0.0432525760625858	chr2:13194897:T:C
chr2:13194919	['G', 'A']	98663	24393.69760958598	-459.2569140610021	0.0013545536635039	0.0064644250482801	0.2095396966299943	0.834027	0.834027	chr2	13194919	0.0788198896965455	chr2:13194919:G:A
chr2:13194996	['T', 'C']	98663	24388.213431322853	-478.1352617145699	0.0005262416482899	0.0064652156489972	0.0813958384159277	0.935127	0.935127	chr2	13194996	0.0291294034016074	chr2:13194996:T:C
chr2:13195111	['T', 'C']	98663	24382.48277365012	-469.26564367896174	0.0009350342434404	0.0064659308999887	0.1446093776600835	0.88502	0.88502	chr2	13195111	0.0530469148485091	chr2:13195111:T:C
chr2:13196345	['T', 'C']	98663	24381.99403493821	-469.46752012941954	0.0009205378481874	0.0064689518553233	0.1423009273797539	0.886843	0.886843	chr2	13196345	0.0521532575850876	chr2:13196345:T:C
chr2:13196436	['C', 'T']	98663	24437.95808584208	-472.32258718891126	0.0006331912967982	0.0064714718067957	0.0978434760595476	0.922057	0.922057	chr2	13196436	0.0352422307681675	chr2:13196436:C:T
chr2:13196538	['G', 'A']	98663	24371.70529559646	-470.1116214512091	0.0008682934676122	0.0064673081575073	0.1342588672853472	0.893198	0.893198	chr2	13196538	0.0490522580479084	chr2:13196538:G:A
chr2:13197063	['A', 'G']	98663	58518.4898375014	-1781.141339737274	-0.002139024689136	0.0046432804926681	-0.4606710045868683	0.645036	0.645036	chr2	13197063	0.1904160463491503	chr2:13197063:A:G
chr2:13197129	['T', 'G']	98663	24380.18921960221	-452.7243147814769	0.0013424791890178	0.0064648939633011	0.2076567994213966	0.835497	0.835497	chr2	13197129	0.0780551051790695	chr2:13197129:T:G
chr2:13197308	['A', 'G']	98663	24323.94457003253	-462.91614228194567	0.0015238162509101	0.0064707794352444	0.2354919165704241	0.813827	0.813827	chr2	13197308	0.0894679058362654	chr2:13197308:A:G
chr2:13197418	['C', 'T']	98663	24323.21875443468	-470.7287423125597	0.0012902235264468	0.0064708359593002	0.1993905477687821	0.841958	0.841958	chr2	13197418	0.0747095721858387	chr2:13197418:C:T
chr2:13197453	['C', 'A']	98663	3040.092438678289	375.8718462045321	0.0017883361508327	0.0175660946457358	0.1018061320344119	0.918911	0.918911	chr2	13197453	0.0367265496374307	chr2:13197453:C:A
chr2:13197885	['A', 'T']	98663	24328.178149267056	-465.1837232044233	0.0014315217629545	0.006470356592816	0.2212431018939476	0.824904	0.824904	chr2	13197885	0.0835965904757512	chr2:13197885:A:T
chr2:13198065	['T', 'G']	98663	24330.699061308904	-464.3725725240306	0.0014057225567913	0.0064695280358805	0.2172836332101883	0.827988	0.827988	chr2	13198065	0.081975957383656	chr2:13198065:T:G
chr2:13198385	['C', 'G']	98663	33363.38154947138	-1743.026036516576	-0.0027324761059987	0.0056856064474629	-0.4805953650235549	0.630805	0.630805	chr2	13198385	0.20010487294649	chr2:13198385:C:G
chr2:13198744	['T', 'C']	98663	24325.46551042543	-469.9396258282097	0.0011692641166906	0.0064703087599033	0.1807122596585458	0.856594	0.856594	chr2	13198744	0.0672249719380689	chr2:13198744:T:C
chr2:13198814	['G', 'A']	98663	24326.46561179083	-465.0677414189594	0.0013761573875581	0.0064702184002959	0.212691025622132	0.831568	0.831568	chr2	13198814	0.0801022313304848	chr2:13198814:G:A
chr2:13199120	['G', 'A']	98663	24325.08081002699	-468.45149145975256	0.0012656061555479	0.0064713181289025	0.1955716177660037	0.844946	0.844946	chr2	13199120	0.0731710456673555	chr2:13199120:G:A
chr2:13199130	['G', 'A']	98663	19078.47513537632	-1061.0551388519084	0.001874519647642	0.0072294634232138	0.2592889040178235	0.795413	0.795413	chr2	13199130	0.0994073153086409	chr2:13199130:G:A
chr2:13199172	['T', 'C']	98663	24328.987178706884	-474.6463631513456	0.0010350854389187	0.0064717693064437	0.1599385561979352	0.87293	0.87293	chr2	13199172	0.0590205808449558	chr2:13199172:T:C
chr2:13199489	['T', 'C']	98663	24326.684704594307	-466.9412633595156	0.0013536146073799	0.0064703944184641	0.2092012510886901	0.834292	0.834292	chr2	13199489	0.0786819208324706	chr2:13199489:T:C
chr2:13199672	['T', 'TA']	98663	24323.93070973105	-473.66056327424553	0.0010423604385504	0.006470636474278	0.1610908668249252	0.872022	0.872022	chr2	13199672	0.0594725582347754	chr2:13199672:T:TA
chr2:13199901	['C', 'T']	98663	24669.25060316687	-67.63557248326529	0.0004285907244565	0.0064766494623257	0.066174760105456	0.947239	0.947239	chr2	13199901	0.0235404293541453	chr2:13199901:C:T
chr2:13200289	['A', 'G']	98663	24319.957942646302	-464.39688330192087	0.001498149789434	0.0064708712922464	0.2315221122121861	0.81691	0.81691	chr2	13200289	0.0878257876002611	chr2:13200289:A:G
chr2:13200300	['A', 'G']	98663	24330.16496684849	-465.9855512550543	0.0013155132296506	0.0064699964272858	0.2033251864101156	0.838881	0.838881	chr2	13200300	0.0762996419231434	chr2:13200300:A:G
chr2:13200340	['T', 'C']	98663	24318.161925424287	-468.2877380825511	0.0012561027266395	0.006471898875466	0.1940856541194232	0.846109	0.846109	chr2	13200340	0.0725736853661407	chr2:13200340:T:C
chr2:13200441	['G', 'C']	98663	24319.943921254584	-475.34669682604346	0.0010155064331721	0.0064710414224908	0.1569309121778563	0.8753	0.8753	chr2	13200441	0.0578430715325095	chr2:13200441:G:C
chr2:13200528	['T', 'C']	98663	13478.683066755864	-348.61491641510725	0.0054253347339749	0.0083965237586096	0.6461405803100314	0.51819	0.51819	chr2	13200528	0.2855109722585762	chr2:13200528:T:C
chr2:13200546	['C', 'T']	98663	24336.206578813977	-466.5606360626475	0.0014006952419588	0.0064688708769459	0.2165285516751774	0.828576	0.828576	chr2	13200546	0.0816676503504431	chr2:13200546:C:T
chr2:13200779	['A', 'G']	98663	24337.40722402599	-468.42139428073307	0.0012256837724243	0.0064722654982486	0.1893747672675118	0.849799	0.849799	chr2	13200779	0.0706837843017379	chr2:13200779:A:G
chr2:13200810	['C', 'T']	98663	9869.500486578543	-125.70727671401929	-0.005055889834993	0.0097592464598729	-0.5180614974507818	0.604417	0.604417	chr2	13200810	0.2186633290743042	chr2:13200810:C:T
chr2:13200881	['C', 'T']	98663	82496.79047648027	-2282.4791041289463	-0.0009025255663187	0.004313365218098	-0.2092393109982751	0.834262	0.834262	chr2	13200881	0.0786975377492243	chr2:13200881:C:T
chr2:13200990	['C', 'A']	98663	24387.42558956041	-445.9874924946072	0.0023701114570045	0.0064684128570338	0.3664131386460942	0.714058	0.714058	chr2	13200990	0.1462665108331814	chr2:13200990:C:A
chr2:13201168	['A', 'G']	98663	24429.17087093177	-91.48705895145244	0.0010175546976642	0.0065013203979403	0.1565150823802844	0.875627	0.875627	chr2	13201168	0.0576808554067276	chr2:13201168:A:G
chr2:13201340	['T', 'A']	98663	58043.23723538002	-1839.3812104490685	-0.0019113365523598	0.0046509180232064	-0.4109589854783304	0.681104	0.681104	chr2	13201340	0.1667865691773434	chr2:13201340:T:A
chr2:13201438	['T', 'G']	98663	24334.56538009084	-460.1833098833073	0.0015737985376169	0.0064709159447118	0.2432110926897557	0.807842	0.807842	chr2	13201438	0.0926735714506678	chr2:13201438:T:G
chr2:13201472	['A', 'AC']	98663	59235.89185617776	-1839.4181467770427	-0.0019331591363517	0.0046833896907708	-0.412769225708725	0.679777	0.679777	chr2	13201472	0.1676335336953908	chr2:13201472:A:AC
chr2:13201970	['G', 'A']	98663	24421.970350021787	-93.6331278659208	0.0009284808228476	0.0065009433117939	0.1428224764186406	0.886431	0.886431	chr2	13201970	0.0523550643332425	chr2:13201970:G:A
chr2:13202309	['A', 'T']	98663	24311.696172248805	-465.2815715518624	0.0013620852047432	0.0064709523460902	0.2104922323475708	0.833284	0.833284	chr2	13202309	0.0792069570420064	chr2:13202309:A:T
chr2:13202909	['T', 'C']	98663	24328.931723487727	-463.10528744049657	0.0014264014489129	0.0064699799233085	0.2204645865706998	0.82551	0.82551	chr2	13202909	0.0832776614459915	chr2:13202909:T:C
chr2:13203150	['A', 'G']	98663	24328.109691549533	-463.2550527615268	0.0015387366446939	0.0064709864740237	0.2377901191527578	0.812044	0.812044	chr2	13203150	0.0904204381978738	chr2:13203150:A:G
chr2:13203269	['C', 'A']	98663	24328.918064862777	-466.9881781566454	0.0013022912804379	0.0064701464360102	0.2012769406871408	0.840482	0.840482	chr2	13203269	0.0754715830982549	chr2:13203269:C:A
chr2:13203531	['G', 'T']	98663	24334.919524731587	-463.5804829436554	0.0014419131942958	0.006470077846902	0.2228587087226871	0.823646	0.823646	chr2	13203531	0.0842594063615683	chr2:13203531:G:T
chr2:13203586	['T', 'A']	98663	24333.4258979532	-461.32931215000986	0.0014906985442678	0.0064698120644736	0.2304083224385156	0.817775	0.817775	chr2	13203586	0.0873661702893922	chr2:13203586:T:A
chr2:13203939	['C', 'A']	98663	24328.34268939432	-463.18785285994034	0.001452415801682	0.0064708719932753	0.22445441714678	0.822404	0.822404	chr2	13203939	0.0849147860266898	chr2:13203939:C:A
chr2:13204276	['A', 'G']	98663	24330.972854898377	-464.3718359132749	0.0014174141090784	0.0064695316020484	0.2190906848077906	0.82658	0.82658	chr2	13204276	0.0827151071534147	chr2:13204276:A:G
chr2:13204287	['C', 'G']	98663	24325.698301029923	-465.5675024174576	0.0013397510049889	0.0064704125476943	0.2070580500259344	0.835965	0.835965	chr2	13204287	0.0778119051268493	chr2:13204287:C:G
chr2:13204343	['T', 'G']	98663	24329.959159055656	-461.27589497391807	0.0015132857260603	0.0064698023525161	0.2338998386050922	0.815063	0.815063	chr2	13204343	0.0888088213276054	chr2:13204343:T:G
chr2:13204413	['G', 'A']	98663	24329.465915887005	-461.5461988696657	0.0015638419735235	0.0064697775999158	0.2417149506876307	0.809002	0.809002	chr2	13204413	0.0920504047314975	chr2:13204413:G:A
chr2:13204950	['T', 'C']	98663	24326.6572042662	-465.926167649923	0.0012749317735264	0.0064707097598377	0.1970312099979608	0.843804	0.843804	chr2	13204950	0.073758420203474	chr2:13204950:T:C
chr2:13205230	['T', 'C']	98663	58001.99395819396	-1839.3012209015208	-0.002004307760949	0.0046506373812176	-0.4309748528328047	0.666488	0.666488	chr2	13205230	0.1762076655760018	chr2:13205230:T:C
chr2:13205281	['G', 'C']	98663	24330.452422224247	-460.1598580693629	0.0015664378087205	0.0064698540702208	0.2421133137964481	0.808693	0.808693	chr2	13205281	0.0922163161011194	chr2:13205281:G:C
chr2:13205549	['C', 'T']	98663	24329.452280306945	-460.3815595627243	0.0015371699554579	0.0064699516736906	0.2375860026449227	0.812203	0.812203	chr2	13205549	0.0903354107077899	chr2:13205549:C:T
chr2:13205597	['T', 'C']	98663	24335.21984916983	-464.69420529884064	0.0014273225423414	0.0064686490570582	0.2206523386492927	0.825364	0.825364	chr2	13205597	0.0833544777197025	chr2:13205597:T:C
chr2:13205829	['A', 'G']	98663	22968.682378586625	-299.54470927418515	0.0011054184211192	0.0066521065507196	0.1661756937732272	0.868019	0.868019	chr2	13205829	0.0614707684815193	chr2:13205829:A:G
chr2:13205927	['G', 'A']	98663	24327.451996472344	-459.85357912417095	0.0016037774428874	0.0064703295297895	0.2478664240366193	0.804238	0.804238	chr2	13205927	0.0946154104666057	chr2:13205927:G:A
chr2:13205938	['A', 'C']	98663	24330.68547504156	-458.87182439247545	0.0016406563286552	0.0064699855154528	0.2535795983989008	0.799821	0.799821	chr2	13205938	0.0970071972712772	chr2:13205938:A:C
chr2:13206176	['T', 'C']	98663	24325.47930709428	-465.8550752578292	0.0013878346144885	0.0064701593507497	0.2144977487034669	0.830159	0.830159	chr2	13206176	0.080838719419864	chr2:13206176:T:C
chr2:13206266	['T', 'C']	98663	24332.233098177545	-463.9435638717222	0.00143560880214	0.0064693735823017	0.2219084713344443	0.824386	0.824386	chr2	13206266	0.0838693921649908	chr2:13206266:T:C
chr2:13206299	['T', 'G']	98663	24328.21921057433	-466.1187853452076	0.0013128473233139	0.0064700968165941	0.202909996639749	0.839206	0.839206	chr2	13206299	0.0761314197649558	chr2:13206299:T:G
chr2:13206495	['A', 'T']	98663	24331.23304749741	-461.0388207850634	0.001530324995547	0.0064694474024268	0.2365464776749011	0.813009	0.813009	chr2	13206495	0.0899046467445509	chr2:13206495:A:T
chr2:13206618	['T', 'A']	98663	33311.40204973288	-1773.3718472145204	-0.0030808855134211	0.0056893210473014	-0.5415207698434312	0.58815	0.58815	chr2	13206618	0.230511898644112	chr2:13206618:T:A
chr2:13206621	['T', 'C']	98663	24331.95940233754	-464.2043114040797	0.0013863063018797	0.0064696129427615	0.214279635295779	0.830329	0.830329	chr2	13206621	0.0807497936797424	chr2:13206621:T:C
chr2:13206773	['T', 'C']	98663	24325.205129244816	-464.69385477542426	0.0014658447779646	0.0064710108998572	0.2265248506994484	0.820794	0.820794	chr2	13206773	0.0857658269111276	chr2:13206773:T:C
chr2:13206816	['C', 'T']	98663	24334.41268489512	-462.3620107621964	0.0016026417189613	0.0064701717418161	0.2476969364821712	0.804369	0.804369	chr2	13206816	0.094544675256259	chr2:13206816:C:T
chr2:13206909	['T', 'G']	98663	24332.685860265203	-462.7722295060712	0.0015148437601409	0.0064700019165562	0.2341334329847012	0.814882	0.814882	chr2	13206909	0.0889052752589314	chr2:13206909:T:G
chr2:13207111	['A', 'G']	98663	24330.9592806966	-463.3184912623879	0.0014756620964067	0.0064697282707667	0.2280871830544308	0.819579	0.819579	chr2	13207111	0.0864091780172577	chr2:13207111:A:G
chr2:13207243	['T', 'C']	98663	24332.398639400595	-466.2632029666155	0.0012303272151005	0.006470351989837	0.1901484211420085	0.849193	0.849193	chr2	13207243	0.0709935944329148	chr2:13207243:T:C
chr2:13207312	['T', 'A']	98663	24322.91660499398	-460.9733505205978	0.0015449829623764	0.0064708302595931	0.2387611636213139	0.811291	0.811291	chr2	13207312	0.0908233418109025	chr2:13207312:T:A
chr2:13207515	['G', 'T']	98663	24329.698909253108	-461.8260236144612	0.0015159623489879	0.0064698846520946	0.234310568194936	0.814744	0.814744	chr2	13207515	0.0889788291156395	chr2:13207515:G:T
chr2:13208063	['A', 'G']	98663	24326.191492812686	-466.223461796054	0.0013716885989818	0.0064701272123589	0.2120033430504635	0.832105	0.832105	chr2	13208063	0.0798218683686751	chr2:13208063:A:G
chr2:13208492	['C', 'T']	98663	24498.29495778614	-454.2143873304164	0.0021064060508155	0.0064769750767983	0.325214475251124	0.745019	0.745019	chr2	13208492	0.1278326514262893	chr2:13208492:C:T
chr2:13208713	['T', 'C']	98663	24331.43900856608	-462.97290881037	0.0014558600764841	0.0064698647856066	0.2250217160214855	0.821963	0.821963	chr2	13208713	0.0851477314349972	chr2:13208713:T:C
chr2:13209028	['GA', 'G']	98663	23562.582282458843	-237.0939674787427	-1.78968515824789e-05	0.0065855678795333	-0.002717586684984	0.997832	0.997832	chr2	13209028	0.0009425725550084	chr2:13209028:GA:G
chr2:13209073	['T', 'C']	98663	22221.828903351387	-414.76914046321497	0.0006552079030952	0.006745254345073	0.0971361300221142	0.922618	0.922618	chr2	13209073	0.0349780766902307	chr2:13209073:T:C
chr2:13209733	['G', 'A']	98663	24324.204997465786	-459.12804814944695	0.0016725765064164	0.0064705423966379	0.2584909276362317	0.796029	0.796029	chr2	13209733	0.099071110264143	chr2:13209733:G:A
chr2:13210537	['A', 'G']	98663	24331.21948425812	-465.8837654241346	0.0013158796483194	0.0064695914547319	0.203394550881114	0.838827	0.838827	chr2	13210537	0.0763275989955671	chr2:13210537:A:G
chr2:13210561	['T', 'C']	98663	24331.95940233754	-466.0075603220327	0.001332164526037	0.0064696032772168	0.2059113161897249	0.836861	0.836861	chr2	13210561	0.0773466709745854	chr2:13210561:T:C
chr2:13211045	['C', 'T']	98663	24329.98638745578	-462.6152655132428	0.0014498421326426	0.0064696024844708	0.2241006516432376	0.822679	0.822679	chr2	13211045	0.0847695885094388	chr2:13211045:C:T
chr2:13211633	['T', 'C']	98663	24329.97277380772	-462.3965324633042	0.0014467757086085	0.0064700110463098	0.2236125561846924	0.823059	0.823059	chr2	13211633	0.0845690317913512	chr2:13211633:T:C
chr2:13211678	['G', 'A']	98663	6676.270669680413	-528.830280624437	-0.0091267143937934	0.0117270590425857	-0.7782611446442493	0.436417	0.436417	chr2	13211678	0.3600983404338486	chr2:13211678:G:A
chr2:13212789	['T', 'C']	98663	24347.467740464053	-462.5099191094964	0.0015711867407663	0.0064680133687681	0.2429164337156632	0.808071	0.808071	chr2	13212789	0.0925504788868706	chr2:13212789:T:C
chr2:13213373	['G', 'A']	98663	24412.45378883877	-459.1496809613786	0.0013111397404126	0.0064609499587159	0.2029329663270148	0.839188	0.839188	chr2	13213373	0.0761407349801848	chr2:13213373:G:A
chr2:13213897	['T', 'C']	98663	24383.71855613672	-457.1535723400653	0.0012871942374221	0.0064635771983036	0.1991457977418445	0.842149	0.842149	chr2	13213897	0.0746110627129855	chr2:13213897:T:C
chr2:13214037	['G', 'C']	98663	24329.726159584818	-460.3698625819835	0.0016326203651778	0.0064695851258833	0.2523531777402713	0.800769	0.800769	chr2	13214037	0.0964927479532298	chr2:13214037:G:C
chr2:13214585	['T', 'C']	98663	6433.391234276331	-528.2743100744774	-0.0039620314272951	0.0119424980329948	-0.3317590186197909	0.740072	0.740072	chr2	13214585	0.1307260266452518	chr2:13214585:T:C
chr2:13214591	['A', 'T']	98663	33349.366090252995	-1759.9189031582227	-0.0027909075283572	0.0056857943386732	-0.4908562220364274	0.623529	0.623529	chr2	13214591	0.2051433429118411	chr2:13214591:A:T
chr2:13214776	['C', 'T']	98663	24390.96657915277	-453.5334313576293	0.0014964006407139	0.0064627851930111	0.2315411383828999	0.816895	0.816895	chr2	13214776	0.0878337621348337	chr2:13214776:C:T
chr2:13214785	['A', 'C']	98663	24321.69769280675	-455.7766494748438	0.0018669412138252	0.0064710329328632	0.2885074505406897	0.772959	0.772959	chr2	13214785	0.1118435417168532	chr2:13214785:A:C
chr2:13214876	['A', 'G']	98663	24391.147020055578	-456.9378542877369	0.0012817675730774	0.0064637587813501	0.1983006508187985	0.84281	0.84281	chr2	13214876	0.0742703200987568	chr2:13214876:A:G
chr2:13215159	['C', 'T']	98663	24323.71186595305	-462.2761078027188	0.001503542757042	0.0064704344147549	0.2323712228059023	0.81625	0.81625	chr2	13215159	0.0881768057168696	chr2:13215159:C:T
chr2:13215816	['C', 'T']	98663	24325.95867249192	-457.2311197363209	0.0017528097949492	0.0064695988113517	0.2709302146948743	0.786445	0.786445	chr2	13215816	0.1043316443461302	chr2:13215816:C:T
chr2:13215992	['G', 'GTA']	98663	33460.42621671211	-1752.6059062608472	-0.0029795791175214	0.0056783925131649	-0.5247222890304755	0.599777	0.599777	chr2	13215992	0.2220101924021068	chr2:13215992:G:GTA
chr2:13215993	['C', 'A']	98663	33458.78243767931	-1750.4595048138822	-0.0029089638402755	0.0056786997686896	-0.5122587843637416	0.608471	0.608471	chr2	13215993	0.2157601156099246	chr2:13215993:C:A
chr2:13216159	['A', 'G']	98663	3048.2162666234185	379.5794399655792	0.0024355091459472	0.0175479682331206	0.1387915178322693	0.889615	0.889615	chr2	13216159	0.050797902962661	chr2:13216159:A:G
chr2:13216613	['G', 'T']	98663	24331.083791348094	-461.722435235374	0.0016136562319271	0.0064706007663307	0.2493827528849727	0.803065	0.803065	chr2	13216613	0.0952493015471459	chr2:13216613:G:T
chr2:13216930	['A', 'G']	98663	22946.581808412506	-305.25773839724195	0.0009339882770482	0.0066536027013673	0.1403733163773564	0.888365	0.888365	chr2	13216930	0.0514085602161967	chr2:13216930:A:G
chr2:13217372	['T', 'C']	98663	57545.49855542604	-2255.1658789516955	-0.0019084836840426	0.0046770615764587	-0.4080518618032908	0.683236	0.683236	chr2	13217372	0.1654292585523002	chr2:13217372:T:C
chr2:13217410	['C', 'A']	98663	33171.698333536064	-1742.7573972928244	-0.0030378025561842	0.0056973738737965	-0.5331934718477463	0.593901	0.593901	chr2	13217410	0.2262859434649951	chr2:13217410:C:A
chr2:13217582	['A', 'T']	98663	24137.44645373176	-496.39494688566657	0.0006154329916929	0.0064899996335036	0.0948278931351371	0.924452	0.924452	chr2	13217582	0.0341156336408982	chr2:13217582:A:T
chr2:13217783	['A', 'T']	98663	24135.467751908123	-495.962966321528	0.0006480567120481	0.0064899798044371	0.0998549658975985	0.92046	0.92046	chr2	13217783	0.0359950796822145	chr2:13217783:A:T
chr2:13218119	['C', 'G']	98663	24805.7542570444	-43.27189852712274	0.0014548813559774	0.0064580288244783	0.2252825739121622	0.82176	0.82176	chr2	13218119	0.0852550022832783	chr2:13218119:C:G
chr2:13218129	['T', 'G']	98663	24199.71693561466	-491.671316710956	0.0003714029487252	0.0064827436848208	0.0572910123833707	0.954313	0.954313	chr2	13218129	0.0203091600147327	chr2:13218129:T:G
chr2:13218149	['A', 'G']	98663	24242.737137644435	-472.7957270178488	0.0004913928227563	0.0064807649931936	0.0758232744548631	0.93956	0.93956	chr2	13218149	0.0270754807716734	chr2:13218149:A:G
chr2:13218232	['C', 'T']	98663	24134.69079187448	-497.699523688968	0.0005915592882537	0.006490157215382	0.0911471430694624	0.927376	0.927376	chr2	13218232	0.0327441476060934	chr2:13218232:C:T
chr2:13218295	['C', 'T']	98663	24134.20151235632	-495.1245020483822	0.0006928128899992	0.0064901492576159	0.1067483754994143	0.914989	0.914989	chr2	13218295	0.0385841269914935	chr2:13218295:C:T
chr2:13219220	['A', 'C']	98663	82447.86346680185	-2229.75976927958	-0.0007949983201501	0.0043158644013793	-0.1842037298243433	0.853854	0.853854	chr2	13219220	0.0686163827243573	chr2:13219220:A:C
chr2:13220013	['C', 'T']	98663	132479.8550226575	-3767.004823731761	-0.0013842619932407	0.0045653821393303	-0.3032083516767244	0.761732	0.761732	chr2	13220013	0.1181977995182016	chr2:13220013:C:T
chr2:13220412	['T', 'A']	98663	82451.24899622827	-2237.878733264712	-0.0009747319920032	0.0043162678713968	-0.2258275021489243	0.821336	0.821336	chr2	13220412	0.0854791411825444	chr2:13220412:T:A
chr2:13220894	['T', 'C']	98663	33175.74258138428	-1747.741136148196	-0.0030960383870723	0.0056973687325339	-0.5434154839571735	0.586845	0.586845	chr2	13220894	0.2314765913141568	chr2:13220894:T:C
chr2:13220945	['G', 'C']	98663	82456.743721548	-2243.6637777318674	-0.0010420073581515	0.0043161872709591	-0.2414184771737282	0.809231	0.809231	chr2	13220945	0.0919274886408978	chr2:13220945:G:C
chr2:13221323	['C', 'T']	98663	82423.54350074007	-2239.2241727016813	-0.0010157443760873	0.0043163546819447	-0.2353245854276461	0.813957	0.813957	chr2	13221323	0.0893985375628735	chr2:13221323:C:T
chr2:13221351	['C', 'A']	98663	82448.72716120724	-2234.248251187268	-0.0008853210143898	0.0043165062936433	-0.205101291220996	0.837493	0.837493	chr2	13221351	0.0770188142303148	chr2:13221351:C:A
chr2:13221908	['T', 'C']	98663	22408.8169986316	-377.0343245474713	0.0020030285617751	0.0067190792305764	0.2981105733446301	0.765619	0.765619	chr2	13221908	0.1159872974193432	chr2:13221908:T:C
chr2:13221942	['G', 'C']	98663	82468.73243306267	-2240.2375983848888	-0.0009567823482458	0.0043159597116866	-0.2216847264943431	0.82456	0.82456	chr2	13221942	0.0837777369620531	chr2:13221942:G:C
chr2:13223256	['G', 'T']	98663	2854.231432770767	348.58134245354154	-0.0036803965568564	0.0180975594138427	-0.203364247780356	0.838851	0.838851	chr2	13223256	0.0763151734078602	chr2:13223256:G:T
chr2:13224133	['G', 'A']	98663	33247.56905600631	-1743.4275270389091	-0.0027959198811327	0.0056968169243887	-0.4907863317782001	0.623579	0.623579	chr2	13224133	0.2051085187841685	chr2:13224133:G:A
chr2:13224390	['G', 'A']	98663	24607.7364760746	-64.6546569208237	0.0015940906816853	0.0064786401915962	0.2460532819453506	0.805641	0.805641	chr2	13224390	0.0938584401447753	chr2:13224390:G:A
chr2:13224464	['T', 'G']	98663	82464.71644211952	-2225.36438450206	-0.0007106443816968	0.0043160249829064	-0.1646525181182482	0.869218	0.869218	chr2	13224464	0.0608712887715172	chr2:13224464:T:G
chr2:13224979	['A', 'G']	98663	41217.403527498194	-1661.4508459208969	-0.0007095696841212	0.0052398242297326	-0.1354186043293072	0.892281	0.892281	chr2	13224979	0.0494983546695107	chr2:13224979:A:G
chr2:13226110	['T', 'C']	98663	24999.30747318695	-11.013871020521524	0.0011989073835757	0.0064427858414497	0.1860852452773748	0.852378	0.852378	chr2	13226110	0.0693677680168479	chr2:13226110:T:C
chr2:13226749	['C', 'A']	98663	82424.03737645088	-2232.7615736675207	-0.0009128567953345	0.0043161960149387	-0.2114956763258815	0.832501	0.832501	chr2	13226749	0.0796152361469024	chr2:13226749:C:A
chr2:13227212	['T', 'C']	98663	33182.762376940314	-1749.0596582816886	-0.003052872993201	0.005697006048223	-0.5358732231209941	0.592047	0.592047	chr2	13227212	0.227643815185146	chr2:13227212:T:C
chr2:13227482	['A', 'G']	98663	14542.747394059204	-346.5825116752404	0.0063556249673047	0.0081859734375494	0.7764042988645924	0.437512	0.437512	chr2	13227482	0.3590100307278127	chr2:13227482:A:G
chr2:13227660	['A', 'C']	98663	82431.26770503768	-2237.293681899532	-0.0010186689168689	0.0043167962213808	-0.2359779949360543	0.81345	0.81345	chr2	13227660	0.0896691365088637	chr2:13227660:A:C
chr2:13228100	['C', 'T']	98663	58213.9307555051	-1761.1694450610378	-0.0014110299168973	0.0046468636760354	-0.303652100700579	0.761394	0.761394	chr2	13228100	0.1183905498714788	chr2:13228100:C:T
chr2:13228198	['A', 'G']	98663	82503.79359961067	-2221.1491314594427	-0.0009488572023442	0.0043162519440798	-0.2198335997614153	0.826001	0.826001	chr2	13228198	0.0830194268996916	chr2:13228198:A:G
chr2:13228308	['G', 'A']	98663	33196.140694396534	-1739.926308117056	-0.0027056883578955	0.0056970458361131	-0.4749283112212963	0.634839	0.634839	chr2	13228308	0.197336401128714	chr2:13228308:G:A
chr2:13229104	['A', 'T']	98663	6673.33818848953	-527.5957750935939	-0.0092425830432969	0.0117295571010279	-0.7879737456145685	0.430714	0.430714	chr2	13229104	0.3658110116273908	chr2:13229104:A:T
chr2:13229828	['C', 'T']	98663	3027.1840923604004	334.9481927211398	-0.0053060057757988	0.0175720790258687	-0.3019566306290552	0.762686	0.762686	chr2	13229828	0.1176542255249483	chr2:13229828:C:T
chr2:13229904	['C', 'A']	98663	24099.175347187025	-495.2982898656226	0.0005558431726658	0.0064942183425115	0.0855904657573997	0.931792	0.931792	chr2	13229904	0.0306810225535736	chr2:13229904:C:A
chr2:13229968	['G', 'A']	98663	33180.02666896426	-1738.980257651568	-0.0024805490853852	0.005696380144909	-0.435460594672944	0.663229	0.663229	chr2	13229968	0.1783364923120951	chr2:13229968:G:A
chr2:13230244	['G', 'A']	98663	24827.774633038687	-43.26220143630846	0.0010105688476719	0.0064575915811832	0.1564931499565055	0.875645	0.875645	chr2	13230244	0.057671927837881	chr2:13230244:G:A
chr2:13230595	['G', 'A']	98663	33143.695211450344	-1741.699710021178	-0.0025023620180671	0.005700088985105	-0.4390040268855644	0.66066	0.66066	chr2	13230595	0.1800219869788126	chr2:13230595:G:A
chr2:13230949	['G', 'A']	98663	24831.76850950816	-50.536934612940016	0.0006995863994979	0.0064568540878523	0.1083478718861084	0.91372	0.91372	chr2	13230949	0.0391868689105169	chr2:13230949:G:A
chr2:13231131	['C', 'G']	98663	33141.37447666934	-1734.8454675411826	-0.0022556657897274	0.0057002751835973	-0.3957117362014709	0.692319	0.692319	chr2	13231131	0.1596937494489035	chr2:13231131:C:G
chr2:13231288	['C', 'T']	98663	2856.1447424435933	345.38531907602896	-0.0048343639034332	0.0180867386940817	-0.2672877617795784	0.789248	0.789248	chr2	13231288	0.1027865099616422	chr2:13231288:C:T
chr2:13231920	['C', 'T']	98663	24615.494906389064	-67.99142342055072	0.0014894251829275	0.006478025823058	0.2299196118709566	0.818155	0.818155	chr2	13231920	0.0871644111602224	chr2:13231920:C:T
chr2:13232547	['A', 'G']	98663	6742.341623776386	-528.5155754135952	-0.0093547554532592	0.011750243888178	-0.7961328753925792	0.425957	0.425957	chr2	13232547	0.3706342403463089	chr2:13232547:A:G
chr2:13232566	['A', 'G']	98663	49339.07415785576	-565.3421668046087	0.0003579149145789	0.0049928639667349	0.0716852926423804	0.942853	0.942853	chr2	13232566	0.0255560127402131	chr2:13232566:A:G
chr2:13232810	['C', 'G']	98663	49197.97293269669	-496.8089543995208	0.0006602373623465	0.0049758355422669	0.1326887427725836	0.89444	0.89444	chr2	13232810	0.048448787061821	chr2:13232810:C:G
chr2:13232881	['C', 'T']	98663	24904.29110151452	-30.8349473609186	0.0010830313440562	0.0064508352484755	0.1678900952108721	0.86667	0.86667	chr2	13232881	0.0621462363886647	chr2:13232881:C:T
chr2:13233118	['G', 'T']	98663	49205.96946441064	-496.8441072873989	0.000718204974227	0.0049760357565761	0.1443327599239739	0.885238	0.885238	chr2	13233118	0.0529399516854747	chr2:13233118:G:T
chr2:13233127	['T', 'C']	98663	24903.553025618134	-30.49260966217052	0.001111859250276	0.0064515587434253	0.172339630544193	0.863171	0.863171	chr2	13233127	0.0639031590938465	chr2:13233127:T:C
chr2:13233680	['A', 'G']	98663	134080.02521025488	-3845.576905433021	-0.0013746957032912	0.0045933247768083	-0.2992811895714641	0.764726	0.764726	chr2	13233680	0.1164941439361201	chr2:13233680:A:G
chr2:13233733	['C', 'T']	98663	49211.910304395096	-485.8622956760942	0.0010721465933691	0.0049772326346613	0.215410183141289	0.829448	0.829448	chr2	13233733	0.0812108357046525	chr2:13233733:C:T
chr2:13235278	['A', 'T']	98663	24902.52399825651	-29.29575853990992	0.0012322931721163	0.0064508788280832	0.1910271770648858	0.848505	0.848505	chr2	13235278	0.0713455941642057	chr2:13235278:A:T
chr2:13235437	['T', 'G']	98663	14286.303190950191	-341.2539718116343	0.0063761890216799	0.0081737313321578	0.7800830199292437	0.435344	0.435344	chr2	13235437	0.3611674366985519	chr2:13235437:T:G
chr2:13235495	['C', 'T']	98663	48990.93786811295	-525.0450041606069	0.0009614604728451	0.0049774627680418	0.1931627653788319	0.846832	0.846832	chr2	13235495	0.0722027392675991	chr2:13235495:C:T
chr2:13235496	['A', 'G']	98663	82458.20785434791	-2230.396606926725	-0.0007866170484382	0.004315665647445	-0.1822701554519076	0.855371	0.855371	chr2	13235496	0.067845477896687	chr2:13235496:A:G
chr2:13235928	['T', 'C']	98663	24912.82763200584	-32.42632463015187	0.001011100556516	0.0064506731433119	0.1567434179430338	0.875447	0.875447	chr2	13235928	0.0577701411902158	chr2:13235928:T:C
chr2:13236644	['T', 'C']	98663	48989.41331941037	-536.0348776781947	0.0006163285586263	0.0049771232207226	0.1238322885116125	0.901448	0.901448	chr2	13236644	0.0450593204827942	chr2:13236644:T:C
