## Supplementary material for "Characterization of shared and ancestry-specific signals driving complex traits using multi-ancestry fine-mapping": s2_gwas_temp.txt

locus	alleles	n	sum_x	y_transpose_x	beta	standard_error	t_stat	p_value	p_value_str	chrom	pos	-log10pvalue	rsid
chr2:12238461	['A', 'G']	19959	6148.924233313289	845.8820584806432	0.0105181076365044	0.0141073044662842	0.7455788355346136	0.455931	0.455931	chr2	12238461	0.3411008779203648	chr2:12238461:A:G
chr2:12239345	['A', 'G']	19959	6140.230568779755	834.6700292676537	0.0082856673331504	0.0141121791294272	0.5871288379462872	0.557124	0.557124	chr2	12239345	0.2540481324343679	chr2:12239345:A:G
chr2:12239463	['C', 'A']	19959	3944.3952497870414	572.5549228926334	0.0142921588839903	0.016924115102509	0.8444848547426573	0.398409	0.398409	chr2	12239463	0.3996708594898326	chr2:12239463:C:A
chr2:12240577	['A', 'G']	19959	5023.258394306906	659.70055645511	-0.005709950371145	0.0153149492899154	-0.3728350817919404	0.709275	0.709275	chr2	12240577	0.1491853475720125	chr2:12240577:A:G
chr2:12241143	['C', 'A']	19959	6089.30509069045	826.8382338783723	0.0085250185994344	0.0141602008086916	0.6020407983339948	0.547154	0.547154	chr2	12241143	0.2618904214961165	chr2:12241143:C:A
chr2:12245739	['A', 'G']	19959	1168.2341267852669	152.84138266069226	0.0079036584028112	0.029865921728232	0.2646380203742366	0.791291	0.791291	chr2	12245739	0.1016637738308948	chr2:12245739:A:G
chr2:12245881	['C', 'G']	19959	38516.92980258543	5205.595671607192	-0.0134011088592858	0.0272992395756724	-0.4908967820198244	0.623505	0.623505	chr2	12245881	0.2051600594850331	chr2:12245881:C:G
chr2:12245992	['A', 'T']	19959	6328.5366147060295	862.7447895548243	0.0100084434374288	0.0139641313673611	0.7167250990506969	0.473552	0.473552	chr2	12245992	0.3246323248484701	chr2:12245992:A:T
chr2:12247331	['C', 'T']	19959	6326.950992182803	862.0670740087951	0.0099069461539471	0.0139686007936626	0.70922967162479	0.47819	0.47819	chr2	12247331	0.3203995101738804	chr2:12247331:C:T
chr2:12248323	['G', 'A']	19959	838.0	98.220745502486	-0.0119222813531599	0.0352388212400077	-0.3383280408830527	0.73512	0.73512	chr2	12248323	0.1336417614818213	chr2:12248323:G:A
chr2:12248683	['G', 'A']	19959	4735.949135554998	619.5239789478699	-0.0082779048840745	0.0157025436205732	-0.5271696792632344	0.598082	0.598082	chr2	12248683	0.2232392680080712	chr2:12248683:G:A
chr2:12248894	['C', 'T']	19959	4742.187982359426	622.8682123642604	-0.0075846503061739	0.0156932492362288	-0.4833065601650117	0.628883	0.628883	chr2	12248894	0.2014301449852071	chr2:12248894:C:T
chr2:12252158	['T', 'C']	19959	24981.0	3439.9363107797853	0.0025041299124132	0.0104785691199631	0.2389763224105189	0.811126	0.811126	chr2	12252158	0.0909116774111348	chr2:12252158:T:C
chr2:12252316	['A', 'G']	19959	8200.46519320403	1082.2071909216963	0.000246136112339	0.0125903311803842	0.0195496138117886	0.984403	0.984403	chr2	12252316	0.0068270714407299	chr2:12252316:A:G
chr2:12252545	['C', 'T']	19959	36243.4476849068	4997.159242775235	0.027179165701811	0.0174036776782463	1.561690937070361	0.118377	0.118377	chr2	12252545	0.9267326704458928	chr2:12252545:C:T
chr2:12252546	['T', 'C']	19959	36243.63180838803	4997.364535981217	0.0272581641794996	0.0174035849296575	1.5662384669407303	0.117309	0.117309	chr2	12252546	0.9306686673354804	chr2:12252546:T:C
chr2:12253192	['T', 'C']	19959	3121.7537998495104	464.42523131934126	0.0068219806868256	0.0188484933847254	0.3619377181814474	0.717402	0.717402	chr2	12253192	0.1442374169160418	chr2:12253192:T:C
chr2:12256596	['A', 'G']	19959	36386.64613919928	4880.108353265979	-0.010506115053028	0.0176805413774408	-0.5942190812343073	0.552372	0.552372	chr2	12256596	0.2577683441297792	chr2:12256596:A:G
chr2:12256706	['A', 'C']	19959	649.0325182884056	61.79883946654926	-0.0360283586602906	0.0400305829907936	-0.9000208332858055	0.36812	0.36812	chr2	12256706	0.4340105866454791	chr2:12256706:A:C
chr2:12257007	['G', 'A']	19959	37599.88385609781	5161.008502702761	0.0346215238804247	0.0215086387542346	1.6096566721875154	0.107489	0.107489	chr2	12257007	0.968635977457534	chr2:12257007:G:A
chr2:12257447	['C', 'G']	19959	650.0	62.681788169761	-0.0347149853620815	0.0400031127501898	-0.8678071023839703	0.38551	0.38551	chr2	12257447	0.413964352013825	chr2:12257447:C:G
chr2:12258427	['A', 'G']	19959	31446.302179904786	4184.948333077287	-0.0068854431906403	0.0122913227109678	-0.5601873250383655	0.575358	0.575358	chr2	12258427	0.2400618439298415	chr2:12258427:A:G
chr2:12259180	['A', 'T']	19959	2879.8657344760186	419.5065361248889	0.0047041246673844	0.019570049854268	0.2403736680496279	0.810043	0.810043	chr2	12259180	0.0914919265941232	chr2:12259180:A:T
chr2:12259686	['T', 'C']	19959	33750.45494637666	4627.00977060716	0.0104576224902332	0.0139345821764912	0.7504798032535211	0.452975	0.452975	chr2	12259686	0.3439257663351917	chr2:12259686:T:C
chr2:12260366	['C', 'T']	19959	548.0549180738587	68.59208226828981	0.0023076372306117	0.0433139960117721	0.0532769414760194	0.957512	0.957512	chr2	12260366	0.0188557745383203	chr2:12260366:C:T
chr2:12260373	['T', 'C']	19959	3105.9336941813262	450.0789295047598	0.0023317323529569	0.0188779798768357	0.1235159889018671	0.9017	0.9017	chr2	12260373	0.0449379303249678	chr2:12260373:T:C
chr2:12261849	['T', 'C']	19959	1174.0588235294117	147.31311163709506	-0.0238080152506612	0.0298283220727653	-0.7981681032068217	0.424782	0.424782	chr2	12261849	0.371833894625033	chr2:12261849:T:C
chr2:12261859	['T', 'C']	19959	25026.030975890928	3481.738425316823	0.0057790473627907	0.0104801759710868	0.5514265579828219	0.581347	0.581347	chr2	12261859	0.2355645643384476	chr2:12261859:T:C
chr2:12262341	['G', 'T']	19959	25722.310059646137	3638.859031236579	0.013338342227791	0.0105867067790176	1.2599142024247785	0.207715	0.207715	chr2	12262341	0.6825321400464813	chr2:12262341:G:T
chr2:12264352	['G', 'A']	19959	11981.401202706087	1639.7417490358064	0.0094449944918644	0.0111875484944421	0.8442416581753067	0.398545	0.398545	chr2	12264352	0.3995226349998064	chr2:12264352:G:A
chr2:12264481	['A', 'G']	19959	18439.92389016936	2530.621823053707	0.0059227571111803	0.0100890541065251	0.5870478093035301	0.557178	0.557178	chr2	12264481	0.2540060398920569	chr2:12264481:A:G
chr2:12264571	['A', 'C']	19959	4987.499774515207	574.8754578291854	-0.0180052544553413	0.0152529382530041	-1.1804449842177225	0.237837	0.237837	chr2	12264571	0.6237205818205369	chr2:12264571:A:C
chr2:12264582	['A', 'G']	19959	4760.71557426338	541.4346602694396	-0.0188502722559672	0.0155857144533625	-1.2094583352192974	0.226501	0.226501	chr2	12264582	0.6449298762404508	chr2:12264582:A:G
chr2:12264723	['C', 'T']	19959	18019.514132504763	2607.7485669508287	0.0161655014431404	0.0101182058294963	1.5976648148444712	0.110133	0.110133	chr2	12264723	0.958082530523918	chr2:12264723:C:T
chr2:12264848	['T', 'C']	19959	28213.067755838427	3871.206417688328	0.004286553789757	0.0110490078829508	0.3879582524664006	0.698051	0.698051	chr2	12264848	0.1561128464177451	chr2:12264848:T:C
chr2:12265987	['C', 'T']	19959	17884.89608177172	2563.7560581573416	0.0131883287844562	0.0101819408648891	1.2952666843640948	0.195243	0.195243	chr2	12265987	0.7094245278264365	chr2:12265987:C:T
chr2:12266153	['C', 'A']	19959	6933.736995088704	966.4491322707804	0.0034559170270921	0.0134172535330714	0.2575726111587439	0.796739	0.796739	chr2	12266153	0.0986839238031205	chr2:12266153:C:A
chr2:12266680	['T', 'C']	19959	7038.705316430325	976.01663224665	0.0026783024249306	0.0133459235304157	0.2006831838071507	0.840948	0.840948	chr2	12266680	0.0752308579610222	chr2:12266680:T:C
chr2:12267121	['T', 'G']	19959	8764.025623025624	1264.2713754992646	0.010063051013815	0.012274908829118	0.8198065789249576	0.412336	0.412336	chr2	12267121	0.3847487464045107	chr2:12267121:T:G
chr2:12269027	['T', 'C']	19959	30587.66262403528	4109.905141966675	-0.0082522235123487	0.0119188199539569	-0.6923691728063286	0.488714	0.488714	chr2	12269027	0.3109452197284102	chr2:12269027:T:C
chr2:12269965	['G', 'A']	19959	11718.0	1613.7419929850096	0.0035043924252071	0.0110484394155693	0.3171843817389114	0.751107	0.751107	chr2	12269965	0.1242981905597904	chr2:12269965:G:A
chr2:12270328	['G', 'A']	19959	17163.439739413683	2468.652507179668	0.0146321299968049	0.0102068425789716	1.4335608571989085	0.151713	0.151713	chr2	12270328	0.8189772037461129	chr2:12270328:G:A
chr2:12270510	['A', 'G']	19959	3330.5006013229104	400.4877993501231	-0.017727547271872	0.0182490027698837	-0.9714255346121	0.331348	0.331348	chr2	12270510	0.4797156464448023	chr2:12270510:A:G
chr2:12270564	['T', 'A']	19959	17792.565823101977	2604.427660274582	0.0187892530378984	0.0101596101872884	1.849406885847586	0.0644139	0.0644139	chr2	12270564	1.1910204052812323	chr2:12270564:T:A
chr2:12270718	['G', 'T']	19959	22310.7069613592	3138.846214970169	0.0082774929274972	0.0101686570710453	0.8140202653767291	0.415643	0.415643	chr2	12270718	0.3812795292171155	chr2:12270718:G:T
chr2:12270970	['C', 'A']	19959	28359.525334536163	3858.779452277484	-4.302678227597063e-05	0.0111148498891534	-0.0038711078156763	0.996911	0.996911	chr2	12270970	0.00134361193327	chr2:12270970:C:A
chr2:12273874	['G', 'A']	19959	3166.158633129572	379.90720175624426	-0.0178562326567455	0.0185913719078006	-0.960458041789444	0.336836	0.336836	chr2	12273874	0.4725814986277633	chr2:12273874:G:A
chr2:12273962	['T', 'C']	19959	18251.486693730265	2647.956381509427	0.0177582556471774	0.0101504567372704	1.7495031117144364	0.0802195	0.0802195	chr2	12273962	1.0957200492593544	chr2:12273962:T:C
chr2:12274469	['C', 'G']	19959	19477.95179636218	2765.049352264205	0.0107761042710338	0.0101126497826829	1.0656063942298335	0.286615	0.286615	chr2	12274469	0.5427010845361637	chr2:12274469:C:G
chr2:12276036	['T', 'C']	19959	1240.124267174425	184.7799484540438	0.0084501273823084	0.0291497509198835	0.2898867782964304	0.771906	0.771906	chr2	12276036	0.112435583300119	chr2:12276036:T:C
chr2:12276732	['G', 'A']	19959	36193.81340815713	4965.049515572947	0.0190159269183749	0.0173020723328228	1.0990548734616468	0.271757	0.271757	chr2	12276732	0.5658192604073732	chr2:12276732:G:A
chr2:12278004	['A', 'G']	19959	22038.41673765973	3164.1350081586643	0.0164285975796228	0.0101231259001997	1.6228779273898633	0.104631	0.104631	chr2	12278004	0.9803396239360604	chr2:12278004:A:G
chr2:12278406	['C', 'T']	19959	35663.57368341935	4853.2897611752405	0.0070736092282855	0.0163024529423054	0.4338984601470194	0.664367	0.664367	chr2	12278406	0.1775919476743377	chr2:12278406:C:T
chr2:12278626	['C', 'T']	19959	19572.941972339147	2801.331722344005	0.012084052796441	0.0100779156859335	1.1990627003664671	0.230518	0.230518	chr2	12278626	0.6372951570619282	chr2:12278626:C:T
chr2:12280094	['A', 'T']	19959	4567.457684020645	708.448474860386	0.0212059248897918	0.0158427517912874	1.3385253502143388	0.18074	0.18074	chr2	12280094	0.7429457220553416	chr2:12280094:A:T
chr2:12280210	['C', 'T']	19959	3394.0	491.40149732016846	0.0089750458123559	0.0181153543290839	0.495438601382843	0.620296	0.620296	chr2	12280210	0.2074010193888442	chr2:12280210:C:T
chr2:12280864	['G', 'A']	19959	11584.160795710775	1611.2156430978102	0.0060815184866225	0.011142090335815	0.5458148608860377	0.585199	0.585199	chr2	12280864	0.2326964246773709	chr2:12280864:G:A
chr2:12281476	['G', 'A']	19959	13449.390807478325	1954.3404931823427	0.0145857460704295	0.0106911618198328	1.3642807317135472	0.172495	0.172495	chr2	12281476	0.7632234890190012	chr2:12281476:G:A
chr2:12281582	['T', 'G']	19959	2141.2145613068096	266.13743987637736	0.0057290925436578	0.022626903869183	0.2531982535825714	0.800118	0.800118	chr2	12281582	0.0968459592958208	chr2:12281582:T:G
chr2:12281997	['G', 'A']	19959	9419.943929448316	1401.7307661563682	0.018143645966168	0.0119113186060394	1.5232273240486225	0.127718	0.127718	chr2	12281997	0.8937478909137124	chr2:12281997:G:A
chr2:12282092	['G', 'T']	19959	7554.75702760936	1124.0549985435498	0.0129118500335304	0.0128736669754162	1.002965981502168	0.315889	0.315889	chr2	12282092	0.5004654969896828	chr2:12282092:G:T
chr2:12282212	['G', 'A']	19959	9387.47033770919	1283.063575790093	-0.0003878344823379	0.0118391571470345	-0.0327586227229947	0.973867	0.973867	chr2	12282212	0.0115003502159477	chr2:12282212:G:A
chr2:12283132	['G', 'A']	19959	9403.355668036484	1285.3305330255644	-0.0006051874723857	0.0118348505008447	-0.0511360470791364	0.959218	0.959218	chr2	12283132	0.0180826801726284	chr2:12283132:G:A
chr2:12283379	['TA', 'T']	19959	13434.365490628448	1952.0314156448023	0.0146694773313841	0.0106924271661538	1.3719501758982633	0.170094	0.170094	chr2	12283379	0.7693110056869583	chr2:12283379:TA:T
chr2:12283511	['A', 'G']	19959	22779.9893744988	3223.430519544677	0.0124475176873278	0.0102376964640792	1.2158514106178226	0.224056	0.224056	chr2	12283511	0.6496434216148024	chr2:12283511:A:G
chr2:12284702	['A', 'G']	19959	11293.131633010971	1625.8819765682013	0.0085832497613029	0.0111567642863146	0.769331460361814	0.441706	0.441706	chr2	12284702	0.3548667013773495	chr2:12284702:A:G
chr2:12285187	['T', 'G']	19959	14922.691682552422	2037.4620116832184	0.0022666957261654	0.0104054341394298	0.2178376890182895	0.827558	0.827558	chr2	12285187	0.0822015586432015	chr2:12285187:T:G
chr2:12286272	['A', 'T']	19959	12869.644804088586	1795.777629752197	0.0028740598637243	0.0107829220002104	0.2665381298008303	0.789828	0.789828	chr2	12286272	0.1024674742586974	chr2:12286272:A:T
chr2:12287565	['A', 'G']	19959	2174.435780506139	262.4588424570508	0.0015148894315494	0.0224919943636476	0.0673523835662091	0.946302	0.946302	chr2	12287565	0.0239702420307742	chr2:12287565:A:G
chr2:12287636	['C', 'T']	19959	7927.588774743173	1175.9793154750182	0.0125285137670356	0.0126221896061117	0.9925784794873674	0.320927	0.320927	chr2	12287636	0.4935937436158144	chr2:12287636:C:T
chr2:12287641	['G', 'A']	19959	5718.573032018841	834.1078965552937	0.0086162582169037	0.0143681698016104	0.5996768089376278	0.548728	0.548728	chr2	12287641	0.2606428784493791	chr2:12287641:G:A
chr2:12287747	['A', 'T']	19959	13192.643948884992	1779.8354186858778	-0.0006036051371786	0.0107456017565782	-0.0561722973596307	0.955205	0.955205	chr2	12287747	0.0199034129036443	chr2:12287747:A:T
chr2:12289376	['G', 'T']	19959	6535.654908052313	1035.8697291715844	0.0234451340310575	0.01360843404052	1.7228384956893708	0.0849332	0.0849332	chr2	12289376	1.070922512837861	chr2:12289376:G:T
chr2:12290058	['C', 'T']	19959	31491.089044873395	4377.539281970548	0.0127858307076923	0.012401179409384	1.0310173158221725	0.302545	0.302545	chr2	12290058	0.5192100200257288	chr2:12290058:C:T
chr2:12290502	['A', 'G']	19959	4535.136113060038	592.9523951039224	0.0021833873298132	0.0159892940040308	0.1365530791580171	0.891385	0.891385	chr2	12290502	0.0499346783854041	chr2:12290502:A:G
chr2:12291314	['T', 'C']	19959	10144.049466245677	1358.1495903488114	-0.0001009362125614	0.0117783369312938	-0.0085696489368774	0.993163	0.993163	chr2	12291314	0.0029794683312748	chr2:12291314:T:C
chr2:12291610	['A', 'T']	19959	2033.10186391422	248.54349512120208	0.0053082562592245	0.0232311524404614	0.2284973280094023	0.819262	0.819262	chr2	12291610	0.0865771886448662	chr2:12291610:A:T
chr2:12292440	['G', 'T']	19959	2019.214017145436	248.7235398166667	0.0062314372499751	0.0233152462231808	0.2672687729876793	0.789265	0.789265	chr2	12292440	0.1027771555804079	chr2:12292440:G:T
chr2:12292784	['T', 'C']	19959	2043.3071256764883	247.03274557376827	0.0036400549715316	0.0231804706400224	0.1570311072652217	0.875222	0.875222	chr2	12292784	0.0578817742390289	chr2:12292784:T:C
chr2:12292940	['G', 'A']	19959	25225.791641611548	3388.38571012258	-0.0032795144972838	0.0104634440307023	-0.3134259128888113	0.75396	0.75396	chr2	12292940	0.1226516942364359	chr2:12292940:G:A
chr2:12293365	['A', 'G']	19959	28967.451347830443	3831.2047598223353	-0.0074372416380513	0.0113261068904721	-0.6566458987163301	0.511416	0.511416	chr2	12293365	0.2912256888966765	chr2:12293365:A:G
chr2:12293408	['T', 'C']	19959	28951.0	3834.290894622248	-0.0069118435614861	0.0113174347792996	-0.6107252832707607	0.541388	0.541388	chr2	12293408	0.2664913747043005	chr2:12293408:T:C
chr2:12294124	['A', 'C']	19959	26758.36266599849	3550.610450645069	-0.0083837230470053	0.0107371218018039	-0.7808166100524995	0.43492	0.43492	chr2	12294124	0.3615906206401995	chr2:12294124:A:C
chr2:12294151	['A', 'G']	19959	29810.480757666868	3989.407682396072	-0.0027664305008288	0.0116253935514532	-0.2379644601780375	0.811911	0.811911	chr2	12294151	0.0904915746101786	chr2:12294151:A:G
chr2:12296493	['T', 'G']	19959	29042.730717185383	3824.338592003248	-0.0096636900021463	0.0113585016444357	-0.8507891537683917	0.394897	0.394897	chr2	12296493	0.4035161655503503	chr2:12296493:T:G
chr2:12297444	['G', 'C']	19959	29854.99163200882	3985.263720220976	-0.0037122383021919	0.0116447679720997	-0.3187902336127499	0.749889	0.749889	chr2	12297444	0.1250030169484841	chr2:12297444:G:C
chr2:12297563	['A', 'T']	19959	2036.306073361395	248.43469040249744	0.0052305839022214	0.0232313713571559	0.2251517494084683	0.821864	0.821864	chr2	12297563	0.0852000424796027	chr2:12297563:A:T
chr2:12297702	['G', 'A']	19959	3772.756101227763	559.8787672020109	0.0103962668207549	0.0172076156458633	0.6041666105701382	0.54574	0.54574	chr2	12297702	0.2630142134467816	chr2:12297702:G:A
chr2:12298067	['T', 'C']	19959	2045.0	250.4278515422678	0.0058599983327427	0.0231878799297991	0.2527181592488757	0.800489	0.800489	chr2	12298067	0.0966446316049241	chr2:12298067:T:C
chr2:12299826	['TTC', 'T']	19959	5921.934099001955	951.2631842934956	0.0232801021376782	0.0141374895607197	1.6466927906607067	0.099637	0.099637	chr2	12299826	1.0015793572401073	chr2:12299826:TTC:T
chr2:12300075	['G', 'A']	19959	2305.230996642782	291.14189822449464	-0.0042630918153953	0.0219203918488332	-0.1944806390686078	0.845802	0.845802	chr2	12300075	0.0727312922466534	chr2:12300075:G:A
chr2:12302063	['G', 'A']	19959	1282.1927239927843	172.16693402543692	0.007290552270325	0.0287493149714522	0.2535904691142911	0.799815	0.799815	chr2	12302063	0.097010455221075	chr2:12302063:G:A
chr2:12305379	['T', 'C']	19959	31163.0	4322.833239549643	0.0126515475403127	0.0121682509962067	1.039717831614144	0.298484	0.298484	chr2	12305379	0.5250789439247201	chr2:12305379:T:C
chr2:12306052	['C', 'T']	19959	30916.097960615323	4283.78620674392	0.0113817064861705	0.0120827763866343	0.9419777476607742	0.346215	0.346215	chr2	12306052	0.460654119949632	chr2:12306052:C:T
chr2:12306523	['C', 'T']	19959	30927.09906298542	4281.078214007849	0.010825347155896	0.0120853960946557	0.8957378865458164	0.370404	0.370404	chr2	12306523	0.4313243320102229	chr2:12306523:C:T
chr2:12306905	['T', 'C']	19959	3005.45174383644	364.2049080657972	-0.0051583683580684	0.019255103951374	-0.2678961573562625	0.788782	0.788782	chr2	12306905	0.1030430085509589	chr2:12306905:T:C
chr2:12307067	['A', 'T']	19959	2055.102966229081	250.94187941624	0.0046169761264597	0.0231368333834234	0.1995509087154361	0.841834	0.841834	chr2	12307067	0.0747735379439055	chr2:12307067:A:T
chr2:12307374	['G', 'A']	19959	30528.7069967923	4199.872719403671	0.006991325835052	0.0119264424565656	0.586203795516844	0.557745	0.557745	chr2	12307374	0.2535643143334886	chr2:12307374:G:A
chr2:12307936	['A', 'C']	19959	4777.478729267926	751.4621659555356	0.0193569279868127	0.0154948758476133	1.2492470528438808	0.211589	0.211589	chr2	12307936	0.6745069139689754	chr2:12307936:A:C
chr2:12307969	['A', 'G']	19959	4766.47762689783	750.560262396154	0.0194099481813653	0.0155084028600607	1.251576216874815	0.210739	0.210739	chr2	12307969	0.6762550850969481	chr2:12307969:A:G
chr2:12308526	['C', 'G']	19959	3726.0	556.5308517209066	0.0112416021544871	0.0173356393749278	0.6484676977502003	0.51669	0.51669	chr2	12308526	0.2867699436930558	chr2:12308526:C:G
chr2:12310089	['G', 'T']	19959	33904.397404419506	4657.461259787717	0.0136259400206977	0.0141722264168978	0.9614537349227844	0.336336	0.336336	chr2	12310089	0.4732266451308372	chr2:12310089:G:T
chr2:12310347	['G', 'A']	19959	402.0201422988275	51.067752267714674	0.0141767571406724	0.0503084537353092	0.2817967178093252	0.778102	0.778102	chr2	12310347	0.1089634683913496	chr2:12310347:G:A
chr2:12311417	['C', 'T']	19959	29906.48877305533	4058.285549532688	-0.000757536073653	0.0116821015086882	-0.0648458732437535	0.948297	0.948297	chr2	12311417	0.0230556233577741	chr2:12311417:C:T
chr2:12312038	['G', 'A']	19959	2051.0	252.8206116067529	0.0046391419731894	0.023143769304002	0.2004488513626557	0.841132	0.841132	chr2	12312038	0.0751358444242239	chr2:12312038:G:A
chr2:12312301	['G', 'A']	19959	2049.102665597756	253.08862791492805	0.0047082764640314	0.0231528345187462	0.2033563735023129	0.838859	0.838859	chr2	12312301	0.0763110316242919	chr2:12312301:G:A
chr2:12312339	['A', 'G']	19959	32103.825466025257	4280.390156165417	-0.0077019806043582	0.0127672650164507	-0.6032600243226798	0.546343	0.546343	chr2	12312339	0.26253461693406	chr2:12312339:A:G
chr2:12312434	['A', 'G']	19959	9021.35598316296	1292.425068864437	0.0117311607289951	0.0120593203208177	0.972787886622751	0.330671	0.330671	chr2	12312434	0.4806038912436378	chr2:12312434:A:G
chr2:12312942	['T', 'C']	19959	4473.344760186438	686.2419309571038	0.0264366976843949	0.0160284939582149	1.649356312159663	0.0990904	0.0990904	chr2	12312942	1.0039684184610382	chr2:12312942:T:C
chr2:12313404	['G', 'T']	19959	27959.20249549008	3683.216537220111	-0.0080198732827788	0.0110445142541768	-0.7261408784678676	0.467761	0.467761	chr2	12313404	0.3299759907159716	chr2:12313404:G:T
chr2:12316758	['G', 'C']	19959	32273.85102224895	4312.861519696795	-0.0052753752818565	0.0128372546554816	-0.4109426371474138	0.681119	0.681119	chr2	12316758	0.1667770047855679	chr2:12316758:G:C
chr2:12317233	['T', 'G']	19959	32396.0	4315.73479137681	-0.0057812098464986	0.0129008931429227	-0.4481247757385038	0.654068	0.654068	chr2	12317233	0.1843770980219532	chr2:12317233:T:G
chr2:12317257	['G', 'A']	19959	1792.1795861101368	223.81437522348136	0.0050734014770155	0.0246800151948529	0.2055671942241618	0.837131	0.837131	chr2	12317257	0.0772065753096949	chr2:12317257:G:A
chr2:12317658	['C', 'T']	19959	29742.4705351774	3881.628318737127	-0.0155589480957625	0.0115895156649756	-1.342502011778013	0.179449	0.179449	chr2	12317658	0.7460589574794846	chr2:12317658:C:T
chr2:12320419	['G', 'T']	19959	3423.17151017136	476.67243753283697	0.0028309196081567	0.0178869089884021	0.1582676811288229	0.874247	0.874247	chr2	12320419	0.0583658493083157	chr2:12320419:G:T
chr2:12324010	['T', 'C']	19959	12282.84646241789	1744.8372858125408	0.0040432304267419	0.0109654515463347	0.3687244806706962	0.712337	0.712337	chr2	12324010	0.1473144970726703	chr2:12324010:T:C
chr2:12325138	['C', 'T']	19959	585.146587150446	93.17792558275367	0.0220685485743616	0.0420953927641712	0.5242509245131668	0.60011	0.60011	chr2	12325138	0.2217691362590088	chr2:12325138:C:T
chr2:12326860	['G', 'A']	19959	12075.81509320505	1713.5390471488845	0.0043719493121886	0.0110118212084258	0.3970232743012042	0.691355	0.691355	chr2	12326860	0.1602988919149639	chr2:12326860:G:A
chr2:12327365	['G', 'A']	19959	12964.598246053618	1867.761608796773	0.0080017599008876	0.0108235684263709	0.7392903694674177	0.459739	0.459739	chr2	12327365	0.3374886531642777	chr2:12327365:G:A
chr2:12328458	['G', 'A']	19959	34180.56269419665	4645.41803841872	0.006710420691413	0.0144275436325398	0.4651117932700894	0.641856	0.641856	chr2	12328458	0.1925623947038818	chr2:12328458:G:A
chr2:12328658	['T', 'C']	19959	38112.90956007616	5150.654670222326	-0.0022020600780641	0.0243306097397797	-0.0905057498194899	0.927886	0.927886	chr2	12328658	0.0325053778890941	chr2:12328658:T:C
chr2:12330786	['G', 'A']	19959	4033.808418942621	490.34962213589296	-0.0056549948573814	0.0168992932823668	-0.3346290737070057	0.737908	0.737908	chr2	12330786	0.1319977812433106	chr2:12330786:G:A
chr2:12331508	['G', 'T']	19959	577.0	94.29692237181553	0.026022954326546	0.0424485699518969	0.613046666967474	0.539852	0.539852	chr2	12331508	0.2677252853493775	chr2:12331508:G:T
chr2:12332600	['C', 'T']	19959	34961.7516785249	4594.090408444766	-0.0269213664755362	0.0152524627754845	-1.7650504624608712	0.0775706	0.0775706	chr2	12332600	1.110302849323104	chr2:12332600:C:T
chr2:12332630	['C', 'T']	19959	911.0456458562984	98.54692464602029	-0.0100615173260079	0.0337451659863374	-0.2981617375976622	0.765583	0.765583	chr2	12332630	0.1160077187632957	chr2:12332630:C:T
chr2:12334296	['T', 'C']	19959	12320.703803939256	1727.965926011839	0.0022736694362254	0.0109445809006284	0.2077438557829891	0.835431	0.835431	chr2	12334296	0.0780894135823287	chr2:12334296:T:C
chr2:12335027	['G', 'A']	19959	33653.68614089588	4433.108665775147	-0.0219220304651193	0.01382579162504	-1.5855895314823116	0.112848	0.112848	chr2	12335027	0.9475061334994734	chr2:12335027:G:A
chr2:12335386	['C', 'T']	19959	35803.5877135842	4801.25567378316	-0.0110600124349188	0.0166717973027606	-0.663396527325064	0.507084	0.507084	chr2	12335386	0.2949200925113567	chr2:12335386:C:T
chr2:12337653	['G', 'A']	19959	402.0	58.06899644890623	0.0297036862976929	0.0504246877561037	0.5890703070163765	0.555821	0.555821	chr2	12337653	0.2550650487572279	chr2:12337653:G:A
chr2:12337660	['C', 'T']	19959	579.0580247532193	95.39158373759928	0.0274989396254558	0.0423796645352699	0.6488711019071477	0.516429	0.516429	chr2	12337660	0.2869893779734983	chr2:12337660:C:T
chr2:12338892	['A', 'G']	19959	29173.384996993387	3917.945066012415	-0.0023619528960702	0.0114056682964953	-0.2070858834984723	0.835945	0.835945	chr2	12338892	0.0778222955062817	chr2:12338892:A:G
chr2:12340084	['C', 'A']	19959	4030.605832832231	477.3349738104354	-0.0085209236709202	0.0168902685103522	-0.5044871646473648	0.613925	0.613925	chr2	12340084	0.2118846810992919	chr2:12340084:C:A
chr2:12340234	['T', 'C']	19959	33285.00601413321	4434.71107624753	-0.0107545158026221	0.0135502676615176	-0.7936755251827666	0.427394	0.427394	chr2	12340234	0.3691715790020429	chr2:12340234:T:C
chr2:12340273	['C', 'A']	19959	36473.30964670509	4856.64318361666	-0.0243468042989908	0.0179595162398291	-1.3556492265084812	0.175226	0.175226	chr2	12340273	0.7564014528553745	chr2:12340273:C:A
chr2:12340493	['C', 'T']	19959	36473.65485794458	4859.589286597237	-0.023588286859537	0.0179594861331058	-1.3134165802247153	0.189058	0.189058	chr2	12340493	0.7234049407169684	chr2:12340493:C:T
chr2:12340510	['T', 'C']	19959	36471.0	4862.626623981234	-0.0222627886730318	0.0179538036578655	-1.2400040179384797	0.214988	0.214988	chr2	12340510	0.6675857804528895	chr2:12340510:T:C
chr2:12340886	['T', 'C']	19959	28455.0	3792.695840138808	-0.0052280984765489	0.0111842379102674	-0.4674523663118269	0.640181	0.640181	chr2	12340886	0.1936972194727439	chr2:12340886:T:C
chr2:12341028	['C', 'A']	19959	28317.41877943682	3778.953625869727	-0.0049039192457195	0.011155670535424	-0.4395898238610979	0.660239	0.660239	chr2	12341028	0.1802988256819571	chr2:12341028:C:A
chr2:12341058	['T', 'A']	19959	33093.65808197214	4413.094206442612	-0.0102807579456059	0.0133911535098003	-0.7677275850868196	0.442658	0.442658	chr2	12341058	0.3539316825243104	chr2:12341058:T:A
chr2:12344721	['G', 'T']	19959	36637.67129328055	4899.456147569739	-0.0203004153559907	0.0183861332670322	-1.1041155343081803	0.269556	0.269556	chr2	12344721	0.5693509968426143	chr2:12344721:G:T
chr2:12345866	['C', 'T']	19959	36886.6962469309	4939.817866989102	-0.0167591303564621	0.0190221950682555	-0.8810303067720097	0.378312	0.378312	chr2	12345866	0.4221498827328245	chr2:12345866:C:T
chr2:12346085	['T', 'C']	19959	1567.2193995381065	253.8530047130936	0.0250996451606117	0.0262074280136856	0.9577301957103388	0.33821	0.33821	chr2	12346085	0.4708135555773854	chr2:12346085:T:C
chr2:12346131	['T', 'G']	19959	28165.10099337748	3760.7976713993694	-0.0044588199299165	0.0110515412890052	-0.4034568403913479	0.686617	0.686617	chr2	12346131	0.1632854480486412	chr2:12346131:T:G
chr2:12347763	['T', 'C']	19959	29934.99964924588	3999.9205215956745	-0.0044907345622887	0.0116749598472411	-0.3846466815344063	0.700503	0.700503	chr2	12347763	0.1545900004486479	chr2:12347763:T:C
chr2:12348687	['T', 'C']	19959	6138.615122513404	915.3286000880154	0.0118549777591043	0.0139833128526453	0.847794645233987	0.396563	0.396563	chr2	12348687	0.4016878086517315	chr2:12348687:T:C
chr2:12349200	['A', 'G']	19959	31212.69152134696	4088.2159478927097	-0.0153102155725958	0.0122377384822082	-1.2510657581753752	0.210925	0.210925	chr2	12349200	0.6758719422207564	chr2:12349200:A:G
chr2:12350631	['A', 'G']	19959	447.0223970337709	63.296723665149	0.0271621529076466	0.0479319974	0.5666810143748904	0.570937	0.570937	chr2	12350631	0.2434118113020563	chr2:12350631:A:G
chr2:12352924	['A', 'G']	19959	10021.518947368422	1457.7151449229432	0.0100500346111803	0.0116841066041118	0.8601457476982969	0.389719	0.389719	chr2	12352924	0.4092484204993097	chr2:12352924:A:G
chr2:12353556	['C', 'G']	19959	24267.727031226503	3101.921009143608	-0.0156766969356963	0.0103926357564051	-1.5084428342477634	0.131457	0.131457	chr2	12353556	0.8812162830423561	chr2:12353556:C:G
chr2:12355698	['C', 'T']	19959	31353.283537960408	4301.250383879573	0.0093063319988909	0.0123486124380138	0.7536338228773318	0.451078	0.451078	chr2	12355698	0.3457483538191457	chr2:12355698:C:T
chr2:12356186	['C', 'T']	19959	804.0805732324498	138.62367410459456	0.0464371836385223	0.0361167445446547	1.2857521967714296	0.198544	0.198544	chr2	12356186	0.702143232781736	chr2:12356186:C:T
chr2:12358445	['C', 'G']	19959	1419.426702751466	204.9356061758793	0.006308904659098	0.0274856163724322	0.2295347709730029	0.818456	0.818456	chr2	12358445	0.0870046631925908	chr2:12358445:C:G
chr2:12359550	['T', 'A']	19959	1033.258845344292	110.03354785577368	-0.0153338882111118	0.0318287295482765	-0.4817624966103052	0.62998	0.62998	chr2	12359550	0.2006732378916758	chr2:12359550:T:A
chr2:12360084	['C', 'T']	19959	1675.0425403529953	224.86963523861783	0.0150297491567488	0.0254466079322915	0.5906386107232879	0.554769	0.554769	chr2	12360084	0.2558878149114525	chr2:12360084:C:T
chr2:12362157	['A', 'G']	19959	427.0	59.01436138111258	-0.0020146865670291	0.04933799778702	-0.0408343803436469	0.967428	0.967428	chr2	12362157	0.0143813471010509	chr2:12362157:A:G
chr2:12363317	['A', 'G']	19959	1040.0	163.71384786413938	0.0228825073604123	0.0317754819426191	0.7201309299331483	0.471453	0.471453	chr2	12363317	0.3265615963689905	chr2:12363317:A:G
chr2:12364224	['A', 'G']	19959	26390.933543828	3466.936351994191	-0.007280689592461	0.010730524730347	-0.678502661838199	0.497461	0.497461	chr2	12364224	0.3032409614483266	chr2:12364224:A:G
chr2:12367244	['A', 'G']	19959	2183.437584565272	270.94101270626845	-0.0139022456018695	0.0222772005190822	-0.6240571201916096	0.532597	0.532597	chr2	12367244	0.2736012841740493	chr2:12367244:A:G
chr2:12367861	['T', 'G']	19959	1891.0	250.27141291211112	-0.0056402087726813	0.0238616040899599	-0.2363717355889973	0.813147	0.813147	chr2	12367861	0.0898309359337228	chr2:12367861:T:G
chr2:12368894	['C', 'T']	19959	33477.3546124167	4546.85967996765	0.0071606307612441	0.0137868201594859	0.5193823288046077	0.6035	0.6035	chr2	12368894	0.2193227255666319	chr2:12368894:C:T
chr2:12369480	['A', 'C']	19959	1388.0695460466982	218.58330882927083	0.0316186844335706	0.0278043174351263	1.1371861405101586	0.255474	0.255474	chr2	12369480	0.5926532921284662	chr2:12369480:A:C
chr2:12369865	['A', 'T']	19959	33676.06178592904	4578.278567514409	0.0081784087260304	0.0139998424102287	0.5841786276147634	0.559107	0.559107	chr2	12369865	0.2525050703556313	chr2:12369865:A:T
chr2:12370183	['C', 'T']	19959	25659.28479775449	3434.197329838488	-0.0002510751285832	0.010535200616262	-0.0238320215939363	0.980987	0.980987	chr2	12370183	0.0083367478348055	chr2:12370183:C:T
chr2:12370410	['G', 'A']	19959	33408.369249273324	4538.402713301982	0.0077940635062829	0.0137513611239007	0.5667848757703244	0.570867	0.570867	chr2	12370410	0.2434650614461639	chr2:12370410:G:A
chr2:12371005	['G', 'T']	19959	573.0	69.60430077017558	-0.0106646106229205	0.0424786683346025	-0.2510580260877274	0.801772	0.801772	chr2	12371005	0.0959491145332706	chr2:12371005:G:T
chr2:12371120	['A', 'G']	19959	3378.1692554364163	527.259623669138	0.0199570943666265	0.0181560265258545	1.09919944973683	0.271694	0.271694	chr2	12371120	0.5659199522912136	chr2:12371120:A:G
chr2:12371495	['C', 'T']	19959	32998.96001202645	4443.488129362806	-0.0001726980817877	0.0133980065565292	-0.0128898341002493	0.989716	0.989716	chr2	12371495	0.0044894087634438	chr2:12371495:C:T
chr2:12371892	['A', 'G']	19959	26906.740503157267	3542.2025627900134	-0.0065684884751524	0.0107958341725778	-0.6084280630983455	0.542911	0.542911	chr2	12371892	0.2652713589505009	chr2:12371892:A:G
chr2:12372908	['C', 'T']	19959	35470.88593765661	4764.960359240371	-0.0046258242471492	0.0160437889790972	-0.2883249245658868	0.773101	0.773101	chr2	12372908	0.1117637649726082	chr2:12372908:C:T
chr2:12374005	['C', 'A']	19959	24464.25725600281	3148.920976239634	-0.0132377433901873	0.010394410026825	-1.2735444682309571	0.20284	0.20284	chr2	12374005	0.6928463981241645	chr2:12374005:C:A
chr2:12374286	['T', 'C']	19959	25294.80201443175	3280.144782444509	-0.0114794178731037	0.0105290471348449	-1.0902617992005834	0.275611	0.275611	chr2	12374286	0.5597034531505993	chr2:12374286:T:C
chr2:12374507	['G', 'A']	19959	477.119677206516	63.2116245951386	-0.0043957790107616	0.0466826889031081	-0.0941629352132064	0.924981	0.924981	chr2	12374507	0.0338671879959981	chr2:12374507:G:A
chr2:12374698	['A', 'G']	19959	2694.5400150338264	368.7440872652382	0.0023254222369769	0.0201331723046739	0.1155020282837952	0.908048	0.908048	chr2	12374698	0.0418911937871179	chr2:12374698:A:G
chr2:12374703	['G', 'C']	19959	786.1028046761322	151.15021796544212	0.0695000154988458	0.036478404029774	1.9052372862069096	0.0567636	0.0567636	chr2	12374703	1.2459300689834896	chr2:12374703:G:C
chr2:12375441	['C', 'T']	19959	25034.7801724138	3246.16155839651	-0.0111381332725025	0.0104813083283637	-1.0626663125977738	0.287946	0.287946	chr2	12375441	0.5406889500911631	chr2:12375441:C:T
chr2:12376050	['C', 'T']	19959	32598.499097472926	4304.585018985045	-0.0158278975011167	0.0130613645146371	-1.211810411031663	0.225599	0.225599	chr2	12376050	0.6466628297571547	chr2:12376050:C:T
chr2:12376860	['G', 'A']	19959	5834.292313859104	679.4650791298639	-0.023149215449063	0.0143075669508319	-1.6179700943294884	0.105685	0.105685	chr2	12376860	0.975986648260277	chr2:12376860:G:A
chr2:12377545	['C', 'G']	19959	4079.817639689301	527.8215334648909	0.0032148577315056	0.0167959539249036	0.1914066772199769	0.848209	0.848209	chr2	12377545	0.0714971237301166	chr2:12377545:C:G
chr2:12377878	['C', 'T']	19959	427.0427920028061	60.82077265019039	0.0003032072151306	0.0493359503784381	0.00614576617669	0.995096	0.995096	chr2	12377878	0.0021350194963784	chr2:12377878:C:T
chr2:12380055	['A', 'G']	19959	36278.452946482255	4882.317333558714	-0.0068831827833316	0.0175603356122262	-0.3919733048005835	0.695082	0.695082	chr2	12380055	0.1579639579324461	chr2:12380055:A:G
chr2:12380061	['CT', 'C']	19959	36712.0	4931.1063897256245	-0.0087229466906303	0.0185926410159256	-0.4691612495050415	0.63896	0.63896	chr2	12380061	0.1945263285755849	chr2:12380061:CT:C
chr2:12380728	['C', 'T']	19959	3037.304354361878	462.15112007244767	0.032083123465059	0.0190427507199101	1.6847945938563604	0.0920439	0.0920439	chr2	12380728	1.036004988084707	chr2:12380728:C:T
chr2:12381443	['T', 'A']	19959	6510.326184988476	838.2755105012089	-0.0060271606579506	0.0138306903868404	-0.435781619671372	0.663	0.663	chr2	12381443	0.1784864715952268	chr2:12381443:T:A
chr2:12381568	['C', 'T']	19959	30373.043543618784	4108.297138855135	8.752786104300357e-05	0.0118845280176426	0.0073648579828385	0.994124	0.994124	chr2	12381568	0.0025594414004479	chr2:12381568:C:T
chr2:12382472	['G', 'A']	19959	3642.364984717142	492.9181940608297	0.0056710882669335	0.0175389613998064	0.3233423084559684	0.746439	0.746439	chr2	12382472	0.1270056776185888	chr2:12382472:G:A
chr2:12383065	['G', 'A']	19959	3824.383223931453	477.7021777853756	-0.0043185370423279	0.0171690476759477	-0.2515303774464895	0.801407	0.801407	chr2	12383065	0.0961468684816864	chr2:12383065:G:A
chr2:12383290	['A', 'C']	19959	4448.668671076368	610.3446442530179	0.0114592659610746	0.016061207834257	0.7134747323693225	0.47556	0.47556	chr2	12383290	0.3227946816181855	chr2:12383290:A:C
chr2:12383507	['A', 'G']	19959	26397.61295980756	3579.4326166594865	-0.0025051232812157	0.010764524067424	-0.2327203010114321	0.815981	0.815981	chr2	12383507	0.0883199536128349	chr2:12383507:A:G
chr2:12383535	['C', 'T']	19959	409.0204930353743	68.62720428065114	0.030651926596025	0.0502955526792274	0.60943612234496	0.542242	0.542242	chr2	12383535	0.265806846656295	chr2:12383535:C:T
chr2:12383595	['A', 'C']	19959	26432.64869469359	3595.960046748496	-0.0013289137307764	0.0107673712639236	-0.1234204429477637	0.901775	0.901775	chr2	12383595	0.0449018088526308	chr2:12383595:A:C
chr2:12383780	['CCT', 'C']	19959	410.0616355983162	66.28511266154214	0.0255215944539154	0.0502356528563567	0.5080374794150992	0.611433	0.611433	chr2	12383780	0.2136511254216029	chr2:12383780:CCT:C
chr2:12384557	['C', 'T']	19959	24929.2333767927	3304.4442364428887	-0.0095708547078354	0.0105208523020656	-0.9097033617662688	0.36299	0.36299	chr2	12384557	0.4401053391639985	chr2:12384557:C:T
chr2:12384781	['G', 'A']	19959	28987.2617019144	3828.528995572296	-0.0091556480667224	0.0113479068279691	-0.8068138208675238	0.419783	0.419783	chr2	12384781	0.3769751530706396	chr2:12384781:G:A
chr2:12385287	['T', 'G']	19959	26298.952946482263	3584.8304637135943	-9.876559603786532e-05	0.0107390523297794	-0.0091968632803835	0.992662	0.992662	chr2	12385287	0.0031986029882056	chr2:12385287:T:G
chr2:12385958	['T', 'C']	19959	6683.339413680781	950.0696932607776	0.0071348819337783	0.0136462415257954	0.522845936757845	0.601087	0.601087	chr2	12385958	0.2210626646271523	chr2:12385958:T:C
chr2:12386062	['C', 'T']	19959	3665.5509621166566	458.1535515358428	0.0003136246648398	0.0174839402274682	0.017937871026754	0.985689	0.985689	chr2	12386062	0.0062600900174734	chr2:12386062:C:T
chr2:12386863	['GCA', 'G']	19959	2194.2198727263617	271.2244366410884	-0.0015266916741025	0.0222419355385033	-0.0686402346351411	0.945277	0.945277	chr2	12386863	0.0244409090106049	chr2:12386863:GCA:G
chr2:12386871	['T', 'C']	19959	24894.472805654423	3309.288349766504	-0.0081516521481294	0.0105220580471111	-0.7747203172261136	0.438514	0.438514	chr2	12386871	0.3580165367889587	chr2:12386871:T:C
chr2:12386872	['G', 'C']	19959	24873.215939849622	3301.564708849364	-0.0086006960514949	0.0105186801168168	-0.8176592458348948	0.413562	0.413562	chr2	12386872	0.38345937307776	chr2:12386872:G:C
chr2:12387019	['C', 'T']	19959	24871.492258355465	3296.139503963128	-0.0091325903660331	0.0105160489472148	-0.8684431207836728	0.385162	0.385162	chr2	12387019	0.4143565668340715	chr2:12387019:C:T
chr2:12388814	['C', 'T']	19959	2989.449338544799	426.7463745674797	0.0148441362912871	0.0192647113238	0.7705351012941671	0.440992	0.440992	chr2	12388814	0.3555692889615697	chr2:12388814:C:T
chr2:12388985	['C', 'T']	19959	5344.338829307408	736.8685831115505	0.0047216078581338	0.0147952736368622	0.3191294716151799	0.749632	0.749632	chr2	12388985	0.1251518827302131	chr2:12388985:C:T
chr2:12389490	['T', 'C']	19959	4563.457283158792	615.8550776879101	0.0072135831787961	0.015849782482813	0.4551219038253862	0.649026	0.649026	chr2	12389490	0.1877379050018581	chr2:12389490:T:C
chr2:12389886	['A', 'C']	19959	468.0234492434112	79.48337426239343	0.0267934140314038	0.0471081031855715	0.5687644421991978	0.569522	0.569522	chr2	12389886	0.24448949494913	chr2:12389886:A:C
chr2:12390686	['C', 'T']	19959	3390.169856699068	420.5461487822935	-0.0187158194565228	0.0181258926531259	-1.0325460828156925	0.301829	0.301829	chr2	12390686	0.5202390351538402	chr2:12390686:C:T
chr2:12391129	['A', 'G']	19959	2821.4240829825617	404.4484899312173	0.0234964518441411	0.0198085963253899	1.18617450010954	0.235568	0.235568	chr2	12391129	0.627883705257195	chr2:12391129:A:G
chr2:12392407	['G', 'A']	19959	1440.3608299087905	134.6603114207299	-0.0232710304834408	0.0272155923474624	-0.8550624284174586	0.392527	0.392527	chr2	12392407	0.4061304649118065	chr2:12392407:G:A
chr2:12393306	['G', 'C']	19959	433.0650932050511	57.96215179170208	0.0177251938520039	0.0486863282982352	0.3640692258291822	0.71581	0.71581	chr2	12393306	0.1452022387282399	chr2:12393306:G:C
chr2:12393520	['A', 'G']	19959	27966.808490376905	3710.148999019456	-0.0062290085827152	0.0110458159427527	-0.563924712759869	0.572812	0.572812	chr2	12393520	0.2419878924474189	chr2:12393520:A:G
chr2:12396574	['A', 'G']	19959	32874.5297213312	4426.471062899465	-0.0037597672596294	0.0132995783101273	-0.282698230872966	0.777411	0.777411	chr2	12396574	0.1093493185986256	chr2:12396574:A:G
chr2:12396943	['C', 'G']	19959	3009.1507666098805	368.9698569120871	-0.0121153675175507	0.019335929567237	-0.626572799379613	0.530946	0.530946	chr2	12396943	0.2749496467049211	chr2:12396943:C:G
chr2:12399162	['A', 'G']	19959	8549.856741995289	1375.744904670746	0.0308950804160886	0.0122553237831583	2.520951789013169	0.0117115	0.0117115	chr2	12399162	1.9313874772587216	chr2:12399162:A:G
chr2:12400521	['C', 'T']	19959	6977.048707155742	1089.8918537767092	0.0238088270132685	0.0133444439498879	1.7841752794404355	0.0744104	0.0744104	chr2	12400521	1.1283663608659429	chr2:12400521:C:T
chr2:12404217	['C', 'A']	19959	2780.278598987824	411.1089842532255	0.0071519323106906	0.0197861712949516	0.361461154059424	0.717759	0.717759	chr2	12404217	0.1440213531667657	chr2:12404217:C:A
chr2:12404312	['G', 'C']	19959	8133.81505236258	1231.6011926240967	0.0182570895777135	0.0124930608134027	1.4613784284254083	0.143927	0.143927	chr2	12404312	0.8418577269037205	chr2:12404312:G:C
chr2:12405686	['G', 'A']	19959	16981.55246542393	2104.7954701558474	-0.0133400817546802	0.0102067996899394	-1.3069798722345043	0.191235	0.191235	chr2	12405686	0.7184326198224977	chr2:12405686:G:A
chr2:12406130	['G', 'A']	19959	17502.753870822267	2129.6246638331986	-0.0181503327499295	0.0101678936996507	-1.7850631887067288	0.0742663	0.0742663	chr2	12406130	1.1292082124060745	chr2:12406130:G:A
chr2:12406136	['C', 'T']	19959	7821.39187293316	1191.600526810587	0.0194529319238127	0.0126413966907956	1.5388277418725964	0.123862	0.123862	chr2	12406136	0.907061911715829	chr2:12406136:C:T
chr2:12406768	['A', 'C']	19959	17718.663259170175	2177.4591557642243	-0.0173219871322014	0.0101482288161195	-1.7068975725780888	0.0878567	0.0878567	chr2	12406768	1.0562251133710143	chr2:12406768:A:C
chr2:12407545	['G', 'A']	19959	17926.796362178684	2204.769280656691	-0.0169392009456219	0.0101537457336694	-1.668271137561796	0.0952776	0.0952776	chr2	12407545	1.0210091910706618	chr2:12407545:G:A
chr2:12408157	['T', 'C']	19959	18211.12426688055	2266.7067908330223	-0.0149331366301554	0.010136941187808	-1.473140304702169	0.140729	0.140729	chr2	12408157	0.851616398356237	chr2:12408157:T:C
chr2:12408568	['A', 'G']	19959	18209.912365968536	2258.646810115856	-0.0155864622315562	0.0101382240746338	-1.5373957131756435	0.124212	0.124212	chr2	12408568	0.9058364453668932	chr2:12408568:A:G
chr2:12408976	['A', 'G']	19959	16551.829291512175	2037.6797476502188	-0.0161398803767527	0.0102652362334182	-1.5722853336983744	0.1159	0.1159	chr2	12408976	0.935916564036404	chr2:12408976:A:G
chr2:12409050	['C', 'T']	19959	12216.22413188355	1736.7549441121191	0.0058850773681926	0.0109463510693471	0.5376291451744625	0.590839	0.590839	chr2	12409050	0.2285308455777952	chr2:12409050:C:T
chr2:12409883	['G', 'A']	19959	16623.49864702345	2047.500664101392	-0.0146016102088606	0.0102283042287844	-1.4275690165500572	0.153432	0.153432	chr2	12409883	0.8140840538545295	chr2:12409883:G:A
chr2:12410326	['T', 'C']	19959	1191.119356616726	130.96130039904244	-0.0254438360721874	0.0297655521884849	-0.8548081322687702	0.392668	0.392668	chr2	12410326	0.4059744895869342	chr2:12410326:T:C
chr2:12412534	['G', 'T']	19959	15117.787210584343	1847.662266538579	-0.0154813805973812	0.0103836168228302	-1.490942978880217	0.135992	0.135992	chr2	12412534	0.866486639115416	chr2:12412534:G:T
chr2:12413712	['C', 'T']	19959	7821.567526935604	1194.057024486341	0.0212798714649719	0.0126452797280174	1.68283121628566	0.0924234	0.0924234	chr2	12413712	1.0342180590365508	chr2:12413712:C:T
chr2:12413837	['CTG', 'C']	19959	934.0	97.43483125305475	-0.0267896390477505	0.0334759535258699	-0.8002651523293489	0.423567	0.423567	chr2	12413837	0.3730778830220091	chr2:12413837:CTG:C
chr2:12415114	['G', 'A']	19959	15072.26548406494	1861.754163849542	-0.0150039828053738	0.0104344668481346	-1.4379251976880878	0.150471	0.150471	chr2	12415114	0.8225471927848125	chr2:12415114:G:A
chr2:12417933	['C', 'T']	19959	15150.554503082243	1842.4840475072567	-0.0167716443676899	0.0103855572694248	-1.6149007638777066	0.106348	0.106348	chr2	12417933	0.9732706731061622	chr2:12417933:C:T
chr2:12419152	['A', 'G']	19959	1215.0	138.44596521690127	-0.0233609265379365	0.0293671841938476	-0.795477236895958	0.426345	0.426345	chr2	12419152	0.370238825879092	chr2:12419152:A:G
chr2:12420933	['T', 'A']	19959	34411.72412065337	4745.460774928966	0.018399048145312	0.0146392121732776	1.2568332180400816	0.208829	0.208829	chr2	12420933	0.6802091911801427	chr2:12420933:T:A
chr2:12421056	['A', 'G']	19959	21798.55299954894	2774.4444540251075	-0.0163460891265005	0.010071379309303	-1.6230238802942731	0.1046	0.1046	chr2	12421056	0.9804683154687446	chr2:12421056:A:G
chr2:12422282	['T', 'C']	19959	8185.2303066746845	1285.6747339044089	0.0260371095568787	0.0124449591036238	2.0921812068709014	0.0364349	0.0364349	chr2	12422282	1.4384824181114069	chr2:12422282:T:C
chr2:12425446	['G', 'C']	19959	28605.299609140104	3950.744860066705	0.0152342641296393	0.011227194811538	1.356907436395706	0.174826	0.174826	chr2	12425446	0.7573939789279073	chr2:12425446:G:C
chr2:12425841	['T', 'A']	19959	34769.226097414314	4744.417123385344	0.0117334742888077	0.0150640834663399	0.7789039615337829	0.436046	0.436046	chr2	12425841	0.3604676930883399	chr2:12425841:T:A
chr2:12425910	['CT', 'C']	19959	17027.972032878908	2128.617041943596	-0.0132815811404381	0.010190391122044	-1.303343608834318	0.192473	0.192473	chr2	12425910	0.7156301844590011	chr2:12425910:CT:C
chr2:12426292	['A', 'G']	19959	4685.17369950887	594.4514801467194	-0.0145903532248405	0.0156560079526633	-0.9319331766408891	0.351382	0.351382	chr2	12426292	0.4542204895706513	chr2:12426292:A:G
chr2:12426630	['G', 'T']	19959	16624.49879735418	2097.595708758968	-0.0113768284945137	0.0102375867314554	-1.111280303937056	0.266461	0.266461	chr2	12426630	0.5743663465782844	chr2:12426630:G:T
chr2:12427000	['T', 'A']	19959	5524.2767812406055	685.2882497961302	-0.0158602490076186	0.0145949798741581	-1.086692077986405	0.277186	0.277186	chr2	12427000	0.5572287086788826	chr2:12427000:T:A
chr2:12427152	['G', 'A']	19959	12952.946933253155	2029.380970450388	0.0293353545477379	0.0106896968115663	2.744264413186796	0.00607009	0.00607009	chr2	12427152	2.216804869680326	chr2:12427152:G:A
chr2:12427811	['A', 'G']	19959	8004.00511175704	1250.7807908864545	0.023585401025875	0.0125541097263091	1.878699608340061	0.0603001	0.0603001	chr2	12427811	1.2196819676374244	chr2:12427811:A:G
chr2:12428191	['G', 'A']	19959	3841.192454153723	517.2703012427863	-0.0017128161389422	0.0170617930828927	-0.1003889878760544	0.920037	0.920037	chr2	12428191	0.0361947068145376	chr2:12428191:G:A
chr2:12428870	['G', 'A']	19959	35885.79797574907	4890.341577995804	0.0088575821139616	0.0167297568644328	0.5294507377326375	0.596499	0.596499	chr2	12428870	0.2243902800654682	chr2:12428870:G:A
chr2:12428885	['G', 'C']	19959	34850.0	4767.191605045645	0.0128174960315181	0.0151549095733784	0.8457652597303351	0.397694	0.397694	chr2	12428885	0.4004509611552012	chr2:12428885:G:C
chr2:12430311	['C', 'T']	19959	15411.54432028862	1956.4173756239693	-0.0089494598304515	0.0103599252091266	-0.8638537103112944	0.387679	0.387679	chr2	12430311	0.4115277234475977	chr2:12430311:C:T
chr2:12431043	['G', 'A']	19959	663.2209374999946	84.75027721680156	0.001725171769584	0.0407803775426769	0.0423039675829048	0.966257	0.966257	chr2	12431043	0.0149073468377982	chr2:12431043:G:A
chr2:12431537	['G', 'A']	19959	32949.9052774019	4608.8183183955925	0.0180772607541989	0.0132879770416247	1.360422334985362	0.173712	0.173712	chr2	12431537	0.7601701795162135	chr2:12431537:G:A
chr2:12431962	['C', 'T']	19959	15848.382140709562	2218.736212026114	0.0026604229332443	0.0102863211160251	0.2586369707144008	0.795918	0.795918	chr2	12431962	0.0991316734456677	chr2:12431962:C:T
chr2:12432821	['A', 'G']	19959	22721.69209181116	3137.645723078728	0.0029730773746828	0.0102225303391498	0.2908357594495651	0.77118	0.77118	chr2	12432821	0.1128442420749718	chr2:12432821:A:G
chr2:12435366	['G', 'T']	19959	400.0200420883856	21.49303444854916	-0.0653084929918457	0.0506758931288654	-1.2887487315866435	0.1975	0.1975	chr2	12435366	0.7044329000375209	chr2:12435366:G:T
chr2:12436546	['T', 'G']	19959	9634.930944625408	1428.9066605276694	0.017827105904066	0.011736431017468	1.5189546019171305	0.12879	0.12879	chr2	12436546	0.8901178568008988	chr2:12436546:T:G
chr2:12436678	['A', 'C']	19959	19160.880036079376	2740.8657082223813	0.0189054313111216	0.0100643190605053	1.878461046143769	0.0603327	0.0603327	chr2	12436678	1.2194472387667574	chr2:12436678:A:C
chr2:12436718	['G', 'A']	19959	642.032167551859	46.05268985136236	-0.0548047924458477	0.0400624784964947	-1.3679830730054026	0.171333	0.171333	chr2	12436718	0.7661589806561072	chr2:12436718:G:A
chr2:12436852	['A', 'C']	19959	33387.01834034877	4681.281063528733	0.034893444942648	0.0136601861029909	2.5543901583455044	0.0106448	0.0106448	chr2	12436852	1.972862493898026	chr2:12436852:A:C
chr2:12437768	['A', 'G']	19959	33440.7547245476	4691.739574189143	0.0359173793893528	0.0137104443107627	2.619709367198089	0.00880714	0.00880714	chr2	12437768	2.0551650999728723	chr2:12437768:A:G
chr2:12437792	['C', 'T']	19959	33091.895924199125	4618.06560521098	0.029744829785452	0.013443171778105	2.2126348064597074	0.0269341	0.0269341	chr2	12437792	1.5696975317780968	chr2:12437792:C:T
chr2:12437808	['C', 'A']	19959	33199.29712251854	4629.540332971291	0.0294813363304329	0.0135227397365876	2.1801304250992186	0.0292594	0.0292594	chr2	12437808	1.533734583862138	chr2:12437808:C:A
chr2:12437823	['T', 'A']	19959	33156.62865878108	4627.895981435944	0.0305392512938584	0.0135002003583364	2.262133189378951	0.0236999	0.0236999	chr2	12437823	1.6252534864599304	chr2:12437823:T:A
chr2:12438165	['A', 'G']	19959	20922.86926432977	2884.191803659527	0.0049919481611508	0.0101062140756072	0.4939483889619604	0.621348	0.621348	chr2	12438165	0.2066650952362103	chr2:12438165:A:G
chr2:12438252	['A', 'G']	19959	33157.29016089419	4628.157429204674	0.0303581695753913	0.0134961115851737	2.2494011985453324	0.0244978	0.0244978	chr2	12438252	1.6108729152583416	chr2:12438252:A:G
chr2:12438298	['T', 'C']	19959	33154.966922267326	4625.074994482904	0.0298814574374967	0.0134945729570296	2.214331459961528	0.0268172	0.0268172	chr2	12438298	1.5715865690657045	chr2:12438298:T:C
chr2:12438317	['G', 'A']	19959	33140.30209481808	4625.1642895317855	0.0302161546560684	0.0134861690158965	2.240529139183391	0.0250676	0.0250676	chr2	12438317	1.6008872438898405	chr2:12438317:G:A
chr2:12438396	['G', 'A']	19959	2381.357937462417	316.2679631317353	0.0041194666547863	0.021336321151248	0.1930729588097412	0.846904	0.846904	chr2	12438396	0.0721658159186051	chr2:12438396:G:A
chr2:12438557	['T', 'C']	19959	33155.32234303753	4624.647757809041	0.0296210149687227	0.0134962129139538	2.1947649431417413	0.0281919	0.0281919	chr2	12438557	1.5498756537591505	chr2:12438557:T:C
chr2:12438726	['TA', 'T']	19959	33151.0	4625.826034981209	0.0300078293975452	0.0134914509759373	2.2242106835703304	0.0261454	0.0261454	chr2	12438726	1.5826047094868827	chr2:12438726:TA:T
chr2:12438940	['C', 'T']	19959	33188.65136557254	4618.314212201437	0.027805329024481	0.0135147215106338	2.057410432216663	0.0396597	0.0396597	chr2	12438940	1.4016505752753794	chr2:12438940:C:T
chr2:12438967	['T', 'C']	19959	33156.322443253	4625.51439066064	0.0298862766959257	0.0134941819799371	2.214752753472575	0.0267883	0.0267883	chr2	12438967	1.572054846079929	chr2:12438967:T:C
chr2:12439053	['G', 'A']	19959	20998.10412386632	2888.8565692084376	0.004974889046926	0.0101069750769207	0.4922233417084616	0.622567	0.622567	chr2	12439053	0.2058139034057234	chr2:12439053:G:A
chr2:12439340	['T', 'C']	19959	21027.16055321708	2890.282850808487	0.0048063465938614	0.0101095563052441	0.4754260670538272	0.634489	0.634489	chr2	12439340	0.1975759027744958	chr2:12439340:T:C
chr2:12439573	['T', 'C']	19959	33157.32254346846	4623.90530195512	0.0294034719703516	0.0134970780722678	2.178506474728507	0.02938	0.02938	chr2	12439573	1.5319482085457623	chr2:12439573:T:C
chr2:12439962	['T', 'A']	19959	33155.66118849584	4623.130756686944	0.0293366394403622	0.0134936795791375	2.1741022727202823	0.0297092	0.0297092	chr2	12439962	1.527109042584195	chr2:12439962:T:A
chr2:12440006	['T', 'C']	19959	33190.98887552616	4618.028442645162	0.0275415219678614	0.0135153821733177	2.037790838222421	0.041584	0.041584	chr2	12440006	1.3810737378430626	chr2:12440006:T:C
chr2:12440120	['C', 'T']	19959	3088.309465350503	356.7089508071284	-0.019929682347334	0.0189405195230148	-1.0522246933679529	0.292709	0.292709	chr2	12440120	0.533563923995158	chr2:12440120:C:T
chr2:12440389	['C', 'T']	19959	11000.85820970329	1493.1524116574972	0.00417941065412	0.0112504537159383	0.3714881870229946	0.710278	0.710278	chr2	12440389	0.1485716368647175	chr2:12440389:C:T
chr2:12440635	['C', 'T']	19959	7668.073530148866	1160.5823545999936	0.0211014777246971	0.0127969604269749	1.6489445165601122	0.0991748	0.0991748	chr2	12440635	1.003598666669128	chr2:12440635:C:T
chr2:12441101	['G', 'A']	19959	33143.32114045197	4620.3941733278725	0.0291571533162063	0.0134868148306903	2.1619006179173503	0.0306377	0.0306377	chr2	12441101	1.5137438406974215	chr2:12441101:G:A
chr2:12441141	['T', 'G']	19959	19093.7832514784	2687.388203320358	0.0146162304822559	0.0100773480487277	1.4504044527966091	0.146961	0.146961	chr2	12441141	0.8327979015239388	chr2:12441141:T:G
chr2:12441170	['G', 'A']	19959	2344.469857178652	339.81168724424714	0.0151491336872943	0.0216006548268843	0.701327520332375	0.483107	0.483107	chr2	12441170	0.3159566697390056	chr2:12441170:G:A
chr2:12442663	['G', 'A']	19959	7581.899368547661	1153.1363213499562	0.022629245552825	0.0128524678392713	1.7606926417415467	0.0783058	0.0783058	chr2	12442663	1.1062060691718554	chr2:12442663:G:A
chr2:12443831	['A', 'G']	19959	5284.0589827111	754.0018873733901	0.0124484328947655	0.0148713704880216	0.837073684956764	0.402561	0.402561	chr2	12443831	0.3951683017405019	chr2:12443831:A:G
chr2:12444954	['T', 'C']	19959	14378.32235754022	2025.480206297989	0.0064216881433148	0.010474284969581	0.6130908374141484	0.539823	0.539823	chr2	12444954	0.2677486155922343	chr2:12444954:T:C
chr2:12445601	['T', 'G']	19959	25203.262751778733	3450.886198219825	0.0052397363391322	0.0104532675021174	0.5012534442528026	0.616198	0.616198	chr2	12445601	0.210279715610726	chr2:12445601:T:G
chr2:12446114	['T', 'G']	19959	586.0587262614622	56.76142701144631	-0.0302670488741983	0.0419002290672884	-0.7223599858032248	0.470082	0.470082	chr2	12446114	0.3278263781466533	chr2:12446114:T:G
chr2:12446725	['T', 'C']	19959	21457.300275620142	2992.2504625044785	0.0093618054537152	0.0101099773748615	0.9259966770047806	0.354459	0.354459	chr2	12446725	0.4504339920846544	chr2:12446725:T:C
chr2:12447751	['G', 'T']	19959	33094.31622989428	4620.541103300485	0.0301771626302779	0.0134549819714648	2.2428244567162814	0.0249191	0.0249191	chr2	12447751	1.6034676470887923	chr2:12447751:G:T
chr2:12448203	['C', 'T']	19959	2948.295435185649	369.6883749105148	-0.0064385572223366	0.0193419992138147	-0.3328796134857648	0.739229	0.739229	chr2	12448203	0.131221004054008	chr2:12448203:C:T
chr2:12449014	['A', 'G']	19959	1806.1809891266223	271.80969571868843	0.0191965688124237	0.0242044159688033	0.7931019214496176	0.427728	0.427728	chr2	12449014	0.3688323189565006	chr2:12449014:A:G
chr2:12449082	['T', 'C']	19959	7505.504184414934	1139.5043180331809	0.0208057087953738	0.0129177152414459	1.6106338006754943	0.107275	0.107275	chr2	12449082	0.9695014767952904	chr2:12449082:T:C
chr2:12449498	['T', 'A']	19959	8555.714657980458	1265.2314885975863	0.0165409249651902	0.0122709237136427	1.347977165468008	0.177681	0.177681	chr2	12449498	0.7503590102156621	chr2:12449498:T:A
chr2:12450116	['A', 'G']	19959	13593.043144918822	1896.229265736871	0.0043846371970767	0.0106005432017836	0.4136238222527139	0.679154	0.679154	chr2	12450116	0.1680317371084869	chr2:12450116:A:G
chr2:12450534	['T', 'C']	19959	33249.33176329108	4631.421183848673	0.0289291881216297	0.0135696542473667	2.131903112214052	0.033027	0.033027	chr2	12450534	1.4811308735570714	chr2:12450534:T:C
chr2:12450618	['T', 'C']	19959	512.0	92.22933750272738	0.0435315812150159	0.044822686483994	0.9711952725225628	0.331463	0.331463	chr2	12450618	0.4795649432551447	chr2:12450618:T:C
chr2:12450943	['C', 'A']	19959	6684.334903296924	1033.6376792768565	0.020245727638561	0.0134188427289171	1.5087536270867907	0.131378	0.131378	chr2	12450943	0.8814773537909515	chr2:12450943:C:A
chr2:12451569	['T', 'C']	19959	11305.832264207678	1543.9980616469777	0.0060014057658659	0.0111067891053693	0.5403366993764884	0.588971	0.588971	chr2	12451569	0.2299060886594818	chr2:12451569:T:C
chr2:12452853	['G', 'A']	19959	14527.094927826787	2009.617520323513	0.0032076883834455	0.0104433733059565	0.3071506006221158	0.758732	0.758732	chr2	12452853	0.119911598906342	chr2:12452853:G:A
chr2:12453347	['T', 'G']	19959	32866.26823872493	4548.813034856332	0.0229233709392897	0.0134159323328178	1.7086677519396076	0.0875281	0.0875281	chr2	12453347	1.0578524987971225	chr2:12453347:T:G
chr2:12453370	['T', 'C']	19959	19195.78212150142	2626.4957003245186	0.0079850940106974	0.0100962204689373	0.7908993306222788	0.429012	0.429012	chr2	12453370	0.3675305598877801	chr2:12453370:T:C
chr2:12453407	['A', 'G']	19959	7887.260862951862	1194.5626276390112	0.0217886106712657	0.0127497329591047	1.7089464337138294	0.0874764	0.0874764	chr2	12453407	1.0581090982030528	chr2:12453407:A:G
chr2:12453416	['A', 'G']	19959	7828.555242503515	1183.9772096187562	0.0210252577682105	0.012725305574623	1.6522399124260998	0.0985014	0.0985014	chr2	12453416	1.0065575968328064	chr2:12453416:A:G
chr2:12453455	['C', 'T']	19959	13641.417359927837	1923.6482619070628	0.0070314665809944	0.0105919108927361	0.6638525051996561	0.506792	0.506792	chr2	12453455	0.295170249319925	chr2:12453455:C:T
chr2:12453519	['T', 'A']	19959	24165.84309696818	3264.87769282468	0.0023133661484634	0.0103177884817734	0.2242114337340842	0.822595	0.822595	chr2	12453519	0.0848139346019579	chr2:12453519:T:A
chr2:12453892	['G', 'A']	19959	21396.792410266706	3098.395254729218	0.018645125433666	0.0100847392864386	1.8488455580342955	0.0644949	0.0644949	chr2	12453892	1.1904746262861	chr2:12453892:G:A
chr2:12454125	['A', 'T']	19959	31163.245452267605	4400.03779601205	0.0274769654961254	0.012219484006079	2.248619130108607	0.0245476	0.0245476	chr2	12454125	1.6099909621034434	chr2:12454125:A:T
chr2:12454817	['C', 'T']	19959	11139.116199829634	1510.3428528683498	-0.0003690714121752	0.011275839352418	-0.0327311697728355	0.973889	0.973889	chr2	12454817	0.0114905394607995	chr2:12454817:C:T
chr2:12455289	['A', 'G']	19959	12359.954137637214	1688.6312034045516	0.002842025628894	0.0109525276085071	0.2594858219473033	0.795263	0.795263	chr2	12455289	0.0994892228403803	chr2:12455289:A:G
chr2:12456426	['C', 'T']	19959	10002.509555771898	1378.8486637723258	0.0080051604461215	0.0117337905766068	0.6822314062840932	0.495101	0.495101	chr2	12456426	0.3053061964840212	chr2:12456426:C:T
chr2:12457937	['C', 'CAG']	19959	18295.66664996241	2515.0535995571754	0.0083499570961955	0.010213318075227	0.8175557673513391	0.413621	0.413621	chr2	12457937	0.3833974197385938	chr2:12457937:C:CAG
chr2:12458051	['A', 'G']	19959	18297.83354211555	2515.8290080194406	0.008364307268751	0.0102142183848167	0.818888626973596	0.41286	0.41286	chr2	12458051	0.3841971917699639	chr2:12458051:A:G
chr2:12458897	['T', 'C']	19959	18189.2906621222	2473.8506945098948	0.0038374737908968	0.0101911816367105	0.3765484639262621	0.706513	0.706513	chr2	12458897	0.1508798426245915	chr2:12458897:T:C
chr2:12459514	['G', 'A']	19959	16761.038640805895	2292.546148928542	0.0042465414052143	0.0103467832007741	0.4104214153145303	0.681501	0.681501	chr2	12459514	0.1665335025671458	chr2:12459514:G:A
chr2:12459518	['C', 'T']	19959	16197.869342955946	2172.0395598582304	0.0009273492218723	0.0103892657583174	0.0892603234381546	0.928876	0.928876	chr2	12459518	0.0320422581377986	chr2:12459518:C:T
chr2:12459661	['G', 'A']	19959	10755.233198015336	1493.5277982561831	0.0070734150734491	0.0114603984492246	0.6172049867888993	0.537107	0.537107	chr2	12459661	0.2699391875210502	chr2:12459661:G:A
chr2:12459881	['G', 'A']	19959	16802.841867922638	2288.7569309632004	0.0035998416673589	0.0103567390295955	0.3475844720111179	0.728156	0.728156	chr2	12459881	0.1377755675533203	chr2:12459881:G:A
chr2:12459889	['T', 'C']	19959	16886.230229527915	2314.227622505344	0.0050827216279915	0.0103542787702188	0.4908812811386277	0.623516	0.623516	chr2	12459889	0.2051523976424482	chr2:12459889:T:C
chr2:12459908	['C', 'CT']	19959	16310.0858975644	2177.698388653725	0.000312741468754	0.0103956803738872	0.0300837903346464	0.976001	0.976001	chr2	12459908	0.0105497373596817	chr2:12459908:C:CT
chr2:12460274	['C', 'G']	19959	17441.369299388592	2347.087046324896	0.0010818107492426	0.0103052180216156	0.1049769880630889	0.916395	0.916395	chr2	12460274	0.0379172890574256	chr2:12460274:C:G
chr2:12460321	['G', 'A']	19959	16875.072921365205	2307.303814376336	0.0046451763188091	0.0103577593234302	0.4484730889914837	0.653817	0.653817	chr2	12460321	0.1845437914488156	chr2:12460321:G:A
chr2:12460887	['T', 'C']	19959	16915.47511153441	2314.4203981663704	0.0048249579704695	0.0103555443203308	0.4659299232582925	0.641271	0.641271	chr2	12460887	0.1929583996036565	chr2:12460887:T:C
chr2:12461861	['T', 'C']	19959	17531.270184934594	2353.280126979215	0.0004985367905311	0.010298001132591	0.0484110250243946	0.961389	0.961389	chr2	12461861	0.0171008512802145	chr2:12461861:T:C
chr2:12461873	['G', 'A']	19959	6619.9950390859885	944.6495476184914	0.006433028607772	0.0135731808480031	0.4739514399617248	0.63554	0.63554	chr2	12461873	0.1968571103616065	chr2:12461873:G:A
chr2:12461972	['T', 'C']	19959	10301.128915843816	1357.0139697259967	-0.0007145247779394	0.0116165923717887	-0.0615089825889646	0.950954	0.950954	chr2	12461972	0.0218404904541123	chr2:12461972:T:C
chr2:12461973	['G', 'A']	19959	10268.086753871596	1353.785841326321	-0.0007906711272799	0.0116267059170921	-0.0680047412326466	0.945783	0.945783	chr2	12461973	0.0242084964873772	chr2:12461973:G:A
chr2:12462310	['G', 'C']	19959	6092.779092007244	817.4451490908198	-0.0015981699068038	0.0140436158946092	-0.1138004570046173	0.909397	0.909397	chr2	12462310	0.0412464828179512	chr2:12462310:G:C
chr2:12462336	['C', 'T']	19959	16349.393617021284	2173.0166123826248	-0.0007275253577764	0.0103918713908105	-0.0700090802143493	0.944187	0.944187	chr2	12462336	0.0249419834293685	chr2:12462336:C:T
chr2:12462391	['C', 'T']	19959	17552.794425785753	2351.967181797679	0.000271735784555	0.0103009110011259	0.026379781800404	0.978955	0.978955	chr2	12462391	0.0092372711190836	chr2:12462391:C:T
chr2:12463188	['C', 'T']	19959	28721.439021946087	3904.283906255715	0.0020161034825738	0.0112086117604947	0.1798709354605059	0.857256	0.857256	chr2	12463188	0.0668894665422425	chr2:12463188:C:T
chr2:12463435	['T', 'A']	19959	11870.495150997427	1583.697114244908	-0.0045576012700406	0.0110376605389411	-0.4129137015911388	0.679674	0.679674	chr2	12463435	0.1676993431018668	chr2:12463435:T:A
chr2:12463556	['G', 'A']	19959	24616.16668337176	3309.9134232442298	-0.0089411572285126	0.0103303737657619	-0.865521173894638	0.386763	0.386763	chr2	12463556	0.4125550797400906	chr2:12463556:G:A
chr2:12464183	['T', 'C']	19959	23559.85567993576	3214.4793321981697	0.0081614509467084	0.0102659752168959	0.7950000632454431	0.426623	0.426623	chr2	12464183	0.3699557346722846	chr2:12464183:T:C
chr2:12464484	['C', 'T']	19959	21604.74210526316	2975.44648324144	0.0026699188390408	0.0100877559593116	0.2646692534801396	0.791267	0.791267	chr2	12464484	0.10167694626131	chr2:12464484:C:T
chr2:12466055	['A', 'T']	19959	4326.635169277424	569.2573494663576	-0.0018040305739205	0.0163308739072951	-0.1104674853385918	0.91204	0.91204	chr2	12466055	0.0399861140856987	chr2:12466055:A:T
chr2:12466183	['T', 'G']	19959	15068.549751867264	1987.250331384592	-0.0102961017329461	0.0104044483526016	-0.9895865099250142	0.322388	0.322388	chr2	12466183	0.491621131974807	chr2:12466183:T:G
chr2:12466519	['T', 'C']	19959	19179.67242158093	2624.7574343424644	0.0035440266234018	0.0101474001399052	0.349254644001345	0.726902	0.726902	chr2	12466519	0.1385241362222523	chr2:12466519:T:C
chr2:12466537	['C', 'T']	19959	38859.31043818309	5286.276166716557	0.0221913700551223	0.0312049137537135	0.7111498602517832	0.477	0.477	chr2	12466537	0.3214816209598861	chr2:12466537:C:T
chr2:12466562	['C', 'T']	19959	24996.02842532711	3475.367789739972	0.01185666164816	0.0105189039291111	1.1271765317056106	0.259681	0.259681	chr2	12466562	0.5855598250993064	chr2:12466562:C:T
chr2:12466599	['A', 'C']	19959	5509.6963390939645	740.6971280009215	0.0036863027292926	0.014909581337406	0.2472438793465134	0.804722	0.804722	chr2	12466599	0.0943541254929812	chr2:12466599:A:C
chr2:12466725	['C', 'T']	19959	15155.76396704179	2096.544825071708	0.0035955351620147	0.0104236907436166	0.3449387794065708	0.730144	0.730144	chr2	12466725	0.136591479279498	chr2:12466725:C:T
chr2:12467767	['T', 'C']	19959	13607.22638387485	1779.135979764192	-0.0072362845373996	0.0106537522375078	-0.6792240307526045	0.497004	0.497004	chr2	12467767	0.3036401159529113	chr2:12467767:T:C
chr2:12468425	['C', 'T']	19959	853.0	121.44549986821416	0.0173368574221246	0.0349991620153843	0.4953506433812311	0.620358	0.620358	chr2	12468425	0.2073576128340748	chr2:12468425:C:T
chr2:12468857	['G', 'A']	19959	1127.0564685840263	178.91698686924352	0.0388102026016414	0.0305300513673256	1.2712131445405146	0.203668	0.203668	chr2	12468857	0.6910772013146839	chr2:12468857:G:A
chr2:12468916	['A', 'G']	19959	435.0	77.90566651273046	0.0431458375637368	0.0485960953304694	0.8878457676554259	0.374634	0.374634	chr2	12468916	0.4263928106705574	chr2:12468916:A:G
chr2:12469567	['A', 'G']	19959	11497.184360902254	1592.831812474194	-0.000338357664603	0.0111131801438721	-0.0304465202779641	0.975711	0.975711	chr2	12469567	0.0106787988202648	chr2:12469567:A:G
chr2:12469921	['TTAGA', 'T']	19959	1336.1338878588967	208.4690938172099	0.034833299172339	0.0280756708713922	1.240693386523222	0.214734	0.214734	chr2	12469921	0.6680991859161893	chr2:12469921:TTAGA:T
chr2:12470279	['C', 'T']	19959	10852.087437991682	1407.5374955088196	-0.0083378855950431	0.0113441794526558	-0.7349923923401174	0.462353	0.462353	chr2	12470279	0.3350263200851187	chr2:12470279:C:T
chr2:12470306	['A', 'T']	19959	1922.1926141203587	246.12199042911763	-0.0055137266186521	0.0235959319284662	-0.2336727633969977	0.815241	0.815241	chr2	12470306	0.0887139869677731	chr2:12470306:A:T
chr2:12470425	['C', 'T']	19959	2260.3397474443777	345.35674933055986	0.0258771700521601	0.0217841839240587	1.1878879714920614	0.234892	0.234892	chr2	12470425	0.629131774261218	chr2:12470425:C:T
chr2:12470429	['G', 'T']	19959	2260.3397474443777	342.90660032150674	0.0245344231971158	0.0217847081214638	1.1262222592251658	0.260085	0.260085	chr2	12470429	0.584884694344225	chr2:12470429:G:T
chr2:12470477	['T', 'C']	19959	7374.586407377706	1013.2317237310122	0.003064321124926	0.0129943998428053	0.2358185958563304	0.813576	0.813576	chr2	12470477	0.0896018713209328	chr2:12470477:T:C
chr2:12470974	['G', 'A']	19959	29802.49318568995	4081.137185696785	0.0035452416892927	0.0116891439102946	0.3032935274387779	0.761669	0.761669	chr2	12470974	0.1182337198732171	chr2:12470974:G:A
chr2:12471423	['T', 'C']	19959	1371.2366481119295	215.69803795687312	0.0358765394418336	0.0277520319451862	1.2927536085535771	0.196111	0.196111	chr2	12471423	0.7074980457747497	chr2:12471423:T:C
chr2:12472365	['AG', 'A']	19959	6051.303186692054	769.7992418391076	-0.0074019480453815	0.0141560347065833	-0.5228828693065618	0.601062	0.601062	chr2	12472365	0.2210807278822882	chr2:12472365:AG:A
chr2:12474098	['T', 'C']	19959	799.1601603608119	138.83888621288557	0.0298126101865699	0.0359173554380612	0.8300335540566507	0.40653	0.40653	chr2	12474098	0.3909073999992809	chr2:12474098:T:C
chr2:12474116	['G', 'A']	19959	24636.1090225564	3353.734339605018	-0.0006573659175425	0.0103795575578978	-0.0633327493850967	0.949502	0.949502	chr2	12474116	0.0225041161422885	chr2:12474116:G:A
chr2:12479514	['CAT', 'C']	19959	10198.19723183391	1387.6043541439271	-0.0024815391635739	0.0115638465683416	-0.2145946116552261	0.830086	0.830086	chr2	12479514	0.0808769107677667	chr2:12479514:CAT:C
chr2:12481214	['C', 'T']	19959	12365.61955105722	1750.4052502285715	0.0046800777411167	0.0109581366947307	0.4270870013299905	0.669321	0.669321	chr2	12481214	0.1743655487585717	chr2:12481214:C:T
chr2:12481631	['A', 'G']	19959	22802.569882235024	3035.4440542132093	-0.0069181890715605	0.0102764741801744	-0.6732064860248749	0.500824	0.500824	chr2	12481631	0.3003148674617248	chr2:12481631:A:G
chr2:12482206	['G', 'C']	19959	681.0341216554765	93.0773580107682	6.115377738157635e-05	0.038855692018699	0.0015738692120615	0.998744	0.998744	chr2	12482206	0.0005458167139657	chr2:12482206:G:C
chr2:12484492	['C', 'T']	19959	17191.58403487673	2341.795046962727	-0.0006583232641914	0.0102082225612836	-0.0644895093381132	0.948581	0.948581	chr2	12484492	0.0229255784800518	chr2:12484492:C:T
chr2:12485365	['A', 'G']	19959	18233.6542219995	2455.935939768607	0.0023767860951202	0.0101788613846185	0.2335021575902244	0.815374	0.815374	chr2	12485365	0.0886431411013715	chr2:12485365:A:G
chr2:12485580	['A', 'G']	19959	13761.515913989277	1998.9524081011684	0.0158048091703589	0.0106430334591284	1.4849910254489775	0.137562	0.137562	chr2	12485580	0.8615015186405911	chr2:12485580:A:G
chr2:12485611	['G', 'A']	19959	11186.120909956408	1461.409002130858	-0.0070475616899248	0.0112712148364138	-0.6252708152768308	0.5318	0.5318	chr2	12485611	0.2742516670044517	chr2:12485611:G:A
chr2:12485871	['T', 'C']	19959	29645.485319170257	3958.7883659986815	-0.0015725196529176	0.0115280748314362	-0.1364078283591185	0.8915	0.8915	chr2	12485871	0.0498786524886266	chr2:12485871:T:C
chr2:12486250	['T', 'C']	19959	8309.41632428099	1110.437728497266	-0.0035295248117696	0.0125183792118016	-0.2819474272230229	0.777987	0.777987	chr2	12486250	0.1090276599196102	chr2:12486250:T:C
chr2:12486454	['G', 'A']	19959	8831.442479206333	1157.5635899862016	-0.0092093375347714	0.0121537608434282	-0.7577356222005216	0.448618	0.448618	chr2	12486454	0.3481233051091711	chr2:12486454:G:A
chr2:12487021	['T', 'A']	19959	11026.399203508585	1531.7570525490785	-0.0040988862411776	0.011316268893186	-0.362211810258918	0.717198	0.717198	chr2	12487021	0.1443609301948727	chr2:12487021:T:A
chr2:12487037	['CTCTT', 'C']	19959	5562.3934549463775	688.2056303576616	-0.0053165677839453	0.0145780532965147	-0.3646966900043101	0.715342	0.715342	chr2	12487037	0.1454862753990835	chr2:12487037:CTCTT:C
chr2:12487294	['A', 'G']	19959	27892.39748471791	3759.145496953248	0.0047778573818823	0.0109794798130851	0.4351624542528977	0.663449	0.663449	chr2	12487294	0.178192456175377	chr2:12487294:A:G
chr2:12487444	['C', 'G']	19959	707.0	100.22142024128082	-0.0002408918027057	0.0383026294302307	-0.00628917142998	0.994982	0.994982	chr2	12487444	0.0021847759089321	chr2:12487444:C:G
chr2:12488500	['A', 'G']	19959	1501.2256464221286	158.5613154377247	-0.0361477012615121	0.0265507715795374	-1.3614557736382666	0.173385	0.173385	chr2	12488500	0.7609884772116553	chr2:12488500:A:G
chr2:12489947	['C', 'T']	19959	6820.341717606974	923.5687988207794	0.0032805880625192	0.0133625889749724	0.2455054232876315	0.806068	0.806068	chr2	12489947	0.0936283195111975	chr2:12489947:C:T
chr2:12490306	['G', 'A']	19959	10444.523298927748	1453.7241846373468	0.0055864928442659	0.0114515437291991	0.4878375332071126	0.62567	0.62567	chr2	12490306	0.2036546683352632	chr2:12490306:G:A
chr2:12490826	['C', 'T']	19959	1910.3828614382364	210.6555203961017	-0.0302457051995259	0.0236686072468552	-1.2778827619248516	0.201306	0.201306	chr2	12490826	0.6961432806103116	chr2:12490826:C:T
chr2:12491202	['T', 'C']	19959	1819.0911413969336	200.32722115286896	-0.027458088209289	0.0242522183227259	-1.1321887278063536	0.257569	0.257569	chr2	12491202	0.5891064081565242	chr2:12491202:T:C
chr2:12491532	['T', 'C']	19959	5990.300130273575	807.4031563833811	-0.0034306045936972	0.014124880900952	-0.2428767093863418	0.808103	0.808103	chr2	12491532	0.0925332809571641	chr2:12491532:T:C
chr2:12491790	['T', 'C']	19959	8689.741518416437	1093.4243024720429	-0.00556491574595	0.0122369760160759	-0.4547623316936565	0.649285	0.649285	chr2	12491790	0.1875646302282406	chr2:12491790:T:C
chr2:12491796	['C', 'A']	19959	5646.282894077563	723.9927663229979	-0.0105485756879387	0.0144907449193287	-0.7279526171127565	0.466651	0.466651	chr2	12491796	0.3310077991723419	chr2:12491796:C:A
chr2:12491827	['C', 'T']	19959	1765.0884357150017	191.05622883002448	-0.0290353757349449	0.0245972825047301	-1.1804302255487489	0.237843	0.237843	chr2	12491827	0.6237096258547971	chr2:12491827:C:T
chr2:12492215	['C', 'T']	19959	8261.105883533131	1127.9382215824864	-0.0013940476161134	0.0124573929410858	-0.1119052455603053	0.9109	0.9109	chr2	12492215	0.0405292979248928	chr2:12492215:C:T
chr2:12492372	['GTTGT', 'G']	19959	1680.0166330645202	171.1360122504528	-0.0362964182181299	0.0252560576751068	-1.4371371290423056	0.150695	0.150695	chr2	12492372	0.8219011571640239	chr2:12492372:GTTGT:G
chr2:12492589	['C', 'T']	19959	8338.849185259463	1138.245560800848	-0.0019649635422335	0.0124088076516625	-0.1583523250092629	0.874181	0.874181	chr2	12492589	0.0583986369733717	chr2:12492589:C:T
chr2:12492863	['C', 'A']	19959	34647.51541052846	4666.076543493291	-0.0092269432479792	0.015149139531342	-0.6090737516074506	0.542482	0.542482	chr2	12492863	0.2656146674893224	chr2:12492863:C:A
chr2:12493124	['C', 'T']	19959	1763.2650330727602	189.6290439921891	-0.029091129281936	0.0245924749152824	-1.1829280860161813	0.236852	0.236852	chr2	12493124	0.6255229436981247	chr2:12493124:C:T
chr2:12493638	['G', 'A']	19959	2643.132428099008	398.9308953505004	0.0134775553956427	0.0202406122986501	0.6658669805429551	0.505504	0.505504	chr2	12493638	0.2962754035328129	chr2:12493638:G:A
chr2:12494152	['A', 'T']	19959	8557.715058882484	1079.415451264403	-0.0055046218484401	0.012290562815861	-0.4478738631347649	0.654249	0.654249	chr2	12494152	0.1842569324936814	chr2:12494152:A:T
chr2:12494309	['G', 'A']	19959	6054.213329992484	821.968611453601	-0.0019728715625794	0.0140799321887899	-0.1401193937674052	0.888567	0.888567	chr2	12494309	0.051309819819015	chr2:12494309:G:A
chr2:12494563	['T', 'C']	19959	6704.374517374514	958.168499021672	0.0056826695545802	0.0134971619403447	0.4210269966157841	0.67374	0.67374	chr2	12494563	0.171507667782272	chr2:12494563:T:C
chr2:12494668	['A', 'T']	19959	7095.370670968387	933.4479652162528	0.0006698196594135	0.0132577242106634	0.050522974288057	0.959706	0.959706	chr2	12494668	0.0178617900157096	chr2:12494668:A:T
chr2:12494961	['ACTAT', 'A']	19959	8107.713094034393	1135.8740629430192	0.0034500691463429	0.0126260932919149	0.2732491410111946	0.784665	0.784665	chr2	12494961	0.105315718673893	chr2:12494961:ACTAT:A
chr2:12495751	['A', 'G']	19959	455.0227978755386	60.20127087214353	0.009838981765582	0.0476994342965799	0.2062704078292906	0.836582	0.836582	chr2	12495751	0.0774914839877249	chr2:12495751:A:G
chr2:12496685	['G', 'A']	19959	27842.95007268536	3799.9304588162254	0.0015344046602212	0.0109791255885481	0.1397565450769319	0.888854	0.888854	chr2	12496685	0.0511695688403336	chr2:12496685:G:A
chr2:12497020	['T', 'C']	19959	1003.8046933761216	128.43100937144803	-0.0023359430898473	0.0321306231302494	-0.0727014561895681	0.942044	0.942044	chr2	12497020	0.0259288121636658	chr2:12497020:T:C
chr2:12497311	['A', 'G']	19959	24016.23606376579	3248.2196526407656	-0.0012699108056349	0.010285774412237	-0.1234628288293134	0.901742	0.901742	chr2	12497311	0.0449177019303277	chr2:12497311:A:G
chr2:12497975	['T', 'C']	19959	6107.836114869944	819.9068627012455	-0.0033199221352146	0.0140309558668397	-0.2366141100237419	0.812959	0.812959	chr2	12497975	0.0899313566479463	chr2:12497975:T:C
chr2:12499950	['G', 'A']	19959	5998.601092348549	803.9589421607938	-0.0042120809827111	0.0141216719303302	-0.2982707007705333	0.7655	0.7655	chr2	12499950	0.1160548049657202	chr2:12499950:G:A
chr2:12500221	['C', 'T']	19959	15034.519621109608	2014.2503105076648	-0.0008024912805264	0.0103918080950317	-0.0772234507400239	0.938447	0.938447	chr2	12500221	0.0275902496888821	chr2:12500221:C:T
chr2:12500615	['G', 'A']	19959	17161.859855696963	2286.8326436318284	-0.0024142555310474	0.0101873012018318	-0.2369867625601724	0.812669	0.812669	chr2	12500615	0.0900863064902078	chr2:12500615:G:A
chr2:12500712	['G', 'A']	19959	28246.2456404089	3866.151809859244	0.0011985626774268	0.0110912306690432	0.1080639933647906	0.913946	0.913946	chr2	12500712	0.0390794635602938	chr2:12500712:G:A
chr2:12500771	['A', 'C']	19959	8808.32396271798	1149.9190896791515	-0.0010032538795218	0.0121601190575764	-0.0825036230954345	0.934247	0.934247	chr2	12500771	0.0295382880574391	chr2:12500771:A:C
chr2:12500794	['G', 'A']	19959	2816.1410963022345	438.7735119935497	0.0217939776445526	0.0196891167889464	1.1069047879683431	0.268348	0.268348	chr2	12500794	0.5713016371654704	chr2:12500794:G:A
chr2:12502345	['A', 'T']	19959	996.5492279927814	138.24114365557952	0.0049645182210744	0.0323376046587349	0.1535215200218451	0.877989	0.877989	chr2	12502345	0.0565109251750215	chr2:12502345:A:T
chr2:12502620	['G', 'A']	19959	25367.0	3456.009264688032	0.0002909457407427	0.0104871580167733	0.027743049191914	0.977867	0.977867	chr2	12502620	0.0097202097256626	chr2:12502620:G:A
chr2:12503132	['T', 'C']	19959	6414.606945975745	865.6874362108866	-0.0028643345418432	0.0137486413136415	-0.2083358258100182	0.834969	0.834969	chr2	12503132	0.0783296483234153	chr2:12503132:T:C
chr2:12503317	['C', 'T']	19959	21764.27134696332	2939.216804193325	-0.0001554987749694	0.0101063477717198	-0.0153862481760794	0.987724	0.987724	chr2	12503317	0.0053643934917645	chr2:12503317:C:T
chr2:12505317	['G', 'A']	19959	6446.645988876084	880.0325341445916	-0.0015821619248761	0.0137402194203772	-0.1151482284576758	0.908329	0.908329	chr2	12505317	0.0417568199755266	chr2:12505317:G:A
chr2:12505489	['C', 'T']	19959	2365.237009570577	370.3659442608849	0.018683839517322	0.0213247494076549	0.8761575182034802	0.380955	0.380955	chr2	12505489	0.4191263219776762	chr2:12505489:C:T
chr2:12505688	['TC', 'T']	19959	6948.392533199699	878.8848507917991	-0.0091977876906496	0.0132906624886944	-0.692048849970698	0.488915	0.488915	chr2	12505688	0.3107666382990693	chr2:12505688:TC:T
chr2:12506283	['G', 'A']	19959	11367.96087872405	1553.3600780759964	-0.0042261225452637	0.011173544415785	-0.3782257793948952	0.705267	0.705267	chr2	12506283	0.1516464366618405	chr2:12506283:G:A
chr2:12508485	['C', 'T']	19959	1007.2018541718868	96.12164110359276	-0.0424159308246662	0.0321230042228371	-1.3204222908426335	0.186709	0.186709	chr2	12508485	0.7288347470957498	chr2:12508485:C:T
chr2:12508536	['C', 'A']	19959	6322.950390859892	928.0826988507904	0.0139558388850311	0.0138284769847958	1.0092101176706052	0.312886	0.312886	chr2	12508536	0.5046138688089724	chr2:12508536:C:A
chr2:12509316	['C', 'T']	19959	20586.157111356115	2897.69040974503	0.008223774785571	0.0101231734964354	0.8123712182219166	0.416588	0.416588	chr2	12509316	0.3802932442510727	chr2:12509316:C:T
chr2:12509457	['C', 'T']	19959	8793.321707757066	1150.2595715509497	-0.0046445576309721	0.0122704035894114	-0.3785171039508504	0.705051	0.705051	chr2	12509457	0.1517794670972807	chr2:12509457:C:T
chr2:12511170	['C', 'T']	19959	1219.0	150.38767654897026	-0.0195154974318914	0.0291008088896988	-0.6706170095086137	0.502472	0.502472	chr2	12511170	0.2988881340752322	chr2:12511170:C:T
chr2:12511696	['C', 'T']	19959	8584.290288634998	1127.33644868481	-0.0045290154414011	0.0123610617195476	-0.3663937244354172	0.714075	0.714075	chr2	12511696	0.1462561714513554	chr2:12511696:C:T
chr2:12511823	['A', 'G']	19959	530.0796752856284	85.83862381837974	0.0217597480593661	0.0439728868063822	0.4948446563259959	0.620715	0.620715	chr2	12511823	0.2071077594663586	chr2:12511823:A:G
chr2:12512526	['A', 'T']	19959	20491.266680034085	2906.607126687192	0.0104016287684322	0.0101186997869815	1.0279610016510945	0.303981	0.303981	chr2	12512526	0.5171535606446319	chr2:12512526:A:T
chr2:12512716	['T', 'A']	19959	9227.92468807937	1241.0348279648838	-0.0010076099908596	0.0119064593032277	-0.0846271729653916	0.932559	0.932559	chr2	12512716	0.0303236822389948	chr2:12512716:T:A
chr2:12512805	['C', 'T']	19959	17776.125056388148	2369.926565812654	-0.0028589409102684	0.0101400821618057	-0.2819445508081847	0.777989	0.777989	chr2	12512805	0.109026543464133	chr2:12512805:C:T
chr2:12515019	['G', 'A']	19959	20551.14834118472	2922.8613560971257	0.0111706328465174	0.0101184889969129	1.1039823090113154	0.269614	0.269614	chr2	12515019	0.5692575603381813	chr2:12515019:G:A
chr2:12515034	['C', 'T']	19959	1214.1216615723806	144.43184328347655	-0.0153508470041044	0.029232094359951	-0.5251367491867317	0.599494	0.599494	chr2	12515034	0.2222151591538418	chr2:12515034:C:T
chr2:12515428	['T', 'C']	19959	9567.35545308741	1312.0798335211991	0.0022042316680577	0.0118741882815745	0.1856321978217357	0.852735	0.852735	chr2	12515428	0.0691859112926249	chr2:12515428:T:C
chr2:12516054	['A', 'C']	19959	22185.22694004412	3032.143936537912	0.001527244126627	0.0101873928320871	0.1499151109415062	0.880833	0.880833	chr2	12516054	0.0551064230900809	chr2:12516054:A:C
chr2:12516809	['A', 'G']	19959	6020.301633430203	779.859646436193	-0.0026308266427112	0.0142315598816075	-0.184858628611139	0.853342	0.853342	chr2	12516809	0.0688768786268794	chr2:12516809:A:G
chr2:12517628	['T', 'C']	19959	6754.353645702831	855.6133155946119	-0.0115254877727312	0.013412034882447	-0.8593392332892927	0.390164	0.390164	chr2	12517628	0.408752804963592	chr2:12517628:T:C
chr2:12517770	['A', 'G']	19959	15452.548429122611	2200.8310606617943	0.0102735107351594	0.0103262959106005	0.994888275922161	0.319803	0.319803	chr2	12517770	0.4951174665518395	chr2:12517770:A:G
chr2:12518100	['A', 'T']	19959	6086.829800030072	817.3094936672394	0.0017925657805226	0.0140534355923556	0.1275535628809309	0.898504	0.898504	chr2	12518100	0.0464799851392469	chr2:12518100:A:T
chr2:12518179	['T', 'A']	19959	21952.79915793694	3083.78285445081	0.010035323436302	0.0101536221770016	0.9883491094471144	0.322994	0.322994	chr2	12518179	0.490805545133584	chr2:12518179:T:A
chr2:12518225	['T', 'C']	19959	6763.0	851.7255605211244	-0.0122084023052788	0.013405337121861	-0.91071206895422	0.362458	0.362458	chr2	12518225	0.440742310265415	chr2:12518225:T:C
chr2:12518686	['T', 'C']	19959	21459.526263031275	2911.384883267119	0.0015405801616548	0.0101094468327298	0.152390154193914	0.878881	0.878881	chr2	12518686	0.0560699241776284	chr2:12518686:T:C
chr2:12519394	['T', 'C']	19959	6844.028713168971	844.1001449736776	-0.015460898955653	0.0133523203831653	-1.1579185124367004	0.246911	0.246911	chr2	12519394	0.6074595616157177	chr2:12519394:T:C
chr2:12520022	['C', 'G']	19959	12897.29237861402	1832.315513908548	0.0083538065501632	0.0108764505932527	0.7680636691666265	0.442458	0.442458	chr2	12520022	0.3541279480937022	chr2:12520022:C:G
chr2:12520646	['T', 'C']	19959	8585.172668004012	1134.110739073409	-0.0035130560523678	0.0123484908151246	-0.2844927453049574	0.776036	0.776036	chr2	12520646	0.1101181315269901	chr2:12520646:T:C
chr2:12520900	['A', 'G']	19959	9440.55490865288	1277.6585940889745	0.0004164921241978	0.0118546776542036	0.0351331462859477	0.971974	0.971974	chr2	12520900	0.0123453521596845	chr2:12520900:A:G
chr2:12524140	['C', 'T']	19959	9348.635125628149	1262.4882061873388	0.0002916769124496	0.0118787460817383	0.0245545203544679	0.980411	0.980411	chr2	12524140	0.0085918247021903	chr2:12524140:C:T
chr2:12524579	['G', 'T']	19959	9183.178418527796	1205.4924636932897	-0.0034155968146489	0.0119773607547929	-0.2851710727074901	0.775516	0.775516	chr2	12524579	0.1104092376440203	chr2:12524579:G:T
chr2:12525520	['C', 'T']	19959	21958.9239919355	3061.606476997086	0.0078080990771192	0.0101627594837595	0.7683050149515783	0.442315	0.442315	chr2	12525520	0.354268332376344	chr2:12525520:C:T
chr2:12525904	['G', 'A']	19959	494.04950643884354	47.364109657877385	-0.0110048079682579	0.046051200101423	-0.2389689724485127	0.811132	0.811132	chr2	12525904	0.0909084648926681	chr2:12525904:G:A
chr2:12526148	['G', 'A']	19959	21994.141287992792	3071.1743935562386	0.0080709299060507	0.0101660865020834	0.7939072625829671	0.427259	0.427259	chr2	12526148	0.3693087803119185	chr2:12526148:G:A
chr2:12526999	['A', 'G']	19959	18044.60992020032	2309.7530942394133	-0.013488101431182	0.0102046091032727	-1.321765615388076	0.186261	0.186261	chr2	12526999	0.7298780697300928	chr2:12526999:A:G
chr2:12527491	['A', 'G']	19959	22483.26472504888	3174.273965039983	0.0114028069894225	0.0101979791931749	1.1181437786276256	0.263519	0.263519	chr2	12527491	0.5791880662287605	chr2:12527491:A:G
chr2:12527620	['C', 'T']	19959	4584.378138625771	520.5977054916838	-0.0256946593953726	0.0156897505793473	-1.6376716293498592	0.101506	0.101506	chr2	12527620	0.9935082859293228	chr2:12527620:C:T
chr2:12527623	['G', 'A']	19959	10345.10990828447	1387.8924322598957	-0.00136452275208	0.0115406717744252	-0.1182359899623825	0.905882	0.905882	chr2	12527623	0.0429283697474861	chr2:12527623:G:A
chr2:12527703	['C', 'T']	19959	1181.0	137.05152184066006	-0.0245214235293781	0.0295667539036299	-0.8293579880058322	0.406912	0.406912	chr2	12527703	0.3904995024373587	chr2:12527703:C:T
chr2:12528024	['C', 'A']	19959	1512.1515257804278	142.43213516714397	-0.0386362492923092	0.0263494865769807	-1.4662998908700728	0.142582	0.142582	chr2	12528024	0.8459352977246428	chr2:12528024:C:A
chr2:12528730	['C', 'A']	19959	21910.64012642986	3049.4055669317254	0.0069922216696169	0.010168223866997	0.6876541823898568	0.491679	0.491679	chr2	12528730	0.3083183403754523	chr2:12528730:C:A
chr2:12529803	['C', 'A']	19959	4621.157662624035	568.0558171718801	-0.0051418327514321	0.0160186779075395	-0.3209898333127777	0.748221	0.748221	chr2	12529803	0.1259701068085801	chr2:12529803:C:A
chr2:12530080	['C', 'T']	19959	1593.0798176169956	134.15380634300047	-0.0493742089332893	0.0256971585557861	-1.921387877422417	0.0546971	0.0546971	chr2	12530080	1.26203569903009	chr2:12530080:C:T
chr2:12530211	['T', 'A']	19959	27213.5443063352	3822.974584134773	0.0152081983918663	0.0108362298099374	1.4034584591330368	0.160496	0.160496	chr2	12530211	0.794535786932474	chr2:12530211:T:A
chr2:12530742	['G', 'A']	19959	18336.268270676694	2477.566095301767	0.0001197185439488	0.0101253352100511	0.0118236622753973	0.990566	0.990566	chr2	12530742	0.0041165827393841	chr2:12530742:G:A
chr2:12531088	['A', 'G']	19959	11304.83201363135	1544.6575081969002	0.0024632531692764	0.0112671595398201	0.2186223742169349	0.826946	0.826946	chr2	12531088	0.0825228491750431	chr2:12531088:A:G
chr2:12531091	['G', 'A']	19959	6141.2307692307695	744.2001173529528	-0.0101322114579027	0.0141096880377033	-0.7181031523041376	0.472702	0.472702	chr2	12531091	0.3254125601952322	chr2:12531091:G:A
chr2:12531504	['T', 'G']	19959	5062.560078494514	571.4293146543098	-0.0285686731404361	0.0150972478677441	-1.8923100018430643	0.0584642	0.0584642	chr2	12531504	1.2331099886483723	chr2:12531504:T:G
chr2:12531631	['C', 'T']	19959	18585.914081385978	2484.953161152251	-0.0032187137581917	0.0101420363496556	-0.3173636582658303	0.750971	0.750971	chr2	12531631	0.1243768336791227	chr2:12531631:C:T
chr2:12532707	['A', 'G']	19959	911.091296287017	88.03999236233368	-0.0422586145496321	0.0339210508429784	-1.245793202140125	0.212855	0.212855	chr2	12532707	0.6719161437160899	chr2:12532707:A:G
chr2:12533235	['G', 'A']	19959	9605.406284454246	1234.1184505599388	-0.0024195765536574	0.0117697314413432	-0.2055761905627023	0.837124	0.837124	chr2	12533235	0.0772102068489446	chr2:12533235:G:A
chr2:12533999	['G', 'A']	19959	9790.45264107447	1480.665379834771	0.0172427920276098	0.0116905214279412	1.4749378061442353	0.140245	0.140245	chr2	12533999	0.8531126132170246	chr2:12533999:G:A
chr2:12534440	['T', 'C']	19959	5734.287303337008	728.2779072260897	-0.0066297455300302	0.0143860455672962	-0.4608455811582866	0.644914	0.644914	chr2	12534440	0.1904981951563912	chr2:12534440:T:C
chr2:12534966	['C', 'T']	19959	10454.095114006515	1356.1158573196194	-0.0016072257819484	0.011476290901579	-0.1400474940668587	0.888624	0.888624	chr2	12534966	0.0512819614903639	chr2:12534966:C:T
chr2:12535759	['T', 'C']	19959	10122.521497294048	1344.2136917387493	0.0021939091879488	0.0116082891666465	0.188995049697112	0.850099	0.850099	chr2	12535759	0.0705304946973926	chr2:12535759:T:C
chr2:12536011	['C', 'T']	19959	10030.502555366267	1545.4523690455703	0.0207321790618248	0.0116055168287043	1.7864072206200332	0.0740485	0.0740485	chr2	12536011	1.130483734554264	chr2:12536011:C:T
chr2:12536482	['C', 'T']	19959	9526.341068564554	1211.3248709266536	-0.0045559049656883	0.0118122877048497	-0.3856920081465538	0.699729	0.699729	chr2	12536482	0.1550701265466507	chr2:12536482:C:T
chr2:12536909	['C', 'T']	19959	4942.247620002005	714.2066504436908	0.0143403698570957	0.0153441671761105	0.934581179447942	0.350015	0.350015	chr2	12536909	0.4559133434279018	chr2:12536909:C:T
chr2:12537624	['C', 'T']	19959	2261.453219744425	309.61879910883096	0.008363102978126	0.022197505187303	0.3767586901121516	0.706357	0.706357	chr2	12537624	0.1509757466206452	chr2:12537624:C:T
chr2:12539034	['G', 'C']	19959	9785.961212728638	1233.1057156471957	-0.0086533503352632	0.0118758319534748	-0.7286521373124781	0.466223	0.466223	chr2	12539034	0.3314063054042589	chr2:12539034:G:C
chr2:12539307	['G', 'T']	19959	17257.864665798174	2276.170141526948	-0.0097136771810862	0.0101868973638479	-0.953546191165028	0.340325	0.340325	chr2	12539307	0.4681061468100052	chr2:12539307:G:T
chr2:12540583	['C', 'A']	19959	26232.25722876472	3613.065107472096	0.006640801123113	0.0105786124211324	0.6277572954508635	0.53017	0.53017	chr2	12540583	0.2755848507316928	chr2:12540583:C:A
chr2:12541264	['G', 'A']	19959	10106.519092002403	1522.0793922412254	0.020959137376006	0.0116510513015174	1.7989052518613815	0.0720488	0.0720488	chr2	12541264	1.1423732481285245	chr2:12541264:G:A
chr2:12541552	['G', 'C']	19959	413.0206934562581	57.72239032635304	0.0111938251352183	0.0500657384682413	0.2235825432260238	0.823084	0.823084	chr2	12541552	0.0845558405169012	chr2:12541552:G:C
chr2:12541709	['C', 'T']	19959	14029.108689116056	1984.780413324867	0.0062870547118612	0.0106575148223452	0.589917519859266	0.555253	0.555253	chr2	12541709	0.2555090863050607	chr2:12541709:C:T
chr2:12542768	['CA', 'C']	19959	3468.5640601503765	440.6666138575264	-0.007420628141296	0.0181127946366737	-0.4096898512983272	0.682038	0.682038	chr2	12542768	0.1661914277913757	chr2:12542768:CA:C
chr2:12542939	['G', 'A']	19959	3603.541641611546	436.8907337767533	-0.0127650430708852	0.0177977607316655	-0.7172274795319545	0.473242	0.473242	chr2	12542939	0.3249167189071587	chr2:12542939:G:A
chr2:12543283	['T', 'C']	19959	550.0551185047852	41.17845623636023	-0.0604787676051908	0.0432685397831923	-1.3977538393538234	0.162203	0.162203	chr2	12543283	0.7899411176254978	chr2:12543283:T:C
chr2:12543871	['T', 'C']	19959	34391.446209350106	4556.668611618014	-0.0191092895050475	0.0145375881799829	-1.3144745378988971	0.188702	0.188702	chr2	12543871	0.7242234968442852	chr2:12543871:T:C
chr2:12544406	['T', 'C']	19959	12590.261612466804	1790.3723377546723	0.0040468116043304	0.0109044799434963	0.3711145900858926	0.710556	0.710556	chr2	12544406	0.1484016889784622	chr2:12544406:T:C
chr2:12544583	['C', 'T']	19959	33497.0348767288	4435.835925605997	-0.0171368005915256	0.0137357930471786	-1.2476018335938457	0.212192	0.212192	chr2	12544583	0.6732709937680852	chr2:12544583:C:T
chr2:12545243	['C', 'G']	19959	13649.735554998748	1623.0161164488736	-0.0189878762114361	0.0106947583606142	-1.7754376088910075	0.0758409	0.0758409	chr2	12545243	1.1200965218894718	chr2:12545243:C:G
chr2:12545771	['G', 'A']	19959	11360.707606734815	1652.6866398052446	0.0077104374062482	0.0112216528751776	0.687103539203551	0.492025	0.492025	chr2	12545771	0.3080128299842468	chr2:12545771:G:A
chr2:12545795	['A', 'G']	19959	34687.73794969436	4598.614459029746	-0.0193848556915023	0.0149217997733017	-1.2990963547296783	0.193926	0.193926	chr2	12545795	0.7123639603924162	chr2:12545795:A:G
chr2:12546260	['A', 'G']	19959	11316.0	1642.463706507961	0.0071316959880523	0.011231998065948	0.6349445527126146	0.525472	0.525472	chr2	12546260	0.2794504205862042	chr2:12546260:A:G
chr2:12546279	['G', 'T']	19959	9665.452796151532	1108.0999032370205	-0.0202598713534815	0.0117758621925878	-1.720457578574068	0.0853648	0.0853648	chr2	12546279	1.0687211728372896	chr2:12546279:G:T
chr2:12546574	['C', 'T']	19959	11305.132835596532	1638.1607819043663	0.0070023112572975	0.0112359193273768	0.6232076836148257	0.533155	0.533155	chr2	12546574	0.273146513565041	chr2:12546574:C:T
chr2:12546852	['C', 'A']	19959	11294.961357257418	1636.5100214654024	0.0068900975440368	0.0112401869991561	0.6129878038998909	0.539891	0.539891	chr2	12546852	0.2676939121711276	chr2:12546852:C:A
chr2:12547970	['C', 'CAGCCAAT']	19959	4819.96597344024	632.5070734555742	-0.0035126056997081	0.015507381101087	-0.2265118575993417	0.820806	0.820806	chr2	12547970	0.0857594775765968	chr2:12547970:C:CAGCCAAT
chr2:12548761	['T', 'C']	19959	655.0328189197314	82.36793391718811	-0.00598797155792	0.0399108231021508	-0.1500337776195194	0.880739	0.880739	chr2	12548761	0.0551527722388385	chr2:12548761:T:C
chr2:12551560	['T', 'A']	19959	3846.385428671644	532.8282260990559	0.0036036258388849	0.0172403447289153	0.2090228412220221	0.834433	0.834433	chr2	12551560	0.0786085288450622	chr2:12551560:T:A
chr2:12553559	['C', 'T']	19959	7939.386708765599	1083.7026892266545	0.0021521711725865	0.0126516744913634	0.1701095909522244	0.864926	0.864926	chr2	12553559	0.0630210476408729	chr2:12553559:C:T
chr2:12553770	['C', 'T']	19959	2347.0	276.4234715825813	-0.0183994935914723	0.0217598802957284	-0.8455696144194417	0.397803	0.397803	chr2	12553770	0.400331946001596	chr2:12553770:C:T
chr2:12555804	['C', 'T']	19959	32625.442361668007	4475.443759391603	0.0063050687634968	0.0131530310031021	0.4793624193548838	0.631686	0.631686	chr2	12555804	0.1994987482285111	chr2:12555804:C:T
chr2:12556735	['A', 'T']	19959	18475.70273114508	2606.700931293251	0.010984274003555	0.0101763364312414	1.0793937560705191	0.280425	0.280425	chr2	12556735	0.5521832714540804	chr2:12556735:A:T
chr2:12559399	['G', 'A']	19959	30340.08048108244	4145.82125888263	0.0005058864632434	0.0118753239093131	0.0425998033490894	0.966021	0.966021	chr2	12559399	0.0150134325027375	chr2:12559399:G:A
chr2:12559448	['G', 'A']	19959	27199.813922020647	3723.8343380730826	0.002072141528503	0.0108775200717542	0.1904976055970499	0.848921	0.848921	chr2	12559448	0.0711327230192028	chr2:12559448:G:A
chr2:12560326	['T', 'G']	19959	10865.177499373587	1558.9765656954255	0.00663093312583	0.0113039327000078	0.5866040874275069	0.557476	0.557476	chr2	12560326	0.2537738247675598	chr2:12560326:T:G
chr2:12560412	['C', 'T']	19959	27215.08969666584	3725.5849127609417	0.0020550147487333	0.0108902960484762	0.1887014585816442	0.850329	0.850329	chr2	12560412	0.0704130092978969	chr2:12560412:C:T
chr2:12560515	['C', 'T']	19959	907.136349969934	126.89062563786396	0.0044953645888988	0.0337623020719724	0.1331474547948758	0.894078	0.894078	chr2	12560515	0.0486245913921054	chr2:12560515:C:T
chr2:12560614	['A', 'C']	19959	2228.111634432308	291.44376730627465	0.0007509832870351	0.022309629855092	0.033661844320728	0.973147	0.973147	chr2	12560614	0.0118215518521187	chr2:12560614:A:C
chr2:12560731	['C', 'T']	19959	10989.202355299423	1570.3341000253597	0.0060532691129488	0.0112811629821519	0.5365820104297518	0.591562	0.591562	chr2	12560731	0.2279997314303113	chr2:12560731:C:T
chr2:12561201	['A', 'C']	19959	29610.93435229266	4107.98715500539	0.0080272111423157	0.011576683264211	0.6933947279296834	0.48807	0.48807	chr2	12561201	0.3115178861252201	chr2:12561201:A:C
chr2:12561380	['A', 'T']	19959	11464.261123941453	1658.7237088307602	0.0095325920123097	0.0113223708421952	0.8419254363922213	0.39984	0.39984	chr2	12561380	0.3981137612176252	chr2:12561380:A:T
chr2:12562100	['G', 'T']	19959	29372.358173799745	4077.2483030719022	0.0082830780176622	0.0115104873016342	0.7196114118023627	0.471773	0.471773	chr2	12562100	0.3262669178093645	chr2:12562100:G:T
chr2:12564037	['C', 'T']	19959	8063.808037280152	1127.167089620911	0.0037722950953473	0.0125758032620107	0.299964544351835	0.764207	0.764207	chr2	12564037	0.1167889885692927	chr2:12564037:C:T
chr2:12564988	['G', 'A']	19959	27364.968472758257	3751.4825527519192	0.0033434207080896	0.0109268576287818	0.3059819045580798	0.759622	0.759622	chr2	12564988	0.1194024658146366	chr2:12564988:G:A
chr2:12565020	['C', 'T']	19959	9208.229500801926	1287.1349599764435	0.0069872551813103	0.0119815492653794	0.5831679214890787	0.559787	0.559787	chr2	12565020	0.2519771914250924	chr2:12565020:C:T
chr2:12566701	['TA', 'T']	19959	3768.230352303525	496.5816903782559	-0.0017158910326742	0.0174126235783676	-0.098542934954727	0.921502	0.921502	chr2	12566701	0.0355037178643091	chr2:12566701:TA:T
chr2:12567679	['A', 'G']	19959	27606.76634764744	3768.919054010472	0.0019467437395354	0.0109600124209948	0.1776224026723039	0.859021	0.859021	chr2	12567679	0.0659962190876854	chr2:12567679:A:G
chr2:12570083	['G', 'A']	19959	921.046146908508	129.08949753595292	0.0029272713745439	0.0335241672978817	0.087318242643687	0.930419	0.930419	chr2	12570083	0.0313214295017672	chr2:12570083:G:A
chr2:12570762	['T', 'C']	19959	554.7789394320181	48.21459740860059	-0.0223816839371253	0.0434481362668117	-0.5151356504610713	0.606464	0.606464	chr2	12570762	0.2171949739653853	chr2:12570762:T:C
chr2:12571045	['C', 'T']	19959	23369.56317689532	3081.0226280938923	-0.0074555265516292	0.0102930993747029	-0.7243227992097739	0.468876	0.468876	chr2	12571045	0.3289419965943133	chr2:12571045:C:T
chr2:12572093	['C', 'G']	19959	8259.413819019941	1128.320100897654	-0.0002521880399268	0.0124335661646908	-0.0202828405452186	0.983818	0.983818	chr2	12572093	0.0070852358230781	chr2:12572093:C:G
chr2:12572817	['G', 'A']	19959	27820.78779375658	3798.191716872432	0.0023024952488039	0.0110019705415906	0.2092802593953414	0.834232	0.834232	chr2	12572817	0.0787131552275712	chr2:12572817:G:A
chr2:12572921	['A', 'G']	19959	10129.225048923676	1408.4059766616522	0.001146913001739	0.011572829008866	0.0991039443216848	0.921057	0.921057	chr2	12572921	0.0357134924747335	chr2:12572921:A:G
chr2:12573087	['C', 'T']	19959	10602.083569261882	1503.2715372338914	0.0059626419789757	0.0114832927064753	0.5192449701829408	0.603596	0.603596	chr2	12573087	0.2192536469343597	chr2:12573087:C:T
chr2:12573089	['A', 'G']	19959	11219.299225747673	1602.8323976195854	0.0071139690556931	0.011284465903263	0.6304214232802994	0.528426	0.528426	chr2	12573089	0.2770158220591479	chr2:12573089:A:G
chr2:12573188	['T', 'C']	19959	26492.65010864632	3543.866491405331	-0.0060536114983018	0.0107312728621302	-0.5641093629875419	0.572686	0.572686	chr2	12573188	0.2420834336093248	chr2:12573188:T:C
chr2:12573198	['C', 'A']	19959	10108.88246231155	1403.621373369543	0.0009640290629497	0.0115766294626562	0.0832737254016337	0.933635	0.933635	chr2	12573198	0.0298228758766222	chr2:12573198:C:A
chr2:12573214	['T', 'A']	19959	16183.765412086586	2104.6684904750573	-0.0067406773012874	0.0103046733317059	-0.6541378930031134	0.513031	0.513031	chr2	12573214	0.2898563917650361	chr2:12573214:T:A
chr2:12573517	['A', 'G']	19959	21786.37334536703	3026.9565993082465	0.0058672127209224	0.0101670241508202	0.5770825989873398	0.56389	0.56389	chr2	12573517	0.2488056071022437	chr2:12573517:A:G
chr2:12573554	['T', 'TCA']	19959	6591.311698075381	997.8352132893842	0.0158954343529946	0.0135609115391338	1.1721508769616151	0.24115	0.24115	chr2	12573554	0.6177127337420986	chr2:12573554:T:TCA
chr2:12573651	['T', 'C']	19959	19673.699819440262	2701.9357570494585	0.0039947891544353	0.010102271183621	0.3954347573753721	0.692526	0.692526	chr2	12573651	0.159563916928407	chr2:12573651:T:C
chr2:12574189	['C', 'T']	19959	9671.938361312954	1401.3112660745935	0.008508723144623	0.011713867855646	0.7263803253954068	0.467614	0.467614	chr2	12574189	0.3301124948760472	chr2:12574189:C:T
chr2:12574811	['T', 'A']	19959	4113.341972823346	533.1600336719324	-0.0066660639194695	0.0167235101360423	-0.3986043519119199	0.690189	0.690189	chr2	12574811	0.1610319666286666	chr2:12574811:T:A
chr2:12575246	['C', 'T']	19959	3623.907838027463	482.33947571112	-0.0018503486168601	0.0177410206707403	-0.1042977544077765	0.916934	0.916934	chr2	12575246	0.037661923291117	chr2:12575246:C:T
chr2:12576166	['C', 'T']	19959	6659.000901984365	915.4676371935388	0.0021400048937203	0.0135119735886826	0.1583784100579328	0.87416	0.87416	chr2	12576166	0.058409069931382	chr2:12576166:C:T
chr2:12580185	['T', 'C']	19959	25619.119460597547	3498.028058991052	0.00255536045658	0.0105083230963957	0.2431749036586513	0.807872	0.807872	chr2	12580185	0.0926574438012711	chr2:12580185:T:C
chr2:12580326	['C', 'T']	19959	928.0464976450546	137.3843358400559	0.0082069328053855	0.0334103093967501	0.2456407304681786	0.805963	0.805963	chr2	12580326	0.0936848952478482	chr2:12580326:C:T
chr2:12580547	['T', 'C']	19959	7863.181900180396	1180.4133630424103	0.0170692094373406	0.0126776084467729	1.3464061071933138	0.178187	0.178187	chr2	12580547	0.7491239839928099	chr2:12580547:T:C
chr2:12580851	['C', 'T']	19959	38099.0	5166.956610639404	-0.0024738072265701	0.0246139337359748	-0.1005043425039574	0.919945	0.919945	chr2	12580851	0.0362381366876215	chr2:12580851:C:T
chr2:12583623	['C', 'G']	19959	16566.83004309049	2199.35004141088	-0.0034226762695085	0.0102292583745553	-0.3345967170036728	0.737933	0.737933	chr2	12583623	0.1319830677856297	chr2:12583623:C:G
chr2:12585125	['T', 'C']	19959	9097.0	1210.9182881346155	-0.0026621433758074	0.0120403444966071	-0.2211019274870087	0.825015	0.825015	chr2	12585125	0.0835381552585508	chr2:12585125:T:C
chr2:12585431	['T', 'C']	19959	17261.918951431013	2413.069846220801	0.0097410282858813	0.0101862960370667	0.9562875701270444	0.338939	0.338939	chr2	12585431	0.46987845621337	chr2:12585431:T:C
chr2:12585787	['T', 'C']	19959	8238.238274203246	1062.328354603969	-0.0131625906204221	0.0124064268053134	-1.0609493633400473	0.288726	0.288726	chr2	12585787	0.5395141058037166	chr2:12585787:T:C
chr2:12586417	['T', 'C']	19959	7959.196331930247	1064.783808181625	-0.0016919881257804	0.0126548450645774	-0.1337027926573764	0.893639	0.893639	chr2	12586417	0.0488378860929869	chr2:12586417:T:C
chr2:12586443	['T', 'G']	19959	2848.1426996693053	342.6904679788656	-0.014526881088074	0.0195292434665315	-0.7438527310578943	0.456974	0.456974	chr2	12586443	0.3401085088530131	chr2:12586443:T:G
chr2:12586763	['G', 'A']	19959	1104.0	109.42749784115796	-0.0397949265470978	0.0307620139782133	-1.293638530145712	0.195805	0.195805	chr2	12586763	0.7081762224170263	chr2:12586763:G:A
chr2:12586889	['G', 'A']	19959	2668.133680729532	303.8988249352247	-0.0196834205183955	0.0201271646777569	-0.977952972191267	0.328109	0.328109	chr2	12586889	0.4839818567924659	chr2:12586889:G:A
chr2:12586965	['G', 'C']	19959	2750.413409500902	311.1312083214564	-0.0219025429622433	0.0198606197233611	-1.1028126648273924	0.270122	0.270122	chr2	12586965	0.568440043396738	chr2:12586965:G:C
chr2:12587467	['A', 'G']	19959	23977.20793865584	3247.411415023088	0.0013240011732013	0.010276334842869	0.1288398240662694	0.897486	0.897486	chr2	12587467	0.0469723173125053	chr2:12587467:A:G
chr2:12588694	['G', 'C']	19959	2407.1206032668606	367.0170473002327	0.0232732020365473	0.0212888002248176	1.093213416950397	0.274313	0.274313	chr2	12588694	0.561753610206329	chr2:12588694:G:C
chr2:12589643	['T', 'C']	19959	8428.689200701578	1048.3540843627984	-0.0138041996606053	0.0122440101623765	-1.1274247144144716	0.259577	0.259577	chr2	12589643	0.585733791130535	chr2:12589643:T:C
chr2:12592375	['T', 'C']	19959	3796.570655441972	543.3476362010322	0.0136724370358736	0.0175585025474321	0.778678990360325	0.436178	0.436178	chr2	12592375	0.3603362432037945	chr2:12592375:T:C
chr2:12592695	['C', 'T']	19959	2607.0	292.79938667615585	-0.0218827957328123	0.020343366399357	-1.0756723004066815	0.282087	0.282087	chr2	12592695	0.5496169278763847	chr2:12592695:C:T
chr2:12593050	['G', 'A']	19959	3648.1827838460767	533.0949445813236	0.0161723445651312	0.0178390850782488	0.906568049549255	0.364646	0.364646	chr2	12593050	0.4381285460868752	chr2:12593050:G:A
chr2:12595488	['A', 'G']	19959	3915.765714285714	521.5349696078713	-0.0082463344734669	0.0168985968966763	-0.4879893001701754	0.625563	0.625563	chr2	12595488	0.2037289462829787	chr2:12595488:A:G
chr2:12595601	['G', 'A']	19959	4093.61530366807	549.1920247058702	-0.0075612086548055	0.0165837986779669	-0.4559394865816401	0.648438	0.648438	chr2	12595601	0.1881315423942508	chr2:12595601:G:A
chr2:12597486	['C', 'T']	19959	3935.1971640444935	528.1259024010732	-0.0072858639781477	0.016862790020295	-0.4320675267484732	0.665697	0.665697	chr2	12597486	0.1767234002157942	chr2:12597486:C:T
chr2:12600829	['T', 'C']	19959	11362.277123527936	1490.316000586697	-0.0053200650888879	0.0110885978006409	-0.4797779831621624	0.631391	0.631391	chr2	12600829	0.1997016129382493	chr2:12600829:T:C
chr2:12601243	['T', 'G']	19959	25162.30349804551	3431.032926349781	0.0063698453711474	0.0104598644053991	0.6089797271042474	0.542545	0.542545	chr2	12601243	0.2655642345463805	chr2:12601243:T:G
chr2:12602003	['T', 'TA']	19959	24109.87172932331	3295.4719565137366	0.0071395724478116	0.0103211271634291	0.6917434825441642	0.489106	0.489106	chr2	12602003	0.3105970095342513	chr2:12602003:T:TA
chr2:12603029	['G', 'A']	19959	24482.35979551947	3350.194550378973	0.0082178842394029	0.0103784440284064	0.7918223788566121	0.428474	0.428474	chr2	12603029	0.3680755261307807	chr2:12603029:G:A
chr2:12603806	['C', 'T']	19959	854.0427898587033	106.25312493947958	0.0103122094580416	0.0349361345912646	0.2951731660840377	0.767865	0.767865	chr2	12603806	0.1147151275058144	chr2:12603806:C:T
chr2:12604393	['A', 'G']	19959	13149.294076375663	1681.1811801524202	-0.0120406958016686	0.0106607738475851	-1.1294391921085645	0.258726	0.258726	chr2	12604393	0.5871599257900373	chr2:12604393:A:G
chr2:12605244	['T', 'G']	19959	858.0	108.79034827286796	0.0129458319205533	0.034861742946199	0.3713478107084957	0.710382	0.710382	chr2	12605244	0.1485080514520239	chr2:12605244:T:G
chr2:12605294	['A', 'G']	19959	33641.685539633225	4446.103469879427	-0.0255260468572989	0.0140278946451149	-1.8196634279819104	0.0688253	0.0688253	chr2	12605294	1.1622518869006966	chr2:12605294:A:G
chr2:12605865	['G', 'A']	19959	33642.4278841335	4452.536889943851	-0.0241678201623746	0.0140320076009242	-1.722335167548137	0.0850243	0.0850243	chr2	12605865	1.0704569349011357	chr2:12605865:G:A
chr2:12605951	['T', 'A']	19959	33689.75179153094	4444.425336190261	-0.0273733970267748	0.0140678011371627	-1.9458191624889225	0.0516905	0.0516905	chr2	12605951	1.2865892669000063	chr2:12605951:T:A
chr2:12606170	['G', 'A']	19959	13262.55347365248	1729.777417987351	-0.0136650291756464	0.010756465849672	-1.270401390812122	0.203957	0.203957	chr2	12606170	0.6904613846876377	chr2:12606170:G:A
chr2:12608010	['TTC', 'T']	19959	1116.1118404569825	107.14818902477244	-0.0228501409110366	0.030693464726761	-0.7444627419697585	0.456605	0.456605	chr2	12608010	0.3404593371284812	chr2:12608010:TTC:T
chr2:12608330	['A', 'G']	19959	3904.391241168512	456.061461001009	-0.0210450328637492	0.0169868820736595	-1.2388990971087224	0.215397	0.215397	chr2	12608330	0.6667603497498237	chr2:12608330:A:G
chr2:12608692	['C', 'T']	19959	14094.11846061335	1937.449804537565	0.0012265590486257	0.0104841242783338	0.1169920363458964	0.906868	0.906868	chr2	12608692	0.0424559224697188	chr2:12608692:C:T
chr2:12608877	['C', 'G']	19959	34555.46264468608	4576.21970985253	-0.0287269309810236	0.0150084661787682	-1.914048420328401	0.0556283	0.0556283	chr2	12608877	1.254704211889126	chr2:12608877:C:G
chr2:12609690	['C', 'T']	19959	13349.344191640774	1704.410647351251	-0.0165181315489839	0.0107122690788429	-1.5419825087859065	0.123094	0.123094	chr2	12609690	0.909763115471585	chr2:12609690:C:T
chr2:12609947	['G', 'A']	19959	2159.705888785626	322.67417954680315	0.0257844224897447	0.0235160694731665	1.0964597004259808	0.272891	0.272891	chr2	12609947	0.5640107872131759	chr2:12609947:G:A
chr2:12610775	['T', 'G']	19959	3813.1015139362335	553.559145549182	0.0146155642019983	0.0173014721573724	0.8447584152988085	0.398256	0.398256	chr2	12610775	0.399837672533077	chr2:12610775:T:G
chr2:12611870	['AAAAAT', 'A']	19959	11710.949510664988	1583.4535865869266	-0.0025944436189959	0.0110028305822462	-0.2357978339848521	0.813592	0.813592	chr2	12611870	0.0895933304551947	chr2:12611870:AAAAAT:A
chr2:12612346	['C', 'T']	19959	7741.939460759748	972.4214962210166	-0.0144682787844164	0.0127398746923014	-1.1356688455624613	0.256109	0.256109	chr2	12612346	0.5915751595961591	chr2:12612346:C:T
chr2:12612365	['G', 'A']	19959	3812.191001102314	551.9095227372667	0.0144593398029558	0.0172936372465832	0.8361074999310878	0.403104	0.403104	chr2	12612365	0.3945828923224919	chr2:12612365:G:A
chr2:12612628	['TCAATAGA', 'T']	19959	13993.505562794426	1800.134799979019	-0.0151179635583059	0.0105903381811308	-1.4275241545394757	0.153445	0.153445	chr2	12612628	0.8140472584722225	chr2:12612628:TCAATAGA:T
chr2:12614171	['C', 'T']	19959	36280.81776731135	4838.143143295511	-0.0306213524461082	0.0176856103639259	-1.7314275173995637	0.083391	0.083391	chr2	12614171	1.0788808182021978	chr2:12614171:C:T
chr2:12614417	['C', 'A']	19959	676.0	109.27132768101924	0.0432150589050215	0.0394691496231455	1.0949072710621417	0.27357	0.27357	chr2	12614417	0.562931529571839	chr2:12614417:C:A
chr2:12614531	['G', 'A']	19959	11832.964317931244	1568.8265667281466	-0.0052870773913434	0.0110332753466741	-0.4791938227968853	0.631806	0.631806	chr2	12614531	0.1994162540963994	chr2:12614531:G:A
chr2:12614668	['C', 'A']	19959	5407.0	617.2674174066293	-0.0243594659199334	0.0147204896252048	-1.654799978814859	0.0979808	0.0979808	chr2	12614668	1.008859018909417	chr2:12614668:C:A
chr2:12615051	['G', 'A']	19959	840.0420883856098	115.9512765106328	0.0235371781029842	0.0351632149826627	0.6693693427802104	0.503268	0.503268	chr2	12615051	0.2982006830843652	chr2:12615051:G:A
chr2:12615182	['C', 'A']	19959	673.0	107.38089648381984	0.0421417431608312	0.0395549979965984	1.065396164713628	0.28671	0.28671	chr2	12615182	0.5425571592715812	chr2:12615182:C:A
chr2:12615782	['T', 'C']	19959	10899.638304269392	1409.489488773448	-0.010053959571667	0.0113028294378763	-0.8895082091547568	0.373741	0.373741	chr2	12615782	0.4274292567207542	chr2:12615782:T:C
chr2:12617690	['A', 'G']	19959	18947.8480156344	2480.3632717865257	-0.0103227557330083	0.0100911644199035	-1.022949909789199	0.306344	0.306344	chr2	12617690	0.5137906212644878	chr2:12617690:A:G
chr2:12619406	['C', 'T']	19959	4832.4842411184045	608.6515630249504	-0.0110927665229098	0.015480250146133	-0.7165754053193261	0.473645	0.473645	chr2	12619406	0.3245470429336271	chr2:12619406:C:T
chr2:12621197	['G', 'A']	19959	1352.0	155.31984534273602	-0.0083918385704353	0.0279907143529307	-0.2998079457574358	0.764327	0.764327	chr2	12621197	0.1167207986069687	chr2:12621197:G:A
chr2:12623117	['A', 'G']	19959	23452.225140336806	3217.084327786218	0.0017035021412123	0.0102902075656869	0.1655459455349274	0.868516	0.868516	chr2	12623117	0.0612221764711086	chr2:12623117:A:G
chr2:12623515	['C', 'A']	19959	22967.452194828624	3173.464208547774	0.0043399110181638	0.0102479402287076	0.4234910549152499	0.671942	0.671942	chr2	12623515	0.1726682123137962	chr2:12623515:C:A
chr2:12624038	['T', 'G']	19959	14734.214672279011	1887.4663567744444	-0.0123759019057982	0.0105064971808204	-1.177928446827209	0.238839	0.238839	chr2	12624038	0.6218947558430926	chr2:12624038:T:G
chr2:12624401	['T', 'A']	19959	693.2650390133394	91.41755632679576	0.0226684690882874	0.0391085948012897	0.5796288310399698	0.562171	0.562171	chr2	12624401	0.2501315615475373	chr2:12624401:T:A
chr2:12624424	['G', 'A']	19959	15653.132336742485	2053.659562616416	-0.0088312709609507	0.0107962449002684	-0.81799468634981	0.41337	0.41337	chr2	12624424	0.3836610451427517	chr2:12624424:G:A
chr2:12624433	['GTCAAAC', 'G']	19959	23665.92863586249	3253.626309848036	0.002420758232814	0.0103189575956267	0.2345932920433746	0.814527	0.814527	chr2	12624433	0.08909451509192	chr2:12624433:GTCAAAC:G
chr2:12625294	['A', 'T']	19959	35483.55564463597	4832.80549748311	0.0061790897687234	0.0159882561527095	0.3864767808136667	0.699148	0.699148	chr2	12625294	0.1554308803634547	chr2:12625294:A:T
chr2:12625904	['C', 'T']	19959	32528.49934436142	4443.055233171156	0.0039202235023743	0.0132123755678673	0.2967084520295053	0.766692	0.766692	chr2	12625904	0.1153790683388896	chr2:12625904:C:T
chr2:12626669	['T', 'C']	19959	23476.586165413537	3208.3215852703024	-0.0006206082050739	0.0103052292809013	-0.0602226489248618	0.951979	0.951979	chr2	12626669	0.0213726317465253	chr2:12626669:T:C
chr2:12627905	['A', 'G']	19959	23448.54572818944	3199.623433972286	-0.0011733073467624	0.0103063640234227	-0.1138429948812117	0.909363	0.909363	chr2	12627905	0.0412627202680671	chr2:12627905:A:G
chr2:12628839	['T', 'C']	19959	36013.762323059935	4903.839603906322	0.0059800904510696	0.0169484222023226	0.3528405405342178	0.724212	0.724212	chr2	12628839	0.1401342833154643	chr2:12628839:T:C
chr2:12629017	['G', 'A']	19959	14735.214822609742	1884.1455645073368	-0.0136675338569232	0.010505492183445	-1.3009893890037023	0.193277	0.193277	chr2	12629017	0.7138198240231446	chr2:12629017:G:A
chr2:12629158	['C', 'A']	19959	35304.07427677823	4807.600192417566	0.0062060409400375	0.0160715691422538	0.3861502809779311	0.699389	0.699389	chr2	12629158	0.1552812025627605	chr2:12629158:C:A
chr2:12629450	['T', 'A']	19959	9421.304230152366	1430.0352440629576	0.0200148842110647	0.0119028205096638	1.6815244920155406	0.0926767	0.0926767	chr2	12629450	1.0330294388150132	chr2:12629450:T:A
chr2:12629786	['C', 'A']	19959	23202.6170303578	3166.122880881709	-0.0004977454170027	0.0104911717210492	-0.0474442159786637	0.96216	0.96216	chr2	12629786	0.0167527020378723	chr2:12629786:C:A
chr2:12630223	['T', 'G']	19959	4872.464742144039	624.9446094509013	-0.0079645626703931	0.0154294196078878	-0.5161932770511661	0.605725	0.605725	chr2	12630223	0.217724501393678	chr2:12630223:T:G
chr2:12631404	['G', 'A']	19959	33887.791480831875	4561.07920767563	-0.0024862595165223	0.0139416368938252	-0.1783334005509404	0.858463	0.858463	chr2	12631404	0.0662784183156592	chr2:12631404:G:A
chr2:12632587	['C', 'T']	19959	4984.499473868818	655.6583671460808	-0.0033014235997266	0.0153020940811217	-0.2157497909910027	0.829185	0.829185	chr2	12632587	0.0813485629169988	chr2:12632587:C:T
chr2:12632886	['A', 'T']	19959	7946.796312070953	1052.156432177701	-0.0004053699178483	0.0126397069181326	-0.0320711485221893	0.974416	0.974416	chr2	12632886	0.0112555934974674	chr2:12632886:A:T
chr2:12633165	['C', 'T']	19959	1882.0942980258544	218.7796600434267	-0.0106335990183902	0.0238510332909015	-0.4458338927582908	0.655722	0.655722	chr2	12633165	0.1832802451602043	chr2:12633165:C:T
chr2:12634107	['A', 'C']	19959	35101.517362329	4794.049890519347	0.0102439628046612	0.0154175670862962	0.6644344563135711	0.50642	0.50642	chr2	12634107	0.2954891510986787	chr2:12634107:A:C
chr2:12634994	['G', 'A']	19959	35099.75859304539	4793.839637280554	0.0100185728247113	0.0154156032036707	0.6498982032909167	0.515765	0.515765	chr2	12634994	0.2875481325792447	chr2:12634994:G:A
chr2:12635664	['A', 'G']	19959	15213.811265911596	2098.8410090967022	0.0055142505692365	0.0104287778342893	0.5287532879553619	0.596982	0.596982	chr2	12635664	0.2240387633740235	chr2:12635664:A:G
chr2:12636209	['G', 'A']	19959	15217.574650428509	2097.962375809321	0.0053786950845785	0.0104289250306548	0.5157477945970813	0.606036	0.606036	chr2	12636209	0.217501576927818	chr2:12636209:G:A
chr2:12636733	['G', 'A']	19959	35084.2734515935	4804.476608479993	0.0125746062321084	0.0153979432428354	0.8166419393680584	0.414143	0.414143	chr2	12636733	0.3828496748509092	chr2:12636733:G:A
chr2:12637828	['T', 'G']	19959	35089.51615974345	4807.979404393285	0.0128576384576769	0.0154060717859145	0.8345825357916589	0.403963	0.403963	chr2	12637828	0.3936584112054928	chr2:12637828:T:G
chr2:12638125	['A', 'AAG']	19959	647.0324180779637	74.16368894290274	0.0048579750552584	0.0400607000297098	0.1212653561134904	0.903482	0.903482	chr2	12638125	0.0440804954312679	chr2:12638125:A:AAG
chr2:12638219	['T', 'C']	19959	35088.51605952799	4806.8530555674	0.0128044157292523	0.0154015684379398	0.8313708945194355	0.405774	0.405774	chr2	12638219	0.3917157838632411	chr2:12638219:T:C
chr2:12639687	['C', 'A']	19959	7955.594387371587	1041.603861490025	-0.0026411580801152	0.012623944241077	-0.209218135764668	0.83428	0.83428	chr2	12639687	0.0786881675317835	chr2:12639687:C:A
chr2:12640038	['C', 'T']	19959	19873.98722188816	2713.4189865726566	0.0007084788402189	0.0101483217676427	0.0698124139577306	0.944344	0.944344	chr2	12640038	0.0248697746768346	chr2:12640038:C:T
chr2:12640362	['C', 'T']	19959	7948.796512501879	1043.4294766297264	-0.0019682460961571	0.0126286537467085	-0.1558555753949722	0.876148	0.876148	chr2	12640362	0.057422526075914	chr2:12640362:C:T
chr2:12640370	['T', 'C']	19959	35085.51575888159	4803.818165905884	0.0121716610006433	0.015395184398427	0.7906148238073055	0.429178	0.429178	chr2	12640370	0.3673625484103798	chr2:12640370:T:C
chr2:12640841	['A', 'G']	19959	19879.972283480354	2717.366198846748	0.0010468038174089	0.0101484225133279	0.1031494122396094	0.917845	0.917845	chr2	12640841	0.0372306535790412	chr2:12640841:A:G
chr2:12641142	['C', 'A']	19959	35077.51495715789	4805.971354736419	0.0130236491446816	0.0153878786390009	0.8463576721792498	0.397363	0.397363	chr2	12641142	0.4008125741761925	chr2:12641142:C:A
chr2:12641327	['C', 'A']	19959	19765.95163876917	2699.8815418843974	0.0009898907087188	0.0101478621481426	0.0975467240555756	0.922293	0.922293	chr2	12641327	0.0351310875488343	chr2:12641327:C:A
chr2:12641495	['T', 'C']	19959	5012.753457606736	649.323153465316	-0.0056046319493783	0.0152634768497958	-0.3671923510306445	0.713479	0.713479	chr2	12641495	0.146618805055763	chr2:12641495:T:C
chr2:12641668	['A', 'G']	19959	424.0637402285027	48.68051116952288	-0.0266733684027716	0.049162832784752	-0.5425514945315435	0.587445	0.587445	chr2	12641668	0.2310327883152078	chr2:12641668:A:G
chr2:12641865	['T', 'A']	19959	425.0212947189097	47.75725756239314	-0.0278612905183495	0.0491075563123333	-0.567352411941382	0.570481	0.570481	chr2	12641865	0.2437588152818143	chr2:12641865:T:A
chr2:12642448	['T', 'A']	19959	10646.800902255638	1412.3713425793044	-0.0039963464140864	0.0114446277603921	-0.3491897244502004	0.726951	0.726951	chr2	12642448	0.1384948616950184	chr2:12642448:T:A
chr2:12643510	['AT', 'A']	19959	3766.264400661753	557.3060046180356	0.0189058221430351	0.017497479243953	1.080488330887365	0.279938	0.279938	chr2	12643510	0.552938144512922	chr2:12643510:AT:A
chr2:12643784	['T', 'G']	19959	10206.022698802426	1346.5441142804198	-0.0036749658443126	0.0115538044576122	-0.3180740904690841	0.750432	0.750432	chr2	12643784	0.1246886550033136	chr2:12643784:T:G
chr2:12644388	['C', 'T']	19959	1043.0522597454656	148.48903104736445	-0.0095833367279738	0.031779440846114	-0.3015577515784298	0.762992	0.762992	chr2	12644388	0.1174800156153286	chr2:12644388:C:T
chr2:12644970	['T', 'C']	19959	1235.0618799478907	175.10936414543292	-0.005681328156355	0.0292436931946717	-0.1942753303604681	0.845962	0.845962	chr2	12644970	0.0726491447162512	chr2:12644970:T:C
chr2:12646158	['A', 'G']	19959	5626.37673297167	824.6245260480101	0.0189789906278394	0.0147448167471709	1.2871635472499787	0.198052	0.198052	chr2	12646158	0.7032207675763854	chr2:12646158:A:G
chr2:12646431	['T', 'C']	19959	28327.257817197835	3957.985261798783	0.0155882638316973	0.0110922222173798	1.4053328112443375	0.159938	0.159938	chr2	12646431	0.7960483390702539	chr2:12646431:T:C
chr2:12647004	['C', 'A']	19959	4944.247720212446	658.6067947018367	0.0032797011941014	0.0153325233764708	0.2139048552917573	0.830623	0.830623	chr2	12647004	0.0805960474197505	chr2:12647004:C:A
chr2:12647111	['A', 'G']	19959	28338.0	3962.851249372869	0.0161370308226642	0.0110941656559024	1.4545510967811126	0.145809	0.145809	chr2	12647111	0.8362156685440748	chr2:12647111:A:G
chr2:12648241	['C', 'T']	19959	4762.715874924835	669.4249862312059	0.0027371933867371	0.0154622369356158	0.1770244110302202	0.859491	0.859491	chr2	12648241	0.0657586665869362	chr2:12648241:C:T
chr2:12648401	['A', 'G']	19959	1072.1611545399878	146.00334826494338	-0.0136537162765283	0.0313163972608895	-0.4359925620684415	0.662847	0.662847	chr2	12648401	0.1785867049645766	chr2:12648401:A:G
chr2:12649758	['G', 'A']	19959	4251.639055923031	599.3192297358158	0.0075035428499633	0.0165504645816122	0.4533735480936218	0.650285	0.650285	chr2	12649758	0.1868962636645008	chr2:12649758:G:A
chr2:12650202	['C', 'T']	19959	4758.953745928338	662.7538096230076	0.0012832548054028	0.01546591430207	0.0829730968592701	0.933874	0.933874	chr2	12650202	0.0297117156286752	chr2:12650202:C:T
chr2:12652094	['C', 'T']	19959	493.1613097629569	63.64499374174122	0.0036649756722646	0.0460904118858664	0.0795170952548713	0.936622	0.936622	chr2	12652094	0.0284356454367169	chr2:12652094:C:T
chr2:12654204	['T', 'A']	19959	5109.279943870903	737.4465181235373	0.0066926396216649	0.0150680253679573	0.4441616906152184	0.656931	0.656931	chr2	12654204	0.1824802436714754	chr2:12654204:T:A
chr2:12654714	['T', 'C']	19959	28481.28096812989	3876.721351838153	0.0018178121529573	0.0111745729488876	0.1626739707434052	0.870777	0.870777	chr2	12654714	0.0600930505829417	chr2:12654714:T:C
chr2:12655143	['C', 'T']	19959	2422.485492357805	333.54076604398443	0.0041318457516274	0.0210287501562222	0.1964855600514538	0.844232	0.844232	chr2	12655143	0.0735381902531201	chr2:12655143:C:T
chr2:12655204	['G', 'A']	19959	2812.0	450.02862018719554	0.0343396937021917	0.020027092441064	1.7146619661963909	0.0864228	0.0864228	chr2	12655204	1.0633716671517244	chr2:12655204:G:A
chr2:12655398	['C', 'A']	19959	5104.0	739.5869728717556	0.0073438784963608	0.0150710293361414	0.4872844669441173	0.626062	0.626062	chr2	12655398	0.2033826557279775	chr2:12655398:C:A
chr2:12655474	['T', 'C']	19959	5842.878232110644	855.893352347826	0.0088068187388616	0.0142288874034794	0.6189393793859197	0.535963	0.535963	chr2	12655474	0.270865190625276	chr2:12655474:T:C
chr2:12655784	['T', 'TA']	19959	17999.50912097825	2418.137159203518	-0.0022958788730459	0.0101137247104271	-0.2270062651279117	0.820421	0.820421	chr2	12655784	0.0859632316929984	chr2:12655784:T:TA
chr2:12655977	['T', 'C']	19959	20260.06033575545	2717.8342276090443	-0.0024528105773379	0.0101086075677379	-0.2426457413547393	0.808282	0.808282	chr2	12655977	0.0924370925953834	chr2:12655977:T:C
chr2:12655998	['T', 'C']	19959	5099.766536380036	739.4246873222826	0.0074234028407858	0.0150856010312282	0.4920853219847766	0.622664	0.622664	chr2	12655998	0.2057462427631119	chr2:12655998:T:C
chr2:12656499	['A', 'G']	19959	28509.854735997607	3875.46670572704	0.0010333184576736	0.0111880814215313	0.0923588610720162	0.926414	0.926414	chr2	12656499	0.0331948904940085	chr2:12656499:A:G
chr2:12656777	['C', 'A']	19959	2424.242922282908	332.53432072337534	0.0038544716856614	0.0210119249280421	0.1834421024661725	0.854453	0.854453	chr2	12656777	0.0683118210673233	chr2:12656777:C:A
chr2:12656950	['T', 'C']	19959	14286.863242295163	1902.9772461075715	-0.0032936715249014	0.0105337474564101	-0.3126780415546373	0.754529	0.754529	chr2	12656950	0.1223240636446018	chr2:12656950:T:C
chr2:12657727	['C', 'T']	19959	2858.143200721516	406.75227281309134	0.0113585931000053	0.0196877258996436	0.5769377914902268	0.563988	0.563988	chr2	12657727	0.2487301364230858	chr2:12657727:C:T
chr2:12657812	['C', 'T']	19959	8058.826383319968	1106.8299883994648	0.0031390764504867	0.0125060167049532	0.2510052980533359	0.801813	0.801813	chr2	12657812	0.0959269067004936	chr2:12657812:C:T
chr2:12658598	['C', 'G']	19959	29179.30981256891	4005.22418496693	0.0071359110851164	0.0114023090840303	0.6258303500218863	0.531433	0.531433	chr2	12658598	0.2745514810267563	chr2:12658598:C:G
chr2:12660174	['G', 'A']	19959	21883.86796992481	3000.678953097677	0.0031260679395556	0.0101765714495396	0.3071828223342371	0.758707	0.758707	chr2	12660174	0.1199259090196956	chr2:12660174:G:A
chr2:12660376	['A', 'G']	19959	16786.841066239103	2271.404861913288	0.0007159154718156	0.010218540421326	0.0700604433018191	0.944146	0.944146	chr2	12660376	0.0249608424693375	chr2:12660376:A:G
chr2:12661662	['G', 'T']	19959	16837.530817799157	2260.070215221718	-0.0012636775469389	0.0102128868120134	-0.1237336289140608	0.901527	0.901527	chr2	12661662	0.045021261980494	chr2:12661662:G:T
chr2:12661903	['C', 'G']	19959	2678.134181781741	379.7788375172437	0.0131450559452565	0.0202824724617968	0.6480992872055403	0.516928	0.516928	chr2	12661903	0.2865699431347843	chr2:12661903:C:G
chr2:12662028	['C', 'T']	19959	19073.73387460532	2542.448093699663	-0.0031751081593165	0.0101125498023879	-0.3139770108787758	0.753542	0.753542	chr2	12662028	0.1228925365014384	chr2:12662028:C:T
chr2:12662074	['A', 'G']	19959	2425.0	332.9041449526444	0.0039900102481833	0.0210084734444126	0.1899238542362803	0.849371	0.849371	chr2	12662074	0.0709025711708395	chr2:12662074:A:G
chr2:12662237	['C', 'T']	19959	16811.211436303496	2250.825818353068	-0.0017884278231917	0.0102181156915447	-0.1750252078934321	0.861062	0.861062	chr2	12662237	0.0649655764343195	chr2:12662237:C:T
chr2:12663419	['T', 'A']	19959	14231.852217489351	1887.8150176217468	-0.0040819823968351	0.0105405735259403	-0.3872637847256964	0.698565	0.698565	chr2	12663419	0.1557931774840127	chr2:12663419:T:A
chr2:12663644	['T', 'C']	19959	1390.06964625714	190.06992720304248	0.0118565404110863	0.0276481412469123	0.4288367997400342	0.668047	0.668047	chr2	12663644	0.175192981951697	chr2:12663644:T:C
chr2:12663754	['G', 'A']	19959	2419.0	335.00463979834	0.0051543872373225	0.0210391150809227	0.2449906860387045	0.806466	0.806466	chr2	12663754	0.0934139374177875	chr2:12663754:G:A
chr2:12663840	['T', 'A']	19959	697.0349233390119	104.09415916267444	0.0278239154288122	0.0388633574658692	0.7159421430134525	0.474035	0.474035	chr2	12663840	0.3241895913518612	chr2:12663840:T:A
chr2:12664310	['C', 'T']	19959	684.0342719711394	47.29591785642631	-0.0597093296134072	0.0388241858054474	-1.5379415788039363	0.124079	0.124079	chr2	12664310	0.90630171532527	chr2:12664310:C:T
chr2:12664424	['G', 'T']	19959	2418.121154424291	336.9096396477337	0.0059098704875175	0.0210427488062431	0.2808506883741429	0.778828	0.778828	chr2	12664424	0.1085584433526975	chr2:12664424:G:T
chr2:12665037	['C', 'T']	19959	452.0226475598757	75.39990141964519	0.0537463161792967	0.0479118285168411	1.1217755164657248	0.261971	0.261971	chr2	12665037	0.5817467821041198	chr2:12665037:C:T
chr2:12665087	['G', 'A']	19959	16837.84362160537	2251.6055283278693	-0.0019550056896748	0.0102182576559218	-0.1913247596122103	0.848273	0.848273	chr2	12665087	0.0714643561005691	chr2:12665087:G:A
chr2:12665101	['T', 'C']	19959	28404.846319587115	3849.899698132472	0.0001753231692264	0.0111429576364421	0.0157339886721902	0.987447	0.987447	chr2	12665101	0.0054862052966927	chr2:12665101:T:C
chr2:12665329	['A', 'G']	19959	5078.508894122363	733.1521607077333	0.0065032721578055	0.0151161730753501	0.4302194824965601	0.667041	0.667041	chr2	12665329	0.1758474711411462	chr2:12665329:A:G
chr2:12665445	['C', 'T']	19959	696.0348732337909	104.17865112176447	0.0282534344609231	0.0388883613977707	0.7265267407883814	0.467524	0.467524	chr2	12665445	0.3301960900320391	chr2:12665445:C:T
chr2:12665802	['G', 'C']	19959	697.0	104.05735198428503	0.0277895541047752	0.0388633226361484	0.7150586264831351	0.474581	0.474581	chr2	12665802	0.3236896528871829	chr2:12665802:G:C
chr2:12665854	['T', 'C']	19959	26893.69489402215	3658.4468716528095	0.0028631190443593	0.0107863358148985	0.2654394498273166	0.790674	0.790674	chr2	12665854	0.102002542019725	chr2:12665854:T:C
chr2:12666283	['CA', 'C']	19959	443.044395450218	72.53634816955656	0.050554796807915	0.0483709382365315	1.0451481540569791	0.295967	0.295967	chr2	12666283	0.5287567096061243	chr2:12666283:CA:C
chr2:12666534	['T', 'G']	19959	491.0738123872519	31.996882550263063	-0.0739166945278617	0.0456216396506218	-1.620211265836304	0.105203	0.105203	chr2	12666534	0.9779718755352376	chr2:12666534:T:G
chr2:12667059	['A', 'G']	19959	756.4927303720042	114.8702979293334	0.0166932413208626	0.03722988816581	0.448382795202508	0.653882	0.653882	chr2	12667059	0.1845006176888801	chr2:12667059:A:G
chr2:12667081	['ACT', 'A']	19959	2267.2271884551783	313.0106679063082	0.0023160366598726	0.0216802606424676	0.106826974918185	0.914927	0.914927	chr2	12667081	0.0386135559465803	chr2:12667081:ACT:A
chr2:12667937	['C', 'T']	19959	697.0	104.05735198428503	0.0277895541047752	0.0388633226361484	0.7150586264831351	0.474581	0.474581	chr2	12667937	0.3236896528871829	chr2:12667937:C:T
chr2:12668184	['A', 'G']	19959	13930.48977648592	1838.3670510396785	-0.0055785576649588	0.0106091260274169	-0.525826316940934	0.599015	0.599015	chr2	12668184	0.2225623022589962	chr2:12668184:A:G
chr2:12668491	['C', 'T']	19959	2252.0	302.66163648439834	-0.0004256547110005	0.0217490373397031	-0.0195711977662362	0.984386	0.984386	chr2	12668491	0.0068345714889246	chr2:12668491:C:T
chr2:12669217	['A', 'C']	19959	858.0429902795871	127.08335389421872	0.0301803449660049	0.0350376585197789	0.8613687740854038	0.389045	0.389045	chr2	12669217	0.4100001618584077	chr2:12669217:A:C
chr2:12669318	['T', 'C']	19959	13934.283308270678	1836.3689844056496	-0.0058924916305085	0.0106098446261643	-0.5553796344931741	0.578641	0.578641	chr2	12669318	0.2375907973681043	chr2:12669318:T:C
chr2:12669584	['C', 'T']	19959	857.0429401743661	126.98455978826668	0.0288808894040885	0.0350541781034406	0.8238929270817461	0.41001	0.41001	chr2	12669584	0.3872055508611007	chr2:12669584:C:T
chr2:12669901	['C', 'A']	19959	10963.098561908104	1530.5102567236872	0.0039473670933439	0.0113386593299739	0.3481334943108331	0.727744	0.727744	chr2	12669901	0.1380213664836321	chr2:12669901:C:A
chr2:12670460	['C', 'T']	19959	14608.73193706784	1952.4641606571613	-0.0037523928025525	0.0104913560846524	-0.357665183821359	0.720598	0.720598	chr2	12670460	0.1423069475842096	chr2:12670460:C:T
chr2:12671185	['G', 'A']	19959	12403.107146436803	1687.734433163038	0.0002526260466836	0.0108939918440497	0.02318948373563	0.981499	0.981499	chr2	12671185	0.0081101385445691	chr2:12671185:G:A
chr2:12671596	['C', 'T']	19959	27982.804028661623	3763.383410278813	-0.00362229372977	0.0110439205444112	-0.3279898397678285	0.742923	0.742923	chr2	12671596	0.1290561962098424	chr2:12671596:C:T
chr2:12671710	['G', 'A']	19959	8090.621448258582	1113.9738668791672	0.0036943848594134	0.012460857129116	0.2964791924931998	0.766867	0.766867	chr2	12671710	0.1152799504899344	chr2:12671710:G:A
chr2:12671895	['G', 'C']	19959	5259.635219810518	730.7289550715019	0.0063801265851552	0.014874297255884	0.4289363373204977	0.667974	0.667974	chr2	12671895	0.175240441530866	chr2:12671895:G:C
chr2:12671899	['T', 'C']	19959	6542.917268351383	814.7352326103472	-0.0099032438488279	0.0136322496807439	-0.7264570471311567	0.467567	0.467567	chr2	12671899	0.3301561481167924	chr2:12671899:T:C
chr2:12671971	['A', 'G']	19959	3142.9367412461124	508.9333301684146	0.0365585029801598	0.019067682680817	1.9173018343198744	0.0552139	0.0552139	chr2	12671971	1.257951575651755	chr2:12671971:A:G
chr2:12673285	['T', 'C']	19959	11339.113082706765	1565.9329792380113	0.0044121117360306	0.011194223429796	0.3941418324996747	0.693481	0.693481	chr2	12673285	0.1589654332326484	chr2:12673285:T:C
chr2:12673430	['A', 'G']	19959	12657.536707592082	1703.5799026190666	5.254506396971439e-05	0.010841434683009	0.0048466891611738	0.996133	0.996133	chr2	12673430	0.0016826723093407	chr2:12673430:A:G
chr2:12673514	['T', 'C']	19959	6542.950375939848	814.113033495206	-0.0103883979348086	0.0136329601030377	-0.7620060395022987	0.446065	0.446065	chr2	12673514	0.3506018518608014	chr2:12673514:T:C
chr2:12673871	['C', 'T']	19959	442.0221465076661	62.57847545114598	0.0078049719466283	0.0484410271279208	0.1611231720173349	0.871998	0.871998	chr2	12673871	0.0594845111568363	chr2:12673871:C:T
chr2:12674383	['G', 'A']	19959	14749.650977443607	1974.5892028370083	-0.0038059933212174	0.010469735438423	-0.3635233520084774	0.716218	0.716218	chr2	12674383	0.144954768492447	chr2:12674383:G:A
chr2:12675672	['C', 'T']	19959	2436.1220563182683	342.78105871512315	0.0081782565848224	0.020989930404294	0.3896276179719672	0.696816	0.696816	chr2	12675672	0.1568818857961263	chr2:12675672:C:T
chr2:12675679	['C', 'T']	19959	4028.605532170776	553.3245460235391	0.0017739278156064	0.0167183291404429	0.1061067646595837	0.915499	0.915499	chr2	12675679	0.038342125742098	chr2:12675679:C:T
chr2:12676069	['G', 'A']	19959	11326.269907291407	1558.2924091811667	0.0039807722689216	0.0111990897302351	0.3554549847184793	0.722253	0.722253	chr2	12676069	0.1413106455644302	chr2:12676069:G:A
chr2:12676454	['T', 'C']	19959	14756.696752530825	1985.3704377177885	-0.0027465556091724	0.0104713268382927	-0.2622929884232524	0.793098	0.793098	chr2	12676454	0.1006731453058776	chr2:12676454:T:C
chr2:12676538	['AG', 'A']	19959	16659.014541146258	2264.07318468276	-0.0007746708287921	0.0108987542703999	-0.0710788416338592	0.943336	0.943336	chr2	12676538	0.0253335915095261	chr2:12676538:AG:A
chr2:12676836	['T', 'C']	19959	8246.239476849067	1150.2795306046903	0.0052504699043804	0.0123784482619197	0.4241622046062638	0.671452	0.671452	chr2	12676836	0.1729850282375979	chr2:12676836:T:C
chr2:12677132	['C', 'T']	19959	2435.244024653004	341.3457668666894	0.0077255868110863	0.0209935972039499	0.3679972867933653	0.712879	0.712879	chr2	12677132	0.1469841785517737	chr2:12677132:C:T
chr2:12677156	['A', 'G']	19959	2434.36590499098	342.7010705521597	0.0083759473871443	0.0209970237390843	0.398911173851422	0.689963	0.689963	chr2	12677156	0.1611741981419889	chr2:12677156:A:G
chr2:12677503	['A', 'G']	19959	14758.915693448944	1983.719231942108	-0.0031160841241325	0.0104700493103556	-0.2976188584948238	0.765997	0.765997	chr2	12677503	0.1157729312629535	chr2:12677503:A:G
chr2:12677825	['T', 'C']	19959	2263.1133881150417	311.234656459593	0.0036091234457623	0.0217167124784855	0.1661910590444062	0.868008	0.868008	chr2	12677825	0.0614762721278347	chr2:12677825:T:C
chr2:12678152	['T', 'C']	19959	15842.381238725196	2137.4487860151817	-0.0031914621459116	0.0103322784232259	-0.3088827086519028	0.757414	0.757414	chr2	12678152	0.1206666716649496	chr2:12678152:T:C
chr2:12678384	['T', 'A']	19959	27803.179043896573	3744.001901358253	-0.0050584088363995	0.0109898855030093	-0.4602785747871865	0.645321	0.645321	chr2	12678384	0.1902242018761012	chr2:12678384:T:A
chr2:12679497	['G', 'A']	19959	24880.246567792365	3581.9237535800053	0.0227241016156937	0.0104527228023614	2.173988734357315	0.0297177	0.0297177	chr2	12679497	1.5269848058119135	chr2:12679497:G:A
chr2:12680134	['G', 'A']	19959	6481.649496417298	798.9802283556529	-0.0129072689184071	0.0136637685940739	-0.9446346247407266	0.344857	0.344857	chr2	12680134	0.4623609541595427	chr2:12680134:G:A
chr2:12680256	['A', 'G']	19959	22480.37898376428	3014.566398698601	-0.0021595450368005	0.0101473085531798	-0.2128194905558323	0.83147	0.83147	chr2	12680256	0.0801534158004437	chr2:12680256:A:G
chr2:12681223	['T', 'G']	19959	22506.59509110075	3014.758470124966	-0.0024168034440748	0.0101702120980428	-0.2376355006932395	0.812166	0.812166	chr2	12681223	0.090355195492938	chr2:12681223:T:G
chr2:12681224	['T', 'A']	19959	22510.240787227634	3016.241438195214	-0.0024194264292462	0.0101732455620895	-0.237822474104255	0.812021	0.812021	chr2	12681224	0.090432739150218	chr2:12681224:T:A
chr2:12681749	['T', 'A']	19959	22445.12456157932	3012.861165465072	-0.0019503635012135	0.0101525910489204	-0.192104999779431	0.847662	0.847662	chr2	12681749	0.0717772854757204	chr2:12681749:T:A
chr2:12682827	['T', 'G']	19959	7232.087041491281	1000.1078818218248	0.0021002161294796	0.0131345199216682	0.1599004868091817	0.872961	0.872961	chr2	12682827	0.0590051581995095	chr2:12682827:T:G
chr2:12682869	['A', 'G']	19959	778.0389818619101	115.6715999048826	0.0272603452486612	0.0367218243114283	0.7423472488042347	0.457886	0.457886	chr2	12682869	0.3392426349516572	chr2:12682869:A:G
chr2:12683113	['T', 'A']	19959	4812.687900962309	596.3585585998043	-0.0089010760109029	0.0154045233985611	-0.5778222266671594	0.563391	0.563391	chr2	12683113	0.2491900950171902	chr2:12683113:T:A
chr2:12683199	['AAAG', 'A']	19959	4815.241256638941	596.318544655563	-0.0087565853794568	0.0153964985102535	-0.5687387540501656	0.56954	0.56954	chr2	12683199	0.2444757690928115	chr2:12683199:AAAG:A
chr2:12683215	['T', 'C']	19959	4815.482537455529	596.3806785240896	-0.0087633457547596	0.0153966025289099	-0.5691739939577467	0.569244	0.569244	chr2	12683215	0.2447015382808901	chr2:12683215:T:C
chr2:12685186	['A', 'C']	19959	21671.716234515265	2838.527576353688	-0.0093996113732122	0.0101450631185796	-0.9265207385450166	0.354187	0.354187	chr2	12685186	0.4507673831004192	chr2:12685186:A:C
chr2:12686105	['A', 'C']	19959	21762.271046301863	2801.724123592458	-0.0131087453192561	0.0101646610937514	-1.2896391919367132	0.197191	0.197191	chr2	12686105	0.7051129105891949	chr2:12686105:A:C
chr2:12686226	['A', 'C']	19959	24124.83487847657	3150.382474898416	-0.0086871254772645	0.0103369587389824	-0.8403947134377111	0.400697	0.400697	chr2	12686226	0.3971839090979291	chr2:12686226:A:C
chr2:12686838	['T', 'C']	19959	16470.30082686044	2113.7804705652657	-0.0126822533708859	0.0102731555992045	-1.2345041646081831	0.21703	0.21703	chr2	12686838	0.6634802295895837	chr2:12686838:T:C
chr2:12687624	['G', 'A']	19959	1493.0748070948994	260.01827035242815	0.0509310784565297	0.0265886324216151	1.9155208003524689	0.0554404	0.0554404	chr2	12687624	1.2561736449697332	chr2:12687624:G:A
chr2:12687654	['C', 'T']	19959	5235.049160611376	613.8196282948742	-0.0196589014882214	0.0149866198402742	-1.3117635395935778	0.189615	0.189615	chr2	12687654	0.7221273096163514	chr2:12687654:C:T
chr2:12688847	['A', 'C']	19959	24410.44605902691	3221.2369033660843	-0.004962424786784	0.0103562083908981	-0.4791739022116805	0.63182	0.63182	chr2	12688847	0.199406630801616	chr2:12688847:A:C
chr2:12692440	['T', 'C']	19959	15914.868903510978	2098.942494391096	-0.0066238901392022	0.0102909434417971	-0.6436620876079215	0.519802	0.519802	chr2	12692440	0.2841620538321343	chr2:12692440:T:C
chr2:12692442	['T', 'C']	19959	7531.622444366297	1011.4698667848633	0.003841771551178	0.0128521811593356	0.2989198100734364	0.765004	0.765004	chr2	12692442	0.1163362940314987	chr2:12692442:T:C
chr2:12692542	['C', 'T']	19959	27730.89392952028	3655.9640246133886	-0.0102635662156402	0.0109518050530302	-0.9371574974118476	0.348689	0.348689	chr2	12692542	0.4575617529815035	chr2:12692542:C:T
chr2:12692878	['G', 'A']	19959	19133.8346279128	2468.19102734374	-0.0117716676367197	0.0101284279046002	-1.162240354337044	0.245152	0.245152	chr2	12692878	0.6105645593404188	chr2:12692878:G:A
chr2:12693758	['C', 'T']	19959	1578.0790660386813	264.3959952362869	0.0452808001897297	0.0258902310943503	1.7489531099477396	0.0803145	0.0803145	chr2	12693758	1.0952060400077694	chr2:12693758:C:T
chr2:12693802	['A', 'G']	19959	21720.52954442941	2775.37387327143	-0.0147856498794846	0.0101587702185596	-1.45545667057927	0.145559	0.145559	chr2	12693802	0.8369609367074957	chr2:12693802:A:G
chr2:12694044	['G', 'A']	19959	16484.95564576755	2108.090573389544	-0.0133340417882311	0.0102709236921646	-1.298231998199273	0.194223	0.194223	chr2	12694044	0.7116993419788775	chr2:12694044:G:A
chr2:12695656	['A', 'G']	19959	24466.936177679738	3229.2802259194195	-0.0049894781814687	0.010364069006224	-0.4814207796640856	0.630223	0.630223	chr2	12695656	0.2005057512876756	chr2:12695656:A:G
chr2:12696305	['T', 'C']	19959	27623.68815156375	3651.635879717194	-0.0094062651225554	0.0109174672032933	-0.8615794256490146	0.388929	0.388929	chr2	12696305	0.4101296730252953	chr2:12696305:T:C
chr2:12697215	['T', 'C']	19959	16469.951135167645	2113.694298078819	-0.0126280122622795	0.0102760765938566	-1.228874867459524	0.219133	0.219133	chr2	12697215	0.6592922155989613	chr2:12697215:T:C
chr2:12697369	['G', 'A']	19959	21752.44928335171	2790.088867872763	-0.0140105405904481	0.0101597350614712	-1.3790261759462834	0.167902	0.167902	chr2	12697369	0.7749441306410424	chr2:12697369:G:A
chr2:12697414	['T', 'G']	19959	24403.445357518664	3220.4890554407425	-0.0049640844858358	0.0103571350012545	-0.4792912794160341	0.631737	0.631737	chr2	12697414	0.199463686307699	chr2:12697414:T:G
chr2:12697697	['GTT', 'G']	19959	16063.21924329742	2049.310623577788	-0.0125820257127231	0.0103126007939339	-1.2200632957812276	0.222455	0.222455	chr2	12697697	0.6527578284054587	chr2:12697697:GTT:G
chr2:12698400	['C', 'T']	19959	10745.69194146537	1402.629948459429	-0.0066052524832391	0.0113647469798532	-0.5812054148630423	0.561109	0.561109	chr2	12698400	0.2509527653029762	chr2:12698400:C:T
chr2:12698488	['C', 'T']	19959	10750.61590499098	1401.822955786739	-0.0068202711586201	0.0113660570900644	-0.6000560356662267	0.548476	0.548476	chr2	12698488	0.2608423713629376	chr2:12698488:C:T
chr2:12698525	['T', 'C']	19959	1009.0505561679528	172.81797142240146	0.0518807264244276	0.0322113800445965	1.6106334578834842	0.107275	0.107275	chr2	12698525	0.9695014767952904	chr2:12698525:T:C
chr2:12698546	['T', 'C']	19959	1491.2241431148527	253.75513714911267	0.0467458803038009	0.0266041373746565	1.7570906226161505	0.0789177	0.0789177	chr2	12698546	1.1028255804378904	chr2:12698546:T:C
chr2:12699124	['A', 'G']	19959	1388.0695460466982	238.6125926824704	0.0487915308767608	0.0275301819746832	1.772292348871127	0.0763613	0.0763613	chr2	12699124	1.1171266866426897	chr2:12699124:A:G
chr2:12699292	['G', 'C']	19959	16481.780473135525	2111.9504917634404	-0.0129061431061378	0.0102722040288126	-1.2564142096415951	0.208981	0.208981	chr2	12699292	0.6798931970001967	chr2:12699292:G:C
chr2:12700449	['A', 'G']	19959	27660.929437706724	3636.7830170040193	-0.0114140373627462	0.0109301327707333	-1.0442725264334038	0.296372	0.296372	chr2	12700449	0.5281628290999295	chr2:12700449:A:G
chr2:12702871	['T', 'A']	19959	4212.633193024654	521.9658574336693	-0.0104548647670204	0.0164231776373872	-0.6365920772372374	0.524398	0.524398	chr2	12702871	0.2803389733332503	chr2:12702871:T:A
chr2:12704741	['A', 'T']	19959	4216.0	590.7787213397428	0.0144929097037364	0.0163329437797503	0.8873421655748823	0.374905	0.374905	chr2	12704741	0.4260787674794114	chr2:12704741:A:T
chr2:12704764	['G', 'C']	19959	11033.65844858689	1524.6250635775025	0.005350010508397	0.0112433583730898	0.4758374082606772	0.634195	0.634195	chr2	12704764	0.1977771862776615	chr2:12704764:G:C
chr2:12707043	['C', 'T']	19959	2401.1203026355347	388.9750380579417	0.040365861041024	0.0212750694592805	1.8973315747937909	0.0577986	0.0577986	chr2	12707043	1.238082680950375	chr2:12707043:C:T
chr2:12708392	['T', 'C']	19959	8935.790829366073	1239.6311746306835	0.0107786448677257	0.0120425283473154	0.8950483284623935	0.370772	0.370772	chr2	12708392	0.4308930703868747	chr2:12708392:T:C
chr2:12710905	['A', 'G']	19959	1786.178984817357	290.8206420780815	0.0390516050577345	0.0244477883934581	1.5973471476947214	0.110204	0.110204	chr2	12710905	0.9578026419052804	chr2:12710905:A:G
chr2:12710994	['G', 'A']	19959	8141.22369212267	1122.332906030363	0.0088868875575662	0.0124728079619607	0.7125009528463195	0.476163	0.476163	chr2	12710994	0.322244354248499	chr2:12710994:G:A
chr2:12713880	['G', 'A']	19959	2470.4951140065145	401.032086085508	0.0340581268257559	0.0209765167323447	1.623631190074568	0.10447	0.10447	chr2	12713880	0.9810084052943888	chr2:12713880:G:A
chr2:12717952	['G', 'A']	19959	1516.0	193.6824692187967	0.0066029655136308	0.0267784214575737	0.246577847170423	0.805237	0.805237	chr2	12717952	0.0940762778387131	chr2:12717952:G:A
chr2:12719333	['T', 'C']	19959	2099.9469172932336	213.2991177429292	-0.0406078395770461	0.0226820050155834	-1.7903108454983117	0.0734191	0.0734191	chr2	12719333	1.134190943550765	chr2:12719333:T:C
chr2:12722662	['CAT', 'C']	19959	2025.2029363130728	389.5474534531207	0.0627557983142299	0.0233569862158213	2.686810607085987	0.00721976	0.00721976	chr2	12722662	2.141477239051976	chr2:12722662:CAT:C
chr2:12722779	['T', 'C']	19959	2177.2181690634866	413.5604344786097	0.0616958350541424	0.022565906589946	2.7340286466323565	0.00626198	0.00626198	chr2	12722779	2.203288323800469	chr2:12722779:T:C
chr2:12723644	['G', 'A']	19959	2049.102665597756	393.3560993812902	0.0618592527686589	0.0232643896480359	2.658967361900303	0.00784431	0.00784431	chr2	12723644	2.105445251742002	chr2:12723644:G:A
chr2:12725816	['A', 'G']	19959	6163.308798476802	816.1656956235416	0.0013663082348417	0.0139885853979612	0.0976730810136755	0.922193	0.922193	chr2	12725816	0.0351781786606485	chr2:12725816:A:G
chr2:12726963	['C', 'T']	19959	5052.25313157631	752.9077760570304	0.0176624261893098	0.0153492157412697	1.1507054488667157	0.249867	0.249867	chr2	12726963	0.6022910974720214	chr2:12726963:C:T
chr2:12727654	['G', 'A']	19959	5057.506789597635	751.5821185125735	0.0170994844796508	0.015334616944058	1.1150904220190965	0.264825	0.264825	chr2	12727654	0.5770410190452029	chr2:12727654:G:A
chr2:12727681	['A', 'G']	19959	5061.253582523299	750.5744698528383	0.0167037726270261	0.0153317482842168	1.0894890991800166	0.275951	0.275951	chr2	12727681	0.5591680277857262	chr2:12727681:A:G
chr2:12727826	['TCAGA', 'T']	19959	2180.109229381702	241.14104747477063	-0.0270848903716375	0.0222913722026786	-1.2150391696560896	0.224366	0.224366	chr2	12727826	0.6490429545956222	chr2:12727826:TCAGA:T
chr2:12727866	['T', 'C']	19959	29143.840741668755	4057.908991269766	0.0083175759909534	0.0114093236507467	0.7290156932667105	0.466001	0.466001	chr2	12727866	0.3316131513485922	chr2:12727866:T:C
chr2:12730267	['A', 'G']	19959	29112.91727213509	4040.490331990575	0.0072854262762141	0.0113999296439915	0.6390764244807409	0.522781	0.522781	chr2	12730267	0.2816802048426461	chr2:12730267:A:G
chr2:12730343	['C', 'A']	19959	5112.256137889568	745.1303346442895	0.0145846597094418	0.0152712343502031	0.9550413132942182	0.339568	0.339568	chr2	12730343	0.4690732432756372	chr2:12730343:C:A
chr2:12731537	['A', 'G']	19959	28226.242633794347	3952.274840778916	0.0117051052533281	0.0111242632528836	1.0522139747361692	0.292714	0.292714	chr2	12731537	0.5335565055219871	chr2:12731537:A:G
chr2:12732109	['C', 'T']	19959	20284.09772966471	2753.7925066797475	-0.0051199480797096	0.0101352165801755	-0.5051641510773671	0.613449	0.613449	chr2	12732109	0.2122215371574291	chr2:12732109:C:T
chr2:12732899	['T', 'C']	19959	22064.844067966515	3023.024771350025	-0.002475791067492	0.0101967270001084	-0.2428025255031091	0.808161	0.808161	chr2	12732899	0.0925021114453006	chr2:12732899:T:C
chr2:12733430	['G', 'A']	19959	7084.12960457074	964.7083856848868	0.0030517675099895	0.0131940427570449	0.2312988949774357	0.817085	0.817085	chr2	12733430	0.0877327621814273	chr2:12733430:G:A
chr2:12734311	['T', 'C']	19959	22026.93248120301	3017.3975718885326	-0.002057290038226	0.0101897695799107	-0.2018976015200636	0.839999	0.839999	chr2	12734311	0.0757212309556664	chr2:12734311:T:C
chr2:12734595	['T', 'G']	19959	20355.07937860185	2759.3101617734083	-0.0051574794067853	0.010137503017646	-0.5087524410900627	0.610931	0.610931	chr2	12734595	0.2140078372393136	chr2:12734595:T:G
chr2:12735110	['G', 'A']	19959	420.0210441928049	74.88249482925491	0.0540176099080287	0.0496839084037489	1.087225454750109	0.27695	0.27695	chr2	12735110	0.5575986305172975	chr2:12735110:G:A
chr2:12735674	['G', 'A']	19959	20544.058626046	2798.3281687243216	-0.0034143832294931	0.0101433680229856	-0.3366123778370203	0.736413	0.736413	chr2	12735674	0.1328785534401153	chr2:12735674:G:A
chr2:12735862	['T', 'A']	19959	28245.32133727632	3895.165526655173	0.0024265422766978	0.0111222175163525	0.2181707265776973	0.827298	0.827298	chr2	12735862	0.0823380255819852	chr2:12735862:T:A
chr2:12736342	['G', 'A']	19959	17768.817711991964	2358.439642178041	-0.0074959364197311	0.0102078180362841	-0.7343328802577123	0.462755	0.462755	chr2	12736342	0.3346488800614369	chr2:12736342:G:A
chr2:12736792	['T', 'A']	19959	5607.842904389658	904.8557764947502	0.030363798894441	0.0145340007719623	2.0891562736817786	0.0367063	0.0367063	chr2	12736792	1.4352593902322612	chr2:12736792:T:A
chr2:12736934	['G', 'A']	19959	12212.506917293233	1825.6148754167689	0.0231404201964647	0.0109657099657997	2.1102528033876475	0.034849	0.034849	chr2	12736934	1.4578096795663429	chr2:12736934:G:A
chr2:12737078	['C', 'T']	19959	4461.341151706511	735.316909992254	0.0334787057634977	0.0161442269959345	2.0737261543664145	0.0381176	0.0381176	chr2	12737078	1.4188744516740386	chr2:12737078:C:T
chr2:12737375	['G', 'GA']	19959	29537.359312349632	4054.127907799402	0.0034284566791843	0.011545341721878	0.2969558426051195	0.766503	0.766503	chr2	12737375	0.1154861410302243	chr2:12737375:G:GA
chr2:12737483	['C', 'T']	19959	8152.816956456381	1198.8741018610226	0.0174239283571154	0.0125005864736212	1.393848872121594	0.163379	0.163379	chr2	12737483	0.7868037664708526	chr2:12737483:C:T
chr2:12738103	['G', 'C']	19959	4731.474119356617	757.2282598623084	0.0273930863034697	0.0157393489060002	1.7404205515151157	0.0818006	0.0818006	chr2	12738103	1.0872435108062628	chr2:12738103:G:C
chr2:12738203	['G', 'A']	19959	8316.666750187924	1245.1983174209954	0.0223663594105962	0.012411892035487	1.802010470816879	0.0715589	0.0715589	chr2	12738203	1.1453363440074291	chr2:12738203:G:A
chr2:12738516	['T', 'C']	19959	4520.452973893872	737.5876555783177	0.0314275863808596	0.0160514440919809	1.957928906630925	0.0502523	0.0502523	chr2	12738516	1.298844056206992	chr2:12738516:T:C
chr2:12738542	['C', 'T']	19959	4731.711214672278	758.4238190563981	0.0275574670639317	0.0157395599719071	1.7508410090954123	0.0799887	0.0799887	chr2	12738542	1.09697136143646	chr2:12738542:C:T
chr2:12738724	['A', 'AG']	19959	4732.133834586467	758.3724679874679	0.0274531554798877	0.015740603483554	1.7440980270274358	0.0811574	0.0811574	chr2	12738724	1.0906718746961093	chr2:12738724:A:AG
chr2:12738890	['T', 'C']	19959	13076.96557426338	2005.139859187413	0.0293432695457251	0.0107504020691615	2.7295043810406567	0.00634852	0.00634852	chr2	12738890	2.197327507896794	chr2:12738890:T:C
chr2:12739061	['A', 'G']	19959	13076.620696567275	2009.769552007329	0.0297611219027216	0.010749055211698	2.768719791329485	0.0056329	0.0056329	chr2	12739061	2.2492679586587885	chr2:12739061:A:G
chr2:12739529	['C', 'T']	19959	4668.169439711336	754.9965325388313	0.0293197610876315	0.0158323545720546	1.8518888617731728	0.0640566	0.0640566	chr2	12739529	1.1934361165686276	chr2:12739529:C:T
chr2:12741359	['C', 'T']	19959	565.0283094498448	77.09541109059442	-0.0071989932007318	0.0425703690244209	-0.169108076009444	0.865713	0.865713	chr2	12741359	0.0626260608402544	chr2:12741359:C:T
chr2:12741400	['T', 'G']	19959	1031.0	130.63555088353306	0.0095051786100465	0.0320154054417018	0.2968939008864002	0.766551	0.766551	chr2	12741400	0.115458945464852	chr2:12741400:T:G
chr2:12741652	['T', 'A']	19959	12342.473565522429	1956.704701689948	0.0365145523769675	0.0109132924572605	3.3458786631045254	0.000821736	0.000821736	chr2	12741652	3.0852676863026693	chr2:12741652:T:A
chr2:12742696	['ATC', 'A']	19959	11565.738424533974	1821.3421657871247	0.0340426864848457	0.0111518801132384	3.0526410021601302	0.00227136	0.00227136	chr2	12742696	2.64371402666852	chr2:12742696:ATC:A
chr2:12743940	['A', 'G']	19959	18433.77074564041	2598.033336300009	0.0115463794949719	0.0101395198011797	1.1387501303196317	0.254821	0.254821	chr2	12743940	0.5937647843103573	chr2:12743940:A:G
chr2:12744009	['C', 'T']	19959	4803.722038484666	729.3844624860334	0.0241571336889362	0.0154944096552289	1.5590870660105358	0.118992	0.118992	chr2	12744009	0.9244822358565914	chr2:12744009:C:T
chr2:12744401	['G', 'A']	19959	4798.721286831029	729.8153349307569	0.0242665501068213	0.0155027177865063	1.5653094148397084	0.117526	0.117526	chr2	12744401	0.9298660448184228	chr2:12744401:G:A
chr2:12745215	['G', 'A']	19959	4937.989626659985	734.6395143782875	0.0211818133911557	0.0153254128394215	1.3821365605675435	0.166945	0.166945	chr2	12745215	0.777426583527412	chr2:12745215:G:A
chr2:12745376	['C', 'G']	19959	955.1435658448588	131.1724985920503	0.0167545708035888	0.0332047474068591	0.5045835945774362	0.613857	0.613857	chr2	12745376	0.2119327873995955	chr2:12745376:C:G
chr2:12745458	['G', 'A']	19959	4939.474810767457	735.4231921369516	0.0216574828052866	0.0153259920715394	1.413121101994099	0.157636	0.157636	chr2	12745458	0.8023445938519039	chr2:12745458:G:A
chr2:12746194	['G', 'T']	19959	5326.0	853.1858009426654	0.0285845324913112	0.0149307842515331	1.9144695958202	0.0555745	0.0555745	chr2	12746194	1.2551244359293368	chr2:12746194:G:T
chr2:12747576	['T', 'C']	19959	19070.82199949888	2682.927772151985	0.0128168252001795	0.0101032752174121	1.2685812198890578	0.204605	0.204605	chr2	12747576	0.689083757496406	chr2:12747576:T:C
chr2:12748535	['G', 'A']	19959	7939.591180155349	962.2741064270928	-0.0188671264670952	0.0125498208259896	-1.5033781540548297	0.132757	0.132757	chr2	12748535	0.8769425701996092	chr2:12748535:G:A
chr2:12748836	['T', 'C']	19959	5399.541063286065	809.1332162764897	0.0242011740364635	0.0147702275414959	1.6385105759861924	0.101331	0.101331	chr2	12748836	0.9942576714279304	chr2:12748836:T:C
chr2:12749624	['A', 'G']	19959	5405.812537582682	809.8753633539375	0.0240017494093935	0.0147625628455348	1.6258524797171827	0.103997	0.103997	chr2	12749624	0.9829791886073508	chr2:12749624:A:G
chr2:12750409	['T', 'C']	19959	5596.2803888165145	832.7659147142601	0.0223054652723914	0.0145348807118217	1.5346163284470316	0.124894	0.124894	chr2	12750409	0.9034584249523808	chr2:12750409:T:C
chr2:12750524	['T', 'C']	19959	5349.268012826937	800.8026134119109	0.023686862326864	0.0148351772967341	1.5966686378651147	0.110355	0.110355	chr2	12750524	0.9572079849018196	chr2:12750524:T:C
chr2:12751981	['C', 'G']	19959	8478.8496266974	1054.0630080861822	-0.0181640852042485	0.0123856909644677	-1.466537898964049	0.142518	0.142518	chr2	12751981	0.8461302808695652	chr2:12751981:C:G
chr2:12752803	['C', 'T']	19959	26821.062847692083	3662.311360634554	0.0029434151625881	0.0107548440276143	0.2736827382182975	0.784331	0.784331	chr2	12752803	0.1055006195393467	chr2:12752803:C:T
chr2:12753038	['G', 'A']	19959	2090.0	270.5687447876917	0.005479233399873	0.0225733869867392	0.242729786322797	0.808217	0.808217	chr2	12753038	0.0924720188667128	chr2:12753038:G:A
chr2:12753439	['G', 'A']	19959	4366.218759394729	728.9738218862566	0.0345733465893354	0.0163201513517443	2.118445218073312	0.0341497	0.0341497	chr2	12753439	1.4666131071776711	chr2:12753439:G:A
chr2:12753834	['TA', 'T']	19959	5214.261248622106	778.381957354008	0.0221653157787587	0.0149702616216729	1.4806231406583603	0.138723	0.138723	chr2	12753834	0.8578515277877204	chr2:12753834:TA:T
chr2:12754001	['T', 'A']	19959	16452.418796992482	2212.0994086271803	-0.0074223281127638	0.0102362889829972	-0.7250995087274827	0.468399	0.468399	chr2	12754001	0.3293840407878587	chr2:12754001:T:A
chr2:12755145	['GC', 'G']	19959	7736.325665313487	1036.244669392889	-0.0024485756196588	0.0128032514926642	-0.1912463893302207	0.848335	0.848335	chr2	12755145	0.0714326148169138	chr2:12755145:GC:G
chr2:12755253	['A', 'G']	19959	9837.985819511952	1244.9269950900057	-0.012385595110678	0.0117747059157222	-1.0518814821642417	0.292867	0.292867	chr2	12755253	0.5333295614877945	chr2:12755253:A:G
chr2:12755466	['G', 'A']	19959	2404.0	234.7106972060471	-0.0425750743930037	0.0213241609317089	-1.9965650479449744	0.045886	0.045886	chr2	12755466	1.3383197992162696	chr2:12755466:G:A
chr2:12756455	['G', 'A']	19959	2483.497719869707	242.43905818791035	-0.0433604910072587	0.0209868758347095	-2.066076501750973	0.0388341	0.0388341	chr2	12756455	1.410786755388111	chr2:12756455:G:A
chr2:12756587	['G', 'A']	19959	4036.4044696096607	729.693254554444	0.0493214437480689	0.0168674016731809	2.9240688461513176	0.00345877	0.00345877	chr2	12756587	2.4610783165782704	chr2:12756587:G:A
chr2:12757165	['C', 'G']	19959	4050.811826609872	742.0511554849892	0.0521098823446496	0.0168414965278221	3.0941360976184025	0.0019766	0.0019766	chr2	12757165	2.7040812089711084	chr2:12757165:C:G
chr2:12757347	['C', 'T']	19959	2211.9275384381217	196.18669855122369	-0.0479990309927685	0.0223762205907559	-2.145091071036274	0.0319576	0.0319576	chr2	12757347	1.4954258434348282	chr2:12757347:C:T
chr2:12757422	['C', 'G']	19959	17263.8649664295	2625.833898806862	0.0253585862992213	0.0102356126090285	2.4774859373686446	0.0132394	0.0132394	chr2	12757422	1.8781316963610943	chr2:12757422:C:G
chr2:12757537	['TC', 'T']	19959	3691.369895274841	431.67734678279726	-0.0134561820538612	0.0174268762012647	-0.7721511244157885	0.440034	0.440034	chr2	12757537	0.3565137656912919	chr2:12757537:TC:T
chr2:12758135	['G', 'A']	19959	2183.437584565272	192.6556835247929	-0.0480372811038731	0.0223610919733269	-2.1482529190065303	0.0317057	0.0317057	chr2	12758135	1.4988626539962948	chr2:12758135:G:A
chr2:12758256	['G', 'A']	19959	4028.201823830043	728.6193816041445	0.0497750018770533	0.0168921911658427	2.9466279056622287	0.00321631	0.00321631	chr2	12758256	2.4926420989779867	chr2:12758256:G:A
chr2:12758761	['C', 'T']	19959	4574.145885536735	606.4392978438987	-0.0083306763864972	0.0158417461096262	-0.5258685708537567	0.598985	0.598985	chr2	12758761	0.2225840532347221	chr2:12758761:C:T
chr2:12759209	['G', 'A']	19959	6759.354647957905	799.8668527023071	-0.0236490350541214	0.0135459078341329	-1.7458434933781766	0.0808535	0.0808535	chr2	12759209	1.0923011755375862	chr2:12759209:G:A
chr2:12760188	['C', 'A']	19959	21177.30520196452	2931.038279078902	0.0006749099726528	0.010083350413805	0.0669331070483147	0.946636	0.946636	chr2	12760188	0.023816983594987	chr2:12760188:C:A
chr2:12760653	['G', 'A']	19959	1414.14170466503	185.1641796827301	0.0100447939309867	0.0275667358440383	0.3643809694341838	0.715577	0.715577	chr2	12760653	0.1453436269274861	chr2:12760653:G:A
chr2:12760926	['C', 'A']	19959	4051.2178619756414	745.6867571705816	0.0517336745796462	0.0168565973640548	3.0690461106915627	0.00215032	0.00215032	chr2	12760926	2.667496905715573	chr2:12760926:C:A
chr2:12761057	['T', 'A']	19959	16552.487973541793	2091.7686874260253	-0.0197273201941895	0.01025691070649	-1.9233198726890688	0.0544541	0.0544541	chr2	12761057	1.2639694154428125	chr2:12761057:T:A
chr2:12761190	['G', 'C']	19959	3603.444338629644	673.4728737620475	0.056696815573734	0.0178551260577682	3.175380302009508	0.00149868	0.00149868	chr2	12761190	2.824291088345935	chr2:12761190:G:C
chr2:12761405	['G', 'A']	19959	5769.156201453269	872.0168056816168	0.0195984127189722	0.0145182663097892	1.349914122029681	0.177059	0.177059	chr2	12761405	0.7518819929330032	chr2:12761405:G:A
chr2:12761593	['G', 'A']	19959	17735.55439739414	2479.977694365896	0.0031299665061408	0.010199394573655	0.3068776762716431	0.75894	0.75894	chr2	12761593	0.1197925570411677	chr2:12761593:G:A
chr2:12761755	['A', 'T']	19959	10297.09547436476	1484.6442534632022	0.0069697236393947	0.0115503444424502	0.6034212809948238	0.546235	0.546235	chr2	12761755	0.2626204758918612	chr2:12761755:A:T
chr2:12761816	['C', 'A']	19959	10247.513428199218	1486.0206028900784	0.0078999553004795	0.0115664160154675	0.6830080545187984	0.49461	0.49461	chr2	12761816	0.3057371073420567	chr2:12761816:C:A
chr2:12764849	['C', 'T']	19959	2145.0	193.8757289464208	-0.0446919368192992	0.0225302330621415	-1.9836428986789711	0.0473094	0.0473094	chr2	12764849	1.3250525598428216	chr2:12764849:C:T
chr2:12765054	['T', 'A']	19959	3919.589146121467	540.7630376426862	0.0048974236483378	0.017050345249878	0.2872331073983901	0.773937	0.773937	chr2	12765054	0.1112943903066825	chr2:12765054:T:A
chr2:12765364	['C', 'T']	19959	27755.343707713124	3909.3991138511774	0.0140262026868674	0.0110024208881941	1.2748287699044367	0.202385	0.202385	chr2	12765364	0.6938216788808274	chr2:12765364:C:T
chr2:12766505	['G', 'T']	19959	2148.107626014631	198.27330702088872	-0.0429146723713666	0.0225054520822024	-1.9068567125254057	0.0565535	0.0565535	chr2	12766505	1.247540512159399	chr2:12766505:G:T
chr2:12767025	['T', 'C']	19959	7009.458350040095	948.8319201619304	-0.0077650632024921	0.013225387801096	-0.5871331199716227	0.557121	0.557121	chr2	12767025	0.2540504710285652	chr2:12767025:T:C
chr2:12767043	['G', 'C']	19959	2162.0	200.44860153623	-0.0426869882935577	0.0224435785504682	-1.9019688949143585	0.0571896	0.0571896	chr2	12767043	1.2426829410193403	chr2:12767043:G:C
chr2:12767099	['T', 'A']	19959	2149.215363030516	198.1887537781634	-0.0430499643571522	0.0225010597683043	-1.913241633969336	0.0557314	0.0557314	chr2	12767099	1.2539000471171746	chr2:12767099:T:A
chr2:12767112	['C', 'T']	19959	17786.78233201383	2472.913827319104	0.0016709174803287	0.0101969463394251	0.1638644967531481	0.869839	0.869839	chr2	12767112	0.0605611242573866	chr2:12767112:C:T
chr2:12767285	['T', 'A']	19959	2148.107626014631	198.255617521382	-0.0429306605378657	0.0225058096827025	-1.907536815743236	0.0564655	0.0564655	chr2	12767285	1.2482168218441578	chr2:12767285:T:A
chr2:12767321	['C', 'T']	19959	2147.215162599589	199.8096840776789	-0.0422897168563514	0.0225102820385485	-1.878684451129087	0.0603022	0.0603022	chr2	12767321	1.2196668432424156	chr2:12767321:C:T
chr2:12768601	['A', 'G']	19959	2230.11173464275	198.6607227728472	-0.0446489828470492	0.0221232663906514	-2.018191258860235	0.0435847	0.0435847	chr2	12768601	1.360665938981814	chr2:12768601:A:G
chr2:12769918	['T', 'C']	19959	25425.547777722102	3692.850846102185	0.0234186486000958	0.0105357015080563	2.2227896815592514	0.0262412	0.0262412	chr2	12769918	1.581016308722367	chr2:12769918:T:C
chr2:12769958	['G', 'A']	19959	25428.3701513481	3687.954031178134	0.0225062542253236	0.0105367265913284	2.135981609681889	0.0326931	0.0326931	chr2	12769958	1.4855438971295618	chr2:12769958:G:A
chr2:12772421	['G', 'A']	19959	4081.408979305507	545.5245108967318	-0.0003767293985805	0.0167786569299682	-0.0224528935869515	0.982087	0.982087	chr2	12772421	0.0078500377259728	chr2:12772421:G:A
chr2:12772627	['C', 'T']	19959	11526.887641575626	1585.3910081389236	-0.0010350127909037	0.0111586312481229	-0.0927544577725775	0.9261	0.9261	chr2	12772627	0.0333421157982421	chr2:12772627:C:T
chr2:12772759	['G', 'A']	19959	4092.2301909487296	548.8315568766253	-8.721495448418056e-05	0.0167610852192712	-0.0052034193098609	0.995848	0.995848	chr2	12772759	0.0018069445069038	chr2:12772759:G:A
chr2:12773316	['A', 'G']	19959	4082.4090795209695	540.307743227116	-0.0017594079904505	0.016777407693634	-0.1048676900852854	0.916482	0.916482	chr2	12773316	0.037876060300718	chr2:12773316:A:G
chr2:12774994	['T', 'C']	19959	25616.13375093961	3718.745055583077	0.0231670763828373	0.0105684555491335	2.1920966857580786	0.028384	0.028384	chr2	12774994	1.5469264018483675	chr2:12774994:T:C
chr2:12776120	['T', 'G']	19959	4170.417898481735	588.3590951016434	-0.0034911715204437	0.0165121143662806	-0.2114309193238778	0.832553	0.832553	chr2	12776120	0.0795881099238895	chr2:12776120:T:G
chr2:12776793	['T', 'C']	19959	25222.79119061936	3644.661062726852	0.021153385681657	0.0105179723428595	2.01116574488976	0.0443214	0.0443214	chr2	12776793	1.3533865298077905	chr2:12776793:T:C
chr2:12777046	['G', 'A']	19959	3724.373202385128	674.2041099909645	0.0511158575212249	0.0176158295310987	2.901700282180057	0.00371549	0.00371549	chr2	12777046	2.429983903232298	chr2:12777046:G:A
chr2:12777288	['C', 'T']	19959	25225.37473684211	3648.117989529616	0.0215828672684212	0.0105224487495433	2.0511259101507138	0.0402677	0.0402677	chr2	12777288	1.3950431756032624	chr2:12777288:C:T
chr2:12777417	['A', 'T']	19959	25219.79073962718	3647.849645112021	0.0216359639280235	0.0105187991237119	2.056885360539949	0.0397102	0.0397102	chr2	12777417	1.4010979256110692	chr2:12777417:A:T
chr2:12778174	['C', 'T']	19959	27777.566925582563	3928.7567768959057	0.0159167273377213	0.0110179366417803	1.4446196102965951	0.14858	0.14858	chr2	12778174	0.828039645987323	chr2:12778174:C:T
chr2:12778267	['A', 'G']	19959	3682.184487423589	491.1166867577983	-0.0134570749638189	0.0174129411433883	-0.7728203324760279	0.439638	0.439638	chr2	12778267	0.3569047764917972	chr2:12778267:A:G
chr2:12779089	['C', 'T']	19959	25016.26691390197	3618.928987920002	0.0211308524522769	0.0104891818036748	2.014537725418561	0.0439665	0.0439665	chr2	12779089	1.3568781054784718	chr2:12779089:C:T
chr2:12779910	['A', 'G']	19959	626.0	46.39535991510679	-0.069870942201569	0.0407540130007075	-1.7144555114205782	0.0864606	0.0864606	chr2	12779910	1.0631817549718674	chr2:12779910:A:G
chr2:12780138	['A', 'G']	19959	4091.024857171494	578.9755798792585	-0.0026793725749258	0.0166573215849562	-0.1608525453063049	0.872211	0.872211	chr2	12780138	0.0593784404679392	chr2:12780138:A:G
chr2:12780215	['T', 'C']	19959	1737.6094125902164	168.62060519201344	-0.0311975389352855	0.0248580862821712	-1.2550257723443934	0.209484	0.209484	chr2	12780215	0.6788491420393019	chr2:12780215:T:C
chr2:12781485	['G', 'C']	19959	841.1264281419122	100.12480080770996	-0.0015245775157154	0.0350938224467337	-0.043442902751032	0.965349	0.965349	chr2	12781485	0.0153156489642297	chr2:12781485:G:C
chr2:12781648	['C', 'G']	19959	25600.8480156344	3721.609694113355	0.0235717720242718	0.0105608574282291	2.2319941524127205	0.0256264	0.0256264	chr2	12781648	1.5913123992760467	chr2:12781648:C:G
chr2:12783804	['G', 'C']	19959	25515.835237522548	3709.5934730211206	0.0236674233218711	0.0105495234306187	2.2434590033877115	0.0248782	0.0248782	chr2	12783804	1.6041810451366372	chr2:12783804:G:C
chr2:12783977	['G', 'A']	19959	25517.55699754472	3707.474692976888	0.0234832320512722	0.0105513010543069	2.2256243026718048	0.0260505	0.0260505	chr2	12783977	1.5841839366578527	chr2:12783977:G:A
chr2:12783985	['A', 'G']	19959	25517.55699754472	3708.229725585704	0.0234917573947733	0.0105513527525579	2.226421383654168	0.0259971	0.0259971	chr2	12783985	1.5850750952692407	chr2:12783985:A:G
chr2:12784220	['A', 'G']	19959	25516.83538785328	3708.826029170504	0.0235901960853212	0.0105504417382319	2.2359439225977327	0.0253665	0.0253665	chr2	12784220	1.5957394514044685	chr2:12784220:A:G
chr2:12784710	['A', 'G']	19959	25512.556496467405	3708.319453710303	0.0235042062621626	0.0105480582445896	2.228296973447078	0.0258718	0.0258718	chr2	12784710	1.587173354705458	chr2:12784710:A:G
chr2:12785783	['G', 'A']	19959	25111.09760866296	3628.2211726606647	0.0208416681156184	0.0104951580241834	1.9858365226701653	0.0470651	0.0470651	chr2	12785783	1.3273010142222716	chr2:12785783:G:A
chr2:12785797	['G', 'T']	19959	4197.420604299244	569.7737073133277	0.0009648836839429	0.0165749189313171	0.0582134783247642	0.953579	0.953579	chr2	12785797	0.0206433216606162	chr2:12785797:G:T
chr2:12786497	['T', 'C']	19959	32867.94031870115	4593.071331017526	0.0214680072670472	0.0132713366552774	1.617622084698633	0.10576	0.10576	chr2	12786497	0.9756785578584348	chr2:12786497:T:C
chr2:12786635	['ACAAGTCTCTAGGAAGTTCTAAACTTCCCAACATTTTCCTGTCTTCCTCTGAGCCCTC', 'A']	19959	4212.432139632863	557.0402291069684	-0.0035444548741992	0.0165224137950044	-0.2145240349367658	0.830141	0.830141	chr2	12786635	0.0808481361525925	chr2:12786635:ACAAGTCTCTAGGAAGTTCTAAACTTCCCAACATTTTCCTGTCTTCCTCTGAGCCCTC:A
chr2:12786856	['T', 'C']	19959	25499.66561419336	3707.8982241962	0.0233414793994411	0.0105351513190089	2.2155808391024605	0.0267315	0.0267315	chr2	12786856	1.5729766707442054	chr2:12786856:T:C
chr2:12786953	['G', 'A']	19959	25601.1307441744	3710.707036386396	0.0233600877926934	0.0105502763486798	2.214168332720166	0.0268285	0.0268285	chr2	12786953	1.5714036083542926	chr2:12786953:G:A
chr2:12788416	['G', 'A']	19959	15391.084540215486	2133.9240596561035	0.0022666351252761	0.0103943780549604	0.2180635641008353	0.827382	0.827382	chr2	12788416	0.0822939315740669	chr2:12788416:G:A
chr2:12789567	['C', 'T']	19959	3567.8938057532328	480.828683464086	-0.0112188560833457	0.017681965189948	-0.634480158897924	0.525775	0.525775	chr2	12789567	0.2792000679447018	chr2:12789567:C:T
chr2:12789870	['T', 'G']	19959	4199.42080473017	562.1870822068174	-0.0008123322418475	0.0165590633592301	-0.0490566540042097	0.960875	0.960875	chr2	12789870	0.0173331059226761	chr2:12789870:T:G
chr2:12790204	['G', 'T']	19959	2050.308177991581	401.1395543228769	0.0683836761950969	0.0231734189720564	2.950953257158864	0.00317163	0.00317163	chr2	12790204	2.4987174828711005	chr2:12790204:G:T
chr2:12790279	['A', 'G']	19959	4297.861338010524	575.0717035201415	-0.0009945173981546	0.016405279621348	-0.0606217889063294	0.951661	0.951661	chr2	12790279	0.0215177281371557	chr2:12790279:A:G
chr2:12790649	['T', 'A']	19959	1288.2581809070407	119.3961000109838	-0.046652559862001	0.0287109208430348	-1.624906429057243	0.104198	0.104198	chr2	12790649	0.9821406169030942	chr2:12790649:T:A
chr2:12792181	['G', 'T']	19959	27480.507391631167	3904.048054953988	0.0173816676255497	0.010943024657722	1.588378731586262	0.112217	0.112217	chr2	12792181	0.9499413458701408	chr2:12792181:G:T
chr2:12794765	['A', 'G']	19959	4469.447862905246	788.0853188374475	0.0436270856360973	0.0162181769182446	2.6900116983567366	0.0071509	0.0071509	chr2	12794765	2.145639295200894	chr2:12794765:A:G
chr2:12794996	['C', 'T']	19959	2066.517690688584	207.2037524105664	-0.0347933808075248	0.0229054659451243	-1.518999041140701	0.128779	0.128779	chr2	12794996	0.8901549516322165	chr2:12794996:C:T
chr2:12796064	['G', 'A']	19959	27481.507592082184	3903.3906632338767	0.0173875612185541	0.0109440505070439	1.5887683639035537	0.112129	0.112129	chr2	12796064	0.9502820509985368	chr2:12796064:G:A
chr2:12796160	['A', 'G']	19959	18352.59757442117	2486.3115551831834	-0.0016373565062184	0.0101726146819834	-0.160957291454114	0.872129	0.872129	chr2	12796160	0.05941927212638	chr2:12796160:A:G
chr2:12797824	['C', 'T']	19959	16248.4422730006	2271.5863389495016	0.0052089135046387	0.0102939869431825	0.50601516529885	0.612852	0.612852	chr2	12797824	0.2126443922740427	chr2:12797824:C:T
chr2:12798159	['G', 'A']	19959	25412.0928589326	3697.993652423204	0.0236624697368179	0.0105250008533137	2.248215469680263	0.0245733	0.0245733	chr2	12798159	1.609536517286539	chr2:12798159:G:A
chr2:12798232	['G', 'T']	19959	695.03482312857	97.64488006795756	0.0044831432264761	0.0383157246952496	0.1170053094945635	0.906857	0.906857	chr2	12798232	0.0424611903458312	chr2:12798232:G:T
chr2:12798693	['G', 'A']	19959	24349.8799799549	3534.550323756785	0.0220283661344434	0.010368367278378	2.124574250024956	0.0336344	0.0336344	chr2	12798693	1.4732163152388964	chr2:12798693:G:A
chr2:12801835	['G', 'A']	19959	2721.681818181818	390.0244951611432	0.0019476433083309	0.020053943350115	0.0971202159260011	0.922632	0.922632	chr2	12801835	0.0349714866642215	chr2:12801835:G:A
chr2:12801916	['T', 'C']	19959	3896.9762453643375	699.3003407859595	0.0478641750143917	0.0172373285475259	2.776774538027912	0.00549525	0.00549525	chr2	12801916	2.2600125450692943	chr2:12801916:T:C
chr2:12802248	['C', 'T']	19959	2070.103717807396	203.04995816562788	-0.0367526910035535	0.0228874191425402	-1.6058032045754878	0.108333	0.108333	chr2	12802248	0.9652392300335576	chr2:12802248:C:T
chr2:12802545	['A', 'G']	19959	25413.81990378833	3697.893175927618	0.0236280710729194	0.0105268575932426	2.244551221827739	0.0248079	0.0248079	chr2	12802545	1.6054099973969684	chr2:12802545:A:G
chr2:12804710	['T', 'C']	19959	2686.673048010424	388.4828288042142	0.0022497085414351	0.0201485344828739	0.1116561873692302	0.911097	0.911097	chr2	12804710	0.0404353833758915	chr2:12804710:T:C
chr2:12808020	['T', 'C']	19959	25412.36614212689	3690.130624276735	0.0230105036795329	0.0105226980416975	2.1867494047962763	0.0287724	0.0287724	chr2	12808020	1.5410239106753931	chr2:12808020:T:C
chr2:12808352	['A', 'G']	19959	751.1128983764281	54.7029088769101	-0.0471546599059374	0.0372596570168507	-1.265568813062655	0.205682	0.205682	chr2	12808352	0.6868037133744295	chr2:12808352:A:G
chr2:12808775	['G', 'A']	19959	25403.81840048106	3690.723324979627	0.0229506143949841	0.0105226164546302	2.1810748775211017	0.0291895	0.0291895	chr2	12808775	1.5347733441726827	chr2:12808775:G:A
chr2:12809445	['G', 'T']	19959	25402.81825015033	3691.3251608096807	0.0230780962306065	0.0105227416046833	2.193163825322406	0.0283071	0.0283071	chr2	12809445	1.5481046208683642	chr2:12809445:G:T
chr2:12809647	['G', 'C']	19959	25403.81840048106	3690.726133388626	0.0229673622887036	0.0105238196819573	2.182416934421654	0.0290904	0.0290904	chr2	12809647	1.5362503070582545	chr2:12809647:G:C
chr2:12809966	['C', 'G']	19959	25401.818099819604	3693.266446594944	0.023241640470509	0.0105231593995168	2.20861811440167	0.0272125	0.0272125	chr2	12809966	1.5652315579508491	chr2:12809966:C:G
chr2:12810486	['A', 'G']	19959	3876.582681900181	686.9745134732777	0.0450646580592369	0.017283251770347	2.6074177856133898	0.00912959	0.00912959	chr2	12810486	2.039548725722632	chr2:12810486:A:G
chr2:12810536	['G', 'A']	19959	25402.09085442245	3694.040483129113	0.0233342697094528	0.0105243496716679	2.217169748005412	0.0266227	0.0266227	chr2	12810536	1.5747479016923556	chr2:12810536:G:A
chr2:12810890	['G', 'A']	19959	13971.400010021543	1943.159579270809	0.0024736680257579	0.0105977599114283	0.2334142353131094	0.815442	0.815442	chr2	12810890	0.088606923619097	chr2:12810890:G:A
chr2:12811070	['C', 'T']	19959	25400.0	3692.4257558265713	0.0232182927472856	0.0105232632366095	2.2063776440098075	0.0273689	0.0273689	chr2	12811070	1.562742657231097	chr2:12811070:C:T
chr2:12811195	['C', 'T']	19959	3741.5623872519536	672.6811811057204	0.0490980761892095	0.0175777210786093	2.793199184902178	0.00522393	0.00522393	chr2	12811195	2.282002651185014	chr2:12811195:C:T
chr2:12811288	['T', 'G']	19959	25399.817799158147	3692.39484212246	0.0232005195551341	0.0105236888414029	2.204599537745473	0.0274936	0.0274936	chr2	12811288	1.5607683901030216	chr2:12811288:T:G
chr2:12811302	['G', 'A']	19959	2069.103667702175	205.10634363151763	-0.0359426665724671	0.0228915621203496	-1.5701272977135794	0.116401	0.116401	chr2	12811302	0.934043288649907	chr2:12811302:G:A
chr2:12811579	['G', 'A']	19959	25400.36313521098	3695.103486126945	0.0234299700660673	0.010523687897053	2.226402977289794	0.0259983	0.0259983	chr2	12811579	1.585055049135222	chr2:12811579:G:A
chr2:12811626	['C', 'T']	19959	24827.975795539965	3608.399265458426	0.022688699200214	0.0104186256587528	2.1777055768534	0.0294396	0.0294396	chr2	12811626	1.531068095114869	chr2:12811626:C:T
chr2:12811641	['C', 'T']	19959	25398.0900526184	3694.532674069572	0.0234129585538594	0.0105218894781312	2.225166744292564	0.0260812	0.0260812	chr2	12811641	1.583672430524898	chr2:12811641:C:T
chr2:12811653	['A', 'G']	19959	25400.36313521098	3694.232403130464	0.0233852220027966	0.010522599212877	2.222380756855114	0.0262688	0.0262688	chr2	12811653	1.580559766014145	chr2:12811653:A:G
chr2:12811779	['G', 'T']	19959	748.074961166508	53.90104475849649	-0.0478706630172762	0.0373811114770638	-1.2806110125069046	0.200345	0.200345	chr2	12811779	0.6982214917613835	chr2:12811779:G:T
chr2:12811824	['G', 'A']	19959	25395.81719783524	3692.7369837753295	0.0233683456160047	0.0105234964959671	2.2205875798942034	0.0263901	0.0263901	chr2	12811824	1.5785589641048496	chr2:12811824:G:A
chr2:12812067	['A', 'G']	19959	25401.36338578732	3694.840594075117	0.0233996128317327	0.0105223904749965	2.223792482072881	0.0261736	0.0261736	chr2	12812067	1.5821365390105475	chr2:12812067:A:G
chr2:12812361	['A', 'G']	19959	15485.327570655443	2128.014289785107	0.0001664863506472	0.0103861799315811	0.0160296039298379	0.987211	0.987211	chr2	12812361	0.0055900141569785	chr2:12812361:A:G
chr2:12812368	['A', 'G']	19959	25397.81749849669	3694.410076310272	0.0234058440374389	0.0105220164903572	2.224463728876392	0.0261284	0.0261284	chr2	12812368	1.5828871839368992	chr2:12812368:A:G
chr2:12812798	['C', 'G']	19959	4207.43215020834	565.5921720069553	-0.0004929901425173	0.0165632124313561	-0.0297641622698798	0.976255	0.976255	chr2	12812798	0.010436728820816	chr2:12812798:C:G
chr2:12813559	['A', 'T']	19959	25398.0	3694.977768097136	0.0234946100618087	0.0105214805905484	2.233013677078314	0.0255591	0.0255591	chr2	12813559	1.592454442842092	chr2:12813559:A:T
chr2:12814104	['C', 'T']	19959	15459.0	2115.5864765735487	-0.0007796166156682	0.0103878338185191	-0.0750509325898528	0.940175	0.940175	chr2	12814104	0.0267913012294501	chr2:12814104:C:T
chr2:12814154	['A', 'G']	19959	15480.102380355798	2129.1754266123567	0.0003470418540337	0.0103873214229371	0.0334101391401442	0.973348	0.973348	chr2	12814154	0.011731859157123	chr2:12814154:A:G
chr2:12814278	['G', 'A']	19959	25398.81764882742	3693.5947318791873	0.0233895156837552	0.0105227296434262	2.2227612488711186	0.0262431	0.0262431	chr2	12814278	1.5809848646708706	chr2:12814278:G:A
chr2:12814359	['C', 'T']	19959	25405.547528326475	3690.2420124242017	0.0228880613494372	0.010526721440933	2.1742820381317656	0.0296957	0.0296957	chr2	12814359	1.5273064328872383	chr2:12814359:C:T
chr2:12814397	['A', 'G']	19959	422.3330820265376	83.80072609463116	0.0738604034847936	0.0496207867336147	1.4884972276096184	0.136636	0.136636	chr2	12814397	0.8644348603798593	chr2:12814397:A:G
chr2:12814667	['AATT', 'A']	19959	25362.93480879252	3697.78600913743	0.0245327305031214	0.010532709741235	2.3291945858032213	0.0198587	0.0198587	chr2	12814667	1.7020491849093975	chr2:12814667:AATT:A
chr2:12814674	['A', 'C']	19959	24446.24332659244	3525.6829194238408	0.0194512007936798	0.0104987926793386	1.8527083434992733	0.0639389	0.0639389	chr2	12814674	1.194234839569483	chr2:12814674:A:C
chr2:12815644	['A', 'C']	19959	25401.63614494061	3694.902140080412	0.0234291593918832	0.0105234868140467	2.226368484693687	0.0260006	0.0260006	chr2	12815644	1.5850166299644692	chr2:12815644:A:C
chr2:12815723	['T', 'C']	19959	25400.817949488875	3695.4340384851057	0.0234639912511927	0.0105233607781648	2.229705105224429	0.0257781	0.0257781	chr2	12815723	1.5887490959013304	chr2:12815723:T:C
chr2:12816203	['T', 'C']	19959	25398.272522296826	3694.673527833522	0.0234451201740067	0.0105215438425027	2.228296581277175	0.0258718	0.0258718	chr2	12816203	1.587173354705458	chr2:12816203:T:C
chr2:12816336	['AAAGGCCATC', 'A']	19959	4198.631088394468	571.9241726850727	0.001400095063886	0.016565617489235	0.0845181331028471	0.932645	0.932645	chr2	12816336	0.0302836337236901	chr2:12816336:AAAGGCCATC:A
chr2:12816549	['C', 'T']	19959	25397.90752806736	3694.321465751371	0.0234649809717896	0.0105245682204958	2.229543338993552	0.0257889	0.0257889	chr2	12816549	1.5885671818682032	chr2:12816549:C:T
chr2:12816994	['T', 'C']	19959	25448.650278153666	3701.131025565661	0.0235198334939258	0.010526685771436	2.2343056499080167	0.025474	0.025474	chr2	12816994	1.5939028555258956	chr2:12816994:T:C
chr2:12817235	['A', 'G']	19959	24696.712116656647	3594.5266777531533	0.0224344672152034	0.0104037101478112	2.1563910274762152	0.0310651	0.0310651	chr2	12817235	1.507727244034504	chr2:12817235:A:G
chr2:12817494	['C', 'G']	19959	24766.72263980758	3606.719570833511	0.0232622810875254	0.0103997355305036	2.2368146785362484	0.0253095	0.0253095	chr2	12817494	1.5967164344302822	chr2:12817494:C:G
chr2:12817628	['C', 'T']	19959	24758.240454955405	3608.422425696855	0.0235325170282883	0.0103974023239402	2.263307343037422	0.0236275	0.0236275	chr2	12817628	1.626582228162088	chr2:12817628:C:T
chr2:12817711	['T', 'C']	19959	4214.633493686109	571.3436344109788	0.0003546254656565	0.0165267889756284	0.0214576144331176	0.982881	0.982881	chr2	12817711	0.0074990601656268	chr2:12817711:T:C
chr2:12821094	['T', 'C']	19959	14271.0	2021.269358008543	0.0056249630024566	0.0105447686100438	0.5334363617138911	0.593737	0.593737	chr2	12821094	0.2264058862345677	chr2:12821094:T:C
chr2:12821159	['G', 'A']	19959	14253.856627411677	2015.3813210300968	0.0051964113625416	0.0105480405861685	0.4926423367535811	0.622271	0.622271	chr2	12821159	0.2060204381822422	chr2:12821159:G:A
chr2:12822189	['A', 'G']	19959	27683.54808318717	3970.252813110461	0.0240709224883267	0.0109674891289419	2.1947523453482543	0.0281929	0.0281929	chr2	12822189	1.5498602490939943	chr2:12822189:A:G
chr2:12822459	['C', 'A']	19959	24429.896016036084	3498.588681964065	0.0169516567744753	0.0103519325729541	1.6375354703105194	0.101534	0.101534	chr2	12822459	0.993388504156565	chr2:12822459:C:A
chr2:12822552	['A', 'G']	19959	25269.862620288688	3605.240351537488	0.0179107019049681	0.0104942041517019	1.7067232203657203	0.0878891	0.0878891	chr2	12822552	1.056064982757673	chr2:12822552:A:G
chr2:12822692	['C', 'T']	19959	3398.510823812388	556.3872140677497	0.0302678451341317	0.0182084539304159	1.662296274565712	0.0964691	0.0964691	chr2	12822692	1.0156117731690792	chr2:12822692:C:T
chr2:12822991	['T', 'C']	19959	25264.26580819721	3603.340949684176	0.0177364872519474	0.010490609415305	1.690701326280545	0.0909095	0.0909095	chr2	12822991	1.0413907308374537	chr2:12822991:T:C
chr2:12824371	['A', 'G']	19959	24694.47452021847	3519.9883186237826	0.0166138448528282	0.0104365112799028	1.5918964112864844	0.111424	0.111424	chr2	12824371	0.9530212548987816	chr2:12824371:A:G
chr2:12824384	['C', 'T']	19959	1298.260185417189	162.58558166150084	0.0057112004834286	0.0287443300222033	0.1986896364958622	0.842508	0.842508	chr2	12824384	0.0744259666116862	chr2:12824384:C:T
chr2:12825033	['G', 'A']	19959	25761.581450117752	3707.513218245367	0.0214258122042615	0.0105537353353118	2.030163873123915	0.0423531	0.0423531	chr2	12825033	1.373114796345752	chr2:12825033:G:A
chr2:12825287	['T', 'C']	19959	25268.06399398647	3612.360699964777	0.0187265390291265	0.0104922316573699	1.7848003780942792	0.0743089	0.0743089	chr2	12825287	1.1289591675394202	chr2:12825287:T:C
chr2:12825304	['T', 'C']	19959	4245.0	565.1576110417351	-0.0012877524514929	0.0164752421142876	-0.0781628848037466	0.937699	0.937699	chr2	12825304	0.027936547140867	chr2:12825304:T:C
chr2:12825647	['A', 'G']	19959	5209.305001503457	682.8817611224861	-0.0040412277237106	0.0150717986181763	-0.2681317489763331	0.788601	0.788601	chr2	12825647	0.1031426765473422	chr2:12825647:A:G
chr2:12825917	['G', 'A']	19959	936.5694535546728	97.93569661603304	-0.0225289570638872	0.0334599241444955	-0.6733116598410889	0.500757	0.500757	chr2	12825917	0.3003729710605969	chr2:12825917:G:A
chr2:12826380	['G', 'A']	19959	25269.532144109835	3611.20964663646	0.0186400907358876	0.0104927310031345	1.776476565568978	0.0756696	0.0756696	chr2	12826380	1.1210785617672274	chr2:12826380:G:A
chr2:12827163	['T', 'C']	19959	1560.234515935057	163.42533619923935	-0.0290860856729656	0.0260123842787314	-1.1181630011804575	0.263511	0.263511	chr2	12827163	0.5792012508894269	chr2:12827163:T:C
chr2:12827227	['T', 'C']	19959	12437.115666031872	1748.4563806699557	0.0058507530226558	0.0109554349897233	0.5340502707691741	0.593313	0.593313	chr2	12827227	0.2267161357912975	chr2:12827227:T:C
chr2:12827899	['C', 'A']	19959	25231.26415472492	3608.552166932484	0.01908614123684	0.0104844369182668	1.8204259690462368	0.0687091	0.0687091	chr2	12827899	1.1629857401156716	chr2:12827899:C:A
chr2:12828087	['G', 'A']	19959	12796.56457028314	1858.2314735725613	0.0146258008285043	0.0108811877645687	1.3441364256325727	0.17892	0.17892	chr2	12828087	0.7473411104993806	chr2:12828087:G:A
chr2:12828213	['C', 'T']	19959	4216.0	558.8848145570514	-0.0021484916501101	0.0165211237281386	-0.1300451280109269	0.896532	0.896532	chr2	12828213	0.0474342045118408	chr2:12828213:C:T
chr2:12828454	['C', 'T']	19959	4872.488249736934	832.3294669015999	0.0396290991901051	0.0155332481203479	2.551243557243669	0.0107413	0.0107413	chr2	12828454	1.968943153584333	chr2:12828454:C:T
chr2:12828506	['C', 'T']	19959	4224.02609613837	554.917138148824	-0.0037390567287875	0.0165366663881304	-0.2261070424370033	0.82112	0.82112	chr2	12828506	0.0855933696411843	chr2:12828506:C:T
chr2:12828549	['T', 'A']	19959	12625.19410050958	1777.8690024363525	0.0057259857202361	0.0112013700582144	0.5111861933386443	0.609226	0.609226	chr2	12828549	0.2152215705106856	chr2:12828549:T:A
chr2:12828759	['C', 'T']	19959	4872.0	835.3883828152514	0.0404014793239962	0.0155323836099059	2.6011126391592376	0.00929905	0.00929905	chr2	12828759	2.0315614171269107	chr2:12828759:C:T
chr2:12828774	['A', 'G']	19959	12327.470558757204	1740.0734709362523	0.0065538446289901	0.0109769398693115	0.5970557101540473	0.550477	0.550477	chr2	12828774	0.2592608219815229	chr2:12828774:A:G
chr2:12829846	['C', 'T']	19959	25982.810855510448	3710.311333169481	0.0193491748798747	0.0106196526101541	1.822015803169834	0.0684676	0.0684676	chr2	12829846	1.164514895223442	chr2:12829846:C:T
chr2:12830696	['C', 'T']	19959	421.0210942980258	82.12146932343907	0.0715355016907272	0.049485392165998	1.445588254625981	0.148308	0.148308	chr2	12830696	0.8288354217150634	chr2:12830696:C:T
chr2:12831145	['A', 'G']	19959	4254.426316580648	731.8421829207067	0.0415268711542971	0.0165141099050416	2.5146296950354694	0.0119235	0.0119235	chr2	12831145	1.9235962439605925	chr2:12831145:A:G
chr2:12833414	['A', 'G']	19959	25908.596181790854	3712.007236722292	0.0204547961326784	0.010610161086382	1.92784972500859	0.053888	0.053888	chr2	12833414	1.2685079345164634	chr2:12833414:A:G
chr2:12834118	['A', 'G']	19959	6031.302184587634	986.8642940833352	0.0340402462252665	0.0141473873809322	2.4061153701881195	0.0161322	0.0161322	chr2	12834118	1.7923064024369233	chr2:12834118:A:G
chr2:12834530	['C', 'A']	19959	1297.12997945583	160.41084802297416	0.0040916216435523	0.0287077426095609	0.142526763570384	0.886665	0.886665	chr2	12834530	0.0522404344323737	chr2:12834530:C:A
chr2:12836053	['T', 'G']	19959	34975.752379998	4802.729082803218	0.0110005230363815	0.0153595272388922	0.7162019289582585	0.473875	0.473875	chr2	12836053	0.324336202565509	chr2:12836053:T:G
chr2:12836386	['A', 'G']	19959	685.0686475923235	53.13369472534728	-0.0430854049526239	0.0390320981072127	-1.1038454769783996	0.269673	0.269673	chr2	12836386	0.5691625334803689	chr2:12836386:A:G
chr2:12837733	['T', 'C']	19959	2803.2809039434787	341.3534213025236	-0.0171624567393966	0.0198054813830777	-0.8665508506175826	0.386199	0.386199	chr2	12837733	0.4131888550906587	chr2:12837733:T:C
chr2:12838277	['C', 'T']	19959	11768.35850663994	1621.283368863889	0.001749347050533	0.0111264329150555	0.1572244279805058	0.87507	0.87507	chr2	12838277	0.0579572048088027	chr2:12838277:C:T
chr2:12838337	['G', 'A']	19959	8777.795827273181	1321.0190152517068	0.0194188973171634	0.0122771307889853	1.581712995562888	0.113731	0.113731	chr2	12838337	0.9441211422258136	chr2:12838337:G:A
chr2:12838833	['G', 'A']	19959	5969.897324113049	970.8636901944714	0.0334872589287531	0.0142035214634761	2.357672990804738	0.0183995	0.0183995	chr2	12838833	1.735193978631299	chr2:12838833:G:A
chr2:12840388	['A', 'G']	19959	26069.22455524931	3717.218081304533	0.0189140992304557	0.0106384834687759	1.7778943104032434	0.0754364	0.0754364	chr2	12840388	1.1224190453163303	chr2:12840388:A:G
chr2:12840465	['T', 'C']	19959	25557.56100616325	3641.68281927632	0.0181814233861011	0.0105642430569335	1.721034179932878	0.0852601	0.0852601	chr2	12840465	1.0692541623125935	chr2:12840465:T:C
chr2:12840517	['T', 'C']	19959	4256.213247820423	556.0595303072199	-0.0048870658852049	0.016453699138386	-0.2970192808377996	0.766455	0.766455	chr2	12840517	0.1155133382986924	chr2:12840517:T:C
chr2:12841527	['G', 'A']	19959	13761.515913989277	1892.4102336536737	0.0009842146743126	0.0106962631521567	0.0920148149229262	0.926687	0.926687	chr2	12841527	0.0330669294228987	chr2:12841527:G:A
chr2:12844121	['G', 'A']	19959	17072.553812221162	2314.015576369154	-0.0008950012053165	0.0103131153351522	-0.0867828174349953	0.930845	0.930845	chr2	12844121	0.0311226297049395	chr2:12844121:G:A
chr2:12844312	['G', 'A']	19959	25261.79705351774	3612.634367922213	0.0192196864939582	0.0104793128929707	1.8340597986009408	0.06666	0.06666	chr2	12844312	1.1761346906754888	chr2:12844312:G:A
chr2:12844836	['G', 'A']	19959	25300.070408418946	3618.271243886571	0.0192276148488997	0.0104865221289745	1.833554977753139	0.066735	0.066735	chr2	12844836	1.1756463351962745	chr2:12844836:G:A
chr2:12844873	['T', 'C']	19959	24914.24827136988	3547.542913073394	0.0174885826690067	0.0104420741948154	1.6748188475513717	0.0939855	0.0939855	chr2	12844873	1.0269391438016977	chr2:12844873:T:C
chr2:12845003	['G', 'T']	19959	24872.98481583564	3541.326288695908	0.0175669140772095	0.0104370862485651	1.6831243566301517	0.0923667	0.0923667	chr2	12845003	1.034484572209028	chr2:12845003:G:T
chr2:12845534	['G', 'A']	19959	17031.559981960316	2299.2500309640923	-0.001560422133695	0.0103124992635201	-0.1513136722554733	0.87973	0.87973	chr2	12845534	0.0556505977390007	chr2:12845534:G:A
chr2:12846698	['A', 'C']	19959	642.032167551859	75.15725058381646	-0.035007145337409	0.0402641768205981	-0.8694365091179597	0.384619	0.384619	chr2	12846698	0.4149692656218751	chr2:12846698:A:C
chr2:12846974	['G', 'C']	19959	831.0416374386211	64.32939795521905	-0.0434931001355418	0.0355714636435466	-1.2226963886382638	0.221459	0.221459	chr2	12846974	0.6547066654767022	chr2:12846974:G:C
chr2:12850137	['G', 'A']	19959	2065.0	224.58333903461644	-0.0202751811276585	0.0228760354820498	-0.8863065955448413	0.375463	0.375463	chr2	12850137	0.4254328540993842	chr2:12850137:G:A
chr2:12850554	['T', 'C']	19959	17122.289365540746	2399.5675238430795	0.0084043429805685	0.0102979055181324	0.81612158567296	0.41444	0.41444	chr2	12850554	0.3825383349690885	chr2:12850554:T:C
chr2:12851072	['A', 'T']	19959	5335.0	699.3232411981534	-0.004252429280663	0.0149141271264264	-0.2851276004700384	0.775549	0.775549	chr2	12851072	0.1103907578022277	chr2:12851072:A:T
chr2:12851148	['G', 'A']	19959	24504.455479280456	3506.7577048810617	0.0205551355279782	0.0103955123195093	1.9773085631770373	0.0480205	0.0480205	chr2	12851148	1.3185733222858542	chr2:12851148:G:A
chr2:12851626	['C', 'T']	19959	25410.092458030565	3652.730674863144	0.0217932054110119	0.0105109399599507	2.073383112647336	0.0381494	0.0381494	chr2	12851626	1.4185122880823184	chr2:12851626:C:T
chr2:12852003	['C', 'T']	19959	2112.9283525096725	287.9168276658626	0.0033952580606662	0.0226901934496155	0.1496354831969836	0.881054	0.881054	chr2	12852003	0.0549974727646582	chr2:12852003:C:T
chr2:12853681	['C', 'T']	19959	25527.90170703457	3690.188754400438	0.0237168129296989	0.0106013034368192	2.237160088006576	0.0252869	0.0252869	chr2	12853681	1.5971044089084572	chr2:12853681:C:T
chr2:12854104	['T', 'C']	19959	34777.227300060134	4829.841422206357	0.0250320777173128	0.0150256997485338	1.665950879908626	0.0957389	0.0957389	chr2	12854104	1.018911566687729	chr2:12854104:T:C
chr2:12854115	['A', 'G']	19959	24900.485490903626	3583.449735693093	0.0226237571922125	0.010431128342225	2.168869603553049	0.0301044	0.0301044	chr2	12854115	1.5213700241381438	chr2:12854115:A:G
chr2:12854268	['C', 'T']	19959	4380.438943729017	696.424902770828	0.0240131987875626	0.0162216152723389	1.480321064481781	0.138803	0.138803	chr2	12854268	0.8576011472142635	chr2:12854268:C:T
chr2:12854343	['C', 'T']	19959	24499.45497820314	3512.5902694881806	0.0211697971587779	0.0103946925735759	2.0365967544430417	0.0417036	0.0417036	chr2	12854343	1.379826453595757	chr2:12854343:C:T
chr2:12854495	['G', 'A']	19959	6478.973842453398	987.4480816363956	0.0195990805825338	0.0137026659757233	1.4303114895493318	0.152643	0.152643	chr2	12854495	0.8163231070618722	chr2:12854495:G:A
chr2:12854768	['A', 'T']	19959	2696.135083675719	421.79820201689313	0.0231781885306654	0.0201574727229048	1.1498558797169127	0.250217	0.250217	chr2	12854768	0.6016831872270026	chr2:12854768:A:T
chr2:12854990	['A', 'T']	19959	17124.57396271798	2397.4446574381	0.008151227428936	0.010298291429403	0.7915126003973021	0.428654	0.428654	chr2	12854990	0.3678931192839813	chr2:12854990:A:T
chr2:12855290	['A', 'C']	19959	2266.0	311.42326034325487	0.0071258903953117	0.0218793583267091	0.3256900997234848	0.744662	0.744662	chr2	12855290	0.1280408075791939	chr2:12855290:A:C
chr2:12855366	['G', 'A']	19959	703.070451470662	63.767284547401765	-0.0258417516915603	0.038662350096492	-0.6683957810910488	0.503889	0.503889	chr2	12855366	0.2976651222781757	chr2:12855366:G:A
chr2:12855656	['T', 'G']	19959	25457.581419833543	3660.549405962985	0.0219105073752295	0.0105228918013754	2.082175488335404	0.0373392	0.0373392	chr2	12855656	1.427834991135399	chr2:12855656:T:G
chr2:12855744	['A', 'G']	19959	15032.855164107204	2113.99027940853	0.0082233514792259	0.0105656674429812	0.7783087555617404	0.436396	0.436396	chr2	12855744	0.3601192388029648	chr2:12855744:A:G
chr2:12856149	['T', 'C']	19959	4413.663409500902	697.923916674073	0.0232024279120721	0.0161762398506873	1.4343523665721525	0.151487	0.151487	chr2	12856149	0.8196246349538139	chr2:12856149:T:C
chr2:12857402	['T', 'C']	19959	39445.0	5384.532025188069	0.0845221514110391	0.0467248053300148	1.808935335611642	0.0704761	0.0704761	chr2	12857402	1.151958136879533	chr2:12857402:T:C
chr2:12857554	['CAG', 'C']	19959	15006.007366574791	2108.3605710203788	0.0079961728851203	0.0105570090644132	0.7574278696107938	0.448803	0.448803	chr2	12857554	0.347944248723617	chr2:12857554:CAG:C
chr2:12857877	['A', 'T']	19959	2265.226988024252	310.3099632621858	0.006660768115136	0.0218835901096123	0.3043727323429581	0.760847	0.760847	chr2	12857877	0.118702667455785	chr2:12857877:A:T
chr2:12857956	['T', 'C']	19959	15307.533897880445	2158.373832316292	0.0088114171954659	0.0105073019513932	0.838599407938167	0.401704	0.401704	chr2	12857956	0.3960938437244437	chr2:12857956:T:C
chr2:12858225	['G', 'C']	19959	24942.49435835715	3585.63852409985	0.0225160599950231	0.0104422769097745	2.1562404626472573	0.0310768	0.0310768	chr2	12858225	1.507563707177784	chr2:12858225:G:C
chr2:12858278	['G', 'A']	19959	2936.735692091811	384.8439348025999	-0.0060042661242878	0.0192353805723315	-0.3121469888110514	0.754932	0.754932	chr2	12858278	0.1220921653969948	chr2:12858278:G:A
chr2:12858981	['T', 'G']	19959	5333.336072967826	694.5266970465124	-0.0050630571479358	0.0149171434920829	-0.3394119759337977	0.734303	0.734303	chr2	12858981	0.1341246974754425	chr2:12858981:T:G
chr2:12859406	['C', 'A']	19959	4403.441248684672	694.1333016412904	0.0228879868666514	0.0161950688434505	1.4132688837508476	0.157592	0.157592	chr2	12859406	0.8024658328111832	chr2:12859406:C:A
chr2:12862028	['C', 'T']	19959	871.2619155014283	95.94880917415338	-0.0150717876936147	0.0345276113799645	-0.4365140561782537	0.662469	0.662469	chr2	12862028	0.1788344395706794	chr2:12862028:C:T
chr2:12862372	['C', 'G']	19959	4400.220462972242	703.5774262722032	0.0252221532698027	0.0162118139027323	1.5557884775343869	0.119774	0.119774	chr2	12862372	0.9216374464042346	chr2:12862372:C:G
chr2:12862691	['A', 'G']	19959	1649.3305437233776	245.6276066817084	0.0194491423903162	0.0253612816815613	0.7668832606538387	0.44316	0.44316	chr2	12862691	0.3534394463013964	chr2:12862691:A:G
chr2:12862872	['T', 'C']	19959	25449.82531569453	3655.4788254022887	0.0215768998770614	0.0105177199937337	2.0514807287051298	0.0402332	0.0402332	chr2	12862872	1.3954154238773309	chr2:12862872:T:C
chr2:12863476	['G', 'A']	19959	2460.1232588435714	372.6566862138857	0.0171413001607165	0.0212274848432101	0.8075050005841538	0.419385	0.419385	chr2	12863476	0.3773871068552401	chr2:12863476:G:A
chr2:12863577	['A', 'T']	19959	2000.3028677429047	364.2920858023054	0.0529043889246201	0.0234760801378213	2.2535443998330944	0.0242357	0.0242357	chr2	12863577	1.6155444320275854	chr2:12863577:A:T
chr2:12864226	['G', 'A']	19959	5319.332564899269	700.2380616408992	-0.0039778673960504	0.0149471340489625	-0.2661291042831394	0.790143	0.790143	chr2	12864226	0.1022943030250329	chr2:12864226:G:A
chr2:12864541	['C', 'T']	19959	4467.238207428945	680.4375735643181	0.0172217922272551	0.0161026049905533	1.0695034894887123	0.284856	0.284856	chr2	12864541	0.5453746284472583	chr2:12864541:C:T
chr2:12866302	['T', 'C']	19959	2647.2652703312124	417.1371048441776	0.0241415828131427	0.0202931272877014	1.1896432950368176	0.234201	0.234201	chr2	12866302	0.6304112548932257	chr2:12866302:T:C
chr2:12868628	['T', 'C']	19959	25033.254233891173	3576.155870665269	0.0193339379898216	0.0104684475595924	1.8468772833566407	0.0647797	0.0647797	chr2	12868628	1.1885610675738545	chr2:12868628:T:C
chr2:12869151	['C', 'T']	19959	4407.220813708789	674.787080081262	0.0177785150921239	0.0161890881545549	1.0981789043579837	0.27214	0.27214	chr2	12869151	0.5652076195486732	chr2:12869151:C:T
chr2:12870683	['T', 'C']	19959	5102.045010275174	783.6292434745453	0.0218195409237667	0.0151559362121975	1.4396696197630017	0.149977	0.149977	chr2	12870683	0.8239753378707722	chr2:12870683:T:C
chr2:12871579	['A', 'G']	19959	2673.669790518192	381.15719385748565	0.006377221220818	0.0202014985356161	0.3156806020887358	0.752248	0.752248	chr2	12871579	0.1236389582440712	chr2:12871579:A:G
chr2:12871816	['T', 'C']	19959	6158.468447696856	932.5465217265122	0.0189136721234833	0.0139821290819488	1.3527032980907945	0.176166	0.176166	chr2	12871816	0.7540779065778396	chr2:12871816:T:C
chr2:12872494	['C', 'T']	19959	7354.736984516711	1084.010348768894	0.0146259507831347	0.0130355911673578	1.1220013419690005	0.261875	0.261875	chr2	12872494	0.5819059596896294	chr2:12872494:C:T
chr2:12873273	['C', 'CA']	19959	5860.2936165948495	882.958713952746	0.0180854145272005	0.0142539586219392	1.268799426663416	0.204527	0.204527	chr2	12873273	0.6892493518278143	chr2:12873273:C:CA
chr2:12875302	['C', 'T']	19959	24618.93390127788	3497.574052939184	0.016895217500702	0.0103889131649785	1.6262738202160143	0.103907	0.103907	chr2	12875302	0.9833551939349332	chr2:12875302:C:T
chr2:12876310	['G', 'T']	19959	25289.2697907189	3582.444297586918	0.0160812465079359	0.0105040188952685	1.5309613080741429	0.125795	0.125795	chr2	12876310	0.9003366205407016	chr2:12876310:G:T
chr2:12876929	['G', 'A']	19959	17112.716541353384	2396.5943939887056	0.0085434692237613	0.0103034130106845	0.8291882713914176	0.407008	0.407008	chr2	12876929	0.3903970543578029	chr2:12876929:G:A
chr2:12878207	['G', 'T']	19959	24667.123007518792	3484.6964652654133	0.0155378311514297	0.010400845895847	1.4939007179823505	0.135217	0.135217	chr2	12878207	0.8689687037933254	chr2:12878207:G:T
chr2:12878707	['C', 'T']	19959	24355.54195068164	3444.581764740876	0.0157346819223412	0.0103759250597785	1.516460636684389	0.129419	0.129419	chr2	12878707	0.888001960225137	chr2:12878707:C:T
chr2:12880975	['C', 'T']	19959	2593.649744412148	419.6624222845048	0.0284872310594185	0.0205007733343695	1.3895686077197715	0.164675	0.164675	chr2	12880975	0.7833723278864487	chr2:12880975:C:T
chr2:12881214	['T', 'C']	19959	2609.2614621436087	421.4078113534068	0.027595317593147	0.0204256146489591	1.3510152848474115	0.176706	0.176706	chr2	12881214	0.7527487039021103	chr2:12881214:T:C
chr2:12881557	['G', 'A']	19959	10936.095856090596	1543.0114647009775	0.0065423001605411	0.0113461121536032	0.5766116244905531	0.564208	0.564208	chr2	12881557	0.248560760202589	chr2:12881557:G:A
chr2:12881924	['T', 'A']	19959	11770.846269554751	1700.2734661917737	0.0130360612395994	0.0111239500566744	1.171891385091013	0.241255	0.241255	chr2	12881924	0.6175236771555376	chr2:12881924:T:A
chr2:12882134	['A', 'G']	19959	24543.22968233289	3476.728742937089	0.0156497957488923	0.0104181026757753	1.5021733069767136	0.133068	0.133068	chr2	12882134	0.8759263704780154	chr2:12882134:A:G
chr2:12882207	['G', 'A']	19959	17107.571407095613	2396.7706782371297	0.0084654122272114	0.010300055695396	0.8218802380840828	0.411155	0.411155	chr2	12882207	0.3859944239766166	chr2:12882207:G:A
chr2:12883167	['A', 'G']	19959	5732.574435035326	744.0536789248879	-0.0062277441825516	0.0144311942516765	-0.4315473878281557	0.666075	0.666075	chr2	12883167	0.1764768665470164	chr2:12883167:A:G
chr2:12883714	['T', 'C']	19959	4708.471814400962	629.7341228143371	-0.001142959425934	0.0157111560720939	-0.0727482701266096	0.942007	0.942007	chr2	12883714	0.0259458699777404	chr2:12883714:T:C
chr2:12884705	['C', 'T']	19959	28120.453465644263	3941.900487083133	0.0164834492449853	0.011108180044983	1.483901879356922	0.137851	0.137851	chr2	12884705	0.8605900790837304	chr2:12884705:C:T
chr2:12884916	['G', 'A']	19959	14430.615064648691	1996.28725088602	0.0068126302991496	0.0105769791461572	0.6440998138513636	0.519518	0.519518	chr2	12884916	0.2843994006279823	chr2:12884916:G:A
chr2:12885140	['C', 'T']	19959	5499.102079679278	724.947909511491	-0.0059110459362305	0.0146998823786941	-0.4021151859553586	0.687604	0.687604	chr2	12885140	0.1626616055555571	chr2:12885140:C:T
chr2:12885572	['G', 'A']	19959	4224.634996993385	561.7599062725445	-0.0023258362053771	0.0165365114360912	-0.1406485409190319	0.888149	0.888149	chr2	12885572	0.051514168850357	chr2:12885572:G:A
chr2:12885573	['A', 'T']	19959	4221.8461037334	559.9736079963511	-0.0027113568915682	0.0165403643081811	-0.1639236501113321	0.869793	0.869793	chr2	12885573	0.060584091811642	chr2:12885573:A:T
chr2:12885880	['C', 'CCAAGG']	19959	5502.82711966326	728.8233602644659	-0.0050193670278655	0.0146941287994841	-0.3415899708216652	0.732663	0.732663	chr2	12885880	0.1350957400859008	chr2:12885880:C:CCAAGG
chr2:12887006	['A', 'G']	19959	5506.0	729.3856735643494	-0.0050907906676046	0.0146878936047905	-0.3465977358349239	0.728897	0.728897	chr2	12887006	0.1373338372403747	chr2:12887006:A:G
chr2:12888160	['G', 'A']	19959	26271.265046354296	3719.295857682211	0.0183007768536179	0.0106359714461162	1.720649302824191	0.08533	0.08533	chr2	12888160	1.0688982543673613	chr2:12888160:G:A
chr2:12888421	['C', 'T']	19959	6056.303437218158	902.9946792861442	0.0161804642395167	0.0140754278812584	1.1495539869918416	0.250341	0.250341	chr2	12888421	0.6014680172892228	chr2:12888421:C:T
chr2:12888585	['T', 'C']	19959	5503.275729030965	731.8740749890931	-0.004424921577011	0.0146964863823517	-0.3010870395746223	0.763351	0.763351	chr2	12888585	0.1172757211390827	chr2:12888585:T:C
chr2:12888930	['C', 'T']	19959	2078.41653720872	286.52150979926193	6.509581677740359e-05	0.0228230119608652	0.0028522009666832	0.997724	0.997724	chr2	12888930	0.0009895808114456	chr2:12888930:C:T
chr2:12888931	['G', 'A']	19959	14700.419185084947	2083.016114002482	0.0113064114430366	0.0105442575187008	1.072281421710735	0.283607	0.283607	chr2	12888931	0.5472830540818641	chr2:12888931:G:A
chr2:12889488	['G', 'C']	19959	6064.3038380599255	900.5161643544004	0.0154055549352443	0.0140679024312557	1.0950854265961203	0.273492	0.273492	chr2	12889488	0.5630553728284278	chr2:12889488:G:C
chr2:12889905	['A', 'C']	19959	4227.058935551769	563.2756086892097	-0.0020371175161329	0.0165299779389084	-0.1232377637563523	0.90192	0.90192	chr2	12889905	0.0448319825238871	chr2:12889905:A:C
chr2:12891881	['C', 'T']	19959	6024.905592303066	895.3667510014458	0.0153669336615348	0.0141019367760907	1.089703769455895	0.275857	0.275857	chr2	12891881	0.559315991141436	chr2:12891881:C:T
chr2:12892408	['A', 'G']	19959	5496.826217678894	728.3465058375555	-0.0050119825097116	0.0147016622174993	-0.3409126420919856	0.733173	0.733173	chr2	12892408	0.134793536845282	chr2:12892408:A:G
chr2:12892697	['G', 'GT']	19959	6602.0	864.1376119087644	-0.0067850331257015	0.0136612589233482	-0.496662362068652	0.619433	0.619433	chr2	12892697	0.2080056615298644	chr2:12892697:G:GT
chr2:12892817	['G', 'A']	19959	6037.419928825621	893.324057479634	0.0147063904739085	0.0140914007582403	1.043642908623443	0.296663	0.296663	chr2	12892817	0.5277366157925287	chr2:12892817:G:A
chr2:12893004	['T', 'C']	19959	4221.211494137689	561.976028169546	-0.0021694966858691	0.0165362141207105	-0.1311966977466771	0.895621	0.895621	chr2	12893004	0.0478757318893486	chr2:12893004:T:C
chr2:12893266	['T', 'A']	19959	21338.552954739105	2963.4295850686804	0.0076980724591885	0.0102269423414762	0.7527247345443953	0.451624	0.451624	chr2	12893266	0.3452229870512951	chr2:12893266:T:A
chr2:12894058	['TTATC', 'T']	19959	1576.3159107992983	269.70459074252216	0.0400312865928408	0.02608102702059	1.5348815275271774	0.124829	0.124829	chr2	12894058	0.9036845085887396	chr2:12894058:TTATC:T
chr2:12894350	['A', 'C']	19959	19234.782288377686	2679.691774682145	0.0083635199807489	0.0102032562552658	0.8196912604672241	0.412402	0.412402	chr2	12894350	0.3846792372128236	chr2:12894350:A:C
chr2:12894526	['T', 'G']	19959	6716.336506663994	1008.7616645953108	0.0190907062215439	0.0134850432434287	1.415694846276948	0.15688	0.15688	chr2	12894526	0.8044324193402724	chr2:12894526:T:G
chr2:12895183	['G', 'A']	19959	18108.350942261422	2505.485600165336	0.005430301936766	0.0102188456298086	0.5314007211270256	0.595147	0.595147	chr2	12895183	0.2253757512397502	chr2:12895183:G:A
chr2:12895777	['T', 'G']	19959	4219.422809039435	559.7934780169626	-0.0026705680576869	0.0165391090559471	-0.1614698862346931	0.871725	0.871725	chr2	12895777	0.0596204988045628	chr2:12895777:T:G
chr2:12896241	['T', 'C']	19959	18765.64125695384	2599.189157546599	0.0053375910145002	0.0101886706667737	0.5238751147298008	0.600371	0.600371	chr2	12896241	0.2215802938507363	chr2:12896241:T:C
chr2:12896247	['C', 'T']	19959	13723.125394677492	1915.661305268348	0.0061289358997245	0.0106662167512169	0.5746119774872686	0.56556	0.56556	chr2	12896247	0.2475213141927394	chr2:12896247:C:T
chr2:12896253	['T', 'C']	19959	1852.0927948692247	295.39244281798017	0.0315538726014839	0.0239602848392767	1.3169239353014457	0.187879	0.187879	chr2	12896253	0.7261217600474309	chr2:12896253:T:C
chr2:12896374	['T', 'C']	19959	2655.2660720549184	423.6311138046128	0.0255804627144027	0.0202605160076637	1.2625770589814542	0.206756	0.206756	chr2	12896374	0.6845418784908607	chr2:12896374:T:C
chr2:12897107	['CT', 'C']	19959	432.0	70.49767314848343	0.0384269921016361	0.0488877557566492	0.7860248748769719	0.431862	0.431862	chr2	12897107	0.3646550083080415	chr2:12897107:CT:C
chr2:12897633	['CT', 'C']	19959	6584.319569030318	941.3091091837384	0.0079500672890562	0.0136036813430237	0.5844055802684034	0.558954	0.558954	chr2	12897633	0.2526239315915495	chr2:12897633:CT:C
chr2:12899195	['A', 'G']	19959	13893.176514809802	1940.8812796073453	0.0064487248141852	0.010644663085341	0.6058176536433433	0.544643	0.544643	chr2	12899195	0.2638880737461228	chr2:12899195:A:G
chr2:12899445	['A', 'G']	19959	13896.177416929788	1941.914789422976	0.0065194420012738	0.0106454494145578	0.6124158546428673	0.54027	0.54027	chr2	12899445	0.2673891472048013	chr2:12899445:A:G
chr2:12899820	['A', 'G']	19959	28120.044452240152	3947.616205100756	0.016853307070212	0.0111118836051134	1.5166921891133331	0.12936	0.12936	chr2	12899820	0.8881999931016553	chr2:12899820:A:G
chr2:12899930	['C', 'T']	19959	13894.696161940074	1943.08740235664	0.0066792865380563	0.0106444016211011	0.6274929090251126	0.530343	0.530343	chr2	12899930	0.2754431590295907	chr2:12899930:C:T
chr2:12900123	['T', 'C']	19959	13893.176514809802	1943.5701700386464	0.0067252306160085	0.010644562214549	0.6317996438422288	0.527525	0.527525	chr2	12900123	0.277756953841128	chr2:12900123:T:C
chr2:12900260	['T', 'C']	19959	6185.619832640176	832.9700982414555	-0.0021600609927363	0.0140686408336643	-0.1535372903662209	0.877976	0.877976	chr2	12900260	0.056517355631511	chr2:12900260:T:C
chr2:12900377	['G', 'T']	19959	13894.088394467828	1942.628779010332	0.0066908074791381	0.0106455765034525	0.6285058847652017	0.52968	0.52968	chr2	12900377	0.2759864251267389	chr2:12900377:G:T
chr2:12900413	['CA', 'C']	19959	12772.0	1776.28762045209	0.0038945795625083	0.0108943801873381	0.3574851892019355	0.720732	0.720732	chr2	12900413	0.1422261951392557	chr2:12900413:CA:C
chr2:12900559	['C', 'A']	19959	6434.644786290524	929.993512801966	0.0107880265778529	0.0137258604315754	0.7859635927111582	0.431898	0.431898	chr2	12900559	0.3646188070452889	chr2:12900559:C:A
chr2:12900964	['T', 'C']	19959	13893.784465046356	1944.6949200710824	0.0068500716380068	0.0106445066553368	0.6435311527164492	0.519887	0.519887	chr2	12900964	0.2840910421525954	chr2:12900964:T:C
chr2:12901286	['C', 'G']	19959	28122.22699939868	3947.778824804639	0.0167874449640897	0.0111111504057182	1.5108647035729263	0.130839	0.130839	chr2	12901286	0.8832627838388746	chr2:12901286:C:G
chr2:12901930	['C', 'T']	19959	13890.69596151919	1940.5036714397609	0.0065592564653531	0.0106457015940428	0.6161413043010364	0.537808	0.537808	chr2	12901930	0.269372741848652	chr2:12901930:C:T
chr2:12902054	['C', 'T']	19959	13893.696111834854	1943.6327472233136	0.0067357134010027	0.0106441639779807	0.6328081204814835	0.526866	0.526866	chr2	12902054	0.278299826647972	chr2:12902054:C:T
chr2:12902263	['A', 'G']	19959	6443.645688229693	932.4284316255656	0.0108745909811174	0.0137198203763061	0.7926190491456917	0.428009	0.428009	chr2	12902263	0.3685470987222436	chr2:12902263:A:G
chr2:12902583	['T', 'C']	19959	13895.784865948384	1944.012431141472	0.0067750930912968	0.0106450251576443	0.6364562780231175	0.524486	0.524486	chr2	12902583	0.2802660998515361	chr2:12902583:T:C
chr2:12902744	['G', 'A']	19959	13897.785266850413	1940.6165700214235	0.0064008996779669	0.0106421318344099	0.6014678052822529	0.547535	0.547535	chr2	12902744	0.2615881142576472	chr2:12902744:G:A
chr2:12902814	['T', 'C']	19959	13894.873195669608	1942.712296396475	0.0066438278495698	0.0106449418787471	0.6241300258138953	0.532549	0.532549	chr2	12902814	0.2736404264796964	chr2:12902814:T:C
chr2:12902832	['T', 'G']	19959	28109.633475319468	3943.9634948107455	0.0166644118451259	0.0111131786921794	1.4995180323027653	0.133755	0.133755	chr2	12902832	0.8736899743024553	chr2:12902832:T:G
chr2:12903758	['A', 'G']	19959	11750.766235718582	1453.5297408870929	-0.0168673168064118	0.0111329044201222	-1.515086824595826	0.129766	0.129766	chr2	12903758	0.8868390821630596	chr2:12903758:A:G
chr2:12904525	['G', 'A']	19959	13884.695660887865	1942.707745002384	0.0068156298127269	0.0106457086746173	0.64022321303771	0.522035	0.522035	chr2	12904525	0.2823003786121045	chr2:12904525:G:A
chr2:12904532	['C', 'T']	19959	13882.47774882229	1942.9221028954416	0.0069333155562654	0.0106479838905838	0.6511388097043078	0.514964	0.514964	chr2	12904532	0.2882231304691509	chr2:12904532:C:T
chr2:12905437	['T', 'C']	19959	11892.19166207346	1650.9574817245652	0.0053026593983659	0.0110980857370587	0.4777994623576657	0.632798	0.632798	chr2	12905437	0.1987349021246915	chr2:12905437:T:C
chr2:12905579	['TA', 'T']	19959	33941.40111239164	4564.858722652985	-0.0059392970771739	0.0141634765474481	-0.4193389283540008	0.674973	0.674973	chr2	12905579	0.170713599295696	chr2:12905579:TA:T
chr2:12906215	['AATAAT', 'A']	19959	14334.30912644715	2032.067935249113	0.0092498224829541	0.0105957197149218	0.8729772711831689	0.382686	0.382686	chr2	12906215	0.4171574255046917	chr2:12906215:AATAAT:A
chr2:12907109	['A', 'G']	19959	33963.31488721804	4561.048316463202	-0.0073438024591593	0.0141815312561826	-0.5178427016446273	0.604574	0.604574	chr2	12907109	0.2185505338028057	chr2:12907109:A:G
chr2:12907579	['A', 'C']	19959	33995.10974143115	4576.971764647364	-0.0053405581994585	0.0142064013809697	-0.3759261797722056	0.706976	0.706976	chr2	12907579	0.1505953291231595	chr2:12907579:A:C
chr2:12908224	['G', 'A']	19959	36016.60905947788	4850.307379417549	-0.0044443668346585	0.0169765702871091	-0.2617941527349195	0.793483	0.793483	chr2	12908224	0.1004623733644329	chr2:12908224:G:A
chr2:12909330	['C', 'T']	19959	34133.54048470808	4575.117064718254	-0.0091768260728333	0.0145793145963827	-0.6294415291038546	0.529067	0.529067	chr2	12909330	0.2764893262866097	chr2:12909330:C:T
chr2:12909695	['AT', 'A']	19959	1351.5574839486358	197.8424157672918	0.019924879805218	0.0277772346866482	0.7173096973110632	0.473191	0.473191	chr2	12909695	0.3249635241614103	chr2:12909695:AT:A
chr2:12909901	['G', 'A']	19959	11170.43205417607	1362.3845082468508	-0.0186153571095132	0.0112903153825662	-1.6487898237331589	0.0992064	0.0992064	chr2	12909901	1.0034603097507886	chr2:12909901:G:A
chr2:12910261	['T', 'C']	19959	36974.41007266349	4969.114857711511	-0.0205070198783087	0.0194263742993964	-1.0556277544258907	0.291151	0.291151	chr2	12910261	0.5358817139065104	chr2:12910261:T:C
chr2:12910568	['G', 'A']	19959	25975.60289622689	3523.614408202318	-0.001177119470009	0.0106541887367035	-0.1104841953807192	0.912026	0.912026	chr2	12910568	0.0399927806457319	chr2:12910568:G:A
chr2:12911267	['T', 'C']	19959	4217.422608608508	540.1165663147277	-0.0077370511516904	0.016528563017723	-0.4681018636280867	0.639717	0.639717	chr2	12911267	0.1940121080786034	chr2:12911267:T:C
chr2:12912099	['A', 'G']	19959	25545.959452686453	3404.608646086209	-0.00663104136947	0.0105475567633393	-0.628680320784606	0.529566	0.529566	chr2	12912099	0.2760799059067053	chr2:12912099:A:G
chr2:12912920	['T', 'C']	19959	1672.0	221.837052675796	0.0085105933520023	0.0252125748018618	0.3375535191817794	0.735703	0.735703	chr2	12912920	0.1332974730171865	chr2:12912920:T:C
chr2:12913399	['T', 'C']	19959	28005.015635962714	3767.4243407245417	-0.0029785669374603	0.0110569761389891	-0.2693835005175841	0.787637	0.787637	chr2	12913399	0.1036738906568261	chr2:12913399:T:C
chr2:12914438	['A', 'G']	19959	15235.053269857175	2181.038656896512	0.0115518484918906	0.0104562680255365	1.104777389378171	0.269269	0.269269	chr2	12914438	0.5698136425182734	chr2:12914438:A:G
chr2:12914491	['G', 'C']	19959	27572.76294032169	3735.9648987058536	0.0009076099239159	0.0109414996220513	0.0829511452056166	0.933891	0.933891	chr2	12914491	0.029703809916562	chr2:12914491:G:C
chr2:12915232	['G', 'A']	19959	15229.815275132803	2182.322977730674	0.0118178822842411	0.010458107923972	1.1300210678790343	0.258481	0.258481	chr2	12915232	0.5875713748076445	chr2:12915232:G:A
chr2:12916228	['G', 'T']	19959	4317.216304238902	554.9175968455622	-0.0072015044225443	0.0163446011970024	-0.4406044745750705	0.659504	0.659504	chr2	12916228	0.1807825660423172	chr2:12916228:G:T
chr2:12916863	['C', 'T']	19959	1343.0672913117546	195.7595673993326	0.0194400966183284	0.0278584677521968	0.6978164338128553	0.4853	0.4853	chr2	12916863	0.3139897086847144	chr2:12916863:C:T
chr2:12917271	['T', 'C']	19959	866.0	93.74230573548736	-0.0060924305091226	0.0348632367418928	-0.174752291481925	0.861276	0.861276	chr2	12917271	0.0648576545054001	chr2:12917271:T:C
chr2:12917896	['T', 'C']	19959	27596.14792543596	3726.348206515255	-0.0007404351738229	0.0109387208140394	-0.0676893748739434	0.946034	0.946034	chr2	12917896	0.0240932549861143	chr2:12917896:T:C
chr2:12917992	['T', 'G']	19959	25573.12513154598	3397.362341435264	-0.0075811455840854	0.0105470260256397	-0.7187946218825784	0.472276	0.472276	chr2	12917992	0.3258041237275549	chr2:12917992:T:G
chr2:12920083	['T', 'TG']	19959	14476.901327987973	2046.6092369894973	0.0085929911766285	0.0105887109438958	0.8115238221307916	0.417075	0.417075	chr2	12920083	0.3797858415313996	chr2:12920083:T:TG
chr2:12920343	['G', 'A']	19959	25577.689069312888	3389.97801692262	-0.0086621459523892	0.0105504941297739	-0.821018034401276	0.411646	0.411646	chr2	12920343	0.3854761003092268	chr2:12920343:G:A
chr2:12920436	['G', 'A']	19959	11099.448899804524	1346.714359982812	-0.0194137756693733	0.0113201788961431	-1.7149707480318774	0.0863661	0.0863661	chr2	12920436	1.063656691224541	chr2:12920436:G:A
chr2:12922074	['A', 'G']	19959	533.0534148419101	38.34385240461126	-0.0496517785609137	0.0442117073602546	-1.1230459424769834	0.261432	0.261432	chr2	12922074	0.5826412546558393	chr2:12922074:A:G
chr2:12924669	['T', 'A']	19959	11135.557921635434	1352.1863399729014	-0.0193838406603099	0.0113120578403059	-1.7135556530875748	0.0866259	0.0866259	chr2	12924669	1.0623522402531151	chr2:12924669:T:A
chr2:12925651	['T', 'C']	19959	31608.167309715893	4214.285312004044	-0.0076718912645824	0.0124300268871445	-0.6172063290158233	0.537106	0.537106	chr2	12925651	0.269939996102741	chr2:12925651:T:C
chr2:12925752	['T', 'C']	19959	31035.5549654274	4149.171435559805	-0.0056529260369022	0.0121232181580872	-0.466289228090088	0.641014	0.641014	chr2	12925752	0.1931324852138659	chr2:12925752:T:C
chr2:12927159	['G', 'C']	19959	30992.10557699053	4103.40360084227	-0.0098821389870893	0.0121621118437858	-0.8125347895183661	0.416495	0.416495	chr2	12927159	0.3803902079077186	chr2:12927159:G:C
chr2:12927819	['AT', 'A']	19959	14245.693090465023	2021.966656289937	0.0081479936504617	0.0107399993891624	0.7586586698211301	0.448066	0.448066	chr2	12927819	0.348658009830776	chr2:12927819:AT:A
chr2:12927949	['GC', 'G']	19959	14191.133042693926	2001.0825876487029	0.0064249027955653	0.0106235592102717	0.6047787439592927	0.545333	0.545333	chr2	12927949	0.2633382208456141	chr2:12927949:GC:G
chr2:12928953	['C', 'T']	19959	25863.183262340262	3606.66677016966	0.0065463345274863	0.0105491121460513	0.6205578665628937	0.534898	0.534898	chr2	12928953	0.2717290259423126	chr2:12928953:C:T
chr2:12929014	['G', 'A']	19959	28833.889312020845	3908.399891227401	0.0002767543448762	0.0112160880871996	0.0246747656334954	0.980315	0.980315	chr2	12929014	0.0086343520826565	chr2:12929014:G:A
chr2:12929017	['A', 'G']	19959	6953.04509921828	754.3079501709952	-0.0290468123115711	0.0134131465431945	-2.165547973253796	0.0303576	0.0303576	chr2	12929017	1.5177325657132053	chr2:12929017:A:G
chr2:12930024	['C', 'T']	19959	19412.86318532625	2420.4258369536537	-0.0171533830167972	0.0101582282551891	-1.68861956887361	0.091308	0.091308	chr2	12930024	1.039491169851824	chr2:12930024:C:T
chr2:12930150	['C', 'T']	19959	33392.673063433205	4328.290199212815	-0.0387807442877389	0.0136716066699208	-2.8365901114651773	0.0045644	0.0045644	chr2	12930150	2.3406163033027534	chr2:12930150:C:T
chr2:12930791	['G', 'A']	19959	7440.864037285758	902.3599224117442	-0.0215885452974381	0.012998787145637	-1.6608122785273929	0.0967669	0.0967669	chr2	12930791	1.0142731716755504	chr2:12930791:G:A
chr2:12933436	['G', 'A']	19959	8166.958283132528	996.945581954594	-0.0157951446836869	0.0124518107932067	-1.2685018224260372	0.204634	0.204634	chr2	12933436	0.6890222064712287	chr2:12933436:G:A
chr2:12933841	['G', 'A']	19959	15623.696737332732	1909.151405739239	-0.0207485403427625	0.0103510838220566	-2.0044799848447217	0.0450322	0.0450322	chr2	12933841	1.3464768355260497	chr2:12933841:G:A
chr2:12934500	['G', 'C']	19959	8070.617439238285	960.275274394292	-0.0181584136942868	0.0124871599751979	-1.4541668185843042	0.145916	0.145916	chr2	12934500	0.8358970841810789	chr2:12934500:G:C
chr2:12935318	['G', 'T']	19959	5577.558901638523	721.8764152573838	-0.0055611127735969	0.0144690226167969	-0.3843461248820746	0.700726	0.700726	chr2	12935318	0.1544517679823172	chr2:12935318:G:T
chr2:12935364	['T', 'A']	19959	5585.839597113649	721.2939954484582	-0.0055989369026383	0.0144638643467183	-0.387098272524154	0.698688	0.698688	chr2	12935364	0.1557167157102149	chr2:12935364:T:A
chr2:12935373	['C', 'T']	19959	1748.0	212.04043081378776	-0.0078531125828703	0.0245855057222865	-0.3194204207787199	0.749411	0.749411	chr2	12935373	0.1252799365368029	chr2:12935373:C:T
chr2:12936376	['T', 'C']	19959	6599.864225437008	821.9244187134624	-0.0123940105853702	0.0134765283071588	-0.9196738435065948	0.357754	0.357754	chr2	12936376	0.4464155017520686	chr2:12936376:T:C
chr2:12936918	['T', 'G']	19959	5656.85027059531	722.3154495851525	-0.0051756064188043	0.0144500797381351	-0.3581714781230842	0.720219	0.720219	chr2	12936918	0.1425354257496361	chr2:12936918:T:G
chr2:12937669	['C', 'A']	19959	6295.315412365969	801.924295531875	-0.009426573003058	0.0137332919373613	-0.6864030158284954	0.492467	0.492467	chr2	12937669	0.3076228660761627	chr2:12937669:C:A
chr2:12938605	['T', 'C']	19959	7898.791501728717	978.8026303848264	-0.0134265798529673	0.0126295390019175	-1.0631092592476088	0.287745	0.287745	chr2	12938605	0.5409922141491722	chr2:12938605:T:C
chr2:12938868	['G', 'T']	19959	7726.548484089201	924.3220662472212	-0.0244259337986301	0.0128267961689072	-1.9042895417516408	0.0568869	0.0568869	chr2	12938868	1.2449877320711509	chr2:12938868:G:T
chr2:12939203	['A', 'G']	19959	5810.366726835137	735.287353309603	-0.0080693465795892	0.0142862888403329	-0.5648315437111925	0.572195	0.572195	chr2	12939203	0.2424559415008661	chr2:12939203:A:G
chr2:12939377	['A', 'G']	19959	9766.89347836984	1388.8168617841225	0.0125832715817487	0.0116484477294439	1.080253083845824	0.280043	0.280043	chr2	12939377	0.5527752785544904	chr2:12939377:A:G
chr2:12940094	['A', 'C']	19959	7469.742543485888	1051.9558040778693	0.0087673358969796	0.0129308891278405	0.6780149307833258	0.49777	0.49777	chr2	12940094	0.3029712813454756	chr2:12940094:A:C
chr2:12940740	['T', 'C']	19959	1885.566832055329	235.682748315201	-0.0024540124423917	0.0237507811121928	-0.1033234414817599	0.917707	0.917707	chr2	12940740	0.0372959556120161	chr2:12940740:T:C
chr2:12941568	['G', 'A']	19959	6278.629152678259	791.167838838279	-0.011097050871209	0.0137466055188048	-0.8072575339438259	0.419528	0.419528	chr2	12941568	0.3772390483282804	chr2:12941568:G:A
chr2:12941929	['A', 'G']	19959	35075.544279055786	4664.0828069197805	-0.0246416166602356	0.0154959995432421	-1.590192139040288	0.111807	0.111807	chr2	12941929	0.9515310053386346	chr2:12941929:A:G
chr2:12942121	['AC', 'A']	19959	35214.52868667636	4674.606369766762	-0.0259967582926449	0.0156873491582863	-1.6571798096884334	0.0974989	0.0974989	chr2	12942121	1.0110002840617192	chr2:12942121:AC:A
chr2:12943275	['A', 'C']	19959	19666.92683171294	2608.588481578262	-0.0030834073782257	0.0100824336352271	-0.3058197544145105	0.759745	0.759745	chr2	12943275	0.1193321493981411	chr2:12943275:A:C
chr2:12943670	['T', 'C']	19959	3750.563740228503	446.4486669434877	-0.0161546531905012	0.0172910198187319	-0.9342799534010372	0.350171	0.350171	chr2	12943670	0.455719823590893	chr2:12943670:T:C
chr2:12944115	['C', 'T']	19959	5852.586460890915	701.3828403093335	-0.0175043190786294	0.0141716151854462	-1.2351675408605358	0.216783	0.216783	chr2	12944115	0.6639747779254882	chr2:12944115:C:T
chr2:12944204	['A', 'C']	19959	591.0592273387783	57.32479782012607	-0.0264199935662338	0.0415701308662811	-0.6355523308603293	0.525076	0.525076	chr2	12944204	0.2797778318477156	chr2:12944204:A:C
chr2:12944757	['G', 'T']	19959	5806.454595569811	730.4251684350207	-0.0087378258517631	0.0142940966233386	-0.6112891273937882	0.541015	0.541015	chr2	12944757	0.2667906936237088	chr2:12944757:G:T
chr2:12944764	['T', 'C']	19959	5825.962240497442	731.7895137566989	-0.0091239863248985	0.0142783488532876	-0.63900850291928	0.522825	0.522825	chr2	12944764	0.2816436538717928	chr2:12944764:T:C
chr2:12945040	['C', 'T']	19959	17600.409141024353	2298.4308813085386	-0.0076602807456697	0.01017793745256	-0.752635863737105	0.451678	0.451678	chr2	12945040	0.3451710622198419	chr2:12945040:C:T
chr2:12945473	['C', 'T']	19959	5805.581750764143	726.8702878658914	-0.0093531220083188	0.0142921398907427	-0.6544241855886854	0.512846	0.512846	chr2	12945473	0.2900130274631228	chr2:12945473:C:T
chr2:12946034	['G', 'T']	19959	7745.94046306505	931.7075619671524	-0.0235068049504712	0.0128187114459397	-1.833788446647409	0.0667003	0.0667003	chr2	12946034	1.1758722127393495	chr2:12946034:G:T
chr2:12946324	['A', 'G']	19959	5796.580848824973	732.2259192657277	-0.0078596269681379	0.0142980815218762	-0.5496980106116065	0.582533	0.582533	chr2	12946324	0.2346794671912905	chr2:12946324:A:G
chr2:12947106	['A', 'G']	19959	5798.776947758949	733.8982213814179	-0.0076091645814016	0.0143001349455856	-0.5321043899484708	0.59466	0.59466	chr2	12947106	0.2257312734790683	chr2:12947106:A:G
chr2:12947299	['G', 'A']	19959	5767.0	722.6295913960319	-0.0090670737663906	0.0143166539830647	-0.6333235249742145	0.52653	0.52653	chr2	12947299	0.2785768790591606	chr2:12947299:G:A
chr2:12947937	['T', 'C']	19959	17607.410895058638	2301.5003412130413	-0.0072830651776875	0.010173437985604	-0.7158902612856678	0.474067	0.474067	chr2	12947937	0.324160275047442	chr2:12947937:T:C
chr2:12948254	['A', 'G']	19959	5772.156802806315	719.0962734403093	-0.009622378759965	0.0143113735289213	-0.67235885783566	0.501363	0.501363	chr2	12948254	0.2998477196174286	chr2:12948254:A:G
chr2:12948448	['T', 'C']	19959	5774.157203708342	721.0832625285973	-0.0093206373537701	0.0143103720703686	-0.6513204064812309	0.514847	0.514847	chr2	12948448	0.2883218135374056	chr2:12948448:T:C
chr2:12948946	['A', 'G']	19959	5773.289257440625	721.3580889418764	-0.0091942522078654	0.0143098758456959	-0.6425109698370166	0.520549	0.520549	chr2	12948946	0.2835383834867713	chr2:12948946:A:G
chr2:12949100	['C', 'A']	19959	35504.33659049909	4687.714522687822	-0.0333685008167095	0.0161170692238697	-2.0703826702741908	0.0384294	0.0384294	chr2	12949100	1.4153363961425556	chr2:12949100:C:A
chr2:12949588	['C', 'T']	19959	9726.461966325918	1183.1356617372674	-0.0177561252761026	0.0116637688604205	-1.5223317170109372	0.127942	0.127942	chr2	12949588	0.8929868646378806	chr2:12949588:C:T
chr2:12949606	['G', 'A']	19959	26401.936851601266	3344.3306191091265	-0.0284612888342559	0.0106921313682365	-2.6618910537151352	0.00777653	0.00777653	chr2	12949606	2.109214148257766	chr2:12949606:G:A
chr2:12949917	['T', 'C']	19959	33347.34158440647	4381.16363103649	-0.0293273905747361	0.0136720162419246	-2.1450669788414176	0.0319595	0.0319595	chr2	12949917	1.495400023755404	chr2:12949917:T:C
chr2:12950055	['G', 'A']	19959	26405.614964418168	3342.090379022244	-0.0287030216520821	0.0106910163613449	-2.6847795085098287	0.00726377	0.00726377	chr2	12950055	2.138837915768943	chr2:12950055:G:A
chr2:12950082	['A', 'G']	19959	7577.898366242358	892.2904214247624	-0.0265769568523681	0.0129156714355897	-2.0577294014412684	0.0396291	0.0396291	chr2	12950082	1.4019857906350777	chr2:12950082:A:G
chr2:12950284	['C', 'A']	19959	5791.870565243535	730.375772596619	-0.0077911271015604	0.014295988734078	-0.5449869362997171	0.585769	0.585769	chr2	12950284	0.2322736157291552	chr2:12950284:C:A
chr2:12950804	['T', 'C']	19959	405.0405872626146	64.82413738802902	0.0189746777672491	0.050417048963204	0.3763543911722693	0.706657	0.706657	chr2	12950804	0.1507913346522873	chr2:12950804:T:C
chr2:12951318	['C', 'T']	19959	25403.81840048106	3437.977679289066	0.0018433204339625	0.0105081893814479	0.1754175117187116	0.860753	0.860753	chr2	12951318	0.0651214549652287	chr2:12951318:C:T
chr2:12951732	['C', 'A']	19959	7718.09357926921	923.331924675736	-0.0249688091494039	0.0128299920908715	-1.9461281793906269	0.0516534	0.0516534	chr2	12951732	1.2869010864843415	chr2:12951732:C:A
chr2:12951890	['A', 'G']	19959	19636.96773062084	2626.185286824136	-0.0010435950871598	0.0100577074802173	-0.1037607316789148	0.91736	0.91736	chr2	12951890	0.0374602005000955	chr2:12951890:A:G
chr2:12952634	['A', 'G']	19959	6801.681565365536	858.5950868586028	-0.0108817568243119	0.0132956409790617	-0.8184454470039239	0.413113	0.413113	chr2	12952634	0.3839311382612951	chr2:12952634:A:G
chr2:12952664	['A', 'C']	19959	7727.548684540216	930.4870580987014	-0.0239668868940927	0.0128229436562945	-1.869062793731284	0.0616287	0.0616287	chr2	12952664	1.210216993210118	chr2:12952664:A:C
chr2:12953412	['G', 'T']	19959	5983.5995891166	744.0650416585764	-0.0132573527966907	0.0140525890741728	-0.943409981371783	0.345483	0.345483	chr2	12953412	0.4615733178638356	chr2:12953412:G:T
chr2:12954574	['G', 'T']	19959	960.0	178.38410347044166	0.0423619794507199	0.0327861389396989	1.2920697837776247	0.196348	0.196348	chr2	12954574	0.7069735180930156	chr2:12954574:G:T
chr2:12955127	['A', 'T']	19959	36017.60915969334	4815.073050794162	-0.0211991433997705	0.016998199655444	-1.247140510729381	0.212361	0.212361	chr2	12955127	0.6729252382496066	chr2:12955127:A:T
chr2:12955905	['G', 'A']	19959	11916.98536634259	1638.4463989256317	0.0005127837810762	0.0109972070768313	0.0466285464567259	0.96281	0.96281	chr2	12955905	0.0164594076759175	chr2:12955905:G:A
chr2:12956545	['TG', 'T']	19959	3574.9855421686743	424.90051219696016	-0.0163772484516568	0.0176624305685555	-0.92723639524524	0.353815	0.353815	chr2	12956545	0.451223759105388	chr2:12956545:TG:T
chr2:12957584	['A', 'G']	19959	7617.5266349285885	912.766597599258	-0.0231473661434438	0.0128652057593471	-1.7992223813930266	0.0719986	0.0719986	chr2	12957584	1.142675948265759	chr2:12957584:A:G
chr2:12957615	['C', 'G']	19959	9853.468427382984	1260.8877465702776	-0.0122814765943051	0.0116645847856421	-1.0528858780659125	0.292406	0.292406	chr2	12957615	0.5340137201541333	chr2:12957615:C:G
chr2:12958153	['C', 'T']	19959	5752.882349992481	706.6858900323556	-0.0099408802602125	0.0143628121167457	-0.6921263175630061	0.488866	0.488866	chr2	12958153	0.3108101663071428	chr2:12958153:C:T
chr2:12958293	['G', 'A']	19959	7502.013939728222	896.4447518817417	-0.0240411010778058	0.0129680864037173	-1.853866509627379	0.063773	0.063773	chr2	12958293	1.1953631525156427	chr2:12958293:G:A
chr2:12958730	['G', 'A']	19959	7501.127480457006	896.0045770047429	-0.0241285777998978	0.0129630022543707	-1.861341788455087	0.0627106	0.0627106	chr2	12958730	1.2026590439791938	chr2:12958730:G:A
chr2:12959323	['G', 'A']	19959	11994.802916416116	1634.859890914655	-0.0006982243840058	0.0109804203365178	-0.0635881289247002	0.949299	0.949299	chr2	12959323	0.0225969766159898	chr2:12959323:G:A
chr2:12961156	['G', 'T']	19959	5758.442567906184	712.4032237134022	-0.0090807458226781	0.014352219540012	-0.6327067250721925	0.526932	0.526932	chr2	12961156	0.278245426400784	chr2:12961156:G:T
chr2:12961958	['C', 'T']	19959	9697.485870327688	1231.4576885174004	-0.0156920038790484	0.0118276150804476	-1.3267259521312202	0.184615	0.184615	chr2	12961958	0.7337330153763438	chr2:12961958:C:T
chr2:12962298	['T', 'C']	19959	11719.458943252455	1604.5382402289226	-0.0022263466959094	0.0112011379928266	-0.1987607596063236	0.842452	0.842452	chr2	12962298	0.0744548343486005	chr2:12962298:T:C
chr2:12962487	['A', 'G']	19959	33757.382672746404	4471.020764502106	-0.0251827709382038	0.014014369873356	-1.796924953870455	0.0723627	0.0723627	chr2	12962487	1.1404852370965672	chr2:12962487:A:G
chr2:12962865	['A', 'G']	19959	6747.676153730521	853.9371550026012	-0.010772895276273	0.0133549059560968	-0.8066620095782081	0.419871	0.419871	chr2	12962865	0.3768841205392698	chr2:12962865:A:G
chr2:12963430	['C', 'A']	19959	21710.26322910403	2869.4088935585005	-0.0125459943769359	0.0101800654343119	-1.232408028994555	0.217811	0.217811	chr2	12963430	0.6619201910693732	chr2:12963430:C:A
chr2:12963479	['A', 'G']	19959	991.0993135240768	174.9353443064349	0.0425801366552314	0.0325290363757481	1.3089885652738489	0.190553	0.190553	chr2	12963479	0.7199842094570746	chr2:12963479:A:G
chr2:12964462	['A', 'G']	19959	22029.83003358228	2890.8911910582765	-0.0144606269512246	0.0101922116388728	-1.418791864179134	0.155975	0.155975	chr2	12964462	0.8069450056975991	chr2:12964462:A:G
chr2:12965143	['T', 'C']	19959	35989.0	4788.867964389036	-0.0282631782494926	0.0169363393387784	-1.668789086244838	0.0951749	0.0951749	chr2	12965143	1.0214775708253472	chr2:12965143:T:C
chr2:12966461	['A', 'T']	19959	11659.673449952385	1604.9895679641577	-0.0014999458668338	0.0112207231759917	-0.1336763988655577	0.89366	0.89366	chr2	12966461	0.0488276805435848	chr2:12966461:A:T
chr2:12968078	['C', 'T']	19959	12195.833132892363	1680.4809947893832	-0.0013059063186391	0.0110965875771789	-0.1176853973851215	0.906318	0.906318	chr2	12968078	0.0427193945816508	chr2:12968078:C:T
chr2:12968125	['A', 'G']	19959	11783.771196632591	1576.0738049939437	-0.0004760025932754	0.011084378459963	-0.0429435529465926	0.965747	0.965747	chr2	12968125	0.0151366322750077	chr2:12968125:A:G
chr2:12968896	['T', 'C']	19959	20133.026157546603	2775.297531945989	0.0075907398564539	0.0101569356629078	0.7473454699703033	0.454864	0.454864	chr2	12968896	0.3421184338449818	chr2:12968896:T:C
chr2:12970212	['A', 'G']	19959	6864.0	880.1500704048328	-0.0084255759783897	0.0132633676449346	-0.6352516347239652	0.525272	0.525272	chr2	12970212	0.279615748958157	chr2:12970212:A:G
chr2:12970369	['C', 'A']	19959	13130.631520922074	1865.963152053676	0.0121618679700772	0.0107583360608778	1.1304599429927853	0.258296	0.258296	chr2	12970369	0.5878823193062748	chr2:12970369:C:A
chr2:12971262	['T', 'C']	19959	22003.307276007217	2981.676638494359	0.0015546510349258	0.0101912212182524	0.1525480608880789	0.878756	0.878756	chr2	12971262	0.0561316966714134	chr2:12971262:T:C
chr2:12971362	['G', 'A']	19959	13563.038634996996	1912.09918924439	0.009944585201206	0.0106470219136295	0.9340250524398508	0.350302	0.350302	chr2	12971362	0.4555573831319671	chr2:12971362:G:A
chr2:12972702	['C', 'T']	19959	5210.305252079783	755.1269780393643	0.0100577182778589	0.0149466647268272	0.6729071978049187	0.501014	0.501014	chr2	12972702	0.3001501383287694	chr2:12972702:C:T
chr2:12973063	['A', 'G']	19959	5887.244636053738	714.219467922843	-0.0119678152084201	0.0143433879873751	-0.8343785456374744	0.404078	0.404078	chr2	12973063	0.3935347940480563	chr2:12973063:A:G
chr2:12974347	['A', 'G']	19959	27686.774364884503	3549.133382070531	-0.0234756017175561	0.010884812431628	-2.156730018547948	0.0310386	0.0310386	chr2	12974347	1.5080978758799153	chr2:12974347:A:G
chr2:12974854	['A', 'G']	19959	799.0	99.66140646826642	-0.004534157042818	0.0362623802060201	-0.1250374911149749	0.900495	0.900495	chr2	12974854	0.0455186942585933	chr2:12974854:A:G
chr2:12975246	['T', 'C']	19959	10929.188771154526	1411.493480399219	-0.0140438659812475	0.0113190523664596	-1.2407280686201332	0.214721	0.214721	chr2	12975246	0.6681254789073827	chr2:12975246:T:C
chr2:12975269	['G', 'T']	19959	5970.727888385325	785.3771232845579	-0.0011894491996094	0.0143517685243086	-0.0828782318774701	0.933949	0.933949	chr2	12975269	0.0296768385700243	chr2:12975269:G:T
chr2:12975562	['A', 'G']	19959	34684.213319302464	4560.017918378049	-0.0360843992446445	0.0148405136359699	-2.4314791340634163	0.0150461	0.0150461	chr2	12975562	1.8225760560816413	chr2:12975562:A:G
chr2:12977042	['C', 'T']	19959	5883.768756577958	767.6204497839165	-0.0024933913771168	0.0143026180610705	-0.1743311166158787	0.861607	0.861607	chr2	12977042	0.0646907813337702	chr2:12977042:C:T
chr2:12977273	['A', 'C']	19959	4889.448212018691	750.9472793901515	0.0227082573334307	0.0157990604632407	1.43731694592001	0.150644	0.150644	chr2	12977273	0.822048161161439	chr2:12977273:A:C
chr2:12978352	['G', 'C']	19959	797.0399338611084	98.64096136105448	-0.0065517604243324	0.0363041041960163	-0.1804688634915112	0.856786	0.856786	chr2	12978352	0.0671276385492416	chr2:12978352:G:C
chr2:12978525	['C', 'T']	19959	7226.603520914832	949.799862374842	-0.0028852392084292	0.0131633221656614	-0.219187768263838	0.826506	0.826506	chr2	12978525	0.0827539893309691	chr2:12978525:C:T
chr2:12978836	['A', 'G']	19959	10233.050814332246	1234.1228629384357	-0.01583798080249	0.0116632309322502	-1.357941113786584	0.174498	0.174498	chr2	12978836	0.7582095463205115	chr2:12978836:A:G
chr2:12979885	['C', 'T']	19959	5860.587262614621	762.4382935566817	-0.0032647605884926	0.0143231635272916	-0.2279357198060249	0.819699	0.819699	chr2	12979885	0.0863455947349572	chr2:12979885:C:T
chr2:12980152	['T', 'G']	19959	7827.5687296416945	1034.3059819089744	-0.0111213330268637	0.0127455827048334	-0.872563717518086	0.382911	0.382911	chr2	12980152	0.4169021573642955	chr2:12980152:T:G
chr2:12980960	['A', 'G']	19959	10228.587359663194	1225.1878809214825	-0.0166870144095924	0.0116654719334932	-1.4304620082863189	0.1526	0.1526	chr2	12980960	0.8164454663811382	chr2:12980960:A:G
chr2:12981020	['T', 'C']	19959	3673.024313214357	478.3228385886318	-0.0063104142154355	0.0175221668818572	-0.3601389176340662	0.718747	0.718747	chr2	12981020	0.1434239550134988	chr2:12981020:T:C
chr2:12982791	['C', 'T']	19959	7820.56732648459	1034.3668010959802	-0.0109291507584056	0.0127573825979409	-0.8566922465874434	0.391625	0.391625	chr2	12982791	0.4071295921102384	chr2:12982791:C:T
chr2:12982861	['T', 'C']	19959	7530.0	948.1252093683992	-0.0099298065496604	0.0130496432136161	-0.7609255201168704	0.446711	0.446711	chr2	12982861	0.3499733531460658	chr2:12982861:T:C
chr2:12983204	['G', 'T']	19959	13405.0	1660.0800143478475	-0.0166350757928008	0.0107794805913598	-1.5432168230939112	0.122794	0.122794	chr2	12983204	0.9108228533133552	chr2:12983204:G:T
chr2:12983297	['G', 'C']	19959	10619.532067341415	1399.7240274684193	-0.0088384730891213	0.0114604119568403	-0.7712177470065515	0.440587	0.440587	chr2	12983297	0.3559683213285945	chr2:12983297:G:C
chr2:12984321	['T', 'G']	19959	886.1331930246542	130.94135641894118	0.0132953216541268	0.0343533559183717	0.3870166770815151	0.698748	0.698748	chr2	12984321	0.1556794221684281	chr2:12984321:T:G
chr2:12984373	['T', 'G']	19959	7071.354294017437	858.8028417627164	-0.0157347057813807	0.0131951472187124	-1.19246155579582	0.233095	0.233095	chr2	12984373	0.6324670422052874	chr2:12984373:T:G
chr2:12985292	['A', 'G']	19959	19281.762479951885	2536.1117354461026	-0.0107007516967817	0.0101277282636019	-1.056579661130838	0.290716	0.290716	chr2	12985292	0.5365310655103068	chr2:12985292:A:G
chr2:12986153	['A', 'G']	19959	19281.89822609741	2536.8362386064928	-0.0106059975065066	0.0101256269422935	-1.0474410687803026	0.294909	0.294909	chr2	12986153	0.5303119734953547	chr2:12986153:A:G
chr2:12987092	['T', 'A']	19959	19282.7967222974	2537.520590851564	-0.0105580225347902	0.0101260956584493	-1.0426548287622062	0.297121	0.297121	chr2	12987092	0.5270666519263496	chr2:12987092:T:A
chr2:12987437	['C', 'T']	19959	490.0245515582724	75.0476924183381	0.0080999560913572	0.0459624308011988	0.1762299327986374	0.860115	0.860115	chr2	12987437	0.0654434783768433	chr2:12987437:C:T
chr2:12987596	['A', 'G']	19959	9552.82898100346	1196.7712215614542	-0.0103835924511679	0.0118775703500282	-0.874218560291942	0.38201	0.38201	chr2	12987596	0.4179252682716022	chr2:12987596:A:G
chr2:12989580	['A', 'T']	19959	20097.02766224004	2696.3974000962226	-0.005030026102588	0.0101311706768243	-0.4964901158061154	0.619554	0.619554	chr2	12989580	0.2079208347601285	chr2:12989580:A:T
chr2:12989678	['T', 'C']	19959	35923.39957907396	4750.393021410379	-0.0372147232508807	0.0167442738832444	-2.222534312946264	0.0262584	0.0262584	chr2	12989678	1.58073174025495	chr2:12989678:T:C
chr2:12989952	['T', 'C']	19959	5263.459952737699	682.9809266149846	-0.0060165793716025	0.014988769647475	-0.4014058200311343	0.688126	0.688126	chr2	12989952	0.1623320325573191	chr2:12989952:T:C
chr2:12989982	['A', 'AAACT']	19959	29391.417769092004	3880.9338717912656	-0.0134112234097924	0.0114183682445773	-1.1745306441804029	0.240197	0.240197	chr2	12989982	0.6194324211278756	chr2:12989982:A:AAACT
chr2:12990306	['C', 'T']	19959	19811.955796120885	2677.3556123743883	-0.0035383993222305	0.0101307159013317	-0.349274360932908	0.726887	0.726887	chr2	12990306	0.1385330982067339	chr2:12990306:C:T
chr2:12990504	['T', 'C']	19959	10737.075913213408	1495.9841736005087	-0.0005931938131814	0.0114149394104741	-0.0519664443104432	0.958556	0.958556	chr2	12990504	0.0183825100362508	chr2:12990504:T:C
chr2:12990634	['TCTC', 'T']	19959	3670.735655224256	391.01228369113375	-0.0270461675262267	0.0173740635708131	-1.5566978568940983	0.119558	0.119558	chr2	12990634	0.9224213585727769	chr2:12990634:TCTC:T
chr2:12990738	['G', 'C']	19959	33038.0	4474.8652464188135	-0.0072544255512391	0.0132935223314504	-0.5457113149068352	0.58527	0.58527	chr2	12990738	0.2326437365527765	chr2:12990738:G:C
chr2:12991679	['A', 'G']	19959	19826.98015634396	2669.58037308701	-0.0043743283507906	0.0101336584349382	-0.4316632910883534	0.665991	0.665991	chr2	12991679	0.1765316397137036	chr2:12991679:A:G
chr2:12992027	['T', 'C']	19959	20115.015633612267	2686.856387136011	-0.0067761276182033	0.0101600610816773	-0.6669376850916222	0.50482	0.50482	chr2	12992027	0.2968634475088177	chr2:12992027:T:C
chr2:12992661	['G', 'A']	19959	4369.656794948887	622.6644414432926	0.0119851713142652	0.0161489211968212	0.7421654467311641	0.457996	0.457996	chr2	12992661	0.3391383149776015	chr2:12992661:G:A
chr2:12992663	['G', 'A']	19959	4369.656794948887	622.6644414432926	0.0119851713142652	0.0161489211968212	0.7421654467311641	0.457996	0.457996	chr2	12992663	0.3391383149776015	chr2:12992663:G:A
chr2:12992666	['T', 'C']	19959	10574.708751002405	1415.1548917809782	0.0001508954341154	0.0114365646295708	0.0131941224487344	0.989473	0.989473	chr2	12992666	0.0045960519992669	chr2:12992666:T:C
chr2:12992852	['A', 'C']	19959	14617.197083583886	2009.210390766871	0.0028477629433621	0.0104604859119412	0.2722400247307108	0.78544	0.78544	chr2	12992852	0.1048869852442057	chr2:12992852:A:C
chr2:12992916	['A', 'T']	19959	9893.982861438237	1310.6223658338872	-0.003109177151749	0.0116964755000217	-0.2658217128521563	0.790379	0.790379	chr2	12992916	0.1021646072681995	chr2:12992916:A:T
chr2:12992961	['C', 'T']	19959	14474.351225379643	2014.982616167487	0.0059022741822215	0.0104924784782835	0.5625243067629435	0.573765	0.573765	chr2	12992961	0.2412659474989974	chr2:12992961:C:T
chr2:12993030	['G', 'A']	19959	4547.45567971138	477.5814743744296	-0.0286925356394284	0.0158425711759585	-1.811103470563548	0.0701399	0.0701399	chr2	12993030	1.1540348576372814	chr2:12993030:G:A
chr2:12993342	['C', 'T']	19959	4693.470311169013	620.9757698999646	-0.0081293891482108	0.0156992386044786	-0.5178205996494444	0.604589	0.604589	chr2	12993342	0.218539758717513	chr2:12993342:C:T
chr2:12993431	['C', 'T']	19959	28783.768579303432	3913.0932474127176	-0.0004574173911152	0.0113076982830092	-0.040451856749887	0.967733	0.967733	chr2	12993431	0.0142444491188393	chr2:12993431:C:T
chr2:12993752	['T', 'C']	19959	28892.34275405893	3912.401097022148	-0.0020686916017998	0.0113450985771925	-0.1823423205822665	0.855316	0.855316	chr2	12993752	0.0678734037492981	chr2:12993752:T:C
chr2:12993803	['A', 'G']	19959	28896.791230268107	3907.220776320006	-0.0027480042225153	0.0113451543824652	-0.2422183189294116	0.808613	0.808613	chr2	12993803	0.0922592808320739	chr2:12993803:A:G
chr2:12993986	['A', 'G']	19959	33834.69520994087	4594.83160577501	0.0022865970171334	0.0141112371127895	0.1620408613969789	0.871275	0.871275	chr2	12993986	0.0598447472511475	chr2:12993986:A:G
chr2:12994156	['T', 'C']	19959	19404.83340851	2728.4070598547946	0.0092734509924791	0.0101311933247251	0.915336495440008	0.360026	0.360026	chr2	12994156	0.443666134652727	chr2:12994156:T:C
chr2:12994678	['A', 'G']	19959	28593.730493610623	3860.0465151037088	-0.003679700956937	0.0112851195099308	-0.3260666361307833	0.744377	0.744377	chr2	12994678	0.1282070543045703	chr2:12994678:A:G
chr2:12995093	['G', 'A']	19959	28167.41126365368	3768.712899415898	-0.0077930706986345	0.0111438630587579	-0.6993150093054951	0.484363	0.484363	chr2	12995093	0.3148290395784448	chr2:12995093:G:A
chr2:12995916	['C', 'A']	19959	27865.16896396171	3711.753185740273	-0.0095379026830445	0.0110951406499969	-0.859646847563598	0.389994	0.389994	chr2	12995916	0.4089420744784648	chr2:12995916:C:A
chr2:12996102	['A', 'G']	19959	5309.266008618099	754.3896482854441	0.0118272099181027	0.0148837114285773	0.7946411736654666	0.426832	0.426832	chr2	12996102	0.3697430285576512	chr2:12996102:A:G
chr2:12996888	['T', 'C']	19959	5692.855682501503	836.1418526218428	0.0162188569644	0.014431279148328	1.123868286220428	0.261082	0.261082	chr2	12996888	0.583223069081481	chr2:12996888:T:C
chr2:12997228	['T', 'C']	19959	28876.57435717507	3893.405030153215	-0.0040650969811773	0.0113381222495037	-0.3585335288967481	0.719948	0.719948	chr2	12997228	0.1426988704140186	chr2:12997228:T:C
chr2:12997311	['G', 'A']	19959	5309.862269446672	756.0271431065064	0.0121689828071625	0.0148850457026256	0.8175307654591901	0.413635	0.413635	chr2	12997311	0.3833827202435229	chr2:12997311:G:A
chr2:12997639	['T', 'C']	19959	5690.285098707285	834.4003171844207	0.0159418359750597	0.0144321347060516	1.1046069275098314	0.269343	0.269343	chr2	12997639	0.5696943069228426	chr2:12997639:T:C
chr2:12997753	['A', 'C']	19959	658.0659417748159	101.8417849724687	0.0248248261526215	0.0399002505874336	0.6221721865686721	0.533836	0.533836	chr2	12997753	0.2725921422866795	chr2:12997753:A:C
chr2:12998981	['C', 'T']	19959	5418.0	689.2372986617231	-0.0081543347093475	0.0147481172818182	-0.5529068255648022	0.580333	0.580333	chr2	12998981	0.23632273305357	chr2:12998981:C:T
chr2:13000135	['A', 'G']	19959	26185.55983762654	3576.973107205801	0.0015085027540582	0.0106617322016348	0.1414875862129567	0.887486	0.887486	chr2	13000135	0.0518384891694351	chr2:13000135:A:G
chr2:13000261	['G', 'A']	19959	983.3941657059796	110.11853895556048	-0.0182766509051557	0.0326416932378708	-0.5599173661723899	0.575542	0.575542	chr2	13000261	0.2399229783718416	chr2:13000261:G:A
chr2:13000487	['A', 'G']	19959	22104.8601072628	3026.5420143567308	0.0036508880551177	0.0101707955141235	0.3589579645021912	0.71963	0.71963	chr2	13000487	0.1428907400417729	chr2:13000487:A:G
chr2:13000632	['GT', 'G']	19959	16717.675201683618	2056.5167563317605	-0.0185917294937273	0.0102145964385862	-1.8201139521769087	0.0687566	0.0687566	chr2	13000632	1.162685607228538	chr2:13000632:GT:G
chr2:13002290	['T', 'C']	19959	6582.0	946.6315449470696	0.0121943172564597	0.0135989327004868	0.8967113467679114	0.369884	0.369884	chr2	13002290	0.4319344544699474	chr2:13002290:T:C
chr2:13002593	['T', 'A']	19959	11813.367526935606	1495.8003857166875	-0.0124244790716253	0.0110865452620849	-1.1206808593580533	0.262437	0.262437	chr2	13002593	0.5809749354433638	chr2:13002593:T:A
chr2:13003347	['T', 'C']	19959	5874.588665631107	823.6742975676501	0.007799393332461	0.0142571713533922	0.5470505431363388	0.58435	0.58435	chr2	13003347	0.2333269516239156	chr2:13003347:T:C
chr2:13005201	['G', 'A']	19959	4895.490554692589	614.9778269763439	-0.0138706538325179	0.0153754723604737	-0.902128631064092	0.366999	0.366999	chr2	13005201	0.4353351191132337	chr2:13005201:G:A
chr2:13005935	['C', 'T']	19959	3292.0	399.8480522377882	-0.0078826734719104	0.0184114100566785	-0.4281406718792324	0.668553	0.668553	chr2	13005935	0.1748641580427621	chr2:13005935:C:T
chr2:13006520	['T', 'C']	19959	5749.864251352978	677.6197795997665	-0.0191900657380935	0.0143546824449729	-1.3368505929446048	0.181287	0.181287	chr2	13006520	0.7416333378277657	chr2:13006520:T:C
chr2:13007029	['T', 'C']	19959	10540.865637220497	1298.5999166431336	-0.0156723885581385	0.0114611562203851	-1.367435209570148	0.171504	0.171504	chr2	13007029	0.7657257464219729	chr2:13007029:T:C
chr2:13007595	['AC', 'A']	19959	996.0998146013932	147.68807167885095	0.0255937978958295	0.0324593359956741	0.7884880300459761	0.430421	0.430421	chr2	13007595	0.3661065478397341	chr2:13007595:AC:A
chr2:13007682	['A', 'G']	19959	11904.578709968426	1458.6318134731196	-0.0184346521292256	0.0110622253222315	-1.6664506093704172	0.0956394	0.0956394	chr2	13007682	1.019363157122412	chr2:13007682:A:G
chr2:13007939	['T', 'C']	19959	11990.608381792665	1488.595658610427	-0.0166253893989069	0.0110477681524621	-1.504864074759004	0.132375	0.132375	chr2	13007939	0.8781940268844586	chr2:13007939:T:C
chr2:13008140	['T', 'C']	19959	11928.792994588095	1469.7983892162383	-0.0179451332917403	0.0110557689314417	-1.6231465584185434	0.104574	0.104574	chr2	13008140	0.9805762797146608	chr2:13008140:T:C
chr2:13008221	['AAAT', 'A']	19959	11914.19386681365	1465.9026729250654	-0.0180217198684971	0.0110615910437189	-1.629215887413449	0.103283	0.103283	chr2	13008221	0.9859711558643752	chr2:13008221:AAAT:A
chr2:13008491	['C', 'T']	19959	20725.460821176108	2771.08881072658	-0.0054289611572891	0.0100819431420558	-0.5384836118191069	0.590249	0.590249	chr2	13008491	0.2289647400304294	chr2:13008491:C:T
chr2:13008963	['T', 'C']	19959	11938.58893399489	1471.8024312271834	-0.0176615045311016	0.0110546197672586	-1.5976582553667849	0.110135	0.110135	chr2	13008963	0.9580746438679916	chr2:13008963:T:C
chr2:13009665	['T', 'C']	19959	5713.293772563176	667.5481409093718	-0.0209856032747313	0.014407340722709	-1.4565910308245529	0.145245	0.145245	chr2	13009665	0.8378988090910575	chr2:13009665:T:C
chr2:13011178	['G', 'A']	19959	1342.0672412065337	114.48248510571258	-0.0382938277447204	0.0281140747082141	-1.3620874292381449	0.173186	0.173186	chr2	13011178	0.761487218372323	chr2:13011178:G:A
chr2:13012643	['T', 'C']	19959	18026.51588653904	2578.6148746980466	0.0118730003261984	0.0101504186155487	1.1697054846596175	0.242133	0.242133	chr2	13012643	0.6159460170794048	chr2:13012643:T:C
chr2:13012690	['C', 'T']	19959	3044.6101728890003	407.0753132575771	0.0042078427363514	0.019065037084833	0.2207099161479722	0.825321	0.825321	chr2	13012690	0.0833771042810708	chr2:13012690:C:T
chr2:13013440	['C', 'T']	19959	9232.237921010425	1214.3116089298887	-0.0080981751739526	0.0119311659190895	-0.6787413090111973	0.49731	0.49731	chr2	13013440	0.3033728078074807	chr2:13013440:C:T
chr2:13013888	['C', 'T']	19959	19472.853856562928	2724.695613150566	0.0069383824269702	0.0101225801028502	0.6854361592077318	0.493077	0.493077	chr2	13013888	0.3070852550353753	chr2:13013888:C:T
chr2:13014471	['A', 'G']	19959	10207.534275405891	1366.657603046056	-0.0043597716179688	0.011507842989577	-0.3788521986194652	0.704802	0.704802	chr2	13014471	0.1519328722070592	chr2:13014471:A:G
chr2:13014831	['G', 'A']	19959	9143.458112035274	1188.9976359073742	-0.0101916952595025	0.0119662199980228	-0.8517054893848265	0.394388	0.394388	chr2	13014831	0.404076307759902	chr2:13014831:G:A
chr2:13015192	['T', 'C']	19959	969.048551959114	161.36066989333048	0.0376948509955689	0.0328831362034318	1.1463277335339732	0.251673	0.251673	chr2	13015192	0.599163373962885	chr2:13015192:T:C
chr2:13015392	['A', 'G']	19959	20226.133841295305	2883.6393069667824	0.0130356328034374	0.0101322061124685	1.2865542467988242	0.198265	0.198265	chr2	13015392	0.7027539456456982	chr2:13015392:A:G
chr2:13015895	['A', 'G']	19959	666.0	130.0247176468082	0.0660578558912699	0.039597131384072	1.6682485216048188	0.0952821	0.0952821	chr2	13015895	1.020988679649108	chr2:13015895:A:G
chr2:13016091	['T', 'C']	19959	8219.470906630582	1077.464586757024	-0.0089303083380004	0.0124657027690683	-0.7163902832786563	0.473759	0.473759	chr2	13016091	0.3244425266529782	chr2:13016091:T:C
chr2:13016150	['G', 'A']	19959	6835.7124386088	879.1920128096933	-0.0107838210000857	0.0133999631454977	-0.8047649745745072	0.420965	0.420965	chr2	13016150	0.3757540109071901	chr2:13016150:G:A
chr2:13016260	['T', 'G']	19959	10449.282448488497	1404.4374972001208	-0.0029706317100996	0.0113990751033379	-0.2606028720022867	0.794401	0.794401	chr2	13016260	0.0999602178180521	chr2:13016260:T:G
chr2:13016417	['C', 'T']	19959	800.0801723705968	105.79090016813169	0.0024301273385561	0.0361568267405994	0.0672107471153566	0.946415	0.946415	chr2	13016417	0.0239183850690484	chr2:13016417:C:T
chr2:13016850	['T', 'A']	19959	6236.624943628802	851.775395871554	-5.652750970926865e-05	0.0138983316602741	-0.004067215482477	0.996755	0.996755	chr2	13016850	0.0014115771183262	chr2:13016850:T:A
chr2:13018756	['C', 'G']	19959	983.0	168.75003847119925	0.0415202381169213	0.0326663938748257	1.271038311606189	0.20373	0.20373	chr2	13018756	0.6909450148135922	chr2:13018756:C:G
chr2:13019433	['C', 'T']	19959	497.0	24.030659599918327	-0.0672409625783355	0.0452856611448026	-1.4848179507268309	0.137608	0.137608	chr2	13019433	0.8613563171553009	chr2:13019433:C:T
chr2:13019612	['C', 'G']	19959	34033.82074668002	4608.496750797012	-0.0019423563233183	0.0144364676102576	-0.1345451239012406	0.892973	0.892973	chr2	13019612	0.0491616722741444	chr2:13019612:C:G
chr2:13019844	['A', 'G']	19959	25144.818765036085	3485.0412471273603	0.0092819863137327	0.0104904283763062	0.8848052701734406	0.376272	0.376272	chr2	13019844	0.4244980981774247	chr2:13019844:A:G
chr2:13020760	['G', 'A']	19959	5168.29472787411	606.303537840611	-0.0168230860987199	0.0149927423806979	-1.1220819828384732	0.261841	0.261841	chr2	13020760	0.581962349077792	chr2:13020760:G:A
chr2:13022184	['T', 'C']	19959	20399.022046297225	2824.9039308383967	0.0066398185598746	0.0101775430786886	0.6523989639285506	0.514151	0.514151	chr2	13022184	0.2889093151758939	chr2:13022184:T:C
chr2:13023223	['G', 'A']	19959	1850.0	255.5141539258457	0.0051825042364514	0.0239099830148904	0.2167506448341661	0.828405	0.828405	chr2	13023223	0.0817572885015976	chr2:13023223:G:A
chr2:13023747	['T', 'C']	19959	985.2961960607428	169.0149531711062	0.0414044958373048	0.032604645354674	1.269895604963827	0.204137	0.204137	chr2	13023747	0.6900782719155213	chr2:13023747:T:C
chr2:13023774	['C', 'T']	19959	1867.0804765255823	227.74801706079225	-0.0038260562084913	0.0239475946181126	-0.1597678710327541	0.873066	0.873066	chr2	13023774	0.0589529242756872	chr2:13023774:C:T
chr2:13024136	['A', 'G']	19959	25673.706495717604	3547.603617016959	0.0081478442429797	0.0106132440696294	0.7677053490454813	0.442671	0.442671	chr2	13024136	0.3539189283317669	chr2:13024136:A:G
chr2:13024470	['T', 'C']	19959	8854.88730771158	1123.4161104852667	-0.0135016103849054	0.0122049469647751	-1.1062408074260823	0.268636	0.268636	chr2	13024470	0.57083578781882	chr2:13024470:T:C
chr2:13024827	['G', 'T']	19959	4878.488851029714	719.0638180462593	0.0160539823355805	0.0154401995582308	1.0397522567655253	0.298468	0.298468	chr2	13024827	0.5251022245627349	chr2:13024827:G:T
chr2:13025001	['C', 'G']	19959	25408.546074059224	3520.666053891124	0.0092312040837791	0.0105431819258673	0.8755614907043082	0.381279	0.381279	chr2	13025001	0.4187571140425505	chr2:13025001:C:G
chr2:13025721	['A', 'T']	19959	10084.547368421052	1335.248389226481	-0.000530806272034	0.011671097928137	-0.0454804059825705	0.963725	0.963725	chr2	13025721	0.0160468748324229	chr2:13025721:A:T
chr2:13026000	['C', 'T']	19959	967.0484517486722	166.71019254046965	0.0441462295246657	0.0329208325601572	1.3409815636951457	0.179942	0.179942	chr2	13026000	0.7448674567803775	chr2:13026000:C:T
chr2:13026244	['G', 'A']	19959	1857.0	256.1118027326168	0.0052831770118244	0.0238713197582473	0.2213190165155895	0.824846	0.824846	chr2	13026244	0.0836271273206802	chr2:13026244:G:A
chr2:13027985	['C', 'G']	19959	4713.180715645985	669.791607701192	0.0113376270928724	0.0156707909421835	0.7234878657179443	0.469389	0.469389	chr2	13027985	0.3284670921879527	chr2:13027985:C:G
chr2:13028107	['A', 'G']	19959	34130.0	4640.470147096566	0.0011810704334578	0.0145589295273084	0.0811234391403933	0.935345	0.935345	chr2	13028107	0.0290281709880951	chr2:13028107:A:G
chr2:13028906	['T', 'C']	19959	34135.551418261995	4637.495508617943	0.0004541663715036	0.0145630212934061	0.0311862739436711	0.975121	0.975121	chr2	13028906	0.0109414905867883	chr2:13028906:T:C
chr2:13028980	['A', 'C']	19959	34264.71675518589	4644.233811679831	-0.0015551134596833	0.0147055260943399	-0.1057502771207819	0.915782	0.915782	chr2	13028980	0.038207896927015	chr2:13028980:A:C
chr2:13029448	['A', 'G']	19959	34143.264020448056	4651.769869639244	0.0032584788436352	0.014574268639692	0.2235775203677117	0.823088	0.823088	chr2	13029448	0.0845537299501711	chr2:13029448:A:G
chr2:13029552	['C', 'T']	19959	34930.75112781955	4759.003402710299	0.0029458817530276	0.0155352954892635	0.1896250866334392	0.849605	0.849605	chr2	13029552	0.0707829403939386	chr2:13029552:C:T
chr2:13029570	['AAGAAAAGG', 'A']	19959	978.2450636463868	167.71849000253331	0.0416267698736773	0.0327451351836998	1.271235242736105	0.20366	0.20366	chr2	13029570	0.6910942605684335	chr2:13029570:AAGAAAAGG:A
chr2:13029669	['G', 'A']	19959	33907.08487917376	4603.143171151664	0.0002982137745448	0.0143121502120572	0.0208364061392832	0.983376	0.983376	chr2	13029669	0.0072803951863452	chr2:13029669:G:A
chr2:13031066	['C', 'G']	19959	9296.62408702417	1158.3303526315697	-0.0170067340846492	0.0120612917071754	-1.4100259323412072	0.158548	0.158548	chr2	13031066	0.7998392319998202	chr2:13031066:C:G
chr2:13031257	['C', 'G']	19959	1043.5064511114415	179.7229164995575	0.0390386081327068	0.0314399863344646	1.241686549014575	0.214367	0.214367	chr2	13031257	0.6688420698233443	chr2:13031257:C:G
chr2:13031603	['A', 'G']	19959	25282.86718123496	3519.835538961025	0.0107916521862603	0.0105262743364749	1.0252109950113903	0.305276	0.305276	chr2	13031603	0.5153073374546041	chr2:13031603:A:G
chr2:13032052	['G', 'A']	19959	33896.94987204578	4602.005754890643	0.0003371843443875	0.0143104547902538	0.0235620984329041	0.981202	0.981202	chr2	13032052	0.0082415752352415	chr2:13032052:G:A
chr2:13032114	['C', 'T']	19959	16103.204425711268	2223.0538708158456	0.0033454581314613	0.010307920694916	0.3245521798699275	0.745523	0.745523	chr2	13032114	0.1275389536610184	chr2:13032114:C:T
chr2:13033216	['GA', 'G']	19959	1349.28445336008	184.70261797135285	0.00444693050278	0.0281241900712318	0.1581176379307999	0.874366	0.874366	chr2	13033216	0.0583067384090758	chr2:13033216:GA:G
chr2:13033397	['A', 'T']	19959	8848.8867064188	1138.763780213748	-0.0130696193902783	0.0121152870415116	-1.0787709235032386	0.280703	0.280703	chr2	13033397	0.5517529458390791	chr2:13033397:A:T
chr2:13034508	['A', 'G']	19959	34179.13740228504	4640.963831437679	0.0004020842725867	0.0146329319457829	0.0274780388562286	0.978079	0.978079	chr2	13034508	0.0096260655820881	chr2:13034508:A:G
chr2:13034509	['A', 'C']	19959	34179.13740228504	4640.963831437679	0.0004020842725867	0.0146329319457829	0.0274780388562286	0.978079	0.978079	chr2	13034509	0.0096260655820881	chr2:13034509:A:C
chr2:13035011	['G', 'A']	19959	4542.682802164763	624.884798449657	0.0072601671245606	0.0159171041325661	0.4561236179705837	0.648306	0.648306	chr2	13035011	0.188219959031319	chr2:13035011:G:A
chr2:13035091	['A', 'G']	19959	9762.891473256805	1440.776769562142	0.0119556296332288	0.0117921595943457	1.0138626040103302	0.310661	0.310661	chr2	13035091	0.5077132641183929	chr2:13035091:A:G
chr2:13037261	['G', 'A']	19959	5375.0	664.7237663652887	-0.0102328814618698	0.0147939770574716	-0.6916923976640733	0.489139	0.489139	chr2	13037261	0.3105677086578691	chr2:13037261:G:A
chr2:13037542	['A', 'G']	19959	5595.121322976698	694.1249806140646	-0.0103901696070127	0.0145299893319375	-0.7150844621870949	0.474565	0.474565	chr2	13037542	0.3237042949163567	chr2:13037542:A:G
chr2:13037841	['G', 'C']	19959	33513.71651215234	4573.331359915648	0.0038449123878424	0.0139622334047768	0.275379466620794	0.783028	0.783028	chr2	13037841	0.1062227078934309	chr2:13037841:G:C
chr2:13037883	['T', 'TA']	19959	33512.35811995791	4574.514820217212	0.0040351952895039	0.0139611664210002	0.2890299540756331	0.772561	0.772561	chr2	13037883	0.1120672194533023	chr2:13037883:T:TA
chr2:13038212	['A', 'G']	19959	5644.56561607456	687.249740081507	-0.0128473439651785	0.0144729921871753	-0.8876771160398126	0.374725	0.374725	chr2	13038212	0.4262873317264266	chr2:13038212:A:G
chr2:13038338	['T', 'C']	19959	8626.160970231533	1141.8763983447152	-0.0063991772791847	0.0123095786215375	-0.5198534796299548	0.603171	0.603171	chr2	13038338	0.2195595471826097	chr2:13038338:T:C
chr2:13038368	['G', 'A']	19959	10146.558590617482	1468.4088966056438	0.0085240490836253	0.0116339457859688	0.7326877089203677	0.463758	0.463758	chr2	13038368	0.3337085855690528	chr2:13038368:G:A
chr2:13039664	['A', 'G']	19959	26218.94092002405	3731.0657488185952	0.019477432982951	0.0107159214655356	1.8176162493905943	0.0691378	0.0691378	chr2	13039664	1.1602844440452962	chr2:13039664:A:G
chr2:13040998	['A', 'G']	19959	6328.902571041948	937.3983996341366	0.0183999902902793	0.0138087332410107	1.3324893724236064	0.182715	0.182715	chr2	13040998	0.7382257977497038	chr2:13040998:A:G
chr2:13041137	['C', 'T']	19959	6330.634363882347	937.6932885973696	0.0184671078371549	0.01380678523441	1.3375385742316173	0.181062	0.181062	chr2	13041137	0.7421726867482115	chr2:13041137:C:T
chr2:13041233	['G', 'A']	19959	932.140108238124	126.98037243868058	0.0055163166306968	0.0335415758783623	0.1644620589891663	0.869369	0.869369	chr2	13041233	0.0607958499618031	chr2:13041233:G:A
chr2:13041336	['C', 'T']	19959	5870.882441371015	858.2099351398439	0.0170218320672497	0.0142273583685221	1.196415499374108	0.231549	0.231549	chr2	13041336	0.6353570902711231	chr2:13041336:C:T
chr2:13041564	['T', 'C']	19959	900.0901939169214	167.78773127121502	0.0597632263414263	0.0341745181620037	1.7487657341098342	0.0803469	0.0803469	chr2	13041564	1.0950308748292708	chr2:13041564:T:C
chr2:13041724	['G', 'A']	19959	15883.7749210645	2355.497989424035	0.0223596011509898	0.0103551246311241	2.1592788061463017	0.0308404	0.0308404	chr2	13041724	1.5108799977849523	chr2:13041724:G:A
chr2:13042238	['G', 'A']	19959	6326.267852668505	935.8097850601434	0.0183611474452367	0.0138095627356512	1.329596584389671	0.183666	0.183666	chr2	13042238	0.7359712322572426	chr2:13042238:G:A
chr2:13042252	['T', 'C']	19959	15886.387853277209	2354.24313363196	0.0221800006109955	0.0103535524159482	2.1422599432471343	0.0321846	0.0321846	chr2	13042252	1.4923518840454133	chr2:13042252:T:C
chr2:13042478	['A', 'G']	19959	667.033420182383	47.13967014443199	-0.0644710104712627	0.0397932172000093	-1.6201507444652552	0.105216	0.105216	chr2	13042478	0.9779182128120812	chr2:13042478:A:G
chr2:13042937	['A', 'G']	19959	26219.705174488565	3731.0056587264953	0.0196255031399013	0.0107190869847895	1.8308931691430423	0.0671314	0.0671314	chr2	13042937	1.1730742956731954	chr2:13042937:A:G
chr2:13042981	['T', 'C']	19959	6304.054758080702	931.2752119696532	0.0182928870352425	0.0138339501214401	1.3223184177086045	0.186077	0.186077	chr2	13042981	0.7303073044102766	chr2:13042981:T:C
chr2:13043386	['T', 'G']	19959	15886.163458646615	2353.059103632136	0.0220130717219261	0.0103542418097062	2.1259955220758564	0.0335159	0.0335159	chr2	13043386	1.4747491140358604	chr2:13043386:T:G
chr2:13043817	['A', 'G']	19959	667.242000330445	65.04786925122242	-0.0430841918653587	0.0414792345879038	-1.038693030221028	0.29896	0.29896	chr2	13043817	0.5243869151584188	chr2:13043817:A:G
chr2:13044852	['A', 'T']	19959	5871.176647456778	860.8077950749391	0.0174092593029292	0.0142244709120682	1.223895033463699	0.221006	0.221006	chr2	13044852	0.6555959356745288	chr2:13044852:A:T
chr2:13045210	['C', 'T']	19959	5470.466766917294	741.8549218800557	0.0002904560588763	0.0146333722274524	0.0198488806518202	0.984164	0.984164	chr2	13045210	0.0069325251862056	chr2:13045210:C:T
chr2:13046125	['AG', 'A']	19959	6326.218724939856	939.1703624637886	0.0189326567872879	0.0138103040176689	1.3709080381623335	0.170419	0.170419	chr2	13046125	0.7684819874146577	chr2:13046125:AG:A
chr2:13046281	['C', 'T']	19959	6327.585145835423	937.0954720696126	0.0184854594578304	0.0138067104626221	1.338874999071988	0.180627	0.180627	chr2	13046281	0.7432173311289684	chr2:13046281:C:T
chr2:13046286	['T', 'G']	19959	15891.388604930848	2356.790594466137	0.0221513359358308	0.0103532602890268	2.1395517274214177	0.0324031	0.0324031	chr2	13046286	1.489413438914034	chr2:13046286:T:G
chr2:13047149	['C', 'T']	19959	614.0	56.246358560728375	-0.0435229201000168	0.0411884106838455	-1.0566787933161716	0.290671	0.290671	chr2	13047149	0.5365982952616589	chr2:13047149:C:T
chr2:13048074	['A', 'G']	19959	5868.882140709561	859.7615526986638	0.0173667134734395	0.014225945272789	1.2207774696461149	0.222185	0.222185	chr2	13048074	0.6532852641940802	chr2:13048074:A:G
chr2:13048309	['A', 'G']	19959	23374.224456031272	3405.038658110393	0.0244571050463248	0.0103091527733853	2.3723680872655777	0.0176839	0.0176839	chr2	13048309	1.7524219496342357	chr2:13048309:A:G
chr2:13048623	['G', 'A']	19959	23359.214679635013	3397.392404583444	0.0240072491439741	0.0103046306087103	2.329753491957411	0.0198291	0.0198291	chr2	13048623	1.7026969970354355	chr2:13048623:G:A
chr2:13050261	['C', 'A']	19959	6155.944455594578	898.8871723219077	0.0169323915600071	0.0139727110205273	1.2118186324136873	0.225596	0.225596	chr2	13050261	0.6466686050137321	chr2:13050261:C:A
chr2:13050588	['A', 'C']	19959	6149.924383644016	896.7306298977925	0.0167305295663372	0.0139713640338825	1.1974871977970982	0.231131	0.231131	chr2	13050588	0.636141801703753	chr2:13050588:A:C
chr2:13050703	['G', 'C']	19959	23362.046021958187	3392.9704459073605	0.0235418810947484	0.0103005888156238	2.2854888702129688	0.0222946	0.0222946	chr2	13050703	1.651800315166858	chr2:13050703:G:C
chr2:13051151	['T', 'C']	19959	23370.85471584645	3389.5422750041093	0.0227148908733826	0.0102993421764849	2.2054700663547657	0.0274325	0.0274325	chr2	13051151	1.5617346121282385	chr2:13051151:T:C
chr2:13051440	['T', 'A']	19959	1201.1203587713585	208.3027685700974	0.0440162395341246	0.0296453457738172	1.4847605377907156	0.137623	0.137623	chr2	13051440	0.8613089793391756	chr2:13051440:T:A
chr2:13051489	['C', 'T']	19959	1200.8423163700172	207.2157243395624	0.0422860465598819	0.0296564234518569	1.4258646740908378	0.153923	0.153923	chr2	13051489	0.8126964807094011	chr2:13051489:C:T
chr2:13052046	['G', 'A']	19959	21403.43422041798	3115.307201880553	0.0227747028452803	0.0102014612267476	2.2324941828496474	0.0255934	0.0255934	chr2	13052046	1.5918720156699349	chr2:13052046:G:A
chr2:13052382	['G', 'A']	19959	25426.19136885369	3623.9837752431126	0.0184949230289251	0.0105703199729961	1.7497032328419544	0.0801849	0.0801849	chr2	13052382	1.0959074080762807	chr2:13052382:G:A
chr2:13052723	['G', 'A']	19959	26219.94107035478	3716.33385674091	0.0176687095749419	0.0107155777464791	1.648880722343448	0.0991878	0.0991878	chr2	13052723	1.003541742346974	chr2:13052723:G:A
chr2:13053518	['C', 'T']	19959	5826.179183201891	807.715254536786	0.0035786134584162	0.0142845755114515	0.2505229123222681	0.802186	0.802186	chr2	13053518	0.0957249217308397	chr2:13053518:C:T
chr2:13053644	['ATGT', 'A']	19959	8895.764750264087	1293.0926171378887	0.0116107687456088	0.0121597016622961	0.9548563828346768	0.339662	0.339662	chr2	13053644	0.4689530375086377	chr2:13053644:ATGT:A
chr2:13053669	['T', 'G']	19959	8898.341468323873	1294.9863592352272	0.0118596303907986	0.0121612684041876	0.9751968295276572	0.329474	0.329474	chr2	13053669	0.4821788514859069	chr2:13053669:T:G
chr2:13053929	['A', 'G']	19959	1199.9840409515202	207.4412904792717	0.0428442079943695	0.0296813944772056	1.4434701855828402	0.148904	0.148904	chr2	13053929	0.8270936356622325	chr2:13053929:A:G
chr2:13053931	['T', 'G']	19959	1200.1647342267738	207.13915761155687	0.04258013287763	0.0296817056014852	1.4345581567758483	0.151429	0.151429	chr2	13053931	0.8197909456158998	chr2:13053931:T:G
chr2:13053940	['A', 'AAC']	19959	1200.9856970791934	207.3234073397965	0.0429601597032929	0.0296698762082681	1.4479386230577267	0.14765	0.14765	chr2	13053940	0.8307665486989028	chr2:13053940:A:AAC
chr2:13054123	['C', 'T']	19959	8920.893921932155	1306.7517269826235	0.01257884121116	0.0121180814914287	1.0380224972127126	0.299272	0.299272	chr2	13054123	0.5239339140129129	chr2:13054123:C:T
chr2:13054134	['T', 'C']	19959	7688.926180214492	1092.472596239062	0.0057343880281787	0.0127995376035469	0.4480152491281917	0.654147	0.654147	chr2	13054134	0.1843246459951654	chr2:13054134:T:C
chr2:13054520	['A', 'C']	19959	5842.17083437735	818.3777302329131	0.0055016693020238	0.0142435172767839	0.3862577757385287	0.69931	0.69931	chr2	13054520	0.1553302613868633	chr2:13054520:A:C
chr2:13054539	['A', 'G']	19959	15044.537721189034	2180.8830633213333	0.0169164326514095	0.0104465381300745	1.6193338348815065	0.105391	0.105391	chr2	13054539	0.9771964746758868	chr2:13054539:A:G
chr2:13055019	['A', 'T']	19959	8654.601714027965	1252.4391583234774	0.0099294460336947	0.01224843532402	0.8106705690172866	0.417565	0.417565	chr2	13055019	0.379275910733496	chr2:13055019:A:T
chr2:13055414	['A', 'G']	19959	8916.360806136261	1301.977715838167	0.0124014442009102	0.0121239740363579	1.022886073800566	0.306374	0.306374	chr2	13055414	0.5137480932680278	chr2:13055414:A:G
chr2:13055632	['T', 'C']	19959	8912.232635060638	1300.4801944258402	0.0122369292198221	0.0121210084012338	1.0095636282684552	0.312717	0.312717	chr2	13055632	0.5048485088897489	chr2:13055632:T:C
chr2:13055848	['A', 'G']	19959	8914.23313621329	1296.8131395374264	0.0117876587576028	0.0121243680886816	0.9722287109219984	0.330949	0.330949	chr2	13055848	0.4802389268439087	chr2:13055848:A:G
chr2:13055950	['A', 'G']	19959	925.1390559230308	167.0167842150061	0.0519101629568602	0.0337356749511512	1.5387320109061198	0.123886	0.123886	chr2	13055950	0.9069777692194352	chr2:13055950:A:G
chr2:13056784	['C', 'G']	19959	1216.060927948692	205.69249373153093	0.0388668487203699	0.0294745761610616	1.3186567470210606	0.187299	0.187299	chr2	13056784	0.7274645413414805	chr2:13056784:C:G
chr2:13056801	['C', 'T']	19959	26219.882122989027	3722.3880704055614	0.0183006010816773	0.010717080335352	1.7076107026379008	0.0877242	0.0877242	chr2	13056801	1.056880583638857	chr2:13056801:C:T
chr2:13057600	['A', 'G']	19959	5840.29261449043	816.8191867707253	0.0052728918276661	0.014243854512399	0.3701871444331448	0.711247	0.711247	chr2	13057600	0.1479795524228034	chr2:13057600:A:G
chr2:13058030	['A', 'T']	19959	1203.0	206.4676261041392	0.0417271977692774	0.029624618364711	1.4085311498555213	0.158989	0.158989	chr2	13058030	0.7986329222491019	chr2:13058030:A:T
chr2:13059196	['T', 'C']	19959	36283.635817006565	4940.786698554529	0.0039263851249345	0.0178262273888592	0.2202588937796458	0.825672	0.825672	chr2	13059196	0.0831924428495024	chr2:13059196:T:C
chr2:13059231	['A', 'G']	19959	5843.87838244137	813.6711298735371	0.0043425450499035	0.0142395316309855	0.3049640369107383	0.760397	0.760397	chr2	13059231	0.1189596052284985	chr2:13059231:A:G
chr2:13059270	['A', 'G']	19959	1189.0	205.2692159821152	0.0431489104128723	0.0297818827472113	1.4488308472342175	0.147401	0.147401	chr2	13059270	0.831499570120056	chr2:13059270:A:G
chr2:13059625	['G', 'C']	19959	1203.0602765808196	206.53848466955253	0.041796511513262	0.0296246542253814	1.410869176574293	0.158299	0.158299	chr2	13059625	0.8005218286364038	chr2:13059625:G:C
chr2:13059995	['A', 'G']	19959	1200.060126265157	203.79031176085448	0.0393458462897011	0.029658308348917	1.3266382501258835	0.184644	0.184644	chr2	13059995	0.7336648001669592	chr2:13059995:A:G
chr2:13060017	['C', 'A']	19959	8843.329224293446	1293.697371311925	0.0129413678186245	0.0121605314746081	1.064210708688745	0.287246	0.287246	chr2	13060017	0.5417460102985909	chr2:13060017:C:A
chr2:13060284	['G', 'A']	19959	8315.666549736907	1142.6161513277234	0.0015359014890219	0.0124440948971943	0.1234241221808963	0.901773	0.901773	chr2	13060284	0.0449027720529046	chr2:13060284:G:A
chr2:13060366	['G', 'T']	19959	1199.2403407667252	203.5286577285463	0.0392396561987413	0.02966976445631	1.3225469402200132	0.186001	0.186001	chr2	13060366	0.730484720871791	chr2:13060366:G:T
chr2:13060543	['A', 'G']	19959	4893.490354261663	674.3637913299045	0.0060299750948659	0.0153622703961886	0.3925184845309014	0.694679	0.694679	chr2	13060543	0.1582158295580172	chr2:13060543:A:G
chr2:13061415	['G', 'A']	19959	930.0465978554964	169.05745862772042	0.0528401914196796	0.0336134260614462	1.571996598117857	0.115967	0.115967	chr2	13061415	0.9356655776425024	chr2:13061415:G:A
chr2:13061765	['T', 'A']	19959	15674.570676955453	2232.584020058259	0.0136401670489732	0.0103633436529886	1.316193644224053	0.188124	0.188124	chr2	13061765	0.7255557956103136	chr2:13061765:T:A
chr2:13062091	['T', 'G']	19959	8287.83048554392	1150.6217428207378	0.0031510797982991	0.0124455755221084	0.2531887571371484	0.800125	0.800125	chr2	13062091	0.0968421597961531	chr2:13062091:T:G
chr2:13062181	['G', 'T']	19959	8287.245640408899	1151.1913469002786	0.0032657078178124	0.0124478134195251	0.2623519254144678	0.793053	0.793053	chr2	13062181	0.1006977876655153	chr2:13062181:G:T
chr2:13062464	['C', 'A']	19959	1219.0610782643553	207.3674551672541	0.0420840224363874	0.0294722506398326	1.4279202138539633	0.15333	0.15333	chr2	13062464	0.8143728643251007	chr2:13062464:C:A
chr2:13062806	['C', 'G']	19959	9507.38172797434	1356.2975637614811	0.0094561491694298	0.0118617892484732	0.7971941645015317	0.425348	0.425348	chr2	13062806	0.3712556049209244	chr2:13062806:C:G
chr2:13062979	['A', 'C']	19959	14639.400841978651	2059.222345420751	0.0101017481031509	0.0104808246864211	0.9638314164570168	0.335142	0.335142	chr2	13062979	0.4747711429637419	chr2:13062979:A:C
chr2:13063149	['G', 'A']	19959	9507.90548734653	1357.5518021871226	0.0096593069506106	0.0118598469276096	0.8144546054910587	0.415394	0.415394	chr2	13063149	0.3815397807564092	chr2:13063149:G:A
chr2:13063190	['A', 'G']	19959	8285.660536206466	1148.6126429286976	0.0029225277196731	0.01244827044201	0.2347737971542014	0.814387	0.814387	chr2	13063190	0.0891691675629727	chr2:13063190:A:G
chr2:13063338	['T', 'C']	19959	1218.427325581395	207.7984046228653	0.0424037946982632	0.0294836746816572	1.438212677222491	0.150389	0.150389	chr2	13063338	0.8227839284651812	chr2:13063338:T:C
chr2:13063809	['G', 'A']	19959	9508.33475340818	1356.8279455020634	0.009501420798182	0.0118620536988912	0.8009929005017178	0.423145	0.423145	chr2	13063809	0.3735107865040389	chr2:13063809:G:A
chr2:13063893	['G', 'A']	19959	4948.743836440168	678.6761513606319	0.0058288074224184	0.01529163499667	0.3811762067095997	0.703077	0.703077	chr2	13063893	0.1529971090572003	chr2:13063893:G:A
chr2:13063920	['A', 'T']	19959	8286.245490078172	1148.1227963548308	0.0027862332456313	0.0124478768564796	0.223832005871828	0.82289	0.82289	chr2	13063920	0.0846582153173287	chr2:13063920:A:T
chr2:13064488	['T', 'G']	19959	4945.477818437015	676.6299936198182	0.0052906841325885	0.0153002400413414	0.3457909234295068	0.729503	0.729503	chr2	13064488	0.1369729177790741	chr2:13064488:T:G
chr2:13065281	['A', 'G']	19959	6528.635511676856	918.0227530461132	0.007121465190415	0.013654113386568	0.5215618904571749	0.601981	0.601981	chr2	13065281	0.2204172159271839	chr2:13065281:A:G
chr2:13065382	['G', 'A']	19959	1219.3665614193355	207.23338393794725	0.0419470450472814	0.0294723739840668	1.4232665841563554	0.154675	0.154675	chr2	13065382	0.8105798753079615	chr2:13065382:G:A
chr2:13066110	['C', 'T']	19959	6528.635511676856	916.4788369144312	0.0068032867248239	0.0136542215830658	0.498255186752021	0.61831	0.61831	chr2	13066110	0.2087937295488371	chr2:13066110:C:T
chr2:13066190	['T', 'G']	19959	1219.2443497870208	207.52780614244952	0.0421752544433196	0.0294723649455324	1.4310101860255633	0.152443	0.152443	chr2	13066190	0.8168925131232659	chr2:13066190:T:G
chr2:13066387	['C', 'T']	19959	9508.381978550666	1357.563494161878	0.0096390767271959	0.0118616826699534	0.8126230481289509	0.416444	0.416444	chr2	13066387	0.3804433907184761	chr2:13066387:C:T
chr2:13066654	['A', 'G']	19959	2519.6312017640576	371.9510401648132	0.0114111655679033	0.0208087492410275	0.5483830592472402	0.583435	0.583435	chr2	13066654	0.234007521304571	chr2:13066654:A:G
chr2:13066681	['A', 'C']	19959	1219.0610782643553	207.4088463097676	0.0420861115496097	0.0294723106234972	1.4279881916029995	0.153311	0.153311	chr2	13066681	0.8144266835806256	chr2:13066681:A:C
chr2:13066820	['T', 'C']	19959	1219.1832531569453	207.4807023683429	0.0421253900576047	0.0294723195317917	1.4293204853511488	0.152928	0.152928	chr2	13066820	0.8155129911593001	chr2:13066820:T:C
chr2:13067242	['T', 'G']	19959	4993.500375807987	680.2160607185834	0.004834901198179	0.0152293284266296	0.3174730403557933	0.750888	0.750888	chr2	13067242	0.1244248361108219	chr2:13067242:T:G
chr2:13067757	['G', 'A']	19959	546.0	42.10354601134189	-0.057792079731501	0.0436605972891198	-1.323666722853164	0.185629	0.185629	chr2	13067757	0.7313541749052536	chr2:13067757:G:A
chr2:13068684	['T', 'G']	19959	872.174793284891	163.67461159850228	0.0608747170140171	0.0347263089833809	1.752985525848718	0.0796199	0.0796199	chr2	13068684	1.0989783722112962	chr2:13068684:T:G
chr2:13069120	['C', 'A']	19959	672.0	56.28455977872724	-0.0530646139883004	0.0397041309641865	-1.3365010818689165	0.181401	0.181401	chr2	13069120	0.7413603231563819	chr2:13069120:C:A
chr2:13069175	['C', 'T']	19959	8157.043449934849	1108.054433664622	5.728504487640394e-05	0.0125242681297776	0.0045739235444986	0.996351	0.996351	chr2	13069175	0.0015876389766437	chr2:13069175:C:T
chr2:13069238	['A', 'G']	19959	8149.22489476849	1109.7334304545475	0.0004138430289327	0.0125269908158629	0.0330361085927139	0.973646	0.973646	chr2	13069238	0.0115989160082301	chr2:13069238:A:G
chr2:13069249	['C', 'T']	19959	9369.408298256163	1316.4594977392526	0.0071538232051483	0.0119247973076469	0.5999115138469426	0.548572	0.548572	chr2	13069249	0.2607663632568763	chr2:13069249:C:T
chr2:13069326	['T', 'G']	19959	8149.449857164334	1107.1513506484882	9.259734713657e-05	0.0125277728005295	0.0073913654574463	0.994103	0.994103	chr2	13069326	0.0025686155884258	chr2:13069326:T:G
chr2:13069555	['G', 'A']	19959	9363.938317382372	1312.3937452814775	0.0068553303403366	0.0119266380106306	0.5747915157839326	0.565439	0.565439	chr2	13069555	0.24761424023867	chr2:13069555:G:A
chr2:13071499	['T', 'C']	19959	24807.587329454265	3564.178753856117	0.0213921594764776	0.0104694610555679	2.043291375070425	0.0410367	0.0410367	chr2	13071499	1.3868275706402358	chr2:13071499:T:C
chr2:13071627	['A', 'G']	19959	8111.819738575318	1106.1902371539802	0.0004303471850436	0.0126322925704219	0.0340672275158745	0.972824	0.972824	chr2	13071627	0.0119657237014864	chr2:13071627:A:G
chr2:13072679	['G', 'A']	19959	1216.0	206.4709639383136	0.0420466685774158	0.0295054485231187	1.4250475990721043	0.154159	0.154159	chr2	13072679	0.8120311155288521	chr2:13072679:G:A
chr2:13072896	['T', 'C']	19959	2526.0	369.2411697136952	0.0097383325672862	0.0207852664735671	0.4685209390830078	0.639417	0.639417	chr2	13072896	0.194215821445553	chr2:13072896:T:C
chr2:13073088	['C', 'T']	19959	8147.224594107036	1107.0275976959392	-8.342266118015265e-05	0.012529378838236	-0.0066581641641779	0.994688	0.994688	chr2	13073088	0.0023131213919608	chr2:13073088:C:T
chr2:13073166	['T', 'G']	19959	1216.1218620033071	206.45862942815663	0.0420346705149437	0.0295055264887922	1.4246371957101234	0.154278	0.154278	chr2	13073166	0.8116959997942885	chr2:13073166:T:G
chr2:13073205	['C', 'T']	19959	2524.252943829233	368.3871874542234	0.0096049983862312	0.0207920596807863	0.4619551181409472	0.644119	0.644119	chr2	13073205	0.1910338899863748	chr2:13073205:C:T
chr2:13073436	['T', 'A']	19959	8148.224744437763	1107.651730456471	3.65229976034907e-05	0.0125291519605502	0.0029150414743542	0.997674	0.997674	chr2	13073436	0.0010113456163614	chr2:13073436:T:A
chr2:13073483	['A', 'C']	19959	1216.4266238973537	206.7541992281271	0.0422810394050108	0.0295056706694973	1.4329801168939555	0.151879	0.151879	chr2	13073483	0.8185022709996597	chr2:13073483:A:C
chr2:13073650	['G', 'A']	19959	5027.251878945786	673.4180268283277	0.0023042147270752	0.0151964024617525	0.1516289617147671	0.879481	0.879481	chr2	13073650	0.0557735384513042	chr2:13073650:G:A
chr2:13073853	['TA', 'T']	19959	9362.345394407135	1312.469728298754	0.0067113556210038	0.011930770000074	0.5625249351854203	0.573765	0.573765	chr2	13073853	0.2412659474989974	chr2:13073853:TA:T
chr2:13074242	['G', 'A']	19959	1213.1823511725795	207.5765310099788	0.0435776377620713	0.0295386088181468	1.4752772559586391	0.140154	0.140154	chr2	13074242	0.8533945029473068	chr2:13074242:G:A
chr2:13074300	['A', 'G']	19959	9363.34564498346	1311.641837257356	0.0065985664151459	0.0119307103097054	0.5530740621351021	0.580219	0.580219	chr2	13074300	0.2364080537821477	chr2:13074300:A:G
chr2:13074564	['T', 'G']	19959	8145.448654337693	1105.8133066860214	-0.0002413390695192	0.0125327728833038	-0.019256637917756	0.984637	0.984637	chr2	13074564	0.0067238486425707	chr2:13074564:T:G
chr2:13074775	['G', 'C']	19959	8147.632873966424	1107.2425179717577	4.2354830588229245e-05	0.0125295649142036	0.0033803911690672	0.997303	0.997303	chr2	13074775	0.001172874550924	chr2:13074775:G:C
chr2:13074959	['G', 'A']	19959	8147.408207235194	1106.61150682867	-0.0001000848237232	0.0125288740931915	-0.0079883334271554	0.993626	0.993626	chr2	13074959	0.0027770529275644	chr2:13074959:G:A
chr2:13075040	['C', 'T']	19959	2516.378232110644	368.1177332447992	0.0100949091203142	0.0208187729377149	0.4848945300722524	0.627756	0.627756	chr2	13075040	0.2022091276720871	chr2:13075040:C:T
chr2:13075351	['A', 'G']	19959	8148.816555594528	1109.2546225390577	0.0002950782640735	0.012528859416514	0.0235518856317148	0.98121	0.98121	chr2	13075351	0.0082380343316441	chr2:13075351:A:G
chr2:13075944	['C', 'A']	19959	8159.635279378603	1110.4754132538387	0.0003104556508758	0.012521492123037	0.0247938223196784	0.98022	0.98022	chr2	13075944	0.008676440569537	chr2:13075944:C:A
chr2:13075972	['A', 'G']	19959	1218.061028159134	208.06230988419864	0.042803945353711	0.0294823622488955	1.451849244383887	0.146559	0.146559	chr2	13075972	0.8339875069401682	chr2:13075972:A:G
chr2:13075996	['A', 'G']	19959	5025.510750263118	671.6516744474026	0.0020306266746233	0.0151994476199005	0.13359871525625	0.893721	0.893721	chr2	13075996	0.0487980372124692	chr2:13075996:A:G
chr2:13076230	['C', 'T']	19959	8160.635479829616	1114.1029957501928	0.0008059545698862	0.0125213679886372	0.064366335261265	0.948679	0.948679	chr2	13076230	0.0228807128746372	chr2:13076230:C:T
chr2:13076255	['T', 'TA']	19959	8161.226698737222	1112.716801735489	0.0005578558480624	0.0125210409489624	0.0445534720584609	0.964464	0.964464	chr2	13076255	0.0157139783810472	chr2:13076255:T:TA
chr2:13076279	['C', 'T']	19959	5026.251828840565	674.9514625054086	0.002627095057005	0.0151971428970014	0.1728676945930011	0.862757	0.862757	chr2	13076279	0.0641115083632904	chr2:13076279:C:T
chr2:13076402	['A', 'G']	19959	8162.817958611014	1112.6964489170073	0.0005015399311743	0.0125205351308672	0.0400573877978941	0.968048	0.968048	chr2	13076402	0.0141031079619553	chr2:13076402:A:G
chr2:13076466	['A', 'T']	19959	8161.044452240152	1111.167874811871	0.0003596989462839	0.01252158417896	0.0287263129922791	0.977083	0.977083	chr2	13076466	0.0100685428206936	chr2:13076466:A:T
chr2:13076939	['A', 'G']	19959	8161.453465644263	1111.564955070959	0.0003760907868178	0.0125216203750513	0.0300353129669349	0.976039	0.976039	chr2	13076939	0.0105328286997009	chr2:13076939:A:G
chr2:13076979	['T', 'C']	19959	8162.22684906795	1111.771515396593	0.000406078515024	0.0125208278977098	0.032432241569131	0.974128	0.974128	chr2	13076979	0.0113839732637944	chr2:13076979:T:C
chr2:13077537	['A', 'G']	19959	8156.269209563432	1109.8321782139258	0.0002489755106558	0.0125270384161318	0.0198750496633931	0.984143	0.984143	chr2	13077537	0.006941792220383	chr2:13077537:A:G
chr2:13077597	['G', 'A']	19959	8156.495287748148	1110.921471701195	0.0003764934947634	0.0125275068096922	0.0300533458478863	0.976025	0.976025	chr2	13077597	0.0105390581294192	chr2:13077597:G:A
chr2:13077621	['A', 'G']	19959	8159.452864230943	1111.2961812929752	0.0004197809543239	0.0125259379539662	0.0335129357870574	0.973266	0.973266	chr2	13077621	0.0117684479698379	chr2:13077621:A:G
chr2:13077819	['T', 'C']	19959	5043.75811785929	676.0959666378002	0.002299204975856	0.0151689152426953	0.1515734605322696	0.879525	0.879525	chr2	13077819	0.0557518114563903	chr2:13077819:T:C
chr2:13077824	['T', 'A']	19959	8163.499147784239	1117.306202912298	0.0012400827046202	0.0125246561693059	0.0990113171856394	0.92113	0.92113	chr2	13077824	0.0356790730621597	chr2:13077824:T:A
chr2:13078299	['A', 'G']	19959	8160.635479829616	1111.1615223939457	0.0003479112264609	0.0125213393011426	0.0277854643256268	0.977834	0.977834	chr2	13078299	0.0097348660743623	chr2:13078299:A:G
chr2:13078393	['G', 'T']	19959	8159.861818364075	1110.4361377660664	0.0002304946508552	0.0125242709805166	0.018403837733457	0.985317	0.985317	chr2	13078393	0.0064240241193344	chr2:13078393:G:T
chr2:13078639	['G', 'C']	19959	1216.1218620033071	207.9683584163656	0.0431045084833604	0.0295051801691525	1.4609132442589148	0.144055	0.144055	chr2	13078639	0.8414716632098487	chr2:13078639:G:C
chr2:13078763	['T', 'C']	19959	1217.4879955891936	208.15390643440648	0.0431422852885279	0.0294940498993261	1.462745382061407	0.143553	0.143553	chr2	13078763	0.8429877270975926	chr2:13078763:T:C
chr2:13079398	['G', 'A']	19959	6389.960463018641	875.6177533144609	0.0036433443700845	0.0137699389548348	0.2645868207574976	0.791331	0.791331	chr2	13079398	0.1016418206680046	chr2:13079398:G:A
chr2:13079471	['T', 'C']	19959	1220.12226286516	156.04544170095704	-0.0009614844501165	0.0292657631328399	-0.0328535581236099	0.973792	0.973792	chr2	13079471	0.0115337976378618	chr2:13079471:T:C
chr2:13079557	['A', 'G']	19959	6773.018039687313	893.4924183263445	-0.0019548105428578	0.0134495288556553	-0.1453441651255952	0.884441	0.884441	chr2	13079557	0.0533311330528059	chr2:13079557:A:G
chr2:13079608	['A', 'G']	19959	6772.678659117102	892.8147231198382	-0.0020035477636113	0.0134492731264034	-0.1489707097759793	0.881578	0.881578	chr2	13079608	0.0547392562847335	chr2:13079608:A:G
chr2:13079651	['T', 'C']	19959	6770.696151147639	894.5393171915009	-0.0017301719127863	0.0134508487727766	-0.1286291996894731	0.897652	0.897652	chr2	13079651	0.0468919971541649	chr2:13079651:T:C
chr2:13079778	['A', 'G']	19959	6771.357053370084	894.0421287971961	-0.0018423838795247	0.013450318877409	-0.1369769665921564	0.89105	0.89105	chr2	13079778	0.0500979254638677	chr2:13079778:A:G
chr2:13079812	['G', 'T']	19959	25327.88296912589	3574.906800722017	0.0152346174237507	0.0105404442129657	1.44534870788564	0.148376	0.148376	chr2	13079812	0.8286363410414406	chr2:13079812:G:T
chr2:13079836	['C', 'T']	19959	7987.2014435366655	1101.3565641895168	0.0064037742715362	0.0126375275455228	0.5067268299490255	0.612352	0.612352	chr2	13079836	0.2129988593717771	chr2:13079836:C:T
chr2:13080026	['A', 'T']	19959	5910.184465046354	794.9794515297444	0.0025277469471391	0.0142147460747636	0.1778256842467881	0.858862	0.858862	chr2	13080026	0.0660766120164469	chr2:13080026:A:T
chr2:13080087	['G', 'A']	19959	1217.0	207.7635813008972	0.0428835076913535	0.0294937119842632	1.453988148871684	0.145965	0.145965	chr2	13080087	0.8357512683875659	chr2:13080087:G:A
chr2:13080136	['G', 'C']	19959	5911.592373603247	793.9843163621453	0.0022229310415582	0.0142134241413607	0.1563965881444115	0.875722	0.875722	chr2	13080136	0.0576337397537981	chr2:13080136:G:C
chr2:13081404	['A', 'G']	19959	7053.353392123459	1000.47451588822	0.0120483754342403	0.013260146615979	0.9086155517859498	0.363564	0.363564	chr2	13081404	0.4394191270325502	chr2:13081404:A:G
chr2:13081492	['C', 'T']	19959	885.0886906849728	165.95882751775278	0.0624053803178962	0.0344811091109033	1.809842604458537	0.0703352	0.0703352	chr2	13081492	1.1528272732758769	chr2:13081492:C:T
chr2:13081517	['T', 'C']	19959	5834.169230769231	791.5528687539537	0.003827728649207	0.0143036164817512	0.2676056544224709	0.789006	0.789006	chr2	13081517	0.1029196941835028	chr2:13081517:T:C
chr2:13081739	['C', 'T']	19959	1214.3041996592162	206.844276772804	0.0430672978479186	0.0295266650315278	1.458589983052011	0.144694	0.144694	chr2	13081739	0.8395494773185376	chr2:13081739:C:T
chr2:13081803	['T', 'C']	19959	1217.0	207.7635813008972	0.0428835076913535	0.0294937119842632	1.453988148871684	0.145965	0.145965	chr2	13081803	0.8357512683875659	chr2:13081803:T:C
chr2:13082320	['A', 'G']	19959	1214.2433475319467	206.1883792226336	0.0422732476398761	0.0295522094757848	1.4304597994446042	0.152601	0.152601	chr2	13082320	0.8164426204240025	chr2:13082320:A:G
chr2:13082373	['C', 'T']	19959	1660.0	255.388591211944	0.0249101058479064	0.0252903794061569	0.9849637068648353	0.324654	0.324654	chr2	13082373	0.4885792418988	chr2:13082373:C:T
chr2:13083562	['G', 'A']	19959	5856.516444220609	788.0178293439236	0.0024029158560667	0.0143201863604352	0.1677992028585356	0.866743	0.866743	chr2	13083562	0.0621096571115995	chr2:13083562:G:A
chr2:13084896	['A', 'T']	19959	2526.126565788155	369.2543933164976	0.0097505463097169	0.0207853299590229	0.4691071216545333	0.638998	0.638998	chr2	13084896	0.1945005011378801	chr2:13084896:A:T
chr2:13085204	['G', 'A']	19959	5859.587162399159	795.5926811305773	0.0037123952537868	0.0142679856598787	0.2601905652474829	0.794719	0.794719	chr2	13085204	0.099786403824032	chr2:13085204:G:A
chr2:13086397	['G', 'A']	19959	1215.304450235542	205.50200776172235	0.0414157434384002	0.0295165804333456	1.4031348764104037	0.160592	0.160592	chr2	13086397	0.7942760931942774	chr2:13086397:G:A
chr2:13087242	['C', 'A']	19959	7048.472032878908	991.6728406838826	0.0108228404738367	0.0132634368814119	0.815990649377195	0.414515	0.414515	chr2	13087242	0.3824597490718284	chr2:13087242:C:A
chr2:13087510	['G', 'A']	19959	4995.750901984366	667.1714168898274	0.001612951340401	0.0152401754828603	0.1058354834703205	0.915714	0.915714	chr2	13087510	0.0382401460007591	chr2:13087510:G:A
chr2:13087672	['T', 'C']	19959	2525.024168881311	369.4233351935192	0.0097528662637114	0.0207963786269112	0.4689694508201975	0.639097	0.639097	chr2	13087672	0.1944332210784253	chr2:13087672:T:C
chr2:13087740	['C', 'A']	19959	17304.068865276666	2491.3637779418696	0.0141714919837585	0.0102424871772097	1.3835987039643218	0.166497	0.166497	chr2	13087740	0.7785935873539589	chr2:13087740:C:A
chr2:13087746	['C', 'T']	19959	944.04729932859	169.9187535562866	0.054065222726815	0.0334513825945686	1.6162328290608068	0.10606	0.10606	chr2	13087746	0.974448377217456	chr2:13087746:C:T
chr2:13087956	['T', 'C']	19959	26848.38070658983	3799.793221415082	0.0169507776303405	0.0108585272214317	1.5610567883353876	0.118526	0.118526	chr2	13087956	0.9261863718651556	chr2:13087956:T:C
chr2:13088013	['A', 'G']	19959	7212.084034876728	1013.913781422194	0.010616730029556	0.0131232703044928	0.8090003317177221	0.418525	0.418525	chr2	13088013	0.3782785949281488	chr2:13088013:A:G
chr2:13088493	['A', 'T']	19959	898.0	162.67019048878615	0.0542725176374527	0.0342416330074724	1.5849862541780335	0.112985	0.112985	chr2	13088493	0.9469792100532144	chr2:13088493:A:T
chr2:13088824	['G', 'C']	19959	1217.0	207.7635813008972	0.0428835076913535	0.0294937119842632	1.453988148871684	0.145965	0.145965	chr2	13088824	0.8357512683875659	chr2:13088824:G:C
chr2:13088966	['T', 'C']	19959	5833.584556797114	789.0847899759461	0.0033568502612233	0.014303468484241	0.2346878496584111	0.814453	0.814453	chr2	13088966	0.0891339726563873	chr2:13088966:T:C
chr2:13091117	['A', 'G']	19959	664.0665430675954	108.67414702071592	0.0330202968275243	0.0394830288135074	0.8363162052103718	0.402987	0.402987	chr2	13091117	0.3947089635842713	chr2:13091117:A:G
chr2:13091974	['A', 'G']	19959	6784.679861702661	957.1174603546806	0.0107316206695545	0.0134652078025112	0.7969888639634007	0.425467	0.425467	chr2	13091974	0.3711341189488071	chr2:13091974:A:G
chr2:13092507	['C', 'T']	19959	6944.739751428286	929.0946914862496	-0.0015912309224387	0.0132979601778253	-0.1196597749700141	0.904754	0.904754	chr2	13092507	0.0434694881599813	chr2:13092507:C:T
chr2:13094352	['C', 'T']	19959	2525.0	369.00975613566817	0.0097433237461862	0.0207885474005635	0.4686870880609059	0.639298	0.639298	chr2	13094352	0.194296654224547	chr2:13094352:C:T
chr2:13094895	['G', 'A']	19959	6783.6797614871975	956.5213108616726	0.0106103424913801	0.0134654561020853	0.7879675527468353	0.430725	0.430725	chr2	13094895	0.3657999203271334	chr2:13094895:G:A
chr2:13095098	['A', 'G']	19959	26828.72095820387	3799.207733022867	0.0170792012363305	0.0108585957885199	1.572873838290138	0.115764	0.115764	chr2	13095098	0.9364264754281096	chr2:13095098:A:G
chr2:13096311	['T', 'A']	19959	944.2365440513182	170.95755669848148	0.0553188862311284	0.0334518643780647	1.6536861923726576	0.098207	0.098207	chr2	13096311	1.0078575554612583	chr2:13096311:T:A
chr2:13098101	['A', 'G']	19959	17012.523735525596	2439.376639076464	0.0129987185546414	0.0102800474697987	1.264460946588989	0.206079	0.206079	chr2	13098101	0.6859662617326248	chr2:13098101:A:G
chr2:13098581	['A', 'G']	19959	870.087187453024	163.90729767294434	0.0618270098365253	0.0347627028860786	1.7785443795650653	0.0753297	0.0753297	chr2	13098581	1.1230337621386883	chr2:13098581:A:G
chr2:13099140	['T', 'C']	19959	5837.169832122276	788.0888867427205	0.002329690737043	0.0143046907716953	0.1628620131833144	0.870629	0.870629	chr2	13099140	0.0601668709137278	chr2:13099140:T:C
chr2:13099425	['T', 'A']	19959	944.04729932859	170.95212657667187	0.0553756305202182	0.0334518417285035	1.6553836099563348	0.0978624	0.0978624	chr2	13099425	1.0093841377077424	chr2:13099425:T:A
chr2:13099559	['C', 'T']	19959	13737.753194688048	1886.9572031575487	0.0054956431503195	0.0106503300488881	0.5160068397028937	0.605855	0.605855	chr2	13099559	0.2176313036141437	chr2:13099559:C:T
chr2:13099618	['C', 'T']	19959	6781.339763503357	958.7052122842435	0.0110082987269277	0.0134660213185848	0.8174871007916	0.41366	0.41366	chr2	13099618	0.3833564723826005	chr2:13099618:C:T
chr2:13099756	['G', 'A']	19959	944.0	170.9449087770492	0.0553734039016544	0.0334518044270995	1.655318893853036	0.0978756	0.0978756	chr2	13099756	1.009325562600509	chr2:13099756:G:A
chr2:13099764	['T', 'G']	19959	944.283867087656	171.37491788364298	0.0558017402189435	0.0334519605238004	1.6681156902371006	0.0953085	0.0953085	chr2	13099764	1.020868365484657	chr2:13099764:T:G
chr2:13099973	['G', 'A']	19959	944.04729932859	170.97329853989618	0.055390439296627	0.033451872883095	1.655824757262503	0.097773	0.097773	chr2	13099973	1.0097810590152845	chr2:13099973:G:A
chr2:13099984	['C', 'T']	19959	944.0	170.9449087770492	0.0553734039016544	0.0334518044270995	1.655318893853036	0.0978756	0.0978756	chr2	13099984	1.009325562600509	chr2:13099984:C:T
chr2:13100360	['AT', 'A']	19959	17003.96361267041	2442.688333236834	0.0135085718496774	0.0102817422565412	1.3138407394995095	0.188915	0.188915	chr2	13100360	0.7237335573846949	chr2:13100360:AT:A
chr2:13100918	['G', 'A']	19959	6782.0	959.5197772131638	0.0111298572736229	0.0134655072264967	0.8265457131627506	0.408504	0.408504	chr2	13100918	0.3888036865748399	chr2:13100918:G:A
chr2:13100969	['C', 'T']	19959	943.0472492233692	171.6314957868955	0.0562147149582523	0.0334670858346058	1.6797015203554082	0.0930311	0.0930311	chr2	13100969	1.031371843913421	chr2:13100969:C:T
chr2:13101271	['A', 'G']	19959	943.1417618761276	169.52588697141704	0.0544210365916214	0.033468641152173	1.6260306578980417	0.103959	0.103959	chr2	13101271	0.9831379067063336	chr2:13101271:A:G
chr2:13101741	['G', 'A']	19959	5837.877480457005	787.080980366644	0.0020575432489228	0.0143012069553647	0.143872000128705	0.885603	0.885603	chr2	13101741	0.0527609209445561	chr2:13101741:G:A
chr2:13103118	['A', 'G']	19959	944.0	170.9449087770492	0.0553734039016544	0.0334518044270995	1.655318893853036	0.0978756	0.0978756	chr2	13103118	1.009325562600509	chr2:13103118:A:G
chr2:13103306	['G', 'A']	19959	6539.638268016437	946.0042677421478	0.0149786605367267	0.0136470300720578	1.097576575829159	0.272403	0.272403	chr2	13103306	0.5647881138067146	chr2:13103306:G:A
chr2:13103591	['T', 'C']	19959	990.1488274203248	179.84386142444032	0.0541961881536198	0.0326691210112853	1.658942342981866	0.0971431	0.0971431	chr2	13103591	1.012588041573173	chr2:13103591:T:C
chr2:13103807	['C', 'T']	19959	6009.010677226929	881.0133529938965	0.0159253772968916	0.0141020141534872	1.1292980650536046	0.258786	0.258786	chr2	13103807	0.5870592221579245	chr2:13103807:C:T
chr2:13103921	['A', 'T']	19959	5003.752104630186	694.897072534898	0.0064715419635022	0.015253542476921	0.4242648534459355	0.671377	0.671377	chr2	13103921	0.1730335408720088	chr2:13103921:A:T
chr2:13103990	['C', 'T']	19959	1014.0459677419334	183.50082977749005	0.049988920122092	0.0323655835163308	1.544508539352271	0.122481	0.122481	chr2	13103990	0.9119312764842812	chr2:13103990:C:T
chr2:13103992	['T', 'C']	19959	26990.76155156861	3812.588672283548	0.0164242674386929	0.0108809285270602	1.5094545835722284	0.131198	0.131198	chr2	13103992	0.8820727853535308	chr2:13103992:T:C
chr2:13104042	['A', 'C']	19959	3542.532471437162	546.5816309259596	0.0198483945580409	0.0177967522032543	1.115281840830001	0.264743	0.264743	chr2	13104042	0.5771755141347878	chr2:13104042:A:C
chr2:13104158	['A', 'G']	19959	6010.301132377994	877.3195275722061	0.0152053304129299	0.0140988615031098	1.0784793090971283	0.280833	0.280833	chr2	13104158	0.5515518606596567	chr2:13104158:A:G
chr2:13104185	['G', 'A']	19959	6010.301132377994	878.3199194789883	0.0153837474608398	0.0140988111892946	1.091137916118833	0.275225	0.275225	chr2	13104185	0.5603121196046962	chr2:13104185:G:A
chr2:13105220	['A', 'G']	19959	1010.1012176178784	183.5593411269692	0.0514825150690646	0.0323300010146501	1.592406849778189	0.111309	0.111309	chr2	13105220	0.953469718932911	chr2:13105220:A:G
chr2:13105681	['A', 'T']	19959	5596.401974541445	763.8572857658771	0.0044870996092956	0.0145598865846241	0.3081823188124438	0.757947	0.757947	chr2	13105681	0.1203611616664737	chr2:13105681:A:T
chr2:13105730	['G', 'A']	19959	5595.401723965119	764.2208898646264	0.0045625399747686	0.014560515026531	0.3133501779610935	0.754018	0.754018	chr2	13105730	0.1226182864811997	chr2:13105730:G:A
chr2:13105849	['C', 'T']	19959	5594.840950090198	766.5417191894539	0.0050631345058558	0.014563353505343	0.3476626797528641	0.728097	0.728097	chr2	13105849	0.1378107583813514	chr2:13105849:C:T
chr2:13106000	['C', 'T']	19959	5596.2803888165145	762.9577055723408	0.0044369296045512	0.0145587001057289	0.3047613847616297	0.760551	0.760551	chr2	13106000	0.1188716583027106	chr2:13106000:C:T
chr2:13106353	['T', 'G']	19959	25183.52352558	3559.3583132159984	0.0155621603263475	0.0105051298058837	1.481386771406805	0.138519	0.138519	chr2	13106353	0.8584906523813808	chr2:13106353:T:G
chr2:13106578	['A', 'G']	19959	1009.3539995990376	185.03951860595188	0.0529046260719023	0.0323450231537533	1.6356342000566264	0.101932	0.101932	chr2	13106578	0.9916894544454842	chr2:13106578:A:G
chr2:13106598	['C', 'T']	19959	6632.990977443608	949.595059544008	0.0133278957622857	0.0135717796842684	0.982030070657177	0.326097	0.326097	chr2	13106598	0.4866531965618405	chr2:13106598:C:T
chr2:13106636	['C', 'A']	19959	5625.691174259511	767.7424074373515	0.0049927646072048	0.0145349226527089	0.3435012849053105	0.731225	0.731225	chr2	13106636	0.1359489688381703	chr2:13106636:C:A
chr2:13106666	['G', 'A']	19959	4904.737221888154	648.3762939988145	0.0001721930395905	0.0153240881956844	0.0112367559747536	0.991035	0.991035	chr2	13106666	0.0039110074335422	chr2:13106666:G:A
chr2:13106695	['C', 'T']	19959	5624.845460012027	768.6687836777214	0.005140834191801	0.0145345536849886	0.3536974236168367	0.723569	0.723569	chr2	13106695	0.1405200479721693	chr2:13106695:C:T
chr2:13106832	['T', 'C']	19959	6635.659716304946	952.2032051617024	0.0135664110171482	0.0135703538813269	0.9997094501578055	0.317463	0.317463	chr2	13106832	0.4983068840167332	chr2:13106832:T:C
chr2:13106923	['G', 'A']	19959	5630.412352498123	769.5847326921607	0.0054201759108643	0.0145434837917266	0.3726875890594925	0.709385	0.709385	chr2	13106923	0.1491179989569742	chr2:13106923:G:A
chr2:13106933	['T', 'C']	19959	4337.649070818679	588.4762452198484	-0.0005357516663126	0.0161797169066271	-0.0331125488415192	0.973585	0.973585	chr2	13106933	0.011626125890781	chr2:13106933:T:C
chr2:13107420	['ATACT', 'A']	19959	691.946814934084	71.03972590089236	-0.0309209183875788	0.0391848409118272	-0.7891040940336177	0.430061	0.430061	chr2	13107420	0.3664699395727561	chr2:13107420:ATACT:A
chr2:13107951	['C', 'A']	19959	2532.328814580511	361.3320398997011	0.0053414784608205	0.0207589243450521	0.2573099825422172	0.796942	0.796942	chr2	13107951	0.098573284622126	chr2:13107951:C:A
chr2:13108063	['G', 'A']	19959	451.18084306551054	33.020844918834555	-0.0638207076772048	0.0480701621491001	-1.3276574245630992	0.184306	0.184306	chr2	13108063	0.7344605262867527	chr2:13108063:G:A
chr2:13108280	['G', 'A']	19959	2532.0	363.79085266748336	0.0060924226913218	0.0207396699747549	0.2937569738929168	0.768947	0.768947	chr2	13108280	0.1141035930994426	chr2:13108280:G:A
chr2:13108322	['A', 'G']	19959	6636.6650298141	955.585561417222	0.0142259766623347	0.0135683022825668	1.0484713832336197	0.294434	0.294434	chr2	13108322	0.5310120409385014	chr2:13108322:A:G
chr2:13108384	['A', 'G']	19959	5627.0	770.1776107336341	0.0054579601002568	0.0145322313578561	0.3755761910098022	0.707236	0.707236	chr2	13108384	0.1504356408068859	chr2:13108384:A:G
chr2:13108497	['C', 'T']	19959	5836.462112859576	815.8312095110315	0.0086249326236944	0.014316442951569	0.602449410993472	0.546882	0.546882	chr2	13108497	0.2621063706998203	chr2:13108497:C:T
chr2:13108627	['A', 'G']	19959	26000.21072412929	3633.1424968533743	0.0105179281732577	0.0107066158444516	0.9823765348514256	0.325926	0.325926	chr2	13108627	0.4868809933055386	chr2:13108627:A:G
chr2:13109158	['T', 'G']	19959	6649.666332615123	952.339332221326	0.0132570203732981	0.0135507648544188	0.9783226641243892	0.327927	0.327927	chr2	13109158	0.4842228240495499	chr2:13109158:T:G
chr2:13109628	['G', 'C']	19959	6546.656010422408	842.7585205480668	-0.0072282265023705	0.0135738969778018	-0.5325093091682749	0.594379	0.594379	chr2	13109628	0.2259365430315165	chr2:13109628:G:C
chr2:13109674	['TG', 'T']	19959	424.0212446136888	22.824187267531286	-0.0668491226028567	0.0489402129933117	-1.3659344435626473	0.171975	0.171975	chr2	13109674	0.7645346818783612	chr2:13109674:TG:T
chr2:13110104	['T', 'C']	19959	25502.83328322309	3583.1784274956003	0.0135865008796588	0.0105478515312675	1.288082301820771	0.197732	0.197732	chr2	13110104	0.7039230408592463	chr2:13110104:T:C
chr2:13110615	['G', 'T']	19959	6558.985868911606	845.5114694866915	-0.0074332914776232	0.0135538816198065	-0.5484252914501514	0.583406	0.583406	chr2	13110615	0.2340291087187565	chr2:13110615:G:T
chr2:13112858	['A', 'G']	19959	3141.472188815394	428.6177013571092	0.0004480814410646	0.018801217014897	0.0238325764076681	0.980986	0.980986	chr2	13112858	0.0083371905467917	chr2:13112858:A:G
chr2:13113410	['T', 'C']	19959	3154.1684941152816	432.4902758202322	0.0011137167140592	0.0188049486416485	0.0592246612996662	0.952774	0.952774	chr2	13113410	0.0210101027118821	chr2:13113410:T:C
chr2:13113846	['G', 'A']	19959	3143.4724894768488	429.747687469852	0.0007165541636577	0.0187901908491109	0.0381344803473142	0.969581	0.969581	chr2	13113846	0.0134159035697085	chr2:13113846:G:A
chr2:13114502	['A', 'G']	19959	6566.645033577227	848.2719702432087	-0.0072725594188166	0.0135465120826549	-0.5368584455129608	0.591371	0.591371	chr2	13114502	0.2281399764767584	chr2:13114502:A:G
chr2:13114803	['A', 'G']	19959	5576.117514407417	756.6328477250012	0.0022080181219636	0.0145298449273821	0.15196432811217	0.879217	0.879217	chr2	13114803	0.0559039232519734	chr2:13114803:A:G
chr2:13115462	['G', 'A']	19959	11171.798686980052	1521.3751872907906	3.2451379472245955e-05	0.0112093050953862	0.0028950393620388	0.99769	0.99769	chr2	13115462	0.001004380760114	chr2:13115462:G:A
chr2:13115701	['T', 'C']	19959	11132.55777131977	1543.8159297433674	0.0030788331276645	0.0112261777379924	0.274254799765453	0.783892	0.783892	chr2	13115701	0.105743767717298	chr2:13115701:T:C
chr2:13115931	['T', 'C']	19959	11133.90487169206	1538.74819211607	0.002443674121382	0.0112273878772927	0.2176529525914383	0.827702	0.827702	chr2	13115931	0.0821259954017145	chr2:13115931:T:C
chr2:13116091	['T', 'TA']	19959	8580.009172012833	1173.8124631275975	0.0009388588094023	0.0122514184308749	0.0766326621443559	0.938917	0.938917	chr2	13116091	0.0273727975477322	chr2:13116091:T:TA
chr2:13116197	['C', 'T']	19959	11126.22981708845	1540.143610779436	0.0027923912517912	0.0112330740422315	0.2485865615496738	0.803683	0.803683	chr2	13116197	0.0949152180405208	chr2:13116197:C:T
chr2:13116415	['T', 'C']	19959	11131.673180998196	1538.3195067921604	0.0024742062087503	0.0112264820442557	0.2203901630980039	0.82557	0.82557	chr2	13116415	0.0832460970530782	chr2:13116415:T:C
chr2:13116839	['G', 'A']	19959	2410.120753582524	338.86898197099856	0.0023718262473986	0.0212203527885234	0.1117712919778335	0.911006	0.911006	chr2	13116839	0.0404787626995479	chr2:13116839:G:A
chr2:13117292	['G', 'A']	19959	24762.44399338446	3520.772174589033	0.0164336826266779	0.0104458964493623	1.573218986646287	0.115684	0.115684	chr2	13117292	0.9367267032109023	chr2:13117292:G:A
chr2:13117693	['T', 'G']	19959	5611.686964366259	775.2508974104865	0.0046007665268896	0.0145042231207966	0.3172018582844926	0.751094	0.751094	chr2	13117693	0.1243057073012449	chr2:13117693:T:G
chr2:13118645	['G', 'A']	19959	1034.0	192.67637948542128	0.0559937793886495	0.0319398967842852	1.75309831984802	0.0796005	0.0796005	chr2	13118645	1.0990842042904847	chr2:13118645:G:A
chr2:13118649	['G', 'T']	19959	748.1874310915105	65.51978855951307	-0.0482381115932703	0.0377167245294102	-1.27895813316599	0.200927	0.200927	chr2	13118649	0.6969617000704363	chr2:13118649:G:T
chr2:13118656	['C', 'T']	19959	7470.871554575523	995.573091886242	0.0004229920194776	0.0129783579529801	0.0325921061054223	0.974	0.974	chr2	13118656	0.0114410431213844	chr2:13118656:C:T
chr2:13118785	['A', 'T']	19959	5607.842904389658	773.8757213601773	0.0046100324989282	0.0145088527847895	0.3177392842362555	0.750686	0.750686	chr2	13118785	0.1245416834801473	chr2:13118785:A:T
chr2:13118972	['A', 'G']	19959	2982.0	457.8244427950492	0.0173999025777918	0.0192190839607173	0.9053450525194736	0.365294	0.365294	chr2	13118972	0.4373574610711146	chr2:13118972:A:G
chr2:13119309	['G', 'C']	19959	5610.405482610003	776.2000854893446	0.0047554679508901	0.0145045758741705	0.3278598417592215	0.743021	0.743021	chr2	13119309	0.1289989116024975	chr2:13119309:G:C
chr2:13119752	['T', 'C']	19959	2618.4605269761605	364.0342587433993	0.0022268355207171	0.0204390270855637	0.1089501722070706	0.913243	0.913243	chr2	13119752	0.0394136479668799	chr2:13119752:T:C
chr2:13119825	['T', 'C']	19959	8107.56148096122	1153.0948564499931	0.0077534948323996	0.0125055416000595	0.6200047211360015	0.535262	0.535262	chr2	13119825	0.2714335875078558	chr2:13119825:T:C
chr2:13120802	['A', 'G']	19959	1032.0	193.05337517063384	0.0565441182879925	0.0319692599566559	1.768702758983325	0.0769588	0.0769588	chr2	13120802	1.1137417127665192	chr2:13120802:A:G
chr2:13121291	['G', 'A']	19959	1035.0518589036978	196.1772508654384	0.0592901524271907	0.0319264389997099	1.857086298529232	0.0633136	0.0633136	chr2	13121291	1.1985029918696997	chr2:13121291:G:A
chr2:13121378	['A', 'G']	19959	26948.80166407699	3804.791834890492	0.0154360244467602	0.0108615587292879	1.421161071949776	0.155286	0.155286	chr2	13121378	0.8088676968588134	chr2:13121378:A:G
chr2:13121861	['C', 'T']	19959	24875.477973237103	3534.757245301073	0.0161272120816506	0.0104555397115543	1.542456202794438	0.122979	0.122979	chr2	13121861	0.9101690427293898	chr2:13121861:C:T
chr2:13122170	['G', 'A']	19959	24873.98501628665	3533.976861845033	0.0161117205768935	0.0104555951077069	1.5409663831585616	0.123341	0.123341	chr2	13122170	0.9088925348077086	chr2:13122170:G:A
chr2:13123066	['G', 'A']	19959	2387.119601162441	322.5561423072933	-0.00328825757156	0.0213028922986686	-0.1543573297681043	0.87733	0.87733	chr2	13123066	0.0568370198359015	chr2:13123066:G:A
chr2:13124606	['A', 'G']	19959	9796.288874398071	1396.532415490389	0.0062108881692016	0.0117435653931609	0.5288758533944594	0.596897	0.596897	chr2	13124606	0.2241006038637618	chr2:13124606:A:G
chr2:13124821	['G', 'A']	19959	658.0329692353944	70.70891784361298	-0.0282665813086472	0.0401049267940932	-0.7048156814691015	0.480933	0.480933	chr2	13124821	0.3179154220815379	chr2:13124821:G:A
chr2:13125308	['G', 'A']	19959	4934.494463095656	680.6016366975299	0.0060180916754473	0.0152966433972191	0.3934256371918407	0.694009	0.694009	chr2	13125308	0.1586348975206594	chr2:13125308:G:A
chr2:13125347	['A', 'T']	19959	5526.938402165196	813.165092480834	0.0163722445329836	0.0145846777405643	1.1225647096368514	0.261636	0.261636	chr2	13125347	0.5823024991640093	chr2:13125347:A:T
chr2:13125949	['C', 'G']	19959	1031.0516584828138	192.4487708391432	0.0561675957882401	0.0319842563239314	1.756101352471156	0.0790865	0.0790865	chr2	13125949	1.1018976438838626	chr2:13125949:C:G
chr2:13126111	['G', 'C']	19959	995.0498546948592	187.8919995399509	0.0554913551766148	0.0325127556683451	1.7067564417691612	0.0878829	0.0878829	chr2	13126111	1.0560956204677625	chr2:13126111:G:C
chr2:13126998	['G', 'C']	19959	4444.445357518665	596.5604955646588	-0.0027075066297997	0.0159694868860745	-0.1695424937015805	0.865372	0.865372	chr2	13126998	0.0627971609540495	chr2:13126998:G:C
chr2:13127927	['A', 'C']	19959	24952.0006514658	3541.115524402489	0.0154238001119677	0.0104662172550847	1.4736747514460786	0.140585	0.140585	chr2	13127927	0.8520610147696133	chr2:13127927:A:C
chr2:13128687	['T', 'C']	19959	4929.246968634132	677.1798042964962	0.0054170335324939	0.0153009447999643	0.3540326171561997	0.723318	0.723318	chr2	13128687	0.1406707272111855	chr2:13128687:T:C
chr2:13129045	['A', 'G']	19959	21980.70905172414	3137.4674073309584	0.0128290873937287	0.010153414965376	1.2635243844043484	0.206416	0.206416	chr2	13129045	0.6852566421107447	chr2:13129045:A:G
chr2:13130222	['G', 'A']	19959	1031.0	192.53873191180512	0.0562627982260198	0.0319842350269843	1.7590790643750644	0.0785794	0.0785794	chr2	13130222	1.1046912916057088	chr2:13130222:G:A
chr2:13130580	['G', 'T']	19959	2384.358388454601	322.4855200308262	-0.0036035695113825	0.0213235501326225	-0.1689948197635979	0.865802	0.865802	chr2	13130580	0.0625814153027644	chr2:13130580:G:T
chr2:13131770	['T', 'G']	19959	10451.66559743384	1502.4205026151697	0.0079659398297479	0.011501317485878	0.6926110716906088	0.488562	0.488562	chr2	13131770	0.3110803151605739	chr2:13131770:T:G
chr2:13133643	['G', 'A']	19959	4930.494062233804	676.4877615886818	0.0051876786093412	0.01530001425958	0.3390636453879776	0.734565	0.734565	chr2	13133643	0.1339697684342143	chr2:13133643:G:A
chr2:13133779	['G', 'T']	19959	6149.924383644016	891.2835681575681	0.0094364727908273	0.0139794445623045	0.6750248730391437	0.499668	0.499668	chr2	13133779	0.3013184629817166	chr2:13133779:G:T
chr2:13134573	['T', 'G']	19959	21938.47943212601	3130.6637634974127	0.0130081733551103	0.0101602198197537	1.2803043227292754	0.200453	0.200453	chr2	13134573	0.6979874396694031	chr2:13134573:T:G
chr2:13135326	['C', 'T']	19959	4445.4454577341285	594.7761243940653	-0.002806748457019	0.0159687234024222	-0.1757653624705717	0.86048	0.86048	chr2	13135326	0.0652592194567924	chr2:13135326:C:T
chr2:13135633	['AG', 'A']	19959	4926.234088403327	674.2023979111608	0.0047153282084212	0.0153083335915782	0.3080236121203512	0.758068	0.758068	chr2	13135633	0.1202918356605676	chr2:13135633:AG:A
chr2:13135672	['C', 'T']	19959	6153.616625745352	889.5334248653785	0.0093149328655456	0.0139772842163189	0.6664336734793028	0.505142	0.505142	chr2	13135672	0.2965865205988724	chr2:13135672:C:T
chr2:13135982	['G', 'A']	19959	5336.604270034581	771.7072976720966	0.0102140086845754	0.0148150773207098	0.6894333700369839	0.490559	0.490559	chr2	13135982	0.3093087521301149	chr2:13135982:G:A
chr2:13138533	['G', 'A']	19959	1089.0	126.15654225456755	-0.0204511983783118	0.0312083238239157	-0.655312297248068	0.512274	0.512274	chr2	13138533	0.2904976857849384	chr2:13138533:G:A
chr2:13138668	['T', 'C']	19959	959.0	185.0339008151507	0.0601229523487119	0.033080305893717	1.8174847760440789	0.0691579	0.0691579	chr2	13138668	1.160158202677738	chr2:13138668:T:C
chr2:13139624	['C', 'T']	19959	10070.009069499423	1454.852995294333	0.0097925133579117	0.0115759832430973	0.8459336155095877	0.3976	0.3976	chr2	13139624	0.4005536242747243	chr2:13139624:C:T
chr2:13139820	['C', 'A']	19959	5463.189764924064	796.0562066853706	0.0146410011851595	0.0146596559858618	0.9987274735014052	0.317939	0.317939	chr2	13139820	0.4976561960678218	chr2:13139820:C:A
chr2:13140475	['TA', 'T']	19959	2117.4852845324644	312.45131069844643	0.0154310567903713	0.0224223709481044	0.6881991572651205	0.491335	0.491335	chr2	13140475	0.3086222980156755	chr2:13140475:TA:T
chr2:13140893	['G', 'A']	19959	12075.915830658105	1769.752713088717	0.0126487629889014	0.0110061764795557	1.1492422470598007	0.25047	0.25047	chr2	13140893	0.6012442842266321	chr2:13140893:G:A
chr2:13141088	['T', 'C']	19959	12707.45674619086	1753.8552361832358	0.0050867673384735	0.0108105681960413	0.4705365385268271	0.637977	0.637977	chr2	13141088	0.1951949779451958	chr2:13141088:T:C
chr2:13141234	['G', 'GC']	19959	12082.605371279687	1770.7753144325488	0.012566294877526	0.0110037057834365	1.142005713787947	0.253465	0.253465	chr2	13141234	0.5960820022331859	chr2:13141234:G:GC
chr2:13141239	['G', 'A']	19959	12082.605371279687	1770.7753144325488	0.012566294877526	0.0110037057834365	1.142005713787947	0.253465	0.253465	chr2	13141239	0.5960820022331859	chr2:13141239:G:A
chr2:13141655	['T', 'C']	19959	12084.42184916061	1768.7760002279542	0.0123329205318654	0.0110043643509102	1.120729933923472	0.262416	0.262416	chr2	13141655	0.5810096887328556	chr2:13141655:T:C
chr2:13141821	['G', 'A']	19959	12082.42144825858	1769.0358069945305	0.0123507389359313	0.0110041494350726	1.1223710663694542	0.261718	0.261718	chr2	13141821	0.5821664071581873	chr2:13141821:G:A
chr2:13142111	['A', 'G']	19959	21937.1982261863	3124.3278493736184	0.0125039948848829	0.0101525435107468	1.2316120459515405	0.218109	0.218109	chr2	13142111	0.661326413423165	chr2:13142111:A:G
chr2:13142285	['T', 'C']	19959	12133.2158140001	1773.5925750436754	0.0121435931968021	0.0109891531418109	1.1050526860526513	0.26915	0.26915	chr2	13142285	0.5700056158482933	chr2:13142285:T:C
chr2:13142667	['A', 'G']	19959	12131.431270358304	1773.9547578601855	0.0122273651653436	0.0109905813206421	1.112531249132253	0.265923	0.265923	chr2	13142667	0.5752440983920102	chr2:13142667:A:G
chr2:13143412	['G', 'A']	19959	4418.0	593.1526746745253	-0.0026315030391995	0.0160014982072067	-0.1644535408574683	0.869376	0.869376	chr2	13143412	0.0607923531162353	chr2:13143412:G:A
chr2:13143909	['C', 'T']	19959	4416.212642237705	593.1385349248529	-0.0023727666351028	0.016006866936944	-0.148234294971645	0.882159	0.882159	chr2	13143909	0.0544531307420787	chr2:13143909:C:T
chr2:13144065	['A', 'T']	19959	2384.955942058042	324.0343812274809	-0.0031254788025578	0.021314329801931	-0.1466374421153361	0.88342	0.88342	chr2	13144065	0.0538327728483814	chr2:13144065:A:T
chr2:13144785	['A', 'T']	19959	12131.823511725795	1773.9669835189434	0.0121758413113111	0.0109890454794211	1.1079980817362551	0.267876	0.267876	chr2	13144785	0.5720661946951591	chr2:13144785:A:T
chr2:13145476	['A', 'G']	19959	12126.822760072158	1774.3135041824764	0.0122010944692088	0.0109910991565968	1.1100886540438288	0.266974	0.266974	chr2	13145476	0.5735310315430885	chr2:13145476:A:G
chr2:13146153	['T', 'G']	19959	12124.467218045109	1773.7755717952543	0.0122339607010487	0.0109929953830965	1.1128869134121928	0.26577	0.26577	chr2	13146153	0.5754940435955966	chr2:13146153:T:G
chr2:13146528	['A', 'T']	19959	5485.37416056931	790.8282115150957	0.0129345767239743	0.0146370406699732	0.8836879677808525	0.376875	0.376875	chr2	13146528	0.4238026705157734	chr2:13146528:A:T
chr2:13147022	['C', 'A']	19959	2386.239114095305	324.2024185711695	-0.0029347966371683	0.0212973305134157	-0.1378011500229874	0.890399	0.890399	chr2	13147022	0.0504153364257355	chr2:13147022:C:A
chr2:13147561	['A', 'T']	19959	12071.41924329742	1765.8395097970867	0.0120822285258598	0.0110055212089691	1.0978333780333147	0.272291	0.272291	chr2	13147561	0.5649667131034157	chr2:13147561:A:T
chr2:13147569	['G', 'A']	19959	9732.950588824857	1400.310925910209	0.0081806794804053	0.0117502006337335	0.6962161528475931	0.486302	0.486302	chr2	13147569	0.313093944317947	chr2:13147569:G:A
chr2:13147692	['A', 'T']	19959	7826.176337943476	1149.5849229335192	0.0126368892100993	0.0126718804819436	0.9972386677814552	0.318661	0.318661	chr2	13147692	0.4966710853220529	chr2:13147692:A:T
chr2:13148167	['G', 'A']	19959	7775.116435266404	1136.8656255844587	0.0120068356490539	0.0127223885423747	0.9437564030576848	0.345306	0.345306	chr2	13148167	0.4617958753306717	chr2:13148167:G:A
chr2:13148801	['C', 'T']	19959	958.0480008016837	184.4029159157861	0.0599660350861738	0.0330969765861658	1.8118281870870063	0.0700278	0.0700278	chr2	13148801	1.1547295172742882	chr2:13148801:C:T
chr2:13148893	['C', 'T']	19959	2732.0	337.10673671072425	-0.0106158683660026	0.019977979384238	-0.5313784823693569	0.595162	0.595162	chr2	13148893	0.2253648054815835	chr2:13148893:C:T
chr2:13151101	['A', 'G']	19959	1032.6386377335748	192.99035240228125	0.0563980322977324	0.0320010825638354	1.7623788878151292	0.0780206	0.0780206	chr2	13151101	1.107790714166663	chr2:13151101:A:G
chr2:13152627	['C', 'A']	19959	26958.15609022557	3793.559108726487	0.0140761896325281	0.0108639636257753	1.2956771687942332	0.195102	0.195102	chr2	13152627	0.7097382786090093	chr2:13152627:C:A
chr2:13154113	['C', 'T']	19959	2386.239114095305	324.8605482013672	-0.0024198783081898	0.0213065855394551	-0.1135741953448491	0.909576	0.909576	chr2	13154113	0.041161007428804	chr2:13154113:C:T
chr2:13154891	['A', 'G']	19959	6202.242996742671	889.7908772503604	0.0083336154658175	0.0139212973439341	0.598623480264125	0.549431	0.549431	chr2	13154891	0.260086840457642	chr2:13154891:A:G
chr2:13155708	['T', 'C']	19959	7832.569731896769	1148.6136026183217	0.0126739966895807	0.0126747696237769	0.9999390178899412	0.317352	0.317352	chr2	13155708	0.4984587603523035	chr2:13155708:T:C
chr2:13155839	['T', 'G']	19959	15554.675988573144	2208.186781588065	0.0087361207815842	0.010290558038753	0.8489452903025392	0.395922	0.395922	chr2	13155839	0.402390365352765	chr2:13155839:T:G
chr2:13157152	['GC', 'G']	19959	1079.0	194.81783676343167	0.0498274950513746	0.0312494873197971	1.5945060007371072	0.110839	0.110839	chr2	13157152	0.9553074011182524	chr2:13157152:GC:G
chr2:13157926	['T', 'C']	19959	26962.807277830685	3789.470294575386	0.0137235716048573	0.0108669787633097	1.262869092115313	0.206651	0.206651	chr2	13157926	0.6847624887929621	chr2:13157926:T:C
chr2:13158023	['T', 'C']	19959	2386.11955105722	323.7727038820252	-0.0028231186288553	0.0213064715032807	-0.1325005235343944	0.89459	0.89459	chr2	13158023	0.0483759608124701	chr2:13158023:T:C
chr2:13158269	['C', 'T']	19959	5483.824263379434	778.979653846212	0.0077576217031491	0.014599350455737	0.5313675924603011	0.59517	0.59517	chr2	13158269	0.2253589678566934	chr2:13158269:C:T
chr2:13158509	['T', 'C']	19959	8491.276307877331	1195.9967143962654	0.0086197632668832	0.0123478242950227	0.6980795208073819	0.485136	0.485136	chr2	13158509	0.3141364969236301	chr2:13158509:T:C
chr2:13159073	['T', 'C']	19959	8495.276909200242	1194.3458204165986	0.0083168813343801	0.0123436584878138	0.6737776602123993	0.50046	0.50046	chr2	13159073	0.300630628421406	chr2:13159073:T:C
chr2:13159440	['C', 'T']	19959	5484.099072914057	776.9978523931856	0.0073985678206729	0.0145994635365863	0.5067698413802758	0.612322	0.612322	chr2	13159440	0.2130201366005902	chr2:13159440:C:T
chr2:13159752	['C', 'G']	19959	1078.0	194.6972632932549	0.0496702992131669	0.0312628373477893	1.5887969047914716	0.112122	0.112122	chr2	13159752	0.9503091640225528	chr2:13159752:C:G
chr2:13159793	['G', 'A']	19959	8498.128896461863	1195.4118893956822	0.0085098705438776	0.0123436658827378	0.689411931975439	0.490572	0.490572	chr2	13159793	0.3092972433137284	chr2:13159793:G:A
chr2:13160293	['A', 'G']	19959	2386.717486092317	324.84743163629315	-0.0023250249737045	0.0213068264267757	-0.109121129873322	0.913108	0.913108	chr2	13160293	0.0394778522246197	chr2:13160293:A:G
chr2:13160534	['G', 'T']	19959	4405.441449115599	583.4425496058894	-0.0039740455671641	0.0160252596350394	-0.2479863451619125	0.804148	0.804148	chr2	13160534	0.09466401385337	chr2:13160534:G:T
chr2:13161258	['G', 'A']	19959	8503.982508019246	1199.4634771566468	0.0089085793611029	0.0123415286311799	0.7218375962436351	0.470403	0.470403	chr2	13161258	0.3275299172055337	chr2:13161258:G:A
chr2:13161346	['A', 'C']	19959	8539.336173860444	1207.2408608979968	0.0090303665974166	0.0123714163131026	0.7299379770974604	0.465437	0.465437	chr2	13161346	0.3321390953571669	chr2:13161346:A:C
chr2:13161784	['G', 'C']	19959	4414.221164445335	590.6686218028864	-0.0025326385713637	0.0160067788549141	-0.1582228750905899	0.874283	0.874283	chr2	13161784	0.0583479661706506	chr2:13161784:G:C
chr2:13162109	['T', 'A']	19959	15197.284275405891	2136.39885067441	0.0072499684981753	0.0103769142771524	0.6986632349982966	0.484771	0.484771	chr2	13162109	0.3144633684553909	chr2:13162109:T:A
chr2:13162609	['G', 'A']	19959	2385.478075670258	322.97410106403896	-0.0029362617092164	0.0213103039713503	-0.1377860077999809	0.890411	0.890411	chr2	13162609	0.0504094834332401	chr2:13162609:G:A
chr2:13162764	['T', 'C']	19959	8501.425944483415	1198.6463419713978	0.0087970429156247	0.012340438697185	0.7128630619616031	0.475939	0.475939	chr2	13162764	0.3224487062312514	chr2:13162764:T:C
chr2:13162767	['A', 'C']	19959	8504.130399919815	1198.4569731550412	0.008757004142577	0.0123410454807351	0.709583653690209	0.477971	0.477971	chr2	13162767	0.3205984525971753	chr2:13162767:A:C
chr2:13163071	['G', 'C']	19959	5489.650278153662	783.4338841754759	0.0084921322149789	0.0145904306460297	0.5820343772573858	0.56055	0.56055	chr2	13163071	0.2513856430946812	chr2:13163071:G:C
chr2:13163146	['C', 'T']	19959	5491.550283108683	785.0709070326519	0.008729021459393	0.0145878243528129	0.5983771978793948	0.549595	0.549595	chr2	13163146	0.2599572269715902	chr2:13163146:C:T
chr2:13163389	['T', 'TAAAG']	19959	8496.980052125102	1200.380539921208	0.0090279000793651	0.0123420916372425	0.7314724557807711	0.464499	0.464499	chr2	13163389	0.3330152166433198	chr2:13163389:T:TAAAG
chr2:13163519	['C', 'T']	19959	8495.276909200242	1200.3244541062113	0.0090782344261923	0.0123413933156367	0.7355923431019759	0.461987	0.461987	chr2	13163519	0.3353702450233093	chr2:13163519:C:T
chr2:13163710	['C', 'G']	19959	8387.0	1174.7085933170986	0.0074271140944911	0.0124043413132848	0.5987511877423791	0.549346	0.549346	chr2	13163710	0.2601540334022257	chr2:13163710:C:G
chr2:13163804	['G', 'A']	19959	958.0480008016837	184.91834247224423	0.0599692554176397	0.0330964044692657	1.8119568085810929	0.0700079	0.0700079	chr2	13163804	1.1548529495168958	chr2:13163804:G:A
chr2:13163808	['C', 'T']	19959	2733.0	336.20082583687986	-0.0110692568443585	0.0199825970905388	-0.5539448548256807	0.579623	0.579623	chr2	13163808	0.2368543896347845	chr2:13163808:C:T
chr2:13164224	['A', 'G']	19959	15263.823794727876	2144.822332100607	0.0071893604540476	0.0103755153357002	0.6929159874411597	0.48837	0.48837	chr2	13164224	0.3112510221117209	chr2:13164224:A:G
chr2:13164341	['C', 'T']	19959	5913.481407236644	842.522892381271	0.0088277106849836	0.0141508233048709	0.6238301825127682	0.532746	0.532746	chr2	13164341	0.2734798024010887	chr2:13164341:C:T
chr2:13164467	['C', 'T']	19959	8478.548789655692	1200.03044218698	0.0096099261776639	0.0123482437882917	0.7782423429942152	0.436435	0.436435	chr2	13164467	0.3600804283464034	chr2:13164467:C:T
chr2:13164624	['C', 'T']	19959	8470.580769809807	1202.3612756284067	0.0102028764673618	0.0123547461603593	0.825826474695058	0.408912	0.408912	chr2	13164624	0.388370144380091	chr2:13164624:C:T
chr2:13164745	['A', 'G']	19959	8487.27570655442	1198.9218419703336	0.0092570294336548	0.0123463055590879	0.7497813325088871	0.453395	0.453395	chr2	13164745	0.3435232735442673	chr2:13164745:A:G
chr2:13164829	['G', 'A']	19959	2390.479077925332	324.65694068156347	-0.0026184078083802	0.0212919969384987	-0.1229761499564122	0.902127	0.902127	chr2	13164829	0.0447323188697268	chr2:13164829:G:A
chr2:13164976	['T', 'G']	19959	10109.142900135424	1470.1138849450526	0.0144924279100189	0.0116204490863233	1.2471486947157453	0.212358	0.212358	chr2	13164976	0.6729313735223197	chr2:13164976:T:G
chr2:13165021	['T', 'C']	19959	8402.888961726574	1199.528159470096	0.0110914884186691	0.012411375225923	0.8936550718008213	0.371517	0.371517	chr2	13165021	0.4300213088555654	chr2:13165021:T:C
chr2:13165153	['G', 'T']	19959	8484.526270931518	1196.6618294687164	0.0091894184913336	0.0123510686910369	0.7440180863055496	0.456874	0.456874	chr2	13165153	0.340203556275262	chr2:13165153:G:T
chr2:13165169	['T', 'C']	19959	8491.083099297892	1196.5156922310148	0.0090008291470103	0.0123513741818607	0.7287309909393686	0.466175	0.466175	chr2	13165169	0.3314510205047842	chr2:13165169:T:C
chr2:13165171	['T', 'C']	19959	8489.656386339702	1195.1737354292777	0.0089101963207536	0.0123552868901745	0.7211646641600357	0.470817	0.470817	chr2	13165171	0.3271478642803871	chr2:13165171:T:C
chr2:13165274	['G', 'A']	19959	10376.158989524336	1410.78364547912	0.0016246600787049	0.0115222770242983	0.141001650566019	0.88787	0.88787	chr2	13165274	0.0516506180228577	chr2:13165274:G:A
chr2:13165299	['A', 'G']	19959	2386.597875112759	320.7307935811157	-0.0037279236551403	0.0213067543260346	-0.1749644079100899	0.861109	0.861109	chr2	13165299	0.0649418716562753	chr2:13165299:A:G
chr2:13165501	['C', 'T']	19959	5481.823962717979	786.9245393503305	0.0094877302276165	0.0145946162693452	0.6500842538453532	0.515645	0.515645	chr2	13165501	0.2876491890709668	chr2:13165501:C:T
chr2:13165718	['G', 'A']	19959	10246.267315311698	1415.9426575052632	0.0032083689345714	0.0115782877284334	0.2771021941951263	0.781705	0.781705	chr2	13165718	0.1069571101671435	chr2:13165718:G:A
chr2:13165727	['T', 'C']	19959	2399.4808819844648	329.1363884785261	-0.0007443212740211	0.0212501458595276	-0.0350266430612501	0.972059	0.972059	chr2	13165727	0.0123073743774295	chr2:13165727:T:C
chr2:13165745	['T', 'C']	19959	10236.5150860987	1412.0378689464828	0.0029738992719005	0.011581784763461	0.2567738334494719	0.797356	0.797356	chr2	13165745	0.0983477334145736	chr2:13165745:T:C
chr2:13165812	['G', 'A']	19959	10242.856261288389	1412.9124157735075	0.002892156626869	0.0115796002570434	0.2497630801296347	0.802773	0.802773	chr2	13165812	0.0954072427468354	chr2:13165812:G:A
chr2:13165896	['A', 'G']	19959	4738.47482086486	694.8386556347359	0.0092384216282432	0.0155408021124117	0.5944623425109391	0.55221	0.55221	chr2	13165896	0.2578957329638772	chr2:13165896:A:G
chr2:13165902	['G', 'A']	19959	18287.32489091729	2562.562101677942	0.0073322935769953	0.0100920854871693	0.7265389880334767	0.467517	0.467517	chr2	13165902	0.3302025925519786	chr2:13165902:G:A
chr2:13166410	['AGTCC', 'A']	19959	10948.811258278149	1515.2215148986716	0.00300940911883	0.0113510049545658	0.265122703309147	0.790918	0.790918	chr2	13166410	0.1018685405143745	chr2:13166410:AGTCC:A
chr2:13166434	['A', 'C']	19959	13355.412555828769	1843.7870413829928	0.0023472707271976	0.010695467088	0.2194640690195982	0.826291	0.826291	chr2	13166434	0.0828669775734887	chr2:13166434:A:C
chr2:13166440	['T', 'G']	19959	8494.342097340692	1195.1072729409689	0.008687221737068	0.0123495691567841	0.7034433045217409	0.481788	0.481788	chr2	13166440	0.3171440212714336	chr2:13166440:T:G
chr2:13166441	['T', 'G']	19959	10955.150841074566	1512.096257148869	0.0026135224434214	0.0113514300518939	0.2302372856524255	0.81791	0.81791	chr2	13166441	0.0872944819689759	chr2:13166441:T:G
chr2:13166447	['C', 'T']	19959	13355.766403935928	1841.080809444613	0.0021879999546568	0.0106966618924133	0.2045497910155257	0.837926	0.837926	chr2	13166447	0.0767943336498143	chr2:13166447:C:T
chr2:13166470	['A', 'G']	19959	10950.424272818456	1513.5619974796175	0.0027003668995342	0.0113541895179446	0.2378300005708468	0.812015	0.812015	chr2	13166470	0.0904359481516089	chr2:13166470:A:G
chr2:13166651	['A', 'G']	19959	18297.7515042118	2564.332853831834	0.00731982344477	0.0100962780761714	0.7250021631283897	0.468459	0.468459	chr2	13166651	0.3293284130001901	chr2:13166651:A:G
chr2:13166660	['A', 'G']	19959	18287.911561215285	2563.184141061634	0.0074257407555258	0.0100930644532349	0.7357270717859969	0.461905	0.461905	chr2	13166660	0.3354473366045971	chr2:13166660:A:G
chr2:13167409	['G', 'A']	19959	13360.346947980352	1841.586988629074	0.0021048278989323	0.0106917399085434	0.1968648617471884	0.843935	0.843935	chr2	13167409	0.0736910015122621	chr2:13167409:G:A
chr2:13167426	['G', 'A']	19959	13356.36866382552	1842.3436652586408	0.0022784500918126	0.01069213977467	0.2130958011987784	0.831254	0.831254	chr2	13167426	0.0802662518557587	chr2:13167426:G:A
chr2:13167440	['G', 'A']	19959	13351.7239389987	1842.4149513753352	0.0023485187997274	0.0106938638300715	0.2196136809899631	0.826174	0.826174	chr2	13167440	0.0829284765516427	chr2:13167440:G:A
chr2:13167474	['TGGAGGAATGCCTGGCCACTGCGGTTCAGGCGTTTGGAAGTTCTTGTG', 'T']	19959	13353.056583897664	1841.7354479869748	0.0023126912481089	0.0106939445827349	0.216261757316635	0.828786	0.828786	chr2	13167474	0.0815575937162403	chr2:13167474:TGGAGGAATGCCTGGCCACTGCGGTTCAGGCGTTTGGAAGTTCTTGTG:T
chr2:13167543	['T', 'C']	19959	13317.404759503916	1833.1642107046928	0.0015234414934681	0.0107026119524434	0.142342962655986	0.886811	0.886811	chr2	13167543	0.0521689285371701	chr2:13167543:T:C
chr2:13167665	['C', 'A']	19959	13360.338778373502	1843.0014529413868	0.0022531425477278	0.0106914069488874	0.2107433154962145	0.83309	0.83309	chr2	13167665	0.0793080785547879	chr2:13167665:C:A
chr2:13167781	['G', 'A']	19959	13360.008117859292	1845.123352305442	0.0024676351061868	0.0106914656142667	0.2308041942251605	0.817469	0.817469	chr2	13167781	0.0875287076391866	chr2:13167781:G:A
chr2:13167822	['A', 'C']	19959	13363.34769970933	1843.0097955631263	0.0021972690238324	0.0106924211428038	0.2054978002162991	0.837185	0.837185	chr2	13167822	0.0771785615989844	chr2:13167822:A:C
chr2:13168032	['C', 'T']	19959	13359.362743132144	1843.7898009402963	0.0024272740932315	0.0106937269135546	0.2269811182624217	0.820441	0.820441	chr2	13168032	0.0859526447092807	chr2:13168032:C:T
chr2:13168196	['C', 'T']	19959	13361.0	1843.921381745696	0.0023386969956457	0.0106912954980067	0.2187477650469782	0.826849	0.826849	chr2	13168196	0.0825737945035668	chr2:13168196:C:T
chr2:13168314	['G', 'T']	19959	5486.099473816086	788.5760656044249	0.0095194303563887	0.0145921928952376	0.6523646188569482	0.514174	0.514174	chr2	13168314	0.2888898879071112	chr2:13168314:G:T
chr2:13168385	['A', 'G']	19959	13361.686196872492	1845.173446233686	0.0024793945652836	0.0106924010373098	0.2318837982817999	0.816631	0.816631	chr2	13168385	0.0879741379160832	chr2:13168385:A:G
chr2:13168524	['C', 'A']	19959	4411.442050408378	591.8927521288423	-0.0023431743380712	0.0160099653331754	-0.1463572399632759	0.883641	0.883641	chr2	13168524	0.0537241415323136	chr2:13168524:C:A
chr2:13168635	['A', 'G']	19959	13364.374279267988	1844.848512338828	0.002228417477282	0.0106962419411493	0.2083364876694844	0.834968	0.834968	chr2	13168635	0.078330168456189	chr2:13168635:A:G
chr2:13168686	['G', 'A']	19959	13409.703037289495	1842.922638371348	0.0012778805342124	0.0106770363087699	0.1196849478879133	0.904734	0.904734	chr2	13168686	0.0434790885437787	chr2:13168686:G:A
chr2:13168741	['C', 'G']	19959	13359.67742420446	1843.7136557028973	0.0023371139292648	0.0106915496877645	0.2185944972915823	0.826968	0.826968	chr2	13168741	0.0825112953958231	chr2:13168741:C:G
chr2:13168884	['C', 'T']	19959	13369.679428714608	1847.7050832637035	0.0025574694970913	0.0106909337979625	0.239218532770142	0.810939	0.810939	chr2	13168884	0.0910118128168993	chr2:13168884:C:T
chr2:13168924	['C', 'T']	19959	13355.69903740098	1839.0082424941168	0.0020214066000725	0.0106943391057774	0.189016504907774	0.850082	0.850082	chr2	13168924	0.0705391796623377	chr2:13168924:C:T
chr2:13168944	['T', 'C']	19959	13354.374536154846	1838.482295300064	0.0018823144055297	0.010694635598551	0.1760054737895634	0.860291	0.860291	chr2	13168944	0.0653546204804147	chr2:13168944:T:C
chr2:13169022	['A', 'G']	19959	13358.023458646614	1843.6648722710888	0.0023823447856644	0.0106918510884553	0.2228187398005228	0.823679	0.823679	chr2	13169022	0.0842420063732178	chr2:13169022:A:G
chr2:13169042	['C', 'T']	19959	2732.1368874636737	331.99066368980584	-0.0122180437896778	0.0199856179109465	-0.6113418081002048	0.54098	0.54098	chr2	13169042	0.2668187904390766	chr2:13169042:C:T
chr2:13169080	['G', 'A']	19959	691.0	68.6393081905898	-0.0369042939576155	0.0391206165310356	-0.9433464303492788	0.345515	0.345515	chr2	13169080	0.4615330936564403	chr2:13169080:G:A
chr2:13169271	['T', 'C']	19959	10963.197143573036	1515.514660765731	0.0028851467035935	0.011345296845406	0.2543033243561001	0.799264	0.799264	chr2	13169271	0.0973097478376366	chr2:13169271:T:C
chr2:13169305	['G', 'C']	19959	13356.345945675052	1845.4907505480016	0.0026209767007296	0.0106920590441833	0.2451330178685779	0.806356	0.806356	chr2	13169305	0.0934731781685752	chr2:13169305:G:C
chr2:13169482	['A', 'G']	19959	14998.005762966674	2109.972058826062	0.0065565064407523	0.0104071313740342	0.6300013140134689	0.528701	0.528701	chr2	13169482	0.2767898681572657	chr2:13169482:A:G
chr2:13169611	['G', 'A']	19959	13376.702090330344	1850.8165456972283	0.0028978171565967	0.0106909970726611	0.2710520952257138	0.786354	0.786354	chr2	13169611	0.1043818997162026	chr2:13169611:G:A
chr2:13169867	['C', 'T']	19959	13358.685144346431	1841.9274128245816	0.0021635571604753	0.0106917667244737	0.2023573106512776	0.839639	0.839639	chr2	13169867	0.0759073972794567	chr2:13169867:C:T
chr2:13170008	['G', 'A']	19959	13359.67742420446	1842.1132837596465	0.0021905669831131	0.0106928169201495	0.2048634143342732	0.837681	0.837681	chr2	13170008	0.0769213349679331	chr2:13170008:G:A
chr2:13170376	['A', 'G']	19959	13364.02616541354	1846.669966776968	0.0026118367563479	0.0106931724720109	0.2442527475531092	0.807038	0.807038	chr2	13170376	0.0931060157094369	chr2:13170376:A:G
chr2:13170846	['G', 'A']	19959	13398.027665012778	1842.4777049389093	0.001829172984678	0.0106822690607583	0.1712344984267046	0.864041	0.864041	chr2	13170846	0.0634656491284107	chr2:13170846:G:A
chr2:13170852	['C', 'T']	19959	13401.028567132762	1841.920527520777	0.0017002369967639	0.0106816997593068	0.1591728877496773	0.873534	0.873534	chr2	13170852	0.0587201865883003	chr2:13170852:C:T
chr2:13171118	['C', 'T']	19959	13416.344390439444	1846.351845243401	0.001821970405627	0.0106738522489658	0.1706947373010163	0.864466	0.864466	chr2	13171118	0.0632520831335627	chr2:13171118:C:T
chr2:13171320	['T', 'C']	19959	1075.215484840892	194.09424956466	0.0502843453170831	0.031305046600815	1.606269620303774	0.108231	0.108231	chr2	13171320	0.9656483288720508	chr2:13171320:T:C
chr2:13171685	['G', 'A']	19959	2702.760403088338	334.02528442961284	-0.0090139012103724	0.0200916884999861	-0.4486383118262419	0.653697	0.653697	chr2	13171685	0.1846235081294397	chr2:13171685:G:A
chr2:13171836	['GT', 'G']	19959	797.3995187728708	88.04176906872134	-0.0208552217655931	0.0362321395118227	-0.5756000624469887	0.564892	0.564892	chr2	13171836	0.2480345756981869	chr2:13171836:GT:G
chr2:13172116	['G', 'A']	19959	13408.718131234647	1844.3649282449671	0.0018458812480826	0.0106781187754275	0.1728657722304424	0.862759	0.862759	chr2	13172116	0.0641105016047743	chr2:13172116:G:A
chr2:13172201	['G', 'A']	19959	5675.084171244912	808.7443675477696	0.0082875486534355	0.0146711472486099	0.5648875655733607	0.572157	0.572157	chr2	13172201	0.2424847843574669	chr2:13172201:G:A
chr2:13172280	['C', 'G']	19959	13410.375169164454	1842.933905841361	0.0015999383985522	0.0106771031806913	0.1498476104872305	0.880886	0.880886	chr2	13172280	0.0550802922399875	chr2:13172280:C:G
chr2:13172373	['C', 'T']	19959	13410.359476796631	1844.672681844396	0.0018238472819211	0.0106766617663969	0.1708256121460548	0.864363	0.864363	chr2	13172373	0.063303831839408	chr2:13172373:C:T
chr2:13172411	['G', 'A']	19959	18336.756163559832	2559.5089830062934	0.0067909833854414	0.0100816835127863	0.6735961684205436	0.500576	0.500576	chr2	13172411	0.3005299763766718	chr2:13172411:G:A
chr2:13172826	['C', 'T']	19959	13412.359977949283	1846.0289024010988	0.0019081074862899	0.0106758114460159	0.178731845905914	0.85815	0.85815	chr2	13172826	0.0664367931786507	chr2:13172826:C:T
chr2:13172869	['A', 'C']	19959	13417.066776958942	1849.13662180263	0.0020943971209684	0.010677780309645	0.1961453654442181	0.844498	0.844498	chr2	13172869	0.0734013746187183	chr2:13172869:A:C
chr2:13174190	['C', 'A']	19959	13408.718131234647	1845.136777964044	0.0019339409059372	0.010676938547056	0.1811325313350653	0.856265	0.856265	chr2	13174190	0.0673918074876422	chr2:13174190:C:A
chr2:13174509	['G', 'A']	19959	15151.313853247795	2109.6092551747747	0.0049766583404615	0.0103710246935934	0.4798617771622722	0.631331	0.631331	chr2	13174509	0.1997428851564158	chr2:13174509:G:A
chr2:13174694	['C', 'G']	19959	13409.35922622031	1845.4025358236263	0.0019021275361301	0.0106764207908773	0.178161536847205	0.858598	0.858598	chr2	13174694	0.0662101274917715	chr2:13174694:C:G
chr2:13175066	['T', 'A']	19959	13412.343989577592	1847.2668849185263	0.0020628840009088	0.0106754045270195	0.1932370802143998	0.846775	0.846775	chr2	13175066	0.0722319724787016	chr2:13175066:T:A
chr2:13175106	['A', 'G']	19959	2428.0	327.38944838097	-0.0031114679042019	0.0211369233428484	-0.1472053360715203	0.882971	0.882971	chr2	13175106	0.0540535600088395	chr2:13175106:A:G
chr2:13175595	['T', 'C']	19959	13411.343889362128	1846.7143859668265	0.0020205154445592	0.0106752032369883	0.1892718480111387	0.849882	0.849882	chr2	13175595	0.070641368763732	chr2:13175595:T:C
chr2:13175610	['C', 'T']	19959	2710.0	330.2510718411434	-0.0105524208591485	0.0200650706750114	-0.525909977097177	0.598957	0.598957	chr2	13175610	0.2226043551282954	chr2:13175610:C:T
chr2:13175649	['T', 'A']	19959	13414.032476319351	1845.349726105664	0.0018209324309542	0.0106762935383501	0.170558483092778	0.864573	0.864573	chr2	13175649	0.0631983312984415	chr2:13175649:T:A
chr2:13175909	['C', 'T']	19959	13409.687446755195	1845.681522424398	0.0018965185994513	0.0106762722254259	0.1776386513388707	0.859009	0.859009	chr2	13175909	0.0660022859593732	chr2:13175909:C:T
chr2:13175932	['T', 'C']	19959	13409.703037289495	1842.9124815058544	0.0015647126780016	0.0106753809603846	0.1465720693067718	0.883471	0.883471	chr2	13175932	0.0538077016712876	chr2:13175932:T:C
chr2:13176052	['C', 'T']	19959	13412.67201122357	1847.257319711776	0.0020243562608975	0.010675382641702	0.1896284497559528	0.849602	0.849602	chr2	13176052	0.0707844739133342	chr2:13176052:C:T
chr2:13176058	['A', 'G']	19959	7923.587972939113	1060.5139797004574	-0.004008802861503	0.0126408469955806	-0.3171308744504627	0.751148	0.751148	chr2	13176058	0.1242744847658174	chr2:13176058:A:G
chr2:13176103	['T', 'C']	19959	13412.67201122357	1847.257319711776	0.0020243562608975	0.010675382641702	0.1896284497559528	0.849602	0.849602	chr2	13176103	0.0707844739133342	chr2:13176103:T:C
chr2:13176350	['C', 'T']	19959	2402.120352740756	321.8292611690282	-0.0040234939918658	0.0212388890120122	-0.1894399462038829	0.84975	0.84975	chr2	13176350	0.0707088267449027	chr2:13176350:C:T
chr2:13176381	['G', 'A']	19959	5507.827871316897	782.461819736469	0.0076135547464733	0.0145676614562294	0.5226339704110595	0.601235	0.601235	chr2	13176381	0.2209557455428366	chr2:13176381:G:A
chr2:13176462	['C', 'T']	19959	13413.03217561269	1846.6677505012217	0.0019844648357796	0.0106760556668306	0.1858799633225197	0.852541	0.852541	chr2	13176462	0.0692847259476752	chr2:13176462:C:T
chr2:13176672	['T', 'G']	19959	5490.0	786.0975185497587	0.0090360003753263	0.0145880262412969	0.6194121278549997	0.535652	0.535652	chr2	13176672	0.271117269193911	chr2:13176672:T:G
chr2:13176901	['T', 'A']	19959	7921.396883455256	1060.1947893607114	-0.0040606498525163	0.0126404333355075	-0.32124293089777	0.74803	0.74803	chr2	13176901	0.1260809842569415	chr2:13176901:T:A
chr2:13176969	['A', 'G']	19959	5489.10007516913	784.726637926186	0.008845201575865	0.0145898253006188	0.6062582240439767	0.54435	0.54435	chr2	13176969	0.2641217727437622	chr2:13176969:A:G
chr2:13176982	['A', 'G']	19959	13409.046466165417	1843.5450838973925	0.0017301053608323	0.0106768222316619	0.1620430989008863	0.871274	0.871274	chr2	13176982	0.0598452457099936	chr2:13176982:A:G
chr2:13177054	['C', 'A']	19959	13411.687847657227	1844.746036420808	0.0018226151412954	0.0106755255925229	0.1707283754321178	0.864439	0.864439	chr2	13177054	0.0632656477319788	chr2:13177054:C:A
chr2:13177184	['C', 'T']	19959	13411.343889362128	1846.659403730721	0.001981811584466	0.0106751838800376	0.1856465993220023	0.852724	0.852724	chr2	13177184	0.0691915135842086	chr2:13177184:C:T
chr2:13177648	['G', 'T']	19959	1076.053913217757	195.9557764726673	0.0521365934868757	0.0312917564237986	1.666144679792526	0.0957003	0.0957003	chr2	13177648	1.0190867008005822	chr2:13177648:G:T
chr2:13177901	['T', 'A']	19959	13410.359476796631	1845.907166024398	0.0019042564254591	0.0106765496487746	0.1783587851977743	0.858443	0.858443	chr2	13177901	0.066288536388097	chr2:13177901:T:A
chr2:13177961	['G', 'A']	19959	13411.015784726398	1845.50775977591	0.0018723318711921	0.0106752927659973	0.1753892761757205	0.860776	0.860776	chr2	13177961	0.0651098504286983	chr2:13177961:G:A
chr2:13178019	['A', 'C']	19959	19092.73958803188	2641.6949015628097	0.0051972272754059	0.0100566583260682	0.5167946555302642	0.605305	0.605305	chr2	13178019	0.2180257386705621	chr2:13178019:A:C
chr2:13178544	['C', 'T']	19959	1243.498421131773	171.53339938694808	0.0134938666563958	0.0292812209538835	0.4608368851028437	0.644921	0.644921	chr2	13178544	0.1904934812800065	chr2:13178544:C:T
chr2:13178953	['A', 'G']	19959	13411.031574199367	1847.54363712695	0.0020988065315968	0.0106744844555794	0.1966190067848932	0.844128	0.844128	chr2	13178953	0.0735916938023336	chr2:13178953:A:G
chr2:13179038	['A', 'T']	19959	5490.275077663093	786.5863393149303	0.0091542568279566	0.0145881746876493	0.6275121476099967	0.530331	0.530331	chr2	13179038	0.275452985863817	chr2:13179038:A:T
chr2:13179130	['C', 'T']	19959	2421.37787530267	324.5468434796972	-0.0039390963798622	0.0212376144126089	-0.1854773470942927	0.852857	0.852857	chr2	13179130	0.0691237816310382	chr2:13179130:C:T
chr2:13179359	['C', 'T']	19959	13407.37396621723	1843.586429483336	0.0016867286740505	0.0106776158248841	0.1579686609551618	0.874483	0.874483	chr2	13179359	0.0582486288130404	chr2:13179359:C:T
chr2:13179388	['G', 'A']	19959	13408.702686447476	1844.9271810506705	0.0018073978690819	0.0106765125873355	0.1692872887375158	0.865572	0.865572	chr2	13179388	0.0626968008074853	chr2:13179388:G:A
chr2:13179396	['G', 'T']	19959	13407.358725067656	1842.4145881945333	0.0015648314925079	0.010677163556061	0.1465587264156562	0.883482	0.883482	chr2	13179396	0.0538022943522463	chr2:13179396:G:T
chr2:13179407	['C', 'T']	19959	13410.015634395671	1843.6801991071875	0.001712520530996	0.010675112534446	0.1604217778004834	0.87255	0.87255	chr2	13179407	0.0592096771459509	chr2:13179407:C:T
chr2:13179554	['C', 'G']	19959	13411.015784726398	1847.359683892	0.0021146302603421	0.0106753164889441	0.1980859548784483	0.84298	0.84298	chr2	13179554	0.0741827290439115	chr2:13179554:C:G
chr2:13179631	['T', 'A']	19959	13412.704089815556	1844.6683842497573	0.0017338913201313	0.0106749772140267	0.1624257631063634	0.870972	0.870972	chr2	13179631	0.0599958064630083	chr2:13179631:T:A
chr2:13179674	['T', 'C']	19959	13412.031874906028	1840.5179163920848	0.0013377165999242	0.0106737434476307	0.1253277827490983	0.900265	0.900265	chr2	13179674	0.0456296337856607	chr2:13179674:T:C
chr2:13179697	['G', 'A']	19959	13407.717629956387	1847.0183508238804	0.0021098427463571	0.0106766698437678	0.1976124369518359	0.84335	0.84335	chr2	13179697	0.0739921507337553	chr2:13179697:G:A
chr2:13179741	['A', 'C']	19959	13410.375169164452	1845.105581876744	0.0018431228499052	0.010674650143603	0.1726635369881189	0.862918	0.862918	chr2	13179741	0.0640304717697379	chr2:13179741:A:C
chr2:13179961	['C', 'T']	19959	13407.37396621723	1847.6706313263703	0.0022215951795586	0.0106739397321271	0.2081326328714341	0.835128	0.835128	chr2	13179961	0.0782469551351379	chr2:13179961:C:T
chr2:13180380	['G', 'T']	19959	13412.343989577592	1845.4952547062064	0.0019003253113648	0.0106742017580442	0.178029735097779	0.858701	0.858701	chr2	13180380	0.0661580313434715	chr2:13180380:G:T
chr2:13180656	['A', 'G']	19959	13412.375971129266	1847.063222994185	0.0019965546618097	0.0106749409495625	0.1870319162647536	0.851638	0.851638	chr2	13180656	0.0697449686262449	chr2:13180656:A:G
chr2:13180750	['C', 'T']	19959	13413.016085387851	1846.4319268542067	0.0019279280177857	0.010674329989537	0.1806134923386758	0.856673	0.856673	chr2	13180750	0.0671849206628214	chr2:13180750:C:T
chr2:13180856	['T', 'C']	19959	13410.031273492708	1843.8365770837624	0.0017364880007119	0.0106743001798483	0.162679329928368	0.870773	0.870773	chr2	13180856	0.0600950455620438	chr2:13180856:T:C
chr2:13180937	['T', 'C']	19959	13413.048270676689	1844.9961312485696	0.0018032977070703	0.0106765213488733	0.1689031144269288	0.865875	0.865875	chr2	13180937	0.0625447993551048	chr2:13180937:T:C
chr2:13180995	['A', 'C']	19959	18449.546233649075	2557.7734776243124	0.0056089392271004	0.0100739658178449	0.5567756858142994	0.577687	0.577687	chr2	13180995	0.2383074055099805	chr2:13180995:A:C
chr2:13181181	['T', 'A']	19959	19100.69897754611	2646.6725561178187	0.0056593767854016	0.0100570688911691	0.5627262621588495	0.573628	0.573628	chr2	13181181	0.2413696579875631	chr2:13181181:T:A
chr2:13181239	['G', 'A']	19959	13410.703388131516	1844.890978838868	0.0018572299523965	0.0106757000677602	0.1739679778008458	0.861892	0.861892	chr2	13181239	0.0645471503499744	chr2:13181239:G:A
chr2:13181296	['T', 'C']	19959	13413.048270676689	1843.4822463005949	0.0016042468431392	0.0106765329740579	0.1502591568852222	0.880562	0.880562	chr2	13181296	0.0552400601283652	chr2:13181296:T:C
chr2:13181381	['G', 'A']	19959	2752.827544730116	345.9907984141108	-0.0072640090380298	0.0199217408262685	-0.3646272231617215	0.715394	0.715394	chr2	13181381	0.1454547065938408	chr2:13181381:G:A
chr2:13181572	['C', 'G']	19959	13504.059539918808	1840.693098242512	0.0005416888812207	0.010649946217641	0.0508630626062199	0.959435	0.959435	chr2	13181572	0.0179844426039019	chr2:13181572:C:G
chr2:13181580	['A', 'C']	19959	13410.359476796631	1846.4905408761929	0.0020164631161202	0.0106742580009113	0.1889089729654365	0.850166	0.850166	chr2	13181580	0.0704962674089375	chr2:13181580:A:C
chr2:13181891	['G', 'A']	19959	1077.0	196.59115007184573	0.0528497350038573	0.0312784502295878	1.689653247393445	0.0911099	0.0911099	chr2	13181891	1.0404344300328223	chr2:13181891:G:A
chr2:13182044	['C', 'A']	19959	26950.45203488372	3775.487342953429	0.0126952206202868	0.0108587405321484	1.1691245943948372	0.242367	0.242367	chr2	13182044	0.6155265127794373	chr2:13182044:C:A
chr2:13182384	['T', 'C']	19959	13411.343889362128	1845.4871154198809	0.0018854945930411	0.0106740054618051	0.1766435851834641	0.85979	0.85979	chr2	13182384	0.0656076103588988	chr2:13182384:T:C
chr2:13182647	['G', 'A']	19959	13411.015784726398	1848.9513622010536	0.0022589244681393	0.0106752306007567	0.2116042784105492	0.832418	0.832418	chr2	13182647	0.0796585372829071	chr2:13182647:G:A
chr2:13182796	['A', 'G']	19959	13412.359977949283	1846.6810370280944	0.0020103158732517	0.0106746594552898	0.1883259959413064	0.850623	0.850623	chr2	13182796	0.0702628785723372	chr2:13182796:A:G
chr2:13182806	['A', 'G']	19959	13409.703037289495	1845.2206411835416	0.0019181499786673	0.0106754514450429	0.179678582076082	0.857407	0.857407	chr2	13182806	0.0668129751652933	chr2:13182806:A:G
chr2:13182886	['AC', 'A']	19959	13409.703037289495	1843.9097106739805	0.0018307125377683	0.010676729172107	0.1714675448124196	0.863858	0.863858	chr2	13182886	0.0635576404895787	chr2:13182886:AC:A
chr2:13182888	['T', 'G']	19959	13408.687246304184	1844.3646712360269	0.0018662945779731	0.0106760788217213	0.1748108654064991	0.86123	0.86123	chr2	13182888	0.0648808504143517	chr2:13182888:T:G
chr2:13183096	['A', 'G']	19959	16214.87445496918	2170.744641189626	-0.0022246012548921	0.0102356603534106	-0.2173383228910032	0.827947	0.827947	chr2	13183096	0.0819974631477852	chr2:13183096:A:G
chr2:13183181	['A', 'G']	19959	3429.1718108026857	410.0347544774608	-0.0193898890857608	0.0179794075950864	-1.0784498311868669	0.280846	0.280846	chr2	13183181	0.5515317572615743	chr2:13183181:A:G
chr2:13183218	['A', 'G']	19959	13409.030972786048	1846.167619270096	0.0019861536001884	0.0106763271642343	0.1860334148284644	0.85242	0.85242	chr2	13183218	0.0693463691552307	chr2:13183218:A:G
chr2:13183284	['A', 'G']	19959	13412.015935057125	1846.516918992784	0.0019717103504701	0.0106742514138881	0.1847164989860346	0.853453	0.853453	chr2	13183284	0.0688203906625261	chr2:13183284:A:G
chr2:13183314	['A', 'G']	19959	13413.032175612692	1847.3338122223456	0.0021468183228087	0.0106759922398813	0.2010884116971453	0.840631	0.840631	chr2	13183314	0.0753945985315148	chr2:13183314:A:G
chr2:13183824	['T', 'C']	19959	2804.4215273601926	324.02956347266786	-0.0153029826381162	0.0197771578545022	-0.7737705665646271	0.439076	0.439076	chr2	13183824	0.3574603008879241	chr2:13183824:T:C
chr2:13183936	['A', 'C']	19959	5488.825015033073	788.7158722603319	0.0096321434016802	0.0145897694802033	0.6601984640504396	0.509134	0.509134	chr2	13183936	0.2931678997818797	chr2:13183936:A:C
chr2:13184135	['T', 'C']	19959	16213.68644747394	2169.793710981628	-0.002292919521442	0.0102355815725313	-0.2240145814083859	0.822748	0.822748	chr2	13184135	0.0847331647492004	chr2:13184135:T:C
chr2:13184360	['G', 'A']	19959	13424.30229053647	1853.537402363411	0.0025893918199935	0.01068169756153	0.2424138864705576	0.808462	0.808462	chr2	13184360	0.0923403883465158	chr2:13184360:G:A
chr2:13185777	['A', 'G']	19959	5489.8251653638	784.8577254278467	0.0087467325258231	0.0145858536285011	0.5996723091154471	0.548731	0.548731	chr2	13185777	0.2606405040856066	chr2:13185777:A:G
chr2:13185952	['C', 'T']	19959	2711.4075466025256	333.0406838659744	-0.0097724809262646	0.0200624302079419	-0.4871035475251675	0.62619	0.62619	chr2	13185952	0.2032938721702315	chr2:13185952:C:T
chr2:13185971	['A', 'T']	19959	13412.0	1845.9061848756533	0.0019111655529701	0.0106738912674297	0.1790504985564015	0.8579	0.8579	chr2	13185971	0.0665633321737195	chr2:13185971:A:T
chr2:13186461	['T', 'C']	19959	13407.702335605456	1844.985487329012	0.0018661402398325	0.0106763692073176	0.1747916546903899	0.861245	0.861245	chr2	13186461	0.0648732863948696	chr2:13186461:T:C
chr2:13186588	['T', 'C']	19959	13412.720136347683	1846.292676201264	0.0019481997521424	0.0106765674568416	0.1824743542358331	0.855212	0.855212	chr2	13186588	0.0679262139063649	chr2:13186588:T:C
chr2:13187218	['G', 'C']	19959	13418.689250814334	1841.17975456796	0.0013138298646643	0.0106744253376183	0.1230820229763745	0.902043	0.902043	chr2	13187218	0.044772759334324	chr2:13187218:G:C
chr2:13187280	['T', 'A']	19959	2710.1357851488124	330.55804209189813	-0.0102866569107991	0.0200652792589093	-0.512659543785399	0.608195	0.608195	chr2	13187280	0.2159571545327866	chr2:13187280:T:A
chr2:13187967	['T', 'C']	19959	5413.356119073871	739.1002826688172	0.0030934848333122	0.0147543395833299	0.2096660996475488	0.83393	0.83393	chr2	13187967	0.0788704024673089	chr2:13187967:T:C
chr2:13188184	['C', 'T']	19959	13411.047368421052	1848.41974057185	0.0021671041292012	0.0106749719271229	0.2030079464373191	0.839131	0.839131	chr2	13188184	0.0761702344799557	chr2:13188184:C:T
chr2:13188588	['A', 'T']	19959	5293.060786770233	736.6631082010011	0.0057910288580503	0.0148861495525646	0.3890212736074943	0.697265	0.697265	chr2	13188588	0.1566021341473812	chr2:13188588:A:T
chr2:13188974	['TAGAC', 'T']	19959	660.0661422057424	77.08760433170987	-0.0257363681335078	0.0396008664873162	-0.6498940658722956	0.515768	0.515768	chr2	13188974	0.2875456064682125	chr2:13188974:TAGAC:T
chr2:13189194	['A', 'T']	19959	721.0	96.81516033116642	0.0034298106081355	0.0379854373006173	0.0902927767026075	0.928055	0.928055	chr2	13189194	0.0324262851079718	chr2:13189194:A:T
chr2:13189445	['C', 'T']	19959	5691.753383921264	803.0377398190401	0.0072343859799395	0.0145491828127149	0.4972365852477438	0.619028	0.619028	chr2	13189445	0.2082897064395398	chr2:13189445:C:T
chr2:13189755	['C', 'T']	19959	1663.0833249824632	197.80972220480595	-0.0100285102382104	0.0252810274582597	-0.3966812762957548	0.691607	0.691607	chr2	13189755	0.1601406197272236	chr2:13189755:C:T
chr2:13190015	['G', 'A']	19959	10684.211847842427	1438.6823091433848	-0.0026469471428793	0.0114361408913675	-0.2314545761566578	0.816964	0.816964	chr2	13190015	0.0877970804881688	chr2:13190015:G:A
chr2:13190088	['A', 'G']	19959	8993.703653585926	1123.8435907723149	-0.0159019874448956	0.0121371465307532	-1.3101916010161905	0.190146	0.190146	chr2	13190088	0.7209128061777184	chr2:13190088:A:G
chr2:13190407	['C', 'G']	19959	10209.046003507894	1638.437397019257	0.031342015743094	0.0115575939985005	2.711811450303612	0.0066974	0.0066974	chr2	13190407	2.1740937621949183	chr2:13190407:C:G
chr2:13190723	['G', 'A']	19959	1613.1521084337342	220.63807439792183	0.0037840115612985	0.0258697373503264	0.146271742540546	0.883708	0.883708	chr2	13190723	0.0536912134232627	chr2:13190723:G:A
chr2:13190805	['AATT', 'A']	19959	861.307924984878	124.72854261842458	0.023816056136815	0.034766014714795	0.6850384299779957	0.493328	0.493328	chr2	13190805	0.306864234425564	chr2:13190805:AATT:A
chr2:13191250	['T', 'C']	19959	7569.930562518799	1051.718436322026	0.0045565627167574	0.0128734827718483	0.353949494283066	0.72338	0.72338	chr2	13191250	0.1406335027761002	chr2:13191250:T:C
chr2:13191901	['C', 'T']	19959	1707.6844769685729	273.1841648300862	0.0243418843679052	0.0250336794538727	0.9723654252567132	0.330881	0.330881	chr2	13191901	0.4803281703803859	chr2:13191901:C:T
chr2:13191922	['A', 'G']	19959	10139.480928689878	1425.8008302298745	0.0056519611938068	0.0116081753364671	0.4868948848533639	0.626338	0.626338	chr2	13191922	0.2031912388021619	chr2:13191922:A:G
chr2:13192740	['G', 'A']	19959	10101.024354798295	1426.580455967596	0.0062880332158313	0.0115985978539639	0.542137359619058	0.58773	0.58773	chr2	13192740	0.230822140658869	chr2:13192740:G:A
chr2:13192992	['T', 'A']	19959	10100.530319735391	1426.190511310156	0.0062373845485429	0.0116002370645757	0.5376945758798651	0.590794	0.590794	chr2	13192992	0.2285639239560989	chr2:13192992:T:A
chr2:13193182	['A', 'C']	19959	3068.7687681667835	472.5702914961677	0.0188999713216573	0.0189805875830798	0.9957526993793192	0.319382	0.319382	chr2	13193182	0.4956895638423609	chr2:13193182:A:C
chr2:13193332	['A', 'T']	19959	10099.03593444595	1424.821779847332	0.0060692652949117	0.0115988791436615	0.5232630860050322	0.600797	0.600797	chr2	13193332	0.2212722445902704	chr2:13193332:A:T
chr2:13194628	['G', 'A']	19959	10101.518340348768	1425.249869593599	0.0060666731436595	0.011598297924076	0.5230658139127666	0.600934	0.600934	chr2	13194628	0.221173223521032	chr2:13194628:G:A
chr2:13194655	['A', 'G']	19959	10100.554586466162	1424.724410235768	0.0060347106444855	0.0115994416333164	0.5202587189328435	0.602889	0.602889	chr2	13194655	0.2197626399742264	chr2:13194655:A:G
chr2:13194830	['C', 'A']	19959	401.0	79.06981503209516	0.0511640962859797	0.0505150771666025	1.0128480278716911	0.311145	0.311145	chr2	13194830	0.5070371735959717	chr2:13194830:C:A
chr2:13194897	['T', 'C']	19959	10100.51819001804	1424.8138402047991	0.0061186574541764	0.0115983952000643	0.5275434530927584	0.597822	0.597822	chr2	13194897	0.2234281068564636	chr2:13194897:T:C
chr2:13194919	['G', 'A']	19959	10102.012276394247	1425.2597014453318	0.0060979967812742	0.0115982231286742	0.5257699143757758	0.599054	0.599054	chr2	13194919	0.2225340276190544	chr2:13194919:G:A
chr2:13194996	['T', 'C']	19959	10101.518340348768	1423.5295946054196	0.0059075823066616	0.0115983431882691	0.5093470861111188	0.610515	0.610515	chr2	13194996	0.2143036612240943	chr2:13194996:T:C
chr2:13195111	['T', 'C']	19959	10100.02415434728	1423.811939103955	0.005861739633083	0.0115985407397942	0.5053859588535624	0.613293	0.613293	chr2	13195111	0.2123319922319959	chr2:13195111:T:C
chr2:13196345	['T', 'C']	19959	10100.060404030275	1424.7369764056748	0.0060513495614135	0.0116011094573087	0.5216181765788933	0.601942	0.601942	chr2	13196345	0.2204453530834641	chr2:13196345:T:C
chr2:13196436	['C', 'T']	19959	10108.7655387087	1421.2396592495425	0.005533451440909	0.0116051038300651	0.4768118856958148	0.633501	0.633501	chr2	13196436	0.1982526952333589	chr2:13196436:C:T
chr2:13196538	['G', 'A']	19959	10097.035333032629	1425.3106500641193	0.0061101648025185	0.0116003187088383	0.5267238733590334	0.598391	0.598391	chr2	13196538	0.2230149470281717	chr2:13196538:G:A
chr2:13197063	['A', 'G']	19959	22844.867538715986	3080.900516706016	-0.0037329474246595	0.0101763184065939	-0.3668269088593707	0.713752	0.713752	chr2	13197063	0.1464526618105482	chr2:13197063:A:G
chr2:13197129	['T', 'G']	19959	9586.440920024052	1372.9232924536425	0.0073173973305747	0.0117895180258907	0.6206697605877602	0.534824	0.534824	chr2	13197129	0.2717891121922207	chr2:13197129:T:G
chr2:13197308	['A', 'G']	19959	9556.957658966778	1361.958109920981	0.0064416186563316	0.0117963511170543	0.5460687455308851	0.585025	0.585025	chr2	13197308	0.232825574721137	chr2:13197308:A:G
chr2:13197418	['C', 'T']	19959	9582.960264568825	1379.4266827082909	0.0085252992325944	0.0117877808702744	0.7232319065323763	0.469546	0.469546	chr2	13197418	0.3283218547981562	chr2:13197418:C:T
chr2:13197453	['C', 'A']	19959	3397.5106734816595	494.1322928665961	0.0032820416096138	0.0180849840819106	0.1814788221404448	0.855994	0.855994	chr2	13197453	0.0675292794537157	chr2:13197453:C:A
chr2:13197885	['A', 'T']	19959	9594.884378288978	1380.3396392068566	0.0080888789150665	0.0117902157669719	0.6860670809541906	0.492679	0.492679	chr2	13197885	0.3074359487429253	chr2:13197885:A:T
chr2:13198065	['T', 'G']	19959	9610.481511173464	1378.941154738435	0.0073902088104216	0.0117827790074995	0.6272042279429941	0.530533	0.530533	chr2	13198065	0.2752875971119983	chr2:13198065:T:G
chr2:13198385	['C', 'G']	19959	3075.308162549481	479.8849677482002	0.0215344432886336	0.0189859767063017	1.13422889018325	0.256712	0.256712	chr2	13198385	0.590553829762626	chr2:13198385:C:G
chr2:13198744	['T', 'C']	19959	9592.44182200842	1381.5841131218283	0.0083010369918766	0.0117913744727185	0.7039923132865128	0.481446	0.481446	chr2	13198744	0.3174524171940283	chr2:13198744:T:C
chr2:13198814	['G', 'A']	19959	9593.441972339146	1381.1272945365952	0.0082762421418314	0.0117913596283205	0.7018904013370578	0.482756	0.482756	chr2	13198814	0.3162723198257333	chr2:13198814:G:A
chr2:13199120	['G', 'A']	19959	9591.844619317328	1380.0137804053122	0.0080602841575556	0.0117921679849697	0.6835286071084871	0.494281	0.494281	chr2	13199120	0.306026083356234	chr2:13199120:G:A
chr2:13199130	['G', 'A']	19959	796.3590977443611	118.87480804329908	0.0233005530176038	0.0364624317970188	0.6390290463158014	0.522811	0.522811	chr2	13199130	0.2816552833924807	chr2:13199130:G:A
chr2:13199172	['T', 'C']	19959	9592.170093270486	1379.1917963634935	0.0080995883045005	0.0117942250004994	0.6867418846221384	0.492253	0.492253	chr2	13199172	0.3078116284057395	chr2:13199172:T:C
chr2:13199489	['T', 'C']	19959	9595.48075959515	1379.9119366473797	0.0080093375726144	0.011787533068368	0.6794753004008612	0.496845	0.496845	chr2	13199489	0.3037790763447048	chr2:13199489:T:C
chr2:13199672	['T', 'TA']	19959	9591.922325231772	1377.381089675605	0.0077510075679201	0.0117913402904455	0.6573474581342352	0.510965	0.510965	chr2	13199672	0.2916088470814297	chr2:13199672:T:TA
chr2:13199901	['C', 'T']	19959	17356.217561268983	2304.941411104898	-0.0054436957892507	0.0102346957195439	-0.5318864320368234	0.594811	0.594811	chr2	13199901	0.2256210085510126	chr2:13199901:C:T
chr2:13200289	['A', 'G']	19959	9592.922525682785	1381.225813438505	0.0082269639382968	0.0117898453145555	0.69780083782269	0.48531	0.48531	chr2	13200289	0.3139807597869714	chr2:13200289:A:G
chr2:13200300	['A', 'G']	19959	9595.730809726749	1382.926175758029	0.0083882504334014	0.0117918131766856	0.7113622229010861	0.476868	0.476868	chr2	13200300	0.3216018197127054	chr2:13200300:A:G
chr2:13200340	['T', 'C']	19959	9592.286595147383	1379.6821196815963	0.0079828697629738	0.011791254522272	0.6770161519196578	0.498404	0.498404	chr2	13200340	0.3024184808533879	chr2:13200340:T:C
chr2:13200441	['G', 'C']	19959	9592.403026962013	1379.0020448508649	0.0079570732366248	0.011789972324662	0.6749017739405905	0.499746	0.499746	chr2	13200441	0.301250673317659	chr2:13200441:G:C
chr2:13200528	['T', 'C']	19959	811.0406353342019	74.89684984210585	-0.0463439391556282	0.0359048282051987	-1.290743932564424	0.196807	0.196807	chr2	13200528	0.7059594587130692	chr2:13200528:T:C
chr2:13200546	['C', 'T']	19959	9603.0	1381.34189310252	0.0081616306516352	0.0117856031373937	0.6925085255704657	0.488626	0.488626	chr2	13200546	0.3110234277512288	chr2:13200546:C:T
chr2:13200779	['A', 'G']	19959	9598.13696088265	1375.6059487917591	0.0074024687155783	0.0117940965314699	0.6276418626748118	0.530246	0.530246	chr2	13200779	0.2755225989726074	chr2:13200779:A:G
chr2:13200810	['C', 'T']	19959	6116.532274230731	885.2428020278602	0.0087902555368261	0.0139790916382506	0.6288145012780051	0.529478	0.529478	chr2	13200810	0.2761520802724454	chr2:13200810:C:T
chr2:13200881	['C', 'T']	19959	30775.709732384483	4279.7657601783085	0.0116834470354839	0.0120809836814739	0.9670940168059567	0.333509	0.333509	chr2	13200881	0.4768924418146056	chr2:13200881:C:T
chr2:13200990	['C', 'A']	19959	9531.96154626626	1376.2173898086216	0.008868671621463	0.0118880907883559	0.7460131134050313	0.455668	0.455668	chr2	13200990	0.3413514693578489	chr2:13200990:C:A
chr2:13201168	['A', 'G']	19959	15419.40787890938	1977.545880615038	-0.0130586521542953	0.0104252396606442	-1.252599707956097	0.210366	0.210366	chr2	13201168	0.6770244508566284	chr2:13201168:A:G
chr2:13201340	['T', 'A']	19959	20100.02119663259	2746.5700999397977	0.0012279623091619	0.0100787196193186	0.1218371336383098	0.903029	0.903029	chr2	13201340	0.0442983024686186	chr2:13201340:T:A
chr2:13201438	['T', 'G']	19959	9607.99744130042	1388.5096215112635	0.008925476307381	0.0117942730652097	0.7567635799199067	0.4492	0.4492	chr2	13201438	0.3475602524105798	chr2:13201438:T:G
chr2:13201472	['A', 'AC']	19959	22542.730646193595	3071.806646306246	-0.000317221664938	0.0109285966192405	-0.0290267521064434	0.976844	0.976844	chr2	13201472	0.0101747866892644	chr2:13201472:A:AC
chr2:13201970	['G', 'A']	19959	15413.544520719546	1982.518402918446	-0.0124430607077912	0.0104244428770443	-1.1936427542993264	0.232632	0.232632	chr2	13201970	0.6333305455510875	chr2:13201970:G:A
chr2:13202309	['A', 'T']	19959	9591.961166507994	1379.0581873418691	0.0080674694653119	0.0117910654664688	0.6842019059476938	0.493856	0.493856	chr2	13202309	0.306399665493509	chr2:13202309:A:T
chr2:13202909	['T', 'C']	19959	9593.961366938918	1379.6535987609934	0.0080068597374166	0.0117893924669287	0.67915795999474	0.497046	0.497046	chr2	13202909	0.3036034168567878	chr2:13202909:T:C
chr2:13203150	['A', 'G']	19959	9592.480609279486	1381.8987000460197	0.0083491252173214	0.0117908426971829	0.7081025022338899	0.47889	0.47889	chr2	13203150	0.3197642316359527	chr2:13203150:A:G
chr2:13203269	['C', 'A']	19959	9591.92232523177	1379.23203631373	0.0079948700322294	0.011791525462199	0.6780182986382213	0.497768	0.497768	chr2	13203269	0.3029730263094324	chr2:13203269:C:A
chr2:13203531	['G', 'T']	19959	9593.922726133802	1380.2243729959382	0.0081172624823703	0.0117897835877728	0.6884997016220668	0.491146	0.491146	chr2	13203531	0.3087893885916606	chr2:13203531:G:T
chr2:13203586	['T', 'A']	19959	9593.403277538338	1382.7103900143086	0.0084542895148169	0.0117916896146503	0.7169701536506742	0.473401	0.473401	chr2	13203586	0.3247708290135621	chr2:13203586:T:A
chr2:13203939	['C', 'A']	19959	9593.84542128214	1378.7345138876403	0.0078074197489042	0.0117906204633151	0.6621720861252308	0.507869	0.507869	chr2	13203939	0.2942482954207054	chr2:13203939:C:A
chr2:13204276	['A', 'G']	19959	9591.441671677692	1378.7168866621753	0.0079605478610866	0.0117895942935735	0.6752181341325603	0.499545	0.499545	chr2	13204276	0.3014253835713084	chr2:13204276:A:G
chr2:13204287	['C', 'G']	19959	9592.44182200842	1379.442367660247	0.0080113562374801	0.0117895158881188	0.6795322482710084	0.496809	0.496809	chr2	13204287	0.3038105452490827	chr2:13204287:C:G
chr2:13204343	['T', 'G']	19959	9592.44182200842	1380.410181697938	0.0081585469726699	0.0117896107325518	0.6920115649063537	0.488938	0.488938	chr2	13204343	0.3107462082894756	chr2:13204343:T:G
chr2:13204413	['G', 'A']	19959	9592.961266723454	1379.6241735838291	0.0080137409105976	0.011789368809334	0.6797429989850565	0.496675	0.496675	chr2	13204413	0.3039276995483526	chr2:13204413:G:A
chr2:13204950	['T', 'C']	19959	9592.364224137931	1379.761848943441	0.0080092703847626	0.0117903592518219	0.6793067296507451	0.496951	0.496951	chr2	13204950	0.303686431143363	chr2:13204950:T:C
chr2:13205230	['T', 'C']	19959	20095.04771451484	2749.1369502825964	0.0016102404663472	0.0100792955738709	0.1597572424130019	0.873074	0.873074	chr2	13205230	0.0589489448057074	chr2:13205230:T:C
chr2:13205281	['G', 'C']	19959	9594.442122669874	1380.941274078432	0.0082233630323579	0.0117896039847371	0.6975096909958924	0.485492	0.485492	chr2	13205281	0.313817922057687	chr2:13205281:G:C
chr2:13205549	['C', 'T']	19959	9593.480659384708	1379.6286694466933	0.0079819421073752	0.0117891245246344	0.6770597842695005	0.498376	0.498376	chr2	13205549	0.3024428799093411	chr2:13205549:C:T
chr2:13205597	['T', 'C']	19959	9598.0	1382.3778777896785	0.0083132439394546	0.0117857630052355	0.7053632366238545	0.480592	0.480592	chr2	13205597	0.3182234627971465	chr2:13205597:T:C
chr2:13205829	['A', 'G']	19959	5657.70079687265	737.6396607003295	-0.0096969232030417	0.0145977622560769	-0.6642746355870384	0.506522	0.506522	chr2	13205829	0.2954016869846348	chr2:13205829:A:G
chr2:13205927	['G', 'A']	19959	9593.922726133802	1378.823985987256	0.0079048634595862	0.011789766627159	0.6704851511968428	0.502556	0.502556	chr2	13205927	0.2988155376170942	chr2:13205927:G:A
chr2:13205938	['A', 'C']	19959	9593.480659384708	1379.1970754828994	0.0079593327919228	0.0117891629520541	0.6751397723734055	0.499595	0.499595	chr2	13205938	0.3013819167416083	chr2:13205938:A:C
chr2:13206176	['T', 'C']	19959	9591.961166507992	1379.6065525676047	0.0080636624621143	0.0117893196410239	0.6839803065526145	0.493996	0.493996	chr2	13206176	0.3062765676450996	chr2:13206176:T:C
chr2:13206266	['T', 'C']	19959	9592.922525682789	1382.1190903547829	0.0082692603704936	0.0117897842206076	0.7013920030902353	0.483067	0.483067	chr2	13206266	0.3159926296784908	chr2:13206266:T:C
chr2:13206299	['T', 'G']	19959	9593.441972339146	1381.6078280363563	0.0082155584412697	0.0117895568992342	0.6968504848391197	0.485904	0.485904	chr2	13206299	0.3134495257758962	chr2:13206299:T:G
chr2:13206495	['A', 'T']	19959	9594.0	1380.095082426245	0.0080585958704188	0.0117889338991722	0.6835729116255944	0.494253	0.494253	chr2	13206495	0.3060506859404578	chr2:13206495:A:T
chr2:13206618	['T', 'A']	19959	2582.3881539386653	436.99235799032886	0.0330790073839739	0.0205238358844678	1.6117361086972837	0.107035	0.107035	chr2	13206618	0.9704741866009856	chr2:13206618:T:A
chr2:13206621	['T', 'C']	19959	9592.922525682785	1378.062665396682	0.007852916593511	0.0117913474654824	0.6659897536307328	0.505425	0.505425	chr2	13206621	0.2963432802365975	chr2:13206621:T:C
chr2:13206773	['T', 'C']	19959	9590.883175462335	1375.761118672782	0.0074619335085055	0.011793556292249	0.6327127563218277	0.526928	0.526928	chr2	13206773	0.2782487231914918	chr2:13206773:T:C
chr2:13206816	['C', 'T']	19959	9593.88407758232	1377.6953045687612	0.0078012788362595	0.0117900045646948	0.6616858198359319	0.50818	0.50818	chr2	13206816	0.2939824311009925	chr2:13206816:C:T
chr2:13206909	['T', 'G']	19959	9593.0	1380.8902853936074	0.0081543912667493	0.0117889872369468	0.6916956565355639	0.489137	0.489137	chr2	13206909	0.3105694844122856	chr2:13206909:T:G
chr2:13207111	['A', 'G']	19959	9592.883776875657	1381.2881660010269	0.008284452816538	0.0117902073804068	0.7026553943661173	0.482279	0.482279	chr2	13207111	0.3167016482640563	chr2:13207111:A:G
chr2:13207243	['T', 'C']	19959	9589.843817352514	1382.3212892800218	0.008454353921351	0.0117907358567215	0.7170336121584389	0.473362	0.473362	chr2	13207243	0.3248066087911914	chr2:13207243:T:C
chr2:13207312	['T', 'A']	19959	9593.884077582316	1378.974630584805	0.0079890902474315	0.0117901986348205	0.6776043809675025	0.49803	0.49803	chr2	13207312	0.3027444957100855	chr2:13207312:T:A
chr2:13207515	['G', 'T']	19959	9594.403528114664	1381.186491375919	0.0081793903749332	0.0117900185379491	0.6937555143451063	0.487844	0.487844	chr2	13207515	0.3117190320349307	chr2:13207515:G:T
chr2:13208063	['A', 'G']	19959	9594.88437828898	1383.1338493607032	0.008579076582341	0.0117915323065131	0.7275624880069489	0.46689	0.46689	chr2	13208063	0.3307854278283031	chr2:13208063:A:G
chr2:13208492	['C', 'T']	19959	9645.60964426081	1386.1385975208304	0.0081712559988087	0.0118115103695715	0.6918044977430938	0.489068	0.489068	chr2	13208492	0.3106307523863831	chr2:13208492:C:T
chr2:13208713	['T', 'C']	19959	9592.403026962013	1379.7438067171713	0.0080060150490993	0.0117913718664107	0.6789723146553873	0.497163	0.497163	chr2	13208713	0.3035012000097923	chr2:13208713:T:C
chr2:13209028	['GA', 'G']	19959	10531.638318131703	1338.216015328512	-0.0093057434921712	0.0114833294058966	-0.8103698120331494	0.417737	0.417737	chr2	13209028	0.3790970564940877	chr2:13209028:GA:G
chr2:13209073	['T', 'C']	19959	1060.1062283910408	161.86917783956028	0.0187513110239777	0.0314341901813691	0.5965259774718666	0.550831	0.550831	chr2	13209073	0.2589816262399345	chr2:13209073:T:C
chr2:13209733	['G', 'A']	19959	9595.326766917293	1378.7877343806765	0.0079129930711751	0.0117906903172093	0.6711221190862356	0.502151	0.502151	chr2	13209733	0.2991656681022956	chr2:13209733:G:A
chr2:13210537	['A', 'G']	19959	9596.961667585309	1376.2836138530563	0.0076301434063058	0.0117892348569531	0.6472127749499975	0.517502	0.517502	chr2	13210537	0.2860879674415076	chr2:13210537:A:G
chr2:13210561	['T', 'C']	19959	9596.48080970037	1376.1723272509116	0.007641195583025	0.0117890081376112	0.648162720207724	0.516887	0.516887	chr2	13210561	0.2866043904464743	chr2:13210561:T:C
chr2:13211045	['C', 'T']	19959	9595.961567369844	1376.7038286100112	0.0076253188853911	0.0117909913282196	0.6467071913742595	0.517829	0.517829	chr2	13211045	0.2858136314073222	chr2:13211045:C:T
chr2:13211633	['T', 'C']	19959	9594.922926584815	1376.1473500962034	0.0076989545223783	0.0117896864726979	0.6530245346394296	0.513748	0.513748	chr2	13211633	0.2892498558032797	chr2:13211633:T:C
chr2:13211678	['G', 'A']	19959	1710.1713684421509	205.33655338545287	-0.0105226183898629	0.0249929020758858	-0.421024271527697	0.673742	0.673742	chr2	13211678	0.1715063785792047	chr2:13211678:G:A
chr2:13212789	['T', 'C']	19959	9596.48080970037	1376.3544365627536	0.0076663382066927	0.0117890266266893	0.6502944178051828	0.51551	0.51551	chr2	13212789	0.2877629057389593	chr2:13212789:T:C
chr2:13213373	['G', 'A']	19959	9939.988122086905	1418.9716952999815	0.007195739928152	0.0116626430235199	0.6169904980921086	0.537248	0.537248	chr2	13213373	0.269825192570964	chr2:13213373:G:A
chr2:13213897	['T', 'C']	19959	9933.995440196422	1420.733274660601	0.0074406152087488	0.0116666074343305	0.6377702558889449	0.523631	0.523631	chr2	13213897	0.2809746502603019	chr2:13213897:T:C
chr2:13214037	['G', 'C']	19959	9598.442723992785	1377.0675539688843	0.007813852370857	0.0117894766650337	0.6627819531660816	0.507478	0.507478	chr2	13214037	0.294582780381646	chr2:13214037:G:C
chr2:13214585	['T', 'C']	19959	573.05742346044	50.08184654152701	-0.0432491493674761	0.0423703977122784	-1.020739754702445	0.30739	0.30739	chr2	13214585	0.5123102650583313	chr2:13214585:T:C
chr2:13214591	['A', 'T']	19959	2738.0	442.0213710807039	0.0263718769721046	0.0200030923057732	1.318390005353986	0.187388	0.187388	chr2	13214591	0.7272582240173335	chr2:13214591:A:T
chr2:13214776	['C', 'T']	19959	9949.492482710231	1421.7491562649627	0.0072643160063901	0.0116642537786682	0.6227844613322151	0.533433	0.533433	chr2	13214776	0.272920120864761	chr2:13214776:C:T
chr2:13214785	['A', 'C']	19959	9594.884378288978	1375.782256144392	0.0075982580016917	0.0117900269701954	0.6444648532950507	0.519281	0.519281	chr2	13214785	0.2845975675380331	chr2:13214785:A:C
chr2:13214876	['A', 'G']	19959	9931.976189282672	1423.9249209658065	0.0079398748957394	0.0116698262130138	0.6803764469847118	0.496274	0.496274	chr2	13214876	0.3042784770741084	chr2:13214876:A:G
chr2:13215159	['C', 'T']	19959	9597.0	1376.4984605748386	0.0076589727180996	0.0117887914349707	0.6496826040521699	0.515905	0.515905	chr2	13215159	0.2874302630515088	chr2:13215159:C:T
chr2:13215816	['C', 'T']	19959	9595.961567369846	1376.2410266085942	0.0076773972313622	0.0117891524605433	0.6512255445891864	0.514908	0.514908	chr2	13215816	0.2882703605929148	chr2:13215816:C:T
chr2:13215992	['G', 'GTA']	19959	3369.337625895676	537.0469387194225	0.0235115424458422	0.018205789766438	1.2914321623764533	0.196569	0.196569	chr2	13215992	0.7064849717047352	chr2:13215992:G:GTA
chr2:13215993	['C', 'A']	19959	3368.50631389056	538.1289558418897	0.0239747111442271	0.0182078539565594	1.316723607374399	0.187946	0.187946	chr2	13215993	0.7259669128148317	chr2:13215993:C:A
chr2:13216159	['A', 'G']	19959	3404.193915396952	496.5014578674408	0.0033475283567074	0.0180680201503303	0.1852736674442023	0.853016	0.853016	chr2	13216159	0.06904282270523	chr2:13216159:A:G
chr2:13216613	['G', 'T']	19959	9598.213447653428	1376.6653746691704	0.0078442488723239	0.0117932179624031	0.6651491473600663	0.505963	0.505963	chr2	13216613	0.2958812410324503	chr2:13216613:G:T
chr2:13216930	['A', 'G']	19959	5520.766053436262	717.7953886484981	-0.0114205783165807	0.0147365793170252	-0.7749816338576251	0.43836	0.43836	chr2	13216930	0.3581690817404585	chr2:13216930:A:G
chr2:13217372	['T', 'C']	19959	12678.81145692377	1854.7596758626096	0.0130269093866275	0.0108639971817674	1.199089908499793	0.230507	0.230507	chr2	13217372	0.6373158814881603	chr2:13217372:T:C
chr2:13217410	['C', 'A']	19959	3354.5042092603726	534.3246063041139	0.0233702124967377	0.0182400591315289	1.281257496382836	0.200118	0.200118	chr2	13217410	0.698713846150932	chr2:13217410:C:A
chr2:13217582	['A', 'T']	19959	9579.919919819593	1373.190030521825	0.0074895658083967	0.0117968635114094	0.634877719925567	0.525515	0.525515	chr2	13217582	0.2794148832051857	chr2:13217582:A:T
chr2:13217783	['A', 'T']	19959	9577.919518917566	1372.1070844053515	0.0073015772669659	0.0117984828005191	0.6188573048260633	0.536017	0.536017	chr2	13217783	0.2708214362603763	chr2:13217783:A:T
chr2:13218119	['C', 'G']	19959	16758.198155758244	2216.1064833987025	-0.0058381966304955	0.0102916700095784	-0.5672739822654553	0.570534	0.570534	chr2	13218119	0.2437184694361288	chr2:13218119:C:G
chr2:13218129	['T', 'G']	19959	9915.490378833432	1417.729698164405	0.0072646225025058	0.0116748935222903	0.6222431483966724	0.533789	0.533789	chr2	13218129	0.2726303801336064	chr2:13218129:T:G
chr2:13218149	['A', 'G']	19959	10125.53658414353	1460.29203851724	0.0097882476769435	0.0115982612852683	0.8439409525439969	0.398713	0.398713	chr2	13218149	0.3993396039758727	chr2:13218149:A:G
chr2:13218232	['C', 'T']	19959	9577.959763491506	1373.4100151306077	0.0074835879109531	0.0117980832652987	0.6343053988239232	0.525889	0.525889	chr2	13218232	0.2791059132125232	chr2:13218232:C:T
chr2:13218295	['C', 'T']	19959	9579.919919819593	1371.956178299035	0.0072895980376835	0.0117968555590572	0.6179272096017799	0.53663	0.53663	chr2	13218295	0.2703250519953032	chr2:13218295:C:T
chr2:13219220	['A', 'C']	19959	31793.59294518489	4431.656365668991	0.0162619072354735	0.012641462168494	1.2863944865494024	0.19832	0.19832	chr2	13219220	0.702633486240235	chr2:13219220:A:C
chr2:13220013	['C', 'T']	19959	37055.71318334419	5041.680262394473	-0.004375704280777	0.0197078270654728	-0.2220287536642241	0.824294	0.824294	chr2	13220013	0.083917861355345	chr2:13220013:C:T
chr2:13220412	['T', 'A']	19959	31794.371936857933	4435.558179726607	0.017000622790962	0.0126444804992967	1.3445093922132751	0.178799	0.178799	chr2	13220412	0.7476349144869489	chr2:13220412:T:A
chr2:13220894	['T', 'C']	19959	3111.311770306158	482.09916728948	0.020664053049728	0.0189119893031646	1.092643017002457	0.274564	0.274564	chr2	13220894	0.5613564067434171	chr2:13220894:T:C
chr2:13220945	['G', 'C']	19959	31794.779013830423	4434.897469856525	0.0170267581190118	0.0126438813302137	1.3466401395530998	0.178111	0.178111	chr2	13220945	0.7493092580113294	chr2:13220945:G:C
chr2:13221323	['C', 'T']	19959	31792.3715359559	4433.094021481726	0.0167851097058332	0.0126447573893517	1.3274362796369714	0.18438	0.18438	chr2	13221323	0.7342861893599781	chr2:13221323:C:T
chr2:13221351	['C', 'A']	19959	31791.185649145664	4430.663346807939	0.0163862152165666	0.0126420442307814	1.2961681605787134	0.194933	0.194933	chr2	13221351	0.7101146334081163	chr2:13221351:C:A
chr2:13221908	['T', 'C']	19959	1077.0	163.93469092663736	0.0186883250765147	0.0311814690140712	0.5993407516522499	0.548952	0.548952	chr2	13221908	0.2604656283121866	chr2:13221908:T:C
chr2:13221942	['G', 'C']	19959	31795.59304539533	4433.580507976749	0.0165524980517885	0.0126432619420822	1.309195216204031	0.190483	0.190483	chr2	13221942	0.72014377765575	chr2:13221942:G:C
chr2:13223256	['G', 'T']	19959	3382.6779253319964	486.5094575248152	0.001542704990919	0.0181031999077065	0.0852172543408913	0.93209	0.93209	chr2	13223256	0.0305421513624683	chr2:13223256:G:T
chr2:13224133	['G', 'A']	19959	3127.318405957527	488.60951411637154	0.0222310840857747	0.0189055855889704	1.1759003169277324	0.239649	0.239649	chr2	13224133	0.6204243788791117	chr2:13224133:G:A
chr2:13224390	['G', 'A']	19959	15320.070308193435	1968.915246182315	-0.0124608444858115	0.0104384319707967	-1.1937467735262208	0.232591	0.232591	chr2	13224390	0.6334070941043798	chr2:13224390:G:A
chr2:13224464	['T', 'G']	19959	31792.185749361124	4438.998002645005	0.0176296299242548	0.0126442283723575	1.3942827830281976	0.163248	0.163248	chr2	13224464	0.7871521306916907	chr2:13224464:T:G
chr2:13224979	['A', 'G']	19959	1656.727450980393	215.43307679809124	-0.0043244547857516	0.0255110822885916	-0.1695127920027738	0.865395	0.865395	chr2	13224979	0.0627856183569415	chr2:13224979:A:G
chr2:13226110	['T', 'C']	19959	17998.312349639134	2426.288839612585	-0.0012810355327422	0.0102039315478061	-0.1255433287395633	0.900095	0.900095	chr2	13226110	0.045711650784642	chr2:13226110:T:C
chr2:13226749	['C', 'A']	19959	31785.77766085388	4437.703833440753	0.0174605687644331	0.0126395116038469	1.3814274879987292	0.167163	0.167163	chr2	13226749	0.7768598433685977	chr2:13226749:C:A
chr2:13227212	['T', 'C']	19959	3113.2478572502623	485.338531408227	0.0216292862944048	0.0189037702593924	1.144178436238568	0.252563	0.252563	chr2	13227212	0.5976302724378706	chr2:13227212:T:C
chr2:13227482	['A', 'G']	19959	2735.5026239364324	366.7629217852061	-0.0034998851091751	0.0201584921747745	-0.1736183975880268	0.862167	0.862167	chr2	13227482	0.0644086040664234	chr2:13227482:A:G
chr2:13227660	['A', 'C']	19959	31788.55615696888	4441.588306613205	0.0179331823373663	0.0126394469827567	1.4188265010195171	0.155965	0.155965	chr2	13227660	0.8069728504422329	chr2:13227660:A:C
chr2:13228100	['C', 'T']	19959	21111.635251654297	2912.303693921727	0.005053784104956	0.0101013893390259	0.5003058426261319	0.616865	0.616865	chr2	13228100	0.2098098702781147	chr2:13228100:C:T
chr2:13228198	['A', 'G']	19959	32196.45251816587	4511.10144630948	0.0208334944146548	0.0128753170995443	1.618095636292492	0.105658	0.105658	chr2	13228198	0.976097614330364	chr2:13228198:A:G
chr2:13228308	['G', 'A']	19959	3112.4034586466173	485.9657452196596	0.0220949166675842	0.0189061471922397	1.168663104276122	0.242553	0.242553	chr2	13228308	0.6151933494634448	chr2:13228308:G:A
chr2:13229104	['A', 'T']	19959	1711.0857300330697	202.9328071629057	-0.0118951145078184	0.0249865666876265	-0.4760603830260899	0.634037	0.634037	chr2	13229104	0.1978853975962463	chr2:13229104:A:T
chr2:13229828	['C', 'T']	19959	3397.3404319286465	490.5082570530643	0.0015342275602093	0.0180675026372497	0.08491641545668	0.932329	0.932329	chr2	13229828	0.0304308068827741	chr2:13229828:C:T
chr2:13229904	['C', 'A']	19959	9582.920521172637	1372.4167090470237	0.0073675504815904	0.0117937607782207	0.6246989929790608	0.532176	0.532176	chr2	13229904	0.2739447150957746	chr2:13229904:C:A
chr2:13229968	['G', 'A']	19959	2829.283509545523	445.5339969598681	0.0230536874942344	0.0197311480008898	1.168390581895933	0.242663	0.242663	chr2	13229968	0.6149964375980993	chr2:13229968:G:A
chr2:13230244	['G', 'A']	19959	16970.70055619582	2250.526504620388	-0.0051944110689977	0.010275927599655	-0.5054931555932807	0.613218	0.613218	chr2	13230244	0.2123851056344576	chr2:13230244:G:A
chr2:13230595	['G', 'A']	19959	2829.0	445.2113773144209	0.0229954834403805	0.0197307577519977	1.165463776374848	0.243845	0.243845	chr2	13230595	0.612886145115155	chr2:13230595:G:A
chr2:13230949	['G', 'A']	19959	16972.102089911292	2246.439075496041	-0.0056607373696798	0.0102777251054147	-0.5507772694462871	0.581793	0.581793	chr2	13230949	0.2352315083891691	chr2:13230949:G:A
chr2:13231131	['C', 'G']	19959	2828.28340933006	444.1769305990739	0.0225291881259327	0.0197336740419225	1.141662119181222	0.253608	0.253608	chr2	13231131	0.5958370508650059	chr2:13231131:C:G
chr2:13231288	['C', 'T']	19959	3384.169556067742	492.0311677720689	0.00308961801833	0.0181046483368276	0.1706533018951418	0.864498	0.864498	chr2	13231288	0.0632360071210806	chr2:13231288:C:T
chr2:13231920	['C', 'T']	19959	15371.39103849238	1980.9936280004408	-0.0119055212271329	0.0104326628900461	-1.1411776027472371	0.25381	0.25381	chr2	13231920	0.5954912708967006	chr2:13231920:C:T
chr2:13232547	['A', 'G']	19959	1754.5693920768324	209.42942674741803	-0.0122236560448507	0.0250785007913773	-0.4874157409382915	0.625969	0.625969	chr2	13232547	0.2034471739178486	chr2:13232547:A:G
chr2:13232566	['A', 'G']	19959	27429.064449587466	3747.94940555185	0.0012379304131805	0.0110410074543615	0.1121211463987861	0.910728	0.910728	chr2	13232566	0.0406113109935428	chr2:13232566:A:G
chr2:13232810	['C', 'G']	19959	28668.054430633525	3956.634575191392	0.0069736491925413	0.0113655192747406	0.6135794611725273	0.5395	0.5395	chr2	13232810	0.2680085509810705	chr2:13232810:C:G
chr2:13232881	['C', 'T']	19959	17767.56081182661	2369.1767984712706	-0.0040328153321361	0.0102143534364757	-0.3948184637644185	0.692981	0.692981	chr2	13232881	0.1592786726151418	chr2:13232881:C:T
chr2:13233118	['G', 'T']	19959	28666.05372894948	3957.0867009071294	0.0070761092005134	0.0113643104082256	0.622660675951941	0.533515	0.533515	chr2	13233118	0.272853365694713	chr2:13233118:G:T
chr2:13233127	['T', 'C']	19959	17780.454244762957	2365.6117449150584	-0.0044940450744887	0.0102131340398736	-0.4400260543867613	0.659923	0.659923	chr2	13233127	0.1805067351035318	chr2:13233127:T:C
chr2:13233680	['A', 'G']	19959	37119.75680689968	5028.304751699843	-0.0129612395008032	0.0199208745980627	-0.6506360670561947	0.515289	0.515289	chr2	13233680	0.2879491284302332	chr2:13233680:A:G
chr2:13233733	['C', 'T']	19959	28665.543321299632	3952.111561490209	0.0064652530453767	0.0113671469764713	0.5687665567058372	0.569521	0.569521	chr2	13233733	0.244490257509423	chr2:13233733:C:T
chr2:13235278	['A', 'T']	19959	17761.44948381277	2355.73432024608	-0.0051369782971573	0.0102156885906055	-0.5028518882105859	0.615074	0.615074	chr2	13235278	0.2110726307964161	chr2:13235278:A:T
chr2:13235437	['T', 'G']	19959	2696.675553773679	360.73328810189776	-0.00351465211142	0.0201085317527085	-0.1747841242037305	0.861251	0.861251	chr2	13235437	0.0648702608239639	chr2:13235437:T:G
chr2:13235495	['C', 'T']	19959	27360.22492858217	3742.092997752576	0.0018102025308678	0.0109918624599438	0.1646856970294647	0.869193	0.869193	chr2	13235495	0.0608837799051425	chr2:13235495:C:T
chr2:13235496	['A', 'G']	19959	31788.37073415184	4438.19360343809	0.017633537161454	0.0126400777493652	1.3950497387043057	0.163016	0.163016	chr2	13235496	0.7877697675549888	chr2:13235496:A:G
chr2:13235928	['T', 'C']	19959	17778.890770618298	2365.179190110654	-0.0045240659063064	0.0102121754523158	-0.4430070681247951	0.657765	0.657765	chr2	13235928	0.1819292392621013	chr2:13235928:T:C
chr2:13236644	['T', 'C']	19959	27361.7089578425	3747.018755684475	0.0022297676453629	0.0109923869839946	0.2028465381185736	0.839257	0.839257	chr2	13236644	0.0761050277401284	chr2:13236644:T:C
