## Supplementary material for "Characterization of shared and ancestry-specific signals driving complex traits using multi-ancestry fine-mapping": s1_gwas_temp.txt

locus	alleles	n	sum_x	y_transpose_x	beta	standard_error	t_stat	p_value	p_value_str	chrom	pos	-log10pvalue	rsid
chr2:19672715	['G', 'A']	56057	10769.384229774329	-89.11459702461954	-0.0109330186242799	0.0097928149865417	-1.116432674292854	0.264242	0.264242	chr2	19672715	0.5779981522076629	chr2:19672715:G:A
chr2:19672726	['T', 'C']	56057	10778.38455088752	-91.96290193116928	-0.0113523548628513	0.0097887527445777	-1.159734560579203	0.246162	0.246162	chr2	19672726	0.6087789882204807	chr2:19672726:T:C
chr2:19673058	['C', 'A']	56057	5259.0	86.39379796452802	0.0116673569492166	0.0136257874787469	0.8562702865735272	0.391852	0.391852	chr2	19673058	0.4068779322653403	chr2:19673058:C:A
chr2:19673154	['G', 'T']	56057	72637.95787464092	118.34776663288636	-0.0019927143063807	0.0060955371271012	-0.3269136525345638	0.743734	0.743734	chr2	19673154	0.1285823641695506	chr2:19673154:G:T
chr2:19673189	['A', 'G']	56057	11717.418053697262	-140.6625289247401	-0.011215626901138	0.0094771326793787	-1.1834409499765774	0.236639	0.236639	chr2	19673189	0.6259136786049564	chr2:19673189:A:G
chr2:19675125	['C', 'T']	56057	70067.2493576934	99.49811261299986	-0.0042756606388641	0.00599572590223	-0.7131180958879137	0.475776	0.475776	chr2	19675125	0.3225974692564057	chr2:19675125:C:T
chr2:19675151	['A', 'G']	56057	15723.365866714244	142.6686489225474	0.0052624124979245	0.0083265120370425	0.632006832454381	0.527385	0.527385	chr2	19675151	0.2778722266659632	chr2:19675151:A:G
chr2:19675510	['G', 'A']	56057	11164.398323075551	-130.65605211566125	-0.0110279804268808	0.0096975469626853	-1.137192783836456	0.255463	0.255463	chr2	19675510	0.5926719920437264	chr2:19675510:G:A
chr2:19676365	['A', 'G']	56057	78547.011989937	219.4982868796208	-0.0002399115452085	0.0063629682178048	-0.0377043444185777	0.969924	0.969924	chr2	19676365	0.0132622942633692	chr2:19676365:A:G
chr2:19676458	['T', 'G']	56057	8228.587158582057	122.69419501478806	0.0141666523713315	0.0110935719958824	1.2770145068324068	0.201602	0.201602	chr2	19676458	0.6955051637708806	chr2:19676458:T:G
chr2:19676496	['G', 'A']	56057	11745.095205809412	-142.56953737964918	-0.0146919509349823	0.0095018742035292	-1.5462161064524933	0.122058	0.122058	chr2	19676496	0.9134337505196845	chr2:19676496:G:A
chr2:19676502	['A', 'G']	56057	8232.293711533315	121.77073891683622	0.0141718166830309	0.0110933375927559	1.2775070229797414	0.201429	0.201429	chr2	19676502	0.6958780033290474	chr2:19676502:A:G
chr2:19677693	['G', 'T']	56057	83812.47564761293	449.7564798857075	0.0120645448546058	0.0069584064860335	1.7338085779870565	0.0829576	0.0829576	chr2	19677693	1.081143820768408	chr2:19677693:G:T
chr2:19677863	['A', 'G']	56057	95447.62150975036	323.475725300219	0.0066628064923809	0.0084363457089928	0.7897739995740874	0.429663	0.429663	chr2	19677863	0.3668720435413447	chr2:19677863:A:G
chr2:19677975	['C', 'T']	56057	26241.27682426405	40.93605051353865	-0.0024037434993159	0.0068470270742288	-0.3510638227740167	0.725542	0.725542	chr2	19677975	0.1393374421645186	chr2:19677975:C:T
chr2:19678354	['G', 'A']	56057	75411.03576907983	350.50182546991886	0.0069209011314352	0.0063345362579263	1.0925663457644896	0.274589	0.274589	chr2	19678354	0.5613168645318471	chr2:19678354:G:A
chr2:19678375	['A', 'G']	56057	75503.12209177848	349.05710904025534	0.0066069225215708	0.0063378785225412	1.0424501665774597	0.297208	0.297208	chr2	19678375	0.5269395047731888	chr2:19678375:A:G
chr2:19678433	['C', 'A']	56057	75426.10972737652	347.7548466243906	0.0068627931459241	0.006336486706195	1.0830596613127268	0.278787	0.278787	chr2	19678433	0.5547274815062262	chr2:19678433:C:A
chr2:19678462	['G', 'A']	56057	57936.40231956464	264.9829375712078	0.0025381882354737	0.0058632545798402	0.4328974976117895	0.665091	0.665091	chr2	19678462	0.1771189289915641	chr2:19678462:G:A
chr2:19678471	['G', 'A']	56057	58380.45592905827	263.6923446350679	0.001724973193455	0.005858726152976	0.294428028963065	0.768432	0.768432	chr2	19678471	0.1143945580034074	chr2:19678471:G:A
chr2:19678528	['C', 'T']	56057	8215.879377709587	115.97961461722208	0.0136577798249771	0.0111052228383445	1.2298519375783248	0.218758	0.218758	chr2	19678528	0.660036055826446	chr2:19678528:C:T
chr2:19678684	['T', 'C']	56057	57976.34239120738	265.98738848072514	0.0025630967542349	0.0058657947843508	0.4369564310488648	0.662145	0.662145	chr2	19678684	0.179046896052255	chr2:19678684:T:C
chr2:19678941	['C', 'T']	56057	8446.452028401183	125.85011692859504	0.01241542859263	0.0109555819190066	1.1332514041167212	0.257114	0.257114	chr2	19678941	0.5898742751377282	chr2:19678941:C:T
chr2:19679035	['T', 'C']	56057	95817.6743206837	293.5595756541999	0.0059819674094673	0.0085395508083209	0.7005014132170237	0.483617	0.483617	chr2	19679035	0.3154984413174114	chr2:19679035:T:C
chr2:19679302	['G', 'A']	56057	58054.42758497637	277.041330420172	0.0028955304953229	0.0058659753092908	0.4936145044348953	0.62158	0.62158	chr2	19679302	0.2065029678708735	chr2:19679302:G:A
chr2:19679605	['T', 'G']	56057	95845.51744134176	292.06932323023204	0.0058657807986771	0.0085447762901382	0.6864756430717746	0.492416	0.492416	chr2	19679605	0.3076678440453161	chr2:19679605:T:G
chr2:19679691	['T', 'C']	56057	95824.1282156492	286.25065855159824	0.00543922896706	0.0085343780006522	0.6373316211965743	0.523911	0.523911	chr2	19679691	0.2807424830386937	chr2:19679691:T:C
chr2:19679869	['G', 'T']	56057	58045.3192263774	265.79448580228217	0.0025720773425027	0.0058664986276841	0.4384348323828111	0.661073	0.661073	chr2	19679869	0.1797505802319681	chr2:19679869:G:T
chr2:19681320	['T', 'C']	56057	56225.04496627532	256.89835025047114	0.0045383005821239	0.0058366744059313	0.7775490401712374	0.436838	0.436838	chr2	19681320	0.3596795899175696	chr2:19681320:T:C
chr2:19681366	['G', 'A']	56057	11196.398126672611	-177.29506281943978	-0.0149590566184011	0.0096947807331509	-1.5430010260313831	0.122836	0.122836	chr2	19681366	0.9106743342528356	chr2:19681366:G:A
chr2:19681600	['TCACC', 'T']	56057	11712.191631215805	-186.23828677979	-0.0171368694454969	0.0095184863466755	-1.8003775832994977	0.0718064	0.0718064	chr2	19681600	1.143836845997048	chr2:19681600:TCACC:T
chr2:19681712	['A', 'G']	56057	16883.6142385583	116.47337170893424	0.0105828118658684	0.0080900899158819	1.3081204258426151	0.190838	0.190838	chr2	19681712	0.719335143535849	chr2:19681712:A:G
chr2:19681901	['G', 'T']	56057	11511.821436854409	-153.52728121932742	-0.0145209359078908	0.0095899814934581	-1.5141776777980536	0.129986	0.129986	chr2	19681901	0.8861034203867123	chr2:19681901:G:T
chr2:19682354	['G', 'A']	56057	16710.086636931308	108.99998770340952	0.0102396087963288	0.0081242648017408	1.2603735902520954	0.20754	0.20754	chr2	19682354	0.6828981876019949	chr2:19682354:G:A
chr2:19682878	['T', 'C']	56057	8053.005602140944	-71.80320906641695	-0.0032207798385916	0.0112028153341301	-0.2874973604875266	0.773733	0.773733	chr2	19682878	0.1114088799263319	chr2:19682878:T:C
chr2:19683529	['G', 'A']	56057	85501.7779145702	160.8807781992074	0.0019755008766811	0.006896773339407	0.2864384226451877	0.774543	0.774543	chr2	19683529	0.1109544666790356	chr2:19683529:G:A
chr2:19683607	['A', 'G']	56057	85950.7994754496	156.80833604280295	0.0003043904231699	0.0069390892505562	0.0438660481482514	0.965011	0.965011	chr2	19683607	0.0154677361773749	chr2:19683607:A:G
chr2:19683646	['A', 'G']	56057	84978.19109644037	196.0877955917488	0.0045235502660535	0.0068617499856259	0.6592414873071014	0.509743	0.509743	chr2	19683646	0.2926487294188698	chr2:19683646:A:G
chr2:19683734	['A', 'G']	56057	85520.78164364987	171.8712374413162	0.0023393292492438	0.0068986262485204	0.3391007375918556	0.734535	0.734535	chr2	19683734	0.1339875055990892	chr2:19683734:A:G
chr2:19684294	['T', 'C']	56057	3371.180415313804	61.71087466074784	0.0195001941082694	0.0168994265226667	1.1538967953802706	0.248547	0.248547	chr2	19684294	0.6045914744936349	chr2:19684294:T:C
chr2:19684559	['A', 'G']	56057	56782.219932191314	241.54032661255064	0.003096768796829	0.0058392124095271	0.5303401520000197	0.595878	0.595878	chr2	19684559	0.2248426485657768	chr2:19684559:A:G
chr2:19685145	['G', 'C']	56057	11316.624402255373	-173.2269746316018	-0.0163981151159231	0.009657027106052	-1.6980500246961625	0.0895039	0.0895039	chr2	19685145	1.0481580405323832	chr2:19685145:G:C
chr2:19685836	['C', 'T']	56057	11297.433764611407	-173.91425276952145	-0.0164043367736561	0.0096664179487718	-1.6970440198833372	0.0896939	0.0896939	chr2	19685836	1.0472370919215963	chr2:19685836:C:T
chr2:19685958	['G', 'T']	56057	10895.777478457889	-156.45608943114198	-0.0126205142154197	0.0098130121795386	-1.286099923704878	0.198414	0.198414	chr2	19685958	0.7024276874830686	chr2:19685958:G:T
chr2:19686146	['A', 'G']	56057	74291.57815009101	333.6559404615244	0.0081282829628427	0.0062662582256309	1.2971509743399223	0.194585	0.194585	chr2	19686146	0.710890641294342	chr2:19686146:A:G
chr2:19687408	['A', 'G']	56057	11323.808020980145	-182.0672319562311	-0.0175364397758624	0.0096547396862994	-1.8163555254366457	0.0693212	0.0693212	chr2	19687408	1.1591339279421442	chr2:19687408:A:G
chr2:19688482	['T', 'C']	56057	5497.588428395568	74.11062536223608	0.0105612191365082	0.0133765547438157	0.7895320834679698	0.429804	0.429804	chr2	19688482	0.3667295470347941	chr2:19688482:T:C
chr2:19688563	['T', 'C']	56057	57182.16057378366	241.8494687232835	0.0024407234721107	0.0058398432877574	0.417943316600198	0.67599	0.67599	chr2	19688563	0.1700597285804672	chr2:19688563:T:C
chr2:19688571	['C', 'A']	56057	16611.48165988725	104.6763989300665	0.0103479024733215	0.0081448389334969	1.270485832539191	0.203917	0.203917	chr2	19688571	0.6905465667749089	chr2:19688571:C:A
chr2:19688856	['T', 'C']	56057	56428.079436167376	239.70550838621185	0.003488568799829	0.0058411798163814	0.5972370153792329	0.550352	0.550352	chr2	19688856	0.2593594509429169	chr2:19688856:T:C
chr2:19689445	['C', 'T']	56057	11093.989527581532	-186.1820748521545	-0.015802291878381	0.0097331833048931	-1.6235481633677646	0.104478	0.104478	chr2	19689445	0.9809751495957754	chr2:19689445:C:T
chr2:19689466	['C', 'T']	56057	54141.62414802128	263.66288399407665	0.0033645105035414	0.0058339174508302	0.5767154801037855	0.564134	0.564134	chr2	19689466	0.2486177248315879	chr2:19689466:C:T
chr2:19691297	['G', 'T']	56057	51412.59730848861	182.7304029097676	0.0016022264053014	0.0058394771257829	0.274378402516075	0.783795	0.783795	chr2	19691297	0.1057975113087144	chr2:19691297:G:T
chr2:19691447	['T', 'C']	56057	21191.04842882889	124.22262263690882	0.004643571243049	0.0074069857972262	0.626917800326816	0.530716	0.530716	chr2	19691447	0.2751378190844553	chr2:19691447:T:C
chr2:19691516	['C', 'T']	56057	10942.780832426455	-53.23590903341429	-0.0037854530221111	0.0098103890618205	-0.3858616613731573	0.699601	0.699601	chr2	19691516	0.1551495784183874	chr2:19691516:C:T
chr2:19691620	['G', 'A']	56057	9274.654504255355	-57.82244102784564	-0.0052061987114382	0.0105122142204351	-0.4952523419202898	0.620424	0.620424	chr2	19691620	0.2073114106231584	chr2:19691620:G:A
chr2:19691980	['A', 'C']	56057	21196.562503346	112.59921624767618	0.0039707511421416	0.0074086146819511	0.535964051662065	0.591986	0.591986	chr2	19691980	0.2276885638761361	chr2:19691980:A:C
chr2:19692653	['A', 'G']	56057	21178.800549617223	114.90123857056176	0.0040239121253767	0.0074103521797994	0.5430122655095718	0.587124	0.587124	chr2	19692653	0.2312701665061215	chr2:19692653:A:G
chr2:19693468	['C', 'T']	56057	28045.00176624859	181.51626635059773	0.0043548205664362	0.0067004176857219	0.6499327013174113	0.515738	0.515738	chr2	19693468	0.2875708682397597	chr2:19693468:C:T
chr2:19693532	['C', 'T']	56057	10919.389581660867	-36.089440672149536	-0.0022758900797348	0.0098193431906189	-0.2317762029042	0.816713	0.816713	chr2	19693532	0.0879305314895791	chr2:19693532:C:T
chr2:19694067	['A', 'T']	56057	21755.49286326006	106.15201094502991	0.0011677575671594	0.00732226517825	0.1594803709961411	0.873291	0.873291	chr2	19694067	0.05884101558924	chr2:19694067:A:T
chr2:19694237	['G', 'A']	56057	6364.227062706271	85.95458406431888	0.0123628759591418	0.0124639310714529	0.9918921958303686	0.321254	0.321254	chr2	19694237	0.4931514561365632	chr2:19694237:G:A
chr2:19695347	['A', 'T']	56057	6081.433946443544	99.2157882505762	0.0167940878869233	0.0127418529948115	1.318025556703715	0.1875	0.1875	chr2	19695347	0.7269987279362623	chr2:19695347:A:T
chr2:19695716	['C', 'T']	56057	50587.41456887478	161.90823532894458	7.216400577855989e-05	0.0058350822291274	0.012367264580837	0.990133	0.990133	chr2	19695716	0.0043064647089916	chr2:19695716:C:T
chr2:19696719	['T', 'G']	56057	10987.155996859725	-56.61097774139036	-0.0043979195301495	0.0097938870846313	-0.4490473998879191	0.653399	0.653399	chr2	19696719	0.1848215345297186	chr2:19696719:T:G
chr2:19696811	['T', 'C']	56057	10979.783472784686	-55.14606188946424	-0.0040154321224588	0.0097956789199574	-0.409918715718406	0.681867	0.681867	chr2	19696811	0.1663003273947859	chr2:19696811:T:C
chr2:19697103	['C', 'A']	56057	6358.907491659084	89.19703824534525	0.0126804709010603	0.0124706350947225	1.0168263929418204	0.30924	0.30924	chr2	19697103	0.5097043354014704	chr2:19697103:C:A
chr2:19697405	['C', 'T']	56057	28041.50301548784	181.18753898690977	0.0040820732787617	0.0067043342737943	0.6088707859805862	0.542613	0.542613	chr2	19697405	0.2655098055603563	chr2:19697405:C:T
chr2:19697616	['G', 'T']	56057	50827.50737852642	185.360371972051	0.0008030926977546	0.0058328741729088	0.1376838714410505	0.890491	0.890491	chr2	19697616	0.0503704654989847	chr2:19697616:G:T
chr2:19697647	['T', 'A']	56057	27492.41393091635	187.82989324399588	0.0063226486345193	0.0067556530849298	0.9359048718211466	0.349326	0.349326	chr2	19697647	0.4567690890365431	chr2:19697647:T:A
chr2:19698218	['A', 'G']	56057	90025.84775821156	288.07427643461153	0.00227127506216	0.0073718814275944	0.3080997821883294	0.758008	0.758008	chr2	19698218	0.1203262108092115	chr2:19698218:A:G
chr2:19698399	['C', 'T']	56057	6332.225920970475	89.317954776752	0.0126951134982601	0.0124989706024694	1.0156927239873643	0.30978	0.30978	chr2	19698399	0.5089466245691336	chr2:19698399:C:T
chr2:19698898	['A', 'C']	56057	62329.79040345459	100.18808483658204	-0.0028555741613513	0.0058055315445926	-0.4918712678447332	0.622812	0.622812	chr2	19698898	0.2056430282754394	chr2:19698898:A:C
chr2:19699261	['G', 'A']	56057	6324.338459342777	88.91383843423979	0.012847407113665	0.0125053781280059	1.0273505512714671	0.30426	0.30426	chr2	19699261	0.5167551390684832	chr2:19699261:G:A
chr2:19699648	['G', 'A']	56057	62160.41542359576	127.65738421432062	-0.0019794338518935	0.0058020850211148	-0.3411590565615678	0.732985	0.732985	chr2	19699648	0.1349049127857267	chr2:19699648:G:A
chr2:19700065	['C', 'A']	56057	62146.08623119881	133.3048276981236	-0.0016745285345657	0.005802147166791	-0.2886049744049988	0.772885	0.772885	chr2	19700065	0.1118851213221502	chr2:19700065:C:A
chr2:19700600	['T', 'A']	56057	27506.86972503258	192.4134693099508	0.006526831106951	0.0067532130476548	0.9664778914708734	0.333809	0.333809	chr2	19700600	0.4765019582569965	chr2:19700600:T:A
chr2:19701095	['T', 'C']	56057	60945.95935481569	96.53080949020485	-0.0018925955306237	0.0057949568708254	-0.3265935489791119	0.743977	0.743977	chr2	19701095	0.1284404904319214	chr2:19701095:T:C
chr2:19701312	['C', 'T']	56057	62581.931185212925	185.3129374126908	0.0009902572436333	0.0058078330682319	0.1705037372802444	0.864615	0.864615	chr2	19701312	0.0631772342653329	chr2:19701312:C:T
chr2:19701921	['G', 'A']	56057	10377.666143305738	5.342330870189951	0.0021893664500393	0.0100460459676809	0.2179331507224603	0.827482	0.827482	chr2	19701921	0.082241444544023	chr2:19701921:G:A
chr2:19702897	['G', 'A']	56057	22671.23545469143	127.01934373870648	0.0041480405692812	0.0072365415230774	0.5732075959286724	0.566506	0.566506	chr2	19702897	0.2467954860599092	chr2:19702897:G:A
chr2:19703026	['G', 'A']	56057	90350.44704119315	355.5644700463307	0.0038743022712682	0.0074937085796032	0.5170073308980159	0.605153	0.605153	chr2	19703026	0.2181348093885817	chr2:19703026:G:A
chr2:19703897	['A', 'C']	56057	90432.51901941196	345.0595689353926	0.0033171340588423	0.0074987187816952	0.4423601091615253	0.65823	0.65823	chr2	19703897	0.1816223278490799	chr2:19703897:A:C
chr2:19704211	['A', 'G']	56057	22684.618682318523	130.1900937174929	0.0041758423204548	0.0072346856556747	0.5771974788122792	0.563808	0.563808	chr2	19704211	0.2488687661174745	chr2:19704211:A:G
chr2:19705475	['T', 'C']	56057	23103.06067580104	129.60754451298516	0.0023711142308125	0.0071776462750356	0.3303470441361135	0.741139	0.741139	chr2	19705475	0.1301003328145359	chr2:19705475:T:C
chr2:19705690	['C', 'G']	56057	9604.856704488688	34.440325016871185	0.0004423204016926	0.010360893450343	0.0426913377511898	0.965948	0.965948	chr2	19705690	0.0150462523846238	chr2:19705690:C:G
chr2:19706235	['T', 'A']	56057	29523.63335831014	196.4670023472668	0.0044487795704421	0.0066139209116472	0.6726387614656414	0.50118	0.50118	chr2	19706235	0.3000062682104985	chr2:19706235:T:A
chr2:19706784	['A', 'G']	56057	29574.69307760927	189.82926728535625	0.0041872381558499	0.0066089185761035	0.6335738756095683	0.526362	0.526362	chr2	19706784	0.2787154715711732	chr2:19706784:A:G
chr2:19706875	['A', 'C']	56057	6346.358551164242	82.72665443116514	0.0121207891827328	0.0124846975965351	0.9708516437031446	0.331626	0.331626	chr2	19706875	0.4793514274164682	chr2:19706875:A:C
chr2:19707274	['G', 'A']	56057	32103.299593191303	276.10818246299374	0.0098890613097216	0.0064695649679765	1.5285512022324652	0.126381	0.126381	chr2	19707274	0.8983182125678235	chr2:19707274:G:A
chr2:19707289	['T', 'C']	56057	29465.25630274591	211.68043269542125	0.0053786878331338	0.0066152360754188	0.8130757197192412	0.416178	0.416178	chr2	19707289	0.3807208811910229	chr2:19707289:T:C
chr2:19707787	['G', 'T']	56057	29205.64699375557	204.4209514021975	0.0061250425498768	0.0066344278663145	0.9232209126842652	0.355896	0.355896	chr2	19707787	0.4486768931079548	chr2:19707787:G:T
chr2:19707944	['C', 'G']	56057	27150.390347903653	149.5569711279676	0.003484230064134	0.0067871297822373	0.513358396837007	0.607703	0.607703	chr2	19707944	0.2163086196996972	chr2:19707944:C:G
chr2:19708053	['C', 'T']	56057	6101.217679065204	91.79184502617434	0.0154745934882209	0.0127178073231966	1.2167658382428834	0.223698	0.223698	chr2	19708053	0.6503378987502485	chr2:19708053:C:T
chr2:19708170	['G', 'A']	56057	6348.2264918383735	81.386191693443	0.0117919270112727	0.012482226018063	0.9446974437258752	0.344817	0.344817	chr2	19708170	0.4624113309442138	chr2:19708170:G:A
chr2:19708303	['A', 'G']	56057	27166.423107114824	106.69469014988005	0.0006553930806367	0.0067876186304882	0.0965571456376313	0.923078	0.923078	chr2	19708303	0.0347615995826119	chr2:19708303:A:G
chr2:19708658	['A', 'G']	56057	26645.12983119804	115.85319838558728	0.0029034998464099	0.0068358184647108	0.4247479451654506	0.671022	0.671022	chr2	19708658	0.1732632409010906	chr2:19708658:A:G
chr2:19708778	['C', 'T']	56057	26625.27471096204	120.62832420925557	0.0031791715447506	0.0068369161410625	0.4650008101834932	0.641933	0.641933	chr2	19708778	0.1925102978637521	chr2:19708778:C:T
chr2:19708861	['G', 'A']	56057	26630.700776162023	118.2006162709886	0.003080162638149	0.0068360772714675	0.4505745789335986	0.652298	0.652298	chr2	19708861	0.1855539530585262	chr2:19708861:G:A
chr2:19708871	['C', 'A']	56057	26622.224048103337	121.84143627325456	0.0032684630323742	0.006836963362603	0.478057707644329	0.632611	0.632611	chr2	19708871	0.198863260732394	chr2:19708871:C:A
chr2:19709234	['A', 'G']	56057	26632.325655664587	117.07324137103136	0.0030254474500372	0.0068354286201532	0.4426126901709039	0.658048	0.658048	chr2	19709234	0.1817424264850977	chr2:19709234:A:G
chr2:19709301	['C', 'T']	56057	27059.033053721232	118.64881553222888	0.0014844912352942	0.0067996911514031	0.2183174503430071	0.827183	0.827183	chr2	19709301	0.0823983996394683	chr2:19709301:C:T
chr2:19709493	['C', 'A']	56057	60912.922346927735	143.51004194662846	-0.0014230586442757	0.0058062286951197	-0.2450917314834403	0.806386	0.806386	chr2	19709493	0.0934570207987558	chr2:19709493:C:A
chr2:19709811	['T', 'A']	56057	26636.985784698933	116.6072356559253	0.0029864056200401	0.0068380014075322	0.436736619672314	0.662304	0.662304	chr2	19709811	0.1789426220138369	chr2:19709811:T:A
chr2:19709862	['A', 'G']	56057	26640.712650656176	121.65643093537332	0.0032302687594046	0.0068377361895116	0.4724178689958043	0.63663	0.63663	chr2	19709862	0.196112899916284	chr2:19709862:A:G
chr2:19709975	['A', 'G']	56057	26638.26397199348	113.93012434532667	0.0028756034417687	0.0068386428561478	0.4204932911774498	0.674127	0.674127	chr2	19709975	0.1712582782369903	chr2:19709975:A:G
chr2:19710778	['A', 'C']	56057	26619.59786584822	123.33928854315968	0.0033646247701571	0.006837325770683	0.4920966007768677	0.622653	0.622653	chr2	19710778	0.2057539150895976	chr2:19710778:A:C
chr2:19710849	['G', 'T']	56057	27007.3360512418	108.71839325346969	0.001398617063163	0.0068017908850443	0.2056248254027124	0.837085	0.837085	chr2	19710849	0.0772304402663941	chr2:19710849:G:T
chr2:19710991	['TAAAG', 'T']	56057	26619.59786584822	114.01155011962436	0.0028017927427252	0.0068377799600583	0.4097518140524245	0.68199	0.68199	chr2	19710991	0.1662219933444875	chr2:19710991:TAAAG:T
chr2:19711121	['G', 'A']	56057	26636.702060843967	125.6067934797697	0.0033747162251246	0.0068358552836061	0.4936787110192319	0.621535	0.621535	chr2	19711121	0.206534410258254	chr2:19711121:G:A
chr2:19711404	['G', 'A']	56057	26581.69028459273	123.70051773271068	0.0032904441129353	0.006841467859891	0.4809558679981519	0.63055	0.63055	chr2	19711404	0.2002804699741213	chr2:19711404:G:A
chr2:19711526	['C', 'T']	56057	20110.51125780553	39.32198888983093	0.0004220935329719	0.0075766050412327	0.0557101143156884	0.955573	0.955573	chr2	19711526	0.0197361298688633	chr2:19711526:C:T
chr2:19712526	['TCA', 'T']	56057	49941.38168579227	102.25435718512864	-0.0012077550782969	0.0058471221066881	-0.2065554740024175	0.836358	0.836358	chr2	19712526	0.0776077845896923	chr2:19712526:TCA:T
chr2:19712585	['G', 'A']	56057	26667.135719638853	114.8189650238625	0.0026797849472362	0.0068344098063564	0.3921018819714192	0.694984	0.694984	chr2	19712585	0.1580251936713204	chr2:19712585:G:A
chr2:19712672	['C', 'A']	56057	6426.114635364635	90.62767664029984	0.0123712301246362	0.0124081128886045	0.997027528335746	0.318755	0.318755	chr2	19712672	0.4965429941489577	chr2:19712672:C:A
chr2:19713081	['G', 'A']	56057	26673.23405773829	116.5089544925988	0.0027755767896271	0.0068328695631169	0.4062095381725668	0.68459	0.68459	chr2	19713081	0.1645694490142945	chr2:19713081:G:A
chr2:19713168	['C', 'T']	56057	26632.275834998567	122.68854447104688	0.0030305489535183	0.0068369023598201	0.4432634538308734	0.657577	0.657577	chr2	19713168	0.1820533854737387	chr2:19713168:C:T
chr2:19713283	['G', 'A']	56057	26900.3188695404	120.10074341660636	0.0020753952700903	0.0068119704882999	0.3046688581013358	0.76062	0.76062	chr2	19713283	0.1188322592880411	chr2:19713283:G:A
chr2:19714507	['A', 'G']	56057	27243.345930128828	121.38900009081442	0.0014046529149068	0.0067797302093889	0.2071841904507637	0.835867	0.835867	chr2	19714507	0.0778628203614844	chr2:19714507:A:G
chr2:19715064	['C', 'T']	56057	27154.844148660948	111.8603377753292	0.0008302768970341	0.006786791465331	0.1223371752727993	0.902632	0.902632	chr2	19715064	0.0444892739877396	chr2:19715064:C:T
chr2:19715384	['C', 'T']	56057	10198.909691001212	62.91906262900949	0.0026389177683408	0.0100759779128509	0.2619019008542257	0.793398	0.793398	chr2	19715384	0.1005088986312892	chr2:19715384:C:T
chr2:19715504	['C', 'T']	56057	58608.40963103056	82.86451056812615	-0.0031467645577605	0.0057755255196127	-0.5448447153552841	0.585862	0.585862	chr2	19715504	0.2322046701534546	chr2:19715504:C:T
chr2:19715677	['T', 'C']	56057	60638.14412147817	101.2096965264262	-0.0027654394134839	0.0057959651449918	-0.4771318226220701	0.63327	0.63327	chr2	19715677	0.1984110853866409	chr2:19715677:T:C
chr2:19715839	['C', 'A']	56057	20274.531739518286	34.29101358578114	-0.0016176962348883	0.0075397385604354	-0.2145560117133493	0.830114	0.830114	chr2	19715839	0.0808622616345364	chr2:19715839:C:A
chr2:19717060	['T', 'TCTGCTATCA']	56057	16088.008956289026	126.87155183716015	0.0074894765304718	0.0082294007507192	0.9100877156598908	0.36278	0.36278	chr2	19717060	0.4403566635332749	chr2:19717060:T:TCTGCTATCA
chr2:19717085	['G', 'A']	56057	19878.06381346559	174.22638065423402	0.0082783879207631	0.0075591048208489	1.095154534427193	0.273454	0.273454	chr2	19717085	0.5631157195183711	chr2:19717085:G:A
chr2:19717236	['T', 'C']	56057	59524.54643774986	150.17141746758557	0.0016493771708927	0.0058368314419481	0.2825809152272182	0.777499	0.777499	chr2	19717236	0.1093001608795958	chr2:19717236:T:C
chr2:19717453	['A', 'C']	56057	19795.590732281777	-62.18432720533259	-0.0069098206945254	0.0076180289274239	-0.9070352397391112	0.364392	0.364392	chr2	19717453	0.4384311662599439	chr2:19717453:A:C
chr2:19718098	['A', 'C']	56057	86530.08721791097	395.7618794695765	0.0112956899255432	0.0069034530251986	1.636237674727738	0.101795	0.101795	chr2	19718098	0.9922735532933484	chr2:19718098:A:C
chr2:19718103	['C', 'A']	56057	86528.6307489207	393.4011249739066	0.0111491954961864	0.0069034642608311	1.6150145890440435	0.106313	0.106313	chr2	19718103	0.973413626510913	chr2:19718103:C:A
chr2:19718254	['A', 'G']	56057	86530.34890899036	397.44511210724414	0.0113511124857391	0.0069037718112395	1.6441899871689414	0.100143	0.100143	chr2	19718254	0.9993794025124024	chr2:19718254:A:G
chr2:19718255	['T', 'G']	56057	86531.52361495228	396.89490390539567	0.0113304650344169	0.0069043267596061	1.6410673232770614	0.100789	0.100789	chr2	19718255	0.9965868637236558	chr2:19718255:T:G
chr2:19718481	['G', 'A']	56057	66142.61925492436	259.5008454498937	0.0045348753489826	0.0059064939720423	0.7677778679615911	0.442622	0.442622	chr2	19718481	0.3539670037816688	chr2:19718481:G:A
chr2:19718575	['C', 'T']	56057	6952.248042101508	68.75382591150479	0.0073418918805044	0.0123860307157593	0.5927558270272175	0.553347	0.553347	chr2	19718575	0.2570024402616149	chr2:19718575:C:T
chr2:19718578	['G', 'A']	56057	59041.37266726138	170.68216015309605	0.0023910178575013	0.0058298133374765	0.4101362632197558	0.681708	0.681708	chr2	19718578	0.1664016094261162	chr2:19718578:G:A
chr2:19718624	['C', 'T']	56057	86522.80435325601	398.3852229119216	0.0114118831051051	0.006903309006367	1.6531033298059874	0.0983154	0.0983154	chr2	19718624	1.007378449500688	chr2:19718624:C:T
chr2:19718626	['G', 'C']	56057	86524.8916464459	395.9572082972515	0.0113215617453424	0.0069037711166754	1.639909775976801	0.10103	0.10103	chr2	19718626	0.9955496470107756	chr2:19718626:G:C
chr2:19718839	['C', 'T']	56057	59028.2650217655	179.8744720241553	0.0026784083687631	0.005830204389123	0.4594021392732061	0.645947	0.645947	chr2	19718839	0.1898031144380633	chr2:19718839:C:T
chr2:19718846	['G', 'A']	56057	20386.54572702944	134.90964175781923	0.0061446465731788	0.007480531189794	0.8214184818268279	0.411411	0.411411	chr2	19718846	0.3857241006446121	chr2:19718846:G:A
chr2:19719000	['G', 'A']	56057	59041.53241029849	183.42772721620696	0.0028038030725963	0.0058301405452306	0.4809151770603481	0.630579	0.630579	chr2	19719000	0.2002604965376571	chr2:19719000:G:A
chr2:19719528	['C', 'T']	56057	59014.36929527208	179.88583774567098	0.0026971639228382	0.0058300737293134	0.4626294705806145	0.643632	0.643632	chr2	19719528	0.1913623718478058	chr2:19719528:C:T
chr2:19719666	['C', 'T']	56057	19743.46542372881	-66.48060855400622	-0.0075137577918034	0.0076285929869043	-0.9849467398119056	0.324654	0.324654	chr2	19719666	0.4885792418988	chr2:19719666:C:T
chr2:19719835	['TGAG', 'T']	56057	6943.734168406403	53.30741955756936	0.0049665499798843	0.0123881246090904	0.4009121748936741	0.688486	0.688486	chr2	19719835	0.1621048864667005	chr2:19719835:TGAG:T
chr2:19720627	['G', 'A']	56057	66085.50457684277	250.46933336981328	0.0043144992495329	0.0059062498563479	0.7304972452013243	0.465089	0.465089	chr2	19720627	0.3324639320339461	chr2:19720627:G:A
chr2:19721146	['C', 'T']	56057	19743.76104331692	-67.9398133201806	-0.0074659900636152	0.0076276888450039	-0.978801077931404	0.327683	0.327683	chr2	19721146	0.4845460889737488	chr2:19721146:C:T
chr2:19721224	['G', 'A']	56057	66081.60945974878	252.433393986476	0.0043500974578013	0.0059064841824304	0.7364952353112542	0.461432	0.461432	chr2	19721224	0.3358922907392399	chr2:19721224:G:A
chr2:19721869	['T', 'C']	56057	102713.66461511016	273.54517813580645	0.0071433870324535	0.0105101572413675	0.6796650961926106	0.496719	0.496719	chr2	19721869	0.303889227487486	chr2:19721869:T:C
chr2:19722008	['T', 'C']	56057	6954.868474576269	51.30863658064181	0.004553739257707	0.0123825749419422	0.3677538217259389	0.713058	0.713058	chr2	19722008	0.1468751432820963	chr2:19722008:T:C
chr2:19722732	['C', 'G']	56057	16613.59273927393	87.38766388796782	0.0047311692606929	0.0081237563687976	0.5823868966411668	0.560308	0.560308	chr2	19722732	0.2515731766917178	chr2:19722732:C:G
chr2:19723186	['G', 'A']	56057	66112.33189993579	252.66279581608185	0.0043451900637284	0.0059074727589459	0.7355412781461084	0.462013	0.462013	chr2	19723186	0.3353458042083039	chr2:19723186:G:A
chr2:19723248	['C', 'A']	56057	3616.322557625064	60.31099904945282	0.0143035821614818	0.0163285298170554	0.8759871416311739	0.381041	0.381041	chr2	19723248	0.4190282917370915	chr2:19723248:C:A
chr2:19723665	['G', 'A']	56057	55504.87195774746	219.3662979319314	0.0040451499566831	0.005810757298761	0.6961484964353375	0.486339	0.486339	chr2	19723665	0.3130609025361628	chr2:19723665:G:A
chr2:19723890	['C', 'T']	56057	9038.483712134728	101.51519618489016	-0.0044012337471508	0.0106922905473684	-0.4116268378279359	0.680615	0.680615	chr2	19723890	0.1670984837658592	chr2:19723890:C:T
chr2:19723989	['C', 'T']	56057	9035.483551575267	105.03965688964831	-0.003876401523474	0.0106935090781655	-0.3625004191925257	0.716979	0.716979	chr2	19723989	0.1444935644405426	chr2:19723989:C:T
chr2:19724462	['T', 'G']	56057	55494.7592847072	210.3424362153688	0.0037919302006835	0.0058113900792384	0.65249968578609	0.514082	0.514082	chr2	19724462	0.288967602197019	chr2:19724462:T:G
chr2:19724547	['A', 'G']	56057	55500.86110665024	208.0981558965147	0.0036798286644511	0.0058103959093865	0.6333180598772126	0.526529	0.526529	chr2	19724547	0.2785777038837562	chr2:19724547:A:G
chr2:19725874	['A', 'T']	56057	55397.68243797965	218.4184675664536	0.0040897098615763	0.0058090248771707	0.7040269146804236	0.481419	0.481419	chr2	19725874	0.3174767735700819	chr2:19725874:A:T
chr2:19725886	['A', 'G']	56057	55398.82388208846	217.5230541172701	0.0040475355530281	0.0058093458585919	0.6967282808686461	0.485976	0.485976	chr2	19725886	0.3133851779083523	chr2:19725886:A:G
chr2:19726044	['A', 'G']	56057	55403.83687525649	221.2050602422098	0.0041764558973296	0.0058087210994937	0.718997491150619	0.472145	0.472145	chr2	19726044	0.3259246051177277	chr2:19726044:A:G
chr2:19726142	['G', 'A']	56057	55456.22836474064	219.1738121715481	0.0041660103443841	0.0058150588530984	0.716417571967375	0.473737	0.473737	chr2	19726142	0.324462694502982	chr2:19726142:G:A
chr2:19726183	['A', 'T']	56057	55556.60746677175	213.2522819207984	0.0037606923344523	0.0058208815024408	0.6460692135504544	0.518237	0.518237	chr2	19726183	0.2854715833953695	chr2:19726183:A:T
chr2:19726200	['G', 'A']	56057	55387.74928617315	222.99239270867065	0.0042224772312983	0.0058100043047332	0.7267597423049061	0.467376	0.467376	chr2	19726200	0.3303335926181095	chr2:19726200:G:A
chr2:19726522	['TCTC', 'T']	56057	55375.89064730232	212.4933607996793	0.0039073316791489	0.005809216689444	0.6726090431863098	0.501199	0.501199	chr2	19726522	0.2999898041880934	chr2:19726522:TCTC:T
chr2:19726607	['G', 'A']	56057	55356.92506824142	211.0407138518023	0.0038403445184056	0.0058089871860347	0.6611039748268289	0.508548	0.508548	chr2	19726607	0.2936680493266744	chr2:19726607:G:A
chr2:19726623	['A', 'G']	56057	55396.70552541404	211.44274528307312	0.0038440053239226	0.0058109013780556	0.6615161872199636	0.508284	0.508284	chr2	19726623	0.2938935610056905	chr2:19726623:A:G
chr2:19726699	['G', 'A']	56057	7264.647969742381	81.0426643940383	0.0045848382606691	0.0121177139177448	0.378358351401183	0.705166	0.705166	chr2	19726699	0.1517086356358396	chr2:19726699:G:A
chr2:19726751	['T', 'C']	56057	55369.86516432931	201.18369543326224	0.0034841484727031	0.0058088955951764	0.5997953338318417	0.548645	0.548645	chr2	19726751	0.2607085743286593	chr2:19726751:T:C
chr2:19727258	['T', 'C']	56057	20463.380551342667	28.26374692987035	0.00018452653079	0.0074753591434292	0.0246846375203534	0.980307	0.980307	chr2	19727258	0.0086378962190125	chr2:19727258:T:C
chr2:19729297	['G', 'A']	56057	5833.832557226713	-21.931797740557425	-0.0188970401485092	0.0130158332760956	-1.4518502002645295	0.146549	0.146549	chr2	19729297	0.8340171406916912	chr2:19729297:G:A
chr2:19730406	['T', 'C']	56057	54298.592213261	232.2517911119168	0.0055925000937884	0.0058177137816862	0.9612882832760232	0.336411	0.336411	chr2	19730406	0.4731298120382254	chr2:19730406:T:C
chr2:19730562	['G', 'A']	56057	47823.09050032118	17.9237769433676	-0.0035089804940369	0.0058614197885458	-0.5986570866147636	0.549404	0.549404	chr2	19730562	0.2601081829722393	chr2:19730562:G:A
chr2:19730828	['G', 'A']	56057	54785.6371228208	247.2599885035068	0.0050453719310121	0.0058152680839535	0.867607796953354	0.385613	0.385613	chr2	19730828	0.4138483333452026	chr2:19730828:G:A
chr2:19731244	['G', 'A']	56057	54234.57736778245	233.3084617317592	0.0055790305888184	0.0058166896892907	0.9591418636428528	0.337491	0.337491	chr2	19731244	0.4717378041735589	chr2:19731244:G:A
chr2:19731328	['G', 'A']	56057	28898.732861068493	60.00038275151911	-0.0056198779188586	0.0066496231073624	-0.8451423228237395	0.398035	0.398035	chr2	19731328	0.4000787378797026	chr2:19731328:G:A
chr2:19731359	['T', 'C']	56057	83175.38635147188	289.7546711685694	0.0015794205248117	0.0066556234815278	0.2373061711190969	0.81242	0.81242	chr2	19731359	0.0902193937572315	chr2:19731359:T:C
chr2:19731474	['G', 'A']	56057	28906.06261930673	57.37721093319111	-0.0056757611547581	0.0066492932169485	-0.8535886401115518	0.393337	0.393337	chr2	19731474	0.405235198924525	chr2:19731474:G:A
chr2:19732108	['C', 'T']	56057	25521.276368372222	-3.997191276954319	-0.0092398923772455	0.0069171599879005	-1.3357927810557948	0.181622	0.181622	chr2	19732108	0.7408315462339417	chr2:19732108:C:T
chr2:19733619	['A', 'T']	56057	52412.73996039463	201.0550148578818	0.0056656512596197	0.0058146015531258	0.9743834049254824	0.32987	0.32987	chr2	19733619	0.481657179534657	chr2:19733619:A:T
chr2:19733691	['T', 'A']	56057	47804.49732334047	152.84567746520523	0.0052432690642031	0.0058729305619981	0.8927858092058251	0.371976	0.371976	chr2	19733691	0.4294850800208125	chr2:19733691:T:A
chr2:19733831	['A', 'G']	56057	35757.4651382694	50.93880041557127	-0.0079980377693525	0.0062351919208438	-1.2827251944909035	0.199594	0.199594	chr2	19733831	0.699852518189214	chr2:19733831:A:G
chr2:19733919	['G', 'A']	56057	52250.38884527548	198.780988381745	0.005755714349657	0.0058179982084167	0.989294623936192	0.322523	0.322523	chr2	19733919	0.4914393091933277	chr2:19733919:G:A
chr2:19734140	['T', 'C']	56057	75939.77344251766	311.3778454377056	0.0089140449288451	0.0062168092594968	1.43386173787268	0.151617	0.151617	chr2	19734140	0.8192521008657827	chr2:19734140:T:C
chr2:19734181	['G', 'A']	56057	23374.084849782343	106.49728002836558	0.0027564019915977	0.0071213176909358	0.3870634777474003	0.698711	0.698711	chr2	19734181	0.1557024194740152	chr2:19734181:G:A
chr2:19734433	['G', 'A']	56057	5506.098223205367	12.830101761711628	-0.0190862861551518	0.0135086619082197	-1.4128924304144557	0.157693	0.157693	chr2	19734433	0.8021875845965667	chr2:19734433:G:A
chr2:19734459	['T', 'A']	56057	52254.321640765775	195.3260491279096	0.0056317341231284	0.0058186231833687	0.9678808793161654	0.333108	0.333108	chr2	19734459	0.4774149370652494	chr2:19734459:T:A
chr2:19734519	['C', 'T']	56057	29087.15108208888	66.50227111971648	0.0012017312237884	0.0066191171497836	0.1815546086576991	0.855933	0.855933	chr2	19734519	0.0675602293288065	chr2:19734519:C:T
chr2:19734579	['T', 'G']	56057	22751.65279760206	98.60859994241108	0.004853903025881	0.0072077150060208	0.6734315968134673	0.500676	0.500676	chr2	19734579	0.3004432260913596	chr2:19734579:T:G
chr2:19734900	['G', 'A']	56057	52285.39446545819	200.46151402761748	0.0057556778290066	0.0058179097752079	0.9893033841008488	0.322519	0.322519	chr2	19734900	0.4914446954408205	chr2:19734900:G:A
chr2:19735540	['G', 'A']	56057	35953.69652957445	68.05057624557638	-0.0079505489284503	0.0062293567295027	-1.276303360633675	0.201854	0.201854	chr2	19735540	0.6949626400574058	chr2:19735540:G:A
chr2:19735759	['A', 'G']	56057	75323.78069799807	307.3118635665831	0.0102387351588239	0.006202886601164	1.6506403900568738	0.0988176	0.0988176	chr2	19735759	1.0051656981030863	chr2:19735759:A:G
chr2:19735961	['GCT', 'G']	56057	87918.54702135631	266.19308191174304	-0.001032543478081	0.0070440465833276	-0.1465838514647134	0.883461	0.883461	chr2	19735961	0.0538126174742942	chr2:19735961:GCT:G
chr2:19736355	['C', 'T']	56057	52125.57920465291	204.20562494235887	0.0059627111994365	0.0058216230083912	1.024235198816872	0.305729	0.305729	chr2	19736355	0.51466336420938	chr2:19736355:C:T
chr2:19737911	['T', 'G']	56057	22786.47136280912	97.62691707524284	0.0048009286247688	0.0072026700609862	0.6665484582965223	0.505063	0.505063	chr2	19737911	0.2966544459489553	chr2:19737911:T:G
chr2:19737985	['C', 'T']	56057	47762.96429973238	147.0286566277741	0.0050759322398034	0.005871103429473	0.8645618836013248	0.387283	0.387283	chr2	19737985	0.4119715661903452	chr2:19737985:C:T
chr2:19738390	['T', 'C']	56057	19784.352932781505	-46.85765421105117	-0.0063223580149693	0.0076331778415456	-0.8282733805254967	0.407519	0.407519	chr2	19738390	0.3898521380827931	chr2:19738390:T:C
chr2:19739738	['C', 'A']	56057	88119.00367528992	229.6715969037524	-0.0026709375765509	0.0070590884001441	-0.3783686256849285	0.705158	0.705158	chr2	19739738	0.1517135626680042	chr2:19739738:C:A
chr2:19739865	['T', 'C']	56057	48049.5715560155	169.63375205793622	0.0057706140106125	0.0058674806975692	0.9834909236264244	0.32537	0.32537	chr2	19739865	0.4876224926870692	chr2:19739865:T:C
chr2:19740022	['C', 'T']	56057	88399.19256708535	269.523346249259	-0.001533057707078	0.0070815743461865	-0.2164854356014249	0.82861	0.82861	chr2	19740022	0.0816498297649605	chr2:19740022:C:T
chr2:19740325	['T', 'C']	56057	36148.79388204948	45.735837406598016	-0.0088448883381754	0.006235451070514	-1.4184841221833688	0.156055	0.156055	chr2	19740325	0.8067223119866512	chr2:19740325:T:C
chr2:19740997	['C', 'T']	56057	48240.07163252195	182.32384720004544	0.0057370712076148	0.0058627947729388	0.9785556939662472	0.327804	0.327804	chr2	19740997	0.4843857512922779	chr2:19740997:C:T
chr2:19741429	['A', 'C']	56057	48013.84777488312	162.27938976655017	0.0055640390121265	0.0058683116272551	0.9481498879992342	0.343057	0.343057	chr2	19741429	0.4646337145671075	chr2:19741429:A:C
chr2:19741463	['T', 'C']	56057	5202.556850011597	15.729937425509032	-0.0165682849353828	0.0138867673309405	-1.1930987637754762	0.232836	0.232836	chr2	19741463	0.632949870273815	chr2:19741463:T:C
chr2:19741637	['C', 'A']	56057	47924.95358341064	175.91720384713963	0.0061286885974713	0.0058700870770839	1.0440541199800766	0.296465	0.296465	chr2	19741637	0.5280265711162062	chr2:19741637:C:A
chr2:19741815	['AT', 'A']	56057	47988.10601003159	164.78690577518384	0.0057028413385925	0.0058714788916032	0.9712785217959512	0.331414	0.331414	chr2	19741815	0.4796291495246398	chr2:19741815:AT:A
chr2:19741997	['A', 'G']	56057	47966.257717977074	159.11751178185827	0.0054634507469303	0.0058705691096805	0.9306509547636832	0.352038	0.352038	chr2	19741997	0.4534104549889734	chr2:19741997:A:G
chr2:19742712	['G', 'A']	56057	10468.855597794078	90.40930276394602	0.0007157495518226	0.0100785627926049	0.0710170255969245	0.943384	0.943384	chr2	19742712	0.0253114937577284	chr2:19742712:G:A
chr2:19743053	['A', 'G']	56057	73530.66308499628	142.62978497606963	-0.001906625254553	0.0060990922972203	-0.3126080343827493	0.75458	0.75458	chr2	19743053	0.1222947098754764	chr2:19743053:A:G
chr2:19743365	['G', 'A']	56057	3859.0688418724135	53.33621563219936	0.0080313459061091	0.0158008461349456	0.5082858118810973	0.611255	0.611255	chr2	19743365	0.2137775753717535	chr2:19743365:G:A
chr2:19743729	['C', 'A']	56057	23270.90590544157	112.68135715402688	0.0034766438746231	0.0071352336920865	0.487250176329744	0.626083	0.626083	chr2	19743729	0.203368088430866	chr2:19743729:C:A
chr2:19744162	['A', 'C']	56057	19842.185680131315	82.2837784353999	0.006442564192051	0.0075970252566762	0.8480377482474888	0.396421	0.396421	chr2	19744162	0.4018433472681208	chr2:19744162:A:C
chr2:19745657	['T', 'C']	56057	20723.43622089392	125.0409012410828	0.0067667345740881	0.0075119260834934	0.9007988761973154	0.367699	0.367699	chr2	19745657	0.4345075512436545	chr2:19745657:T:C
chr2:19746043	['A', 'AGAG']	56057	62606.16830517245	113.01533975496407	-0.0032533473537609	0.0059108080903507	-0.550406527167069	0.582043	0.582043	chr2	19746043	0.2350449294860492	chr2:19746043:A:AGAG
chr2:19746355	['C', 'T']	56057	16865.2034324657	23.16255758096532	0.0033513873335277	0.0081293005188932	0.4122602339203513	0.68015	0.68015	chr2	19746355	0.1673952976050534	chr2:19746355:C:T
chr2:19746506	['ACAGT', 'A']	56057	2782.538767714988	51.40671201515112	-0.0018979794922308	0.0188684911316092	-0.1005898923762529	0.919876	0.919876	chr2	19746506	0.0362707119427853	chr2:19746506:ACAGT:A
chr2:19747070	['A', 'G']	56057	22640.019374866195	118.50305071398414	0.0068299756597865	0.0072300035979176	0.9446711287603898	0.344831	0.344831	chr2	19747070	0.4623936984048676	chr2:19747070:A:G
chr2:19747102	['G', 'A']	56057	2570.183397855601	73.20946931787824	0.0077879765175127	0.0195406862435259	0.3985518430855017	0.690225	0.690225	chr2	19747102	0.1610093145817415	chr2:19747102:G:A
chr2:19747746	['C', 'T']	56057	62041.53379005209	361.2055954922038	0.0096987767306795	0.0058162283946916	1.6675371172719788	0.0954132	0.0954132	chr2	19747746	1.0203915383923754	chr2:19747746:C:T
chr2:19748269	['C', 'CA']	56057	20189.440636540417	98.8208969883138	0.0063949562072867	0.0075607738246953	0.8458071032887168	0.397664	0.397664	chr2	19748269	0.4004837233439596	chr2:19748269:C:CA
chr2:19748853	['G', 'A']	56057	17451.867941695957	23.515049155871385	0.0029245937046897	0.0080136412435068	0.3649519133464339	0.715149	0.715149	chr2	19748853	0.1456034643020768	chr2:19748853:G:A
chr2:19749154	['G', 'C']	56057	45270.498536863895	305.64439943760937	0.0078527502871108	0.005889980911357	1.3332386649962011	0.182459	0.182459	chr2	19749154	0.7388347096962296	chr2:19749154:G:C
chr2:19749170	['G', 'A']	56057	20531.761455285134	100.42654566270228	0.005407041508177	0.0075166798641121	0.7193390706969655	0.471935	0.471935	chr2	19749170	0.3261178129871961	chr2:19749170:G:A
chr2:19749191	['G', 'A']	56057	62602.40115978231	338.06798085971906	0.0090025540654534	0.0058232407222924	1.545969760616276	0.122118	0.122118	chr2	19749191	0.9132203170173036	chr2:19749191:G:A
chr2:19749238	['G', 'A']	56057	16892.712139594634	18.88793987730558	0.0031069505990097	0.0081229443192326	0.382490692648654	0.702099	0.702099	chr2	19749238	0.153601645530759	chr2:19749238:G:A
chr2:19749296	['G', 'A']	56057	24013.713521131787	118.1780358340938	0.0057016977548718	0.007079100137502	0.805426910783006	0.420577	0.420577	chr2	19749296	0.3761544811651653	chr2:19749296:G:A
chr2:19749331	['T', 'C']	56057	24730.20580889174	156.4101296228219	0.0069207802417836	0.007005311784198	0.98793322195807	0.32319	0.32319	chr2	19749331	0.4905420854346021	chr2:19749331:T:C
chr2:19749460	['T', 'C']	56057	20578.30386454468	134.86335838857465	0.0039319403238735	0.0075135406143698	0.5233139109348326	0.600758	0.600758	chr2	19749460	0.2213004371986824	chr2:19749460:T:C
chr2:19750432	['G', 'A']	56057	20379.181263492173	133.34852630811116	0.0039633007731553	0.0075394692703394	0.5256737087247078	0.599117	0.599117	chr2	19750432	0.2224883570889128	chr2:19750432:G:A
chr2:19750655	['G', 'A']	56057	16953.116984834975	37.177571598057966	0.0042529979233631	0.0081116235417725	0.5243090857781301	0.600066	0.600066	chr2	19750655	0.2218009798506359	chr2:19750655:G:A
chr2:19751103	['G', 'T']	56057	17024.214778869995	29.431389262962803	0.0033777458474838	0.0080959054272985	0.4172165643257706	0.676522	0.676522	chr2	19751103	0.1697180758982165	chr2:19751103:G:T
chr2:19751198	['G', 'A']	56057	21317.521131785987	172.8765912465288	0.0064852521464596	0.0074112780047826	0.8750517983908651	0.381549	0.381549	chr2	19751198	0.4184496803484265	chr2:19751198:G:A
chr2:19751452	['G', 'A']	56057	11370.014147577253	13.73648394726025	-0.0062653645011887	0.0097962610161147	-0.6395669215920512	0.522457	0.522457	chr2	19751452	0.2819494476689564	chr2:19751452:G:A
chr2:19751815	['C', 'T']	56057	11922.289040276148	22.77354471326441	-0.0059642126994183	0.0098507984911864	-0.6054547461055647	0.544879	0.544879	chr2	19751815	0.2636999297722844	chr2:19751815:C:T
chr2:19752000	['G', 'A']	56057	11370.21699880466	32.92309907607892	-0.004443793690157	0.0098051123225683	-0.4532119106814125	0.650398	0.650398	chr2	19752000	0.186820802884928	chr2:19752000:G:A
chr2:19752031	['G', 'C']	56057	11369.405637320488	32.317066200294626	-0.0044448923928122	0.0098046641177058	-0.4533446877374783	0.650302	0.650302	chr2	19752031	0.1868849103199067	chr2:19752031:G:C
chr2:19752100	['C', 'A']	56057	20913.49230192853	75.53304112581779	0.0057056938192142	0.0074671299705675	0.7641080095972372	0.444806	0.444806	chr2	19752100	0.3518293631766359	chr2:19752100:C:A
chr2:19752159	['G', 'T']	56057	11363.418983050846	35.393262427411976	-0.0040720618421373	0.0098080004746478	-0.4151775739268105	0.678014	0.678014	chr2	19752159	0.1687613384928579	chr2:19752159:G:T
chr2:19752258	['G', 'A']	56057	11363.824471881244	29.90092629548805	-0.0047458684139394	0.0098076119608354	-0.4838964299251431	0.628461	0.628461	chr2	19752258	0.2017216678751159	chr2:19752258:G:A
chr2:19752279	['G', 'A']	56057	11367.405565962004	33.385048565034744	-0.0043217604612786	0.0098053415552794	-0.4407557285907764	0.659392	0.659392	chr2	19752279	0.1808563261903351	chr2:19752279:G:A
chr2:19752367	['T', 'C']	56057	16435.98442184154	42.503220886274576	0.0039489629980241	0.0082285032386025	0.4799126747010718	0.631291	0.631291	chr2	19752367	0.1997704021476957	chr2:19752367:T:C
chr2:19752398	['C', 'T']	56057	11365.230185918712	36.0465502831883	-0.0040742142407963	0.0098088916035594	-0.4153592888433935	0.67788	0.67788	chr2	19752398	0.1688471792160479	chr2:19752398:C:T
chr2:19752620	['G', 'A']	56057	11389.203171828172	46.971306225648526	-0.0030793900799168	0.0098033292934291	-0.3141167645955644	0.753434	0.753434	chr2	19752620	0.1229547854080247	chr2:19752620:G:A
chr2:19752698	['A', 'G']	56057	11373.420231935772	39.89343194897236	-0.0036389901217161	0.0098040252927783	-0.3711730654547142	0.71051	0.71051	chr2	19752698	0.1484298052604288	chr2:19752698:A:G
chr2:19752761	['T', 'C']	56057	11374.21742698614	38.06719208335642	-0.0038567062787022	0.0098061842976006	-0.3932932689880146	0.694104	0.694104	chr2	19752761	0.1585754528272587	chr2:19752761:T:C
chr2:19753007	['A', 'G']	56057	11372.623008439044	37.65391622001115	-0.0039483594191443	0.0098068953462582	-0.4026105387828766	0.687236	0.687236	chr2	19753007	0.1628940986066135	chr2:19753007:A:G
chr2:19753022	['C', 'T']	56057	13737.490125769336	81.01272643075555	0.0112255311410397	0.0088307769350789	1.2711827309834975	0.203669	0.203669	chr2	19753022	0.6910750689550804	chr2:19753022:C:T
chr2:19753074	['C', 'A']	56057	11370.825595917784	35.54665099470708	-0.0040485530391177	0.009806597024758	-0.4128397474574126	0.679726	0.679726	chr2	19753074	0.1676661176890818	chr2:19753074:C:A
chr2:19753080	['T', 'C']	56057	38801.84529884032	56.80446654381464	-0.0056762876673385	0.006128923580213	-0.9261475678476774	0.354373	0.354373	chr2	19753080	0.4505393748146298	chr2:19753080:T:C
chr2:19753254	['C', 'A']	56057	20907.864875472776	74.28783055658056	0.005597964150757	0.0074674657148779	0.749647117843979	0.45347	0.45347	chr2	19753254	0.3434514390678745	chr2:19753254:C:A
chr2:19753328	['T', 'A']	56057	11368.811232226642	35.88905771850595	-0.0040492284014124	0.009806332256973	-0.4129197640160729	0.679667	0.679667	chr2	19753328	0.167703815947714	chr2:19753328:T:A
chr2:19753367	['A', 'C']	56057	11374.608734434654	36.51079939127491	-0.0038239973003327	0.0098048594282809	-0.3900104155805558	0.69653	0.69653	chr2	19753367	0.1570601734914565	chr2:19753367:A:C
chr2:19753458	['G', 'T']	56057	11369.21689175929	37.27441462526215	-0.003943126044327	0.0098076428645419	-0.4020462509481077	0.687652	0.687652	chr2	19753458	0.1626312895487338	chr2:19753458:G:T
chr2:19753548	['C', 'T']	56057	23314.238535384186	174.10633774019934	0.0061142780435355	0.0071530356537656	0.8547808705967677	0.392676	0.392676	chr2	19753548	0.4059656416022158	chr2:19753548:C:T
chr2:19753702	['T', 'C']	56057	11386.40624386763	39.73063703851248	-0.0036217339232086	0.0098016177991692	-0.369503687800968	0.711754	0.711754	chr2	19753702	0.1476700834742335	chr2:19753702:T:C
chr2:19753709	['T', 'C']	56057	16478.17581574581	38.85167052570623	0.0035238529271004	0.0082159216153581	0.4289053732588302	0.667994	0.667994	chr2	19753709	0.175227438390613	chr2:19753709:T:C
chr2:19754099	['G', 'A']	56057	23329.080835652607	174.7738119939152	0.0061150689712861	0.0071526105633307	0.8549422504052123	0.392587	0.392587	chr2	19754099	0.406064085586091	chr2:19754099:G:A
chr2:19754170	['G', 'A']	56057	11370.81137494871	39.1669796267525	-0.0037070482233777	0.0098069029216091	-0.3780039685321407	0.705429	0.705429	chr2	19754170	0.1515466905700141	chr2:19754170:G:A
chr2:19754669	['T', 'C']	56057	11608.449580731492	9.625268554149104	-0.0068968160558874	0.0097401664349644	-0.708079898011788	0.478899	0.478899	chr2	19754669	0.3197560698167269	chr2:19754669:T:C
chr2:19754692	['C', 'G']	56057	20978.99395172082	72.84387450003405	0.005389139211525	0.0074566080667166	0.7227333344205086	0.469847	0.469847	chr2	19754692	0.3280435417949156	chr2:19754692:C:G
chr2:19754769	['A', 'C']	56057	11617.2434390109	16.803814171996418	-0.0061881855889376	0.0097326038243022	-0.6358201464530809	0.524896	0.524896	chr2	19754769	0.2799267367851966	chr2:19754769:A:C
chr2:19755484	['T', 'C']	56057	49485.47601884235	141.7671982574052	-0.0064457102800861	0.0058280535370202	-1.1059799363788527	0.26874	0.26874	chr2	19755484	0.5706676871716685	chr2:19755484:T:C
chr2:19755765	['A', 'G']	56057	12129.081852565476	76.57614827252654	-0.0003406833660806	0.0095198194205028	-0.0357867466841764	0.971453	0.971453	chr2	19755765	0.0125782062164534	chr2:19755765:A:G
chr2:19755855	['A', 'G']	56057	49618.391984726	193.5119551806497	-0.004201566885358	0.005820323029216	-0.721878642176317	0.470372	0.470372	chr2	19755855	0.3275585385633374	chr2:19755855:A:G
chr2:19755870	['G', 'C']	56057	49371.04583489447	159.36222740499971	-0.0054320690477605	0.0058223890723073	-0.9329622222597108	0.350843	0.350843	chr2	19755870	0.4548871840680449	chr2:19755870:G:C
chr2:19756027	['G', 'T']	56057	10941.17107634119	40.35446133335847	-0.0012730966334053	0.0099667717211127	-0.1277341017762585	0.89836	0.89836	chr2	19756027	0.046549593529785	chr2:19756027:G:T
chr2:19756050	['A', 'G']	56057	68544.22759469732	191.8494917739425	-0.0027657339357653	0.0059471291515884	-0.4650536191948357	0.641895	0.641895	chr2	19756050	0.1925360072116042	chr2:19756050:A:G
chr2:19756067	['G', 'C']	56057	38161.48838454128	140.43980579874534	-0.0032775246130648	0.006168900186162	-0.5312980457062583	0.595214	0.595214	chr2	19756067	0.2253268623223239	chr2:19756067:G:C
chr2:19757531	['C', 'T']	56057	11136.794676466916	57.16137135387162	-0.0005788650942591	0.0098772524954965	-0.0586058820024178	0.953266	0.953266	chr2	19757531	0.0207858966198358	chr2:19757531:C:T
chr2:19757640	['G', 'A']	56057	17745.26623017501	90.78782289436286	0.0052166427682564	0.0079714304916559	0.6544173939316045	0.512846	0.512846	chr2	19757640	0.2900130274631228	chr2:19757640:G:A
chr2:19758247	['T', 'C']	56057	12722.815696979424	123.6346616774965	0.0018190354672055	0.0094820197596161	0.1918405058543314	0.847868	0.847868	chr2	19758247	0.0716717554482809	chr2:19758247:T:C
chr2:19758735	['G', 'A']	56057	17432.865907833937	83.70875145360033	0.0055114951370205	0.0080333426353928	0.6860774383926216	0.492667	0.492667	chr2	19758735	0.3074465268216572	chr2:19758735:G:A
chr2:19758770	['C', 'T']	56057	11126.595461519251	55.6759512440343	-0.0008039891880715	0.0098773198637834	-0.0813975045011452	0.935126	0.935126	chr2	19758770	0.0291298678248506	chr2:19758770:C:T
chr2:19759919	['T', 'C']	56057	40000.56784771284	10.202471029569612	-0.0089663705944963	0.0061010981249975	-1.4696322548492011	0.141667	0.141667	chr2	19759919	0.8487313028011839	chr2:19759919:T:C
chr2:19759976	['G', 'C']	56057	72677.88949941128	120.3413628422486	-0.0074572135591901	0.0060615965794354	-1.2302391723806585	0.218613	0.218613	chr2	19759976	0.6603240159435231	chr2:19759976:G:C
chr2:19760018	['C', 'T']	56057	20509.09758447212	22.09640785396913	0.0030186956397467	0.0075198966228091	0.4014278109343303	0.688107	0.688107	chr2	19760018	0.1623440241243817	chr2:19760018:C:T
chr2:19761635	['T', 'A']	56057	71145.88104932317	55.21683914310274	-0.0091768070989828	0.0060145230770152	-1.5257746926023716	0.127072	0.127072	chr2	19761635	0.8959501346162111	chr2:19761635:T:A
chr2:19761863	['T', 'C']	56057	21075.3935636364	26.006235381164043	0.0036348852917649	0.0075200958566582	0.4833562445280113	0.628845	0.628845	chr2	19761863	0.2014563878458531	chr2:19761863:T:C
chr2:19761960	['T', 'C']	56057	39781.22553707802	21.837895940199864	-0.0085354557965268	0.0061098629922991	-1.3969962677207124	0.16242	0.16242	chr2	19761960	0.7893604938458499	chr2:19761960:T:C
chr2:19762054	['C', 'T']	56057	11003.570340238006	65.64413071954009	0.0016600610602768	0.0099171704544442	0.1673926114210209	0.867062	0.867062	chr2	19762054	0.0619498468200265	chr2:19762054:C:T
chr2:19762082	['A', 'G']	56057	68334.19012614412	163.71117360505224	-0.0056704129221705	0.0059214611097857	-0.9576036753495938	0.338267	0.338267	chr2	19762082	0.4707403682095161	chr2:19762082:A:G
chr2:19762383	['G', 'T']	56057	11325.818369968598	51.57744498023881	-0.0011798429916441	0.0097861223530525	-0.1205628694470694	0.904038	0.904038	chr2	19762383	0.0438133141668236	chr2:19762383:G:T
chr2:19762409	['G', 'A']	56057	20591.83668736173	31.78561578103609	0.0036100618257424	0.0074995333688526	0.4813715264920156	0.630254	0.630254	chr2	19762409	0.2004843893287636	chr2:19762409:G:A
chr2:19762777	['T', 'C']	56057	94023.03182645308	313.3147961347331	-2.784261394478205e-05	0.0079416402444977	-0.0035059021924435	0.997203	0.997203	chr2	19762777	0.0012164236284668	chr2:19762777:T:C
chr2:19763518	['A', 'G']	56057	11565.856908364258	45.87103606449569	-0.0028690353242898	0.0097168904217253	-0.2952627023430414	0.767794	0.767794	chr2	19763518	0.1147552860413188	chr2:19763518:A:G
chr2:19763568	['C', 'T']	56057	11514.4378412132	60.41774622892951	-0.0011886122552288	0.0097340472521136	-0.1221087410450782	0.902813	0.902813	chr2	19763568	0.044402195952698	chr2:19763568:C:T
chr2:19765911	['T', 'C']	56057	45635.76914979034	174.3954753309454	0.0062296554611294	0.0058876711210917	1.058084823863986	0.290021	0.290021	chr2	19765911	0.5375705543288979	chr2:19765911:T:C
chr2:19767113	['G', 'A']	56057	94211.36127018108	322.2881041877876	-0.000971460020941	0.0079491263208138	-0.1222096594939535	0.902733	0.902733	chr2	19767113	0.0444406813289499	chr2:19767113:G:A
chr2:19767675	['G', 'A']	56057	45465.48846544988	157.03171565520236	0.0054503665617015	0.0058915455938261	0.9251165886610716	0.354909	0.354909	chr2	19767675	0.4498829874070487	chr2:19767675:G:A
chr2:19768146	['G', 'A']	56057	12108.5120249777	59.17858626745399	-0.0037795306466322	0.0095782309345275	-0.3945958990201192	0.693143	0.693143	chr2	19768146	0.1591771583113873	chr2:19768146:G:A
chr2:19768183	['C', 'T']	56057	63184.03422494244	232.3900522165658	0.0077700398136961	0.0058318738902592	1.3323401637120629	0.182754	0.182754	chr2	19768183	0.7381331087125569	chr2:19768183:C:T
chr2:19768306	['C', 'T']	56057	34237.550684296	5.871449805781213	-0.0083664257049368	0.0063188918829779	-1.3240336850001535	0.185497	0.185497	chr2	19768306	0.7316631097361659	chr2:19768306:C:T
chr2:19768826	['T', 'C']	56057	46766.84554992507	179.32217734756483	0.006374396259885	0.0058686729681347	1.0861733639778943	0.277407	0.277407	chr2	19768826	0.5568825842756502	chr2:19768826:T:C
chr2:19769068	['T', 'C']	56057	10845.354290811776	53.616135862038426	-0.0015688890890979	0.010031359566701	-0.1563984501468588	0.87572	0.87572	chr2	19769068	0.0576347316096103	chr2:19769068:T:C
chr2:19769270	['C', 'T']	56057	17596.197288135594	65.43373141658948	0.0039748143327445	0.0080053562493445	0.4965193564084068	0.61953	0.61953	chr2	19769270	0.2079376585873541	chr2:19769270:C:T
chr2:19769318	['C', 'A']	56057	12073.153728121044	66.48220344992596	-0.0033294486029344	0.0095910765714028	-0.3471402379229965	0.728487	0.728487	chr2	19769318	0.1375781938989875	chr2:19769318:C:A
chr2:19769358	['T', 'C']	56057	36295.06453972842	72.26352995721507	-0.0064627019705104	0.0062206636850502	-1.0389087559968762	0.298852	0.298852	chr2	19769358	0.5245438334021337	chr2:19769358:T:C
chr2:19769595	['T', 'C']	56057	36287.00449678801	62.2510111130304	-0.0063582999493248	0.0062243904428887	-1.0215136739355857	0.307016	0.307016	chr2	19769595	0.5128389908725112	chr2:19769595:T:C
chr2:19770724	['G', 'A']	56057	11440.224491980518	51.81118327761167	-0.0023893240894043	0.0097601029628796	-0.2448052134789572	0.806608	0.806608	chr2	19770724	0.0933374749410635	chr2:19770724:G:A
chr2:19771522	['A', 'G']	56057	18038.861539834063	73.78715659935683	0.0041873973604353	0.0079261047317203	0.5283045710558624	0.59729	0.59729	chr2	19771522	0.223814756274482	chr2:19771522:A:G
chr2:19771864	['G', 'A']	56057	2848.2540498108897	49.90612170226341	0.0081051471340974	0.0184478540525234	0.4393544696863423	0.660406	0.660406	chr2	19771864	0.1801889896868722	chr2:19771864:G:A
chr2:19773449	['A', 'C']	56057	36386.14000999179	56.76372696999402	-0.0066729651025725	0.0062186852116544	-1.073050793770143	0.283253	0.283253	chr2	19773449	0.5478254817238905	chr2:19773449:A:C
chr2:19774004	['A', 'C']	56057	9883.939513970668	-77.97357812071608	-0.0031524890525401	0.0101866354080865	-0.3094730424962088	0.756963	0.756963	chr2	19774004	0.1209253480937767	chr2:19774004:A:C
chr2:19774936	['A', 'G']	56057	11533.64598833164	53.66598379198076	-0.0019216567134153	0.0097299285216696	-0.197499571465056	0.843437	0.843437	chr2	19774936	0.0739473512185123	chr2:19774936:A:G
chr2:19776162	['C', 'T']	56057	19932.13341421205	5.585833168329936	0.002013320948403	0.0076021192657221	0.2648368011642592	0.791136	0.791136	chr2	19776162	0.1017488528202072	chr2:19776162:C:T
chr2:19776745	['C', 'T']	56057	31750.964834968778	39.82053820461461	-0.0012753398799618	0.006429204251884	-0.1983666764962502	0.842759	0.842759	chr2	19776745	0.0742966008604269	chr2:19776745:C:T
chr2:19776951	['C', 'A']	56057	11788.841203860631	29.01661243566248	-0.0064836075851231	0.0096960148318209	-0.6686878782244486	0.503697	0.503697	chr2	19776951	0.2978306357758518	chr2:19776951:C:A
chr2:19777674	['C', 'G']	56057	10237.095716401134	16.69275609512776	-0.0053305633809091	0.0103220509758183	-0.5164248261704127	0.60556	0.60556	chr2	19777674	0.2178428196919436	chr2:19777674:C:G
chr2:19779234	['C', 'A']	56057	34797.586782757644	44.71236294352161	-0.0065356875050197	0.0062938005043229	-1.0384325814792985	0.299073	0.299073	chr2	19779234	0.5242227928540005	chr2:19779234:C:A
chr2:19779520	['G', 'A']	56057	30931.966154010843	-35.899010365210096	-0.0093771699616849	0.0064984394477113	-1.4429879722873264	0.149029	0.149029	chr2	19779520	0.8267292126985243	chr2:19779520:G:A
chr2:19779604	['A', 'T']	56057	9493.185441570027	-40.109841115338426	-0.0138203233780488	0.0106098180990388	-1.3025975798115532	0.192718	0.192718	chr2	19779604	0.7150777200327041	chr2:19779604:A:T
chr2:19779741	['G', 'A']	56057	17368.54918646971	42.10555366734716	0.0036111084574755	0.0080033666636044	0.4511986779135357	0.651848	0.651848	chr2	19779741	0.1858536626379946	chr2:19779741:G:A
chr2:19779994	['T', 'C']	56057	12253.748755553172	30.22123673641552	-0.0036880299879258	0.0094537006994303	-0.390114951296068	0.696453	0.696453	chr2	19779994	0.1571081865327364	chr2:19779994:T:C
chr2:19780602	['G', 'A']	56057	6326.451429896704	20.18449764583064	-0.0002796205080675	0.0129577063189293	-0.0215794756560458	0.982783	0.982783	chr2	19780602	0.0075423644732417	chr2:19780602:G:A
chr2:19780727	['A', 'G']	56057	16367.04380017841	9.57338790716374	-0.0009153398944351	0.0082041515832285	-0.1115703293813265	0.911164	0.911164	chr2	19780727	0.0404034475222453	chr2:19780727:A:G
chr2:19780945	['T', 'C']	56057	16277.032560214098	9.484130271243911	-0.0002718974862877	0.0082259557778933	-0.0330536041803721	0.973632	0.973632	chr2	19780945	0.0116051607485771	chr2:19780945:T:C
chr2:19782174	['T', 'C']	56057	1646.234937287017	-5.669503843700817	-0.0398476444524915	0.0244729646406468	-1.628231194610115	0.103481	0.103481	chr2	19782174	0.9851393830828282	chr2:19782174:T:C
chr2:19782734	['C', 'A']	56057	15223.62944461294	0.5988864496345208	0.0019731436390241	0.0084809068867692	0.2326571515721251	0.816028	0.816028	chr2	19782734	0.0882949392401751	chr2:19782734:C:A
chr2:19782901	['G', 'T']	56057	1411.251752993024	-20.847272255962128	-0.0458908738731611	0.0262187872764729	-1.7503049774670765	0.0800712	0.0800712	chr2	19782901	1.0965236628195054	chr2:19782901:G:T
chr2:19783945	['A', 'T']	56057	1219.1976048976048	-2.340837145143744	-0.0309485480713663	0.0279231769681609	-1.1083462353390197	0.267717	0.267717	chr2	19783945	0.5723240502856959	chr2:19783945:A:T
chr2:19784785	['A', 'G']	56057	102485.79769848353	424.0916663604637	0.0161013468390155	0.0106058984447092	1.5181501994343258	0.128982	0.128982	chr2	19784785	0.8894708931590306	chr2:19784785:A:G
chr2:19784805	['G', 'A']	56057	1431.0255280433853	9.93327081071841	-0.0290275525642737	0.0259899390353775	-1.1168765161303935	0.264052	0.264052	chr2	19784805	0.5783105387012415	chr2:19784805:G:A
chr2:19786177	['A', 'T']	56057	9352.835296006851	-73.18001210076825	-0.0172894236034979	0.0107556116506744	-1.6074793479935503	0.107955	0.107955	chr2	19786177	0.9667572382568256	chr2:19786177:A:T
chr2:19786645	['C', 'T']	56057	9206.985459670655	-48.024717370534745	-0.0125053671893567	0.0108202439075877	-1.1557380125772665	0.247793	0.247793	chr2	19786645	0.6059109663389418	chr2:19786645:C:T
chr2:19786690	['GGCCT', 'G']	56057	9457.1809455843	-42.99336356602012	-0.0140456371907192	0.0107198563227236	-1.310244910740613	0.190118	0.190118	chr2	19786690	0.7209767630367178	chr2:19786690:GGCCT:G
chr2:19787607	['C', 'T']	56057	8794.941356978467	-49.9334114582233	-0.012024077816591	0.011052903215082	-1.0878660187835345	0.276659	0.276659	chr2	19787607	0.5580551971767029	chr2:19787607:C:T
chr2:19787679	['A', 'G']	56057	9312.495129174991	-44.67544211343056	-0.0151135553678405	0.0108314742878538	-1.3953368642335733	0.16292	0.16292	chr2	19787679	0.7880255985860399	chr2:19787679:A:G
chr2:19788776	['C', 'T']	56057	8513.911277229668	92.86784228140851	0.0128326519601568	0.0109438879351192	1.1725861993685536	0.240967	0.240967	chr2	19788776	0.6180424292060843	chr2:19788776:C:T
chr2:19789071	['T', 'C']	56057	30109.834160005707	75.37398856374924	-0.0027018690710944	0.0066450662045937	-0.4065977656064047	0.684305	0.684305	chr2	19789071	0.1647502867398041	chr2:19789071:T:C
chr2:19789195	['A', 'C']	56057	21323.423494147875	135.64308826864738	0.0030571995411309	0.0074191654347045	0.4120678488756017	0.680291	0.680291	chr2	19789195	0.1673052745578686	chr2:19789195:A:C
chr2:19789300	['A', 'T']	56057	8311.74136516092	-19.986776222794244	-0.0075821329589022	0.0113293764908152	-0.6692453874270218	0.503342	0.503342	chr2	19789300	0.2981368295726402	chr2:19789300:A:T
chr2:19789458	['G', 'T']	56057	19275.750878695428	124.19057654587724	0.0072649106648111	0.007702476688649	0.9431915159856682	0.345587	0.345587	chr2	19789458	0.4614426028090396	chr2:19789458:G:T
chr2:19789760	['T', 'C']	56057	30043.21564289665	82.30456688923556	-0.002500854779862	0.0066510014890335	-0.3760117606326764	0.70691	0.70691	chr2	19789760	0.1506358747340878	chr2:19789760:T:C
chr2:19789932	['A', 'T']	56057	30072.31254351045	78.88289410775067	-0.002733298862457	0.0066515388989582	-0.4109272912596344	0.681127	0.681127	chr2	19789932	0.1667719038627459	chr2:19789932:A:T
chr2:19790443	['T', 'C']	56057	21275.31342005245	119.15269363534684	0.002235481323908	0.0074250069412761	0.3010746443186283	0.763359	0.763359	chr2	19790443	0.1172711697103827	chr2:19790443:T:C
chr2:19790481	['A', 'C']	56057	1368.170847457627	58.59643515841958	-0.0085749262203826	0.0281555999060727	-0.3045549108876615	0.760706	0.760706	chr2	19790481	0.1187831582728958	chr2:19790481:A:C
chr2:19790623	['G', 'A']	56057	6322.225564178039	-47.162184365189866	-0.0222888552315897	0.0126498712657358	-1.7619827714739364	0.0780777	0.0780777	chr2	19790623	1.107472988528104	chr2:19790623:G:A
chr2:19790925	['T', 'G']	56057	18549.94189138544	132.95504981540404	0.0097076461909847	0.0078287278957567	1.2400030145697591	0.214979	0.214979	chr2	19790925	0.6676039616172008	chr2:19790925:T:G
chr2:19790942	['T', 'C']	56057	7709.851005729171	6.236890596409329	-0.0115852307347783	0.0114968078878187	-1.0076910780646589	0.313607	0.313607	chr2	19790942	0.5036142520225335	chr2:19790942:T:C
chr2:19791753	['C', 'T']	56057	65726.55245503855	355.5226000541378	0.0047094346698277	0.0059312799828622	0.7939997240789695	0.427199	0.427199	chr2	19791753	0.3693697725876231	chr2:19791753:C:T
chr2:19791948	['C', 'T']	56057	69590.93145283591	402.0321895254186	0.0064584240766778	0.0059918748317772	1.0778636500259062	0.281099	0.281099	chr2	19791948	0.5511406993774557	chr2:19791948:C:T
chr2:19791974	['T', 'G']	56057	100090.14202629654	303.85050315253613	-0.0029989918237673	0.0093860984033831	-0.3195142107913983	0.749338	0.749338	chr2	19791974	0.1253222431501238	chr2:19791974:T:G
chr2:19792307	['G', 'A']	56057	12471.667445677384	100.51430531762072	-0.0038374434655148	0.0092672555682697	-0.4140862887880085	0.678812	0.678812	chr2	19792307	0.1682504888533041	chr2:19792307:G:A
chr2:19792485	['G', 'A']	56057	67299.00272960823	484.7725527416461	0.0109376320742862	0.005926209163895	1.8456371977085804	0.0649502	0.0649502	chr2	19792485	1.1874195072735916	chr2:19792485:G:A
chr2:19792643	['T', 'A']	56057	69013.77362833435	401.6592726138492	0.0060739572516277	0.005978954764417	1.015889480846394	0.309686	0.309686	chr2	19792643	0.509078427385147	chr2:19792643:T:A
chr2:19793196	['T', 'C']	56057	69188.04517878809	373.9920838123245	0.0049856112046813	0.0059829582773805	0.8333020177543621	0.404678	0.404678	chr2	19793196	0.3928904050433431	chr2:19793196:T:C
chr2:19795015	['G', 'A']	56057	13620.79275297484	19.04427980875244	0.0045002224709545	0.0089323055390983	0.5038142113764708	0.614394	0.614394	chr2	19795015	0.2115530341543031	chr2:19795015:G:A
chr2:19795237	['A', 'G']	56057	9927.239643175732	31.85974094005491	-0.0014686709482941	0.0101920903179536	-0.1440990908123205	0.885423	0.885423	chr2	19795237	0.0528492008535035	chr2:19795237:A:G
chr2:19795709	['A', 'G']	56057	38371.52960068514	266.5927111767185	0.0077274749421551	0.0061110928371764	1.2644996808337712	0.206056	0.206056	chr2	19795709	0.6860147350391586	chr2:19795709:A:G
chr2:19795896	['A', 'G']	56057	1121.4601313488236	-45.28312462441735	-0.0605741269176865	0.0291471591940793	-2.078217177679221	0.0376939	0.0376939	chr2	19795896	1.4237289259397676	chr2:19795896:A:G
chr2:19797582	['G', 'A']	56057	56590.17120219848	279.5608047320692	0.0061255436942671	0.0058077419122371	1.054720369264408	0.291558	0.291558	chr2	19797582	0.5352750375624746	chr2:19797582:G:A
chr2:19798152	['T', 'C']	56057	69361.18666595304	380.0232941693472	0.0049878001299694	0.0059851337702262	0.8333648538954578	0.404643	0.404643	chr2	19798152	0.3929279681533479	chr2:19798152:T:C
chr2:19799585	['G', 'A']	56057	95459.40579787709	299.1620410407632	-0.0046817396440147	0.0081750600664172	-0.572685656861062	0.56686	0.56686	chr2	19799585	0.2465241875533485	chr2:19799585:G:A
chr2:19800395	['G', 'A']	56057	18594.658549204312	6.345812134301299	-0.0016699189055948	0.0078059242246244	-0.2139296843706174	0.830603	0.830603	chr2	19800395	0.0806065046238136	chr2:19800395:G:A
chr2:19800993	['G', 'A']	56057	17284.466698781423	61.59379760738687	0.0058065721091882	0.0080458471522068	0.721685609898215	0.470491	0.470491	chr2	19800993	0.3274486797557914	chr2:19800993:G:A
chr2:19801148	['G', 'C']	56057	64548.96934551422	127.4259090759466	-0.0021973331251045	0.0058783389566223	-0.373801705093772	0.708553	0.708553	chr2	19801148	0.1496276588298488	chr2:19801148:G:C
chr2:19801265	['T', 'C']	56057	18839.35252453167	71.46900015969035	0.002749664778256	0.007755368231129	0.3545498674349554	0.722928	0.722928	chr2	19801265	0.1409049541021125	chr2:19801265:T:C
chr2:19803505	['C', 'T']	56057	3302.298941090341	152.3277891814398	0.024127841027498	0.0175011664576917	1.3786418800041718	0.168011	0.168011	chr2	19803505	0.7746622832568155	chr2:19803505:C:T
chr2:19805417	['A', 'G']	56057	2217.039549735978	-82.35600149847204	-0.0488391440928169	0.0206620170669986	-2.363716181941543	0.0180961	0.0180961	chr2	19805417	1.7424150124778488	chr2:19805417:A:G
chr2:19807090	['A', 'G']	56057	1882.067148336456	-68.76582813451117	-0.0409067402351278	0.0223777978866603	-1.828005617099293	0.067554	0.067554	chr2	19807090	1.1703489304836117	chr2:19807090:A:G
chr2:19807277	['G', 'A']	56057	2957.2110145754914	148.21372564378424	0.0318366973034967	0.0184243913766853	1.7279646666529014	0.0840001	0.0840001	chr2	19807277	1.0757201969211858	chr2:19807277:G:A
chr2:19807501	['T', 'C']	56057	53190.34080885639	537.1528573643997	0.0097387334790884	0.0059094100775846	1.648004344127196	0.0993574	0.0993574	chr2	19807501	1.0027997817048029	chr2:19807501:T:C
chr2:19808095	['C', 'G']	56057	6476.462134051701	1.0392824827895244	-0.0083337263326569	0.0125641627506189	-0.6632934082492984	0.507145	0.507145	chr2	19808095	0.294867851915933	chr2:19808095:C:G
chr2:19808734	['T', 'G']	56057	2215.197584385928	-86.35169495387294	-0.0505398545870481	0.0206612312807185	-2.4461201706895763	0.0144433	0.0144433	chr2	19808734	1.840333567981579	chr2:19808734:T:G
chr2:19809169	['G', 'T']	56057	2949.36829616414	151.96656500162243	0.0332354444264186	0.0184530359626731	1.8010827320581435	0.0716952	0.0716952	chr2	19809169	1.1445099194130104	chr2:19809169:G:T
chr2:19809500	['A', 'G']	56057	6597.470768736731	-5.985960460675393	-0.0100473818503182	0.0124778980074601	-0.8052142952531882	0.420699	0.420699	chr2	19809500	0.376028520298188	chr2:19809500:A:G
chr2:19809695	['C', 'T']	56057	9933.354401926676	139.9741803550212	-0.0001475295434937	0.0105625399230177	-0.0139672412666808	0.988856	0.988856	chr2	19809695	0.0048669469859172	chr2:19809695:C:T
chr2:19810182	['G', 'A']	56057	53372.377417743206	555.6045194766343	0.0103255013240657	0.0059016612722822	1.749592334714399	0.0801942	0.0801942	chr2	19810182	1.095857040681948	chr2:19810182:G:A
chr2:19811005	['G', 'A']	56057	6047.323634352589	-10.938179911853773	-0.0085077433246205	0.0129664486111774	-0.6561351978279216	0.51174	0.51174	chr2	19811005	0.2909506352062518	chr2:19811005:G:A
chr2:19811341	['A', 'C']	56057	2952.157990509152	150.67863750185444	0.0329410669242874	0.0184432321078798	1.7860788570899904	0.0740919	0.0740919	chr2	19811341	1.1302292681014416	chr2:19811341:A:C
chr2:19811729	['G', 'C']	56057	2411.0860226563195	-60.44683904776068	-0.0325017841482424	0.0198946896912098	-1.633691434885905	0.102329	0.102329	chr2	19811729	0.9900012699519392	chr2:19811729:G:C
chr2:19813350	['G', 'A']	56057	3237.4620243001664	165.79770058486952	0.0277169341707445	0.0176458388949717	1.5707348534527636	0.11625	0.11625	chr2	19813350	0.9346070384380084	chr2:19813350:G:A
chr2:19813367	['G', 'T']	56057	3184.73856255799	167.19641250745258	0.0299799888684867	0.0177841368312076	1.6857713788997453	0.0918454	0.0918454	chr2	19813367	1.036942590089189	chr2:19813367:G:T
chr2:19814481	['G', 'A']	56057	3228.115172598341	172.3495627050372	0.030361169169191	0.017663386660243	1.7188758731941505	0.0856425	0.0856425	chr2	19814481	1.0673106636527314	chr2:19814481:G:A
chr2:19814934	['A', 'G']	56057	41252.35900226596	476.89770675677073	0.0142281668269239	0.0059992249444145	2.371667500177794	0.0177114	0.0177114	chr2	19814934	1.751747108587236	chr2:19814934:A:G
chr2:19815115	['T', 'C']	56057	43501.76027262834	391.8662002537118	0.0098050689107155	0.0059332498938077	1.652562943783736	0.0984254	0.0984254	chr2	19815115	1.0068928115650149	chr2:19815115:T:C
chr2:19815206	['A', 'G']	56057	6612.825762711865	-36.599326888519954	-0.0156418185645656	0.0124542455117717	-1.2559426863539025	0.209142	0.209142	chr2	19815206	0.6795587431909488	chr2:19815206:A:G
chr2:19817065	['C', 'G']	56057	12999.92762207197	14.92247800180543	-0.0036900909055208	0.0090719680321578	-0.4067574855246806	0.684188	0.684188	chr2	19817065	0.1648245471920044	chr2:19817065:C:G
chr2:19817144	['A', 'G']	56057	3215.114708768174	167.07322713996143	0.0286102385117623	0.017734981255456	1.6132094023477268	0.106705	0.106705	chr2	19817144	0.9718152298582564	chr2:19817144:A:G
chr2:19818291	['A', 'G']	56057	2000.0356786071072	-78.03858014349609	-0.0431272396158408	0.0217308052836738	-1.9846130436888112	0.0471924	0.0471924	chr2	19818291	1.326127935768885	chr2:19818291:A:G
chr2:19818428	['C', 'T']	56057	2979.1062884666844	157.37957751997578	0.0343031411781973	0.0183928530573094	1.8650255657082515	0.062183	0.062183	chr2	19818428	1.2063283293816562	chr2:19818428:C:T
chr2:19818879	['C', 'T']	56057	4492.080134151563	214.7522109935547	0.0322411321100141	0.0149487863586713	2.156772552396004	0.0310276	0.0310276	chr2	19818879	1.5082518160067784	chr2:19818879:C:T
chr2:19819376	['C', 'T']	56057	6463.1152954188665	-27.225483211996185	-0.0131217688492994	0.0125580437459561	-1.0448895635934363	0.296079	0.296079	chr2	19819376	0.5285923947300728	chr2:19819376:C:T
chr2:19819509	['TGTTCCTCCCTC', 'T']	56057	4727.0	229.249200924068	0.0301435374509845	0.0146000821422052	2.064614236919056	0.0389641	0.0389641	chr2	19819509	1.4093353507233437	chr2:19819509:TGTTCCTCCCTC:T
chr2:19819530	['G', 'C']	56057	4726.084308548594	228.585488396001	0.0300496245777941	0.0146015506920375	2.0579748830499622	0.0395972	0.0395972	chr2	19819530	1.402335522850804	chr2:19819530:G:C
chr2:19820294	['G', 'T']	56057	45995.33326194428	695.0364455883476	0.0181587865185044	0.0058989697129071	3.0782979744365075	0.00208287	0.00208287	chr2	19820294	2.68133783521044	chr2:19820294:G:T
chr2:19820402	['G', 'T']	56057	2235.0	-91.7441326542381	-0.0517405825132021	0.0205727803792947	-2.515001937476373	0.0119059	0.0119059	chr2	19820402	1.924237769493872	chr2:19820402:G:T
chr2:19820827	['A', 'G']	56057	48607.006495128655	629.3613998634003	0.014273995328391	0.005858573017796	2.436428680675692	0.0148362	0.0148362	chr2	19820827	1.8286773207794664	chr2:19820827:A:G
chr2:19821050	['A', 'C']	56057	4824.086056800343	231.52181858851705	0.0295937907957841	0.0144663429178813	2.0456995222479	0.0407906	0.0407906	chr2	19821050	1.389439906480584	chr2:19821050:A:C
chr2:19821487	['T', 'C']	56057	4769.0	236.9718467680576	0.0320553644603499	0.0145410300338351	2.2044768758307463	0.0274949	0.0274949	chr2	19821487	1.560747855524825	chr2:19821487:T:C
chr2:19821676	['C', 'T']	56057	4765.615261072844	238.40303108491472	0.0325644942777798	0.0145462437792155	2.2386875108135915	0.0251802	0.0251802	chr2	19821676	1.5989408247225394	chr2:19821676:C:T
chr2:19821963	['C', 'T']	56057	4494.481061890065	217.43752982375625	0.0329165936717281	0.014946025566272	2.202364335975005	0.0276436	0.0276436	chr2	19821963	1.5584053998533218	chr2:19821963:C:T
chr2:19821993	['T', 'C']	56057	41367.75917697236	466.5686694356449	0.0133119987409101	0.0059986205441409	2.2191766661940866	0.0264787	0.0264787	chr2	19821993	1.577103340859439	chr2:19821993:T:C
chr2:19822051	['C', 'A']	56057	41401.24823770856	475.7724364517243	0.0135642366763466	0.0059977183531057	2.261566128613356	0.023728	0.023728	chr2	19822051	1.6247388663156932	chr2:19822051:C:A
chr2:19822170	['G', 'A']	56057	4774.362716582502	231.0478484465223	0.0295001109836182	0.0145336079419905	2.029785797261422	0.042383	0.042383	chr2	19822170	1.372808305828774	chr2:19822170:G:A
chr2:19823338	['T', 'A']	56057	4721.589598572702	232.04654869315223	0.030627201809395	0.0146105805281686	2.0962344206889694	0.0360659	0.0360659	chr2	19823338	1.4429032258153325	chr2:19823338:T:A
chr2:19823549	['T', 'C']	56057	4776.255610661148	230.89183260124608	0.0293530393949733	0.0145323600551797	2.019839811532268	0.0434048	0.0434048	chr2	19823549	1.3624622405740454	chr2:19823549:T:C
chr2:19823635	['T', 'A']	56057	4770.510606412017	227.9237111717988	0.0285816562385661	0.0145396563137916	1.9657724791923008	0.0493298	0.0493298	chr2	19823635	1.3068906453137044	chr2:19823635:T:A
chr2:19824207	['C', 'G']	56057	4585.245388375495	216.06943603379315	0.0301390238167693	0.0147926334520777	2.0374346403166	0.0416112	0.0416112	chr2	19824207	1.38078975967296	chr2:19824207:C:G
chr2:19826111	['G', 'A']	56057	41455.26943874364	455.9006397150896	0.0126961614460208	0.0059915577864895	2.1190084279333288	0.0340941	0.0340941	chr2	19826111	1.4673207693692996	chr2:19826111:G:A
chr2:19826217	['T', 'C']	56057	55139.72182369734	609.3027922025063	0.0115612455592418	0.0058737923277613	1.9682761858297009	0.0490412	0.0490412	chr2	19826217	1.309438911511621	chr2:19826217:T:C
chr2:19826291	['A', 'G']	56057	4724.252827630499	226.2805646162485	0.030338727810637	0.0145965878554038	2.0784808142270963	0.0376696	0.0376696	chr2	19826291	1.424008991389912	chr2:19826291:A:G
chr2:19826558	['G', 'A']	56057	55046.72966703543	605.5715488243185	0.0115076371806684	0.0058716545650559	1.9598627700536089	0.0500168	0.0500168	chr2	19826558	1.3008840972276263	chr2:19826558:G:A
chr2:19827687	['A', 'G']	56057	6772.449763582835	124.47662857035778	0.0034440974708826	0.0122319694247554	0.2815652452427174	0.778278	0.778278	chr2	19827687	0.10886524581185	chr2:19827687:A:G
chr2:19827902	['A', 'G']	56057	43468.50868176384	367.16069755620833	0.0089407864841819	0.0059352890217203	1.5063776088178618	0.131976	0.131976	chr2	19827902	0.8795050386065149	chr2:19827902:A:G
chr2:19827920	['T', 'C']	56057	4014.2864431876974	26.84528808330997	0.0013202224046661	0.0158612972831139	0.0832354618352472	0.933665	0.933665	chr2	19827920	0.029808921145772	chr2:19827920:T:C
chr2:19829361	['C', 'G']	56057	6464.0	-15.282808188836778	-0.0107931121337628	0.0125679794532883	-0.8587786265785833	0.390466	0.390466	chr2	19829361	0.4084167765248232	chr2:19829361:C:G
chr2:19830383	['A', 'G']	56057	48443.431448157615	608.2064326253915	0.0135632573735066	0.0058612274850825	2.3140643163955823	0.0206678	0.0206678	chr2	19830383	1.6847057497254003	chr2:19830383:A:G
chr2:19830446	['G', 'C']	56057	2285.766298552254	-89.05501401508741	-0.0508421300915031	0.0204885016769222	-2.4814957625120293	0.0130861	0.0130861	chr2	19830446	1.8831897652785048	chr2:19830446:G:C
chr2:19831302	['G', 'C']	56057	55180.71862452933	591.2919638451959	0.0107634117522315	0.0058761589248103	1.831708755661152	0.0670001	0.0670001	chr2	19831302	1.173924549098938	chr2:19831302:G:C
chr2:19831716	['T', 'C']	56057	2227.735611028714	-88.88086864297911	-0.0517577940008046	0.0206205395800205	-2.5100116221475246	0.0120755	0.0120755	chr2	19831716	1.9180948777404028	chr2:19831716:T:C
chr2:19832968	['G', 'A']	56057	41003.53056427717	455.3704176002752	0.0136214266788728	0.0060218326912894	2.2620068303419103	0.0237008	0.0237008	chr2	19832968	1.6252369945079652	chr2:19832968:G:A
chr2:19833459	['C', 'T']	56057	48420.85181204229	618.5557086516445	0.0144035055538728	0.0058748160252909	2.451737295579317	0.0142199	0.0142199	chr2	19833459	1.847103457727272	chr2:19833459:C:T
chr2:19833813	['C', 'G']	56057	6066.649337210754	0.1347674163655648	-0.0063756338193328	0.0129444164981792	-0.4925392983321904	0.62234	0.62234	chr2	19833813	0.2059722844711116	chr2:19833813:C:G
chr2:19834552	['G', 'A']	56057	41195.553529369776	475.5686316162558	0.0141448541099446	0.0060008505897754	2.357141524910732	0.0184196	0.0184196	chr2	19834552	1.7347198051749448	chr2:19834552:G:A
chr2:19836150	['C', 'T']	56057	48090.0051382694	596.2832893950299	0.0136892608779178	0.0058597984220754	2.3361317048632184	0.0194879	0.0194879	chr2	19836150	1.710234957575524	chr2:19836150:C:T
chr2:19836309	['C', 'G']	56057	2240.279750223015	-100.03943529591336	-0.0563541247107884	0.0205450499678376	-2.742953889088042	0.00609086	0.00609086	chr2	19836309	2.215321382755388	chr2:19836309:C:G
chr2:19836788	['C', 'G']	56057	4654.516101300289	213.3511313665284	0.0282719704381435	0.0147233752713572	1.9202098647273864	0.0548365	0.0548365	chr2	19836788	1.2609302723215192	chr2:19836788:C:G
chr2:19836950	['C', 'T']	56057	45863.27231362192	699.3462355219541	0.0186122523343288	0.0059007841763952	3.154199811066267	0.00161024	0.00161024	chr2	19836950	2.7931093892428813	chr2:19836950:C:T
chr2:19836991	['G', 'A']	56057	4573.142123012687	216.0842101128277	0.0305022789860828	0.0148108779193665	2.059451111010672	0.0394557	0.0394557	chr2	19836991	1.403890247214327	chr2:19836991:G:A
chr2:19837654	['G', 'A']	56057	55053.73154063024	593.4559518337414	0.0109092976462949	0.0058736666747671	1.857323244637028	0.0632704	0.0632704	chr2	19837654	1.1987994198913547	chr2:19837654:G:A
chr2:19837794	['C', 'T']	56057	4572.244692617833	216.4364842511225	0.0308169477621812	0.0148072517157028	2.081206448965842	0.0374195	0.0374195	chr2	19837794	1.4269020198475455	chr2:19837794:C:T
chr2:19838212	['T', 'C']	56057	55075.21356447151	595.3501271998863	0.0110674750785085	0.0058774166814521	1.8830509522040508	0.0596986	0.0596986	chr2	19838212	1.224035853450261	chr2:19838212:T:C
chr2:19839595	['C', 'T']	56057	45600.26925067365	698.282304901543	0.0188664665354372	0.0059092801107876	3.1926844186985828	0.00141035	0.00141035	chr2	19839595	2.8506730971274865	chr2:19839595:C:T
chr2:19839891	['A', 'C']	56057	55115.83210519742	587.3471182744508	0.0108145904417817	0.0058733110830062	1.841310683010212	0.0655813	0.0655813	chr2	19839891	1.1832199786817397	chr2:19839891:A:C
chr2:19840772	['G', 'A']	56057	6761.603100692215	0.3347117082102141	-0.0101045376181069	0.0123363775398879	-0.8190846612334426	0.412742	0.412742	chr2	19840772	0.3843213357260433	chr2:19840772:G:A
chr2:19842360	['G', 'A']	56057	6066.0	-21.58550968151532	-0.0103499212610797	0.0129192464079905	-0.8011242246047968	0.423063	0.423063	chr2	19842360	0.3735949552843566	chr2:19842360:G:A
chr2:19843056	['C', 'T']	56057	46419.10876779788	722.7062567435174	0.0193623598665607	0.0058826995924113	3.2914072123516056	0.000997491	0.000997491	chr2	19843056	3.0010910141053446	chr2:19843056:C:T
chr2:19843308	['T', 'A']	56057	46537.96228031047	733.5464849247184	0.0196243129914699	0.0058832884396557	3.335602731831769	0.000851699	0.000851699	chr2	19843308	3.0697138626696345	chr2:19843308:T:A
chr2:19843369	['T', 'C']	56057	55552.91007547236	615.3916442415448	0.0117474759727867	0.0058654770041818	2.0028168151390564	0.0452018	0.0452018	chr2	19843369	1.3448442706199804	chr2:19843369:T:C
chr2:19843493	['A', 'G']	56057	4223.678115186982	186.67054897343888	0.0294664788285524	0.0153723913745725	1.9168441728131465	0.0552628	0.0552628	chr2	19843493	1.2575671144657858	chr2:19843493:A:G
chr2:19843902	['A', 'G']	56057	55590.87527211733	619.5176568830493	0.011847259377339	0.0058656583755305	2.019766344859354	0.0434124	0.0434124	chr2	19843902	1.3623862040727324	chr2:19843902:A:G
chr2:19844811	['A', 'C']	56057	2298.0	-96.51258968973316	-0.0554009941272937	0.0203277850217563	-2.725382724581129	0.00642469	0.00642469	chr2	19844811	2.1921478227884825	chr2:19844811:A:C
chr2:19844969	['G', 'T']	56057	6482.346915474364	-29.802581084216182	-0.016324800532232	0.0126126440984774	-1.2943202396555946	0.19556	0.19556	chr2	19844969	0.708719971408202	chr2:19844969:G:T
chr2:19845045	['TG', 'T']	56057	4389.313203575188	193.50049734644708	0.0287259172471147	0.0150866190826257	1.904065920256213	0.0569067	0.0569067	chr2	19845045	1.244836598249416	chr2:19845045:TG:T
chr2:19845976	['G', 'A']	56057	6123.327701858922	-11.348526709728985	-0.0096581420590317	0.0129189666100919	-0.7475940104595582	0.454708	0.454708	chr2	19845976	0.3422674048771622	chr2:19845976:G:A
chr2:19846304	['A', 'G']	56057	41843.21084466331	528.5472495628152	0.0160864492981288	0.0059802914419891	2.689910592848675	0.00714923	0.00714923	chr2	19846304	2.1457407308924683	chr2:19846304:A:G
chr2:19847506	['GTGGCCCTCCCTAAA', 'G']	56057	41890.165619533786	508.5620309785166	0.0155469065627447	0.0059819597586548	2.598965421031336	0.00935297	0.00935297	chr2	19847506	2.029050458668085	chr2:19847506:GTGGCCCTCCCTAAA:G
chr2:19848216	['T', 'C']	56057	55706.92506021946	617.4788545010318	0.0118741086826196	0.0058717243458079	2.0222524054789908	0.043155	0.043155	chr2	19848216	1.364968879053993	chr2:19848216:T:C
chr2:19848236	['A', 'C']	56057	53379.52236515782	690.3839074131507	0.015342382334209	0.0058716004713477	2.6129813172876584	0.00897802	0.00897802	chr2	19848236	2.0468194314716834	chr2:19848236:A:C
chr2:19848529	['G', 'C']	56057	2501.0	-96.32626128760494	-0.048236390037169	0.0195110716902115	-2.472257331788116	0.0134292	0.0134292	chr2	19848529	1.8719498582124443	chr2:19848529:G:C
chr2:19849238	['T', 'C']	56057	44283.89979838351	416.689525518328	0.0106085446637536	0.0059114326931428	1.7945809779851325	0.0727259	0.0727259	chr2	19849238	1.1383108955519905	chr2:19849238:T:C
chr2:19849386	['A', 'G']	56057	55470.864071087	638.0839174357641	0.0131157519736644	0.0058597759644512	2.2382685026239906	0.0252075	0.0252075	chr2	19849386	1.5984702241388224	chr2:19849386:A:G
chr2:19849940	['A', 'G']	56057	41988.49419278871	539.860794967355	0.0164414918450555	0.0059754887343864	2.7514890540152224	0.00593441	0.00593441	chr2	19849940	2.2266224521906537	chr2:19849940:A:G
chr2:19850267	['G', 'A']	56057	55804.95953468455	664.2078475942832	0.0136732629516578	0.0058654966994956	2.33113471069441	0.0197498	0.0197498	chr2	19850267	1.7044372979785931	chr2:19850267:G:A
chr2:19850507	['A', 'G']	56057	42043.25006244425	532.5324582589031	0.0161598747358025	0.0059751606962078	2.704508808618078	0.00684261	0.00684261	chr2	19850507	2.16477821225777	chr2:19850507:A:G
chr2:19850771	['G', 'A']	56057	41944.223635844544	558.7971219004262	0.0169014916335961	0.005974502181173	2.82893722708084	0.00467194	0.00467194	chr2	19850771	2.330502743343482	chr2:19850771:G:A
chr2:19851032	['C', 'G']	56057	42310.05722187527	591.604752608773	0.0184963667216142	0.0059695621833237	3.098446109378788	0.00194635	0.00194635	chr2	19851032	2.710779060572824	chr2:19851032:C:G
chr2:19851092	['T', 'C']	56057	42631.04197812785	570.3050150279297	0.0175942074462017	0.0059549604063312	2.954546503364796	0.00313259	0.00313259	chr2	19851092	2.504096442778542	chr2:19851092:T:C
chr2:19852537	['C', 'T']	56057	98065.99759156512	465.64675862373326	0.0070928244506681	0.0087726099450375	0.8085192998556148	0.418795	0.418795	chr2	19852537	0.3779985120107982	chr2:19852537:C:T
chr2:19854296	['G', 'A']	56057	13361.668510258696	96.92578099644275	-0.0084034969823999	0.0091865404946227	-0.9147618722541794	0.360321	0.360321	chr2	19854296	0.443310425864258	chr2:19854296:G:A
chr2:19854631	['G', 'A']	56057	13800.23091058303	115.5838290484235	-0.0082022566460842	0.0090956229618142	-0.901780634544698	0.367177	0.367177	chr2	19854631	0.43512453086384	chr2:19854631:G:A
chr2:19854668	['C', 'A']	56057	1949.104310129518	-57.65785722297552	-0.0336612048681711	0.0220284861415535	-1.5280761760870274	0.126499	0.126499	chr2	19854668	0.8979129076596928	chr2:19854668:C:A
chr2:19855210	['A', 'G']	56057	54979.75017843123	753.3709872063865	0.0167383647590801	0.0058705224143032	2.8512564262250235	0.00435627	0.00435627	chr2	19855210	2.3608852106710403	chr2:19855210:A:G
chr2:19855454	['T', 'C']	56057	10597.512390943635	197.7082674534023	0.0058204740164056	0.0101801728562431	0.5717460890495744	0.567496	0.567496	chr2	19855454	0.2460371952521081	chr2:19855454:T:C
chr2:19855679	['A', 'G']	56057	13965.993113168835	156.35098901028834	-0.0050104139197145	0.0090574354983183	-0.5531824014253041	0.580141	0.580141	chr2	19855679	0.2364664407821123	chr2:19855679:A:G
chr2:19858657	['G', 'A']	56057	2102.0374982160697	-66.61854192555917	-0.0387683526573501	0.0212534190810288	-1.824099572381528	0.0681423	0.0681423	chr2	19858657	1.1665832118240456	chr2:19858657:G:A
chr2:19858984	['T', 'C']	56057	1948.0695031665327	-59.24610621482962	-0.0341047370195784	0.0220330305264753	-1.5478913342673208	0.121654	0.121654	chr2	19858984	0.9148736068370018	chr2:19858984:T:C
chr2:19859270	['G', 'A']	56057	13385.193891386569	77.94211849528008	-0.009485667122133	0.0091678441335528	-1.0346671457269827	0.300829	0.300829	chr2	19859270	0.521680299952413	chr2:19859270:G:A
chr2:19859562	['G', 'A']	56057	12509.446311658194	89.2617403381953	-0.0052087260329616	0.0093661669422409	-0.556121417126421	0.57813	0.57813	chr2	19859562	0.2379744938727504	chr2:19859562:G:A
chr2:19859581	['A', 'G']	56057	8705.0	212.5609001258144	0.0124575933088499	0.0112313997199418	1.109175491878447	0.267359	0.267359	chr2	19859581	0.5729051918346384	chr2:19859581:A:G
chr2:19861719	['C', 'T']	56057	1952.1044706889784	-87.6760330529126	-0.0522609432580142	0.0220417169441019	-2.371001469193553	0.0177433	0.0177433	chr2	19861719	1.7509656044306006	chr2:19861719:C:T
chr2:19862282	['G', 'A']	56057	22595.837041662955	419.0665433156464	0.0092366269039082	0.0075329696178813	1.2261601164543197	0.220144	0.220144	chr2	19862282	0.6572931466904924	chr2:19862282:G:A
chr2:19863913	['A', 'G']	56057	40507.78094167604	-16.07059893402819	-0.0005726981011363	0.0060403185268223	-0.0948125663560961	0.924464	0.924464	chr2	19863913	0.0341099962471141	chr2:19863913:A:G
chr2:19864591	['T', 'C']	56057	2074.1850067794194	-96.02799201051629	-0.0487129463016867	0.0214177804602689	-2.274416174544873	0.0229447	0.0229447	chr2	19864591	1.6393176162955942	chr2:19864591:T:C
chr2:19864749	['A', 'C']	56057	78106.11333951894	272.5954734982477	0.0075917541810236	0.0062899951386397	1.206957082428749	0.227454	0.227454	chr2	19864749	0.6431064212756504	chr2:19864749:A:C
chr2:19864767	['A', 'G']	56057	57799.34189772685	216.14050267242163	0.0059460811888275	0.0057853173246558	1.027788253461322	0.304054	0.304054	chr2	19864767	0.5170492788275285	chr2:19864767:A:G
chr2:19866104	['C', 'T']	56057	5347.101635305458	-84.63967222785638	-0.0256101559491832	0.0135400887107283	-1.891431917199421	0.0585719	0.0585719	chr2	19866104	1.2323106877676369	chr2:19866104:C:T
chr2:19866282	['C', 'T']	56057	2071.480390407536	-88.33153261659378	-0.0449157577233673	0.0214438879404165	-2.094571555688467	0.0362136	0.0362136	chr2	19866282	1.441128299750225	chr2:19866282:C:T
chr2:19866315	['G', 'A']	56057	5370.053759411911	-79.29710935064803	-0.0246447266053768	0.0135062851795694	-1.8246857872256623	0.0680538	0.0680538	chr2	19866315	1.167147619572256	chr2:19866315:G:A
chr2:19867236	['G', 'T']	56057	2069.110732507939	-88.96780751427475	-0.0447100674051512	0.0214533598168774	-2.084058990609841	0.0371593	0.0371593	chr2	19867236	1.4299324757602236	chr2:19867236:G:T
chr2:19867348	['A', 'G']	56057	18997.066660719065	206.82466749702365	0.0051865346669773	0.0076780306945984	0.6755032472878927	0.499359	0.499359	chr2	19867348	0.3015871183817959	chr2:19867348:A:G
chr2:19867534	['G', 'A']	56057	97158.46641691196	449.8048620134101	0.0171627944982437	0.0084985778606235	2.019490175852149	0.043441	0.043441	chr2	19867534	1.3621001859633348	chr2:19867534:G:A
chr2:19868678	['G', 'A']	56057	6910.369821957398	46.77986659215904	0.0046882059181457	0.0119984591721568	0.3907339976640526	0.695995	0.695995	chr2	19868678	0.1573938803322674	chr2:19868678:G:A
chr2:19869481	['C', 'T']	56057	46711.999536087074	173.41296184389284	-0.0033470282121809	0.0058626624156241	-0.5709058401966055	0.568066	0.568066	chr2	19869481	0.245601203425197	chr2:19869481:C:T
chr2:19869619	['C', 'A']	56057	16621.889552931105	180.0350891216897	0.0087476214326913	0.0081487311093065	1.073494917840742	0.283054	0.283054	chr2	19869619	0.5481307034691842	chr2:19869619:C:A
chr2:19869653	['G', 'A']	56057	51738.15251757487	279.5035262624112	-0.0011138945829808	0.0058029929127411	-0.1919517393404282	0.847781	0.847781	chr2	19869653	0.0717163208270341	chr2:19869653:G:A
chr2:19870099	['G', 'A']	56057	26121.12571816008	226.403939000652	0.0078309237578717	0.0068878794513758	1.1369135904821104	0.255579	0.255579	chr2	19870099	0.5924748334510237	chr2:19870099:G:A
chr2:19870479	['C', 'T']	56057	35277.77591836007	271.645971250115	0.0041024277991459	0.006217371353834	0.6598331619063027	0.509364	0.509364	chr2	19870479	0.2929717526465182	chr2:19870479:C:T
chr2:19870682	['A', 'AAT']	56057	40262.46417356552	-46.847717540008986	-0.0022498276926533	0.0060465875978418	-0.3720822126940413	0.709833	0.709833	chr2	19870682	0.1488438142519393	chr2:19870682:A:AAT
chr2:19870740	['C', 'T']	56057	42729.43374611899	241.26939014632788	-0.0011547661541455	0.0059403280876021	-0.1943943393557012	0.845868	0.845868	chr2	19870740	0.0726974045075316	chr2:19870740:C:T
chr2:19870982	['G', 'A']	56057	42767.31021005479	254.0858889318	-0.0007919586853746	0.0059406216667658	-0.133312425836713	0.893947	0.893947	chr2	19870982	0.0486882287318866	chr2:19870982:G:A
chr2:19871327	['T', 'C']	56057	42782.05275364387	247.54440705286035	-0.0009648174626399	0.0059378744264768	-0.1624853261190373	0.870924	0.870924	chr2	19871327	0.060019741456988	chr2:19871327:T:C
chr2:19871792	['T', 'G']	56057	83476.4239429081	186.9941852949024	-0.0055842433723547	0.0066561152141309	-0.8389643497305052	0.401493	0.401493	chr2	19871792	0.3963220222106422	chr2:19871792:T:G
chr2:19872184	['C', 'T']	56057	42724.19450045504	230.93197578210143	-0.0015111829040098	0.0059404915862216	-0.2543868435930274	0.799198	0.799198	chr2	19872184	0.0973456116064618	chr2:19872184:C:T
chr2:19872193	['A', 'G']	56057	42754.677800974256	229.21299114439424	-0.0016189350815545	0.0059399689614981	-0.2725494176902658	0.785201	0.785201	chr2	19872193	0.1050191559719226	chr2:19872193:A:G
chr2:19872697	['T', 'G']	56057	42917.65607436617	214.6054430352863	-0.0024728927995739	0.0059350402522811	-0.4166598193876652	0.676929	0.676929	chr2	19872697	0.1694568800965767	chr2:19872697:T:G
chr2:19872751	['C', 'T']	56057	35332.933340470336	278.79199574595754	0.0043874174672087	0.0062145336140554	0.7059930382041445	0.480195	0.480195	chr2	19872751	0.3185823663192135	chr2:19872751:C:T
chr2:19873921	['G', 'A']	56057	83251.27677456195	173.21894243227234	-0.0056179050003051	0.0066387690872825	-0.8462269023736619	0.39743	0.39743	chr2	19873921	0.4007393532737527	chr2:19873921:G:A
chr2:19873945	['G', 'A']	56057	40229.65906373256	-40.22838297325538	-0.0019540038411357	0.0060481079075013	-0.3230768814015694	0.746638	0.746638	chr2	19873945	0.126889910511587	chr2:19873945:G:A
chr2:19874099	['G', 'T']	56057	42752.8640094205	239.31572087153685	-0.001117862179092	0.0059390668127115	-0.1882218561171026	0.850703	0.850703	chr2	19874099	0.0702220356550152	chr2:19874099:G:T
chr2:19874234	['T', 'C']	56057	42777.44659362621	244.2172785985197	-0.0009834295568535	0.0059394812229265	-0.16557499214873	0.868492	0.868492	chr2	19874234	0.0612341776450425	chr2:19874234:T:C
chr2:19874510	['G', 'A']	56057	35245.02988456529	272.37378538577013	0.0045061331959114	0.006218227722249	0.7246651935548143	0.46866	0.46866	chr2	19874510	0.3291421118106908	chr2:19874510:G:A
chr2:19874543	['T', 'C']	56057	42672.328617305975	225.58556366455568	-0.001417672198146	0.005942774583473	-0.238553924304753	0.811452	0.811452	chr2	19874543	0.0907371649957003	chr2:19874543:T:C
chr2:19874548	['G', 'A']	56057	42658.609863150574	220.3364791306739	-0.001576481450701	0.0059422988847792	-0.2652982425268161	0.790781	0.790781	chr2	19874548	0.1019437739743054	chr2:19874548:G:A
chr2:19874801	['C', 'T']	56057	35248.54557944508	275.29859275870683	0.0045947982229425	0.0062182980682155	0.7389157246142019	0.459961	0.459961	chr2	19874801	0.3372789904985061	chr2:19874801:C:T
chr2:19875143	['G', 'A']	56057	42031.99846562829	228.3796208054752	-0.0014368801668197	0.0059576493755132	-0.2411823986697708	0.809415	0.809415	chr2	19875143	0.091828751566807	chr2:19875143:G:A
chr2:19875194	['T', 'A']	56057	42032.74839423352	232.70864081955435	-0.0012992890161304	0.0059581080526198	-0.2180707373306471	0.827375	0.827375	chr2	19875194	0.0822976059037398	chr2:19875194:T:A
chr2:19875239	['T', 'C']	56057	5331.380425668564	-84.99975391032761	-0.0280855464168	0.013548327361461	-2.072989946839562	0.0381778	0.0381778	chr2	19875239	1.4181891014894592	chr2:19875239:T:C
chr2:19876242	['A', 'T']	56057	40388.76395653803	-73.06074244654397	-0.0036786070675688	0.006033875793043	-0.6096590638823214	0.54209	0.54209	chr2	19876242	0.2659286041285114	chr2:19876242:A:T
chr2:19876693	['C', 'T']	56057	83201.87389605524	155.35609699193486	-0.0062563404015355	0.006638212330034	-0.9424736797329056	0.345954	0.345954	chr2	19876693	0.4609816436184154	chr2:19876693:C:T
chr2:19877028	['A', 'G']	56057	83233.7568922753	160.32897333330465	-0.0059667958100188	0.00664113082604	-0.8984608143274168	0.368944	0.368944	chr2	19877028	0.4330395480323505	chr2:19877028:A:G
chr2:19877847	['A', 'C']	56057	16059.318723890468	126.78362416039003	0.0067983586508138	0.0082594282579133	0.8231028151737242	0.410453	0.410453	chr2	19877847	0.3867365657290972	chr2:19877847:A:C
chr2:19877877	['A', 'G']	56057	83378.14983020545	174.29170200740162	-0.0054727517250616	0.0066695684530381	-0.8205555972018878	0.411903	0.411903	chr2	19877877	0.3852050449488966	chr2:19877877:A:G
chr2:19877892	['C', 'G']	56057	14631.437169878662	155.47273430635374	0.0080113924418939	0.0086182146491944	0.9295884087364616	0.352588	0.352588	chr2	19877892	0.4527324725882187	chr2:19877892:C:G
chr2:19878380	['A', 'G']	56057	40288.34314110342	-49.74592738442273	-0.0024552856713481	0.006043099828259	-0.4062957325091108	0.684527	0.684527	chr2	19878380	0.1646094171870353	chr2:19878380:A:G
chr2:19878614	['A', 'G']	56057	83249.48508634223	162.84763074662658	-0.0058770430129569	0.0066399025260786	-0.8851098325426481	0.376101	0.376101	chr2	19878614	0.4246955118477297	chr2:19878614:A:G
chr2:19878810	['G', 'A']	56057	41755.959071526704	-65.55574182537403	-0.0042797873218988	0.005992655149798	-0.7141721348746596	0.475124	0.475124	chr2	19878810	0.3231930314534311	chr2:19878810:G:A
chr2:19879137	['G', 'T']	56057	41486.54163394961	-58.83491213440558	-0.0034673365104136	0.0060093578830502	-0.5769895183299913	0.563949	0.563949	chr2	19879137	0.248760169101863	chr2:19879137:G:T
chr2:19879230	['T', 'C']	56057	84785.5874219447	191.407054271761	-0.0051148741769302	0.0067734607351458	-0.7551345430247132	0.450171	0.450171	chr2	19879230	0.3466224856696534	chr2:19879230:T:C
chr2:19879431	['G', 'A']	56057	7024.125303268161	-70.143302408884	-0.0231646585982767	0.0119224555677127	-1.9429435879810804	0.052028	0.052028	chr2	19879431	1.283762868427589	chr2:19879431:G:A
chr2:19879466	['C', 'T']	56057	48600.802901084775	-141.0884371385945	-0.0095571754878117	0.0058516313705114	-1.6332497525346226	0.102422	0.102422	chr2	19879466	0.9896067479267032	chr2:19879466:C:T
chr2:19879535	['G', 'T']	56057	5771.102950620808	-79.70655325113287	-0.0224407632554962	0.0130260808750313	-1.7227563279229374	0.0849381	0.0849381	chr2	19879535	1.0708974580703765	chr2:19879535:G:T
chr2:19879597	['TC', 'T']	56057	99095.83884607152	279.129541961837	-0.0025620472264382	0.0090471516912564	-0.283188268956995	0.777034	0.777034	chr2	19879597	0.1095599777379168	chr2:19879597:TC:T
chr2:19880101	['C', 'T']	56057	5864.104609676038	-87.96129328640758	-0.0235298765842522	0.0129309205751981	-1.8196598182950103	0.0688162	0.0688162	chr2	19880101	1.1623093126013913	chr2:19880101:C:T
chr2:19881090	['A', 'G']	56057	49865.005869968605	-247.44327850145064	-0.0140210526405378	0.0058197926714383	-2.409201398075341	0.0159907	0.0159907	chr2	19881090	1.796132524403657	chr2:19881090:A:G
chr2:19881298	['G', 'A']	56057	40624.246953449794	-49.668333345481415	-0.0033937156348771	0.0060336537525224	-0.5624644326762024	0.573802	0.573802	chr2	19881298	0.2412379423440286	chr2:19881298:G:A
chr2:19881713	['G', 'A']	56057	17339.47454905529	235.25120350148853	0.0102363581211034	0.0080221548789134	1.2760110314013031	0.201957	0.201957	chr2	19881713	0.6947410892199788	chr2:19881713:G:A
chr2:19881981	['A', 'G']	56057	58124.553245779935	435.3915971954814	0.0050067083593337	0.0058554224973434	0.8550550129568342	0.392524	0.392524	chr2	19881981	0.4061337841444315	chr2:19881981:A:G
chr2:19882149	['T', 'C']	56057	11251.806487296602	86.12570449115046	0.00406691346314	0.0096696620390624	0.4205848608473538	0.67406	0.67406	chr2	19882149	0.1713014439555613	chr2:19882149:T:C
chr2:19882411	['T', 'C']	56057	8798.784806964963	48.725075898951786	0.007507305854788	0.01076349568837	0.6974784096303984	0.485506	0.485506	chr2	19882411	0.3138053986070783	chr2:19882411:T:C
chr2:19883051	['T', 'C']	56057	8963.119250669046	51.03829196685177	0.0073067998723385	0.010675259363144	0.6844611099159833	0.493687	0.493687	chr2	19883051	0.3065483086779742	chr2:19883051:T:C
chr2:19883605	['C', 'T']	56057	58210.34572152441	297.1863081101092	0.0012679148301896	0.0058461736571179	0.2168794333787679	0.828303	0.828303	chr2	19883605	0.0818107656831047	chr2:19883605:C:T
chr2:19883660	['C', 'T']	56057	23746.96535236396	77.79753870801075	-0.0013121476127692	0.0071296624285769	-0.1840406366940883	0.853982	0.853982	chr2	19883660	0.0685512831553264	chr2:19883660:C:T
chr2:19883962	['G', 'A']	56057	11378.014861200314	90.97654187996646	0.0041624148397756	0.009632110935415	0.432139420702828	0.665642	0.665642	chr2	19883962	0.1767592831825191	chr2:19883962:G:A
chr2:19884626	['G', 'A']	56057	23877.70381603126	52.21507769019244	-0.0022141808752163	0.0071105751120117	-0.3113926567593629	0.755503	0.755503	chr2	19884626	0.1217638067970154	chr2:19884626:G:A
chr2:19885728	['C', 'G']	56057	24491.18448940269	100.4934129209531	9.74712570508005e-05	0.0070229372836368	0.0138789872547922	0.988927	0.988927	chr2	19885728	0.0048357657003784	chr2:19885728:C:G
chr2:19886008	['G', 'A']	56057	23630.793944476165	95.4535427302714	-0.0003039832379936	0.0071418785739449	-0.042563484501497	0.96605	0.96605	chr2	19886008	0.015000395155791	chr2:19886008:G:A
chr2:19886010	['C', 'T']	56057	10083.539640346808	105.60790795819253	0.0043731397762809	0.0101097425065828	0.4325668802576782	0.665331	0.665331	chr2	19886010	0.1769622408478212	chr2:19886010:C:T
chr2:19886541	['T', 'C']	56057	24502.24514229636	104.03352560915064	0.0002811117237222	0.0070205442979619	0.0400413004735121	0.96806	0.96806	chr2	19886541	0.014097724446384	chr2:19886541:T:C
chr2:19886582	['G', 'A']	56057	11179.99719902947	85.11082309105976	0.0042300388095412	0.0097056685637559	0.4358317803409846	0.66296	0.66296	chr2	19886582	0.1785126741643562	chr2:19886582:G:A
chr2:19886701	['A', 'G']	56057	23762.39117557851	73.17930491273088	-0.0014456098622992	0.0071289050388145	-0.2027814726705455	0.839307	0.839307	chr2	19886701	0.0760791547628674	chr2:19886701:A:G
chr2:19886849	['T', 'C']	56057	58353.49160496028	290.619178686892	0.0010245280248717	0.0058490960938726	0.175160060363009	0.860954	0.860954	chr2	19886849	0.0650200518911178	chr2:19886849:T:C
chr2:19887205	['A', 'T']	56057	59015.68613946186	297.6514802858266	0.0006469131367355	0.0058538712067081	0.1105103125593633	0.912005	0.912005	chr2	19887205	0.0400027806776616	chr2:19887205:A:T
chr2:19888048	['A', 'G']	56057	58338.48839325542	287.3343540769676	0.001004013100147	0.0058485080078792	0.1716699539086598	0.863698	0.863698	chr2	19888048	0.0636380860639083	chr2:19888048:A:G
chr2:19888050	['C', 'T']	56057	2713.0483980305407	-76.52446628561243	-0.0387765894548645	0.0187627002654382	-2.0666849070915854	0.0387684	0.0387684	chr2	19888050	1.41152212227135	chr2:19888050:C:T
chr2:19888223	['T', 'G']	56057	24496.36990383072	106.6624108448555	0.0004843949325344	0.0070212098275908	0.0689902373563814	0.944998	0.944998	chr2	19888223	0.0245691106334703	chr2:19888223:T:G
chr2:19888228	['T', 'G']	56057	11173.5979769508	82.75942670339339	0.003896302845574	0.0097075751612941	0.4013672601896832	0.688151	0.688151	chr2	19888228	0.1623162546840439	chr2:19888228:T:G
chr2:19888257	['C', 'T']	56057	8730.934506074826	50.94466300515255	0.0083045895644526	0.0108038088124993	0.768672392170132	0.442091	0.442091	chr2	19888257	0.3544883262841794	chr2:19888257:C:T
chr2:19888642	['G', 'A']	56057	23572.205042196736	76.0959672615365	-0.0010512379558408	0.0071492818449671	-0.1470410565196726	0.8831	0.8831	chr2	19888642	0.0539901152342351	chr2:19888642:G:A
chr2:19890010	['A', 'C']	56057	36227.1700476369	70.76536207807446	-0.0047161697396183	0.006259891936649	-0.7533947530319424	0.451216	0.451216	chr2	19890010	0.3456155087842237	chr2:19890010:A:C
chr2:19890642	['T', 'C']	56057	49047.37406310228	204.43178415102017	0.0012739395665036	0.0058348044335085	0.2183345784800519	0.827169	0.827169	chr2	19890642	0.0824057500978312	chr2:19890642:T:C
chr2:19890916	['G', 'A']	56057	11214.200299727036	-15.567379224571544	-0.003183990797928	0.0096403450485041	-0.3302776800942503	0.741191	0.741191	chr2	19890916	0.1300698627935982	chr2:19890916:G:A
chr2:19892129	['G', 'T']	56057	11036.968883258693	-19.324128726372287	-0.0029689797906119	0.0097035281834425	-0.3059691005667366	0.759629	0.759629	chr2	19892129	0.1193984637618181	chr2:19892129:G:T
chr2:19892270	['T', 'C']	56057	68981.22498661432	317.5236345326761	0.0013617555733707	0.005960294078919	0.2284712055042931	0.819281	0.819281	chr2	19892270	0.0865671167759478	chr2:19892270:T:C
chr2:19894129	['T', 'C']	56057	68953.91115274801	307.01872555188095	0.0009612489844945	0.0059606549449817	0.1612656651604761	0.871885	0.871885	chr2	19894129	0.0595407939195259	chr2:19894129:T:C
chr2:19895929	['T', 'C']	56057	68928.67388162238	326.82225439719	0.0017595178699044	0.0059596302562292	0.2952394350413445	0.767812	0.767812	chr2	19895929	0.1147451046527665	chr2:19895929:T:C
chr2:19896086	['T', 'C']	56057	9164.163479377765	154.85707547246452	0.0124715904885966	0.0105438987052499	1.1828253321882547	0.236883	0.236883	chr2	19896086	0.6254661054701778	chr2:19896086:T:C
chr2:19897175	['C', 'A']	56057	11304.511287729958	-19.845996198672893	-0.0037885639937999	0.0096086523395479	-0.3942867178372904	0.693371	0.693371	chr2	19897175	0.1590343265148581	chr2:19897175:C:A
chr2:19898447	['T', 'C']	56057	9106.32489519222	157.4910246226981	0.0132231540114146	0.0105739172339593	1.2505444972603823	0.211106	0.211106	chr2	19898447	0.6754994231117617	chr2:19898447:T:C
chr2:19898800	['G', 'A']	56057	28161.01418351145	55.30651202595949	-0.0013415985291397	0.0066784236443027	-0.2008855084065009	0.840789	0.840789	chr2	19898800	0.0753129787954076	chr2:19898800:G:A
chr2:19901227	['A', 'C']	56057	11309.008706201384	-24.74876446963197	-0.0045378966582415	0.009602337561183	-0.4725824966397569	0.636513	0.636513	chr2	19901227	0.1961927219858014	chr2:19901227:A:C
chr2:19901461	['GA', 'G']	56057	102128.64374275264	249.37656662005523	-0.0058263927628214	0.0101275502542661	-0.5753012936536294	0.56509	0.56509	chr2	19901461	0.2478823780378756	chr2:19901461:GA:G
chr2:19901468	['C', 'A']	56057	11318.220961353176	-22.989539086732456	-0.0043639057457919	0.0095994474674201	-0.4545996798881139	0.649399	0.649399	chr2	19901468	0.1874883844732084	chr2:19901468:C:A
chr2:19901602	['G', 'A']	56057	48828.67897357195	197.9813078157652	0.0012384216093185	0.0058309927321924	0.2123860663521937	0.831807	0.831807	chr2	19901602	0.0799774291879863	chr2:19901602:G:A
chr2:19901726	['G', 'A']	56057	20657.474033504008	136.11602699011155	0.003400091141931	0.0074739579820375	0.4549251079685771	0.649165	0.649165	chr2	19901726	0.18764490338158	chr2:19901726:G:A
chr2:19901956	['A', 'G']	56057	11121.992025262258	-26.81514469089099	-0.0041370701498246	0.0096683849567764	-0.4278967137034642	0.668728	0.668728	chr2	19901956	0.1747504922765291	chr2:19901956:A:G
chr2:19903290	['C', 'A']	56057	9161.229665327985	151.80280238691313	0.0122445435108284	0.0105476698154174	1.1608766414863232	0.245697	0.245697	chr2	19903290	0.6096001462932193	chr2:19903290:C:A
chr2:19904640	['T', 'C']	56057	8007.714247484479	100.29745733934	0.0029853188322476	0.0112351790501818	0.2657117273266187	0.790462	0.790462	chr2	19904640	0.1021190031346642	chr2:19904640:T:C
chr2:19905486	['G', 'A']	56057	69250.35356040466	284.65334102845856	0.0002608271121937	0.0059671020085689	0.0437108519041976	0.965135	0.965135	chr2	19905486	0.0154119346827418	chr2:19905486:G:A
chr2:19906088	['C', 'T']	56057	7978.569318323731	91.27465651757358	0.0020070999666865	0.0112575556286696	0.1782891448988318	0.858497	0.858497	chr2	19906088	0.0662612181334923	chr2:19906088:C:T
chr2:19906116	['C', 'G']	56057	69244.76410128301	289.2406424289127	0.000303148911619	0.0059674416343362	0.0508004820482382	0.959485	0.959485	chr2	19906116	0.0179618103689989	chr2:19906116:C:G
chr2:19906608	['T', 'C']	56057	11092.3851382694	-50.98241496236638	-0.0059512766801394	0.0096748855998055	-0.6151263101507949	0.538474	0.538474	chr2	19906608	0.2688352615937278	chr2:19906608:T:C
chr2:19906837	['T', 'A']	56057	21183.41171620258	125.46564949350042	0.0028896378835541	0.007524410915597	0.3840350980253301	0.700954	0.700954	chr2	19906837	0.1543104816077563	chr2:19906837:T:A
chr2:19907181	['T', 'A']	56057	11290.625439426116	-38.37767568539018	-0.0052187918561264	0.0096037908776208	-0.5434095684327609	0.58685	0.58685	chr2	19907181	0.2314728910812862	chr2:19907181:T:A
chr2:19908308	['C', 'T']	56057	1767.0945695222465	-75.19746958685356	-0.0379464552073845	0.0231646339617321	-1.6381202167956466	0.101402	0.101402	chr2	19908308	0.993953479121046	chr2:19908308:C:T
chr2:19909003	['T', 'C']	56057	49298.82993986331	147.49881880409936	-0.0009594589346677	0.0058289998243858	-0.1646009544645833	0.869259	0.869259	chr2	19909003	0.0608508040900848	chr2:19909003:T:C
chr2:19909200	['C', 'T']	56057	27849.381774366288	71.33920741474816	-3.115069032540851e-05	0.0067135597435704	-0.0046399662049989	0.996298	0.996298	chr2	19909200	0.0016107414975054	chr2:19909200:C:T
chr2:19909300	['C', 'T']	56057	20887.70707899856	97.70904366127644	0.0009577991951153	0.007444311127194	0.1286618974879326	0.897626	0.897626	chr2	19909300	0.0469045764388553	chr2:19909300:C:T
chr2:19909385	['G', 'T']	56057	27849.471256779903	75.92826922897098	0.0001424222802082	0.0067107148741722	0.02122311599862	0.983068	0.983068	chr2	19909385	0.0074164404553893	chr2:19909385:G:T
chr2:19909667	['C', 'T']	56057	68577.48740605857	272.5552791691893	0.0004325709088238	0.005955054350501	0.0726392881346928	0.942093	0.942093	chr2	19909667	0.0259062231166719	chr2:19909667:C:T
chr2:19910601	['C', 'T']	56057	4217.150459370261	-12.973543060251664	-0.0071158203702672	0.0152607187256998	-0.4662834364598965	0.641014	0.641014	chr2	19910601	0.1931324852138659	chr2:19910601:C:T
chr2:19911095	['G', 'A']	56057	11402.42385370205	22.190272292157463	8.761932829321138e-05	0.0096183370078312	0.0091096130466079	0.992732	0.992732	chr2	19911095	0.0031679787254691	chr2:19911095:G:A
chr2:19912431	['T', 'C']	56057	4866.173615199357	19.234517509648963	0.0011050645915899	0.0142280484212412	0.0776680370260869	0.938092	0.938092	chr2	19912431	0.0277545676624653	chr2:19912431:T:C
chr2:19912508	['A', 'G']	56057	7855.840841376604	107.820668180788	0.0055053796296739	0.0113217442734505	0.4862660290414874	0.62678	0.62678	chr2	19912508	0.2028848699383169	chr2:19912508:A:G
chr2:19913035	['C', 'T']	56057	28241.572218851503	40.49943918694264	-0.0021629755447461	0.0066747853810698	-0.3240516992322409	0.7459	0.7459	chr2	19913035	0.1273193928480703	chr2:19913035:C:T
chr2:19913327	['G', 'T']	56057	28256.03247158736	34.35665320380478	-0.0024012260588532	0.0066722253385188	-0.3598838374044262	0.718935	0.718935	chr2	19913327	0.1433103730627431	chr2:19913327:G:T
chr2:19913460	['A', 'G']	56057	7833.537165899442	100.56187997522872	0.0047043166757889	0.0113376726752766	0.4149278966262033	0.678196	0.678196	chr2	19913460	0.1686447760192278	chr2:19913460:A:G
chr2:19915350	['A', 'G']	56057	11312.97031967552	-48.36860227658115	-0.0059552093812699	0.0096056350016572	-0.6199704007327542	0.53528	0.53528	chr2	19915350	0.2714189831286255	chr2:19915350:A:G
chr2:19915788	['T', 'C']	56057	3046.380410347904	96.4430990040892	0.0251063873686975	0.0179704995094838	1.3970890099881672	0.162392	0.162392	chr2	19915788	0.7894353694386447	chr2:19915788:T:C
chr2:19915876	['A', 'G']	56057	21570.313138940885	123.00918978440882	0.0022201370828646	0.0074942513018815	0.296245347725026	0.767044	0.767044	chr2	19915876	0.1151797228709421	chr2:19915876:A:G
chr2:19916278	['G', 'A']	56057	21087.50471874833	70.78438958505367	-0.0003034583108112	0.0074172187656519	-0.0409126817475671	0.967366	0.967366	chr2	19916278	0.0144091808217336	chr2:19916278:G:A
chr2:19916535	['T', 'C']	56057	7090.126480662195	84.75194922252116	0.0069223029585169	0.011877680226432	0.5827992357558525	0.560031	0.560031	chr2	19916535	0.2517879323575271	chr2:19916535:T:C
chr2:19916771	['C', 'T']	56057	7099.253286950317	84.18405443469631	0.0066512231281676	0.0118700198990164	0.5603379930912137	0.575251	0.575251	chr2	19916771	0.2401426176934704	chr2:19916771:C:T
chr2:19917763	['G', 'A']	56057	4217.451410322742	-11.693246005175755	-0.0070976118239494	0.0152613705401642	-0.465070408012848	0.641883	0.641883	chr2	19917763	0.1925441262692341	chr2:19917763:G:A
chr2:19918501	['G', 'A']	56057	27891.99025921895	76.44490977682034	0.0002607971502625	0.0067073586899145	0.0388822429691573	0.968984	0.968984	chr2	19918501	0.0136833940215558	chr2:19918501:G:A
chr2:19918827	['A', 'T']	56057	9390.84275416622	140.79847540567008	0.0095902203487124	0.0104304836072137	0.9194415819876098	0.357869	0.357869	chr2	19918827	0.4462759202521761	chr2:19918827:A:T
chr2:19919769	['C', 'A']	56057	11415.64736635501	21.386352807333846	0.0001424192028366	0.0096114978128191	0.0148175867705718	0.988178	0.988178	chr2	19919769	0.0051648191219285	chr2:19919769:C:A
chr2:19920074	['T', 'C']	56057	9395.508457036827	129.5064747315931	0.0083823104698109	0.0104277025197826	0.8038501725484207	0.421487	0.421487	chr2	19920074	0.3752158158561582	chr2:19920074:T:C
chr2:19920208	['G', 'C']	56057	1734.123740031756	-75.12251043134619	-0.0373438257854746	0.0233710856922962	-1.5978643986481202	0.110079	0.110079	chr2	19920208	0.958295524388856	chr2:19920208:G:C
chr2:19920280	['C', 'A']	56057	49137.02487464535	137.19618339373676	-0.0010545985766047	0.0058316431971754	-0.1808407237801445	0.856493	0.856493	chr2	19920280	0.0672761821132941	chr2:19920280:C:A
chr2:19920928	['C', 'T']	56057	11393.438968685876	23.965816548147767	0.0004904970004574	0.0096224617712047	0.0509741698247387	0.959346	0.959346	chr2	19920928	0.0180247309003955	chr2:19920928:C:T
chr2:19922184	['A', 'G']	56057	27896.464669355133	83.64591016553376	0.000499472338975	0.0067065698151195	0.0744750823064612	0.940633	0.940633	chr2	19922184	0.0265797890744154	chr2:19922184:A:G
chr2:19922955	['G', 'A']	56057	20860.09335188952	89.55928470585705	0.0005966473656632	0.0074461470025103	0.08012833556229	0.936135	0.936135	chr2	19922955	0.0286615171514715	chr2:19922955:G:A
chr2:19923215	['T', 'C']	56057	3059.272871619211	91.1036614011115	0.0231958037249401	0.0179328193228419	1.2934833785669382	0.195849	0.195849	chr2	19923215	0.7080786416070045	chr2:19923215:T:C
chr2:19923255	['C', 'T']	56057	1792.031968031968	-80.83842965035235	-0.0407180037880251	0.0229763736917674	-1.772168416751276	0.076372	0.076372	chr2	19923255	1.117065836114822	chr2:19923255:C:T
chr2:19923314	['G', 'A']	56057	42851.75977444281	80.8108136396253	-0.0002348309843384	0.0059687215873298	-0.0393435982735212	0.968617	0.968617	chr2	19923314	0.013847913008452	chr2:19923314:G:A
chr2:19923949	['G', 'A']	56057	20874.35139523266	93.1695136661309	0.0007678771376475	0.0074440600154104	0.1031530019986243	0.917842	0.917842	chr2	19923949	0.0372320730840502	chr2:19923949:G:A
chr2:19924176	['T', 'C']	56057	20874.60667261373	92.95025814782252	0.0006950807127229	0.0074471739108993	0.0933348302374999	0.925638	0.925638	chr2	19924176	0.0335588247006922	chr2:19924176:T:C
chr2:19924338	['G', 'T']	56057	27870.96627709876	80.5344169157632	0.0003694844849147	0.0067074631089903	0.0550855783939336	0.95607	0.95607	chr2	19924338	0.0195103090829016	chr2:19924338:G:T
chr2:19924488	['C', 'T']	56057	7324.653321915364	83.16847085940948	0.0058047264309272	0.011693676902202	0.4963987357846524	0.619615	0.619615	chr2	19924488	0.2078780771323675	chr2:19924488:C:T
chr2:19924673	['G', 'C']	56057	42693.09281164694	102.85494977862815	0.0010355437702864	0.0059798849214539	0.1731711870526566	0.862517	0.862517	chr2	19924673	0.0642323363318671	chr2:19924673:G:C
chr2:19924844	['T', 'C']	56057	9417.680018555851	136.35730566757474	0.0091954125013575	0.0104151629560665	0.8828870503654976	0.377301	0.377301	chr2	19924844	0.4233120437417387	chr2:19924844:T:C
chr2:19925292	['T', 'C']	56057	49188.01971489232	137.3323717831861	-0.0010880117121097	0.0058298179847633	-0.1866287618161208	0.851952	0.851952	chr2	19925292	0.0695848732173004	chr2:19925292:T:C
chr2:19925729	['C', 'T']	56057	20771.96440614463	89.64242717427854	0.000648064481175	0.0074607596708352	0.086863068878688	0.930781	0.930781	chr2	19925729	0.0311524905328961	chr2:19925729:C:T
chr2:19926962	['G', 'A']	56057	49071.63237446018	147.9517701203132	-0.000718513862415	0.0058319978995928	-0.1232020098061454	0.901948	0.901948	chr2	19926962	0.0448185001122093	chr2:19926962:G:A
chr2:19928319	['T', 'A']	56057	11416.221922891653	21.34916299356811	0.0002429945449305	0.0096097629581037	0.0252862163187506	0.979827	0.979827	chr2	19928319	0.0088505973460584	chr2:19928319:T:A
chr2:19928451	['G', 'T']	56057	20844.231039588944	92.3952659094091	0.0007484189335592	0.0074504254733554	0.1004531803231681	0.919985	0.919985	chr2	19928451	0.0362192536004618	chr2:19928451:G:T
chr2:19928585	['T', 'A']	56057	11415.22181584628	16.916481896310998	-0.0001613650232266	0.0096110359821184	-0.0167895556240679	0.986605	0.986605	chr2	19928585	0.0058566879141095	chr2:19928585:T:A
chr2:19930384	['T', 'G']	56057	11309.61401630716	-49.52664104592203	-0.0062710927129042	0.0095985333646473	-0.6533386377549563	0.513541	0.513541	chr2	19930384	0.2894248775527011	chr2:19930384:T:G
chr2:19931318	['T', 'C']	56057	42929.25302903231	81.01542160133586	-0.0001807666918643	0.005968513961165	-0.0302867167674425	0.975838	0.975838	chr2	19931318	0.0106222740809121	chr2:19931318:T:C
chr2:19931911	['C', 'T']	56057	11297.541374073073	-40.2909690414004	-0.0054557238246641	0.009609076544699	-0.5677677557552424	0.570195	0.570195	chr2	19931911	0.2439765953077412	chr2:19931911:C:T
chr2:19932226	['T', 'C']	56057	28315.306980731097	47.04474479297919	-0.0017735394189186	0.0066725436629981	-0.2657965999913373	0.790397	0.790397	chr2	19932226	0.1021547168084828	chr2:19932226:T:C
chr2:19933460	['C', 'T']	56057	7286.389945409784	87.91926766183862	0.0063894687628663	0.0117186903429086	0.5452374434258201	0.585592	0.585592	chr2	19933460	0.2324048649749162	chr2:19933460:C:T
chr2:19933585	['C', 'T']	56057	9375.33449290875	138.60070649668054	0.0093977647870099	0.0104349291904351	0.900606474227363	0.367801	0.367801	chr2	19933585	0.4343870943097643	chr2:19933585:C:T
chr2:19933712	['G', 'C']	56057	27889.472718838093	17.94522673836649	-0.0028483958827126	0.0066999251982243	-0.4251384602722963	0.670737	0.670737	chr2	19933712	0.1734477359247183	chr2:19933712:G:C
chr2:19934487	['C', 'A']	56057	9340.999411124394	134.83769616090575	0.0090532930104668	0.0104551563594328	0.8659165582252454	0.38654	0.38654	chr2	19934487	0.4128055576824987	chr2:19934487:C:A
chr2:19934591	['C', 'T']	56057	28287.04612200475	45.373411541390766	-0.001939943548226	0.0066717806580448	-0.2907684841057903	0.771229	0.771229	chr2	19934591	0.1128166483179068	chr2:19934591:C:T
chr2:19935789	['A', 'T']	56057	23048.70048886669	65.96378804720631	0.0003975499699628	0.0072000278966522	0.0552150596732627	0.955967	0.955967	chr2	19935789	0.0195570993193659	chr2:19935789:A:T
chr2:19935977	['G', 'A']	56057	5950.21229149942	5.777951160552431	0.0044039597131917	0.0128941076097167	0.3415482363333936	0.732692	0.732692	chr2	19935977	0.1350785503401029	chr2:19935977:G:A
chr2:19936531	['G', 'A']	56057	11278.408367528991	-48.66629046159722	-0.0060967433703914	0.0096105389802642	-0.634381004323639	0.525835	0.525835	chr2	19936531	0.2791505102779956	chr2:19936531:G:A
chr2:19938103	['T', 'C']	56057	11297.619995003926	-48.83250365767126	-0.0061885846642031	0.0096048221236022	-0.6443205906953452	0.51937	0.51937	chr2	19938103	0.2845231398255792	chr2:19938103:T:C
chr2:19939463	['T', 'C']	56057	43040.04872820803	66.02723189033408	-0.0008718312965464	0.0059686899092585	-0.146067446927355	0.883869	0.883869	chr2	19939463	0.0536120978749389	chr2:19939463:T:C
chr2:19942031	['T', 'C']	56057	11430.485981975551	22.442295053605893	0.0003444294040728	0.0096083167305002	0.0358470077260761	0.971404	0.971404	chr2	19942031	0.0126001125426707	chr2:19942031:T:C
chr2:19942148	['C', 'T']	56057	28268.09403051663	52.549743079307845	-0.0015676701183502	0.0066726561532463	-0.2349394427566215	0.814257	0.814257	chr2	19942148	0.0892384992066804	chr2:19942148:C:T
chr2:19942983	['G', 'A']	56057	11287.805451982946	-45.46683328041595	-0.0057150290851737	0.0096067560807946	-0.5948968660294097	0.551915	0.551915	chr2	19942983	0.2581278024763145	chr2:19942983:G:A
chr2:19944139	['C', 'T']	56057	9341.83324413045	140.01648711493155	0.0097508284337133	0.0104497879844608	0.9331125615383912	0.350766	0.350766	chr2	19944139	0.4549825097415776	chr2:19944139:C:T
chr2:19944611	['C', 'T']	56057	11015.375521855483	-44.09258375594165	-0.0051663821528578	0.0097113777795408	-0.5319927069197082	0.594733	0.594733	chr2	19944611	0.225677963097691	chr2:19944611:C:T
chr2:19947083	['T', 'C']	56057	11442.020570184828	-53.47885899019423	-0.0062784007927241	0.0095500616928158	-0.6574199198573997	0.510914	0.510914	chr2	19947083	0.2916521966729087	chr2:19947083:T:C
chr2:19948073	['G', 'A']	56057	6885.368483961894	-45.788842455487305	-0.0132131884958324	0.0120792649866659	-1.0938735519436171	0.274015	0.274015	chr2	19948073	0.5622256625850108	chr2:19948073:G:A
chr2:19948716	['C', 'T']	56057	7968.995111507581	94.53474754518687	0.002627189158716	0.0112579424961724	0.2333631708999426	0.81548	0.81548	chr2	19948716	0.0885866857532575	chr2:19948716:C:T
chr2:19949004	['T', 'G']	56057	20849.322822983584	88.43044107496276	0.0005710595668735	0.0074499077047795	0.0766532404833926	0.9389	0.9389	chr2	19949004	0.0273806609403765	chr2:19949004:T:G
chr2:19949633	['C', 'T']	56057	28291.05620483539	50.30108368476586	-0.0016650404571377	0.0066705934232009	-0.2496090454781067	0.802891	0.802891	chr2	19949633	0.0953434102775805	chr2:19949633:C:T
chr2:19949656	['T', 'C']	56057	28296.04772779988	55.74349028851552	-0.0014499601433584	0.0066698698929491	-0.2173895693064746	0.827906	0.827906	chr2	19949656	0.0820189699769079	chr2:19949656:T:C
chr2:19950849	['AAG', 'A']	56057	42840.22761906462	82.97938024010283	-0.0002437560241141	0.005969290066102	-0.0408350107659209	0.967428	0.967428	chr2	19950849	0.0143813471010509	chr2:19950849:AAG:A
chr2:19951056	['T', 'C']	56057	27918.964828066164	80.61901556442149	0.0004249301971418	0.0067049859435298	0.0633752554771425	0.949468	0.949468	chr2	19951056	0.0225196677438265	chr2:19951056:T:C
chr2:19951787	['T', 'C']	56057	27952.48508368126	86.88058497300989	0.0004777111638623	0.0067015061887698	0.0712841487280724	0.943172	0.943172	chr2	19951787	0.0254091006462077	chr2:19951787:T:C
chr2:19952058	['G', 'C']	56057	32112.72858493764	147.23709829654013	0.003223008878215	0.0064217525534218	0.5018892975715239	0.615747	0.615747	chr2	19952058	0.2105976954232799	chr2:19952058:G:C
chr2:19952074	['G', 'A']	56057	9330.331549180184	146.06143035771177	0.0103528584082804	0.0104545423894475	0.9902737032976456	0.322045	0.322045	chr2	19952074	0.4920834392165511	chr2:19952074:G:A
chr2:19952110	['A', 'G']	56057	28207.54791049571	61.93463174466386	-0.0009994787102924	0.0066777438422578	-0.1496731132403749	0.881023	0.881023	chr2	19952110	0.0550127537415285	chr2:19952110:A:G
chr2:19952355	['C', 'T']	56057	11019.393149585228	-47.49191039693703	-0.0054982292870231	0.0097089393176617	-0.5663058658757062	0.571188	0.571188	chr2	19952355	0.2432209251613754	chr2:19952355:C:T
chr2:19954712	['T', 'C']	56057	11014.375396966998	-44.51581872934416	-0.0052266449856642	0.0097112203787353	-0.5382068145738891	0.590436	0.590436	chr2	19954712	0.2288271706214932	chr2:19954712:T:C
chr2:19955198	['C', 'T']	56057	11171.597869911157	-61.6870279402878	-0.0071021150922353	0.0096456533908893	-0.7363021253639032	0.46155	0.46155	chr2	19955198	0.3357812446968603	chr2:19955198:C:T
chr2:19955352	['T', 'A']	56057	20809.227293001022	87.59905547492998	0.0006134988733238	0.0074523105238093	0.0823233105174287	0.93439	0.93439	chr2	19955352	0.0294718180998889	chr2:19955352:T:A
chr2:19955773	['G', 'A']	56057	7969.426499446962	94.298355007689	0.0023666442388779	0.0112582990147926	0.2102133044937183	0.833502	0.833502	chr2	19955773	0.0790933537388892	chr2:19955773:G:A
chr2:19955784	['A', 'T']	56057	11295.208970401956	-44.71347483860924	-0.005758059722653	0.0096034378715262	-0.5995831700776051	0.548786	0.548786	chr2	19955784	0.260596976383485	chr2:19955784:A:T
chr2:19956821	['G', 'A']	56057	20759.51756076668	89.7431522967531	0.0007728224295891	0.0074622495826873	0.1035642698660358	0.917516	0.917516	chr2	19956821	0.0373863536141586	chr2:19956821:G:A
chr2:19957438	['C', 'T']	56057	68412.52656091074	262.5297158599723	2.9118942329728444e-05	0.0059505645932466	0.0048934755473078	0.996096	0.996096	chr2	19957438	0.0016988038844079	chr2:19957438:C:T
chr2:19957734	['G', 'C']	56057	11293.021840762283	-52.681771030378265	-0.0064729359538226	0.0096074230706226	-0.6737431990077987	0.500477	0.500477	chr2	19957734	0.3006158762318215	chr2:19957734:G:C
chr2:19958384	['ACCATTT', 'A']	56057	7110.634232498395	86.71766272556364	0.0068708016751729	0.0118584875716008	0.5793994920252268	0.562322	0.562322	chr2	19958384	0.2500149250417315	chr2:19958384:ACCATTT:A
chr2:19958703	['A', 'C']	56057	9308.328409070637	-36.650701889046026	-0.0038124775565468	0.0104786129378631	-0.3638341810270499	0.715983	0.715983	chr2	19958703	0.1450972892757214	chr2:19958703:A:C
chr2:19959247	['AAAAC', 'A']	56057	9338.66547706144	148.29727127926375	0.0106130845003177	0.0104556644060165	1.0150559627956923	0.310084	0.310084	chr2	19959247	0.5085206423114655	chr2:19959247:AAAAC:A
chr2:19959280	['C', 'G']	56057	49119.15342470641	142.3412917064503	-0.0008176430221105	0.005831284038376	-0.140216634403258	0.888489	0.888489	chr2	19959280	0.0513479446385033	chr2:19959280:C:G
chr2:19959578	['G', 'A']	56057	28296.20057127555	40.92817287970642	-0.0020069459827604	0.0066718194878472	-0.3008093948608984	0.763561	0.763561	chr2	19959578	0.1171562619406813	chr2:19959578:G:A
chr2:19960146	['T', 'C']	56057	27924.944580291634	71.1313767302496	-8.271910767528604e-05	0.0067056137244225	-0.0123357996858682	0.990158	0.990158	chr2	19960146	0.0042954992882043	chr2:19960146:T:C
chr2:19960448	['G', 'A']	56057	11287.436623237554	-47.2095794879102	-0.0060097462367263	0.0096089095459799	-0.6254347809154516	0.531688	0.531688	chr2	19960448	0.2743431414398059	chr2:19960448:G:A
chr2:19960489	['G', 'C']	56057	28283.15445442052	48.982161591218656	-0.0017523415782015	0.0066727506236975	-0.2626115790957734	0.792851	0.792851	chr2	19960489	0.1008084217087095	chr2:19960489:G:C
chr2:19962091	['T', 'G']	56057	49143.25999536137	146.61834515281208	-0.0006622627096175	0.0058303864529622	-0.1135881326152996	0.909565	0.909565	chr2	19962091	0.041166259621241	chr2:19962091:T:G
chr2:19963349	['C', 'T']	56057	9398.778443113712	140.23074171837803	0.0095239746652911	0.0104515902268524	0.9112464666689588	0.362169	0.362169	chr2	19963349	0.4410887260404957	chr2:19963349:C:T
chr2:19964530	['C', 'T']	56057	11030.27008748862	-44.26515491640805	-0.0051627630354981	0.0097203935892563	-0.5311269536661976	0.595333	0.595333	chr2	19964530	0.2252400433332061	chr2:19964530:C:T
chr2:19964823	['C', 'A']	56057	49092.37879112253	147.5395045216813	-0.0006518294119946	0.0058306701514755	-0.1117932236022141	0.910988	0.910988	chr2	19964823	0.0404873437384256	chr2:19964823:C:A
chr2:19964922	['T', 'C']	56057	11297.426088508211	-49.46455019059666	-0.0060849469415201	0.009603600068475	-0.633611031085594	0.526337	0.526337	chr2	19964922	0.2787360992378653	chr2:19964922:T:C
chr2:19967204	['A', 'G']	56057	49105.89198786582	143.08325807959028	-0.000837371581914	0.0058304407953094	-0.1436206302939749	0.885801	0.885801	chr2	19967204	0.0526638337665042	chr2:19967204:A:G
chr2:19967240	['G', 'A']	56057	11082.988546349818	-58.84912908351009	-0.0068180624229742	0.0096773741907701	-0.7045364050794908	0.481102	0.481102	chr2	19967240	0.3177628376782748	chr2:19967240:G:A
chr2:19967637	['T', 'C']	56057	49158.5387690276	141.79933071288184	-0.0009307859099647	0.0058313398936696	-0.1596178454586676	0.873183	0.873183	chr2	19967637	0.0588947281599457	chr2:19967637:T:C
chr2:19968205	['G', 'T']	56057	56983.1486939766	228.0108674742608	-0.0005069885077764	0.0057905142516373	-0.0875550056081971	0.930231	0.930231	chr2	19968205	0.0314091916954905	chr2:19968205:G:T
chr2:19968992	['G', 'A']	56057	23675.534085029707	93.57502561162777	0.002026206628876	0.007133195293147	0.2840531550878317	0.776371	0.776371	chr2	19968992	0.1099306953022166	chr2:19968992:G:A
chr2:19969178	['G', 'C']	56057	49103.26333351176	144.98797261031285	-0.0007920014035179	0.0058304282219517	-0.1358393197494626	0.891949	0.891949	chr2	19969178	0.0496599770720664	chr2:19969178:G:C
chr2:19969371	['T', 'A']	56057	23671.95598572703	91.55082633762044	0.0019415414444909	0.0071340557148496	0.2721511468503961	0.785507	0.785507	chr2	19969371	0.1048499404167162	chr2:19969371:T:A
chr2:19971059	['CAG', 'C']	56057	24001.709827641585	19.881056570700288	-0.0020208160266306	0.0070694524691068	-0.2858518443205414	0.774993	0.774993	chr2	19971059	0.1107022201712415	chr2:19971059:CAG:C
chr2:19972226	['A', 'G']	56057	11329.223120294042	-54.44478473051091	-0.0066902357475521	0.0095928149577438	-0.69742153653776	0.485542	0.485542	chr2	19972226	0.3137731971065228	chr2:19972226:A:G
chr2:19972793	['C', 'T']	56057	49676.94354853111	132.98329023605316	-0.0010448207120113	0.0058220536789446	-0.1794591341178957	0.857578	0.857578	chr2	19972793	0.0667263687440692	chr2:19972793:C:T
chr2:19972924	['C', 'A']	56057	9363.545446419006	142.99432874343725	0.0100994552932075	0.0104510229587461	0.9663604541941576	0.333868	0.333868	chr2	19972924	0.4764252044538882	chr2:19972924:C:A
chr2:19973114	['C', 'T']	56057	1795.2200593981534	-69.87945372180646	-0.0344958896505734	0.0230060976059413	-1.4994237719683894	0.133769	0.133769	chr2	19973114	0.8736445195189428	chr2:19973114:C:T
chr2:19973494	['A', 'C']	56057	68104.36404025265	291.0521276266811	0.0011013070331845	0.0059424682484062	0.1853282150022226	0.852972	0.852972	chr2	19973494	0.06906522492284	chr2:19973494:A:C
chr2:19974133	['G', 'A']	56057	11003.570340238008	49.61538401271599	0.0034193228922827	0.009781662309422	0.3495646020195474	0.726667	0.726667	chr2	19974133	0.138664561897451	chr2:19974133:G:A
chr2:19975141	['A', 'G']	56057	11128.183670556327	-59.72293001613829	-0.0069329688233718	0.0096624149452193	-0.7175192602137258	0.473057	0.473057	chr2	19975141	0.3250865267166897	chr2:19975141:A:G
chr2:19975551	['G', 'A']	56057	4220.45173145885	-7.519128659518755	-0.0063205403212078	0.0152490833049228	-0.4144865756728756	0.678519	0.678519	chr2	19975551	0.1684379866488663	chr2:19975551:G:A
chr2:19976766	['T', 'C']	56057	49005.22445765017	140.05265219510204	-0.0012552320786888	0.0058492808494802	-0.2145959667503998	0.830083	0.830083	chr2	19976766	0.0808784803470634	chr2:19976766:T:C
chr2:19978054	['C', 'T']	56057	48771.79066738043	149.29374379200698	-0.0006012396996069	0.0058369194961867	-0.1030063375038468	0.917958	0.917958	chr2	19978054	0.0371771889354851	chr2:19978054:C:T
chr2:19978057	['T', 'C']	56057	4173.297789591994	-2.110299864892472	-0.0049388928550169	0.0153338480857332	-0.3220908950840661	0.747385	0.747385	chr2	19978057	0.126455622679317	chr2:19978057:T:C
chr2:19978325	['C', 'G']	56057	24044.748649726047	72.00004168450077	0.0005585813338908	0.0071635493582216	0.0779754987309161	0.937848	0.937848	chr2	19978325	0.0278675434017554	chr2:19978325:C:G
chr2:19979459	['C', 'T']	56057	11187.482562869456	-45.311948123280594	-0.0054440529739745	0.0097169301873386	-0.5602646997575705	0.575301	0.575301	chr2	19979459	0.240104871074267	chr2:19979459:C:T
chr2:19980203	['A', 'G']	56057	20566.66888504291	98.06224246499444	0.0011033532774116	0.0074896568828774	0.1473169324931384	0.882882	0.882882	chr2	19980203	0.0540973373888616	chr2:19980203:A:G
chr2:19980375	['G', 'C']	56057	4223.314944744967	-10.310797773909645	-0.0069215869064608	0.0152535606243273	-0.4537686037332068	0.649997	0.649997	chr2	19980375	0.1870886477978403	chr2:19980375:G:C
chr2:19981317	['T', 'A']	56057	27854.97523595425	85.88451652810491	0.0006629369082908	0.0067095376307451	0.0988051554034135	0.921293	0.921293	chr2	19981317	0.0356022286016477	chr2:19981317:T:A
chr2:19982930	['A', 'G']	56057	9379.178985688286	140.45584525273904	0.0096461331905146	0.0104333346770548	0.9245493880042496	0.355204	0.355204	chr2	19982930	0.449522152217349	chr2:19982930:A:G
chr2:19983033	['T', 'C']	56057	49141.27282622272	144.54268880031805	-0.0008123407612609	0.005830688649476	-0.1393215810509656	0.889197	0.889197	chr2	19983033	0.0510020112065642	chr2:19983033:T:C
chr2:19984053	['ACACC', 'A']	56057	49363.08289537821	163.04880532068262	-0.0001170279063773	0.0058890700610258	-0.0198720519818328	0.984146	0.984146	chr2	19984053	0.006940468346251	chr2:19984053:ACACC:A
chr2:19984326	['A', 'G']	56057	7212.28659874748	89.66995863725326	0.0068639323473662	0.0117764414888464	0.5828528383440063	0.559995	0.559995	chr2	19984326	0.2518158506404132	chr2:19984326:A:G
chr2:19985610	['G', 'A']	56057	20954.760179372093	100.7106979782358	0.0010826390871931	0.0074591685862501	0.1451420590210055	0.884599	0.884599	chr2	19985610	0.053253555916819	chr2:19985610:G:A
chr2:19986439	['G', 'C']	56057	11095.583471605203	-52.45409277198959	-0.0060163304626945	0.0096716177606142	-0.6220604051573327	0.533905	0.533905	chr2	19986439	0.2725360119717566	chr2:19986439:G:C
chr2:19986707	['T', 'TCC']	56057	9403.17420160571	141.47482530618714	0.0096406629436206	0.0104247904042368	0.9247824243739624	0.355083	0.355083	chr2	19986707	0.4496701195399064	chr2:19986707:T:TCC
chr2:19987051	['C', 'T']	56057	9396.005691245471	142.19845572256236	0.009690371128683	0.0104291073827028	0.9291659173780278	0.352807	0.352807	chr2	19987051	0.4524628066716964	chr2:19987051:C:T
chr2:19987599	['A', 'G']	56057	49150.93449236039	152.68850351721647	-0.0005099716822404	0.0058313364518132	-0.0874536543131286	0.930311	0.930311	chr2	19987599	0.0313718439134209	chr2:19987599:A:G
chr2:19989004	['C', 'T']	56057	28216.550319403304	47.20762461180581	-0.001842713760197	0.0066746744613968	-0.2760754506986696	0.782491	0.782491	chr2	19989004	0.1065206488905428	chr2:19989004:C:T
chr2:19989254	['T', 'C']	56057	11041.181780878129	-31.70844979521237	-0.0039696165799137	0.009704230582772	-0.4090604140178857	0.682497	0.682497	chr2	19989254	0.1658992532781355	chr2:19989254:T:C
chr2:19989328	['C', 'T']	56057	57039.3855447488	240.4480289147835	-0.0001306339949357	0.0057909732448298	-0.0225582107554051	0.982003	0.982003	chr2	19989328	0.0078871854498573	chr2:19989328:C:T
chr2:19989518	['A', 'G']	56057	9398.50297926999	135.42407405172716	0.0089788829981694	0.0104259543674701	0.8612049009330277	0.389129	0.389129	chr2	19989518	0.4099064020138959	chr2:19989518:A:G
chr2:19989537	['T', 'C']	56057	9398.173577163248	135.08509824181905	0.0089359576688302	0.0104264096714473	0.8570503126595269	0.391421	0.391421	chr2	19989537	0.4073558778618102	chr2:19989537:T:C
chr2:19990571	['A', 'G']	56057	9408.67136460136	143.5264218182163	0.0098734859598356	0.0104201082818227	0.9475415890887886	0.343367	0.343367	chr2	19990571	0.4642414459443816	chr2:19990571:A:G
chr2:19991489	['C', 'G']	56057	23524.0357391382	87.84255799283672	0.0018357345345702	0.0071483499038197	0.2568053549797986	0.79733	0.79733	chr2	19991489	0.0983618950194669	chr2:19991489:C:G
chr2:19991671	['T', 'C']	56057	11166.195161549302	48.9076877028053	0.0032167450372383	0.0097140111702476	0.3311448773181078	0.740536	0.740536	chr2	19991671	0.1304538240822507	chr2:19991671:T:C
chr2:19991873	['T', 'C']	56057	9421.176449598572	146.35258895126285	0.0100450593683384	0.010416982632363	0.9642964496389654	0.334901	0.334901	chr2	19991873	0.4750835556735296	chr2:19991873:T:C
chr2:19992935	['G', 'A']	56057	48980.2226644062	146.73935989443777	-0.0008035406738331	0.0058340627818772	-0.1377326065686589	0.890452	0.890452	chr2	19992935	0.0503894863040266	chr2:19992935:G:A
chr2:19993170	['G', 'A']	56057	28097.51107978876	37.554689623158254	-0.0021218379157748	0.0066843216683073	-0.3174350399435801	0.750915	0.750915	chr2	19993170	0.1244092202797007	chr2:19993170:G:A
chr2:19994065	['A', 'G']	56057	11737.675105711076	194.15904334153305	0.0153128232632481	0.0094561819711761	1.6193452399630148	0.105379	0.105379	chr2	19994065	0.9772459270058051	chr2:19994065:A:G
chr2:19994275	['G', 'C']	56057	48985.855585296216	143.14244759982645	-0.000927756084137	0.0058337521826507	-0.1590324811698643	0.873644	0.873644	chr2	19994275	0.0586655013838478	chr2:19994275:G:C
chr2:19994837	['C', 'T']	56057	48990.48728700152	148.7737421141665	-0.00068501373076	0.005834119153616	-0.1174151080434293	0.906532	0.906532	chr2	19994837	0.0426168609803501	chr2:19994837:C:T
chr2:19997615	['T', 'G']	56057	9423.84055876686	142.42787169060995	0.0096463001140922	0.0104131131434112	0.9263608280484144	0.354262	0.354262	chr2	19997615	0.4506754298722703	chr2:19997615:T:G
chr2:19998090	['A', 'T']	56057	11009.17835542631	-4.286021421958648	-0.0020133572135571	0.0097133436290473	-0.2072774618552822	0.835794	0.835794	chr2	19998090	0.0779007508954851	chr2:19998090:A:T
chr2:19998305	['G', 'A']	56057	56796.06592093057	256.2853536889249	0.0004241549150988	0.0057932050829437	0.0732159329811548	0.941635	0.941635	chr2	19998305	0.0261174074029713	chr2:19998305:G:A
chr2:19998741	['A', 'G']	56057	25321.56349390906	122.29096958587868	0.0002332673114777	0.0069795215267664	0.033421676626856	0.973338	0.973338	chr2	19998741	0.0117363210424184	chr2:19998741:A:G
chr2:19999328	['A', 'G']	56057	9417.848053384718	144.9953672202332	0.0099362672985075	0.0104180378429717	0.9537561149492992	0.340211	0.340211	chr2	19999328	0.4682516485069031	chr2:19999328:A:G
chr2:20001697	['G', 'A']	56057	16224.868305562492	13.93995592031469	0.0018253677976206	0.0082473724315336	0.2213271939365071	0.824838	0.824838	chr2	20001697	0.0836313394678008	chr2:20001697:G:A
chr2:20002713	['T', 'C']	56057	56868.69503115567	249.7174519800942	0.0001924916987232	0.0057985222163061	0.0331966821101277	0.973518	0.973518	chr2	20002713	0.0116560141199081	chr2:20002713:T:C
chr2:20004137	['C', 'T']	56057	7088.252894478637	80.6573368664986	0.0070865812618472	0.0118825615857306	0.5963849806894622	0.55092	0.55092	chr2	20004137	0.2589114611863544	chr2:20004137:C:T
chr2:20004293	['C', 'T']	56057	25015.231231713413	112.4334228289578	0.0001230346883824	0.0069900087236789	0.0176015071291183	0.985957	0.985957	chr2	20004293	0.0061420252919934	chr2:20004293:C:T
chr2:20005289	['C', 'T']	56057	23592.78784256352	63.59304245199753	0.0006434325508564	0.0071399413893464	0.0901173435144052	0.928194	0.928194	chr2	20005289	0.0323612432594941	chr2:20005289:C:T
chr2:20005919	['C', 'T']	56057	49016.61847411057	168.07291661412614	-0.0003819728448866	0.0058368823273084	-0.0654412447377101	0.947823	0.947823	chr2	20005919	0.0232727568606223	chr2:20005919:C:T
chr2:20006087	['G', 'A']	56057	49035.87275192692	174.58154336925907	-0.0002121756446063	0.0058359636794858	-0.0363565738683662	0.970998	0.970998	chr2	20006087	0.0127816646232601	chr2:20006087:G:A
chr2:20006654	['T', 'C']	56057	47675.95343443354	123.12478342397564	-0.0031627903248111	0.0058796991293073	-0.5379170354221398	0.590636	0.590636	chr2	20006654	0.2286800857744882	chr2:20006654:T:C
chr2:20006710	['T', 'TG']	56057	4533.242605344845	-49.9601951737588	-0.0198698753381864	0.0147186340384461	-1.3499809347990384	0.177028	0.177028	chr2	20006710	0.7519580371197336	chr2:20006710:T:TG
chr2:20006781	['C', 'T']	56057	15275.54500044599	17.17827873998807	-9.11086654047984e-05	0.0084426453922439	-0.0107914831396919	0.99139	0.99139	chr2	20006781	0.0037554660710961	chr2:20006781:C:T
chr2:20007035	['C', 'T']	56057	86401.49578017666	262.0293522202165	-0.0040161192013083	0.0068953299240044	-0.5824404699370803	0.560272	0.560272	chr2	20007035	0.2516010811721724	chr2:20007035:C:T
chr2:20007138	['A', 'G']	56057	109728.0	423.9858866184195	0.0271953905118812	0.0200959271394128	1.353278717782802	0.175972	0.175972	chr2	20007138	0.7545564299863511	chr2:20007138:A:G
chr2:20007515	['G', 'GC']	56057	21165.265401152523	160.29171160986624	0.0019965023051093	0.0074338450636623	0.2685692650319699	0.788262	0.788262	chr2	20007515	0.1033294091063957	chr2:20007515:G:GC
chr2:20007858	['G', 'A']	56057	72449.46212445587	312.3818700699195	0.0025744062462077	0.0060617347913645	0.4246979346366709	0.671059	0.671059	chr2	20007858	0.1732392946626229	chr2:20007858:G:A
chr2:20008651	['G', 'A']	56057	24512.43370806568	59.1834627342684	-0.0045396421316246	0.0070403278236722	-0.6448055041358491	0.519056	0.519056	chr2	20008651	0.2847857843885502	chr2:20008651:G:A
chr2:20009334	['A', 'G']	56057	8018.073988291875	114.34508222767568	0.0134378320601386	0.0113351133143833	1.185504872111608	0.235823	0.235823	chr2	20009334	0.6274138400977509	chr2:20009334:A:G
chr2:20009857	['T', 'C']	56057	21173.953933747405	52.95218361417016	-0.0044970831505542	0.0074505776197291	-0.6035885242838019	0.54612	0.54612	chr2	20009857	0.2627119184459822	chr2:20009857:T:C
chr2:20011532	['G', 'T']	56057	4036.071999429142	-41.23222903538463	-0.0144153682077404	0.0155657744053601	-0.9260938667321604	0.354401	0.354401	chr2	20011532	0.4505050613508187	chr2:20011532:G:T
chr2:20012886	['A', 'G']	56057	43010.11239203369	115.23655774865313	-0.0011122564326188	0.006012130307591	-0.1850020501409389	0.853228	0.853228	chr2	20012886	0.0689349009418277	chr2:20012886:A:G
chr2:20012939	['CA', 'C']	56057	24497.49608378383	65.92147025917427	-0.003065807518305	0.0070443494831412	-0.4352151359954915	0.663408	0.663408	chr2	20012939	0.1782192956520706	chr2:20012939:CA:C
chr2:20013181	['G', 'A']	56057	24497.874034430468	67.49284022010977	-0.003010558787761	0.0070439212782614	-0.4273981307900224	0.669091	0.669091	chr2	20013181	0.1745148118133277	chr2:20013181:G:A
chr2:20014106	['T', 'C']	56057	21078.264207840413	69.596115730123	0.0006750588994326	0.0074383716713824	0.0907535854963783	0.927689	0.927689	chr2	20014106	0.0325975929849608	chr2:20014106:T:C
chr2:20015119	['G', 'A']	56057	86487.34277150349	306.43444778866984	0.0044874464992849	0.0069415170770398	0.6464648072577451	0.517981	0.517981	chr2	20015119	0.2856861702673001	chr2:20015119:G:A
chr2:20015720	['C', 'T']	56057	18097.29134925874	84.581647403053	0.0048996081555907	0.0079012221545669	0.6201076314198742	0.535189	0.535189	chr2	20015720	0.2714928214143645	chr2:20015720:C:T
chr2:20016218	['G', 'A']	56057	64036.70819876884	136.65362841569132	-0.0024671294373886	0.0058896034086098	-0.4188956821408459	0.675294	0.675294	chr2	20016218	0.1705071089773854	chr2:20016218:G:A
chr2:20016443	['C', 'T']	56057	22847.89099830493	146.73388809946553	0.0060300456710104	0.0072120247235784	0.8361099555435932	0.403097	0.403097	chr2	20016443	0.3945904340183553	chr2:20016443:C:T
chr2:20016748	['T', 'C']	56057	23360.50036573835	124.98083661140174	0.0040427499165066	0.0071521419958431	0.5652502311693878	0.571906	0.571906	chr2	20016748	0.2426753471441433	chr2:20016748:T:C
chr2:20016808	['T', 'C']	56057	24608.70692670044	218.94597250542893	0.0097147398276445	0.0070190437474322	1.3840546058996244	0.166347	0.166347	chr2	20016808	0.7789850270476031	chr2:20016808:T:C
chr2:20017177	['G', 'A']	56057	3786.067539603254	-65.75029822109815	-0.0260068516253718	0.0160424014782082	-1.6211320768090225	0.104995	0.104995	chr2	20017177	0.9788313821120892	chr2:20017177:G:A
chr2:20017217	['T', 'C']	56057	19997.210569511848	83.95093115762306	-0.0032239283244296	0.0075972841513317	-0.4243527371375931	0.67131	0.67131	chr2	20017217	0.1730768834087455	chr2:20017217:T:C
chr2:20017419	['G', 'A']	56057	20160.798240919143	209.44765910080287	0.0108440085329833	0.0075726128452225	1.4320035573751382	0.152148	0.152148	chr2	20017419	0.8177337521107607	chr2:20017419:G:A
chr2:20018377	['T', 'C']	56057	87123.97565980835	145.0843464803196	-0.0080513391912754	0.006987870460758	-1.1521878140829298	0.249249	0.249249	chr2	20018377	0.603366575424945	chr2:20018377:T:C
chr2:20018380	['G', 'A']	56057	37409.10106069012	-56.49309707425283	-0.0055626105809188	0.0061539577322259	-0.9039078302064936	0.366048	0.366048	chr2	20018380	0.436461961686761	chr2:20018380:G:A
chr2:20018897	['G', 'T']	56057	19848.54077827538	88.92339486994156	-0.0022903093852476	0.0076226828901546	-0.3004597486543447	0.763828	0.763828	chr2	20018897	0.1170044255350908	chr2:20018897:G:T
chr2:20019478	['G', 'A']	56057	3765.067164977879	-55.895162457676335	-0.0224837046143997	0.0160716243019082	-1.3989690271524218	0.161828	0.161828	chr2	20019478	0.7909463331969835	chr2:20019478:G:A
chr2:20019608	['A', 'G']	56057	19854.70837570244	89.55019798713332	-0.0022832884619744	0.0076223466849863	-0.2995519039394801	0.76452	0.76452	chr2	20019608	0.1166111488703337	chr2:20019608:A:G
chr2:20019883	['G', 'GGA']	56057	21835.33712155002	209.7479129601629	0.0099501285323077	0.0073420398779068	1.3552267078048694	0.175351	0.175351	chr2	20019883	0.7560917530602457	chr2:20019883:G:GGA
chr2:20020525	['C', 'T']	56057	3767.0672006564864	-57.28391538449383	-0.0228799079947522	0.0160676364603353	-1.4239747116032735	0.154459	0.154459	chr2	20020525	0.8111867812022164	chr2:20020525:C:T
chr2:20020578	['G', 'A']	56057	87084.19541788593	143.76907886693346	-0.0080571060833463	0.0069840831639357	-1.1536383365180147	0.248653	0.248653	chr2	20020578	0.604406296634507	chr2:20020578:G:A
chr2:20021318	['A', 'G']	56057	108928.94318181818	349.00645893026035	0.0046510257535954	0.0174794770434449	0.2660849487679388	0.790175	0.790175	chr2	20021318	0.1022767148897047	chr2:20021318:A:G
chr2:20022115	['A', 'G']	56057	24076.294966724363	31.0446216347129	-0.0075489814951513	0.0070889416286531	-1.0648954231247691	0.286928	0.286928	chr2	20022115	0.5422270688605111	chr2:20022115:A:G
chr2:20022572	['G', 'A']	56057	6527.116437134295	77.8614000252391	0.0105585247687678	0.0123602124816404	0.8542348915482806	0.392979	0.392979	chr2	20022572	0.4056306568199872	chr2:20022572:G:A
chr2:20023229	['T', 'C']	56057	3719.2653916828713	-56.46980206318658	-0.0231125933603506	0.0161559609170115	-1.4305923045415396	0.152553	0.152553	chr2	20023229	0.8165792474077765	chr2:20023229:T:C
chr2:20023390	['G', 'A']	56057	83326.86466715434	191.7560060064446	-0.0037619413289338	0.0066672396423953	-0.5642427047338466	0.572591	0.572591	chr2	20023390	0.2421554825125604	chr2:20023390:G:A
chr2:20024129	['T', 'C']	56057	21827.893874783666	208.32855681072493	0.0098493575426087	0.0073427769531922	1.341366843279473	0.179807	0.179807	chr2	20024129	0.7451934049153773	chr2:20024129:T:C
chr2:20024136	['T', 'C']	56057	83330.35181814939	197.071757523969	-0.00348629301229	0.0066670138225092	-0.5229167218042327	0.601034	0.601034	chr2	20024136	0.2211009596200122	chr2:20024136:T:C
chr2:20024166	['C', 'A']	56057	7138.50937505575	84.80117669624218	0.0076217376742716	0.0118372658380525	0.6438765318398563	0.519658	0.519658	chr2	20024166	0.2842823824754571	chr2:20024166:C:A
chr2:20024188	['G', 'A']	56057	20138.233210819297	210.2229427069697	0.0108939009317405	0.0075779645390632	1.4375761295245175	0.15056	0.15056	chr2	20024188	0.8222903939168184	chr2:20024188:G:A
chr2:20024189	['A', 'C']	56057	20138.233210819297	208.6965129799445	0.010803363140217	0.0075779212434518	1.425636766752144	0.153979	0.153979	chr2	20024189	0.812538505176571	chr2:20024189:A:C
chr2:20024532	['C', 'T']	56057	45829.08070876681	259.1025626570385	0.0026362623626463	0.0058750270632226	0.4487234414883294	0.653633	0.653633	chr2	20024532	0.1846660296762014	chr2:20024532:C:T
chr2:20024763	['C', 'T']	56057	83589.81106576443	194.7174815846049	-0.0038423950017198	0.0067270069500537	-0.5711893908016829	0.567874	0.567874	chr2	20024763	0.2457480149492555	chr2:20024763:C:T
chr2:20025095	['G', 'T']	56057	1512.0809219681023	-73.64157230739491	-0.042461148497924	0.0250060828285203	-1.6980327862265392	0.0895071	0.0895071	chr2	20025095	1.0481425136391502	chr2:20025095:G:T
chr2:20025126	['C', 'G']	56057	83328.37844347702	203.0260961437841	-0.003243344946157	0.0066684523812922	-0.4863714638280878	0.626706	0.626706	chr2	20025126	0.202936147402442	chr2:20025126:C:G
chr2:20025444	['G', 'A']	56057	109033.94505494506	346.25657147086133	0.0010066604821452	0.0177234919805654	0.056798089408627	0.954706	0.954706	chr2	20025444	0.0201303480345491	chr2:20025444:G:A
chr2:20025920	['C', 'T']	56057	63218.5199163675	102.97786064793452	-0.0010282890278924	0.005902298520958	-0.1742184039389322	0.861694	0.861694	chr2	20025920	0.064646931048814	chr2:20025920:C:T
chr2:20025965	['A', 'C']	56057	83343.21556468916	205.75331160916923	-0.0029808850520643	0.0066722964665024	-0.4467554862152187	0.655053	0.655053	chr2	20025965	0.1837235600443323	chr2:20025965:A:C
chr2:20025967	['T', 'C']	56057	25553.025604373983	152.2653114420261	0.0044335001514358	0.0069342900510754	0.639358913281721	0.522592	0.522592	chr2	20025967	0.2818372428720846	chr2:20025967:T:C
chr2:20026642	['C', 'T']	56057	22713.64735117448	207.84926824495687	0.0097038772192787	0.0070819532587029	1.370226103561722	0.170622	0.170622	chr2	20026642	0.7679649716292334	chr2:20026642:C:T
chr2:20026707	['T', 'G']	56057	108803.74440751868	342.8586825866795	0.0026245925757403	0.0166002143716966	0.1581059447169114	0.874374	0.874374	chr2	20026707	0.0583027648557114	chr2:20026707:T:G
chr2:20026835	['C', 'T']	56057	22833.748025594665	187.40605186562405	0.0086163871013291	0.0070859801670866	1.2159767453698218	0.223999	0.223999	chr2	20026835	0.6497539204848163	chr2:20026835:C:T
chr2:20026977	['G', 'C']	56057	1792.1598515664025	-76.93510896831523	-0.0403497538848799	0.0230214881961611	-1.752699631799142	0.079659	0.079659	chr2	20026977	1.0987651498123028	chr2:20026977:G:C
chr2:20027430	['GCA', 'G']	56057	3765.268674290404	-56.20883337391213	-0.0225733546454469	0.0160760704506654	-1.4041587286346195	0.160277	0.160277	chr2	20027430	0.7951287951115555	chr2:20027430:GCA:G
chr2:20027437	['A', 'G']	56057	87119.32472212805	142.79969910922222	-0.0081070977125531	0.0069861751944884	-1.1604486699602112	0.245871	0.245871	chr2	20027437	0.6092926924190567	chr2:20027437:A:G
chr2:20027497	['G', 'A']	56057	63224.02281931881	112.27512056928347	-0.0007542222239775	0.0059005715654466	-0.1278218924407711	0.89829	0.89829	chr2	20027497	0.0465834349721901	chr2:20027497:G:A
chr2:20027607	['G', 'A']	56057	7127.635748947407	79.31630755301427	0.0067090288570901	0.0118456635606104	0.5663700326083202	0.571145	0.571145	chr2	20027607	0.2432536208161987	chr2:20027607:G:A
chr2:20028492	['T', 'C']	56057	37320.654913996135	-52.0582134271484	-0.0053387374120833	0.0061457281106091	-0.8686907907408618	0.38502	0.38502	chr2	20028492	0.4145167103251659	chr2:20028492:T:C
chr2:20028626	['C', 'T']	56057	3768.134439389885	-54.44984096109815	-0.0221294600948982	0.0160656391528196	-1.3774403797071706	0.168382	0.168382	chr2	20028626	0.7737043363428613	chr2:20028626:C:T
chr2:20028820	['G', 'C']	56057	21804.11170582884	205.2370043329841	0.0097542910048007	0.0073457343235546	1.3278850793068877	0.184221	0.184221	chr2	20028820	0.7346608645611066	chr2:20028820:G:C
chr2:20028840	['A', 'G']	56057	3769.5379578583024	-55.3616821856282	-0.0224484230028486	0.0160639515348485	-1.3974409069991212	0.162287	0.162287	chr2	20028840	0.7897162679395614	chr2:20028840:A:G
chr2:20028901	['C', 'T']	56057	3766.403132861144	-56.42070590065104	-0.022846099615442	0.0160698234508138	-1.4216770760032889	0.155126	0.155126	chr2	20028901	0.8093154058601302	chr2:20028901:C:T
chr2:20030372	['T', 'G']	56057	63206.16807637403	112.32499358805158	-0.000739614580577	0.0058992871621684	-0.1253735511164967	0.900228	0.900228	chr2	20030372	0.0456474832256004	chr2:20030372:T:G
chr2:20030395	['G', 'C']	56057	20161.79833012204	211.89192673859745	0.0109505886764888	0.0075712063689012	1.4463466114816723	0.148086	0.148086	chr2	20030395	0.8294859975904996	chr2:20030395:G:C
chr2:20030770	['T', 'A']	56057	63216.53262556875	99.92334792190616	-0.0012531081213044	0.0058993767916844	-0.2124136439413028	0.831785	0.831785	chr2	20030770	0.0799889157527239	chr2:20030770:T:A
chr2:20030869	['T', 'C']	56057	63292.52021086499	117.01618801523053	-0.0004209228551597	0.005908911563031	-0.0712352606177502	0.943211	0.943211	chr2	20030869	0.0253911430153378	chr2:20030869:T:C
chr2:20031587	['C', 'T']	56057	63174.88883140053	107.0348587566928	-0.0009560772445213	0.0058986700631371	-0.1620835263352314	0.871241	0.871241	chr2	20031587	0.0598616951728729	chr2:20031587:C:T
chr2:20031761	['A', 'G']	56057	63225.15085284041	112.21682652591583	-0.0008586977185502	0.0058998809454934	-0.1455449231066516	0.884281	0.884281	chr2	20031761	0.0534097063020718	chr2:20031761:A:G
chr2:20032526	['C', 'T']	56057	63171.29970908957	105.38949794622484	-0.0009284542202151	0.0058988047295935	-0.157397008847783	0.874933	0.874933	chr2	20032526	0.0580252027998259	chr2:20032526:C:T
chr2:20033374	['T', 'C']	56057	64034.56542839811	115.36195772401908	0.0002972176373684	0.0059053276050392	0.0503304231783493	0.959859	0.959859	chr2	20033374	0.0177925586472778	chr2:20033374:T:C
chr2:20033584	['G', 'A']	56057	25548.013256967497	124.01102502059013	0.0061372591596082	0.0068998588294685	0.8894760474513901	0.373751	0.373751	chr2	20033584	0.4274176366771436	chr2:20033584:G:A
chr2:20033812	['A', 'G']	56057	64036.13871790754	115.2716310382814	0.0003007208879571	0.0059059847943716	0.0509179922447058	0.959391	0.959391	chr2	20033812	0.0180043599462843	chr2:20033812:A:G
chr2:20033946	['C', 'T']	56057	6978.622457717834	68.81738720040997	0.0067799662965421	0.0119714323655189	0.5663454538715338	0.571161	0.571161	chr2	20033946	0.2432414547035968	chr2:20033946:C:T
chr2:20034168	['C', 'T']	56057	23818.124455862413	17.90124777150907	-0.0078166102365551	0.0071152103794023	-1.0985775289488748	0.271957	0.271957	chr2	20034168	0.5654997582415353	chr2:20034168:C:T
chr2:20034762	['C', 'T']	56057	108896.94261096048	345.85342418263895	0.0042291365943738	0.0173985927883481	0.2430734856445441	0.807949	0.807949	chr2	20034762	0.0926160522422657	chr2:20034762:C:T
chr2:20035348	['T', 'C']	56057	21860.89976269916	211.7501496854236	0.0100871871679431	0.0073354397709721	1.3751305283508997	0.169096	0.169096	chr2	20035348	0.7718666656043522	chr2:20035348:T:C
chr2:20035874	['CAAG', 'C']	56057	7117.6348569185775	75.55225347660596	0.0063120320560919	0.0118560831529091	0.5323876338150618	0.59446	0.59446	chr2	20035874	0.2258773628513767	chr2:20035874:CAAG:C
chr2:20036156	['A', 'G']	56057	20031.57903568433	112.58406806262636	-0.0014572814669337	0.0076006168668226	-0.1917319991874516	0.847953	0.847953	chr2	20036156	0.0716282189771643	chr2:20036156:A:G
chr2:20036232	['T', 'TC']	56057	19833.95344646076	107.44727621381674	-0.0014000221669486	0.0076225194065524	-0.1836692164726003	0.854274	0.854274	chr2	20036232	0.0684028112752911	chr2:20036232:T:TC
chr2:20036569	['T', 'C']	56057	85445.62131592091	314.24061186119616	0.0075980555090919	0.0068546207142444	1.1084574662610636	0.267669	0.267669	chr2	20036569	0.5724019235778148	chr2:20036569:T:C
chr2:20037963	['T', 'C']	56057	2393.4696677729016	-17.729175094322628	-0.010310247247541	0.0202927749108683	-0.5080747848841091	0.611403	0.611403	chr2	20037963	0.2136724346314391	chr2:20037963:T:C
chr2:20037964	['G', 'A']	56057	2105.075104807778	-16.13097106454769	-0.0056543458234905	0.0215420637753664	-0.2624793001474816	0.792953	0.792953	chr2	20037964	0.1007525534712536	chr2:20037964:G:A
chr2:20038100	['G', 'A']	56057	59690.42596591415	476.7230645059719	0.0098741597235146	0.0058393031278675	1.6909825551599165	0.0908457	0.0908457	chr2	20038100	1.0416956243324784	chr2:20038100:G:A
chr2:20038315	['T', 'A']	56057	78069.89031440706	182.51337829893	0.0015408548813494	0.0063265223573168	0.2435547990385866	0.807577	0.807577	chr2	20038315	0.0928160583704535	chr2:20038315:T:A
chr2:20038511	['A', 'T']	56057	78094.1867525792	184.3626016446274	0.0016410158703766	0.0063302763655446	0.2592328953137968	0.795457	0.795457	chr2	20038511	0.0993832920292923	chr2:20038511:A:T
chr2:20039971	['A', 'G']	56057	2392.5548497609016	-13.847226023308837	-0.0087799758780921	0.0202973987135993	-0.4325665570243492	0.665331	0.665331	chr2	20039971	0.1769622408478212	chr2:20039971:A:G
chr2:20041398	['C', 'T']	56057	18832.36735422168	75.62725726672981	0.003731087569931	0.0077536259792156	0.4812055133859442	0.630372	0.630372	chr2	20041398	0.2004030856764285	chr2:20041398:C:T
chr2:20042655	['T', 'C']	56057	56961.25809675059	477.32769368707727	0.0106152963820763	0.0058040011638788	1.828961794174101	0.0674106	0.0674106	chr2	20042655	1.1712718073289512	chr2:20042655:T:C
chr2:20042797	['C', 'T']	56057	56955.28844197793	479.4317621073483	0.0106669103498691	0.0058038521147201	1.8379018174523936	0.0660822	0.0660822	chr2	20042797	1.1799155069716378	chr2:20042797:C:T
chr2:20043064	['G', 'A']	56057	40391.04477611954	315.28221531428784	0.0104046707243805	0.0061767013638143	1.684502797129753	0.0920901	0.0920901	chr2	20043064	1.0357870554325632	chr2:20043064:G:A
chr2:20044676	['G', 'A']	56057	17538.754483004726	187.50033763822697	0.0046481473672667	0.0079999647090102	0.5810209840090361	0.561229	0.561229	chr2	20044676	0.2508598960638931	chr2:20044676:G:A
chr2:20045344	['T', 'C']	56057	20388.18297644539	204.3559925977612	0.0101199268876037	0.0075381158397838	1.3425008453961276	0.179439	0.179439	chr2	20045344	0.7460831597087046	chr2:20045344:T:C
chr2:20045514	['T', 'C']	56057	18835.0479665947	79.13539567218972	0.0041035615236864	0.0077528123973546	0.5292997319381281	0.5966	0.5966	chr2	20045514	0.2243167509739561	chr2:20045514:T:C
chr2:20045616	['G', 'A']	56057	18817.01405862518	83.97299103075282	0.0043280070911439	0.0077539499097964	0.5581680487355047	0.576732	0.576732	chr2	20045616	0.2390259510724315	chr2:20045616:G:A
chr2:20046198	['A', 'G']	56057	20520.124814874296	210.92561902340097	0.0101103025564649	0.0075157027828633	1.345223839814088	0.178558	0.178558	chr2	20046198	0.7482206871792775	chr2:20046198:A:G
chr2:20047438	['C', 'T']	56057	1452.8141711468734	-22.098119077705856	0.000485791551135	0.0258798717063467	0.0187710185215467	0.985024	0.985024	chr2	20047438	0.0065531878368185	chr2:20047438:C:T
chr2:20047486	['C', 'A']	56057	38737.84471827839	-94.521981486971	-0.0072292221515913	0.0061050754452272	-1.1841331391314531	0.236365	0.236365	chr2	20047486	0.6264168316495466	chr2:20047486:C:A
chr2:20047528	['A', 'G']	56057	17892.860284767634	178.05173816264292	0.0034673333382347	0.0079525916925375	0.4360004225400367	0.662838	0.662838	chr2	20047528	0.1785926017656073	chr2:20047528:A:G
chr2:20047534	['C', 'T']	56057	38841.61952109309	-107.87987487971328	-0.0079943518394439	0.0061025041574016	-1.3100116990084607	0.190197	0.190197	chr2	20047534	0.7207963375233205	chr2:20047534:C:T
chr2:20048588	['T', 'C']	56057	2485.266007742948	2.046831951744064	-0.0046636836178162	0.0200399776397843	-0.2327190030670334	0.81598	0.81598	chr2	20048588	0.0883204858491836	chr2:20048588:T:C
chr2:20049773	['T', 'C']	56057	73260.06885292701	457.8967802813319	0.0074282978179347	0.0060949783552374	1.2187570463727069	0.222942	0.222942	chr2	20049773	0.6518081071591417	chr2:20049773:T:C
chr2:20050068	['G', 'A']	56057	20755.33228661148	213.22354005908824	0.0094228590512306	0.0074841272337418	1.259045812148699	0.208019	0.208019	chr2	20050068	0.6818969957184722	chr2:20050068:G:A
chr2:20050276	['C', 'A']	56057	2100.149858169946	-5.67663115925053	-0.0008045375092405	0.0215781663551542	-0.0372847950098595	0.970258	0.970258	chr2	20050276	0.0131127677154592	chr2:20050276:C:A
chr2:20050603	['A', 'G']	56057	2103.6887452688707	-8.837950406737827	-0.0018093344605152	0.0215655177684181	-0.0838994212865582	0.933137	0.933137	chr2	20050603	0.0300545899339558	chr2:20050603:A:G
chr2:20050626	['G', 'C']	56057	17783.372255346483	177.81479578233572	0.0031859567747748	0.0079634382409746	0.400073018508762	0.689104	0.689104	chr2	20050626	0.1617152291552784	chr2:20050626:G:C
chr2:20050913	['G', 'A']	56057	17896.915576885334	97.40870664135714	0.0065827858321985	0.0079230326437717	0.8308416900658887	0.406067	0.406067	chr2	20050913	0.3914023030493316	chr2:20050913:G:A
chr2:20051997	['C', 'T']	56057	18182.94619186098	192.11724945482845	0.0031821546934428	0.007887199751888	0.4034581085233763	0.686613	0.686613	chr2	20051997	0.1632879781097782	chr2:20051997:C:T
chr2:20052246	['C', 'T']	56057	31925.55615622045	90.45213583107336	0.0012716217995265	0.0063863030508526	0.1991170461847591	0.842172	0.842172	chr2	20052246	0.0745992018229481	chr2:20052246:C:T
chr2:20052253	['T', 'C']	56057	20449.45919040908	197.9222957455116	0.0099185024785303	0.0075290781475397	1.317359480691724	0.187724	0.187724	chr2	20052253	0.7264802004673221	chr2:20052253:T:C
chr2:20052509	['A', 'G']	56057	18340.963105029343	199.03139202792025	0.0054339413415205	0.0078670512541973	0.6907214871164443	0.489743	0.489743	chr2	20052509	0.3100317627514993	chr2:20052509:A:G
chr2:20052591	['A', 'G']	56057	39306.60952024122	374.3849201762248	0.0065602530800227	0.0061217508857716	1.0716301924781362	0.283891	0.283891	chr2	20052591	0.5468483753934563	chr2:20052591:A:G
chr2:20052934	['A', 'G']	56057	40651.17552717023	392.20351129116	0.0078920744598036	0.0060924407725725	1.2953879659089589	0.195192	0.195192	chr2	20052934	0.709537985988246	chr2:20052934:A:G
chr2:20053082	['C', 'T']	56057	6761.482471946194	68.05059228843051	0.0072589721141482	0.0121418668832012	0.5978464583721719	0.549945	0.549945	chr2	20053082	0.2596807421255636	chr2:20053082:C:T
chr2:20053970	['T', 'A']	56057	40589.5166821296	413.85210696139416	0.0087851585038448	0.0060902486712316	1.4424958615143426	0.149168	0.149168	chr2	20053970	0.8263243331232317	chr2:20053970:T:A
chr2:20053993	['C', 'T']	56057	40565.34186722807	407.26143947232833	0.0086431951742037	0.0060911728370286	1.4189705998262352	0.155913	0.155913	chr2	20053993	0.8071176718997787	chr2:20053993:C:T
chr2:20054437	['C', 'T']	56057	15883.70009455674	68.96950395631802	-0.0019401143668796	0.0083378105622094	-0.2326887079532734	0.816004	0.816004	chr2	20054437	0.0883077123568376	chr2:20054437:C:T
chr2:20055254	['T', 'C']	56057	34466.68910456549	143.94720353424066	0.0026387998657795	0.0062596676667077	0.4215559046072221	0.673351	0.673351	chr2	20055254	0.1717584905673047	chr2:20055254:T:C
chr2:20055331	['T', 'C']	56057	20471.28668284328	258.6351337336049	0.0109490067094151	0.0075251967231942	1.4549794659411317	0.145681	0.145681	chr2	20055331	0.8365970860695935	chr2:20055331:T:C
chr2:20055490	['A', 'G']	56057	34477.07064722782	136.8877912686831	0.0023885884788879	0.0062595855082073	0.3815889208248789	0.702768	0.702768	chr2	20055490	0.1531880219915126	chr2:20055490:A:G
chr2:20056139	['C', 'T']	56057	73182.3604895978	449.750245027757	0.0071258061947349	0.0060894277409362	1.1701930785435877	0.241928	0.241928	chr2	20056139	0.6163138648263323	chr2:20056139:C:T
chr2:20056202	['A', 'G']	56057	1898.135443241218	-26.64484362175284	-0.0130877651019251	0.0227346278931308	-0.5756753602234908	0.564837	0.564837	chr2	20056202	0.2480768622935093	chr2:20056202:A:G
chr2:20056414	['AAG', 'A']	56057	34563.48181655959	132.20881726670353	0.0019232475983416	0.0062597737214549	0.3072391565448917	0.758662	0.758662	chr2	20056414	0.1199516684120272	chr2:20056414:AAG:A
chr2:20056431	['G', 'A']	56057	33460.341072129624	121.38039334503988	0.0030194241695272	0.0063035402846242	0.4790045011518816	0.631937	0.631937	chr2	20056431	0.1993262158887367	chr2:20056431:G:A
chr2:20057077	['G', 'A']	56057	33450.35408525597	125.8925303676702	0.003196694086212	0.0063039599992164	0.507093015598032	0.612092	0.612092	chr2	20057077	0.2131832966624854	chr2:20057077:G:A
chr2:20058229	['A', 'G']	56057	1896.1353005191515	-25.64188151458742	-0.0129196763843528	0.0227455394911451	-0.5680092305299025	0.570031	0.570031	chr2	20058229	0.2441015254453162	chr2:20058229:A:G
chr2:20058309	['G', 'C']	56057	33464.98490687219	123.04822801398358	0.0031825116463125	0.0063022253302777	0.5049822054160388	0.613573	0.613573	chr2	20058309	0.2121337595691881	chr2:20058309:G:C
chr2:20059065	['CTATT', 'C']	56057	20477.383548933885	252.8350628277128	0.0106061215243036	0.0075243578622538	1.409571649630003	0.158672	0.158672	chr2	20059065	0.7994997041106651	chr2:20059065:CTATT:C
chr2:20060751	['T', 'C']	56057	20492.117820245167	258.7980033327076	0.0109559660335768	0.0075225722212193	1.4564122099981622	0.145284	0.145284	chr2	20060751	0.8377822115404105	chr2:20060751:T:C
chr2:20060787	['C', 'T']	56057	54107.617474931314	386.4370381323941	0.0088763734404781	0.0057718912507406	1.5378622109935134	0.124088	0.124088	chr2	20060787	0.9062702151633724	chr2:20060787:C:T
chr2:20061080	['G', 'T']	56057	20415.2928480366	257.30586524480617	0.0106295708973085	0.0075619070017793	1.405673316903703	0.159827	0.159827	chr2	20061080	0.7963498523029563	chr2:20061080:G:T
chr2:20061406	['T', 'C']	56057	33473.35983084417	122.5050679993356	0.0031158788909776	0.0063022002899145	0.4944112766400088	0.621018	0.621018	chr2	20061406	0.2068958117600023	chr2:20061406:T:C
chr2:20062208	['G', 'A']	56057	33468.37337639167	120.51128457849812	0.002949932259326	0.0063018948993502	0.46810242100835	0.639713	0.639713	chr2	20062208	0.1940148236283836	chr2:20062208:G:A
chr2:20062607	['T', 'C']	56057	54975.749250588815	386.98660117050576	0.0081478848166092	0.0057734674701339	1.4112636571970296	0.158172	0.158172	chr2	20062607	0.8008703939214535	chr2:20062607:T:C
chr2:20062856	['A', 'G']	56057	55133.88472792148	394.9831002716229	0.0080732657905275	0.0057728858692215	1.3984800623845115	0.161974	0.161974	chr2	20062856	0.7905546926348199	chr2:20062856:A:G
chr2:20063139	['G', 'A']	56057	1989.74759698902	-23.409850691844746	-0.0130093971474254	0.0231254217152357	-0.5625582662933428	0.573738	0.573738	chr2	20063139	0.2412863848329539	chr2:20063139:G:A
chr2:20063328	['G', 'A']	56057	16011.283751226914	80.79902643170281	-0.0012177285170178	0.008315868886901	-0.1464343093402958	0.883579	0.883579	chr2	20063328	0.0537546145440371	chr2:20063328:G:A
chr2:20063643	['G', 'A']	56057	54946.58401741739	388.9889744754166	0.0081704180683627	0.0057735956753906	1.4151351302946775	0.157034	0.157034	chr2	20063643	0.8040063067388686	chr2:20063643:G:A
chr2:20064086	['A', 'G']	56057	73051.85073428384	424.5568317491142	0.0061901257994722	0.0060814146881974	1.0178759576264007	0.308741	0.308741	chr2	20064086	0.5104056935130274	chr2:20064086:A:G
chr2:20064102	['G', 'A']	56057	33471.77682028225	126.85995458476744	0.0032606093331484	0.0063013296064692	0.517447830343756	0.604846	0.604846	chr2	20064102	0.2183551871059273	chr2:20064102:G:A
chr2:20064294	['AG', 'A']	56057	18009.606365517735	43.15652854773822	-0.0039234666626293	0.007955171253144	-0.4931970083081158	0.621875	0.621875	chr2	20064294	0.2062969019101993	chr2:20064294:AG:A
chr2:20065921	['T', 'A']	56057	20676.737704040675	269.2060587015916	0.010666878804437	0.0074909586925327	1.4239671105208764	0.154462	0.154462	chr2	20065921	0.8111783461431188	chr2:20065921:T:A
chr2:20066620	['C', 'T']	56057	33832.63893944259	120.01954007563884	0.0027336483413048	0.0062829671463948	0.4350887530700203	0.6635	0.6635	chr2	20066620	0.1781590727995457	chr2:20066620:C:T
chr2:20066625	['G', 'T']	56057	33833.4319868684	120.14480634715407	0.0027561488422905	0.0062829224614841	0.4386730632418916	0.6609	0.6609	chr2	20066625	0.1798642481295699	chr2:20066625:G:T
chr2:20067890	['G', 'A']	56057	20662.423159960745	269.77244637404897	0.0107263422277871	0.0074919594994675	1.4317138565083674	0.152231	0.152231	chr2	20067890	0.817496899746495	chr2:20067890:G:A
chr2:20068012	['T', 'A']	56057	16018.857601655754	75.665000556367	-0.0014000011165905	0.0083134502448761	-0.1684019360617916	0.866268	0.866268	chr2	20068012	0.0623477281729718	chr2:20068012:T:A
chr2:20069037	['G', 'T']	56057	17943.041884536447	54.134884437782674	-0.0029077572413593	0.0079647479472973	-0.3650783754363494	0.715054	0.715054	chr2	20069037	0.1456611595744843	chr2:20069037:G:T
chr2:20069113	['T', 'C']	56057	19068.827808988124	31.633550539150352	-0.0055504819347173	0.0080031004957117	-0.6935414515526077	0.487973	0.487973	chr2	20069113	0.3116042072501773	chr2:20069113:T:C
chr2:20069244	['G', 'A']	56057	16024.154226811464	83.40028830747872	-0.0010017466275191	0.0083145705530014	-0.1204808620160843	0.904103	0.904103	chr2	20069244	0.043782089675663	chr2:20069244:G:A
chr2:20069872	['T', 'A']	56057	23750.779036776643	44.14791790870037	-0.0044637848313239	0.0071160282129013	-0.6272859940649356	0.530474	0.530474	chr2	20069872	0.2753358972164438	chr2:20069872:T:A
chr2:20070266	['A', 'G']	56057	52093.15146757069	167.53492810008242	2.7880988482579973e-05	0.0057918700257225	0.0048138145985245	0.996159	0.996159	chr2	20070266	0.0016713369663988	chr2:20070266:A:G
chr2:20070385	['G', 'A']	56057	16099.435988011131	90.5683334734618	-0.0009116232919921	0.0082902232192405	-0.1099636605533583	0.912439	0.912439	chr2	20070385	0.0397961601305784	chr2:20070385:G:A
chr2:20070648	['G', 'A']	56057	52042.28381536925	169.60786030175342	0.0002169381448356	0.0057918378143968	0.0374558390251164	0.970122	0.970122	chr2	20070648	0.0131736465635565	chr2:20070648:G:A
chr2:20071094	['A', 'G']	56057	52163.09697737494	184.84873173240425	0.0005354467385421	0.0057927025669934	0.0924347025157305	0.926353	0.926353	chr2	20071094	0.0332234876823281	chr2:20071094:A:G
chr2:20071700	['C', 'A']	56057	5921.633815632192	-37.85562624982718	-0.0116164452711785	0.0129810510931311	-0.8948770933753855	0.370857	0.370857	chr2	20071700	0.4307935191796715	chr2:20071700:C:A
chr2:20074166	['G', 'T']	56057	46815.67028810989	218.3190003171173	0.0025582963518586	0.0058654425922576	0.436164247048558	0.662719	0.662719	chr2	20074166	0.1786705781083603	chr2:20074166:G:T
chr2:20074283	['G', 'A']	56057	77895.50619112188	466.29844042635176	0.0070985554883578	0.0062680556119994	1.1324972093049877	0.25743	0.25743	chr2	20074283	0.5893408433086329	chr2:20074283:G:A
chr2:20074353	['T', 'C']	56057	78339.58999518312	465.4680861195858	0.0062517332727716	0.0063002143436855	0.9923048537289167	0.321053	0.321053	chr2	20074353	0.4934232675716309	chr2:20074353:T:C
chr2:20074452	['C', 'G']	56057	24528.9381423066	301.19881892285616	0.012585515963582	0.0069971238557012	1.7986698853883245	0.0720763	0.0720763	chr2	20074452	1.1422075157419065	chr2:20074452:C:G
chr2:20074542	['C', 'T']	56057	7683.411192778391	-7.877643370383661	-0.0102423874876567	0.0115836272994332	-0.8842124511514504	0.376585	0.376585	chr2	20074542	0.4241369826384373	chr2:20074542:C:T
chr2:20074685	['T', 'C']	56057	23091.178848006843	250.8638919522324	0.0093973700444557	0.0071976852480847	1.3056100288570225	0.191691	0.191691	chr2	20074685	0.7173982770128731	chr2:20074685:T:C
chr2:20075142	['C', 'T']	56057	7701.0	-3.871106903083095	-0.009576405979506	0.0115676469102047	-0.8278611937107003	0.407753	0.407753	chr2	20075142	0.3896028349997582	chr2:20075142:C:T
chr2:20075830	['A', 'G']	56057	78346.18093097114	454.7785111732792	0.0058033472480846	0.0062994355033185	0.9212487761843766	0.356925	0.356925	chr2	20075830	0.4474230318095424	chr2:20075830:A:G
chr2:20075970	['T', 'C']	56057	7695.235476734228	-4.976408475529918	-0.009792522139574	0.0115752559918307	-0.8459875225640858	0.397563	0.397563	chr2	20075970	0.4005940408832486	chr2:20075970:T:C
chr2:20076064	['G', 'A']	56057	10099.360324681118	-96.74270358553684	-0.0099071388420515	0.0101897320909569	-0.9722668617405356	0.330922	0.330922	chr2	20076064	0.4802743595823665	chr2:20076064:G:A
chr2:20076136	['T', 'C']	56057	7681.507333261965	-4.374564102712347	-0.0094631510874247	0.0115789135303008	-0.8172745277577745	0.413775	0.413775	chr2	20076136	0.38323575265056	chr2:20076136:T:C
chr2:20076318	['C', 'T']	56057	7680.548052735803	-4.315133426980018	-0.0092995168022011	0.0115786692206449	-0.803159380839721	0.421886	0.421886	chr2	20076318	0.3748048861460353	chr2:20076318:C:T
chr2:20076427	['C', 'T']	56057	7669.95776984835	-11.03551438137071	-0.0103087786713015	0.0115847856857583	-0.8898549313669698	0.373548	0.373548	chr2	20076427	0.4276535844891836	chr2:20076427:C:T
chr2:20076589	['C', 'T']	56057	4200.0	-7.689541254536315	-0.0082378337545002	0.015217510924416	-0.5413391056800823	0.588276	0.588276	chr2	20076589	0.2304188692399182	chr2:20076589:C:T
chr2:20076649	['C', 'G']	56057	7679.410978699111	-4.813376978597325	-0.0094027961932348	0.0115790113588795	-0.8120551834526128	0.416763	0.416763	chr2	20076649	0.3801108444328682	chr2:20076649:C:G
chr2:20077309	['C', 'T']	56057	54607.84489125974	234.1632239171724	0.0007750985635563	0.0057944410792714	0.1337658892294342	0.893588	0.893588	chr2	20077309	0.0488626719971648	chr2:20077309:C:T
chr2:20077318	['A', 'G']	56057	46942.53666500143	234.94390039325043	0.0030688729823266	0.0058632807241124	0.5234054323386013	0.600694	0.600694	chr2	20077318	0.2213467059582634	chr2:20077318:A:G
chr2:20077987	['C', 'T']	56057	23055.645157261883	238.48418912875587	0.0087720851602313	0.0072013664740183	1.2181139776568763	0.223186	0.223186	chr2	20077987	0.6513330512821267	chr2:20077987:C:T
chr2:20080160	['A', 'G']	56057	7358.918929527208	3.424918230502806	-0.0063218968368096	0.0117480272392277	-0.5381241214439992	0.590493	0.590493	chr2	20080160	0.2287852463644248	chr2:20080160:A:G
chr2:20080741	['A', 'G']	56057	7848.980124888492	-12.299537668414562	-0.0123741772317575	0.0115077406707704	-1.0752916307184253	0.282249	0.282249	chr2	20080741	0.54936758809299	chr2:20080741:A:G
chr2:20081531	['A', 'G']	56057	2620.0467389753103	4.637303561588839	0.00170024569262	0.0193298348624379	0.0879596594963136	0.929909	0.929909	chr2	20081531	0.0315595490068431	chr2:20081531:A:G
chr2:20082166	['T', 'C']	56057	23719.231270183955	172.7749090530304	0.0048604734228603	0.0071138167401184	0.6832441149980288	0.494455	0.494455	chr2	20082166	0.3058732271021252	chr2:20082166:T:C
chr2:20083682	['T', 'C']	56057	23050.11190607883	178.2115285074728	0.006562021347285	0.0071995261783896	0.9114518351196184	0.362061	0.362061	chr2	20083682	0.4412182534127207	chr2:20083682:T:C
chr2:20083929	['C', 'A']	56057	4809.257376815213	-10.859471030441735	-0.0141703959233498	0.014340906582416	-0.9881101896810828	0.323103	0.323103	chr2	20083929	0.4906590095546337	chr2:20083929:C:A
chr2:20083994	['T', 'C']	56057	31530.874364145875	141.96561126631818	-0.0004177518467678	0.0064699707191605	-0.0645678110305363	0.948518	0.948518	chr2	20083994	0.0229544231026782	chr2:20083994:T:C
chr2:20084354	['C', 'A']	56057	4431.5533809099015	-14.727384824779246	-0.0122510429251033	0.0148570817134543	-0.8245928212139353	0.409606	0.409606	chr2	20084354	0.3876336903432452	chr2:20084354:C:A
chr2:20084568	['T', 'C']	56057	3015.2151535154226	-2.9756212781675746	-0.0070545244967631	0.0181391913597077	-0.3889106386756138	0.697344	0.697344	chr2	20084568	0.1565529314474029	chr2:20084568:T:C
chr2:20084629	['C', 'T']	56057	4629.412920145579	-18.92014266299457	-0.0153535784525815	0.014583837188669	-1.052780434528612	0.292446	0.292446	chr2	20084629	0.5339543144265194	chr2:20084629:C:T
chr2:20084979	['T', 'C']	56057	4873.173864954063	29.380027627750003	0.0089009056755845	0.0141697600262564	0.6281620619609144	0.5299	0.5299	chr2	20084979	0.2758060804856703	chr2:20084979:T:C
chr2:20085232	['TC', 'T']	56057	2616.3733875715893	4.531134818671266	0.0018831179017079	0.0193435040627028	0.0973514362032723	0.922448	0.922448	chr2	20085232	0.0350581064150563	chr2:20085232:TC:T
chr2:20085590	['A', 'G']	56057	59384.78092705304	163.4950984324328	-0.00440830593698	0.0058459402969839	-0.7540798764664803	0.450804	0.450804	chr2	20085590	0.3460122390983788	chr2:20085590:A:G
chr2:20085907	['C', 'A']	56057	31371.715674904102	151.4856103244076	0.0002976103711724	0.0064728304262716	0.0459783976364578	0.963328	0.963328	chr2	20085907	0.0162258163682861	chr2:20085907:C:A
chr2:20087629	['T', 'C']	56057	23746.96535236396	147.0125342011496	0.0031545421697063	0.0071104947107119	0.4436459484252262	0.6573	0.6573	chr2	20087629	0.1822363677196322	chr2:20087629:T:C
chr2:20088457	['T', 'C']	56057	4452.158843992507	-12.228847326050436	-0.0118270199470249	0.0148278921618686	-0.797619770761438	0.425095	0.425095	chr2	20088457	0.3715140032078476	chr2:20088457:T:C
chr2:20090840	['T', 'C']	56057	28854.72108418685	141.01361447856542	-0.0009006668436645	0.0066523794934377	-0.1353901779886389	0.892304	0.892304	chr2	20090840	0.0494871601642511	chr2:20090840:T:C
chr2:20091146	['C', 'G']	56057	2613.139847290113	4.404448565648215	0.0012064874991022	0.019350457426423	0.062349301234337	0.950285	0.950285	chr2	20091146	0.0221461259059251	chr2:20091146:C:G
chr2:20091280	['C', 'G']	56057	28873.241109187908	163.69880098567208	-7.156499453692765e-05	0.0066528300955692	-0.0107570753361926	0.991417	0.991417	chr2	20091280	0.0037436384438867	chr2:20091280:C:G
chr2:20091595	['G', 'T']	56057	4891.174507180447	8.80425714426772	-0.0109215047277228	0.0142454345011932	-0.766667013688355	0.443283	0.443283	chr2	20091595	0.3533189236696718	chr2:20091595:G:T
chr2:20092820	['A', 'G']	56057	77566.37187516732	402.2246644166019	0.003182378694993	0.0062601191967637	0.5083575240289716	0.611205	0.611205	chr2	20092820	0.2138131016451813	chr2:20092820:A:G
chr2:20092857	['C', 'T']	56057	28464.554451382686	165.78756408994582	0.0009847776874969	0.0066711006399665	0.1476184726695779	0.882644	0.882644	chr2	20092857	0.0542144266725301	chr2:20092857:C:T
chr2:20092949	['T', 'C']	56057	2616.140007849573	6.053774822991828	0.0020057955745632	0.0193409078068033	0.1037074161460879	0.917402	0.917402	chr2	20092949	0.0374403174109067	chr2:20092949:T:C
chr2:20093047	['T', 'C']	56057	2613.139847290113	7.754161136867177	0.0024608432737879	0.0193517376853838	0.1271639433003778	0.898811	0.898811	chr2	20093047	0.0463316211549247	chr2:20093047:T:C
chr2:20093164	['T', 'C']	56057	28566.038356555408	161.19030402853485	0.0004948797346866	0.0066652831697061	0.0742473683542573	0.940814	0.940814	chr2	20093164	0.0264962286005174	chr2:20093164:T:C
chr2:20093279	['G', 'A']	56057	2614.139900809933	6.256738944357798	0.0019290291237363	0.0193480355609276	0.0997015494240609	0.920582	0.920582	chr2	20093279	0.035937521053058	chr2:20093279:G:A
chr2:20094329	['G', 'T']	56057	2472.0440987583843	-12.476116362040822	-0.0023087440124072	0.0198498507924073	-0.116310396312416	0.907407	0.907407	chr2	20094329	0.0421978747838578	chr2:20094329:G:T
chr2:20094459	['C', 'G']	56057	31437.80409262827	157.76828300906337	-0.0002845534878981	0.0064819674980431	-0.0438992463297723	0.964985	0.964985	chr2	20094459	0.015479437400103	chr2:20094459:C:G
chr2:20095047	['A', 'C']	56057	28510.120282640124	164.5141038516675	0.0007370333306169	0.0066732391208806	0.1104461142881461	0.912056	0.912056	chr2	20095047	0.0399784952852511	chr2:20095047:A:C
chr2:20095721	['G', 'C']	56057	4490.2403039925775	-3.3865245992628843	-0.0098786386857686	0.0147572064476062	-0.6694111599537216	0.503236	0.503236	chr2	20095721	0.2982282983217126	chr2:20095721:G:C
chr2:20096606	['G', 'A']	56057	28795.677913782027	157.40506610958928	-0.0003016685779148	0.0066606566616735	-0.0452911166628186	0.963875	0.963875	chr2	20096606	0.0159792838670598	chr2:20096606:G:A
chr2:20097655	['G', 'A']	56057	23564.04430368454	157.7068349957894	0.0036383876276373	0.0071370919412986	0.5097857303174014	0.610204	0.610204	chr2	20097655	0.2145249498036841	chr2:20097655:G:A
chr2:20097957	['C', 'G']	56057	28511.05164939073	164.13491705760347	0.0006649068545022	0.0066747963017383	0.0996145536799524	0.920651	0.920651	chr2	20097957	0.0359049707791216	chr2:20097957:C:G
chr2:20098001	['T', 'C']	56057	28476.09581586225	165.58346107606505	0.0008261781586527	0.0066762377902497	0.1237490611642587	0.901514	0.901514	chr2	20098001	0.0450275245427595	chr2:20098001:T:C
chr2:20098242	['T', 'C']	56057	31437.80409262827	155.0624289342837	-0.0003847300985266	0.0064821013765738	-0.0593526815111346	0.952671	0.952671	chr2	20098242	0.0210570548219452	chr2:20098242:T:C
chr2:20098287	['A', 'C']	56057	28451.04522666857	157.7126205063594	0.000501587003786	0.0066765631537438	0.0751265272619707	0.940114	0.940114	chr2	20098287	0.0268194798375315	chr2:20098287:A:C
chr2:20098320	['C', 'CACT']	56057	28780.5939161463	159.00828093677407	-4.227333433998711e-05	0.006661115439717	-0.006346284600914	0.994936	0.994936	chr2	20098320	0.0022048546721486	chr2:20098320:C:CACT
chr2:20098407	['C', 'G']	56057	28384.088806809053	166.26513070104275	0.0011530729300112	0.006685289986178	0.1724791194391339	0.863061	0.863061	chr2	20098407	0.0639585078454326	chr2:20098407:C:G
chr2:20099638	['C', 'T']	56057	4301.5224576574055	-5.500013765692917	-0.0073460288596848	0.0150419583082335	-0.4883691810037661	0.62529	0.62529	chr2	20099638	0.2039185167527974	chr2:20099638:C:T
chr2:20099677	['C', 'T']	56057	3651.126354692999	37.37622901239886	0.0081916725510587	0.0163836582160666	0.4999904443212545	0.617084	0.617084	chr2	20099677	0.2096557140001236	chr2:20099677:C:T
chr2:20100093	['C', 'T']	56057	3641.259825522273	34.12111116224346	0.0079492682752339	0.0164024929982337	0.4846378093921424	0.627935	0.627935	chr2	20100093	0.2020853094512235	chr2:20100093:C:T
chr2:20100334	['T', 'C']	56057	2574.183683299734	-8.833322654441282	-0.0041748134352337	0.01926148239356	-0.2167441399333622	0.828409	0.828409	chr2	20100334	0.081755191491399	chr2:20100334:T:C
chr2:20100519	['C', 'T']	56057	32069.004549509365	197.2618533326265	0.0019986666215854	0.0064335897576922	0.3106611855684066	0.756059	0.756059	chr2	20100519	0.121444312468859	chr2:20100519:C:T
chr2:20100912	['A', 'C']	56057	54929.89946835081	49.76350163480781	-0.0077069662673116	0.0058555420318414	-1.3161832372481332	0.188118	0.188118	chr2	20100912	0.7255696471574117	chr2:20100912:A:C
chr2:20102808	['C', 'T']	56057	3647.18089060434	29.6526524082161	0.0061357847330377	0.0164031230528936	0.3740619827853679	0.70836	0.70836	chr2	20102808	0.1497459707311804	chr2:20102808:C:T
chr2:20103799	['C', 'T']	56057	3639.8441046320754	31.896415848116646	0.0070241002897609	0.0164068896042998	0.4281189463187512	0.668566	0.668566	chr2	20103799	0.1748557132771654	chr2:20103799:C:T
chr2:20105138	['G', 'T']	56057	32395.04526315789	203.80222328803893	0.0012609627921019	0.0064302836710377	0.1960975373110439	0.844535	0.844535	chr2	20105138	0.0733823472867088	chr2:20105138:G:T
chr2:20105668	['C', 'T']	56057	31484.808285163774	206.2560240612216	0.0027090841706019	0.0064732400184163	0.4185051323440248	0.675579	0.675579	chr2	20105668	0.1703238586952658	chr2:20105668:C:T
chr2:20106820	['C', 'T']	56057	50427.89540734396	12.797232810891336	-0.0061154695544679	0.0058320206295742	-1.0486021814560087	0.294366	0.294366	chr2	20106820	0.5311123535230826	chr2:20106820:C:T
chr2:20107119	['C', 'A']	56057	4668.166550709125	7.190979325073157	-0.0096951094015373	0.0145018976205624	-0.6685407424053567	0.503791	0.503791	chr2	20107119	0.2977495952445156	chr2:20107119:C:A
chr2:20107148	['A', 'G']	56057	50450.99994647349	-5.199939551360982	-0.0065400633558774	0.0058313656713062	-1.121532026032668	0.262066	0.262066	chr2	20107148	0.5815893200308968	chr2:20107148:A:G
chr2:20107417	['C', 'T']	56057	31765.397959367427	206.2313150321389	0.001490454015352	0.006492330214679	0.2295715045396462	0.818426	0.818426	chr2	20107417	0.0870205822807823	chr2:20107417:C:T
chr2:20107418	['T', 'G']	56057	33242.29483849067	227.5913869190019	0.0028286349996779	0.0066111753035576	0.4278566018595528	0.668757	0.668757	chr2	20107418	0.1747316591083407	chr2:20107418:T:G
chr2:20108300	['G', 'A']	56057	2431.417843838706	5.249843075385724	0.0072695833956756	0.0203935406398351	0.3564649966409363	0.721494	0.721494	chr2	20108300	0.1417672761820272	chr2:20108300:G:A
chr2:20110302	['C', 'G']	56057	3641.194865665252	39.50348880024604	0.0093382742215808	0.0164042749118833	0.569258578738897	0.569183	0.569183	chr2	20110302	0.2447480796285943	chr2:20110302:C:G
chr2:20110744	['T', 'G']	56057	3657.326214943268	36.787561489472175	0.0078987899575746	0.0163732591868483	0.4824201380699608	0.629509	0.629509	chr2	20110744	0.2009980564657353	chr2:20110744:T:G
chr2:20110941	['G', 'C']	56057	22185.37458742932	230.914389323672	0.0086213133230218	0.0073010467088668	1.1808325116659757	0.237674	0.237674	chr2	20110941	0.6240183246837848	chr2:20110941:G:C
chr2:20112677	['C', 'A']	56057	51378.58270891315	-21.80801556449059	-0.0087220066639332	0.005818937762512	-1.49890014636761	0.133905	0.133905	chr2	20112677	0.8732032061704575	chr2:20112677:C:A
chr2:20113251	['G', 'A']	56057	4670.083309547596	5.959721719590481	-0.0096735152433166	0.0145175029662729	-0.6663346489950938	0.5052	0.5052	chr2	20113251	0.2965366581167069	chr2:20113251:G:A
chr2:20113392	['GTGC', 'G']	56057	30573.181578149248	258.2455111371512	0.0054245266964675	0.006516762669602	0.8323959259358461	0.405189	0.405189	chr2	20113392	0.3923423533022462	chr2:20113392:GTGC:G
chr2:20114211	['C', 'G']	56057	50576.435716707405	-50.11267427765264	-0.0093487807236041	0.0058225071571941	-1.6056280346608105	0.108361	0.108361	chr2	20114211	0.9651269957717784	chr2:20114211:C:G
chr2:20114307	['G', 'A']	56057	4498.0	17.308989984843006	-0.0056941777379172	0.0147438125660719	-0.3862079575686254	0.699344	0.699344	chr2	20114307	0.1553091467832693	chr2:20114307:G:A
chr2:20114552	['C', 'T']	56057	31793.26863860989	278.5497462573147	0.0059247470979706	0.0064287407521769	0.921603052038518	0.35674	0.35674	chr2	20114552	0.4476481920204306	chr2:20114552:C:T
chr2:20114976	['A', 'G']	56057	4476.159700294354	12.586346614207145	-0.0062403384938675	0.0147694341870318	-0.4225170994936841	0.672649	0.672649	chr2	20114976	0.1722114991169912	chr2:20114976:A:G
chr2:20115916	['C', 'T']	56057	4297.229974667285	19.911770312078755	-0.0048109255817249	0.0150607864209733	-0.3194338892572967	0.749399	0.749399	chr2	20115916	0.125286890765535	chr2:20115916:C:T
chr2:20116520	['C', 'T']	56057	21994.923671204524	202.69990875697687	0.0072350306092494	0.0073233118738929	0.9879451720527992	0.323184	0.323184	chr2	20116520	0.4905501481564673	chr2:20116520:C:T
chr2:20116682	['G', 'A']	56057	26571.584161595973	203.5513519657535	0.003544951648072	0.006828368032476	0.5191506420292693	0.603658	0.603658	chr2	20116682	0.2192090394898589	chr2:20116682:G:A
chr2:20116717	['C', 'T']	56057	26412.182831959464	211.34215217673548	0.0041009218566655	0.0068443861868743	0.5991657607704873	0.549065	0.549065	chr2	20116717	0.2603762393926557	chr2:20116717:C:T
chr2:20116904	['G', 'A']	56057	26448.830921839035	193.014893327948	0.0028168129176016	0.0068436621486825	0.4115943856380953	0.680638	0.680638	chr2	20116904	0.1670838079148826	chr2:20116904:G:A
chr2:20118054	['G', 'A']	56057	2669.530213225812	-3.632176649550539	-0.0035688812352063	0.0193380134501935	-0.1845526296896117	0.853581	0.853581	chr2	20118054	0.0687552605083666	chr2:20118054:G:A
chr2:20118756	['G', 'C']	56057	4800.5138177731	1.215043288526787	-0.0134456150657815	0.0143202374529797	-0.9389240304101052	0.347774	0.347774	chr2	20118756	0.4587028894943409	chr2:20118756:G:C
chr2:20119603	['T', 'C']	56057	4744.249458516058	9.98790901542926	-0.0104965834217606	0.0144105565922965	-0.7283954200195076	0.466375	0.466375	chr2	20119603	0.3312647379511145	chr2:20119603:T:C
chr2:20120630	['A', 'G']	56057	4860.16077441066	-0.5972162125509961	-0.0129337703594255	0.0144190574597622	-0.8969913876491897	0.369727	0.369727	chr2	20120630	0.4321188331086723	chr2:20120630:A:G
chr2:20120732	['G', 'A']	56057	46677.38788044587	73.65216423371109	-0.0059621233866116	0.0059024192920983	-1.0101151903242878	0.312444	0.312444	chr2	20120732	0.5052278108650674	chr2:20120732:G:A
chr2:20121227	['AG', 'A']	56057	42006.24283624165	84.20320563792083	-0.0036998753734292	0.0059832470838419	-0.6183724859735352	0.536332	0.536332	chr2	20121227	0.2705662902850747	chr2:20121227:AG:A
chr2:20121430	['C', 'T']	56057	4542.486200067795	16.760493274493637	-0.0069674697429419	0.01465402600734	-0.4754645405605224	0.634458	0.634458	chr2	20121430	0.1975971221460561	chr2:20121430:C:T
chr2:20121750	['A', 'G']	56057	4735.774109501038	0.0272891818128038	-0.0127692652127454	0.0144089261050312	-0.8862051980602988	0.375511	0.375511	chr2	20121750	0.4253773365044748	chr2:20121750:A:G
chr2:20122181	['C', 'T']	56057	23077.881801962536	295.1339776189245	0.0107935452004478	0.0071861405742682	1.501994720100066	0.133104	0.133104	chr2	20122181	0.8758088930465511	chr2:20122181:C:T
chr2:20122182	['G', 'A']	56057	41970.9897589609	86.66641450131425	-0.0035130333986037	0.0059838077769765	-0.5870899483303249	0.557146	0.557146	chr2	20122182	0.2540309831283593	chr2:20122182:G:A
chr2:20122244	['T', 'C']	56057	4699.335325495513	2.311542969593021	-0.011954022135632	0.0144546318369414	-0.8270028784186225	0.408239	0.408239	chr2	20122244	0.3890855084986101	chr2:20122244:T:C
chr2:20122361	['G', 'A']	56057	41848.22570918823	79.54964784165225	-0.0039283538103236	0.0059901041635716	-0.6558072619527372	0.511951	0.511951	chr2	20122361	0.2907716043522552	chr2:20122361:G:A
chr2:20123511	['CT', 'C']	56057	17361.104633514853	287.574310302377	0.0144585200105259	0.0080141458520302	1.804124890846997	0.0712171	0.0712171	chr2	20123511	1.1474157150150368	chr2:20123511:CT:C
chr2:20123867	['C', 'T']	56057	4530.646577102179	8.773206816914378	-0.0084055976473743	0.0146696774332889	-0.5729913071094566	0.566653	0.566653	chr2	20123867	0.2466828076287307	chr2:20123867:C:T
chr2:20123917	['G', 'A']	56057	82778.82401656317	199.05368724929724	-0.0059995725717223	0.0066179671141317	-0.9065582328009908	0.364644	0.364644	chr2	20123917	0.4381309280994184	chr2:20123917:G:A
chr2:20124801	['G', 'A']	56057	4523.080687169973	4.995483409327848	-0.0092061611457171	0.0146806143653456	-0.6270964495497365	0.530599	0.530599	chr2	20124801	0.2752335728514113	chr2:20124801:G:A
chr2:20125852	['G', 'T']	56057	17356.167314897415	293.97676898736216	0.015123949966148	0.0080106777252488	1.887973837529231	0.0590346	0.0590346	chr2	20125852	1.2288933750579547	chr2:20125852:G:T
chr2:20125958	['T', 'C']	56057	48358.80275155688	57.810433907464194	-0.0058764781801505	0.005849962192794	-1.0045326767050204	0.315126	0.315126	chr2	20125958	0.5015157631519346	chr2:20125958:T:C
chr2:20126119	['C', 'A']	56057	4095.292223431396	-0.4168067823743471	-0.0065338454175019	0.0154010884412754	-0.4242456916220964	0.671388	0.671388	chr2	20126119	0.1730264253465057	chr2:20126119:C:A
chr2:20126658	['A', 'T']	56057	12409.221367917797	-151.33667516165804	-0.0114328461509782	0.0095328921609577	-1.1993050962856593	0.230414	0.230414	chr2	20126658	0.6374911366289115	chr2:20126658:A:T
chr2:20127129	['G', 'A']	56057	47660.60346888886	55.35969025980207	-0.0055520194234095	0.0058620193500474	-0.9471172119833756	0.343583	0.343583	chr2	20127129	0.4639683325847989	chr2:20127129:G:A
chr2:20127184	['G', 'C']	56057	47649.90036222187	66.01167527366636	-0.0050927879518994	0.0058646266832985	-0.8683908161456952	0.385184	0.385184	chr2	20127184	0.4143317611529763	chr2:20127184:G:C
chr2:20128018	['A', 'C']	56057	47557.00964584181	13.18006884884169	-0.0092799580897415	0.0059097646885108	-1.5702753965454297	0.116357	0.116357	chr2	20128018	0.9342074845738396	chr2:20128018:A:C
chr2:20128758	['CAT', 'C']	56057	46737.33746676895	127.24163281780008	-0.0047448521794708	0.0059262453138078	-0.8006506528536058	0.423337	0.423337	chr2	20128758	0.3733137721742471	chr2:20128758:CAT:C
chr2:20129133	['G', 'A']	56057	3443.184268740857	56.734161358384526	0.0020586024773619	0.0168747475662685	0.1219930828166524	0.902905	0.902905	chr2	20129133	0.0443579419857224	chr2:20129133:G:A
chr2:20129331	['G', 'T']	56057	23321.080122029547	119.39037639380427	0.0020522512603891	0.0071219717992329	0.288157734717537	0.773227	0.773227	chr2	20129331	0.1116929894258408	chr2:20129331:G:T
chr2:20129375	['G', 'T']	56057	46744.8371632471	116.08919768904936	-0.0051760108407759	0.005926679620327	-0.8733407527249233	0.382481	0.382481	chr2	20129375	0.4173901338439701	chr2:20129375:G:T
chr2:20129592	['C', 'T']	56057	61529.757311872105	188.7917870449161	-0.0023007664129286	0.0058429931683123	-0.393765035599582	0.693756	0.693756	chr2	20129592	0.1587932478251256	chr2:20129592:C:T
chr2:20129615	['G', 'T']	56057	3425.3055198744023	54.98310533516237	0.0009337339197959	0.0169004168074448	0.0552491651794415	0.95594	0.95594	chr2	20129615	0.0195693655551318	chr2:20129615:G:T
chr2:20131367	['T', 'A']	56057	85340.61194961822	266.9819887763538	-0.0037417040047612	0.0068094261119327	-0.5494888913185209	0.582672	0.582672	chr2	20131367	0.2345758512039391	chr2:20131367:T:A
chr2:20131679	['GTC', 'G']	56057	3459.0	60.225994688406416	0.0029533839782481	0.0168321211866759	0.1754611878974621	0.860718	0.860718	chr2	20131679	0.0651391146375308	chr2:20131679:GTC:G
chr2:20132288	['T', 'C']	56057	61919.40532533821	148.99535974379356	-0.0039411048223917	0.0058488693054554	-0.6738233693674405	0.500426	0.500426	chr2	20132288	0.3006601343039748	chr2:20132288:T:C
chr2:20132726	['G', 'C']	56057	61412.33747301181	172.18099713833155	-0.0027787632832436	0.0058434542484189	-0.4755343612034856	0.634408	0.634408	chr2	20132726	0.1976313491236982	chr2:20132726:G:C
chr2:20133181	['A', 'G']	56057	85434.14435068062	296.820860705973	-0.0025224841718547	0.0068212508815487	-0.3697978883430343	0.711534	0.711534	chr2	20133181	0.14780434272012	chr2:20133181:A:G
chr2:20133261	['C', 'T']	56057	61869.45163535144	192.7043729206292	-0.0021659014181346	0.0058551702348789	-0.3699126295649828	0.711449	0.711449	chr2	20133261	0.1478562267285807	chr2:20133261:C:T
chr2:20134624	['G', 'A']	56057	61801.5371507084	158.96105452752838	-0.0036202311783815	0.0058589445137542	-0.6178981845420908	0.536645	0.536645	chr2	20134624	0.2703129126699133	chr2:20134624:G:A
chr2:20134997	['T', 'G']	56057	9229.208575880775	53.811285981068565	0.0013318989203083	0.0105361510270026	0.1264122844191285	0.899406	0.899406	chr2	20134997	0.0460442195497093	chr2:20134997:T:G
chr2:20135306	['G', 'C']	56057	3419.243983372879	62.27496584256598	0.0034248762825365	0.0169343101883642	0.2022448062212667	0.839726	0.839726	chr2	20135306	0.0758623997715185	chr2:20135306:G:C
chr2:20135853	['G', 'A']	56057	38972.38069317532	273.8706216274982	0.0059684277170588	0.0062001674904339	0.9626236269048092	0.335741	0.335741	chr2	20135853	0.473995620365055	chr2:20135853:G:A
chr2:20135948	['G', 'A']	56057	38970.4278933657	267.65255133074646	0.0059294798919713	0.0061963996049672	0.9569234184344818	0.33861	0.33861	chr2	20135948	0.4703002202356795	chr2:20135948:G:A
chr2:20136449	['C', 'T']	56057	3387.0	70.81346142225946	0.0062385726576276	0.0169868932312447	0.3672580131458516	0.713428	0.713428	chr2	20136449	0.1466498498520763	chr2:20136449:C:T
chr2:20136454	['G', 'C']	56057	39010.56727149459	266.9047543318908	0.0057058467435769	0.0061996144862208	0.920355089217031	0.357391	0.357391	chr2	20136454	0.44685638831485	chr2:20136454:G:C
chr2:20136476	['C', 'T']	56057	37098.30898094626	118.31597520440452	-0.0036859396603475	0.0061747544991705	-0.5969370378761828	0.550552	0.550552	chr2	20136476	0.2592016553543166	chr2:20136476:C:T
chr2:20136830	['T', 'C']	56057	37159.31442232213	90.15534934733569	-0.0045695548657575	0.0061707429816197	-0.7405193960222446	0.458988	0.458988	chr2	20136830	0.338198668715263	chr2:20136830:T:C
chr2:20137012	['C', 'T']	56057	39027.78486432484	273.0814213208444	0.0059961262313579	0.0061975491666663	0.9674995825137191	0.333299	0.333299	chr2	20137012	0.4771659893551717	chr2:20137012:C:T
chr2:20137274	['A', 'G']	56057	39037.48194533647	279.8891011603748	0.0061738626767101	0.0061974417154441	0.996195359340729	0.31916	0.31916	chr2	20137274	0.4959915435989536	chr2:20137274:A:G
chr2:20137584	['A', 'T']	56057	76192.15514442205	360.7951097335404	0.0012442559400519	0.0062252360299968	0.1998728938238476	0.841581	0.841581	chr2	20137584	0.0749040779530521	chr2:20137584:A:T
chr2:20137823	['C', 'T']	56057	9155.489973953689	65.05109088443724	0.0077934419444047	0.0110522832943413	0.7051431579205794	0.480724	0.480724	chr2	20137823	0.3181041953097199	chr2:20137823:C:T
chr2:20138013	['T', 'C']	56057	76175.22999928634	363.6604162418474	0.0014142750128898	0.0062242929945478	0.2272185795444795	0.820255	0.820255	chr2	20138013	0.0860511136200113	chr2:20138013:T:C
chr2:20138259	['T', 'C']	56057	76175.51225691345	355.8116251874601	0.0011514388711299	0.0062243720212552	0.1849887614683044	0.853239	0.853239	chr2	20138259	0.0689293019594847	chr2:20138259:T:C
chr2:20138493	['A', 'G']	56057	76035.62275566663	329.94935790107985	-7.998969095852786e-05	0.0062191758100702	-0.0128617832010806	0.989738	0.989738	chr2	20138493	0.0044797551128894	chr2:20138493:A:G
chr2:20138527	['A', 'G']	56057	9183.638267882316	39.07825406581849	0.0064990420098125	0.0110001391656851	0.5908145262458385	0.554647	0.554647	chr2	20138527	0.2559833317004762	chr2:20138527:A:G
chr2:20138800	['C', 'T']	56057	9413.671721406528	66.47141945427771	0.0025178507756124	0.0104309195638441	0.2413833948389214	0.809259	0.809259	chr2	20138800	0.0919124619858126	chr2:20138800:C:T
chr2:20139003	['T', 'C']	56057	76021.56147519046	326.3443398513885	-0.0001934264086865	0.0062181597738896	-0.0311066964697067	0.975185	0.975185	chr2	20139003	0.0109129875243439	chr2:20139003:T:C
chr2:20139290	['C', 'A']	56057	9141.815403553845	-80.41655516592589	-0.0106783549623531	0.0105352714946659	-1.0135813745056022	0.310787	0.310787	chr2	20139290	0.5075371557216497	chr2:20139290:C:A
chr2:20139605	['AGGGTC', 'A']	56057	3376.180682912906	82.3327292221588	0.0099862518042769	0.0170296544398948	0.5864036665877652	0.557607	0.557607	chr2	20139605	0.2536717828973294	chr2:20139605:AGGGTC:A
chr2:20141045	['C', 'T']	56057	15816.410743595234	146.0542212649493	0.0105695432890673	0.0083456971665202	1.266466189483644	0.205351	0.205351	chr2	20141045	0.6875031779166134	chr2:20141045:C:T
chr2:20141640	['C', 'T']	56057	35535.80353606536	33.78730860758338	-0.005265356900224	0.0062739333175356	-0.8392433635702329	0.401336	0.401336	chr2	20141640	0.396491882129823	chr2:20141640:C:T
chr2:20142740	['T', 'C']	56057	9853.10923365153	23.24740139687361	0.0014476133986992	0.0106504550579041	0.1359203330589029	0.891885	0.891885	chr2	20142740	0.0496911401139792	chr2:20142740:T:C
chr2:20144250	['T', 'C']	56057	46870.52510348272	9.312040836141648	-0.0078440808727222	0.0058670518460655	-1.3369714600327811	0.181237	0.181237	chr2	20144250	0.7417531352714266	chr2:20144250:T:C
chr2:20144267	['T', 'C']	56057	56323.06170152024	37.25460046730856	-0.0083254043283066	0.00581917211603	-1.430685355632053	0.152526	0.152526	chr2	20144267	0.816656118979022	chr2:20144267:T:C
chr2:20144568	['GA', 'G']	56057	15238.631050293485	77.56316137788772	0.00288412023625	0.0084737427055838	0.3403596659064845	0.733587	0.733587	chr2	20144568	0.1345483734643844	chr2:20144568:GA:G
chr2:20145127	['T', 'C']	56057	5167.198308471917	75.29120921546627	0.0109830847506269	0.0138120134654239	0.7951834667784848	0.42651	0.42651	chr2	20145127	0.3700707818612739	chr2:20145127:T:C
chr2:20145953	['C', 'T']	56057	5102.182035500848	69.9546750508461	0.0106121883357465	0.0138882208601172	0.7641143125986389	0.444802	0.444802	chr2	20145953	0.351833268667431	chr2:20145953:C:T
chr2:20146134	['T', 'C']	56057	9198.148599464765	35.96628227358607	-0.0013186763052038	0.0105359578647519	-0.1251596031543989	0.900398	0.900398	chr2	20146134	0.0455654783426953	chr2:20146134:T:C
chr2:20146161	['C', 'G']	56057	5104.273165162164	72.22194996877276	0.0110323828152504	0.013885881072384	0.794503622617896	0.426906	0.426906	chr2	20146161	0.3696677413108815	chr2:20146161:C:G
chr2:20146262	['G', 'C']	56057	15284.999357670487	75.46877562954054	0.0022252442189331	0.0084602781689723	0.2630225832401311	0.792534	0.792534	chr2	20146262	0.100982097317597	chr2:20146262:G:C
chr2:20146436	['C', 'T']	56057	15026.340273317634	92.5494733356448	0.0045515759749411	0.0085279319839567	0.5337256422194577	0.593533	0.593533	chr2	20146436	0.2265551295830565	chr2:20146436:C:T
chr2:20146551	['C', 'T']	56057	10020.536268598136	19.480198525895386	7.44695576192456e-05	0.0105870078517319	0.0070340514205874	0.994388	0.994388	chr2	20146551	0.0024441252807603	chr2:20146551:C:T
chr2:20147618	['G', 'A']	56057	9717.34669521006	31.665354578131275	0.0036438598587686	0.0107080759045365	0.3402908133313604	0.733639	0.733639	chr2	20147618	0.1345175897772517	chr2:20147618:G:A
chr2:20148045	['A', 'G']	56057	86167.68572040249	210.3567260155136	-0.0070545674138861	0.006870885824584	-1.0267333199810942	0.30455	0.30455	chr2	20148045	0.5163413961625599	chr2:20148045:A:G
chr2:20148063	['G', 'A']	56057	24880.5507502364	113.55752080185056	0.003914903899503	0.0072210394929998	0.5421524010910307	0.587716	0.587716	chr2	20148063	0.2308324858771894	chr2:20148063:G:A
chr2:20148132	['G', 'T']	56057	67144.18670496512	124.63455963344576	-0.0058433408446972	0.0058850582444289	-0.99291130214877	0.320757	0.320757	chr2	20148132	0.4938238570786741	chr2:20148132:G:T
chr2:20149265	['A', 'G']	56057	15152.89218554862	104.17842164937836	0.0047845007187292	0.0084912325863052	0.5634636279361562	0.573121	0.573121	chr2	20149265	0.2417536780593863	chr2:20149265:A:G
chr2:20149672	['C', 'T']	56057	16642.890676847324	170.9353668579174	0.0101684117902311	0.0081550901548486	1.246879138936985	0.212447	0.212447	chr2	20149672	0.6727493972769605	chr2:20149672:C:T
chr2:20150224	['C', 'G']	56057	39585.88640865048	-37.933695632922685	-0.0089055996604739	0.0060771087698827	-1.4654336457838075	0.142808	0.142808	chr2	20150224	0.845247463018262	chr2:20150224:C:G
chr2:20150990	['G', 'A']	56057	59550.62322693454	156.70391681799887	-0.0033149143001862	0.0057813447496748	-0.5733811844333877	0.566389	0.566389	chr2	20150990	0.2468851897916113	chr2:20150990:G:A
chr2:20151022	['C', 'T']	56057	54385.73167642021	76.38178664863779	-0.0053229106853273	0.0057711863786495	-0.9223252094265052	0.356363	0.356363	chr2	20151022	0.4481073936643208	chr2:20151022:C:T
chr2:20151131	['C', 'T']	56057	4523.242070146644	3.746444919966821	-0.0073415812810932	0.0146636948362209	-0.500663806979855	0.61661	0.61661	chr2	20151131	0.2099894362919585	chr2:20151131:C:T
chr2:20151242	['T', 'C']	56057	5133.457878398629	88.4338316446058	0.0137944055943568	0.0138544052770314	0.9956692704251944	0.319415	0.319415	chr2	20151242	0.4956446928804887	chr2:20151242:T:C
chr2:20151375	['G', 'C']	56057	5164.092122163551	79.3668370404999	0.0116127412304673	0.0138128449995953	0.8407204475839369	0.400508	0.400508	chr2	20151375	0.3973888046205538	chr2:20151375:G:C
chr2:20151630	['A', 'C']	56057	62620.55615003191	63.45238882391648	-0.0075734142999979	0.0061380055526943	-1.233855889340726	0.217262	0.217262	chr2	20151630	0.6630162268937666	chr2:20151630:A:C
chr2:20152040	['T', 'G']	56057	6996.355981271677	14.778475624841178	0.0004528704906876	0.0119560952321282	0.037877792196794	0.969785	0.969785	chr2	20152040	0.0133245375514994	chr2:20152040:T:G
chr2:20152299	['T', 'C']	56057	9765.613129438636	48.53806562806105	0.0050041449938763	0.0106823274764336	0.4684508132629378	0.639464	0.639464	chr2	20152299	0.194183900038231	chr2:20152299:T:C
chr2:20152719	['G', 'A']	56057	14554.856082503657	103.08140896271009	0.0063366182719074	0.0086463766355157	0.73286401217815	0.463644	0.463644	chr2	20152719	0.3338153560336115	chr2:20152719:G:A
chr2:20153108	['G', 'A']	56057	9501.529085073367	33.99643760767291	0.0062707423379699	0.010878662986717	0.576425829683906	0.56433	0.56433	chr2	20153108	0.2484668618544633	chr2:20153108:G:A
chr2:20153455	['G', 'A']	56057	9393.351357139036	36.3415101840793	0.0064113521238752	0.0108758654337171	0.5895027078947581	0.555526	0.555526	chr2	20153455	0.2552956101843439	chr2:20153455:G:A
chr2:20153462	['G', 'A']	56057	54616.30608602533	104.65192073340296	-0.0050561368583367	0.0057679636267735	-0.8765895878516509	0.380713	0.380713	chr2	20153462	0.4194022933146815	chr2:20153462:G:A
chr2:20153595	['C', 'T']	56057	40611.5915133563	3.541344131592643	-0.0078416686758836	0.0060356462670307	-1.2992260197086354	0.193872	0.193872	chr2	20153595	0.7124849094544246	chr2:20153595:C:T
chr2:20153759	['A', 'C']	56057	39241.9006067095	-28.37456277755517	-0.008369960952272	0.0060837928225829	-1.3757800760740722	0.168895	0.168895	chr2	20153759	0.7723832071758922	chr2:20153759:A:C
chr2:20153965	['T', 'TC']	56057	9765.393637709858	20.31788295349022	0.001700664444086	0.0106907408843886	0.1590782586985635	0.873608	0.873608	chr2	20153965	0.0586833976018527	chr2:20153965:T:TC
chr2:20154801	['G', 'A']	56057	52806.62267923454	114.37519256384702	-0.0041790158743191	0.0057835470893843	-0.7225696980992296	0.469947	0.469947	chr2	20154801	0.3279511184588351	chr2:20154801:G:A
chr2:20154805	['T', 'C']	56057	6672.856887905342	6.442388854271514	0.001905278780939	0.0121895327702894	0.1563044963940692	0.875794	0.875794	chr2	20154805	0.0575980344531161	chr2:20154805:T:C
chr2:20156030	['C', 'T']	56057	38813.53915324091	-6.934843179465049	-0.0077091480331953	0.0060902458082233	-1.2658188644514188	0.205583	0.205583	chr2	20156030	0.6870128007246241	chr2:20156030:C:T
chr2:20156269	['C', 'T']	56057	4284.152849879582	-0.1101201181399073	-0.0071277429135552	0.0150377339668906	-0.4739904914695749	0.635509	0.635509	chr2	20156269	0.1968782946415858	chr2:20156269:C:T
chr2:20156845	['G', 'T']	56057	9765.69684049025	36.191077420995526	0.0035096501169629	0.0106928740361865	0.3282232732832761	0.742744	0.742744	chr2	20156845	0.1291608478075919	chr2:20156845:G:T
chr2:20156911	['C', 'T']	56057	6666.713564432392	16.613558516437617	0.0033963837711175	0.0121917025160894	0.2785815817467133	0.780567	0.780567	chr2	20156911	0.1075898133171955	chr2:20156911:C:T
chr2:20157183	['T', 'C']	56057	59698.58465957752	115.58999260826702	-0.0040848465805111	0.0057922065064076	-0.7052315168653305	0.480669	0.480669	chr2	20157183	0.3181538861157289	chr2:20157183:T:C
chr2:20157217	['G', 'C']	56057	5256.281300174831	70.14851016413253	0.0097436143447368	0.0137136090975409	0.71050693332684	0.477393	0.477393	chr2	20157217	0.3211239533302307	chr2:20157217:G:C
chr2:20157291	['G', 'A']	56057	9767.348479172242	33.92880851930248	0.0032153024068126	0.010691284494675	0.3007405151751453	0.763613	0.763613	chr2	20157291	0.1171266866426895	chr2:20157291:G:A
chr2:20157371	['C', 'T']	56057	2279.0813129961643	14.656770056192723	0.0033903287200716	0.0204668070315536	0.1656501043296486	0.868433	0.868433	chr2	20157371	0.061263681940786	chr2:20157371:C:T
chr2:20157864	['T', 'C']	56057	59676.4204693495	113.69753015151883	-0.0041292150038839	0.005792659847933	-0.712835745975549	0.47595	0.47595	chr2	20157864	0.3224386688439065	chr2:20157864:T:C
chr2:20158210	['A', 'G']	56057	2283.4480783642007	15.137825247695488	0.0034893999876995	0.0204502154758087	0.1706290083753528	0.864516	0.864516	chr2	20158210	0.0632269646255606	chr2:20158210:A:G
chr2:20158595	['T', 'C']	56057	59741.3144886414	92.34831656841492	-0.0047788802881942	0.0057901751838882	-0.8253429536107947	0.40918	0.40918	chr2	20158595	0.3880856019928934	chr2:20158595:T:C
chr2:20159529	['A', 'C']	56057	59776.862661480285	119.86380964144264	-0.0039941783841189	0.0057880527696965	-0.6900729041432639	0.490151	0.490151	chr2	20159529	0.3096701069829035	chr2:20159529:A:C
chr2:20161341	['G', 'GCA']	56057	2638.4236011989724	39.44260375900323	0.0151192136627821	0.019120268621488	0.7907427433205947	0.429097	0.429097	chr2	20161341	0.3674445217945251	chr2:20161341:G:GCA
chr2:20163313	['G', 'T']	56057	52529.99330847058	102.43800791129114	-0.0047742623043247	0.0057774799747194	-0.8263572223902992	0.408605	0.408605	chr2	20163313	0.3886963233151141	chr2:20163313:G:T
chr2:20164517	['G', 'A']	56057	5070.452258616998	8.019737167189396	-0.0097577806000483	0.0139188785981951	-0.7010464622712941	0.483277	0.483277	chr2	20164517	0.3158038732053604	chr2:20164517:G:A
chr2:20165644	['CACA', 'C']	56057	11748.322927475016	-158.4355044177654	-0.021118768305426	0.0093991071197568	-2.2468909053110617	0.0246509	0.0246509	chr2	20165644	1.6081672200825556	chr2:20165644:CACA:C
chr2:20165722	['T', 'C']	56057	86624.91361539514	211.3143648142793	-0.0066820931589851	0.0070771267360333	-0.9441816443618534	0.345081	0.345081	chr2	20165722	0.4620789521032291	chr2:20165722:T:C
chr2:20165855	['A', 'G']	56057	12616.266755404344	26.102306515334835	0.0016522613691414	0.0096728627876195	0.1708141018247684	0.864371	0.864371	chr2	20165855	0.0632998123015783	chr2:20165855:A:G
chr2:20166722	['G', 'A']	56057	15322.093322391309	136.15313309314325	0.0061226935968327	0.0084435325547708	0.7251341256892846	0.468373	0.468373	chr2	20166722	0.3294081483754731	chr2:20166722:G:A
chr2:20167123	['C', 'T']	56057	15320.466031372123	133.7517742452835	0.0059812404428366	0.0084456378241886	0.7082047048840016	0.478821	0.478821	chr2	20167123	0.3198268106797418	chr2:20167123:C:T
chr2:20167528	['C', 'T']	56057	11937.064725611932	18.38266085613521	0.0011630443755696	0.0096502347733972	0.1205198011115563	0.904072	0.904072	chr2	20167528	0.0437969810760422	chr2:20167528:C:T
chr2:20168435	['A', 'G']	56057	70608.81712756467	-21.96623318120806	-0.011388359395419	0.0060450253775248	-1.8839225121801049	0.0595806	0.0595806	chr2	20168435	1.2248951275832598	chr2:20168435:A:G
chr2:20168632	['G', 'A']	56057	25496.274138300152	-93.28630162022398	-0.0097059430297092	0.0068748231479586	-1.4118098488964426	0.158012	0.158012	chr2	20168632	0.8013099299070551	chr2:20168632:G:A
chr2:20168758	['G', 'T']	56057	53154.43043214504	-59.71889570059098	-0.0101180986779998	0.0057767059315109	-1.7515343169551578	0.0798594	0.0798594	chr2	20168758	1.0976739570726608	chr2:20168758:G:T
chr2:20169381	['G', 'A']	56057	15516.10716643177	152.5319618596002	0.006826456823556	0.0084064026937328	0.8120544628019374	0.416764	0.416764	chr2	20169381	0.3801098023682874	chr2:20169381:G:A
chr2:20169940	['T', 'A']	56057	53082.50608819857	-56.9245776523758	-0.0097888133607376	0.0057818320074017	-1.6930297089583846	0.0904554	0.0904554	chr2	20169940	1.0435655015493372	chr2:20169940:T:A
chr2:20170050	['G', 'A']	56057	15332.641112558204	127.8175224882334	0.0054045812359512	0.0084471037896272	0.6398147069754153	0.522296	0.522296	chr2	20170050	0.2820833001913037	chr2:20170050:G:A
chr2:20170408	['AC', 'A']	56057	53060.09114917917	-56.443482790968304	-0.0098281118361768	0.0057791000938481	-1.700630145970104	0.089018	0.089018	chr2	20170408	1.050522167397028	chr2:20170408:AC:A
chr2:20170880	['A', 'C']	56057	53613.99764428737	-63.67836347658707	-0.0106100480288535	0.0057730242046811	-1.837866541465428	0.0660874	0.0660874	chr2	20170880	1.1798813337380492	chr2:20170880:A:C
chr2:20170884	['T', 'C']	56057	4892.397884341566	25.734315980770887	0.0004251109638671	0.014226560282972	0.0298815001948146	0.976162	0.976162	chr2	20170884	0.0104781025507595	chr2:20170884:T:C
chr2:20171406	['C', 'T']	56057	53426.43688107772	-62.855633809862425	-0.0106040318461794	0.0057758615252545	-1.8359221044019345	0.0663745	0.0663745	chr2	20171406	1.1779987374443175	chr2:20171406:C:T
chr2:20171540	['T', 'G']	56057	52325.93506539856	-28.11004392724837	-0.0088161064789572	0.0057841745584407	-1.5241771128936683	0.12747	0.12747	chr2	20171540	0.8945920141908232	chr2:20171540:T:G
chr2:20171619	['G', 'A']	56057	49920.01470168426	-61.40131338582036	-0.0102549738068189	0.0058019745925448	-1.767497193110074	0.0771504	0.0771504	chr2	20171619	1.1126618179178462	chr2:20171619:G:A
chr2:20171806	['T', 'A']	56057	33513.78281503683	163.95689790546228	0.0023712435941948	0.0063542265162478	0.3731758048177131	0.709019	0.709019	chr2	20171806	0.1493421266158139	chr2:20171806:T:A
chr2:20171852	['T', 'C']	56057	52226.52167707404	-59.6108423020131	-0.009727402776866	0.0057856678196378	-1.6812929950539088	0.0927116	0.0927116	chr2	20171852	1.032865923883408	chr2:20171852:T:C
chr2:20172011	['G', 'A']	56057	52677.39711313718	-51.18844867873277	-0.009907888636272	0.0057781815603831	-1.7147070462796297	0.0864045	0.0864045	chr2	20172011	1.06346363860587	chr2:20172011:G:A
chr2:20172014	['C', 'T']	56057	21556.691846565565	46.909791448844736	-0.0022391011694046	0.0073528319697579	-0.3045222818383504	0.760731	0.760731	chr2	20172014	0.1187688857633557	chr2:20172014:C:T
chr2:20172653	['T', 'C']	56057	14150.009687260272	76.9893678619764	0.0037325012672666	0.0087533802834976	0.4264068447138525	0.669813	0.669813	chr2	20172653	0.1740464277524431	chr2:20172653:T:C
chr2:20173296	['G', 'A']	56057	4843.172794576755	43.116353349637365	0.0039226649342453	0.0142211416739189	0.275833334917083	0.782677	0.782677	chr2	20173296	0.1064174283110086	chr2:20173296:G:A
chr2:20173611	['C', 'T']	56057	38239.13932700543	-108.84059469929385	-0.0112281557285309	0.0060970295234624	-1.8415780480187949	0.0655422	0.0655422	chr2	20173611	1.183478985110728	chr2:20173611:C:T
chr2:20174108	['A', 'G']	56057	65997.36919590275	-64.66766550766418	-0.0114565944235799	0.005942042613807	-1.928056590667865	0.0538531	0.0538531	chr2	20174108	1.2687892919176509	chr2:20174108:A:G
chr2:20174397	['G', 'A']	56057	53193.38699259522	-36.265521625370326	-0.0089816140663793	0.0057812026815821	-1.5535892029859215	0.120288	0.120288	chr2	20174397	0.9197776959662816	chr2:20174397:G:A
chr2:20174525	['G', 'A']	56057	59407.777068017975	387.3795753031424	0.0080256487175143	0.005785117636432	1.3872922249622743	0.165358	0.165358	chr2	20174525	0.7815747891276027	chr2:20174525:G:A
chr2:20175145	['C', 'T']	56057	24538.37739754136	-95.52842130510726	-0.0107086510616339	0.006976615078587	-1.534935056758599	0.124805	0.124805	chr2	20175145	0.9037680153834696	chr2:20175145:C:T
chr2:20176034	['A', 'G']	56057	24602.338734430203	-107.46853715561028	-0.0113356800316705	0.0069708510582274	-1.6261543873170787	0.103922	0.103922	chr2	20176034	0.9832925037690772	chr2:20176034:A:G
chr2:20176226	['C', 'T']	56057	70632.16009707178	329.6195108798923	0.0037890762677263	0.0060431344701945	0.627005122327581	0.530658	0.530658	chr2	20176226	0.2751852841250073	chr2:20176226:C:T
chr2:20176261	['T', 'C']	56057	15871.397555535736	237.00934021983787	0.012149670790829	0.008295267466036	1.464650879621956	0.143022	0.143022	chr2	20176261	0.8445971531383133	chr2:20176261:T:C
chr2:20177309	['C', 'T']	56057	24302.601202476315	-98.25789498996043	-0.010884898307241	0.0069960328783197	-1.5558672316953617	0.119745	0.119745	chr2	20177309	0.9217426116732674	chr2:20177309:C:T
chr2:20177631	['C', 'A']	56057	36291.12136459337	-89.74602897445223	-0.0067764170944091	0.0061730096752046	-1.0977493072185152	0.272319	0.272319	chr2	20177631	0.5649220563930947	chr2:20177631:C:A
chr2:20178444	['G', 'C']	56057	36315.06953589208	-95.17903516206992	-0.0069975087919223	0.0061722190546858	-1.1337103770822858	0.256921	0.256921	chr2	20178444	0.5902003962732385	chr2:20178444:G:C
chr2:20179121	['T', 'G']	56057	34139.48112332288	407.62258594040907	0.0108962230422803	0.0063288895648578	1.721664271530867	0.0851359	0.0851359	chr2	20179121	1.0698872685381473	chr2:20179121:T:G
chr2:20179248	['T', 'C']	56057	70894.91162616423	320.9774427735843	0.0028439140792847	0.0060534095561324	0.4698036788876568	0.638497	0.638497	chr2	20179248	0.1948411389432543	chr2:20179248:T:C
chr2:20179500	['A', 'G']	56057	36312.18217987832	-75.65994760999641	-0.0063542520504872	0.0061721594651242	-1.0295022489927386	0.303248	0.303248	chr2	20179500	0.5182020547378217	chr2:20179500:A:G
chr2:20180095	['G', 'C']	56057	70739.57153306811	327.72937687115706	0.0031139886303538	0.0060494029909611	0.5147596605824936	0.606723	0.606723	chr2	20180095	0.2170095412620646	chr2:20180095:G:C
chr2:20180517	['C', 'T']	56057	18426.3009455843	256.9423246316822	0.009471203616824	0.0078072287304281	1.2131325908142896	0.225084	0.225084	chr2	20180517	0.6476553755400295	chr2:20180517:C:T
chr2:20180543	['C', 'T']	56057	36580.52559459025	-75.10908644716967	-0.0063821183753144	0.0061595620636085	-1.0361318401223285	0.300145	0.300145	chr2	20180543	0.5226688869924194	chr2:20180543:C:T
chr2:20180651	['A', 'G']	56057	36768.80731563218	-93.10516966685164	-0.0072128737105433	0.0061690121059137	-1.169210497030626	0.242324	0.242324	chr2	20180651	0.615603570792773	chr2:20180651:A:G
chr2:20180956	['C', 'T']	56057	36175.74406280667	-55.9141377971715	-0.0050240171245722	0.0061741479450719	-0.8137182926726496	0.41581	0.41581	chr2	20180956	0.3811050703374118	chr2:20180956:C:T
chr2:20181096	['C', 'G']	56057	106324.0	447.3872170015695	0.0197620598000881	0.0130989868606455	1.5086708621306504	0.131389	0.131389	chr2	20181096	0.8814409927615701	chr2:20181096:C:G
chr2:20181641	['T', 'C']	56057	36531.47189708087	-69.64448287049223	-0.006008077608767	0.006159254514335	-0.9754553241441564	0.329339	0.329339	chr2	20181641	0.4823568375179905	chr2:20181641:T:C
chr2:20183899	['C', 'T']	56057	22293.590780154496	-40.05656340273192	-0.0067189982494862	0.0072168073982456	-0.9310208626489892	0.351847	0.351847	chr2	20183899	0.4536461476037597	chr2:20183899:C:T
chr2:20184092	['G', 'T']	56057	83213.2977303547	346.662999585586	0.0044702138179718	0.0066390993620264	0.6733163000300997	0.500749	0.500749	chr2	20184092	0.3003799093232839	chr2:20184092:G:T
chr2:20184209	['A', 'T']	56057	12472.224918372083	32.60098882781439	0.0022709942063491	0.0094190645029552	0.2411061316797042	0.809474	0.809474	chr2	20184209	0.0917970960617741	chr2:20184209:A:T
chr2:20184576	['G', 'A']	56057	55261.50332012422	194.75378606634388	0.0003228191840025	0.0058001911233834	0.0556566459855347	0.955616	0.955616	chr2	20184576	0.019716587413643	chr2:20184576:G:A
chr2:20184622	['G', 'A']	56057	55275.62364804566	184.29896558968025	-4.729464648109301e-05	0.0058000148511158	-0.0081542285140863	0.993494	0.993494	chr2	20184622	0.0028347513772761	chr2:20184622:G:A
chr2:20184791	['C', 'T']	56057	55307.919823018325	178.3495461771663	-0.0003142971113308	0.0057987425730725	-0.0542009077606548	0.956775	0.956775	chr2	20184791	0.0191901810813068	chr2:20184791:C:T
chr2:20184945	['C', 'T']	56057	12578.67317229814	24.7272540606766	0.0008778519477912	0.0093911314932522	0.0934766964366291	0.925525	0.925525	chr2	20184945	0.033611845722089	chr2:20184945:C:T
chr2:20185082	['A', 'G']	56057	67838.26099445147	205.7528424330557	0.0003710113033548	0.0059422386042689	0.0624362850539753	0.950216	0.950216	chr2	20185082	0.0221776610845591	chr2:20185082:A:G
chr2:20185404	['A', 'G']	56057	44220.62161631662	176.32218698522428	0.000419116011049	0.0059430652548122	0.0705218591886844	0.943779	0.943779	chr2	20185404	0.0251296903598693	chr2:20185404:A:G
chr2:20185472	['G', 'A']	56057	32270.908163083244	242.2605282866537	0.0067023984466101	0.006425295948287	1.0431268070067674	0.296894	0.296894	chr2	20185472	0.5273985790736135	chr2:20185472:G:A
chr2:20185940	['T', 'C']	56057	67991.9161611476	195.773130617741	-0.0001223466673774	0.0059457603399493	-0.0205771272944503	0.983583	0.983583	chr2	20185940	0.0071889861045231	chr2:20185940:T:C
chr2:20186267	['G', 'A']	56057	15825.693885925317	211.78637482107183	0.0106055908175433	0.0083079306727668	1.276562267461878	0.201762	0.201762	chr2	20186267	0.6951606257320425	chr2:20186267:G:A
chr2:20186353	['C', 'T']	56057	56771.229340280894	190.21681962623416	0.0003220063414456	0.0057973696800342	0.055543523911301	0.955706	0.955706	chr2	20186353	0.0196756874466043	chr2:20186353:C:T
chr2:20186899	['C', 'T']	56057	22611.03357896052	-64.81093191891401	-0.0088395414349899	0.0071820199460858	-1.2307876476738835	0.218407	0.218407	chr2	20186899	0.6607334464954349	chr2:20186899:C:T
chr2:20187200	['A', 'G']	56057	13930.745531095015	2.1885128948424	0.0008502400137368	0.0088017790944398	0.0965986540464237	0.923045	0.923045	chr2	20187200	0.03477712586976	chr2:20187200:A:G
chr2:20187503	['G', 'A']	56057	43941.703252395135	158.67533965834218	-0.0003637489177865	0.0059471592043449	-0.0611634740702359	0.951229	0.951229	chr2	20187503	0.0217149179057765	chr2:20187503:G:A
chr2:20188202	['C', 'T']	56057	44051.50083853703	163.65518867768418	2.153257208712353e-06	0.0059518495006741	0.0003617795121446	0.999711	0.999711	chr2	20188202	0.0001255292451197	chr2:20188202:C:T
chr2:20188682	['G', 'A']	56057	67920.26977217177	203.392810088972	0.0002208124641151	0.0059496758352752	0.0371133604970507	0.970395	0.970395	chr2	20188682	0.0130514498558319	chr2:20188682:G:A
chr2:20188723	['C', 'A']	56057	44008.13108727851	152.7418732351353	-0.0003723670905419	0.0059559683389929	-0.0625199916030612	0.950149	0.950149	chr2	20188723	0.0222082843914496	chr2:20188723:C:A
chr2:20188754	['A', 'G']	56057	44031.0692263774	154.0126177802466	-0.0003395826672192	0.0059554438183097	-0.0570205475157433	0.954529	0.954529	chr2	20188754	0.0202108725624538	chr2:20188754:A:G
chr2:20188810	['G', 'A']	56057	43806.68880127026	176.95427128739618	0.0008665875089039	0.0059571000834726	0.1454713697539132	0.884339	0.884339	chr2	20188810	0.0533812218566178	chr2:20188810:G:A
chr2:20189221	['G', 'A']	56057	15177.165961926172	145.73056934740077	0.0065098029825262	0.0084906919195992	0.7666987619112084	0.443264	0.443264	chr2	20189221	0.3533375388026708	chr2:20189221:G:A
chr2:20189806	['A', 'C']	56057	7912.0	-107.39128308744648	-0.0207260274711671	0.0112410672364982	-1.8437775555574016	0.0652208	0.0652208	chr2	20189806	1.185613878430174	chr2:20189806:A:C
chr2:20190292	['G', 'A']	56057	15299.545856747836	162.89141831984028	0.0078396443392396	0.0084648083432694	0.9261455217084844	0.354374	0.354374	chr2	20190292	0.4505381492870948	chr2:20190292:G:A
chr2:20190933	['G', 'A']	56057	43204.39505798394	54.67190968528397	-0.0029069722951483	0.0059653239422315	-0.4873117241074619	0.626039	0.626039	chr2	20190933	0.2033986109473805	chr2:20190933:G:A
chr2:20192092	['C', 'T']	56057	58524.264080926296	219.63828220304453	0.0012077502783086	0.0057996412138011	0.2082456886185641	0.835038	0.835038	chr2	20192092	0.0782937606663356	chr2:20192092:C:T
chr2:20192467	['T', 'G']	56057	12668.807989437812	-2.3954681164223914	-0.0013772044100224	0.0093542660566036	-0.1472274149237182	0.882953	0.882953	chr2	20192467	0.0540624135049973	chr2:20192467:T:G
chr2:20192628	['CCTATTTGGGAGG', 'C']	56057	2662.04748822606	34.10811108889655	0.0018377765696238	0.018979606235999	0.0968290146156005	0.922863	0.922863	chr2	20192628	0.0348627656697527	chr2:20192628:CCTATTTGGGAGG:C
chr2:20192903	['G', 'A']	56057	16998.60647578271	220.1196330070757	0.0094531911504487	0.0080698042748794	1.1714275623605424	0.241432	0.241432	chr2	20192903	0.6172051679487748	chr2:20192903:G:A
chr2:20193153	['A', 'G']	56057	17029.430302057128	226.631428403074	0.0099264605849653	0.0080632623726029	1.2310725022037117	0.218301	0.218301	chr2	20193153	0.6609442748566547	chr2:20193153:A:G
chr2:20193214	['C', 'T']	56057	17001.729642449325	228.1933158286872	0.0100083326462105	0.0080678157168646	1.240525688420179	0.214786	0.214786	chr2	20193214	0.6679940298667886	chr2:20193214:C:T
chr2:20193216	['C', 'T']	56057	17007.820413551945	226.1781669041069	0.0099406376386446	0.0080669103051163	1.2322732325832122	0.217852	0.217852	chr2	20193216	0.6618384486500692	chr2:20193216:C:T
chr2:20193289	['A', 'G']	56057	17027.430016592625	228.0686758779297	0.0098681966356727	0.0080632589633865	1.2238471665714887	0.221015	0.221015	chr2	20193289	0.6555782503141606	chr2:20193289:A:G
chr2:20193422	['A', 'T']	56057	45830.99336259502	-0.0192139474085573	-0.0070583193553952	0.0058864276689638	-1.19908368068637	0.2305	0.2305	chr2	20193422	0.637329070274333	chr2:20193422:A:T
chr2:20193648	['T', 'C']	56057	13683.929288964227	-13.72055686493713	0.0008319502332261	0.00883366128375	0.0941795487174286	0.924967	0.924967	chr2	20193648	0.033873761286433	chr2:20193648:T:C
chr2:20193911	['A', 'G']	56057	11859.058553571444	-116.59930878175037	-0.0132649536594939	0.0093926262454838	-1.412273129240301	0.157875	0.157875	chr2	20193911	0.8016866364366129	chr2:20193911:A:G
chr2:20194300	['C', 'A']	56057	16272.290281147423	229.59911464864365	0.0114744255399625	0.0082309014908186	1.394066683067707	0.163303	0.163303	chr2	20194300	0.7870058368709365	chr2:20194300:C:A
chr2:20194590	['G', 'A']	56057	11437.87472539248	-68.57284508007965	-0.0086833778316273	0.0095260405754502	-0.9115411343098252	0.362014	0.362014	chr2	20194590	0.4412746338724193	chr2:20194590:G:A
chr2:20195087	['G', 'C']	56057	2055.0	-0.572070395139904	-0.0088628182339299	0.021482940387059	-0.4125514512561187	0.679937	0.679937	chr2	20195087	0.1675313252641689	chr2:20195087:G:C
chr2:20195334	['CAATTA', 'C']	56057	62165.52557857361	53.918664658117294	-0.0036736075594493	0.0058149792920371	-0.6317490355434144	0.527553	0.527553	chr2	20195334	0.2777339029472677	chr2:20195334:CAATTA:C
chr2:20195399	['A', 'G']	56057	62221.76981266725	41.902953705109965	-0.0041325275024049	0.0058150124902201	-0.7106652839276175	0.477295	0.477295	chr2	20195399	0.3212131151493297	chr2:20195399:A:G
chr2:20195439	['A', 'G']	56057	62155.652762662576	58.8519937959516	-0.0034340299420957	0.0058144005974894	-0.590607730671071	0.554786	0.554786	chr2	20195439	0.2558745068623825	chr2:20195439:A:G
chr2:20195950	['C', 'T']	56057	25964.77911188025	18.709129954796108	-0.0033643852835195	0.0068603581972939	-0.4904095656181113	0.623846	0.623846	chr2	20195950	0.2049226051966759	chr2:20195950:C:T
chr2:20196330	['C', 'T']	56057	20787.966689860656	160.18951344894705	0.0045278443758705	0.0074619060470926	0.606794610826643	0.54399	0.54399	chr2	20196330	0.2644090837296441	chr2:20196330:C:T
chr2:20196361	['T', 'C']	56057	61696.005941442	32.097732974650555	-0.0044625465814899	0.0058043515667082	-0.76882775452225	0.441999	0.441999	chr2	20196361	0.3545787132187207	chr2:20196361:T:C
chr2:20196479	['C', 'T']	56057	3841.137043974668	56.9150116662278	0.0088502792814183	0.0158644573301835	0.5578683907819455	0.576936	0.576936	chr2	20196479	0.2388723608276962	chr2:20196479:C:T
chr2:20196849	['A', 'C']	56057	61508.45872738303	66.66595974126488	-0.0032640796605444	0.0058046682373824	-0.5623197617950898	0.5739	0.5739	chr2	20196849	0.2411637752530417	chr2:20196849:A:C
chr2:20196945	['A', 'G']	56057	61623.59581452606	65.73089594276749	-0.0035497252906457	0.005804283154779	-0.6115699727231698	0.540825	0.540825	chr2	20196945	0.2669432410473759	chr2:20196945:A:G
chr2:20197062	['T', 'C']	56057	61562.2767111555	66.77104869106151	-0.0033028486698542	0.0058048435909158	-0.5689815096866687	0.569371	0.569371	chr2	20197062	0.2446046567196417	chr2:20197062:T:C
chr2:20197353	['C', 'T']	56057	61254.29800331887	72.59516185292583	-0.0029857538505426	0.0058016859061884	-0.5146355557369704	0.60681	0.60681	chr2	20197353	0.2169472708170247	chr2:20197353:C:T
chr2:20198534	['G', 'A']	56057	20829.48630760173	167.1729544892882	0.0048078158019277	0.0074535005208101	0.6450413183046404	0.518903	0.518903	chr2	20198534	0.2849138184558158	chr2:20198534:G:A
chr2:20199293	['A', 'G']	56057	49865.78510509224	320.4854071641685	0.0052094418027721	0.0058128897019365	0.8961879667244715	0.370156	0.370156	chr2	20199293	0.4316152065795711	chr2:20199293:A:G
chr2:20199805	['G', 'T']	56057	51144.59788369229	310.28965740495124	0.0042089907048022	0.0057947295267316	0.7263480867201424	0.467628	0.467628	chr2	20199805	0.3300994926311799	chr2:20199805:G:T
chr2:20200003	['A', 'T']	56057	22814.255865403484	70.69532209442413	0.0004002950711404	0.0071574260215064	0.0559272383588191	0.9554	0.9554	chr2	20200003	0.0198147630526649	chr2:20200003:A:T
chr2:20200669	['A', 'G']	56057	28922.25509894541	193.13579478252225	0.0053395784081386	0.006638410508176	0.8043459200907022	0.421201	0.421201	chr2	20200669	0.3755106063992615	chr2:20200669:A:G
chr2:20200795	['T', 'C']	56057	110550.0	402.1551469371983	0.0350643481345515	0.0246194900040021	1.424251604271719	0.154379	0.154379	chr2	20200795	0.8114117765676142	chr2:20200795:T:C
chr2:20204188	['C', 'T']	56057	28350.10326736736	71.23625820004291	0.0006104354966529	0.0066541250282716	0.091737906044654	0.926907	0.926907	chr2	20204188	0.0329638380377654	chr2:20204188:C:T
chr2:20205001	['C', 'T']	56057	64092.71674516519	215.51722277744847	0.0020475745766664	0.0058583118664382	0.3495161444710517	0.726703	0.726703	chr2	20205001	0.1386430469338124	chr2:20205001:C:T
chr2:20205018	['A', 'T']	56057	35615.447404103485	178.32469874582887	0.000567897351509	0.0061921878008503	0.0917119069662413	0.926927	0.926927	chr2	20205018	0.0329544673070113	chr2:20205018:A:T
chr2:20205243	['C', 'T']	56057	35512.43454058877	183.9592401906586	0.0007662743475569	0.0062004437808427	0.1235837908771037	0.901645	0.901645	chr2	20205243	0.0449644213142262	chr2:20205243:C:T
chr2:20205280	['C', 'G']	56057	9547.510953723197	-25.82378023262988	-0.0051870328756583	0.0103525224683084	-0.5010404847260285	0.616345	0.616345	chr2	20205280	0.2101761228125153	chr2:20205280:C:G
chr2:20206484	['C', 'T']	56057	9620.858131734818	-29.88412213650553	-0.0053083779710833	0.0103220125154591	-0.5142774205256041	0.60706	0.60706	chr2	20206484	0.2167683824319242	chr2:20206484:C:T
chr2:20207156	['C', 'T']	56057	27534.92956163357	-11.870489225213651	-0.0054110680574604	0.006712249746826	-0.806148200909712	0.420161	0.420161	chr2	20207156	0.3765842619511318	chr2:20207156:C:T
chr2:20207444	['C', 'T']	56057	10952.19537605252	-13.471783300736549	-0.0012805198685786	0.0097428188267661	-0.131432174953383	0.895434	0.895434	chr2	20207444	0.0479664192980669	chr2:20207444:C:T
chr2:20207535	['T', 'A']	56057	5052.721083337792	34.426137190417364	0.0033873482482809	0.0139649136838354	0.2425613451661937	0.808346	0.808346	chr2	20207535	0.0924027063953963	chr2:20207535:T:A
chr2:20207871	['T', 'A']	56057	7100.519992862879	132.35506137841082	0.0161190833203419	0.0118739301413822	1.3575187935597472	0.174622	0.174622	chr2	20207871	0.7579010419780474	chr2:20207871:T:A
chr2:20208495	['G', 'T']	56057	5643.503371868979	14.398693888866196	-0.0045838804831607	0.0132590427426762	-0.3457173019291095	0.729556	0.729556	chr2	20208495	0.136941366474362	chr2:20208495:G:T
chr2:20208599	['G', 'A']	56057	4965.177147444474	56.31147697987069	0.0087592937203896	0.0140195367033853	0.6247919532372637	0.53211	0.53211	chr2	20208599	0.2739985792560517	chr2:20208599:G:A
chr2:20209794	['G', 'A']	56057	7092.253037195611	108.867579053376	0.0133279648283323	0.0118660399872224	1.1232024199045405	0.261356	0.261356	chr2	20209794	0.5827675252697675	chr2:20209794:G:A
chr2:20209930	['C', 'T']	56057	16757.298933209648	402.846229738305	0.0231894183734378	0.0081079614150154	2.8600800110484625	0.00423691	0.00423691	chr2	20209930	2.3729507611390868	chr2:20209930:C:T
chr2:20209998	['A', 'G']	56057	6124.437014967977	13.886177762759662	-0.0001630216626327	0.0127712974771419	-0.0127646907390999	0.989816	0.989816	chr2	20209998	0.0044455302626393	chr2:20209998:A:G
chr2:20210413	['G', 'A']	56057	10818.192985585843	41.05079786852279	0.0018679945451059	0.0097837558702257	0.1909281639774608	0.848583	0.848583	chr2	20210413	0.071305672875961	chr2:20210413:G:A
chr2:20210450	['G', 'A']	56057	57569.13487475916	-94.50619953952544	-0.0077818678146544	0.0057811279347901	-1.3460812323187232	0.178282	0.178282	chr2	20210450	0.7488925025638072	chr2:20210450:G:A
chr2:20210861	['C', 'T']	56057	37564.40221639273	-145.62339919041344	-0.0109363887362453	0.0061374075767378	-1.7819231653600232	0.0747672	0.0747672	chr2	20210861	1.1262888831933475	chr2:20210861:C:T
chr2:20211692	['G', 'A']	56057	38254.72970224608	-139.7195846488395	-0.0110653078343516	0.0061080819247059	-1.8115847119854005	0.0700557	0.0700557	chr2	20211692	1.1545565230786077	chr2:20211692:G:A
chr2:20211767	['G', 'A']	56057	6906.123198230342	101.0716682362272	0.0141485964573737	0.0120160467691687	1.1774751487882644	0.239011	0.239011	chr2	20211767	0.6215821110628755	chr2:20211767:G:A
chr2:20212436	['C', 'T']	56057	38274.09662628677	-179.31844687283308	-0.0123391249020069	0.0061064565857586	-2.020668570834366	0.0433188	0.0433188	chr2	20212436	1.3633235825314036	chr2:20212436:C:T
chr2:20212466	['G', 'A']	56057	43808.56300062439	-193.86329940966712	-0.0139123865337761	0.0059550196639092	-2.3362452718826594	0.019482	0.019482	chr2	20212466	1.7103664609903548	chr2:20212466:G:A
chr2:20212765	['G', 'A']	56057	38184.81178296786	-156.9100615184227	-0.0113347061416973	0.0061122076643753	-1.8544373431159933	0.0636819	0.0636819	chr2	20212765	1.1959839875567275	chr2:20212765:G:A
chr2:20212800	['C', 'A']	56057	6666.356763121276	106.81555533559596	0.0152085079086988	0.0122185646568558	1.2447049498703044	0.213245	0.213245	chr2	20212800	0.6711211430343751	chr2:20212800:C:A
chr2:20212925	['T', 'C']	56057	43215.8546349818	-182.83135376349296	-0.0131465517531967	0.0059685821058735	-2.2026256018593613	0.0276252	0.0276252	chr2	20212925	1.5586945691047709	chr2:20212925:T:C
chr2:20212974	['T', 'C']	56057	38365.106367415385	-172.46570542563546	-0.0120946983807949	0.0061043140372056	-1.981336200444156	0.0475585	0.0475585	chr2	20212974	1.3227718515301337	chr2:20212974:T:C
chr2:20213989	['A', 'G']	56057	43055.505863035214	-172.37602602198913	-0.0125118797617919	0.0059761372793399	-2.09363995118496	0.0362965	0.0362965	chr2	20213989	1.4401352511063417	chr2:20213989:A:G
chr2:20215805	['G', 'A']	56057	38383.42360665096	-179.7307351095949	-0.0124998588216334	0.0060999753363211	-2.049165469113523	0.0404506	0.0404506	chr2	20215805	1.393075032154142	chr2:20215805:G:A
chr2:20215890	['AC', 'A']	56057	38379.05393013879	-172.72124938914862	-0.0121742260684634	0.0060997772497554	-1.995847646559811	0.0459553	0.0459553	chr2	20215890	1.3376643944406867	chr2:20215890:AC:A
chr2:20217090	['C', 'T']	56057	3359.1198465792527	-15.252277147605076	-0.0056761456390705	0.0169931954623006	-0.3340246189519259	0.738362	0.738362	chr2	20217090	0.1317306624899661	chr2:20217090:C:T
chr2:20217352	['A', 'G']	56057	38419.79759143622	-180.06895022441762	-0.0125116676014709	0.0060970088634294	-2.052099296840016	0.0401646	0.0401646	chr2	20217352	1.396156553825879	chr2:20217352:A:G
chr2:20218346	['A', 'T']	56057	5639.503015057448	-64.07283386738574	-0.0149950960869928	0.0132480293401292	-1.1318737075537344	0.257692	0.257692	chr2	20218346	0.5888990638308765	chr2:20218346:A:T
chr2:20218527	['A', 'G']	56057	39557.3628971594	-161.74157297389917	-0.0114442314697182	0.006068061495934	-1.8859781624471927	0.0593031	0.0593031	chr2	20218527	1.2269226038076628	chr2:20218527:A:G
chr2:20218742	['C', 'T']	56057	39241.30097468668	-142.45926034574666	-0.0102262547819085	0.0060675006429711	-1.685414700986485	0.0919142	0.0919142	chr2	20218742	1.0366173884480114	chr2:20218742:C:T
chr2:20219165	['A', 'G']	56057	44303.1614010622	-155.8533406342634	-0.0118928378038261	0.0059487102936772	-1.9992296172948305	0.0455883	0.0455883	chr2	20219165	1.3411466024544267	chr2:20219165:A:G
chr2:20220162	['T', 'C']	56057	39238.19981802287	-145.90676751946165	-0.0104236273449612	0.0060641039936628	-1.718906429680972	0.0856369	0.0856369	chr2	20220162	1.067339062270423	chr2:20220162:T:C
chr2:20220317	['G', 'A']	56057	39198.09030404682	-140.66435919254934	-0.0102526909781188	0.006066200575983	-1.6901338572138018	0.0910079	0.0910079	chr2	20220317	1.0409209068273588	chr2:20220317:G:A
chr2:20220955	['C', 'G']	56057	39203.09146384983	-135.6455443546456	-0.0099595455771999	0.0060658652579484	-1.641900232477039	0.100616	0.100616	chr2	20220955	0.997332952091348	chr2:20220955:C:G
chr2:20220971	['A', 'C']	56057	19284.7521632857	-169.85536604831023	-0.0119931270808507	0.0076847686391648	-1.5606360638794858	0.118615	0.118615	chr2	20220971	0.9258603868123462	chr2:20220971:A:C
chr2:20221331	['G', 'A']	56057	39022.13784550596	-139.60661202054712	-0.0098559638875848	0.006076256929565	-1.622045282454906	0.104799	0.104799	chr2	20221331	0.9796428614033792	chr2:20221331:G:A
chr2:20221678	['C', 'G']	56057	4089.072944912232	39.13600265686589	0.008947982794544	0.0155108457497342	0.5768855508538178	0.564019	0.564019	chr2	20221678	0.2487062657752221	chr2:20221678:C:G
chr2:20222025	['T', 'C']	56057	37432.67760986315	-57.95062152452422	-0.0065094076974011	0.0062559734751968	-1.040510757152196	0.298107	0.298107	chr2	20222025	0.5256278259610612	chr2:20222025:T:C
chr2:20222112	['G', 'C']	56057	6450.299479450925	75.50832578810618	0.0116419963883481	0.0125166027964473	0.9301242979167268	0.352311	0.352311	chr2	20222112	0.4530737968848327	chr2:20222112:G:C
chr2:20223843	['C', 'T']	56057	4100.438886014523	31.356539125544945	0.0070818598186995	0.0154967133489465	0.4569910831564181	0.647679	0.647679	chr2	20223843	0.1886401840515141	chr2:20223843:C:T
chr2:20225784	['T', 'C']	56057	89688.99980375366	-66.12155272493266	-0.020581620472042	0.0072423903456432	-2.841827005972285	0.0044872	0.0044872	chr2	20225784	2.34802457299854	chr2:20225784:T:C
chr2:20226329	['A', 'T']	56057	3520.7536800785097	17.41879638517291	-0.000887280929937	0.0166612563649367	-0.0532541430551596	0.95753	0.95753	chr2	20226329	0.0188476104346876	chr2:20226329:A:T
chr2:20227428	['G', 'T']	56057	41567.41520509572	-141.43996308735174	-0.0107111928427227	0.0059987662091873	-1.7855659762699536	0.074175	0.074175	chr2	20227428	1.1297424450111206	chr2:20227428:G:T
chr2:20227430	['C', 'T']	56057	41567.89834954054	-142.0438288361008	-0.0107325704798623	0.0059990588028795	-1.789042386900881	0.0736134	0.0736134	chr2	20227430	1.133043122940309	chr2:20227430:C:T
chr2:20227723	['G', 'C']	56057	4078.1454999554007	-5.565376273779244	-0.0117642752736287	0.015645311022691	-0.7519361715830727	0.452093	0.452093	chr2	20227723	0.3447722173295824	chr2:20227723:G:C
chr2:20228362	['C', 'T']	56057	3285.0	31.12938449393067	0.008035944142907	0.0172142318931562	0.4668197914832236	0.640631	0.640631	chr2	20228362	0.1933920497446373	chr2:20228362:C:T
chr2:20228976	['G', 'A']	56057	37780.761615873256	-162.41363471417395	-0.010581096374746	0.0061153843004365	-1.7302422635958763	0.0835925	0.0835925	chr2	20228976	1.0778326861343073	chr2:20228976:G:A
chr2:20229333	['G', 'A']	56057	41612.619557458944	-173.00715285815113	-0.0115884908452186	0.0060028632792362	-1.930493883694304	0.0535507	0.0535507	chr2	20229333	1.271234847817179	chr2:20229333:G:A
chr2:20229564	['G', 'A']	56057	14619.63344685422	-169.12115372248562	-0.014212503295642	0.0086439539494804	-1.6442132129239608	0.100138	0.100138	chr2	20229564	0.99940108677012	chr2:20229564:G:A
chr2:20230221	['T', 'C']	56057	41593.4519098678	-187.6695785545894	-0.0117365005639216	0.0059990299010253	-1.956399744217918	0.050423	0.050423	chr2	20230221	1.2973713188204945	chr2:20230221:T:C
chr2:20230288	['T', 'C']	56057	41535.30084768448	-166.70755249939072	-0.0110437025493527	0.0060016764370305	-1.8401029554363728	0.0657584	0.0657584	chr2	20230288	1.182048762372273	chr2:20230288:T:C
chr2:20230808	['G', 'T']	56057	3093.331091327541	43.23832250671035	0.0088863665041378	0.017693048372457	0.5022518628260421	0.615492	0.615492	chr2	20230808	0.2107775875392196	chr2:20230808:G:T
chr2:20230848	['G', 'A']	56057	41552.60135617416	-179.70529115409994	-0.0114874251049022	0.0060012082655239	-1.9141853767841743	0.0556016	0.0556016	chr2	20230848	1.2549127109148297	chr2:20230848:G:A
chr2:20230956	['A', 'G']	56057	41616.16629197445	-196.10145010651183	-0.0123211670328049	0.0059991892138293	-2.0538053716328912	0.0399992	0.0399992	chr2	20230956	1.3979486946485358	chr2:20230956:A:G
chr2:20230989	['T', 'C']	56057	90044.03147077713	-127.22800147980593	-0.0238460014934894	0.0072815077987629	-3.274871380010143	0.00105774	0.00105774	chr2	20230989	2.9756210718490417	chr2:20230989:T:C
chr2:20231784	['C', 'A']	56057	3042.108536259031	42.82154189751028	0.0108445305845551	0.017840624406917	0.6078559997233407	0.543285	0.543285	chr2	20231784	0.2649722855923764	chr2:20231784:C:A
chr2:20231952	['C', 'G']	56057	9373.56084438564	103.38212825080356	0.0087744279885908	0.010480336368519	0.8372277072086737	0.402468	0.402468	chr2	20231952	0.3952686444287694	chr2:20231952:C:G
chr2:20232320	['C', 'T']	56057	90009.58379084054	-139.49192003221984	-0.024702624881749	0.0072875158498508	-3.38971816881256	0.000700127	0.000700127	chr2	20232320	3.1548231737051373	chr2:20232320:C:T
chr2:20233317	['T', 'C']	56057	90037.72286589173	-82.52619164803758	-0.0212879498201142	0.0073177800472158	-2.909072106944999	0.00362646	0.00362646	chr2	20233317	2.4405171084614605	chr2:20233317:T:C
chr2:20233457	['T', 'C']	56057	38595.80251763231	-235.23262176057096	-0.0133365234698886	0.0060818454759804	-2.192841551558594	0.0283229	0.0283229	chr2	20233457	1.547862281013442	chr2:20233457:T:C
chr2:20233682	['G', 'A']	56057	41722.07266269231	-196.86466295812448	-0.0122193285014391	0.0059964297816549	-2.0377672959369937	0.0415779	0.0415779	chr2	20233682	1.3811374496232014	chr2:20233682:G:A
chr2:20234212	['TTC', 'T']	56057	3128.902993367988	53.2655051039964	0.0117962126713359	0.017593661758662	0.6704808148041265	0.502554	0.502554	chr2	20234212	0.2988172659631734	chr2:20234212:TTC:T
chr2:20234213	['TC', 'T']	56057	39641.65811426984	-182.9490103336412	-0.0120458260666402	0.0062190393883319	-1.9369271224170643	0.0527593	0.0527593	chr2	20234213	1.2777009752210868	chr2:20234213:TC:T
chr2:20234452	['C', 'T']	56057	38554.692201998565	-235.12861421549616	-0.0135556472610245	0.0060793218061174	-2.2297959695740888	0.0257649	0.0257649	chr2	20234452	1.5889715388047878	chr2:20234452:C:T
chr2:20234953	['G', 'A']	56057	3097.110498617429	52.67606538143399	0.0121366083298306	0.0176758340947796	0.6866215345059733	0.492324	0.492324	chr2	20234953	0.3077489925564995	chr2:20234953:G:A
chr2:20235555	['A', 'G']	56057	3098.110534296673	57.70706567377573	0.0138538814040832	0.0176731373559791	0.783894852681393	0.433105	0.433105	chr2	20235555	0.3634068025091899	chr2:20235555:A:G
chr2:20236729	['A', 'C']	56057	3109.388278322926	57.67454284191889	0.0137927409900017	0.0176442299731734	0.7817139660371969	0.434386	0.434386	chr2	20236729	0.3621241802440827	chr2:20236729:A:C
chr2:20236794	['C', 'T']	56057	9479.507314375423	96.6552817739133	0.0077835516194027	0.0104126992054745	0.7475056626345756	0.454762	0.454762	chr2	20236794	0.3422158321984584	chr2:20236794:C:T
chr2:20237605	['A', 'G']	56057	4916.701671751503	35.727182154606545	0.0008838025366088	0.0141700632145009	0.062371107540606	0.950268	0.950268	chr2	20237605	0.0221538952301087	chr2:20237605:A:G
chr2:20237623	['C', 'T']	56057	36816.88130966188	-172.88478928075818	-0.011254121665171	0.006134950974986	-1.83442731833674	0.0665959	0.0665959	chr2	20237623	1.1765525074991663	chr2:20237623:C:T
chr2:20238094	['C', 'T']	56057	36547.867791892655	-158.78020023335546	-0.0102727460441919	0.0061483128049599	-1.6708235852776991	0.0947621	0.0947621	chr2	20238094	1.0233653235475586	chr2:20238094:C:T
chr2:20239167	['C', 'T']	56057	4603.821275001339	47.54566660105174	0.0071373524870957	0.0145920384134182	0.4891264869843376	0.624754	0.624754	chr2	20239167	0.2042909546134908	chr2:20239167:C:T
chr2:20239865	['G', 'A']	56057	36557.17357170895	-163.9709007294499	-0.0106373923287765	0.0061501557711318	-1.729613480475935	0.0837049	0.0837049	chr2	20239865	1.0772491181038324	chr2:20239865:G:A
chr2:20240087	['A', 'C']	56057	4381.468965763323	72.91573657700566	0.0162269654399788	0.0149322258518566	1.0867077420986933	0.277171	0.277171	chr2	20240087	0.5572522112854346	chr2:20240087:A:C
chr2:20240560	['C', 'T']	56057	17873.594233925643	130.377982781336	0.0049034205223898	0.0080021209082312	0.6127651129772431	0.540034	0.540034	chr2	20240560	0.2675788965704606	chr2:20240560:C:T
chr2:20240892	['C', 'G']	56057	4621.247315089021	49.93856305453236	0.007886029741137	0.0145632569670574	0.5415017917335062	0.588164	0.588164	chr2	20240892	0.2305015610595097	chr2:20240892:C:G
chr2:20241099	['C', 'T']	56057	36894.23971380652	-173.5893704520214	-0.0114033134930548	0.0061330576710743	-1.8593194625964264	0.0629871	0.0629871	chr2	20241099	1.2007483866174309	chr2:20241099:C:T
chr2:20241100	['G', 'A']	56057	4384.156417803943	78.13794136754434	0.0174151851832677	0.0149278914223662	1.1666205688751758	0.243369	0.243369	chr2	20241100	0.613734742401598	chr2:20241100:G:A
chr2:20241443	['G', 'A']	56057	4388.313132214154	71.66961879511798	0.0158683610697504	0.0149219005741846	1.06342761036776	0.287593	0.287593	chr2	20241443	0.5412216888676338	chr2:20241443:G:A
chr2:20242870	['A', 'C']	56057	41732.95578868489	-155.80819020653308	-0.0109940143415847	0.0059901062363928	-1.835362163493976	0.0664573	0.0664573	chr2	20242870	1.1774573070374563	chr2:20242870:A:C
chr2:20242972	['G', 'A']	56057	36595.3056462403	-177.7716889637337	-0.0109381590778777	0.0061466370997629	-1.7795355249294793	0.0751574	0.0751574	chr2	20242972	1.124028252323294	chr2:20242972:G:A
chr2:20245878	['T', 'C']	56057	34530.935934042405	-187.2599788805168	-0.0106980948915548	0.0062629908626037	-1.7081447388711788	0.087615	0.087615	chr2	20245878	1.0574215347046247	chr2:20245878:T:C
chr2:20245946	['T', 'C']	56057	41855.71997216671	-155.24984438604724	-0.0114509470756709	0.0059832971308142	-1.9138188903736784	0.0556484	0.0556484	chr2	20245946	1.254547317962883	chr2:20245946:T:C
chr2:20247880	['G', 'A']	56057	9210.464580136322	158.45639672832098	0.0147816205133281	0.0105703426617471	1.3984050457343375	0.161997	0.161997	chr2	20247880	0.7904930280222431	chr2:20247880:G:A
chr2:20248760	['C', 'T']	56057	9348.66708293936	84.44358084616115	0.0070184498597369	0.0104851086925754	0.6693731143394623	0.50326	0.50326	chr2	20248760	0.298207586729083	chr2:20248760:C:T
chr2:20248800	['A', 'G']	56057	16889.2051451305	355.963004317428	0.0216909233622326	0.0081007270884072	2.6776514164110043	0.00741619	0.00741619	chr2	20248800	2.129819152259657	chr2:20248800:A:G
chr2:20249413	['G', 'A']	56057	36849.573590022665	-179.87202151286584	-0.0116992537092405	0.006131244487651	-1.9081368770734897	0.0563786	0.0563786	chr2	20249413	1.2488857127819708	chr2:20249413:G:A
chr2:20251942	['G', 'A']	56057	4252.455156910671	74.23963445507732	0.0182654809830301	0.0151757197705085	1.2035989896522683	0.22875	0.22875	chr2	20251942	0.6406388972615141	chr2:20251942:G:A
chr2:20253015	['T', 'C']	56057	3332.118883239675	22.200518282763223	0.0105331904320923	0.0170488564962522	0.6178238660409741	0.536694	0.536694	chr2	20253015	0.270273259904798	chr2:20253015:T:C
chr2:20253107	['G', 'A']	56057	3453.123200428151	12.558942629465356	-0.0007029701536885	0.016770005090976	-0.0419183029387852	0.966564	0.966564	chr2	20253107	0.0147693843393925	chr2:20253107:G:A
chr2:20254530	['A', 'G']	56057	18133.88188063164	140.49752602310474	0.0047096208697377	0.0079519116537887	0.5922627255917491	0.553677	0.553677	chr2	20254530	0.2567435169080594	chr2:20254530:A:G
chr2:20254670	['A', 'G']	56057	37005.902216195005	-67.21949581205163	-0.0072272845501475	0.006268768652735	-1.152903377124038	0.248955	0.248955	chr2	20254670	0.6038791469518737	chr2:20254670:A:G
chr2:20255485	['A', 'G']	56057	4251.806372724027	63.83752719308102	0.0158402161058511	0.0151782259344894	1.0436144628640345	0.296668	0.296668	chr2	20255485	0.527729296193824	chr2:20255485:A:G
chr2:20255868	['TACTG', 'T']	56057	4203.224943804189	71.38779327157258	0.0186052989677769	0.0152539761791201	1.2197015879206734	0.222583	0.222583	chr2	20255868	0.6525080084115864	chr2:20255868:TACTG:T
chr2:20255996	['C', 'G']	56057	4247.454621683824	-16.919778124322953	-0.0120559461553434	0.0150737478902665	-0.7997975183814938	0.423832	0.423832	chr2	20255996	0.3728062564530469	chr2:20255996:C:G
chr2:20256649	['G', 'A']	56057	4205.225050843829	75.9217729768385	0.019557897014803	0.0152507272277957	1.282423895114796	0.199699	0.199699	chr2	20256649	0.6996241098692537	chr2:20256649:G:A
chr2:20256737	['A', 'T']	56057	34132.87116630091	-179.80210794582146	-0.0098500284023492	0.0062840396547323	-1.5674675755636776	0.117011	0.117011	chr2	20256737	0.9317733090679928	chr2:20256737:A:T
chr2:20259221	['A', 'G']	56057	4259.303926640858	73.98377322960769	0.0180457198223343	0.0151580115220835	1.1905070659198058	0.233852	0.233852	chr2	20259221	0.6310589114717502	chr2:20259221:A:G
chr2:20261909	['C', 'T']	56057	4218.730931220331	75.78091992291698	0.0193372089225698	0.0152313529274226	1.2695660730016294	0.204245	0.204245	chr2	20261909	0.6898485663695423	chr2:20261909:C:T
chr2:20261973	['T', 'C']	56057	4219.354842163495	69.23380967647438	0.0177191756677177	0.0152333593006065	1.1631824155169916	0.24476	0.24476	chr2	20261973	0.6112595554753888	chr2:20261973:T:C
chr2:20263091	['G', 'C']	56057	36630.267233997	-159.49696127265815	-0.0106219613051349	0.0061411882403907	-1.7296263995417114	0.0837026	0.0837026	chr2	20263091	1.0772610515872	chr2:20263091:G:C
chr2:20264269	['G', 'A']	56057	37184.79375022598	-82.16657243965629	-0.0079006044557843	0.0063091662722992	-1.252242232142844	0.210487	0.210487	chr2	20264269	0.6767747216934371	chr2:20264269:G:A
chr2:20264571	['A', 'T']	56057	41547.38769280206	-143.07874716106625	-0.0103214550213435	0.0059922014044079	-1.7224813261034462	0.0849879	0.0849879	chr2	20264571	1.0706429017833103	chr2:20264571:A:T
chr2:20264952	['T', 'C']	56057	41579.57648654436	-138.18189504144385	-0.0102234579016724	0.0059907822484631	-1.706531380654859	0.0879147	0.0879147	chr2	20264952	1.0559385015460574	chr2:20264952:T:C
chr2:20265251	['A', 'C']	56057	4318.993529899402	77.1055756807558	0.0188991895580424	0.0151343571236397	1.2487606446475388	0.211758	0.211758	chr2	20265251	0.6741601734873353	chr2:20265251:A:C
chr2:20265253	['A', 'C']	56057	4211.6761882672	72.24237391758228	0.01834662730428	0.0152405430344744	1.203804041810036	0.22867	0.22867	chr2	20265253	0.6407908082357019	chr2:20265253:A:C
chr2:20265519	['C', 'T']	56057	4205.150031219338	75.70077972168306	0.0196199817074848	0.0152508646773562	1.286483233741866	0.19828	0.19828	chr2	20265519	0.7027210897668866	chr2:20265519:C:T
chr2:20266673	['G', 'A']	56057	36766.214591585485	-185.8419717057568	-0.0116820914880832	0.0061353740474246	-1.9040553025429223	0.0569081	0.0569081	chr2	20266673	1.2448259140102012	chr2:20266673:G:A
chr2:20267591	['A', 'C']	56057	9495.508170692548	94.8778121403934	0.0069368153875097	0.0104070294255448	0.6665509535778616	0.505062	0.505062	chr2	20267591	0.2966553058316074	chr2:20267591:A:C
chr2:20267729	['A', 'G']	56057	36887.89651173164	-165.40659826683748	-0.0111514878425171	0.006129165106624	-1.81941384324356	0.0688536	0.0688536	chr2	20267729	1.1620733477925114	chr2:20267729:A:G
chr2:20267793	['T', 'C']	56057	4209.450553959786	78.46978844440741	0.0200042707378611	0.0152404799234163	1.3125748558039434	0.189332	0.189332	chr2	20267793	0.7227759774312571	chr2:20267793:T:C
chr2:20267933	['G', 'A']	56057	36877.57858582975	-165.45906668590789	-0.0110876048612978	0.0061301160497231	-1.8087104340868965	0.0705014	0.0705014	chr2	20267933	1.1518022588066474	chr2:20267933:G:A
chr2:20267985	['G', 'T']	56057	8735.0	28.949443991614626	-0.0030989088331255	0.0107700420889021	-0.2877341432415388	0.773551	0.773551	chr2	20267985	0.111511048107572	chr2:20267985:G:T
chr2:20268168	['C', 'T']	56057	36945.590718504114	-72.48944674901331	-0.007326415142827	0.006272164573251	-1.1680840094777032	0.242778	0.242778	chr2	20268168	0.614790670609513	chr2:20268168:C:T
chr2:20268510	['C', 'T']	56057	41512.10800827949	-135.03884822799995	-0.0099469845949541	0.0059932046377953	-1.659710488145992	0.0969783	0.0969783	chr2	20268510	1.0133254332034836	chr2:20268510:C:T
chr2:20268634	['C', 'CA']	56057	4209.47806297301	75.88764889990887	0.0195366505100169	0.0152403710829565	1.2819012347976837	0.199883	0.199883	chr2	20268634	0.6992241409501416	chr2:20268634:C:CA
chr2:20270547	['AAT', 'A']	56057	36596.97417501027	-149.99252724677018	-0.0102604329815067	0.0061455791429528	-1.669563232827693	0.0950114	0.0950114	chr2	20270547	1.022224282499994	chr2:20270547:AAT:A
chr2:20271059	['C', 'T']	56057	4204.425050858346	77.92802791752314	0.0200190945336871	0.015253687751494	1.3124101436864906	0.189387	0.189387	chr2	20271059	0.7226498353751543	chr2:20271059:C:T
chr2:20272270	['A', 'T']	56057	36748.86674993309	-144.15661767796348	-0.0100814214757008	0.0061361941045129	-1.6429437048424436	0.1004	0.1004	chr2	20272270	0.9982662871909994	chr2:20272270:A:T
chr2:20273086	['G', 'A']	56057	97050.92516011633	178.4864244579529	-0.0112125494681387	0.0085149700795395	-1.3168043297158756	0.18791	0.18791	chr2	20273086	0.7260501074499917	chr2:20273086:G:A
chr2:20274522	['G', 'A']	56057	18048.609844430168	121.40328075302403	0.0037288555037512	0.0079693465700712	0.4678997796073927	0.639858	0.639858	chr2	20274522	0.1939163957957028	chr2:20274522:G:A
chr2:20274533	['T', 'C']	56057	4206.150066898582	76.7865205336233	0.0197100092345083	0.015248941414803	1.2925493447941685	0.196172	0.196172	chr2	20274533	0.7073629802041814	chr2:20274533:T:C
chr2:20275404	['C', 'T']	56057	36899.53200335469	-157.43551950863167	-0.0108502279990553	0.0061288068455387	-1.7703654679463994	0.0766717	0.0766717	chr2	20275404	1.115364907261123	chr2:20275404:C:T
chr2:20276223	['T', 'C']	56057	4212.207924858483	77.37726026390607	0.0200459320048719	0.0152463276947917	1.314803958445665	0.188581	0.188581	chr2	20276223	0.724502065632765	chr2:20276223:T:C
chr2:20276427	['A', 'G']	56057	88957.80375432715	-86.41152889194494	-0.021846018720464	0.007146487867738	-3.056888799753661	0.00223752	0.00223752	chr2	20276427	2.6502330740675504	chr2:20276427:A:G
chr2:20279021	['T', 'C']	56057	4186.746873160028	73.39174355611814	0.0188133392969116	0.0152811683186744	1.2311453486132156	0.218274	0.218274	chr2	20279021	0.66099799277924	chr2:20279021:T:C
chr2:20279409	['C', 'T']	56057	18156.886805245784	-223.42202110152363	-0.0157776591495741	0.0078801672809412	-2.00219850506644	0.0452682	0.0452682	chr2	20279409	1.344206774018315	chr2:20279409:C:T
chr2:20279706	['T', 'C']	56057	88939.1060838537	-88.97489369080195	-0.0218993123770502	0.0071428085402058	-3.065924594475978	0.00217101	0.00217101	chr2	20279706	2.663338176114987	chr2:20279706:T:C
chr2:20279872	['C', 'T']	56057	36904.21667291187	-156.08523018631348	-0.0106925161063202	0.006127454739641	-1.7450175579667455	0.0809873	0.0809873	chr2	20279872	1.0915830795455042	chr2:20279872:C:T
chr2:20280499	['CTATT', 'C']	56057	18025.28969210176	-214.3835100373201	-0.0150475303216884	0.0079094721646977	-1.9024695970041967	0.0571149	0.0571149	chr2	20280499	1.2432505792560966	chr2:20280499:CTATT:C
chr2:20284628	['T', 'C']	56057	4262.152064936224	71.86510170817621	0.0172918976098937	0.0151530681814451	1.1411482745829356	0.253813	0.253813	chr2	20284628	0.5954861376247814	chr2:20284628:T:C
chr2:20284948	['G', 'A']	56057	41548.60014275518	-146.64770349777052	-0.0104385253739378	0.0059919292919284	-1.742097555790467	0.0814969	0.0814969	chr2	20284948	1.088858910750812	chr2:20284948:G:A
chr2:20285149	['G', 'A']	56057	18020.607346749443	122.7142814065038	0.003866478935846	0.0079690076303259	0.4851895135765969	0.627544	0.627544	chr2	20285149	0.2023558183930922	chr2:20285149:G:A
chr2:20285931	['T', 'C']	56057	4203.124692195141	74.84006014882723	0.0193089408681298	0.0152592222464044	1.2653948252624494	0.205735	0.205735	chr2	20285931	0.6866918190790153	chr2:20285931:T:C
chr2:20286028	['C', 'T']	56057	4212.375722543353	80.83054632331752	0.0205702067809104	0.0152395465553829	1.3497912622370405	0.177088	0.177088	chr2	20286028	0.7518108668751609	chr2:20286028:C:T
chr2:20286188	['A', 'G']	56057	4204.45001873294	79.01376530387182	0.0203873695932466	0.0152522494338979	1.3366795292460925	0.181333	0.181333	chr2	20286188	0.741523153357661	chr2:20286188:A:G
chr2:20286356	['T', 'G']	56057	106166.68171762944	259.43204641604586	-0.0180112440798686	0.0128564738981861	-1.400947431037814	0.161235	0.161235	chr2	20286356	0.7925406780585458	chr2:20286356:T:G
chr2:20286401	['T', 'C']	56057	4206.375187326054	79.54736531751718	0.0202972375837761	0.0152488373999914	1.3310678743146314	0.183172	0.183172	chr2	20286401	0.7371409126270352	chr2:20286401:T:C
chr2:20286565	['T', 'A']	56057	36770.5594947098	-161.00614578987148	-0.0106045855844582	0.0061358131732646	-1.7283097260303029	0.0839382	0.0839382	chr2	20286565	1.0760403481868257	chr2:20286565:T:A
chr2:20287208	['C', 'T']	56057	9218.65780600503	89.70819605250014	0.0072757819830911	0.0105490668526104	0.6897085860528697	0.49038	0.49038	chr2	20287208	0.309467250697556	chr2:20287208:C:T
chr2:20288406	['T', 'C']	56057	36911.267676497344	-158.323182359157	-0.0108338417034551	0.0061284309716749	-1.7678002336206655	0.0770997	0.0770997	chr2	20288406	1.112947311814128	chr2:20288406:T:C
chr2:20289207	['T', 'C']	56057	9484.876409707358	78.53142298285397	0.0053170024240081	0.0104120628146025	0.5106579280861852	0.609593	0.609593	chr2	20289207	0.2149600286744071	chr2:20289207:T:C
chr2:20289835	['T', 'C']	56057	4204.049943793159	82.4862780754624	0.0203947680220914	0.0152490416592199	1.3374458853130815	0.181083	0.181083	chr2	20289835	0.7421223191654466	chr2:20289835:T:C
chr2:20291080	['T', 'A']	56057	87879.95214798415	-93.95685284908946	-0.0199767746963681	0.0070336152656364	-2.840185870553252	0.00451035	0.00451035	chr2	20291080	2.345789755866863	chr2:20291080:T:A
chr2:20291083	['T', 'A']	56057	9288.6570021589	49.44287296560888	0.002448375443287	0.0105144933096808	0.232857197315711	0.815873	0.815873	chr2	20291083	0.088377438907615	chr2:20291083:T:A
chr2:20291451	['G', 'A']	56057	36926.24599436178	-80.95184792686958	-0.0075829339961147	0.006271766853217	-1.2090586550144315	0.226645	0.226645	chr2	20291451	0.6446538574407741	chr2:20291451:G:A
chr2:20291560	['G', 'A']	56057	35858.117379435855	-154.67430342200623	-0.010589413712169	0.0061742406180423	-1.7150957287321755	0.0863332	0.0863332	chr2	20291560	1.063822161363997	chr2:20291560:G:A
chr2:20291823	['T', 'C']	56057	36678.88882743363	-154.09528833197447	-0.0103255672354996	0.006137585894855	-1.682349935689737	0.0925066	0.0925066	chr2	20291823	1.0338272808682465	chr2:20291823:T:C
chr2:20291871	['G', 'A']	56057	9456.843502462	94.07576827100377	0.0070721991965992	0.0104248735075203	0.678396643517783	0.497523	0.497523	chr2	20291871	0.3031868374465077	chr2:20291871:G:A
chr2:20292610	['AC', 'A']	56057	18024.717023896632	122.20416541509366	0.0037970785737336	0.0079725712193135	0.4762677521820325	0.633885	0.633885	chr2	20292610	0.1979895250765889	chr2:20292610:AC:A
chr2:20292793	['T', 'C']	56057	4190.111103174882	85.72157455152492	0.0211442346560934	0.0152807808025759	1.3837142832733402	0.166451	0.166451	chr2	20292793	0.7787135913563537	chr2:20292793:T:C
chr2:20293191	['T', 'C']	56057	88934.27847559233	-94.75910820657738	-0.0221785750000425	0.007143631589911	-3.1046638843141303	0.0019059	0.0019059	chr2	20293191	2.719899889945076	chr2:20293191:T:C
chr2:20293197	['T', 'C']	56057	18465.97648570052	-212.64080940257423	-0.0152943939780737	0.0078288252629718	-1.953600120622446	0.0507535	0.0507535	chr2	20293197	1.2945340031039274	chr2:20293197:T:C
chr2:20293446	['C', 'T']	56057	88915.34463811037	-77.05304305191983	-0.0212613501894019	0.0071417238471828	-2.977061371224645	0.0029115	0.0029115	chr2	20293446	2.535883205555956	chr2:20293446:C:T
chr2:20293487	['T', 'C']	56057	36880.84250254287	-168.01981985680976	-0.0111201102320188	0.0061286401076869	-1.814449867609488	0.0696138	0.0696138	chr2	20293487	1.1573046588122968	chr2:20293487:T:C
chr2:20293889	['C', 'CA']	56057	9534.741982689386	75.90475629876798	0.0044979565809623	0.0103902301222243	0.4329024986021592	0.665087	0.665087	chr2	20293889	0.1771215409396307	chr2:20293889:C:CA
chr2:20296691	['T', 'C']	56057	62288.10776680997	-328.6912444650193	-0.0181300818971823	0.0060775075414089	-2.9831442863136948	0.00285426	0.00285426	chr2	20296691	2.544506468704818	chr2:20296691:T:C
chr2:20298559	['C', 'T']	56057	36890.606636931305	-167.93220764466776	-0.0110912365304224	0.0061285983542802	-1.809750923337351	0.0703398	0.0703398	chr2	20298559	1.152798870864397	chr2:20298559:C:T
chr2:20298826	['G', 'A']	56057	4305.384018411476	72.67661813236319	0.0161833330437545	0.0150792503384037	1.0732186733805262	0.283178	0.283178	chr2	20298826	0.5479404898584491	chr2:20298826:G:A
chr2:20298840	['G', 'A']	56057	4198.123353913135	83.34044924329866	0.0203598222927542	0.0152624356868369	1.3339825117372015	0.182215	0.182215	chr2	20298840	0.7394158746237962	chr2:20298840:G:A
chr2:20299395	['T', 'C']	56057	4186.821575134711	86.2933783587105	0.0213167381208598	0.015280486081715	1.3950301061671038	0.163012	0.163012	chr2	20299395	0.7877804241729953	chr2:20299395:T:C
chr2:20299540	['T', 'C']	56057	9561.699121522688	86.29496763837031	0.0055751841381387	0.0103804154765513	0.5370868006904607	0.59121	0.59121	chr2	20299540	0.2282582286929168	chr2:20299540:T:C
chr2:20299624	['C', 'T']	56057	36907.19257673092	-160.21528929935482	-0.0108630489842077	0.0061276344992281	-1.772796498481762	0.0762679	0.0762679	chr2	20299624	1.117658211536655	chr2:20299624:C:T
chr2:20299943	['T', 'C']	56057	5715.917695546675	-98.25437468949832	-0.0134146500584326	0.013140966194254	-1.020826768757557	0.307341	0.307341	chr2	20299943	0.5123794999908736	chr2:20299943:T:C
chr2:20300000	['G', 'C']	56057	88931.9322771712	-81.24050274694291	-0.0215320166096177	0.0071427558885352	-3.0145250580631737	0.00257497	0.00257497	chr2	20300000	2.5892278263938016	chr2:20300000:G:C
chr2:20300818	['C', 'T']	56057	4199.42335558014	83.116366914081	0.0199904692849655	0.0152568880069585	1.3102586370069778	0.190114	0.190114	chr2	20300818	0.7209859004997807	chr2:20300818:C:T
chr2:20301331	['G', 'C']	56057	4190.224248046527	88.22786931933382	0.0216108260970506	0.0152695326629897	1.415290603453172	0.156989	0.156989	chr2	20301331	0.804130776932577	chr2:20301331:G:C
chr2:20301735	['G', 'A']	56057	36643.07350500562	-168.4845066786914	-0.0109078331676057	0.0061411860200881	-1.776176968410598	0.0757092	0.0757092	chr2	20301735	1.12085134287164	chr2:20301735:G:A
chr2:20302437	['A', 'C']	56057	36743.554677324384	-151.493389080246	-0.0102954428674313	0.0061356609960199	-1.6779680093326164	0.0933589	0.0933589	chr2	20302437	1.0298442740015088	chr2:20302437:A:C
chr2:20302709	['A', 'G']	56057	9540.510579084454	82.12054370466447	0.0052195217749238	0.0103844856493021	0.5026268946959974	0.615229	0.615229	chr2	20302709	0.2109632014199923	chr2:20302709:A:G
chr2:20303675	['C', 'T']	56057	41572.64097851689	-124.54825770600316	-0.0097506273337395	0.0059907297072161	-1.627619306875804	0.103611	0.103611	chr2	20303675	0.9845941346901972	chr2:20303675:C:T
chr2:20303696	['C', 'T']	56057	88888.0997145406	-85.49873172684475	-0.0215401579372959	0.0071386699613253	-3.017390922117507	0.00255075	0.00255075	chr2	20303696	2.5933321046755777	chr2:20303696:C:T
chr2:20303987	['C', 'CCTT']	56057	41449.1335153267	-105.70705033639152	-0.0087961303831854	0.0059965845896938	-1.466856716788948	0.142421	0.142421	chr2	20303987	0.8464259691844112	chr2:20303987:C:CCTT
chr2:20304305	['C', 'T']	56057	88888.34271136246	-85.53811866950038	-0.0215338834094162	0.0071385792890282	-3.016550287886135	0.00255783	0.00255783	chr2	20304305	2.592128323233181	chr2:20304305:C:T
chr2:20307331	['T', 'C']	56057	3312.29543994862	30.148275081944544	0.011986770512625	0.0170956251582641	0.7011601156235302	0.483206	0.483206	chr2	20307331	0.3158676816909118	chr2:20307331:T:C
chr2:20307708	['T', 'C']	56057	4198.0	88.49195945171903	0.0216663663742016	0.0152610206655237	1.4197193522677212	0.155695	0.155695	chr2	20307708	0.8077253341709713	chr2:20307708:T:C
chr2:20309299	['A', 'T']	56057	88614.6463630038	-104.19604033550635	-0.0213644504005509	0.0071029073526582	-3.007845849566825	0.00263223	0.00263223	chr2	20309299	2.5796761654506746	chr2:20309299:A:T
chr2:20309957	['T', 'A']	56057	4189.224194526707	83.64329333257405	0.0205875182424035	0.0152793646351112	1.3474066974679269	0.177855	0.177855	chr2	20309957	0.7499339210776601	chr2:20309957:T:A
chr2:20310729	['T', 'G']	56057	4200.048944560427	89.93895313516859	0.0219531503392321	0.0152595675145334	1.4386482656421071	0.150256	0.150256	chr2	20310729	0.8231681767970087	chr2:20310729:T:G
chr2:20311821	['T', 'C']	56057	4211.728057964808	81.82528349855735	0.020583659921994	0.0152344483739824	1.3511260412386876	0.176661	0.176661	chr2	20311821	0.75285931554265	chr2:20311821:T:C
chr2:20312754	['T', 'C']	56057	4209.300358589192	82.2702173382799	0.0198701804147303	0.0152431269479027	1.3035501496931543	0.192392	0.192392	chr2	20312754	0.7158129906562576	chr2:20312754:T:C
chr2:20313603	['G', 'A']	56057	36910.9014363458	-173.4068412013346	-0.0114781340332075	0.0061282185499976	-1.8729968488496296	0.061074	0.061074	chr2	20313603	1.2141436352515762	chr2:20313603:G:A
chr2:20314551	['A', 'G']	56057	41577.90049067714	-137.1140012919334	-0.0102376541806654	0.0059902730399857	-1.7090463343369864	0.0874479	0.0874479	chr2	20314551	1.0582506153375362	chr2:20314551:A:G
chr2:20315000	['G', 'A']	56057	4839.787054864759	61.36208432666584	0.0164200023823563	0.0143036757872578	1.1479568347727689	0.250991	0.250991	chr2	20315000	0.6003418511102534	chr2:20315000:G:A
chr2:20318049	['C', 'T']	56057	36881.92142449329	-156.69532378872236	-0.0108038615492432	0.0061286065723092	-1.7628577429097942	0.0779299	0.0779299	chr2	20318049	1.1082958810491024	chr2:20318049:C:T
chr2:20318968	['C', 'T']	56057	4217.225693081671	72.76525941201601	0.0181571415351738	0.0152313129286216	1.1920930007979922	0.23323	0.23323	chr2	20318968	0.6322155877188462	chr2:20318968:C:T
chr2:20319120	['A', 'T']	56057	4226.150780483454	74.4895140666134	0.0184456563136424	0.0152171102973913	1.212165513238379	0.225454	0.225454	chr2	20319120	0.646942055045736	chr2:20319120:A:T
chr2:20320876	['T', 'C']	56057	36916.53685694403	-164.1829728772006	-0.0111877118647014	0.0061265785490961	-1.826094577103232	0.0678413	0.0678413	chr2	20320876	1.1685058385606428	chr2:20320876:T:C
chr2:20321117	['C', 'T']	56057	88602.22516414504	-103.49197396356196	-0.0212852659936285	0.007101610420642	-2.9972449533079404	0.00272551	0.00272551	chr2	20321117	2.564552220190365	chr2:20321117:C:T
chr2:20321886	['G', 'A']	56057	88971.45876601365	-90.07516498355766	-0.0221254560290089	0.0071508132706257	-3.094117436948916	0.00197496	0.00197496	chr2	20321886	2.704441695964202	chr2:20321886:G:A
chr2:20322193	['C', 'T']	56057	4642.496904604735	26.469378394821245	0.0022856904279003	0.0145717193101518	0.1568579780635739	0.875357	0.875357	chr2	20322193	0.0578147909664394	chr2:20322193:C:T
chr2:20322595	['G', 'A']	56057	4414.15748818125	-87.90315154615746	-0.0179254774923257	0.0149053731424769	-1.202618500119408	0.229129	0.229129	chr2	20322595	0.639919940304624	chr2:20322595:G:A
chr2:20322925	['C', 'T']	56057	4208.22521140329	70.2118612245319	0.0178071605172263	0.0152455894632973	1.1680204665156309	0.242803	0.242803	chr2	20322925	0.6147459515531365	chr2:20322925:C:T
chr2:20323385	['T', 'C']	56057	9452.395876840694	88.19686291837382	0.006436454579882	0.01042997757707	0.6171110658983877	0.537164	0.537164	chr2	20323385	0.2698931008529903	chr2:20323385:T:C
chr2:20323831	['A', 'G']	56057	1151.7875647668395	26.454370656649505	-0.0079780714502293	0.028729162002823	-0.2776994139072149	0.781244	0.781244	chr2	20323831	0.1072133050422972	chr2:20323831:A:G
chr2:20324589	['C', 'T']	56057	4217.150459370261	70.16749005436708	0.0174915367193497	0.0152313360903503	1.148391488152596	0.250812	0.250812	chr2	20324589	0.6006516886981434	chr2:20324589:C:T
chr2:20325228	['T', 'TA']	56057	4215.375990152002	74.67593931669325	0.0186890615998025	0.0152350229160038	1.2267169995635774	0.219934	0.219934	chr2	20325228	0.657707627069526	chr2:20325228:T:TA
chr2:20325863	['C', 'T']	56057	16919.2072859615	348.466320740015	0.0209751389562968	0.0080918343441549	2.5921364753899137	0.00954067	0.00954067	chr2	20325863	2.020421125601398	chr2:20325863:C:T
chr2:20327024	['T', 'C']	56057	36882.2373585983	-163.44240606798985	-0.0110615812538524	0.0061289605947794	-1.8048054124013304	0.0711105	0.0711105	chr2	20327024	1.1480662676896785	chr2:20327024:T:C
chr2:20327033	['G', 'A']	56057	37524.75220348919	-131.88582340572424	-0.0098547791855589	0.0062137051857888	-1.5859746947919884	0.112751	0.112751	chr2	20327033	0.9478795976313232	chr2:20327033:G:A
chr2:20329064	['A', 'G']	56057	41643.201715971	-145.48594869380923	-0.0105922710998387	0.00599689915012	-1.7662913506935882	0.0773524	0.0773524	chr2	20329064	1.1115262069731895	chr2:20329064:A:G
chr2:20330187	['T', 'C']	56057	4229.150887521185	72.62375113749346	0.0180272937844238	0.0152126038502242	1.1850235477050275	0.236013	0.236013	chr2	20330187	0.6270640746876437	chr2:20330187:T:C
chr2:20332440	['A', 'G']	56057	4228.452587821805	73.21719631001764	0.0181870830441284	0.0152141320240557	1.1954072053122744	0.231933	0.231933	chr2	20332440	0.6346374544742234	chr2:20332440:A:G
chr2:20332444	['T', 'TAAGCTC']	56057	4219.580733813977	76.23688122883206	0.019145065193897	0.0152304913772833	1.2570221616390114	0.208751	0.208751	chr2	20332444	0.6803714353967355	chr2:20332444:T:TAAGCTC
chr2:20336294	['A', 'G']	56057	88890.44286835814	-86.7263002846346	-0.0218990704835244	0.0071412809075354	-3.0665465715564664	0.0021665	0.0021665	chr2	20336294	2.6642413066296062	chr2:20336294:A:G
chr2:20336438	['T', 'C']	56057	36917.68438716129	-165.1428675915102	-0.0112435146497685	0.0061297922718466	-1.8342407297240035	0.0666236	0.0666236	chr2	20336438	1.1763719039490543	chr2:20336438:T:C
chr2:20338020	['A', 'G']	56057	4210.826285551155	80.08228528156002	0.0199904041172995	0.0152429289763099	1.3114542584543964	0.18971	0.18971	chr2	20338020	0.7219097759623955	chr2:20338020:A:G
chr2:20338240	['C', 'T']	56057	41522.33289316369	-133.37078561364177	-0.0100358465587897	0.0059931810119992	-1.6745442092765817	0.0940293	0.0940293	chr2	20338240	1.0267367969795167	chr2:20338240:C:T
chr2:20339172	['C', 'CTAAAT']	56057	4221.451838504219	74.13510937822377	0.0184134081304603	0.0152251753871483	1.2094053212682936	0.226512	0.226512	chr2	20339172	0.6449087852814634	chr2:20339172:C:CTAAAT
chr2:20339206	['C', 'T']	56057	4208.450446914418	77.54559256800107	0.0193806200421505	0.0152461629783065	1.2711801697074077	0.20367	0.20367	chr2	20339206	0.6910729366059466	chr2:20339206:C:T
chr2:20339752	['C', 'T']	56057	35736.09996610109	-166.9486912682106	-0.0108765767443734	0.0061762471616134	-1.761033271461906	0.0782382	0.0782382	chr2	20339752	1.1065811497728562	chr2:20339752:C:T
chr2:20339843	['C', 'T']	56057	34466.6078903699	-189.9892537802638	-0.0107367851410511	0.0062657076090072	-1.713579025873556	0.0866116	0.0866116	chr2	20339843	1.0624239384836405	chr2:20339843:C:T
chr2:20341239	['C', 'T']	56057	36980.1100044623	-62.832993399375	-0.0069970573328978	0.0062697037505105	-1.116010837406476	0.264422	0.264422	chr2	20341239	0.5777024142351004	chr2:20341239:C:T
chr2:20341850	['C', 'T']	56057	36650.57666369313	-158.55097698548298	-0.0106272284842733	0.0061385132032452	-1.7312381895106306	0.0834148	0.0834148	chr2	20341850	1.0787568871549629	chr2:20341850:C:T
chr2:20342455	['TA', 'T']	56057	34399.9775890372	-179.2202754309155	-0.0101966458548539	0.0062695225328834	-1.6263831577879897	0.103874	0.103874	chr2	20342455	0.983493144161598	chr2:20342455:TA:T
chr2:20342513	['T', 'C']	56057	36732.20791849552	-156.08644149998827	-0.0106268998551015	0.0061360519939453	-1.7318790430047502	0.0833006	0.0833006	chr2	20342513	1.07935187043294	chr2:20342513:T:C
chr2:20342623	['T', 'A']	56057	36981.916638415554	-57.89211271368604	-0.006734816912613	0.0062679723668181	-1.0744809514902012	0.282612	0.282612	chr2	20342623	0.5488094014997118	chr2:20342623:T:A
chr2:20342849	['G', 'A']	56057	4207.225157883469	78.89386770598969	0.0199408629072669	0.015247917868959	1.3077761225263118	0.190955	0.190955	chr2	20342849	0.719068965497104	chr2:20342849:G:A
chr2:20342971	['A', 'T']	56057	36912.218671377326	-166.55957332901994	-0.0113293857510348	0.0061273551621263	-1.8489846681424025	0.0644653	0.0644653	chr2	20342971	1.190673991933642	chr2:20342971:A:T
chr2:20343062	['C', 'T']	56057	36914.58518743199	-161.7149984667397	-0.0111386569317705	0.0061266004489066	-1.8180811731828004	0.0690571	0.0690571	chr2	20343062	1.1607916634676254	chr2:20343062:C:T
chr2:20343088	['C', 'T']	56057	4220.301143560559	76.70865475575548	0.0190620016107369	0.0152266972453185	1.2518802537167053	0.210619	0.210619	chr2	20343088	0.6765024535543519	chr2:20343088:C:T
chr2:20343302	['A', 'G']	56057	41564.79537058518	-130.81465585094224	-0.0100425398758849	0.0059901670254728	-1.6765041497473596	0.0936451	0.0936451	chr2	20343302	1.0285149422464108	chr2:20343302:A:G
chr2:20343887	['C', 'T']	56057	4210.075103467961	79.80559531295376	0.0199448126396255	0.0152429805720952	1.3084588375148776	0.190723	0.190723	chr2	20343887	0.7195969305996797	chr2:20343887:C:T
chr2:20344520	['A', 'G']	56057	1149.0614942733791	24.58225607880609	-0.0096307592806021	0.0287356055900954	-0.3351507331351191	0.737513	0.737513	chr2	20344520	0.1322303200569106	chr2:20344520:A:G
chr2:20346517	['A', 'G']	56057	9453.349105247196	85.59419496451326	0.0061683214074197	0.0104271768541655	0.5915619820867972	0.554146	0.554146	chr2	20346517	0.256375797291873	chr2:20346517:A:G
chr2:20347417	['T', 'C']	56057	36714.894608192975	-165.38399053926702	-0.0109431591772566	0.0061370008475873	-1.7831444787169612	0.0745682	0.0745682	chr2	20347417	1.1274463402069537	chr2:20347417:T:C
chr2:20347482	['C', 'T']	56057	34453.146091673065	-191.17538420663524	-0.0108321127062497	0.0062652725496153	-1.7289132468650106	0.0838301	0.0838301	chr2	20347482	1.076600015775886	chr2:20347482:C:T
chr2:20347554	['A', 'G']	56057	4380.23441681236	72.18332448689148	0.0187527099285146	0.014962152802695	1.253343029964035	0.210086	0.210086	chr2	20347554	0.6776028877431666	chr2:20347554:A:G
chr2:20348781	['GGCGTGGTGGCGT', 'G']	56057	2170.1161380097765	21.35412857529149	-0.0081476666447071	0.0209856663985799	-0.3882491263302693	0.697833	0.697833	chr2	20348781	0.1562484969414628	chr2:20348781:GGCGTGGTGGCGT:G
chr2:20348797	['C', 'CA']	56057	2171.0	21.37363984588501	-0.0082194730458615	0.0209810656892459	-0.3917566994737773	0.695239	0.695239	chr2	20348797	0.1578658737720994	chr2:20348797:C:CA
chr2:20348799	['T', 'G']	56057	2171.038729128015	21.41402904061765	-0.0081970798484765	0.0209810656423377	-0.3906893952962837	0.696028	0.696028	chr2	20348799	0.1573732891237809	chr2:20348799:T:G
chr2:20348803	['C', 'T']	56057	18118.90714413609	158.70847672915912	0.0060128727286117	0.0079699171082731	0.7544460810477085	0.450585	0.450585	chr2	20348803	0.3462232700592807	chr2:20348803:C:T
chr2:20350328	['C', 'G']	56057	4210.300429950225	70.8636569917303	0.0176178248439511	0.0152424986865119	1.155835746244224	0.247753	0.247753	chr2	20350328	0.6059810780109717	chr2:20350328:C:G
chr2:20351648	['G', 'T']	56057	18020.571749718994	-211.9746455480121	-0.0145842804593405	0.0079083273710181	-1.844167517999816	0.065164	0.065164	chr2	20351648	1.185992264992604	chr2:20351648:G:T
chr2:20352232	['G', 'A']	56057	3781.337276100763	-14.41591332228647	-0.0057640219872862	0.0160637574020751	-0.3588215286755788	0.71973	0.71973	chr2	20352232	0.1428303945434122	chr2:20352232:G:A
chr2:20352364	['C', 'T']	56057	3719.066344369916	-6.627990417717104	-0.0030238112694545	0.0161837309361747	-0.1868426558362716	0.851785	0.851785	chr2	20352364	0.0696700121544839	chr2:20352364:C:T
chr2:20355457	['T', 'G']	56057	36378.48955341054	-218.73615250677955	-0.0124765664441561	0.0061505527094931	-2.0285276841703896	0.0425111	0.0425111	chr2	20355457	1.3714976572594275	chr2:20355457:T:G
chr2:20355722	['C', 'T']	56057	36377.43617514809	-217.5655707617652	-0.0124383327457659	0.0061510314007018	-2.02215399914016	0.0431652	0.0431652	chr2	20355722	1.3648662425045863	chr2:20355722:C:T
chr2:20356432	['C', 'T']	56057	18893.359268510256	-194.76272764592755	-0.0146421134243464	0.0077464742999135	-1.890164848866771	0.0587411	0.0587411	chr2	20356432	1.2310579250339015	chr2:20356432:C:T
chr2:20358660	['G', 'A']	56057	37118.932461368255	21.7405569396752	-0.0038665419768279	0.0062660205981037	-0.6170649962430738	0.537194	0.537194	chr2	20358660	0.2698688466761507	chr2:20358660:G:A
chr2:20359833	['G', 'T']	56057	36956.93346774194	-239.46528677500112	-0.0140667552076039	0.0061266212104148	-2.296005371393209	0.0216792	0.0216792	chr2	20359833	1.6639567480559725	chr2:20359833:G:T
chr2:20359880	['G', 'A']	56057	4015.143252163054	-3.4088355157161288	-0.0051919956102127	0.0156451215917339	-0.3318603553043593	0.739996	0.739996	chr2	20359880	0.1307706278131085	chr2:20359880:G:A
chr2:20361092	['A', 'G']	56057	9910.24292827441	84.20696862209196	0.0060211880710034	0.0102059967988981	0.5899657024832192	0.555216	0.555216	chr2	20361092	0.2555380270424182	chr2:20361092:A:G
chr2:20361810	['C', 'T']	56057	36814.40799224811	-250.3842973329228	-0.0140496573800763	0.00615728625756	-2.281793763092604	0.0225053	0.0225053	chr2	20361810	1.6477151934575094	chr2:20361810:C:T
chr2:20362836	['G', 'A']	56057	3579.831633837526	30.38097470993641	0.0098594966374376	0.0164752253422007	0.5984438107916404	0.549546	0.549546	chr2	20362836	0.2599959489001278	chr2:20362836:G:A
chr2:20363457	['C', 'T']	56057	6881.122752247752	4.365850325865074	-0.004714976291417	0.0119927043919288	-0.3931537155697925	0.694207	0.694207	chr2	20363457	0.1585110114568192	chr2:20363457:C:T
chr2:20364484	['A', 'T']	56057	18039.574461631782	-145.42785270219477	-0.0106523194499576	0.0079054291078001	-1.3474688476362715	0.177835	0.177835	chr2	20364484	0.7499827607394287	chr2:20364484:A:T
chr2:20365362	['A', 'G']	56057	4686.16719293551	-3.9549604189662912	-0.0122262292923536	0.0146870517061489	-0.8324495301691445	0.405159	0.405159	chr2	20365362	0.3923745094486501	chr2:20365362:A:G
chr2:20365668	['T', 'C']	56057	9837.281332524448	71.80888321652147	0.004853574435279	0.010237921041674	0.4740781273387749	0.635446	0.635446	chr2	20365668	0.1969213497495673	chr2:20365668:T:C
chr2:20366543	['G', 'A']	56057	4030.143787351708	2.585640905711786	-0.0033982800109403	0.0156108177841195	-0.217687507338491	0.827673	0.827673	chr2	20366543	0.082141211941745	chr2:20366543:G:A
chr2:20366801	['T', 'C']	56057	4095.511418376449	-15.823527053105511	-0.0097070414136402	0.0155136282333488	-0.6257105860493357	0.531507	0.531507	chr2	20366801	0.2744910114015418	chr2:20366801:T:C
chr2:20367716	['C', 'A']	56057	4028.215577835658	-2.909527511115824	-0.005374490406117	0.0156189018998147	-0.3441016814492478	0.730771	0.730771	chr2	20367716	0.1362186955694635	chr2:20367716:C:A
chr2:20368435	['G', 'A']	56057	105845.77636250111	245.9344142408844	-0.0194496910878831	0.0125573194400285	-1.5488728450981415	0.121418	0.121418	chr2	20368435	0.9157169251125302	chr2:20368435:G:A
chr2:20370636	['A', 'C']	56057	6204.293337722376	126.03801512065186	0.0223933088085178	0.0127863658468108	1.7513427252750733	0.0798924	0.0798924	chr2	20370636	1.0974945322635925	chr2:20370636:A:C
chr2:20371079	['G', 'C']	56057	37178.26445027392	8.020132766091784	-0.0046553817573957	0.0062658317490414	-0.7429790559103184	0.457497	0.457497	chr2	20371079	0.3396117494395383	chr2:20371079:G:C
chr2:20371142	['T', 'C']	56057	3582.639106464218	25.75205706636033	0.0080914267979748	0.0164576285347919	0.4916520494352701	0.622967	0.622967	chr2	20371142	0.2055349583127215	chr2:20371142:T:C
chr2:20371870	['T', 'C']	56057	36634.18868429503	-241.21995037847148	-0.0135081984822801	0.0061435580297515	-2.1987581816373707	0.0278992	0.0278992	chr2	20371870	1.5544082497933118	chr2:20371870:T:C
chr2:20371912	['G', 'A']	56057	37149.61524873314	21.77308357763285	-0.0040912226758325	0.0062674255093112	-0.6527756364641952	0.513904	0.513904	chr2	20371912	0.2891180019467264	chr2:20371912:G:A
chr2:20371933	['C', 'T']	56057	18085.51678175686	158.51441040711248	0.0058862102081346	0.0079581757944147	0.7396431494094015	0.45952	0.45952	chr2	20371933	0.3376955817738125	chr2:20371933:C:T
chr2:20373769	['T', 'C']	56057	41249.92470642824	3.203170768011339	-0.0053289615889525	0.0060962511730539	-0.8741374719773863	0.382047	0.382047	chr2	20373769	0.4178832062373744	chr2:20373769:T:C
chr2:20373874	['T', 'C']	56057	78349.16970594533	-210.86124710152976	-0.0198687816299097	0.006334954941341	-3.136372999316655	0.0017114	0.0017114	chr2	20373874	2.7666484723467257	chr2:20373874:T:C
chr2:20374981	['G', 'A']	56057	3509.0	27.918624688352605	0.0099177126876465	0.0166169479545385	0.5968432178267618	0.550614	0.550614	chr2	20374981	0.2591527503610523	chr2:20374981:G:A
chr2:20375251	['A', 'G']	56057	77996.3930362465	-195.53281970237904	-0.0187969924744284	0.006312095366655	-2.9779322685343708	0.00290324	0.00290324	chr2	20375251	2.5371170611826708	chr2:20375251:A:G
chr2:20375435	['C', 'T']	56057	37699.7252484522	10.650019753245168	-0.0056239938373405	0.0062489779108687	-0.8999861925514009	0.368131	0.368131	chr2	20375435	0.4339976094425923	chr2:20375435:C:T
chr2:20375560	['T', 'C']	56057	77992.13040375384	-212.31516249997367	-0.019552880893035	0.0063116680104477	-3.09789438555214	0.00194997	0.00194997	chr2	20375560	2.709972070142446	chr2:20375560:T:C
chr2:20375691	['C', 'T']	56057	3517.062740830598	30.166497415358425	0.0103924821545291	0.0166001590342084	0.6260471440733212	0.531287	0.531287	chr2	20375691	0.2746708106615742	chr2:20375691:C:T
chr2:20375724	['A', 'G']	56057	77971.69123026141	-210.88710218447704	-0.0194534270153326	0.0063109620538802	-3.082482012924138	0.00205382	0.00205382	chr2	20375724	2.687437621319191	chr2:20375724:A:G
chr2:20375725	['T', 'C']	56057	77967.12683544753	-211.19261228133672	-0.0194525478730565	0.0063100797119008	-3.082773714628182	0.00205181	0.00205181	chr2	20375725	2.687862857874052	chr2:20375725:T:C
chr2:20376554	['G', 'A']	56057	37119.25688793719	13.1537325460789	-0.0042613460160403	0.0062685750123257	-0.6797950104547493	0.496637	0.496637	chr2	20376554	0.3039609281619612	chr2:20376554:G:A
chr2:20376818	['C', 'T']	56057	41799.72832369942	13.495431680268007	-0.0060111499971217	0.006093825419644	-0.986432919089576	0.323925	0.323925	chr2	20376818	0.4895555325608014	chr2:20376818:C:T
chr2:20379044	['G', 'A']	56057	37103.97138320458	11.499815746484169	-0.0042675498263189	0.0062678945882494	-0.680858582771855	0.495964	0.495964	chr2	20379044	0.3045498460274652	chr2:20379044:G:A
chr2:20379548	['C', 'T']	56057	17518.500098128425	365.059177411746	0.0196622805308241	0.0079824370777274	2.4631926740375616	0.0137736	0.0137736	chr2	20379548	1.860952533541436	chr2:20379548:C:T
chr2:20380119	['T', 'C']	56057	37138.95025425996	36.49320627375887	-0.0033008657250327	0.0062660483867599	-0.526785865874806	0.598344	0.598344	chr2	20380119	0.2230490595771653	chr2:20380119:T:C
chr2:20380359	['G', 'A']	56057	1159.3929654877047	26.549344716051188	0.0196602234913136	0.0286235441485495	0.6868549676895939	0.492177	0.492177	chr2	20380359	0.3078786852420614	chr2:20380359:G:A
chr2:20380532	['T', 'C']	56057	81575.00736894697	-107.87500407216052	-0.0166974782712147	0.0065274912052186	-2.558023863420207	0.0105295	0.0105295	chr2	20380532	1.9775922510743955	chr2:20380532:T:C
chr2:20381297	['A', 'G']	56057	57471.15136215232	66.0492887833598	-0.0038647425774831	0.005775505188623	-0.6691609567066286	0.503396	0.503396	chr2	20381297	0.2980902396911711	chr2:20381297:A:G
chr2:20381542	['C', 'T']	56057	36291.13286438625	-124.42554435778628	-0.0066767085456609	0.0061972364868612	-1.0773686884172042	0.28132	0.28132	chr2	20381542	0.5507993912586313	chr2:20381542:C:T
chr2:20382232	['T', 'G']	56057	9742.564177133883	113.64386550787574	0.0077800177954935	0.0103314726603584	0.7530405442919389	0.451429	0.451429	chr2	20382232	0.3454105450911608	chr2:20382232:T:G
chr2:20382874	['G', 'A']	56057	9865.759951469305	112.2345011201476	0.0077515701875139	0.0102737362686869	0.7545035208991906	0.45055	0.45055	chr2	20382874	0.3462570059742641	chr2:20382874:G:A
chr2:20382922	['C', 'T']	56057	36305.828932343706	-104.2700322913588	-0.0058903895870275	0.0061929493911685	-0.9511444733308422	0.341535	0.341535	chr2	20382922	0.4665647838477852	chr2:20382922:C:T
chr2:20383029	['A', 'G']	56057	3636.6487412350352	-26.679405648241325	-0.0138427136999594	0.0163158364276404	-0.8484219464537319	0.396207	0.396207	chr2	20383029	0.4020778558178706	chr2:20383029:A:G
chr2:20383118	['T', 'C']	56057	5267.375858562432	162.17793117650183	0.0251949071026508	0.0136507465907436	1.845679790124824	0.064944	0.064944	chr2	20383118	1.18746096602679	chr2:20383118:T:C
chr2:20384009	['G', 'T']	56057	10615.514960124176	79.46779260240311	0.0052048919885725	0.009883714660705	0.5266129352424297	0.598464	0.598464	chr2	20384009	0.2229619690196105	chr2:20384009:G:T
chr2:20384146	['G', 'A']	56057	3572.446101694916	-28.394832117887457	-0.0140063456308198	0.0164668774054348	-0.8505769057463864	0.395008	0.395008	chr2	20384146	0.4033941086250021	chr2:20384146:G:A
chr2:20384310	['C', 'T']	56057	29537.850028549	-63.341951017044856	-0.0065608792203908	0.0065676354535452	-0.9989712837744849	0.317813	0.317813	chr2	20384310	0.4978283421418767	chr2:20384310:C:T
chr2:20384796	['G', 'T']	56057	17110.799546736147	178.89604149864496	0.0068757216224676	0.0081060321162162	0.8482228448999988	0.396317	0.396317	chr2	20384796	0.4019572982238643	chr2:20384796:G:T
chr2:20384829	['A', 'G']	56057	5072.257421324151	184.27820163346507	0.0298555721932549	0.0139094406178322	2.146425080170322	0.0318434	0.0318434	chr2	20384829	1.4969805677432426	chr2:20384829:A:G
chr2:20385253	['T', 'C']	56057	5077.634058876003	159.71108213786545	0.0246142338931789	0.0138966865045381	1.7712304213771368	0.0765278	0.0765278	chr2	20385253	1.1161807714685814	chr2:20385253:T:C
chr2:20386005	['G', 'A']	56057	29809.65887033469	-47.78876903630893	-0.00523036355898	0.0065394689876295	-0.7998147202584989	0.423822	0.423822	chr2	20386005	0.3728165034283912	chr2:20386005:G:A
chr2:20386030	['C', 'T']	56057	5048.360230496138	165.69760669432128	0.0265678605746014	0.0139325911611424	1.9068858238443456	0.0565405	0.0565405	chr2	20386030	1.247640355268487	chr2:20386030:C:T
chr2:20386441	['C', 'T']	56057	85316.13171932704	96.0416925079296	-0.0082478310090299	0.0068314393629233	-1.2073342923592216	0.227309	0.227309	chr2	20386441	0.6433833686174965	chr2:20386441:C:T
chr2:20387159	['A', 'G']	56057	9559.193684210524	111.45927268049329	0.0080146594917231	0.010421080163096	0.7690814547329989	0.441848	0.441848	chr2	20387159	0.3547271064754844	chr2:20387159:A:G
chr2:20388204	['T', 'C']	56057	33660.40186965908	-109.40203591304775	-0.0091928142529047	0.0063065223944032	-1.4576677411092551	0.144938	0.144938	chr2	20388204	0.8388177358075612	chr2:20388204:T:C
chr2:20389101	['T', 'C']	56057	36609.57154326494	-142.7966139105475	-0.0073923953422613	0.006178891109581	-1.1963951477958008	0.231547	0.231547	chr2	20389101	0.6353608414974943	chr2:20389101:T:C
chr2:20389169	['T', 'C']	56057	30110.44567758052	-79.22089808120589	-0.006719305484554	0.0065178020588774	-1.0309158553537436	0.302585	0.302585	chr2	20389169	0.5191526049932518	chr2:20389169:T:C
chr2:20389330	['C', 'T']	56057	5060.541649569143	163.37318712413202	0.0263624918961359	0.0139156819717289	1.8944448392607616	0.0581711	0.0581711	chr2	20389330	1.235292723731059	chr2:20389330:C:T
chr2:20389645	['T', 'C']	56057	36346.13215929772	-129.4000659189807	-0.0069773162667608	0.0061864167475234	-1.1278445264060248	0.25939	0.25939	chr2	20389645	0.5860467708445853	chr2:20389645:T:C
chr2:20389698	['C', 'A']	56057	36317.53507582515	-123.34543118413085	-0.0066840301305485	0.0061879585523461	-1.0801672432040257	0.280072	0.280072	chr2	20389698	0.5527303072897092	chr2:20389698:C:A
chr2:20390874	['T', 'C']	56057	85424.09551674308	100.40139887615172	-0.0080710946623868	0.0068427736412105	-1.1795063062993658	0.238202	0.238202	chr2	20390874	0.6230545963993481	chr2:20390874:T:C
chr2:20391362	['G', 'A']	56057	70242.02437153205	-225.36361399992407	-0.0145685795565762	0.0060195127382445	-2.4202257209318283	0.015514	0.015514	chr2	20391362	1.8092762128918327	chr2:20391362:G:A
chr2:20391653	['C', 'T']	56057	9482.01489714724	118.83211825210928	0.0086169583460443	0.0104536417666254	0.8243020507508796	0.409771	0.409771	chr2	20391653	0.3874587804043949	chr2:20391653:C:T
chr2:20391887	['C', 'A']	56057	36572.48140746555	-118.993815883586	-0.0068553694432709	0.0061744637539222	-1.110277704507738	0.266884	0.266884	chr2	20391887	0.5736774618812741	chr2:20391887:C:A
chr2:20392993	['A', 'G']	56057	36434.849646731374	-146.304678540104	-0.0075165373185361	0.0061821616450153	-1.2158428960841925	0.22405	0.22405	chr2	20392993	0.649655051750938	chr2:20392993:A:G
chr2:20393037	['G', 'A']	56057	29856.130412288367	308.66075796622727	0.0066658191756826	0.0065459759166049	1.0183079285051668	0.308536	0.308536	chr2	20393037	0.5106941551665908	chr2:20393037:G:A
chr2:20393488	['G', 'C']	56057	40686.08058876004	48.30897304742042	-0.000564837088568	0.0060196928809013	-0.0938315458518004	0.925243	0.925243	chr2	20393488	0.033744191910098	chr2:20393488:G:C
chr2:20393729	['C', 'T']	56057	12540.671138544974	-106.15507982933867	-0.0111807370031521	0.0092056822066054	-1.2145473580577733	0.224544	0.224544	chr2	20393729	0.6486985451512786	chr2:20393729:C:T
chr2:20394353	['C', 'T']	56057	40018.5362171241	-192.0444040973844	-0.0098295995210512	0.00607203699282	-1.6188306383301825	0.105489	0.105489	chr2	20394353	0.9767928246162282	chr2:20394353:C:T
chr2:20394967	['T', 'C']	56057	4191.149531709928	-85.1169251658172	-0.0273581214112381	0.0152610500724217	-1.7926762104448497	0.0730301	0.0730301	chr2	20394967	1.136498104679398	chr2:20394967:T:C
chr2:20395318	['G', 'A']	56057	4144.073926073927	-80.5270233578485	-0.0259934184613497	0.0153416483506775	-1.6943041495408668	0.0902131	0.0902131	chr2	20395318	1.0447303932272438	chr2:20395318:G:A
chr2:20395349	['AC', 'A']	56057	2849.1016501650165	37.82042229776301	0.0082673140735319	0.0183464866674251	0.4506211038329669	0.652264	0.652264	chr2	20395349	0.1855765905604435	chr2:20395349:AC:A
chr2:20395654	['A', 'G']	56057	81860.06330514219	412.2803961314465	0.0057074443794311	0.0064944490492203	0.8788188707271931	0.379503	0.379503	chr2	20395654	0.4207847866241109	chr2:20395654:A:G
chr2:20396197	['T', 'C']	56057	81923.691484237	399.3317151502534	0.0047877968520868	0.0064979460360541	0.7368169611630417	0.461237	0.461237	chr2	20396197	0.3360758612834589	chr2:20396197:T:C
chr2:20396790	['G', 'A']	56057	26367.35183401128	362.9476337723938	0.0112936886942037	0.0068676801591241	1.644469228695708	0.100085	0.100085	chr2	20396790	0.9996310064904168	chr2:20396790:G:A
chr2:20398247	['C', 'T']	56057	35632.178209519734	-126.1405166245567	-0.0062783078852784	0.0062169647618185	-1.009867053427206	0.312563	0.312563	chr2	20398247	0.5050624333765881	chr2:20398247:C:T
chr2:20398749	['A', 'C']	56057	50928.99373728724	112.3446953760877	0.0005252601584957	0.0058019475962643	0.0905316964313789	0.927865	0.927865	chr2	20398749	0.032515206992374	chr2:20398749:A:C
chr2:20398755	['C', 'T']	56057	50822.97293294792	121.70608532750452	0.0009239632828969	0.0058032997251897	0.1592134348819501	0.873501	0.873501	chr2	20398755	0.0587365934924603	chr2:20398755:C:T
chr2:20399344	['G', 'A']	56057	98992.76593049808	276.605872295609	-0.0046173767021324	0.0089817370054064	-0.5140850482877737	0.607195	0.607195	chr2	20399344	0.2166718133335083	chr2:20399344:G:A
chr2:20399573	['C', 'T']	56057	4145.29579148306	-101.36428561121544	-0.030854840931274	0.015335989625701	-2.011923696111896	0.0442328	0.0442328	chr2	20399573	1.3542555682935102	chr2:20399573:C:T
chr2:20400039	['A', 'G']	56057	36098.16700276613	-143.26219730421465	-0.0074010343771892	0.0061938199276837	-1.1949062878159975	0.232129	0.232129	chr2	20400039	0.6342705995129702	chr2:20400039:A:G
chr2:20400115	['T', 'C']	56057	36109.30645420317	-138.45685006913786	-0.0071206417393086	0.0061919703997232	-1.1499799384743434	0.250157	0.250157	chr2	20400115	0.6017873399968872	chr2:20400115:T:C
chr2:20400198	['A', 'G']	56057	26809.82608075077	357.6756043992091	0.0097245438514436	0.006820733156268	1.4257329276262798	0.153951	0.153951	chr2	20400198	0.8126174857599945	chr2:20400198:A:G
chr2:20400417	['T', 'A']	56057	15504.148674208624	237.7532001536622	0.01036319999738	0.0084155819262714	1.23142999357282	0.218167	0.218167	chr2	20400417	0.6612109402818563	chr2:20400417:T:A
chr2:20400471	['A', 'G']	56057	15479.799022057245	238.94040261430223	0.0105848090389354	0.0084238463962456	1.2565292078038004	0.208929	0.208929	chr2	20400471	0.6800012744004768	chr2:20400471:A:G
chr2:20400476	['T', 'G']	56057	78081.50052638157	469.2566788254294	0.0079810448239651	0.0062685180013122	1.2731948480158093	0.202954	0.202954	chr2	20400476	0.6926023847960253	chr2:20400476:T:G
chr2:20400551	['T', 'C']	56057	15475.208496137308	239.2494932546162	0.0105729974766751	0.0084236626096771	1.2551544341921792	0.209428	0.209428	chr2	20400551	0.6789652546888868	chr2:20400551:T:C
chr2:20400591	['G', 'GGCTGGTAATC']	56057	15474.828165697363	238.11786991363653	0.0105116415014008	0.0084233900743096	1.2479110439703005	0.212069	0.212069	chr2	20400591	0.6735228115065561	chr2:20400591:G:GGCTGGTAATC
chr2:20400663	['C', 'T']	56057	26379.294058876003	377.49809379816975	0.0118255963257914	0.0068678263092141	1.7218834305587547	0.0850962	0.0850962	chr2	20400663	1.0700898330514692	chr2:20400663:C:T
chr2:20400764	['C', 'T']	56057	2843.355057983943	29.06646958954341	0.0054294320075593	0.0183577661320527	0.2957566824037249	0.767417	0.767417	chr2	20400764	0.114968584438697	chr2:20400764:C:T
chr2:20400820	['T', 'C']	56057	15121.61852598526	259.78595620986374	0.0137431524053897	0.0084760951152946	1.6214013904340236	0.104937	0.104937	chr2	20400820	0.979071355823494	chr2:20400820:T:C
chr2:20401047	['GATA', 'CATA']	56057	26382.82385684465	381.051583176854	0.0119661796971297	0.006869256176197	1.74199060133967	0.0815156	0.0815156	chr2	20401047	1.0887592704551634	chr2:20401047:GATA:CATA
chr2:20401533	['G', 'C']	56057	15202.813608306276	258.27031318264983	0.0130977190690888	0.0084557289851081	1.5489757408445706	0.121393	0.121393	chr2	20401533	0.9158063556744566	chr2:20401533:G:C
chr2:20401700	['C', 'T']	56057	14809.79257501695	259.3680289836485	0.0151647704246365	0.0085334566651901	1.777095849856132	0.0755579	0.0755579	chr2	20401700	1.1217201210398529	chr2:20401700:C:T
chr2:20401802	['T', 'C']	56057	78040.56865823416	469.09805217572034	0.007880198590517	0.0062646523204627	1.2578828301097025	0.208439	0.208439	chr2	20401802	0.6810210190570117	chr2:20401802:T:C
chr2:20401896	['C', 'T']	56057	15191.300531579349	270.20071060618903	0.0147050211953258	0.0084930351949874	1.7314212007510186	0.0833822	0.0833822	chr2	20401896	1.0789266504035862	chr2:20401896:C:T
chr2:20402060	['C', 'G']	56057	15206.35632983658	260.4460275475948	0.0132796551366039	0.0084555026871583	1.5705340803418075	0.116297	0.116297	chr2	20402060	0.9344314881971764	chr2:20402060:C:G
chr2:20402113	['G', 'A']	56057	15128.619275302848	255.3082727749481	0.0132712876197059	0.0084745610326236	1.5660147550553754	0.117351	0.117351	chr2	20402113	0.9305132052334204	chr2:20402113:G:A
chr2:20402276	['A', 'T']	56057	15336.28300472834	267.518831036585	0.0138335464814892	0.0084240347848782	1.642152108194222	0.100564	0.100564	chr2	20402276	0.9975574606266088	chr2:20402276:A:T
chr2:20402449	['C', 'A']	56057	4132.221143896957	-84.79610547467034	-0.0268139689698149	0.0153610718559701	-1.74557929428561	0.0808896	0.0808896	chr2	20402449	1.0921073121696026	chr2:20402449:C:A
chr2:20402607	['G', 'A']	56057	78025.13511391816	471.1097908510012	0.0080169909372915	0.0062656906320009	1.279506347847124	0.200724	0.200724	chr2	20402607	0.6974006970470809	chr2:20402607:G:A
chr2:20402621	['G', 'A']	56057	15127.079406989817	256.27780861590946	0.0133473881420198	0.0084746446399457	1.5749790945930675	0.115267	0.115267	chr2	20402621	0.93829500987125	chr2:20402621:G:A
chr2:20402874	['C', 'T']	56057	36940.7926289488	-124.90554309343092	-0.0063100846748055	0.0061624086914463	-1.0239640034852189	0.305857	0.305857	chr2	20402874	0.5144815755664245	chr2:20402874:C:T
chr2:20402940	['A', 'G']	56057	15269.533754596405	255.0607226107101	0.0127767033665572	0.0084426555373422	1.5133512566094038	0.130196	0.130196	chr2	20402940	0.8854023583531796	chr2:20402940:A:G
chr2:20403390	['T', 'G']	56057	15297.730815904057	217.1430846198727	0.0099352369507295	0.0084396046545857	1.1772159191522342	0.239114	0.239114	chr2	20403390	0.6213949954243793	chr2:20403390:T:G
chr2:20403468	['A', 'G']	56057	82256.41267688574	398.62030937933895	0.0044285576718693	0.0065217022049729	0.6790493543989943	0.497109	0.497109	chr2	20403468	0.3035483740266526	chr2:20403468:A:G
chr2:20403779	['T', 'G']	56057	15049.342324983943	239.6410215354544	0.0125262711297918	0.0084916815250679	1.475122576466575	0.140185	0.140185	chr2	20403779	0.8532984540280064	chr2:20403779:T:G
chr2:20404085	['C', 'T']	56057	14896.860214094557	217.26128372808205	0.0114162963438085	0.0085190380045628	1.3400921955852187	0.180221	0.180221	chr2	20404085	0.744194604851179	chr2:20404085:C:T
chr2:20404495	['T', 'C']	56057	13580.059333106632	328.64936061467785	0.0203735861835418	0.008884497262503	2.2931614003111225	0.0218424	0.0218424	chr2	20404495	1.6606996439210018	chr2:20404495:T:C
chr2:20405488	['A', 'G']	56057	4958.6191971454045	-102.00179269073168	-0.027162152156984	0.0140658611911001	-1.931069259674637	0.0534795	0.0534795	chr2	20405488	1.2718126617738537	chr2:20405488:A:G
chr2:20405542	['T', 'G']	56057	37094.940833259	-109.1282853870161	-0.0056554774497115	0.0061535202210019	-0.9190637629513836	0.358066	0.358066	chr2	20405542	0.4460369152724105	chr2:20405542:T:G
chr2:20405739	['G', 'A']	56057	24908.66607197017	407.6202226466315	0.0139622641746191	0.0070152131617857	1.9902836667424908	0.0465645	0.0465645	chr2	20405739	1.3319450560486237	chr2:20405739:G:A
chr2:20406049	['C', 'A']	56057	77195.39378746788	518.106943829737	0.0104797882106659	0.0062248612838585	1.683537629640154	0.0922766	0.0922766	chr2	20406049	1.0349084157595416	chr2:20406049:C:A
chr2:20406162	['C', 'CT']	56057	82171.59029351413	412.1357262405278	0.0055505783221955	0.0065160835188835	0.8518273754641247	0.394314	0.394314	chr2	20406162	0.4041578031580502	chr2:20406162:C:CT
chr2:20406363	['G', 'A']	56057	62729.53850589129	322.2519355730066	0.0049234050085073	0.0058808524328927	0.8371924078505784	0.402488	0.402488	chr2	20406363	0.3952470633991483	chr2:20406363:G:A
chr2:20406630	['C', 'T']	56057	7892.407925491105	186.23245999526327	0.0192493982584205	0.011343959334535	1.6968853370109076	0.0897239	0.0897239	chr2	20406630	1.04709185733976	chr2:20406630:C:T
chr2:20406660	['A', 'G']	56057	82212.66590540082	420.5834880813162	0.005835041468026	0.0065197772797192	0.8949755823986252	0.370804	0.370804	chr2	20406660	0.4308555896069423	chr2:20406660:A:G
chr2:20407662	['C', 'A']	56057	37062.950488866685	-97.2131204607657	-0.0049707846862363	0.0061557384597178	-0.8075042042095131	0.419379	0.419379	chr2	20407662	0.3773933202046243	chr2:20407662:C:A
chr2:20408452	['C', 'G']	56057	37026.9262735302	-104.9339278868005	-0.00520719371226	0.0061582891209903	-0.8455585000891754	0.397803	0.397803	chr2	20408452	0.400331946001596	chr2:20408452:C:G
chr2:20408570	['T', 'G']	56057	37063.95064944333	-93.8491267667999	-0.0049344562920277	0.0061556460496962	-0.8016146887248722	0.422779	0.422779	chr2	20408570	0.373886592818306	chr2:20408570:T:G
chr2:20409266	['T', 'C']	56057	12812.485481769674	154.50072562386907	0.0063167609816269	0.009125896596692	0.6921797671821842	0.488827	0.488827	chr2	20409266	0.3108448141665491	chr2:20409266:T:C
chr2:20409529	['A', 'G']	56057	12783.508493023588	150.0152810515848	0.0060618095667276	0.0091328798046212	0.6637347360752895	0.506863	0.506863	chr2	20409529	0.295109410260747	chr2:20409529:A:G
chr2:20410003	['C', 'T']	56057	2677.143272558604	91.54969049520992	0.0214145288408271	0.0189363098724237	1.130871272444286	0.258114	0.258114	chr2	20410003	0.588188438858487	chr2:20410003:C:T
chr2:20410547	['T', 'G']	56057	3008.0	92.94660851770549	0.0139378085928348	0.0179431763353864	0.7767748771073247	0.437295	0.437295	chr2	20410547	0.3592254883190435	chr2:20410547:T:G
chr2:20410562	['T', 'C']	56057	3076.0548736977307	83.05654336824155	0.0094613979445166	0.0177331142742899	0.5335440689193586	0.593659	0.593659	chr2	20410562	0.2264629438120518	chr2:20410562:T:C
chr2:20410568	['A', 'C']	56057	3076.1097493533134	82.96406318610708	0.0094354185455648	0.0177331166487116	0.5320789758776194	0.594673	0.594673	chr2	20410568	0.2257217793705807	chr2:20410568:A:C
chr2:20410584	['G', 'A']	56057	3333.059458398744	99.22692844064296	0.0108351763032005	0.0171179527503415	0.6329715043163896	0.526755	0.526755	chr2	20410584	0.2783913333428264	chr2:20410584:G:A
chr2:20411247	['G', 'T']	56057	54645.8237823372	-39.51132617018615	-0.006224383653843	0.0057990644636218	-1.0733427250014678	0.283122	0.283122	chr2	20411247	0.5480263824633083	chr2:20411247:G:T
chr2:20411350	['G', 'A']	56057	54674.77808307163	-45.146242145225166	-0.0064956576417153	0.0057980563797938	-1.120316398500829	0.262584	0.262584	chr2	20411350	0.5807317402549503	chr2:20411350:G:A
chr2:20411635	['TA', 'T']	56057	54673.654515282906	-46.81190221769096	-0.0065804687549183	0.0057991187590658	-1.1347359880552583	0.256491	0.256491	chr2	20411635	0.5909278692223854	chr2:20411635:TA:T
chr2:20412590	['T', 'C']	56057	36805.90922066799	-100.42593242712384	-0.0048070925634816	0.0061730145660751	-0.7787269108192013	0.436144	0.436144	chr2	20412590	0.3603700977033765	chr2:20412590:T:C
chr2:20412792	['T', 'A']	56057	37018.24515104473	-95.63800973716688	-0.0050026113550959	0.0061601786031962	-0.8120886872501174	0.416744	0.416744	chr2	20412792	0.3801306441349885	chr2:20412792:T:A
chr2:20412804	['G', 'A']	56057	49750.65001338211	46.0133943202997	-0.0022595863609819	0.0058108653199405	-0.3888554004560975	0.697385	0.697385	chr2	20412804	0.1565273980659887	chr2:20412804:G:A
chr2:20412897	['AG', 'A']	56057	2677.0	90.55574275639812	0.0210443372917187	0.0189350694923966	1.111394774662386	0.266403	0.266403	chr2	20412897	0.574460888825649	chr2:20412897:AG:A
chr2:20413320	['AG', 'A']	56057	2793.1993113660283	100.25305974224128	0.0208139230119564	0.0185646795505055	1.1211571390355424	0.262226	0.262226	chr2	20413320	0.5813242497293791	chr2:20413320:AG:A
chr2:20413541	['C', 'T']	56057	29814.850533490346	-57.731721297869385	-0.0055861054797826	0.0065220337334496	-0.8564974834664149	0.391726	0.391726	chr2	20413541	0.4070176021008677	chr2:20413541:C:T
chr2:20413600	['G', 'A']	56057	30036.42983316977	-60.28385110554605	-0.0061512957707123	0.0065110668962825	-0.944744673753	0.344793	0.344793	chr2	20413600	0.4624415598201578	chr2:20413600:G:A
chr2:20413833	['A', 'G']	56057	4948.264816070217	-92.041679763939	-0.0252645093349137	0.0140854303467244	-1.7936625799146368	0.0728724	0.0728724	chr2	20413833	1.137436927063754	chr2:20413833:A:G
chr2:20413924	['G', 'A']	56057	30032.572009778563	-58.82986318747128	-0.0061247630934264	0.006511485133887	-0.9406092415925168	0.346909	0.346909	chr2	20413924	0.4597844329350089	chr2:20413924:G:A
chr2:20414016	['A', 'C']	56057	30075.3875470822	-64.6323467249621	-0.0064899751154673	0.0065102302389617	-0.9968887239389468	0.318823	0.318823	chr2	20414016	0.4964503559936845	chr2:20414016:A:C
chr2:20414040	['A', 'G']	56057	30083.78324586769	-66.37095521283595	-0.0065738564970917	0.0065095705564947	-1.0098756039341106	0.312559	0.312559	chr2	20414040	0.5050679912610575	chr2:20414040:A:G
chr2:20414070	['A', 'G']	56057	84934.66663098171	-103.41232684679956	-0.0160062457803128	0.0067959831554749	-2.3552509495874907	0.0185136	0.0185136	chr2	20414070	1.732509123758371	chr2:20414070:A:G
chr2:20414075	['C', 'T']	56057	30023.033706862723	-49.11843116005154	-0.0057264015315396	0.0065122158737379	-0.8793322645572428	0.379225	0.379225	chr2	20414075	0.4211030399938876	chr2:20414075:C:T
chr2:20414695	['T', 'C']	56057	29968.48450297094	-48.4320312816918	-0.0055794291047011	0.0065131115973161	-0.8566457094025911	0.391644	0.391644	chr2	20414695	0.4071085224773083	chr2:20414695:T:C
chr2:20414986	['A', 'G']	56057	30089.9045070121	-60.53295853554864	-0.0062841724947901	0.0065071397142351	-0.965734988145827	0.334181	0.334181	chr2	20414986	0.4760182457344457	chr2:20414986:A:G
chr2:20415180	['T', 'TG']	56057	30816.94907754364	-52.92045518615957	-0.0064780016140439	0.0065669922588278	-0.9864487970631852	0.323917	0.323917	chr2	20415180	0.4895662584966173	chr2:20415180:T:TG
chr2:20415301	['T', 'C']	56057	2688.9293285586264	93.85420702255888	0.0222113406806884	0.0189304750386404	1.1733113213139754	0.240676	0.240676	chr2	20415301	0.6185672150313181	chr2:20415301:T:C
chr2:20415867	['C', 'T']	56057	30051.680457432383	-56.43770281231906	-0.0058617119744914	0.006508952032414	-0.9005615566531563	0.367825	0.367825	chr2	20415867	0.4343587563565941	chr2:20415867:C:T
chr2:20416168	['A', 'G']	56057	2852.101757202747	101.4028156075694	0.0197966519074453	0.0183913317732149	1.0764120919332854	0.281748	0.281748	chr2	20416168	0.5501391581285165	chr2:20416168:A:G
chr2:20416272	['C', 'T']	56057	46796.18276058951	-61.70012564854086	-0.0043876535215565	0.0058638791952508	-0.7482510084979338	0.454312	0.454312	chr2	20416272	0.3426457917679083	chr2:20416272:C:T
chr2:20416546	['G', 'T']	56057	2792.1494273379244	104.8647651766483	0.0224603042468252	0.0185681742553583	1.2096129612928306	0.226433	0.226433	chr2	20416546	0.645060279455892	chr2:20416546:G:T
chr2:20416664	['C', 'T']	56057	54789.61564953605	-59.89192145089424	-0.0071956103000241	0.005797898764968	-1.2410720834764182	0.214584	0.214584	chr2	20416664	0.6684026634081012	chr2:20416664:C:T
chr2:20416947	['G', 'C']	56057	29949.274117290224	-61.70195428707796	-0.0063669789769704	0.0065174723761024	-0.9769092386668512	0.328618	0.328618	chr2	20416947	0.4833086518365181	chr2:20416947:G:C
chr2:20417609	['C', 'T']	56057	9806.049579846926	50.54743136151477	0.0021179587907323	0.0102609301624056	0.2064100190928336	0.836471	0.836471	chr2	20417609	0.0775491111968594	chr2:20417609:C:T
chr2:20417921	['T', 'C']	56057	26338.10798658197	8.926428183617606	-0.0043456868719857	0.0068148086821736	-0.6376828865868708	0.523683	0.523683	chr2	20417921	0.2809315241050561	chr2:20417921:T:C
chr2:20417975	['C', 'T']	56057	9815.400774322468	59.85147367657704	0.0030499326316777	0.0102581348259433	0.2973184388222654	0.766225	0.766225	chr2	20417975	0.11564368218207	chr2:20417975:C:T
chr2:20418021	['C', 'A']	56057	47754.11130934328	227.3260376361301	0.0035145720949988	0.0058607272763131	0.5996819045314348	0.548721	0.548721	chr2	20418021	0.2606484186819974	chr2:20418021:C:A
chr2:20418089	['T', 'C']	56057	78688.09289334666	145.3899262384862	-0.0027159753598972	0.0064020075848149	-0.4242380728100619	0.671394	0.671394	chr2	20418089	0.1730225441999139	chr2:20418089:T:C
chr2:20418267	['G', 'A']	56057	5281.188422085452	156.24897767892935	0.0242292976734641	0.0136101140611243	1.7802420732587525	0.0750418	0.0750418	chr2	20418267	1.1246967572423738	chr2:20418267:G:A
chr2:20418346	['T', 'C']	56057	26116.192977447903	1.798293091563825	-0.0050714383887692	0.0068324092106745	-0.7422620970719844	0.457932	0.457932	chr2	20418346	0.3391990071867862	chr2:20418346:T:C
chr2:20418675	['C', 'T']	56057	24709.28946382372	84.76137981648304	-0.0003316854873714	0.0069575087163233	-0.0476730250575525	0.961977	0.961977	chr2	20418675	0.0168353114263181	chr2:20418675:C:T
chr2:20418680	['C', 'T']	56057	24693.047982726937	91.92559086050127	6.0073520510469496e-05	0.0069603637809383	0.0086308018375399	0.993114	0.993114	chr2	20418680	0.0030008957853687	chr2:20418680:C:T
chr2:20418897	['G', 'T']	56057	13790.431786672603	-46.57158860713753	-0.0036589674410684	0.0088826650442135	-0.4119222578872326	0.680398	0.680398	chr2	20418897	0.1672369716471235	chr2:20418897:G:T
chr2:20419160	['C', 'T']	56057	19964.56147519047	118.80477806495244	-0.0007746433157283	0.0075790563981998	-0.1022084115790914	0.918592	0.918592	chr2	20419160	0.036877341163887	chr2:20419160:C:T
chr2:20419588	['A', 'C']	56057	12026.072664668522	37.21098275373917	-0.0007242953544701	0.009325112295003	-0.0776714887238746	0.93809	0.93809	chr2	20419588	0.0277554935736656	chr2:20419588:A:C
chr2:20419591	['C', 'T']	56057	12031.073110682935	36.88983543085144	-0.0008074164750492	0.0093238656465754	-0.0865967513534255	0.930992	0.930992	chr2	20419591	0.0310540508884562	chr2:20419591:C:T
chr2:20420332	['A', 'G']	56057	45856.634465776886	58.37543243270019	-0.005482600263081	0.0059447309853194	-0.922262130384098	0.356396	0.356396	chr2	20420332	0.4480671788991251	chr2:20420332:A:G
chr2:20420514	['C', 'T']	56057	27752.455680844992	14.414133404395734	-0.004748378938124	0.0068896998704244	-0.6891996788579307	0.4907	0.4907	chr2	20420514	0.3091839420190845	chr2:20420514:C:T
chr2:20420525	['A', 'G']	56057	46412.45155937769	58.16621764779725	-0.0064942921384493	0.0059378400793755	-1.093712873980326	0.274086	0.274086	chr2	20420525	0.5621131471603442	chr2:20420525:A:G
chr2:20421076	['C', 'T']	56057	27783.580565036347	21.21881557210164	-0.0043474575124904	0.0068921954754326	-0.6307797751800585	0.528187	0.528187	chr2	20421076	0.277212292068404	chr2:20421076:C:T
chr2:20421273	['T', 'C']	56057	28970.651263202966	2.9922051599886843	-0.005798529465533	0.0067740827017034	-0.855987403884944	0.392008	0.392008	chr2	20421273	0.4067050699172899	chr2:20421273:T:C
chr2:20421281	['C', 'T']	56057	27748.455038538406	15.257838251665705	-0.0046114327975165	0.0068891213432461	-0.6693789480188808	0.503257	0.503257	chr2	20421281	0.2982101756241454	chr2:20421281:C:T
chr2:20421460	['G', 'A']	56057	27734.97905553672	18.669623491810256	-0.0045200051780167	0.0068897261642936	-0.6560500475972337	0.511795	0.511795	chr2	20421460	0.2909039612839576	chr2:20421460:G:A
chr2:20421643	['C', 'T']	56057	27741.95910720976	10.786388445032138	-0.0048275951742877	0.0068868604537068	-0.7009863502736181	0.483314	0.483314	chr2	20421643	0.3157706246114085	chr2:20421643:C:T
chr2:20421706	['C', 'G']	56057	46375.61835179932	53.52128926357013	-0.0065998699180761	0.0059383547353883	-1.1113970471897925	0.266402	0.266402	chr2	20421706	0.574462519044892	chr2:20421706:C:G
chr2:20421799	['T', 'C']	56057	28894.092647767204	14.837329933578149	-0.0051841627479108	0.0067792927137694	-0.7647055477308458	0.44445	0.44445	chr2	20421799	0.3521770894642677	chr2:20421799:T:C
chr2:20422232	['A', 'G']	56057	16674.48727966888	29.992328027080045	-0.0036577859438646	0.0081443372076189	-0.4491201494509382	0.653347	0.653347	chr2	20422232	0.1848560987266947	chr2:20422232:A:G
chr2:20422593	['C', 'A']	56057	16704.29798772656	38.274308514072345	-0.0035389327619849	0.0081342392332266	-0.4350662256808453	0.663516	0.663516	chr2	20422593	0.1781486001123877	chr2:20422593:C:A
chr2:20423181	['A', 'G']	56057	28961.68311743924	18.855271547660543	-0.00535024660512	0.0067729946503207	-0.7899381117725612	0.429567	0.429567	chr2	20423181	0.3669690891995182	chr2:20423181:A:G
chr2:20423324	['A', 'C']	56057	46497.44200777986	68.83447838179494	-0.0063883050416289	0.0059375063950628	-1.075923900804708	0.281966	0.281966	chr2	20423324	0.5498032565834969	chr2:20423324:A:C
chr2:20423953	['A', 'G']	56057	12873.8372495495	-102.49494362578174	-0.0123835070961589	0.0090565690141162	-1.367350823127066	0.171521	0.171521	chr2	20423953	0.7656826999606455	chr2:20423953:A:G
chr2:20424408	['C', 'T']	56057	14294.01996324907	85.46686628169978	0.0046489247833592	0.0089741919576677	0.5180326881003628	0.604438	0.604438	chr2	20424408	0.218648240111408	chr2:20424408:C:T
chr2:20425176	['T', 'C']	56057	55721.89239636682	198.96350707050047	-0.003378435819088	0.0057959703104264	-0.5828939138991974	0.559967	0.559967	chr2	20425176	0.2518375661012875	chr2:20425176:T:C
chr2:20425188	['C', 'T']	56057	16597.96090780952	43.4422473246044	-0.0034144746810579	0.0081630149464913	-0.4182859768651505	0.67574	0.67574	chr2	20425188	0.1702203725281694	chr2:20425188:C:T
chr2:20425209	['A', 'G']	56057	14450.866832018846	85.02093791361091	0.0037199158948543	0.008939372602129	0.4161271780939456	0.677319	0.677319	chr2	20425209	0.1692067414917944	chr2:20425209:A:G
chr2:20425211	['G', 'T']	56057	14447.804139161464	83.42022740606629	0.0035945481043234	0.0089395341358434	0.402095685267416	0.687615	0.687615	chr2	20425211	0.1626546579504105	chr2:20425211:G:T
chr2:20425384	['A', 'G']	56057	55722.97616541488	202.5768053789837	-0.00328849754381	0.0057955940578056	-0.5674133679844383	0.570436	0.570436	chr2	20425384	0.2437930741309606	chr2:20425384:A:G
chr2:20425391	['G', 'C']	56057	23378.75347916072	90.18998655066952	-0.0012830193861109	0.0071303005316444	-0.1799390334834914	0.857201	0.857201	chr2	20425391	0.0669173309873851	chr2:20425391:G:C
chr2:20425413	['T', 'C']	56057	23421.595992577528	100.0104927287799	-0.0007751810333277	0.0071259159020865	-0.1087833541651424	0.913375	0.913375	chr2	20425413	0.0393508796467264	chr2:20425413:T:C
chr2:20425533	['A', 'G']	56057	14452.351598743848	79.44814032779266	0.0032779778860637	0.008939470834645	0.3666858974873456	0.713855	0.713855	chr2	20425533	0.1463899942392717	chr2:20425533:A:G
chr2:20427355	['C', 'T']	56057	15261.994843521394	66.30942448144185	-0.0023110200894737	0.0084585168662281	-0.2732181215717426	0.784687	0.784687	chr2	20427355	0.1053035423379243	chr2:20427355:C:T
chr2:20427474	['C', 'T']	56057	24163.87953182986	105.39962120027822	-0.001613680773804	0.0070467545771873	-0.2289963068996363	0.818873	0.818873	chr2	20427474	0.0867834482713755	chr2:20427474:C:T
chr2:20428114	['G', 'A']	56057	36192.62151358875	298.22084115890993	0.0032303546141204	0.0062009674815042	0.5209436468995705	0.602408	0.602408	chr2	20428114	0.2201092693226524	chr2:20428114:G:A
chr2:20428970	['A', 'G']	56057	16735.225511552348	39.41723984393125	-0.00334683821428	0.0081381998649721	-0.4112504325047645	0.68089	0.68089	chr2	20428970	0.1669230441102611	chr2:20428970:A:G
chr2:20429517	['G', 'A']	56057	5960.3189781282335	101.65190151752311	0.013845512685786	0.0128322098956603	1.0789655716641906	0.280608	0.280608	chr2	20429517	0.5518999516029951	chr2:20429517:G:A
chr2:20429962	['T', 'C']	56057	16484.352512979716	38.608752808825	-0.0042100316145425	0.0081752557910151	-0.5149724635123366	0.606574	0.606574	chr2	20429962	0.217116209090517	chr2:20429962:T:C
chr2:20430511	['G', 'A']	56057	12612.674991972026	183.36451743224865	0.0094533188453989	0.0094154313384852	1.004023979948618	0.315371	0.315371	chr2	20430511	0.501178244802373	chr2:20430511:G:A
chr2:20430765	['C', 'A']	56057	13638.94643972239	93.56971118943628	0.0060462843568115	0.0091644336026721	0.6597553781227248	0.509414	0.509414	chr2	20430765	0.2929291236849337	chr2:20430765:C:A
chr2:20432124	['G', 'A']	56057	5610.600524522311	-40.226486289620695	-0.0179765602972786	0.0132707200122442	-1.3546032378569184	0.175549	0.175549	chr2	20432124	0.7556016401132917	chr2:20432124:G:A
chr2:20433068	['C', 'T']	56057	2290.9399650212363	60.746150327154496	0.0038017359425752	0.0206405547231557	0.184187682626098	0.853867	0.853867	chr2	20433068	0.0686097706041517	chr2:20433068:C:T
chr2:20433680	['T', 'G']	56057	11762.468813559322	1.4834354590072931	-0.0051237777738839	0.0094120907354909	-0.5443825307126781	0.58618	0.58618	chr2	20433680	0.2319690034305314	chr2:20433680:T:G
chr2:20434591	['A', 'G']	56057	41222.147528991976	-175.65330212089913	-0.009236117646201	0.0060820130486922	-1.518595499920389	0.12887	0.12887	chr2	20434591	0.8898481714817283	chr2:20434591:A:G
chr2:20434786	['T', 'C']	56057	40623.34807585949	-160.9642931046672	-0.0085882414599149	0.0061025425637972	-1.4073218449739109	0.159338	0.159338	chr2	20434786	0.7976806383717507	chr2:20434786:T:C
chr2:20436366	['G', 'C']	56057	77762.4881553814	21.32572704957889	-0.0101324824542998	0.0063313260193975	-1.600372879750088	0.109522	0.109522	chr2	20436366	0.9604986340757372	chr2:20436366:G:C
chr2:20436372	['T', 'C']	56057	15709.833410822184	30.59220266051287	-0.0067815395494758	0.0083472985113933	-0.8124232696625909	0.416552	0.416552	chr2	20436372	0.3803307760016986	chr2:20436372:T:C
chr2:20436620	['G', 'T']	56057	24693.964637453617	-13.471034199500853	-0.0027354057309699	0.007078453784756	-0.3864411373089518	0.699171	0.699171	chr2	20436620	0.1554165935332183	chr2:20436620:G:T
chr2:20437810	['C', 'T']	56057	8267.442448353373	28.169467291032458	0.0016204825512803	0.0110247246303455	0.1469862155849228	0.883143	0.883143	chr2	20437810	0.0539689690355234	chr2:20437810:C:T
chr2:20438492	['G', 'C']	56057	6840.366075569986	83.31823633230563	0.0084649082884959	0.0120242601928173	0.7039857881279397	0.481445	0.481445	chr2	20438492	0.3174533192576718	chr2:20438492:G:C
chr2:20443195	['T', 'C']	56057	58311.643528844936	-116.58299790752464	-0.0080086394873327	0.0058499864047001	-1.3690013844986426	0.171004	0.171004	chr2	20443195	0.7669937307914131	chr2:20443195:T:C
chr2:20444087	['G', 'C']	56057	65983.02038448496	-99.1295692798478	-0.0103523996890486	0.0059146452070715	-1.75029935467159	0.0800721	0.0800721	chr2	20444087	1.0965187813785249	chr2:20444087:G:C
chr2:20446348	['G', 'A']	56057	6981.996413852166	92.16646345311956	0.0099429277724558	0.0119229723027504	0.8339302918754653	0.404324	0.404324	chr2	20446348	0.3932704789032498	chr2:20446348:G:A
chr2:20448363	['C', 'T']	56057	7199.385289185429	74.7545716244931	0.0056923652118545	0.0117550459047872	0.4842486586578396	0.628211	0.628211	chr2	20448363	0.2018944633570049	chr2:20448363:C:T
chr2:20448450	['G', 'T']	56057	58104.292172920126	-103.2204799422443	-0.0074409080069544	0.0058506474071199	-1.271809338210894	0.203446	0.203446	chr2	20448450	0.6915508444934437	chr2:20448450:G:T
chr2:20449302	['ATTG', 'A']	56057	10307.574273325838	-64.0795108703718	-0.0084250319275976	0.0099944696996029	-0.8429693801495406	0.399249	0.399249	chr2	20449302	0.3987561629666261	chr2:20449302:ATTG:A
chr2:20449766	['C', 'CT']	56057	57891.26177095041	-76.08277499787978	-0.0059308312330304	0.0058566296116393	-1.0126696797153965	0.311222	0.311222	chr2	20449766	0.5069297107154618	chr2:20449766:C:CT
chr2:20449814	['TATC', 'T']	56057	76223.79877613645	-124.03680238901096	-0.0126085547478886	0.006229580108962	-2.0239814766567563	0.0429768	0.0429768	chr2	20449814	1.3667659246770572	chr2:20449814:TATC:T
chr2:20450817	['C', 'T']	56057	7035.251003478727	70.02957258427523	0.0069699187584819	0.0118829472599938	0.5865479839288281	0.55751	0.55751	chr2	20450817	0.2537473383141169	chr2:20450817:C:T
chr2:20451204	['T', 'C']	56057	76512.45961857529	-118.7629635280842	-0.0129786834850826	0.0062443863424244	-2.078456196232641	0.0376719	0.0376719	chr2	20451204	1.423982475397831	chr2:20451204:T:C
chr2:20452746	['A', 'G']	56057	82256.20630530972	-16.958231633809817	-0.0105426714105448	0.0065653070631412	-1.605815433939593	0.10832	0.10832	chr2	20452746	0.965291348658931	chr2:20452746:A:G
chr2:20452906	['A', 'C']	56057	9231.988135804891	-18.81591703011909	-0.0093558984382481	0.0105133707330439	-0.889904739004611	0.373521	0.373521	chr2	20452906	0.4276849763713699	chr2:20452906:A:C
chr2:20453249	['TGAG', 'T']	56057	25649.94839768753	-150.8364874347269	-0.0061641433904938	0.0068696789990026	-0.8972971504765654	0.369564	0.369564	chr2	20453249	0.4323103409227733	chr2:20453249:TGAG:T
chr2:20454347	['T', 'C']	56057	65100.45193405653	-6.950112622066857	-0.0048160526425029	0.0059183262031444	-0.8137524829138603	0.41579	0.41579	chr2	20454347	0.3811259599228849	chr2:20454347:T:C
chr2:20454412	['GCAC', 'G']	56057	1545.0826881221678	4.150383062705557	-0.0023529099909263	0.0246576572497856	-0.0954230958396033	0.923979	0.923979	chr2	20454412	0.0343378992211919	chr2:20454412:GCAC:G
chr2:20454526	['G', 'A']	56057	3029.27019553272	-26.76673051996512	-0.0338181135511448	0.0182696391171566	-1.8510553675571413	0.0641668	0.0641668	chr2	20454526	1.1926896184459883	chr2:20454526:G:A
chr2:20454810	['G', 'A']	56057	1706.0608687895815	-2.0248439072876554	-0.0079071133485807	0.0234928386352296	-0.3365754760994821	0.736438	0.736438	chr2	20454810	0.1328638101129917	chr2:20454810:G:A
chr2:20455021	['C', 'T']	56057	72184.58929845846	-49.62749774740901	-0.0106134597414517	0.0061030905174688	-1.7390303668400184	0.0820349	0.0820349	chr2	20455021	1.0860013469714556	chr2:20455021:C:T
chr2:20455099	['G', 'T']	56057	7675.136916654774	-52.19923019376031	-0.0079872885180639	0.0114747237823788	-0.6960767570134968	0.486384	0.486384	chr2	20455099	0.3130207199729879	chr2:20455099:G:T
chr2:20455151	['G', 'A']	56057	7675.136916654774	-52.19923019376031	-0.0079872885180639	0.0114747237823788	-0.6960767570134968	0.486384	0.486384	chr2	20455151	0.3130207199729879	chr2:20455151:G:A
chr2:20455257	['A', 'T']	56057	61797.84339477863	-8.078166665243145	-0.0057308019794805	0.0058808018718597	-0.9744932926414352	0.329816	0.329816	chr2	20455257	0.4817282797310387	chr2:20455257:A:T
chr2:20455916	['G', 'T']	56057	65554.28569082389	5.1676241387458415	-0.0075064671115179	0.0060932770614693	-1.2319261106613426	0.217982	0.217982	chr2	20455916	0.6615793670533062	chr2:20455916:G:T
chr2:20456186	['C', 'T']	56057	61686.10459265605	-11.374649089961546	-0.0058509735140848	0.0058794946449678	-0.9951490506233456	0.319668	0.319668	chr2	20456186	0.4953008361055111	chr2:20456186:C:T
chr2:20456536	['A', 'G']	56057	61729.31544857612	-17.697160358852706	-0.0061000082351299	0.0058824526227343	-1.0369838273842995	0.299748	0.299748	chr2	20456536	0.5232437059500863	chr2:20456536:A:G
chr2:20456717	['G', 'A']	56057	64101.722116156656	-18.803052842087844	-0.0077513415304854	0.0059204128567603	-1.3092569248163763	0.190453	0.190453	chr2	20456717	0.720212181978177	chr2:20456717:G:A
chr2:20457806	['C', 'T']	56057	7672.958144513827	-62.58681137969075	-0.0092993422240896	0.0114750988666037	-0.8103932116135165	0.417718	0.417718	chr2	20457806	0.3791168100299636	chr2:20457806:C:T
chr2:20458365	['G', 'A']	56057	7678.232746931202	-59.48396023208867	-0.0088097684577139	0.0114723953278229	-0.7679101186783871	0.442544	0.442544	chr2	20458365	0.3540435430289425	chr2:20458365:G:A
chr2:20458404	['C', 'A']	56057	55284.87603482728	-45.23532252055702	-0.0052191378440375	0.005869382602646	-0.8892141128582541	0.373892	0.373892	chr2	20458404	0.4272538271512753	chr2:20458404:C:A
chr2:20458758	['C', 'A']	56057	61693.00540617697	-14.01987932640264	-0.0061455431800899	0.0058800028801689	-1.0451598928321328	0.295954	0.295954	chr2	20458758	0.5287757858959186	chr2:20458758:C:A
chr2:20459201	['T', 'C']	56057	7681.2740522700915	-58.37180930245415	-0.00877214473408	0.0114698176832256	-0.7648024560067017	0.444392	0.444392	chr2	20459201	0.3522337678840231	chr2:20459201:T:C
chr2:20459718	['A', 'G']	56057	55304.86582689527	-41.09542027316424	-0.0051262750877407	0.0058691447105567	-0.8734279593618125	0.382434	0.382434	chr2	20459718	0.4174435040633413	chr2:20459718:A:G
chr2:20460101	['G', 'T']	56057	72085.28892616254	-56.72869013988824	-0.0108332521115657	0.0061053476533509	-1.774387426671754	0.0760045	0.0760045	chr2	20460101	1.1191606936756229	chr2:20460101:G:T
chr2:20461176	['G', 'T']	56057	30894.57368477408	-6.926678915648189	-0.0067236107583983	0.0065505716187698	-1.0264158839409776	0.3047	0.3047	chr2	20461176	0.5161275457773263	chr2:20461176:G:T
chr2:20461601	['A', 'C']	56057	6148.219355989653	-82.21221811240703	-0.0105823161604661	0.012694997822774	-0.8335815656054744	0.40452	0.40452	chr2	20461601	0.3930600014314032	chr2:20461601:A:C
chr2:20463038	['A', 'G']	56057	7699.961516503123	-57.1568138076678	-0.0087249395632851	0.0114563942813943	-0.7615781500689816	0.446315	0.446315	chr2	20463038	0.3503585169063734	chr2:20463038:A:G
chr2:20463310	['G', 'A']	56057	55569.91310864097	-45.217033824817165	-0.0055720738359099	0.0058606260382465	-0.9507642698146104	0.341728	0.341728	chr2	20463310	0.4663194351687654	chr2:20463310:G:A
chr2:20463929	['AAAAC', 'A']	56057	7700.373668528202	-58.50005229990925	-0.0086405303758364	0.0114566708521838	-0.7541920761552973	0.450737	0.450737	chr2	20463929	0.3460767901955359	chr2:20463929:AAAAC:A
chr2:20464735	['AG', 'A']	56057	64199.16198326465	-7.747448666982652	-0.0080894826499735	0.0059257616026871	-1.3651380518421847	0.172215	0.172215	chr2	20464735	0.763929024000157	chr2:20464735:AG:A
chr2:20464944	['T', 'C']	56057	64476.07008042903	-8.445469629181972	-0.0083814752667242	0.0059402947030982	-1.410952770129882	0.158264	0.158264	chr2	20464944	0.8006178620131948	chr2:20464944:T:C
chr2:20465008	['C', 'T']	56057	7741.828638204493	-62.62005968960043	-0.0097086334789362	0.0114253340906699	-0.8497461345016083	0.39547	0.39547	chr2	20465008	0.4028864561071958	chr2:20465008:C:T
chr2:20465190	['G', 'A']	56057	5370.287401434332	53.87487940688982	0.0061521950550674	0.0134863646506582	0.4561789047256095	0.648263	0.648263	chr2	20465190	0.1882487653080828	chr2:20465190:G:A
chr2:20465600	['C', 'T']	56057	61496.87337639167	-15.024588048920393	-0.0058111012796198	0.0058762318056787	-0.9889162769249508	0.322708	0.322708	chr2	20465600	0.4911902682100093	chr2:20465600:C:T
chr2:20465639	['G', 'T']	56057	55184.87553747615	-39.2907097573877	-0.0048740243815644	0.0058695240544701	-0.8303951625945593	0.406319	0.406319	chr2	20465639	0.3911328690291741	chr2:20465639:G:T
chr2:20465960	['A', 'C']	56057	2395.0427251320107	-0.079758052570503	-0.0176832218516691	0.0200181075637915	-0.8833613165139722	0.377045	0.377045	chr2	20465960	0.4236068140239047	chr2:20465960:A:C
chr2:20466135	['G', 'A']	56057	63933.950853023045	-21.97000744375393	-0.0078378524951734	0.005916181939884	-1.3248160003894485	0.185238	0.185238	chr2	20466135	0.7322699166959203	chr2:20466135:G:A
chr2:20466150	['C', 'G']	56057	72024.13321200444	-70.35630664174559	-0.0113089924093921	0.0061018080566711	-1.853383833833976	0.0638326	0.0638326	chr2	20466150	1.1949574657275457	chr2:20466150:C:G
chr2:20466434	['G', 'A']	56057	7696.274587458745	-57.75924866271862	-0.0086495464737918	0.011458346420494	-0.7548686482651218	0.450331	0.450331	chr2	20466434	0.3464681559339376	chr2:20466434:G:A
chr2:20466438	['G', 'A']	56057	72026.5580913974	-65.25910881630821	-0.01110020871046	0.0061029433220366	-1.818828739631102	0.0689429	0.0689429	chr2	20466438	1.1615104524698694	chr2:20466438:G:A
chr2:20468206	['C', 'T']	56057	5388.096118167547	49.19476542499321	0.0048133521778998	0.0134676755547724	0.3574003664050373	0.720793	0.720793	chr2	20468206	0.1421894396706902	chr2:20468206:C:T
chr2:20468492	['A', 'G']	56057	72129.86017054983	-127.358389064108	-0.0132913949697067	0.0060984829318684	-2.179459238993805	0.0293017	0.0293017	chr2	20468492	1.5331071824035087	chr2:20468492:A:G
chr2:20468811	['C', 'T']	56057	7680.822108436959	-49.42101074975557	-0.0070566447077686	0.0114714829442573	-0.615146685224444	0.53846	0.53846	chr2	20468811	0.2688465531357293	chr2:20468811:C:T
chr2:20468831	['G', 'A']	56057	2424.692064738316	15.397646870791275	0.0030058183905015	0.0198804884862671	0.1511943930642285	0.879823	0.879823	chr2	20468831	0.0556046890487202	chr2:20468831:G:A
chr2:20469108	['G', 'T']	56057	1859.033163265306	-26.22165249477668	-0.0223986366771159	0.0224607775117912	-0.9972333622626104	0.318656	0.318656	chr2	20469108	0.4966778997406533	chr2:20469108:G:T
chr2:20469178	['A', 'G']	56057	55709.91950967098	-101.66355545027764	-0.0078133928407452	0.0058579538691961	-1.3338092131165	0.182272	0.182272	chr2	20469178	0.7392800410512941	chr2:20469178:A:G
chr2:20469684	['C', 'T']	56057	71885.23539488242	-114.46654440889708	-0.0123862195846509	0.0060873712512812	-2.0347402964857886	0.0418817	0.0418817	chr2	20469684	1.3779756983963702	chr2:20469684:C:T
chr2:20469836	['C', 'T']	56057	66510.61074532055	-148.04340841091445	-0.0123539437565401	0.0059528277855034	-2.0753067620442445	0.0379627	0.0379627	chr2	20469836	1.4206429070613615	chr2:20469836:C:T
chr2:20469976	['A', 'G']	56057	63887.91147441504	-144.58706717325103	-0.0103174825348018	0.0059097953392989	-1.745827383596972	0.0808464	0.0808464	chr2	20469976	1.0923393139758102	chr2:20469976:A:G
chr2:20470467	['G', 'C']	56057	66321.2817305977	-113.90913146879664	-0.0112308335647691	0.0059514960238771	-1.8870605843827264	0.0591573	0.0591573	chr2	20470467	1.2279916558695323	chr2:20470467:G:C
chr2:20471529	['T', 'C']	56057	72080.00167728351	-130.74425707198873	-0.0132952071178322	0.006094360306571	-2.181559088900145	0.0291462	0.0291462	chr2	20471529	1.5354180593134936	chr2:20471529:T:C
chr2:20471860	['C', 'T']	56057	5085.453596660244	31.734491173199903	0.0005182889208439	0.0139190641274762	0.0372359029383911	0.970297	0.970297	chr2	20471860	0.0130953113848769	chr2:20471860:C:T
chr2:20472539	['A', 'G']	56057	63866.69658531364	-123.2061135447954	-0.0095834003234086	0.0059078497277333	-1.622146934174887	0.104778	0.104778	chr2	20472539	0.9797298956118132	chr2:20472539:A:G
chr2:20472902	['A', 'T']	56057	65516.01243510375	-156.83850327668958	-0.011544071429324	0.0059287019981764	-1.9471498875934108	0.0515218	0.0515218	chr2	20472902	1.2880089725812462	chr2:20472902:A:T
chr2:20473012	['G', 'A']	56057	63155.26625867575	-122.06752446362192	-0.0091548119031839	0.0059011988836624	-1.5513477996020804	0.120824	0.120824	chr2	20473012	0.9178467906130764	chr2:20473012:G:A
chr2:20473111	['A', 'AC']	56057	63710.63839771614	-122.7620752931128	-0.0094616258476829	0.0059071970041869	-1.601711580124511	0.109225	0.109225	chr2	20473111	0.961677946618394	chr2:20473111:A:AC
chr2:20473333	['G', 'A']	56057	55490.9091136169	-89.61738941034416	-0.0071210746145889	0.0058577186552249	-1.215673717657492	0.224114	0.224114	chr2	20473333	0.6495310130194434	chr2:20473333:G:A
chr2:20473487	['G', 'A']	56057	63643.62405210101	-123.01771590079925	-0.0093178000490944	0.0059054768027254	-1.5778234950976655	0.114612	0.114612	chr2	20473487	0.9407699088874184	chr2:20473487:G:A
chr2:20474195	['G', 'A']	56057	5304.933673651515	30.81266228000639	0.0027164054812574	0.0135626247785355	0.2002861190671963	0.841258	0.841258	chr2	20474195	0.0750707927955027	chr2:20474195:G:A
chr2:20474261	['G', 'A']	56057	1532.0273298130442	16.15261660330135	0.0052405999748582	0.0247246757892818	0.2119582889386163	0.83214	0.83214	chr2	20474261	0.0798036014586121	chr2:20474261:G:A
chr2:20474483	['A', 'C']	56057	63675.95140053522	-117.53884337958796	-0.0091248845206196	0.0059071726631369	-1.544712680833332	0.122421	0.122421	chr2	20474483	0.9121440772734584	chr2:20474483:A:C
chr2:20474946	['G', 'A']	56057	63445.50426496304	-120.60640940279583	-0.0092685164619187	0.0059028108752152	-1.5701869258314585	0.116377	0.116377	chr2	20474946	0.9341328423672052	chr2:20474946:G:A
chr2:20475605	['C', 'A']	56057	55275.86065266652	-59.48365700803984	-0.0060704236807286	0.0058585666453058	-1.0361619229154804	0.300131	0.300131	chr2	20475605	0.522689144749677	chr2:20475605:C:A
chr2:20475840	['T', 'C']	56057	63745.88039831536	-122.1026071148682	-0.0094618178118655	0.0059058998448037	-1.6020958804762848	0.10914	0.10914	chr2	20475840	0.9620160505528728	chr2:20475840:T:C
chr2:20476386	['G', 'A']	56057	1993.0	0.5901078653762176	-0.0124750008461053	0.0217868973214624	-0.5725918960391	0.566923	0.566923	chr2	20476386	0.2464759233751274	chr2:20476386:G:A
chr2:20477887	['G', 'A']	56057	8263.737083422537	-32.39326069134776	-0.0079074855892556	0.0110973704218616	-0.7125548926147399	0.476124	0.476124	chr2	20477887	0.322279926475787	chr2:20477887:G:A
chr2:20479340	['C', 'T']	56057	54967.70852217981	-86.7740047921757	-0.0082331545405056	0.0058582353895446	-1.4053983824548295	0.159908	0.159908	chr2	20479340	0.7961298084930092	chr2:20479340:C:T
chr2:20480097	['T', 'C']	56057	55320.90808206958	-69.38813409980418	-0.0078498271791293	0.0058593009259814	-1.3397207752756688	0.180342	0.180342	chr2	20480097	0.7439031182910885	chr2:20480097:T:C
chr2:20480099	['G', 'A']	56057	54665.726992113625	-63.94046841712044	-0.0062667257379543	0.005859277266139	-1.0695390324281049	0.284831	0.284831	chr2	20480099	0.5454127453853472	chr2:20480099:G:A
chr2:20480680	['T', 'G']	56057	54857.14383133697	-72.22000271939336	-0.0067627313355336	0.0058614831553277	-1.1537577019882317	0.248604	0.248604	chr2	20480680	0.6044918879069562	chr2:20480680:T:G
chr2:20480904	['C', 'A']	56057	54814.6232334047	-62.32369231845431	-0.006196949388334	0.0058609116897649	-1.057335397009296	0.290363	0.290363	chr2	20480904	0.5370587251606153	chr2:20480904:C:A
chr2:20480932	['G', 'A']	56057	54785.72786153984	-49.67512222734762	-0.0061530463097609	0.0058600445304365	-1.0499999236870323	0.293723	0.293723	chr2	20480932	0.5320620446859577	chr2:20480932:G:A
chr2:20481333	['G', 'A']	56057	64339.76248705776	21.714114592992075	-0.0061278717849852	0.0059269898303653	-1.0338927449463076	0.301191	0.301191	chr2	20481333	0.5211580095919695	chr2:20481333:G:A
chr2:20482209	['CT', 'C']	56057	54454.65698991883	12.769725266534095	-0.0033515114775691	0.0058590049061766	-0.5720274229564118	0.567306	0.567306	chr2	20482209	0.2461826231810907	chr2:20482209:CT:C
chr2:20482732	['C', 'A']	56057	53669.148062887005	-50.94958944311829	-0.0051046071413671	0.0058548371540343	-0.8718615064895169	0.383288	0.383288	chr2	20482732	0.4164747774463091	chr2:20482732:C:A
chr2:20483078	['T', 'C']	56057	24382.28399763965	-125.41131721566975	-0.0097316794053667	0.007024162029779	-1.3854577050058257	0.165918	0.165918	chr2	20483078	0.7801064959731082	chr2:20483078:T:C
chr2:20484400	['T', 'C']	56057	80112.86218955182	455.9492151739219	0.0116953696367533	0.0064571477932802	1.8112284264151948	0.0701109	0.0701109	chr2	20484400	1.154214457898452	chr2:20484400:T:C
chr2:20485421	['T', 'C']	56057	73919.27457941591	396.26557015830696	0.0069363359194532	0.0061358489354895	1.130460673393324	0.258287	0.258287	chr2	20485421	0.5878974520161686	chr2:20485421:T:C
chr2:20485710	['C', 'T']	56057	80637.94649229234	441.86563050848383	0.0102709885986701	0.0064879385653685	1.5830896817511295	0.113407	0.113407	chr2	20485710	0.9453601379691428	chr2:20485710:C:T
chr2:20485834	['A', 'G']	56057	80761.64423471483	443.87151677317337	0.0103668358656809	0.0064926265655027	1.596709091627571	0.110336	0.110336	chr2	20485834	0.9572827645274188	chr2:20485834:A:G
chr2:20486154	['T', 'TGA']	56057	50899.17190622323	148.26753542243466	0.0007181955017912	0.0058146035822951	0.123515815244573	0.901699	0.901699	chr2	20486154	0.0449384119648954	chr2:20486154:T:TGA
chr2:20487010	['G', 'C']	56057	30724.64428943519	-93.03718840418622	-0.0098234375158114	0.0065436232625919	-1.5012229649541962	0.133304	0.133304	chr2	20487010	0.8751568186891869	chr2:20487010:G:C
chr2:20487339	['C', 'T']	56057	6884.368430442074	47.45860797611535	0.0083561452903334	0.0120310152783067	0.6945503016192207	0.48734	0.48734	chr2	20487339	0.3121679410374736	chr2:20487339:C:T
chr2:20487955	['T', 'A']	56057	20513.880563983585	90.19016222827346	-0.0011432690674384	0.0074795051278031	-0.152853570911882	0.878514	0.878514	chr2	20487955	0.0562513131962332	chr2:20487955:T:A
chr2:20488301	['A', 'C']	56057	28334.01090000892	139.96574235830946	0.0008159059912826	0.0066603942979824	0.1225011545532309	0.902503	0.902503	chr2	20488301	0.0445513457865368	chr2:20488301:A:C
chr2:20488758	['C', 'T']	56057	30664.829206066017	-108.7088295803837	-0.0105326811499775	0.0065517428322901	-1.6076151673822332	0.107925	0.107925	chr2	20488758	0.9668779426716948	chr2:20488758:C:T
chr2:20489772	['G', 'A']	56057	22998.461615314627	68.83026325810005	0.0041080255542843	0.0071859241924833	0.5716767174612557	0.567543	0.567543	chr2	20489772	0.2460012284868055	chr2:20489772:G:A
chr2:20490044	['T', 'C']	56057	81359.96517146628	471.0865411186854	0.0106139604274095	0.0065458177158253	1.6214873203311089	0.104919	0.104919	chr2	20490044	0.979145857393079	chr2:20490044:T:C
chr2:20490177	['G', 'C']	56057	28242.526726137374	133.3853341614554	0.0006955119448322	0.0066640489443481	0.104367772601993	0.916878	0.916878	chr2	20490177	0.0376884478105271	chr2:20490177:G:C
chr2:20490630	['A', 'T']	56057	30737.64498519285	-110.20097449682744	-0.0108106854506862	0.0065451655782471	-1.651705418517694	0.0986002	0.0986002	chr2	20490630	1.0061222041378122	chr2:20490630:A:T
chr2:20490836	['CT', 'C']	56057	22989.46065190629	62.54638393115639	0.0035916295691162	0.0071841329062062	0.4999391876524821	0.61712	0.61712	chr2	20490836	0.2096303784780333	chr2:20490836:CT:C
chr2:20492065	['C', 'T']	56057	28010.49839434812	154.58442210704854	0.0015038614931179	0.0066818326981144	0.2250672174929373	0.821928	0.821928	chr2	20492065	0.0851662245186249	chr2:20492065:C:T
chr2:20492439	['C', 'T']	56057	6885.122823604967	39.52524005942106	0.0069049234857818	0.0120303100187602	0.5739605608678583	0.565997	0.565997	chr2	20492439	0.2471858707320441	chr2:20492439:C:T
chr2:20492551	['G', 'A']	56057	28065.003907155973	160.13673619164845	0.0018265122211009	0.0066789280488116	0.2734738580431165	0.78449	0.78449	chr2	20492551	0.1054125880521865	chr2:20492551:G:A
chr2:20492859	['C', 'T']	56057	28075.01659617752	160.2130417933162	0.0018413780317524	0.0066796619251435	0.2756693456028282	0.782803	0.782803	chr2	20492859	0.1063475186285623	chr2:20492859:C:T
chr2:20493187	['T', 'C']	56057	6900.600296195846	43.518385060683045	0.0079857266286353	0.0120215621856077	0.6642836018596588	0.506512	0.506512	chr2	20493187	0.2954102611190059	chr2:20493187:T:C
chr2:20493374	['T', 'C']	56057	30055.506236282847	270.7464912136939	0.0071781887859377	0.0065762406012715	1.091533783686348	0.275043	0.275043	chr2	20493374	0.5605994036139013	chr2:20493374:T:C
chr2:20493402	['A', 'C']	56057	28192.52633457037	150.2919465714124	0.001348748103998	0.0066686910603535	0.2022508003132027	0.839721	0.839721	chr2	20493402	0.0758649857089246	chr2:20493402:A:C
chr2:20494043	['C', 'T']	56057	30068.36389102003	230.6136870489844	0.005215135871641	0.0065701414603531	0.7937631028359529	0.427337	0.427337	chr2	20494043	0.36922950315714	chr2:20494043:C:T
chr2:20495544	['G', 'A']	56057	6832.085594989595	49.004393786447615	0.0088796861458382	0.0121315323339906	0.7319509111770496	0.464202	0.464202	chr2	20495544	0.3332929927316895	chr2:20495544:G:A
chr2:20495642	['C', 'T']	56057	6789.969009259754	37.11264313657318	0.006853098840933	0.012108651506736	0.5659671382168887	0.571418	0.571418	chr2	20495642	0.2430460832085292	chr2:20495642:C:T
chr2:20495963	['T', 'C']	56057	6815.851115075825	44.89289185817968	0.0080120431908906	0.0120892516434745	0.662741038665979	0.507499	0.507499	chr2	20495963	0.2945648091682663	chr2:20495963:T:C
chr2:20496496	['G', 'T']	56057	30018.283965815623	226.8751767229545	0.0050003140445592	0.0065716377033725	0.7608931396192358	0.446724	0.446724	chr2	20496496	0.3499607146703734	chr2:20496496:G:T
chr2:20496830	['G', 'C']	56057	20609.73531353136	112.22724254932032	0.0003067539993532	0.0074623298405415	0.0411070008841914	0.967211	0.967211	chr2	20496830	0.0144787729287823	chr2:20496830:G:C
chr2:20497147	['G', 'A']	56057	60259.67474307736	337.08066920375484	0.0069610687795655	0.0058255620826347	1.1949179634211762	0.232124	0.232124	chr2	20497147	0.6342799542071115	chr2:20497147:G:A
chr2:20497590	['G', 'A']	56057	10986.959962174604	-5.931744473918021	-0.0033866240556166	0.0097242055669646	-0.3482674273281303	0.727641	0.727641	chr2	20497590	0.1380828379591671	chr2:20497590:G:A
chr2:20497984	['T', 'A']	56057	81482.98931235056	477.4821481300668	0.0106306858463566	0.0065560147491293	1.6215164628432792	0.104913	0.104913	chr2	20497984	0.9791706940899806	chr2:20497984:T:A
chr2:20498165	['T', 'C']	56057	30442.25835399904	217.7725685942057	0.0044691201286821	0.0065455342069695	0.6827739321755495	0.494753	0.494753	chr2	20498165	0.3056115637117721	chr2:20498165:T:C
chr2:20498958	['G', 'A']	56057	6899.4923197687895	72.14669810339728	0.0108975147539988	0.012020269879388	0.9065948488132975	0.364625	0.364625	chr2	20498958	0.4381535578702109	chr2:20498958:G:A
chr2:20499341	['T', 'A']	56057	51435.92834201698	308.4841431427637	0.0078489647899519	0.0058094762715647	1.351062371726988	0.176681	0.176681	chr2	20499341	0.7528101513354664	chr2:20499341:T:A
chr2:20499764	['C', 'T']	56057	8907.476701038284	123.65610420746128	0.0075636438005703	0.0106688202485166	0.7089484708135388	0.478359	0.478359	chr2	20499764	0.3202460506685016	chr2:20499764:C:T
chr2:20499865	['G', 'A']	56057	33489.77938946278	-158.4178286521488	-0.0125187129980422	0.0063572744582482	-1.9691949876098067	0.0489356	0.0489356	chr2	20499865	1.31037508242244	chr2:20499865:G:A
chr2:20499907	['C', 'G']	56057	78609.21846955344	508.67455621599294	0.0119997176311352	0.006357557550014	1.8874729071243408	0.0591019	0.0591019	chr2	20499907	1.22839855725323	chr2:20499907:C:G
chr2:20500237	['C', 'T']	56057	33446.176520963425	-165.58958691993254	-0.0127626987422637	0.0063598987104573	-2.006745598208731	0.0447816	0.0447816	chr2	20500237	1.3489003935895614	chr2:20500237:C:T
chr2:20500405	['G', 'A']	56057	5826.0393062965	122.53922822540017	0.0168580759838564	0.0130770636394106	1.2891331302427018	0.197357	0.197357	chr2	20500405	0.7047474651262863	chr2:20500405:G:A
chr2:20501026	['C', 'T']	56057	40360.63991435455	-20.73389796826946	-0.0095734251260076	0.0061021678895184	-1.5688563965032178	0.116687	0.116687	chr2	20501026	0.93297752564059	chr2:20501026:C:T
chr2:20501410	['A', 'G']	56057	15680.797295127308	-70.86349949036452	-0.0104747611656692	0.0083101203604837	-1.2604824853655332	0.207501	0.207501	chr2	20501410	0.6829798059714769	chr2:20501410:A:G
chr2:20501527	['T', 'C']	56057	17079.577928916966	170.2617795396393	0.0044735821538179	0.0080312295556475	0.5570233203796477	0.577514	0.577514	chr2	20501527	0.238437483212356	chr2:20501527:T:C
chr2:20501692	['T', 'C']	56057	106428.5231505456	391.4694121136619	0.0176697567513958	0.0132261952848489	1.335966721407564	0.181566	0.181566	chr2	20501692	0.7409654740684478	chr2:20501692:T:C
chr2:20501769	['C', 'T']	56057	10398.397851387608	55.03013201743261	0.0060692079204878	0.0099778818935732	0.6082661616186311	0.543013	0.543013	chr2	20501769	0.2651897730618303	chr2:20501769:C:T
chr2:20502219	['C', 'G']	56057	24506.49736837411	-29.48519927578281	-0.0048208499640716	0.0070302100266031	-0.6857334198877446	0.492884	0.492884	chr2	20502219	0.3072552796835671	chr2:20502219:C:G
chr2:20502272	['C', 'T']	56057	25063.78845021676	-0.3338870533848993	-0.002114496526082	0.0069538927115617	-0.3040737920167292	0.761073	0.761073	chr2	20502272	0.118573684915794	chr2:20502272:C:T
chr2:20502555	['G', 'A']	56057	32069.01365193805	460.7493869036602	0.0127992080363523	0.0064304380337758	1.99040997971282	0.0465506	0.0465506	chr2	20502555	1.332074716938067	chr2:20502555:G:A
chr2:20503155	['G', 'A']	56057	40055.28909428306	518.1237581015982	0.0141066946947001	0.0060392651099889	2.3358296808940566	0.0195036	0.0195036	chr2	20503155	1.709885218594753	chr2:20503155:G:A
chr2:20503383	['A', 'G']	56057	29564.74664573224	-197.15780978434185	-0.0140881484028614	0.0065818209560645	-2.14046363413768	0.0323216	0.0323216	chr2	20503383	1.4905071487027786	chr2:20503383:A:G
chr2:20503590	['A', 'G']	56057	29170.45745402607	-211.1757699123116	-0.0139614630184616	0.0066122032370767	-2.1114691303157853	0.0347364	0.0347364	chr2	20503590	1.45921519283045	chr2:20503590:A:G
chr2:20503735	['C', 'T']	56057	1321.4516290458068	-23.850093653706164	-0.0257768258698448	0.027028143666635	-0.953703154303752	0.340238	0.340238	chr2	20503735	0.4682171831729323	chr2:20503735:C:T
chr2:20503805	['G', 'A']	56057	1322.401034975018	-26.266629783722298	-0.0278104020714885	0.0269982508857379	-1.0300816222942633	0.302976	0.302976	chr2	20503805	0.5185917724230489	chr2:20503805:G:A
chr2:20504109	['T', 'C']	56057	29524.213456083067	-185.25086485531	-0.0135269219786914	0.0065817544146386	-2.055215239967909	0.0398628	0.0398628	chr2	20504109	1.3994321993173933	chr2:20504109:T:C
chr2:20504208	['A', 'G']	56057	27861.97029278998	-185.3134046866402	-0.01278914947975	0.0067189502492421	-1.903444586629079	0.0569877	0.0569877	chr2	20504208	1.2442188706181196	chr2:20504208:A:G
chr2:20504854	['C', 'T']	56057	27780.911665506726	-175.86568867334182	-0.0121930331036564	0.0067255181326781	-1.812950744183217	0.0698448	0.0698448	chr2	20504854	1.1558659219101584	chr2:20504854:C:T
chr2:20505129	['C', 'T']	56057	12491.674065483094	-47.70699757049064	-0.0075128240433172	0.0091850661258916	-0.8179390262787025	0.413395	0.413395	chr2	20505129	0.3836347804555651	chr2:20505129:C:T
chr2:20505495	['A', 'T']	56057	18409.28402947526	-161.21121760473915	-0.0107781344417003	0.0078623446746139	-1.3708549914506991	0.170426	0.170426	chr2	20505495	0.7684641490343161	chr2:20505495:A:T
chr2:20506150	['G', 'A']	56057	74774.3372881356	427.2478330078947	0.0068725702002242	0.0061393278693	1.119433649176941	0.26296	0.26296	chr2	20506150	0.580110308926432	chr2:20506150:G:A
chr2:20506203	['A', 'G']	56057	18642.32560172712	-138.6630562221313	-0.0099917583469596	0.0078354889051468	-1.2751927120203632	0.202246	0.202246	chr2	20506203	0.6941200590610862	chr2:20506203:A:G
chr2:20506291	['A', 'AT']	56057	22650.828474576272	176.30192873200804	0.0076572944391452	0.0072050565446014	1.0627667377409584	0.287892	0.287892	chr2	20506291	0.5407704032154499	chr2:20506291:A:AT
chr2:20506806	['C', 'T']	56057	8599.920483131435	116.56262169350138	0.0163049332911299	0.010856691979178	1.501832540003997	0.133146	0.133146	chr2	20506806	0.875671876194786	chr2:20506806:C:T
chr2:20506970	['G', 'A']	56057	51685.98633216757	-56.18503394527977	-0.0063135370635887	0.0057804118756363	-1.0922296195188756	0.274737	0.274737	chr2	20506970	0.5610828483561088	chr2:20506970:G:A
chr2:20506972	['G', 'A']	56057	27123.80633419573	-30.375622788358992	-0.0014389138181261	0.0068131079238148	-0.2111978606850567	0.832734	0.832734	chr2	20506972	0.079493703012007	chr2:20506972:G:A
chr2:20507191	['A', 'G']	56057	27393.4660149142	-20.263293221795603	-0.0014139070872794	0.006788965033529	-0.2082654838103526	0.835022	0.835022	chr2	20507191	0.078302082177791	chr2:20507191:A:G
chr2:20507302	['A', 'G']	56057	27459.91885671466	-47.38085486330447	-0.0026693031378286	0.0067827603073473	-0.3935423068005416	0.69392	0.69392	chr2	20507302	0.1586905951953133	chr2:20507302:A:G
chr2:20507473	['G', 'GC']	56057	29106.19224936214	-20.78512013998741	-0.002574073469492	0.00667039420993	-0.3858952542355096	0.699576	0.699576	chr2	20507473	0.1551650980589315	chr2:20507473:G:GC
chr2:20507624	['T', 'C']	56057	27521.47286545117	-15.651030687561107	-0.0013853477186788	0.0067795703089982	-0.2043415224767513	0.838087	0.838087	chr2	20507624	0.0767108958581008	chr2:20507624:T:C
chr2:20509934	['G', 'A']	56057	92813.96712099048	476.5042138379417	0.0093833401653933	0.0077259631866897	1.2145204343658969	0.224554	0.224554	chr2	20509934	0.6486792044068541	chr2:20509934:G:A
chr2:20509988	['G', 'C']	56057	42474.03077444562	499.50757766826047	0.011055140935953	0.0059557092097104	1.8562257737379684	0.0634266	0.0634266	chr2	20509988	1.197728568451418	chr2:20509988:G:C
chr2:20510229	['C', 'T']	56057	29952.88364032664	394.53788561619	0.0105305390246879	0.0065640506608578	1.604274489757174	0.108659	0.108659	chr2	20510229	0.96393429614088	chr2:20510229:C:T
chr2:20510379	['A', 'C']	56057	19292.75330514372	-118.72355795881256	-0.0095725385374522	0.0077296512280866	-1.2384179123980683	0.215566	0.215566	chr2	20510379	0.6664197368842001	chr2:20510379:A:C
chr2:20510934	['T', 'C']	56057	18915.69949508466	-118.22929541876516	-0.0087832668403926	0.0077872637363611	-1.1279015502429697	0.259366	0.259366	chr2	20510934	0.5860869557005606	chr2:20510934:T:C
chr2:20511076	['C', 'T']	56057	49011.61749277378	27.840888186791247	-0.0029588220039266	0.0058190797691789	-0.5084690571863609	0.611126	0.611126	chr2	20511076	0.2138692390811429	chr2:20511076:C:T
chr2:20511826	['CA', 'C']	56057	14567.07889525237	-11.325007104509698	-0.0044033104084147	0.008639314819766	-0.5096828278951445	0.610276	0.610276	chr2	20511826	0.2144737089759223	chr2:20511826:CA:C
chr2:20511896	['C', 'T']	56057	22005.17765012309	175.04362007877336	0.0077293433247315	0.0072870057566424	1.0607022394192531	0.28883	0.28883	chr2	20511896	0.5393576997526804	chr2:20511896:C:T
chr2:20511942	['C', 'G']	56057	33625.19887600357	336.4796751863921	0.0068198939473763	0.0063429737895792	1.0751887322285143	0.282295	0.282295	chr2	20511942	0.5492968139949153	chr2:20511942:C:G
chr2:20512013	['C', 'T']	56057	8543.0	48.80376498648935	0.0078011981970782	0.010903693798045	0.7154637998433985	0.474325	0.474325	chr2	20512013	0.3239239846124846	chr2:20512013:C:T
chr2:20512312	['A', 'G']	56057	68610.46335153267	155.23687765069582	-0.0061932876809359	0.0061124653955414	-1.013222534634468	0.310958	0.310958	chr2	20512312	0.507298265635592	chr2:20512312:A:G
chr2:20512493	['C', 'T']	56057	5128.274449637849	29.6792810563829	0.0042030397453919	0.0138821023191552	0.3027668035260297	0.762069	0.762069	chr2	20512493	0.1180057045625118	chr2:20512493:C:T
chr2:20512540	['A', 'G']	56057	44639.96331650221	126.6014113739728	0.003712335895475	0.0060574040096475	0.61285921981801	0.539972	0.539972	chr2	20512540	0.2676287597340126	chr2:20512540:A:G
chr2:20513248	['T', 'C']	56057	7754.052778334855	49.063733153664	0.006651789914089	0.0120296514470505	0.5529495134058935	0.5803	0.5803	chr2	20513248	0.2363474294354695	chr2:20513248:T:C
chr2:20513452	['T', 'C']	56057	46743.00308647481	-134.16616899056328	-0.009857164576999	0.0058881445712565	-1.6740697273496945	0.0941225	0.0941225	chr2	20513452	1.0263065459904337	chr2:20513452:T:C
chr2:20513459	['C', 'T']	56057	20382.81804395917	124.39748701741964	0.003897801324911	0.0075324069777577	0.5174708876486348	0.60483	0.60483	chr2	20513459	0.2183666756561025	chr2:20513459:C:T
chr2:20513605	['G', 'A']	56057	45537.37276733935	-149.84143116258153	-0.0099429614118586	0.0059071316321372	-1.6832131110410484	0.0923394	0.0923394	chr2	20513605	1.0346129517205038	chr2:20513605:G:A
chr2:20514267	['G', 'A']	56057	23276.66092805024	293.119961516386	0.008728396045962	0.0071321960507207	1.223802035711004	0.221032	0.221032	chr2	20514267	0.6555448465982843	chr2:20514267:G:A
chr2:20514625	['C', 'T']	56057	39861.55544851209	136.40141100050948	0.0009219947743073	0.0060245518697555	0.1530395611557316	0.878368	0.878368	chr2	20514625	0.0563234944747753	chr2:20514625:C:T
chr2:20514703	['C', 'A']	56057	17773.536494852713	255.60302692636384	0.0147402244094982	0.0079756292652898	1.848158172753592	0.0645847	0.0645847	chr2	20514703	1.1898703534069348	chr2:20514703:C:A
chr2:20515241	['G', 'A']	56057	5591.199482650967	-20.514807258731736	-0.0046706758975085	0.0132644781315863	-0.3521190846088709	0.72475	0.72475	chr2	20515241	0.1398117759729649	chr2:20515241:G:A
chr2:20515359	['C', 'T']	56057	57614.27780255856	405.75823245192254	0.0061374597797922	0.0058183680568893	1.0548421343893934	0.291502	0.291502	chr2	20515359	0.5353584611931863	chr2:20515359:C:T
chr2:20515516	['C', 'T']	56057	29420.723522694825	251.8713601203376	0.0013073172917436	0.0065728789618175	0.1988956892920077	0.842345	0.842345	chr2	20515516	0.0745099976823743	chr2:20515516:C:T
chr2:20515595	['A', 'G']	56057	1417.1769669937555	88.32732328454345	0.0486891765473895	0.025959371032749	1.875591534400653	0.0607166	0.0607166	chr2	20515595	1.2166925559956616	chr2:20515595:A:G
chr2:20516363	['T', 'C']	56057	65204.795061199744	198.03542999375568	0.0023446986003555	0.0059137839558631	0.3964802599917289	0.691752	0.691752	chr2	20516363	0.1600495765488344	chr2:20516363:T:C
chr2:20516671	['A', 'G']	56057	1830.130590690953	101.37028984274392	0.0356903053034803	0.0229916016680116	1.5523192258996263	0.120592	0.120592	chr2	20516671	0.9186815020722854	chr2:20516671:A:G
chr2:20516994	['G', 'A']	56057	27546.38819498965	115.42800307770452	0.0046313705644993	0.00674182496314	0.686960962324097	0.49211	0.49211	chr2	20516994	0.3079378097257384	chr2:20516994:G:A
chr2:20517365	['C', 'T']	56057	27278.57190539936	80.44213506495313	-0.0009344352052285	0.0067274905020031	-0.1388980341109846	0.889531	0.889531	chr2	20517365	0.0508389122294744	chr2:20517365:C:T
chr2:20517383	['A', 'G']	56057	82717.31660390159	156.71718782222854	-0.0001926915400924	0.0065743839578943	-0.029309444250073	0.976618	0.976618	chr2	20517383	0.0102752755171485	chr2:20517383:A:G
chr2:20518870	['A', 'G']	56057	45757.42772513963	262.9683262531448	0.0083507744964679	0.0059263316562693	1.409096719660251	0.158812	0.158812	chr2	20518870	0.7991166849260294	chr2:20518870:A:G
chr2:20519371	['T', 'C']	56057	73696.83209035113	284.3361727601936	0.0068424587491992	0.0061062487842424	1.1205666508145902	0.262477	0.262477	chr2	20519371	0.5809087463940728	chr2:20519371:T:C
chr2:20519695	['C', 'T']	56057	8347.29781464633	-113.85993825721522	-0.0208950058892986	0.0110057042590478	-1.8985614548129248	0.0576273	0.0576273	chr2	20519695	1.2393717278517584	chr2:20519695:C:T
chr2:20520154	['C', 'A']	56057	27936.98693999893	13.668930204597611	-0.0026668399147215	0.006680384016397	-0.3992045828766374	0.689744	0.689744	chr2	20520154	0.1613120687077475	chr2:20520154:C:A
chr2:20520324	['T', 'C']	56057	28113.00904533371	29.57713871890772	-0.0021019546462368	0.0066621486587617	-0.3155070164146576	0.752378	0.752378	chr2	20520324	0.1235639119763769	chr2:20520324:T:C
chr2:20520477	['A', 'G']	56057	45135.85695678549	272.8777605799103	0.0091210143309708	0.0059393426823573	1.5356942373546714	0.124619	0.124619	chr2	20520477	0.9044157380453433	chr2:20520477:A:G
chr2:20520964	['T', 'C']	56057	28561.057001659203	60.577721491161554	-0.0011534129544626	0.0066258072593346	-0.174078857008354	0.861804	0.861804	chr2	20520964	0.0645914944970173	chr2:20520964:T:C
chr2:20521136	['G', 'A']	56057	1876.1338732984848	82.31793237152763	0.0214286683149638	0.0226552660191997	0.9458581636959612	0.344225	0.344225	chr2	20521136	0.4631575913943688	chr2:20521136:G:A
chr2:20522199	['A', 'G']	56057	28160.52590729043	12.91310436899814	-0.0022735776990884	0.0066576410983683	-0.3414989882295745	0.732729	0.732729	chr2	20522199	0.1350566195832299	chr2:20522199:A:G
chr2:20522354	['A', 'G']	56057	33510.16238401141	187.43298014442607	0.0018123074633953	0.0063268932262935	0.2864450842735344	0.774538	0.774538	chr2	20522354	0.1109572702411599	chr2:20522354:A:G
chr2:20522729	['G', 'A']	56057	14614.303521729824	-180.886446691366	-0.0209392701204861	0.0085765266665442	-2.441462719653986	0.014631	0.014631	chr2	20522729	1.8347259896887715	chr2:20522729:G:A
chr2:20523425	['G', 'T']	56057	8288.591440244054	-145.5660738939281	-0.0257220843501339	0.0110417468914843	-2.3295303363611253	0.0198345	0.0198345	chr2	20523425	1.7025787430082282	chr2:20523425:G:T
chr2:20524408	['C', 'T']	56057	8136.43543725693	-119.02199397799318	-0.0232920073654994	0.0111306444155326	-2.092601874245102	0.0363892	0.0363892	chr2	20524408	1.4390274920753363	chr2:20524408:C:T
chr2:20525538	['T', 'C']	56057	8216.732890887033	-124.23214087522054	-0.0237826163361427	0.0110816561788583	-2.146124726511121	0.0318673	0.0318673	chr2	20525538	1.4966547311536469	chr2:20525538:T:C
chr2:20525694	['G', 'C']	56057	67154.17758626843	211.7941092188252	0.0038819829576624	0.0058894972032021	0.6591365652660173	0.509811	0.509811	chr2	20525694	0.2925907981571353	chr2:20525694:G:C
chr2:20526624	['G', 'C']	56057	8174.291642137186	-126.47898309860956	-0.0239881165969246	0.0111073902317902	-2.1596537167001326	0.0308037	0.0308037	chr2	20526624	1.511397114893288	chr2:20526624:G:C
chr2:20528374	['AC', 'A']	56057	6586.822515611061	18.563148443583785	-0.0053281896151239	0.0122847958910595	-0.4337222744581059	0.664492	0.664492	chr2	20528374	0.1775102432792168	chr2:20528374:AC:A
chr2:20528549	['C', 'A']	56057	6579.352106896922	18.26850001008552	-0.0056270237826955	0.0122921698748795	-0.4577730246142325	0.647117	0.647117	chr2	20528549	0.18901719095323	chr2:20528549:C:A
chr2:20528707	['C', 'T']	56057	6659.118791922363	3.423524729146555	-0.0077834248794822	0.0122233746762622	-0.636765630247569	0.52428	0.52428	chr2	20528707	0.2804367092428067	chr2:20528707:C:T
chr2:20529171	['C', 'T']	56057	6331.338833981517	11.564981985603838	-0.0072961400037974	0.0125136809584704	-0.5830530623252529	0.55986	0.55986	chr2	20529171	0.2519205601882403	chr2:20529171:C:T
chr2:20529837	['T', 'C']	56057	12130.865609334023	91.1701200681054	0.0013477465427706	0.0092984876981854	0.144942552651189	0.884757	0.884757	chr2	20529837	0.0531759926358025	chr2:20529837:T:C
chr2:20530039	['C', 'T']	56057	4105.219698861812	-30.74451998542758	-0.0055209144350851	0.0155689630032336	-0.3546102867569556	0.722883	0.722883	chr2	20530039	0.1409319884125333	chr2:20530039:C:T
chr2:20530169	['T', 'C']	56057	11568.33371404097	102.29445003695052	0.0025231543780257	0.0094979417082347	0.2656527546213736	0.790508	0.790508	chr2	20530169	0.10209373061694	chr2:20530169:T:C
chr2:20530272	['G', 'A']	56057	6634.591771926069	30.043410074815096	-0.0057547608254766	0.0122464757232687	-0.4699115856280493	0.63842	0.63842	chr2	20530272	0.194893516153593	chr2:20530272:G:A
chr2:20530947	['A', 'G']	56057	6699.075542392235	29.58242365307544	-0.0065038562191754	0.0121973550448303	-0.533218570359811	0.593884	0.593884	chr2	20530947	0.2262983750181682	chr2:20530947:A:G
chr2:20531483	['G', 'A']	56057	6295.0	9.32160046196801	-0.0071790235035465	0.0125529009561491	-0.5719015491817302	0.567391	0.567391	chr2	20531483	0.2461175572982501	chr2:20531483:G:A
chr2:20532221	['T', 'A']	56057	39259.00340785413	140.14295217753448	0.004375768849078	0.0060728427556913	0.7205470362256984	0.471191	0.471191	chr2	20532221	0.3268030133985132	chr2:20532221:T:A
chr2:20532767	['G', 'GA']	56057	8623.769196460427	-135.61497578643542	-0.0219336030586826	0.0108400371664083	-2.023388178654193	0.0430379	0.0430379	chr2	20532767	1.3661489278775	chr2:20532767:G:GA
chr2:20532775	['G', 'A']	56057	24063.2926472425	98.77031629233456	0.0008832978109747	0.0070550737562031	0.1252003652262401	0.900365	0.900365	chr2	20532775	0.0455813957264981	chr2:20532775:G:A
chr2:20533151	['A', 'G']	56057	102802.0	466.5061837812293	0.0205452598200458	0.0104658557869423	1.9630749972380657	0.0496424	0.0496424	chr2	20533151	1.3041472303650763	chr2:20533151:A:G
chr2:20533661	['G', 'A']	56057	34037.857606736965	78.49177888678553	0.0019481022199688	0.0062829713053507	0.3100606584514884	0.756516	0.756516	chr2	20533661	0.1211818823952839	chr2:20533661:G:A
chr2:20533707	['C', 'T']	56057	5414.289756306418	-4.298046775521322	-0.0080583626439297	0.0135050904707959	-0.5966907560786462	0.550716	0.550716	chr2	20533707	0.2590723057399473	chr2:20533707:C:T
chr2:20534789	['C', 'T']	56057	5431.0	-6.739012739824122	-0.0080731511233702	0.0134815429879319	-0.5988299062352875	0.549289	0.549289	chr2	20534789	0.260199098024217	chr2:20534789:C:T
chr2:20535082	['G', 'A']	56057	34820.21157243028	66.9288908133485	0.0006621229958012	0.0062454853076742	0.1060162602556497	0.91557	0.91557	chr2	20535082	0.0383084460629263	chr2:20535082:G:A
chr2:20535514	['T', 'A']	56057	29231.31085720422	248.1401391208697	0.0070745373986186	0.0065891925802994	1.073657707284237	0.282981	0.282981	chr2	20535514	0.5482427230345988	chr2:20535514:T:A
chr2:20536477	['C', 'T']	56057	4963.088536463536	0.7809015704817013	-0.0011202704061788	0.0140309584515586	-0.079842757003849	0.936363	0.936363	chr2	20536477	0.0285557556047428	chr2:20536477:C:T
chr2:20536559	['C', 'G']	56057	41082.725986331454	51.38374322153353	-0.0009051689217679	0.0059997739295163	-0.1508671713970595	0.880081	0.880081	chr2	20536559	0.0554773548564759	chr2:20536559:C:G
chr2:20536604	['A', 'T']	56057	29659.232724937112	220.2776645194895	0.0050225326404072	0.0065524562471286	0.7665114349459666	0.443375	0.443375	chr2	20536604	0.3532287985200008	chr2:20536604:A:T
chr2:20537002	['T', 'C']	56057	67428.40570867897	386.1735083355605	0.0049327480215085	0.0059077049691401	0.8349685787078903	0.403739	0.403739	chr2	20537002	0.3938992969936681	chr2:20537002:T:C
chr2:20537948	['C', 'G']	56057	4926.351524450074	78.89993058277771	0.0148444476004772	0.01410352213887	1.0525347820432118	0.292559	0.292559	chr2	20537948	0.5337865371355033	chr2:20537948:C:G
chr2:20538312	['C', 'A']	56057	8196.584875028992	19.894009487333616	0.0001559194065856	0.0112029012996243	0.0139177702646412	0.988896	0.988896	chr2	20538312	0.0048493797891417	chr2:20538312:C:A
chr2:20538402	['T', 'TAAGGAG']	56057	4922.14147812433	74.85709163381696	0.0139369012273916	0.014106169344734	0.9880004193055018	0.323157	0.323157	chr2	20538402	0.4905864322573311	chr2:20538402:T:TAAGGAG
chr2:20538575	['C', 'G']	56057	102641.15507029186	447.9731649213246	0.0189259609673954	0.0103884304053034	1.8218306547766323	0.068486	0.068486	chr2	20538575	1.1643981984952785	chr2:20538575:C:G
chr2:20538613	['C', 'T']	56057	8758.468726585079	-108.1851626698527	-0.0192753680101715	0.0107593315425851	-1.7915023748343628	0.0732181	0.0732181	chr2	20538613	1.1353815451925635	chr2:20538613:C:T
chr2:20538724	['G', 'A']	56057	5576.397909121723	-23.72863783805437	-0.0106572365617617	0.0133103152110669	-0.800674994751497	0.423323	0.423323	chr2	20538724	0.3733281347820169	chr2:20538724:G:A
chr2:20538888	['C', 'T']	56057	2937.052394034537	73.64942906723542	0.0223910446914378	0.0180329968407326	1.2416707488608472	0.214363	0.214363	chr2	20538888	0.6688501736552556	chr2:20538888:C:T
chr2:20538999	['G', 'A']	56057	32192.742858672194	255.74640891210169	0.0067891130920694	0.0063933248980575	1.0619064728170222	0.288283	0.288283	chr2	20538999	0.5401809671292234	chr2:20538999:G:A
chr2:20539116	['A', 'G']	56057	9281.324555299829	-74.9825596687135	-0.0169841748192792	0.0104835949554986	-1.6200716349090782	0.105223	0.105223	chr2	20539116	0.9778893202458322	chr2:20539116:A:G
chr2:20539166	['C', 'G']	56057	97175.93408024548	476.1528875273279	0.017228572229542	0.0085290898151229	2.0199778174447203	0.0433904	0.0433904	chr2	20539166	1.3626063462526263	chr2:20539166:C:G
chr2:20540212	['C', 'T']	56057	39228.49898308713	42.55955081696287	-0.0010707191482977	0.0060603695513454	-0.176675554060897	0.859764	0.859764	chr2	20540212	0.0656207435975529	chr2:20540212:C:T
chr2:20540363	['A', 'T']	56057	5466.292539337068	-2.6296987716202587	-0.0070645631255713	0.0134345872576642	-0.5258489144533364	0.598995	0.598995	chr2	20540363	0.2225768027884389	chr2:20540363:A:T
chr2:20540438	['A', 'G']	56057	102762.49953616156	460.12823089836536	0.019856831460304	0.010461591331907	1.898069885385616	0.057692	0.057692	chr2	20540438	1.23888440515855	chr2:20540438:A:G
chr2:20540645	['G', 'A']	56057	9076.971543772635	-91.61544440815844	-0.018268332158371	0.0105929421426447	-1.7245758461029377	0.0846095	0.0846095	chr2	20540645	1.0725808714060587	chr2:20540645:G:A
chr2:20540716	['A', 'G']	56057	68488.10879183616	412.2061683853342	0.0057856561202561	0.0059348957470277	0.9748538755973264	0.329637	0.329637	chr2	20540716	0.4819640469932087	chr2:20540716:A:G
chr2:20541422	['T', 'C']	56057	33997.851897446875	58.06672017350818	0.000267193502208	0.0062840613087028	0.0425192386073598	0.966085	0.966085	chr2	20541422	0.0149846609479139	chr2:20541422:T:C
chr2:20541584	['T', 'C']	56057	68822.36632709496	412.16480351376936	0.0064348219298603	0.0059445035465653	1.0824826462721668	0.279043	0.279043	chr2	20541584	0.5543288676089015	chr2:20541584:T:C
chr2:20541698	['A', 'C']	56057	63271.64350959823	390.09355611568935	0.0064605998921107	0.0058504491160306	1.1042912713159465	0.269472	0.269472	chr2	20541698	0.5694863543259925	chr2:20541698:A:C
chr2:20541758	['C', 'T']	56057	34111.65110345935	52.75982373064195	-2.078204795093941e-05	0.0062772926137322	-0.0033106705756358	0.997358	0.997358	chr2	20541758	0.0011489244195376	chr2:20541758:C:T
chr2:20542657	['C', 'T']	56057	33725.00809962179	305.5233723215056	0.011073616621377	0.0063231838885676	1.7512722730392445	0.0799045	0.0799045	chr2	20542657	1.097428761735615	chr2:20542657:C:T
chr2:20542690	['G', 'A']	56057	5094.090873412302	84.47963761110107	0.0133327929633989	0.0138665294790571	0.9615090050856396	0.3363	0.3363	chr2	20542690	0.4732731326853644	chr2:20542690:G:A
chr2:20543236	['A', 'C']	56057	47810.97029438002	7.119898810555535	-0.0044076047133318	0.0058586850113169	-0.7523197961347808	0.451862	0.451862	chr2	20543236	0.3449941797668795	chr2:20543236:A:C
chr2:20543748	['T', 'C']	56057	69383.18862841648	442.8525059421522	0.0072892930073522	0.0059567306474781	1.2237070028402646	0.221068	0.221068	chr2	20543748	0.6554741177976371	chr2:20543748:T:C
chr2:20543984	['C', 'T']	56057	64101.00447814453	356.8287333400432	0.0047969296456846	0.0058560111774419	0.8191462584912874	0.412706	0.412706	chr2	20543984	0.3843592172191438	chr2:20543984:C:T
chr2:20544157	['G', 'A']	56057	5500.1962358398	-24.01646781489596	-0.0093968384964375	0.0133880498649045	-0.701882543855058	0.482755	0.482755	chr2	20544157	0.3162732194415469	chr2:20544157:G:A
chr2:20544290	['A', 'G']	56057	33411.15225265412	295.5947983561357	0.0091268112543183	0.0063305825273943	1.4417016467005817	0.149392	0.149392	chr2	20544290	0.8256726585372206	chr2:20544290:A:G
chr2:20544307	['G', 'A']	56057	64113.29344490438	354.8350896557909	0.0047095926406678	0.0058558215051775	0.8042582302933531	0.421251	0.421251	chr2	20544307	0.3754590551556995	chr2:20544307:G:A
chr2:20545167	['A', 'G']	56057	8814.314476853091	-126.04302947177432	-0.0209565445685265	0.0107262047503255	-1.953770700479169	0.0507333	0.0507333	chr2	20545167	1.294706887629803	chr2:20545167:A:G
chr2:20545406	['C', 'T']	56057	5454.486512524085	2.9218363482993457	-0.0053446261611615	0.0134335836034077	-0.3978555774057026	0.690738	0.690738	chr2	20545406	0.1606866512236867	chr2:20545406:C:T
chr2:20545570	['A', 'T']	56057	22095.1532409142	-77.45333421664661	-0.0088048694412084	0.0073490764405665	-1.1980919660334537	0.230886	0.230886	chr2	20545570	0.6366024001580944	chr2:20545570:A:T
chr2:20546286	['T', 'C']	56057	9054.969188774508	-118.9605044678222	-0.0208402835103691	0.0105970714228473	-1.966607818216392	0.0492334	0.0492334	chr2	20546286	1.3077401713316292	chr2:20546286:T:C
chr2:20547592	['G', 'A']	56057	4970.265993506262	15.616899235660233	0.0016954818208389	0.0140219907448992	0.1209159135592572	0.903758	0.903758	chr2	20547592	0.0439478453372713	chr2:20547592:G:A
chr2:20547847	['A', 'G']	56057	5262.187744179823	88.80847627517655	0.0116145379814525	0.0136612733664737	0.8501797504437544	0.395229	0.395229	chr2	20547847	0.4031511964783858	chr2:20547847:A:G
chr2:20547911	['A', 'G']	56057	33441.96570735276	35.1315976766554	0.0007159201078215	0.0063140771622072	0.1133847574918275	0.909726	0.909726	chr2	20547911	0.0410893929608013	chr2:20547911:A:G
chr2:20548017	['A', 'T']	56057	9196.29673643452	-108.75002861691462	-0.0204396269843869	0.0105281572928982	-1.9414249251551687	0.0522118	0.0522118	chr2	20548017	1.2822313342439442	chr2:20548017:A:T
chr2:20548201	['T', 'A']	56057	5090.632468714855	65.19626217209942	0.0101799736877264	0.0138687510230379	0.7340223839058069	0.462938	0.462938	chr2	20548201	0.3344771689407444	chr2:20548201:T:A
chr2:20548361	['C', 'T']	56057	5962.098374744863	42.00456571139304	0.0012018953368208	0.0133802582869808	0.0898260191277723	0.928426	0.928426	chr2	20548361	0.0322527058955468	chr2:20548361:C:T
chr2:20548697	['T', 'C']	56057	33384.551011669	154.33867553619686	0.0045094618920033	0.0063198392467487	0.7135406006289257	0.475514	0.475514	chr2	20548697	0.3228366921161765	chr2:20548697:T:C
chr2:20549001	['T', 'C']	56057	13632.729582188604	-80.50119773890215	-0.0117235744716267	0.0088470041963138	-1.3251462541988426	0.185128	0.185128	chr2	20549001	0.732527890669849	chr2:20549001:T:C
chr2:20549031	['A', 'G']	56057	24205.8862760491	109.86483183050392	-0.0034930101101522	0.0070471115085915	-0.4956655086121023	0.620132	0.620132	chr2	20549031	0.2075158576470052	chr2:20549031:A:G
chr2:20549609	['A', 'G']	56057	30071.82805809306	-36.851623981138125	-0.0088185038721476	0.0065120048085936	-1.3541918550966408	0.175681	0.175681	chr2	20549609	0.7552752051600689	chr2:20549609:A:G
chr2:20549979	['T', 'C']	56057	34278.66898003603	97.45631065338924	0.0033538919457409	0.0063000824480565	0.5323568339610519	0.594481	0.594481	chr2	20549979	0.2258620211580194	chr2:20549979:T:C
chr2:20550343	['T', 'C']	56057	61859.82813252689	140.134865229032	-0.0038963352547233	0.0058246201949195	-0.6689423729502217	0.503535	0.503535	chr2	20550343	0.2979703368708825	chr2:20550343:T:C
chr2:20550457	['G', 'A']	56057	33453.96784841295	121.51131412087366	0.0044610636131493	0.006327028702483	0.7050803501805841	0.480763	0.480763	chr2	20550457	0.3180689634557197	chr2:20550457:G:A
chr2:20550607	['A', 'G']	56057	33579.79223536549	123.44443144037218	0.0044131011070392	0.0063195173405174	0.6983288231119761	0.484974	0.484974	chr2	20550607	0.3142815437878461	chr2:20550607:A:G
chr2:20550851	['G', 'A']	56057	16371.965007137767	101.79926057753956	0.0013081245726016	0.0081999980170953	0.1595274254791827	0.873254	0.873254	chr2	20550851	0.058859416370019	chr2:20550851:G:A
chr2:20551249	['G', 'A']	56057	16384.630566657153	106.83043448846723	0.0016304753290169	0.0081968388520957	0.1989151377058079	0.84233	0.84233	chr2	20551249	0.0745177314200136	chr2:20551249:G:A
chr2:20551403	['C', 'T']	56057	35989.13607736088	79.98389822687558	0.0010659864935661	0.006206971201862	0.1717402028941901	0.863642	0.863642	chr2	20551403	0.0636662455356916	chr2:20551403:C:T
chr2:20551682	['G', 'A']	56057	33503.98838578463	94.69679655577472	0.0032850535930333	0.006324592222579	0.5194095488568583	0.603477	0.603477	chr2	20551682	0.2193392772873109	chr2:20551682:G:A
chr2:20552392	['G', 'A']	56057	59889.5469499902	82.11043563543564	-0.0055920239683205	0.00581268577016	-0.9620378925397391	0.336035	0.336035	chr2	20552392	0.4736154859576591	chr2:20552392:G:A
chr2:20552718	['C', 'T']	56057	25264.05616614331	38.33314303307955	-0.0071234716935137	0.0069361580689061	-1.0270053857981234	0.304422	0.304422	chr2	20552718	0.5165239651296134	chr2:20552718:C:T
chr2:20552852	['T', 'G']	56057	59734.361614394606	32.16525399488169	-0.0070532417697602	0.0058058165256276	-1.2148578479230865	0.224425	0.224425	chr2	20552852	0.6489287661445173	chr2:20552852:T:G
chr2:20552921	['G', 'A']	56057	34316.95833630718	-15.596798614302925	-0.0026311812955707	0.0062955143958413	-0.4179454020959499	0.675989	0.675989	chr2	20552921	0.1700603710379046	chr2:20552921:G:A
chr2:20553261	['C', 'T']	56057	24831.42967509412	47.555436003561965	-0.0059091140726367	0.0069807408970915	-0.8464880962848401	0.397284	0.397284	chr2	20553261	0.4008989251324873	chr2:20553261:C:T
chr2:20553951	['C', 'T']	56057	56614.11926130788	-68.65398779801659	-0.0096560926019394	0.0057923674123734	-1.667037312120847	0.0955126	0.0955126	chr2	20553951	1.0199393326098	chr2:20553951:C:T
chr2:20554552	['G', 'A']	56057	41336.01045718977	-159.88075220045368	-0.0071889255052687	0.005980586999109	-1.202043462680131	0.229352	0.229352	chr2	20554552	0.6394974683718649	chr2:20554552:G:A
chr2:20554616	['G', 'A']	56057	65127.91268580812	342.525360273521	0.005215009764619	0.0058627745587821	0.8895122458371137	0.373732	0.373732	chr2	20554616	0.4274397150258363	chr2:20554616:G:A
chr2:20554836	['C', 'T']	56057	7173.583144443052	14.495343077357262	-0.0068961115914015	0.011823366132334	-0.583261273838277	0.55972	0.55972	chr2	20554836	0.2520291745396638	chr2:20554836:C:T
chr2:20555099	['G', 'A']	56057	5593.099775224775	21.2487573702704	-0.001333089684564	0.013286137383355	-0.1003368884499247	0.920077	0.920077	chr2	20555099	0.0361758256155696	chr2:20555099:G:A
chr2:20556103	['G', 'C']	56057	94199.76299732382	232.04302695060795	0.0052500824798773	0.0079689056204525	0.6588210138168518	0.510013	0.510013	chr2	20556103	0.2924187537916531	chr2:20556103:G:C
chr2:20556139	['T', 'C']	56057	96665.17322581795	243.1119177941989	0.0023568424992766	0.0084042817226705	0.2804335429307541	0.779146	0.779146	chr2	20556139	0.1083811545825856	chr2:20556139:T:C
chr2:20556472	['AT', 'A']	56057	93492.33904231784	257.4607101173554	0.0051657929407623	0.0078390225778651	0.6589843171709716	0.509909	0.509909	chr2	20556472	0.2925073225768632	chr2:20556472:AT:A
chr2:20556475	['A', 'C']	56057	93492.00681522186	256.14548004632474	0.005065573649462	0.0078390083257719	0.6462008252763634	0.518152	0.518152	chr2	20556475	0.285542821185513	chr2:20556475:A:C
chr2:20557047	['TCAAA', 'T']	56057	14331.04521044086	95.38189955438284	-0.0008406299035011	0.0086342863755048	-0.0973595114804093	0.922441	0.922441	chr2	20557047	0.0350614020728149	chr2:20557047:TCAAA:T
chr2:20558134	['C', 'T']	56057	1291.0230305408877	-28.395528050163616	-0.0189044480503991	0.0274908082927632	-0.6876643221645661	0.491667	0.491667	chr2	20558134	0.3083289399686435	chr2:20558134:C:T
chr2:20559145	['G', 'C']	56057	93263.98240887764	226.43636728682785	0.0037062727462301	0.0077971309429197	0.4753380151446112	0.634548	0.634548	chr2	20559145	0.1975355203830434	chr2:20559145:G:C
chr2:20559198	['C', 'T']	56057	14434.029953793732	127.72087040545745	0.0011799867644478	0.0085964749779301	0.1372640259498469	0.890823	0.890823	chr2	20559198	0.0502085785215495	chr2:20559198:C:T
chr2:20559277	['G', 'A']	56057	93770.36384071932	249.4172571766269	0.0034107894909016	0.0078460361079681	0.4347149877933577	0.663771	0.663771	chr2	20559277	0.1779817257374441	chr2:20559277:G:A
chr2:20559283	['C', 'T']	56057	1881.0335557299843	17.29597231636663	-0.008457616845668	0.0226365361345304	-0.3736268126626719	0.708683	0.708683	chr2	20559283	0.1495479850383198	chr2:20559283:C:T
chr2:20559309	['C', 'T']	56057	1674.0	20.904963402871875	-0.0038828290278378	0.0239172999657611	-0.1623439532637998	0.871036	0.871036	chr2	20559309	0.059963895189519	chr2:20559309:C:T
chr2:20559877	['C', 'T']	56057	1986.0354288568567	3.9209823587967954	-0.0171783799437707	0.0220214665935293	-0.7800742911836004	0.43535	0.43535	chr2	20559877	0.3611614512044714	chr2:20559877:C:T
chr2:20560029	['A', 'C']	56057	93358.66542386184	218.7364646979269	0.0029426303075283	0.0078128668810704	0.3766389921039088	0.706443	0.706443	chr2	20560029	0.1509228738495667	chr2:20560029:A:C
chr2:20560605	['A', 'G']	56057	22891.39226184103	-111.7663145101116	-0.0110428476932115	0.0071751937841849	-1.539031282688339	0.123802	0.123802	chr2	20560605	0.9072723393066292	chr2:20560605:A:G
chr2:20563152	['T', 'C']	56057	93327.98925978126	190.60905770712168	0.0014652390396735	0.0078161008730558	0.1874641926289108	0.851297	0.851297	chr2	20563152	0.0699188970736706	chr2:20563152:T:C
chr2:20563166	['T', 'C']	56057	1991.106557961965	4.575684996435103	-0.0169524167944797	0.0219988955434535	-0.7706030860046754	0.440945	0.440945	chr2	20563166	0.3556155776208929	chr2:20563166:T:C
chr2:20563810	['A', 'G']	56057	1218.086917738569	-34.64923727847517	-0.0213429573423556	0.0283069749126626	-0.7539822749766244	0.450863	0.450863	chr2	20563810	0.3459554035383131	chr2:20563810:A:G
chr2:20564249	['G', 'A']	56057	14741.418635357928	144.60759939591443	0.0012935132867699	0.008527825932346	0.1516814833032226	0.879439	0.879439	chr2	20564249	0.0557942788695648	chr2:20564249:G:A
chr2:20564549	['T', 'C']	56057	2668.0951922219247	46.8443614757234	-0.0085750949066948	0.0194348073574081	-0.4412235608513105	0.659053	0.659053	chr2	20564549	0.1810796587261779	chr2:20564549:T:C
chr2:20564730	['C', 'T']	56057	93138.61498385284	209.65177932802203	0.0029357553217427	0.0077892150345141	0.3769000224970584	0.706249	0.706249	chr2	20564730	0.1510421541031802	chr2:20564730:C:T
chr2:20564993	['T', 'C']	56057	14916.128708808365	169.21118191608844	0.00210067764643	0.0084932805783461	0.2473340692153453	0.804651	0.804651	chr2	20564993	0.0943924446498642	chr2:20564993:T:C
chr2:20565433	['C', 'T']	56057	1320.0235478806908	-44.9167656579936	-0.0276743850899713	0.0272472443181459	-1.0156764760075532	0.309788	0.309788	chr2	20565433	0.5089354091549889	chr2:20565433:C:T
chr2:20565441	['C', 'T']	56057	1926.034358498644	9.011623317997088	-0.0148390894838326	0.0223655329907441	-0.6634802528503903	0.507026	0.507026	chr2	20565441	0.2949697697258164	chr2:20565441:C:T
chr2:20565569	['G', 'A']	56057	13274.23679891537	17.355728109320435	-0.0065781177656887	0.0089460224639221	-0.735312010697179	0.462153	0.462153	chr2	20565569	0.3352142234578077	chr2:20565569:G:A
chr2:20565967	['C', 'T']	56057	17730.94890641167	-105.22666004512874	-0.0035508951470065	0.0079346570894594	-0.4475171525337361	0.654503	0.654503	chr2	20565967	0.1840883584631723	chr2:20565967:C:T
chr2:20566632	['G', 'A']	56057	91478.2144208122	214.9349388419573	0.0027265962681036	0.0075376048428236	0.3617324501561774	0.717553	0.717553	chr2	20566632	0.144146015489503	chr2:20566632:G:A
chr2:20567444	['A', 'G']	56057	6993.748568268184	98.84069359161052	0.0102783193244893	0.0119708898724012	0.858609462959464	0.39056	0.39056	chr2	20567444	0.4083122379268866	chr2:20567444:A:G
chr2:20567999	['A', 'G']	56057	6634.828510258697	-71.32444076943663	-0.0183985083553075	0.0122202188163172	-1.5055792888700663	0.132181	0.132181	chr2	20567999	0.8788309668487095	chr2:20567999:A:G
chr2:20568467	['G', 'A']	56057	5366.191454821157	-8.421433660876806	-0.0084608859978681	0.0135062019135193	-0.6264445069045671	0.531026	0.531026	chr2	20568467	0.2748842145492372	chr2:20568467:G:A
chr2:20568487	['T', 'C']	56057	104858.87057585272	296.6678310832651	-0.0023715961387439	0.0117621097862574	-0.201630165152418	0.840207	0.840207	chr2	20568487	0.0756137045539069	chr2:20568487:T:C
chr2:20568654	['C', 'T']	56057	104856.61160666498	297.3758075972529	-0.0022066045794056	0.0117591194924653	-0.1876504937992594	0.851151	0.851151	chr2	20568654	0.0699933862733563	chr2:20568654:C:T
chr2:20568923	['G', 'A']	56057	3718.198986691405	8.951991447233853	-0.0128047318272331	0.0161683288154124	-0.7919638432283161	0.428385	0.428385	chr2	20568923	0.3681657444958288	chr2:20568923:G:A
chr2:20569450	['G', 'T']	56057	7020.75145849316	-76.92198241148323	-0.0212408589425792	0.011973232961685	-1.774028703070507	0.0760638	0.0760638	chr2	20569450	1.1188219818720149	chr2:20569450:G:T
chr2:20569982	['C', 'T']	56057	104850.48170481509	297.49608890345326	-0.0019780359171288	0.0117553403409897	-0.1682670054419084	0.866374	0.866374	chr2	20569982	0.0622945894228559	chr2:20569982:C:T
chr2:20570168	['C', 'T']	56057	105007.746463295	297.5471404032764	-0.002870905171427	0.0118821350395323	-0.2416152620615287	0.809079	0.809079	chr2	20570168	0.0920090709847546	chr2:20570168:C:T
chr2:20570341	['A', 'T']	56057	3750.2006993256505	11.704793000900102	-0.012045435037154	0.0161025508973708	-0.7480451460098028	0.454436	0.454436	chr2	20570341	0.3425272715266748	chr2:20570341:A:T
chr2:20570999	['C', 'T']	56057	105014.6200627966	298.256515334498	-0.0027592527475123	0.0118849747105005	-0.2321631147497916	0.816412	0.816412	chr2	20570999	0.0880906204485174	chr2:20570999:C:T
chr2:20571013	['G', 'A']	56057	6816.121592693022	-77.55281971250214	-0.0213241704759055	0.0121065233190396	-1.7613785488992886	0.0781798	0.0781798	chr2	20571013	1.1069054449169142	chr2:20571013:G:A
chr2:20571407	['T', 'C']	56057	105016.0	298.6994065571947	-0.0029342273887229	0.011885553913931	-0.2468734238194656	0.805007	0.805007	chr2	20571407	0.0942003431747951	chr2:20571407:T:C
chr2:20572014	['G', 'T']	56057	3171.0565684315684	32.283619479886255	0.0130083879238004	0.0174491224149324	0.7455038491029351	0.45597	0.45597	chr2	20572014	0.3410637302808632	chr2:20572014:G:T
chr2:20572017	['G', 'A']	56057	6953.744286453408	-79.11731022590763	-0.021492403937943	0.012009736422936	-1.7895816511757223	0.0735266	0.0735266	chr2	20572017	1.1335555161087476	chr2:20572017:G:A
chr2:20572344	['T', 'C']	56057	94340.73177171606	369.1016124739396	0.0114655859032174	0.0079608386132732	1.4402485039830712	0.149803	0.149803	chr2	20572344	0.8244794892373557	chr2:20572344:T:C
chr2:20572726	['T', 'G']	56057	3778.202197880615	2.539815364776182	-0.0145652228754299	0.0160653329535207	-0.906624401596234	0.364609	0.364609	chr2	20572726	0.4381726154339327	chr2:20572726:T:G
chr2:20573247	['C', 'A']	56057	6624.354515288828	74.69491192084125	0.0085178843588286	0.0122686779268788	0.6942789116802214	0.48751	0.48751	chr2	20573247	0.3120164714520564	chr2:20573247:C:A
chr2:20573450	['C', 'A']	56057	6888.245758629917	-81.1837742466612	-0.0225219277970301	0.0120540699745806	-1.8684085827047603	0.0617104	0.0617104	chr2	20573450	1.2096416385276043	chr2:20573450:C:A
chr2:20573459	['A', 'G']	56057	94085.07029312589	358.8056178478582	0.0082263537268284	0.007941962485721	1.0358086860292732	0.300296	0.300296	chr2	20573459	0.5224504526478299	chr2:20573459:A:G
chr2:20573479	['A', 'C']	56057	105023.74703416288	281.5114894530625	-0.0055077601707584	0.0118911079795703	-0.4631830927968313	0.643235	0.643235	chr2	20573479	0.1916303325846734	chr2:20573479:A:C
chr2:20573791	['G', 'A']	56057	3143.112139862634	34.57761125655936	0.0138863937731933	0.017520158264772	0.7925952245029004	0.428017	0.428017	chr2	20573791	0.3685389813149328	chr2:20573791:G:A
chr2:20574387	['A', 'C']	56057	3930.140219427348	8.230141222043791	-0.0016988716943922	0.015750607157949	-0.1078607114859581	0.914107	0.914107	chr2	20574387	0.0390029653277292	chr2:20574387:A:C
chr2:20574481	['G', 'A']	56057	6901.123109033823	-82.1374405939532	-0.0225862573517704	0.0120460122170909	-1.8749987086784496	0.0607981	0.0607981	chr2	20574481	1.2161099926418868	chr2:20574481:G:A
chr2:20574567	['G', 'C']	56057	5901.947562803312	-70.09860558001532	-0.0187226263523559	0.0129306100851285	-1.4479306257860782	0.147642	0.147642	chr2	20574567	0.8307900803615016	chr2:20574567:G:C
chr2:20575854	['C', 'T']	56057	92092.92835474662	347.60897982792505	0.0099746928042274	0.0076240915413126	1.3083123084472	0.190773	0.190773	chr2	20575854	0.7194830907469971	chr2:20575854:C:T
chr2:20576057	['C', 'A']	56057	5820.415321213852	-53.36782709302994	-0.0159528691835581	0.0130208521234588	-1.2251785852645496	0.220513	0.220513	chr2	20576057	0.6565658022875669	chr2:20576057:C:A
chr2:20577011	['A', 'C']	56057	102018.63981803584	283.2655603400516	0.0044305529812882	0.0102310109145639	0.4330513395290515	0.664979	0.664979	chr2	20577011	0.1771920694760321	chr2:20577011:A:C
chr2:20577125	['A', 'T']	56057	3150.22478725492	40.54357392902246	0.0154122344820829	0.0174966053903452	0.8808699823902754	0.378392	0.378392	chr2	20577125	0.4220580540688245	chr2:20577125:A:T
chr2:20577389	['A', 'C']	56057	102585.81018733273	288.4210846026669	0.0033348596119809	0.0104307858803496	0.3197131692889458	0.749187	0.749187	chr2	20577389	0.1254097671713972	chr2:20577389:A:C
chr2:20577813	['C', 'T']	56057	5903.526564618569	-77.49677242355361	-0.0200771058307348	0.0129241843677711	-1.5534524469335844	0.120321	0.120321	chr2	20577813	0.919658567272071	chr2:20577813:C:T
chr2:20577996	['A', 'G']	56057	100878.59914369816	302.72762246226887	0.007200507524246	0.0097328330475002	0.7398161962816537	0.459415	0.459415	chr2	20577996	0.3377948290998982	chr2:20577996:A:G
chr2:20578049	['C', 'G']	56057	5922.0	11.880091573497166	0.0025080176480491	0.0129654252802933	0.1934389033779873	0.846616	0.846616	chr2	20578049	0.0723135281534696	chr2:20578049:C:G
chr2:20578681	['A', 'G']	56057	102202.0	265.8912605942395	-0.0017045112052776	0.0101874078875387	-0.1673154961590031	0.867122	0.867122	chr2	20578681	0.0619197950274548	chr2:20578681:A:G
chr2:20578699	['G', 'A']	56057	91050.74551747517	354.7011505442032	0.010192140280631	0.0074662334755118	1.365097986027325	0.172228	0.172228	chr2	20578699	0.763896241634033	chr2:20578699:G:A
chr2:20579047	['C', 'T']	56057	3152.281167487333	41.02450545553053	0.0155692770340103	0.0174968900946258	0.8898311042596341	0.37356	0.37356	chr2	20579047	0.4276396332698599	chr2:20579047:C:T
chr2:20579346	['G', 'C']	56057	3151.0562116454976	41.293260569635336	0.0158883174148727	0.0174997764449234	0.9079154505131918	0.363927	0.363927	chr2	20579346	0.4389857226055141	chr2:20579346:G:C
chr2:20579622	['C', 'G']	56057	91073.1232605438	340.1675438336036	0.0094481579336613	0.0074672855719066	1.2652734173187536	0.205779	0.205779	chr2	20579622	0.6865989475982076	chr2:20579622:C:G
chr2:20579870	['C', 'T']	56057	5722.0	-55.399450636382845	-0.0149067489222021	0.0131244005407642	-1.1358041745146403	0.256043	0.256043	chr2	20579870	0.5916870929126912	chr2:20579870:C:T
chr2:20579954	['C', 'T']	56057	6004.107107178535	-78.93939185836152	-0.0205935831692119	0.0128201423795915	-1.606345901586475	0.108204	0.108204	chr2	20579954	0.9657566842773432	chr2:20579954:C:T
chr2:20580263	['A', 'G']	56057	6128.218642404781	-63.529810962139855	-0.0184743927686322	0.0126938805615633	-1.4553778632967485	0.14557	0.14557	chr2	20580263	0.8369281179961807	chr2:20580263:A:G
chr2:20581275	['A', 'G']	56057	5904.526653821451	-69.86904515589627	-0.0188632292447916	0.0129232124484449	-1.4596393365847338	0.144395	0.144395	chr2	20581275	0.8404478449243099	chr2:20581275:A:G
chr2:20581494	['C', 'T']	56057	3828.61468741079	12.305671319859668	-0.0001877295716059	0.0159253487109457	-0.0117880980199144	0.990595	0.990595	chr2	20581494	0.0041038684370371	chr2:20581494:C:T
chr2:20581640	['G', 'A']	56057	5925.422814122348	-69.76931623457585	-0.0186843268674624	0.0129015982232107	-1.448218007118543	0.147562	0.147562	chr2	20581640	0.8310254671408325	chr2:20581640:G:A
chr2:20581723	['G', 'A']	56057	6091.434660053877	-56.89893296860036	-0.0172985888823943	0.012732343921764	-1.3586334918918546	0.174268	0.174268	chr2	20581723	0.7587823529892698	chr2:20581723:G:A
chr2:20581777	['T', 'C']	56057	93518.34617923605	313.3810401293226	0.0054030267621822	0.0077832229230592	0.6941888746594734	0.487567	0.487567	chr2	20581777	0.3119656964148098	chr2:20581777:T:C
chr2:20581994	['T', 'C']	56057	3139.11199714566	41.2413805878416	0.0159920224587999	0.0175302158642822	0.9122547367704538	0.361639	0.361639	chr2	20581994	0.4417247403330894	chr2:20581994:T:C
chr2:20583155	['C', 'T']	56057	91865.83275945122	381.2465456698007	0.0095784714951944	0.0075304165039651	1.2719710111852218	0.203389	0.203389	chr2	20583155	0.6916725389672744	chr2:20583155:C:T
chr2:20584363	['G', 'A']	56057	5909.105412444698	-77.91727960916548	-0.0204397121913356	0.0129092282058329	-1.5833411467697245	0.113349	0.113349	chr2	20584363	0.9455823070010512	chr2:20584363:G:A
chr2:20584497	['C', 'T']	56057	8919.159108748394	118.36505007660952	0.0092852514584597	0.0106967009188346	0.8680481513800528	0.385372	0.385372	chr2	20584497	0.4141198430984343	chr2:20584497:C:T
chr2:20584618	['A', 'G']	56057	6247.780178412132	98.58990552489036	0.0093371203661604	0.0125989298143283	0.741104244865435	0.458633	0.458633	chr2	20584618	0.3385346997101233	chr2:20584618:A:G
chr2:20584639	['T', 'C']	56057	6250.229955208168	99.5891140356992	0.0095144912691141	0.0125981981606409	0.755226354419413	0.450116	0.450116	chr2	20584639	0.346675549185031	chr2:20584639:T:C
chr2:20584800	['T', 'C']	56057	6254.802124810288	103.18576091351984	0.0101642035490557	0.0125954181913465	0.8069762666585265	0.419684	0.419684	chr2	20584800	0.3770775874817785	chr2:20584800:T:C
chr2:20585113	['C', 'T']	56057	23474.3500686899	35.31986180201536	0.0011726653992576	0.0071329352628283	0.1644015199981909	0.869416	0.869416	chr2	20585113	0.0607723716816771	chr2:20585113:C:T
chr2:20585139	['C', 'T']	56057	6239.333910158063	102.16894021248812	0.0099999885260167	0.0126077902124988	0.7931594956349434	0.427688	0.427688	chr2	20585139	0.368872934935834	chr2:20585139:C:T
chr2:20585282	['G', 'T']	56057	6237.222531442334	96.22698101319642	0.0091388893535354	0.0126084953583197	0.7248199800069777	0.468566	0.468566	chr2	20585282	0.3292292277921847	chr2:20585282:G:T
chr2:20585672	['A', 'G']	56057	6242.002158863831	100.20479801769062	0.0096036540272769	0.0126056772736165	0.7618514911037128	0.446152	0.446152	chr2	20585672	0.3505171558282324	chr2:20585672:A:G
chr2:20585722	['T', 'C']	56057	6244.334177757162	102.03237653151204	0.0098154165798229	0.0126030724627623	0.7788114056174855	0.436094	0.436094	chr2	20585722	0.3604198885267961	chr2:20585722:T:C
chr2:20585893	['C', 'T']	56057	6242.222709838552	100.68305037317054	0.0097095473842929	0.0126028127021884	0.7704270160745115	0.44105	0.44105	chr2	20585893	0.3555121735861415	chr2:20585893:C:T
chr2:20586019	['AC', 'A']	56057	17859.2301338091	83.28327820834703	-0.0015718254797797	0.0079009994723038	-0.1989400816048135	0.84231	0.84231	chr2	20586019	0.0745280432844339	chr2:20586019:AC:A
chr2:20586038	['A', 'C']	56057	6238.779054415701	105.4264566382222	0.0102966277843515	0.0126105739309923	0.8165074675186688	0.414213	0.414213	chr2	20586038	0.382776274974997	chr2:20586038:A:C
chr2:20586065	['T', 'C']	56057	6245.111406450693	99.46155989124448	0.0094790629620709	0.0126005280477146	0.7522750575353946	0.451889	0.451889	chr2	20586065	0.3449682302497782	chr2:20586065:T:C
chr2:20586092	['A', 'G']	56057	6245.334231276983	99.46293454372804	0.0094909426193181	0.0126003997021477	0.7532255201158774	0.451318	0.451318	chr2	20586092	0.3455173450865841	chr2:20586092:A:G
chr2:20586116	['C', 'T']	56057	6244.111388611389	97.96860308755976	0.0092762584325419	0.0126012532959617	0.7361377646074843	0.46165	0.46165	chr2	20586116	0.3356871601033591	chr2:20586116:C:T
chr2:20586309	['A', 'G']	56057	6246.557161207449	100.05998769811704	0.0094835815656268	0.0125998031467776	0.752676962897809	0.451647	0.451647	chr2	20586309	0.3452008701603822	chr2:20586309:A:G
chr2:20586312	['C', 'G']	56057	6194.110496646211	-64.6661121593557	-0.0191536800659886	0.0126268384025586	-1.5169022882329233	0.129297	0.129297	chr2	20586312	0.8884115516745991	chr2:20586312:C:G
chr2:20586373	['A', 'G']	56057	6244.111388611389	97.64419875346218	0.0091883746479981	0.0126012557683546	0.7291634117190747	0.465905	0.465905	chr2	20586373	0.3317026287645767	chr2:20586373:A:G
chr2:20586498	['T', 'C']	56057	6245.445649653007	101.4595354767206	0.0099233866940532	0.0125984326481707	0.7876683529751697	0.430894	0.430894	chr2	20586498	0.3656295532196698	chr2:20586498:T:C
chr2:20587233	['G', 'A']	56057	6236.224958509559	101.71000669839684	0.0099173999972147	0.0126137264239861	0.7862387104223117	0.431731	0.431731	chr2	20587233	0.3647867661559298	chr2:20587233:G:A
chr2:20588293	['T', 'A']	56057	8699.931187668373	139.00867881749434	0.0110128419315334	0.0108130611219464	1.0184758790627366	0.308456	0.308456	chr2	20588293	0.5108067775628193	chr2:20588293:T:A
chr2:20588512	['G', 'A']	56057	17824.49768047675	294.8066452894751	0.0128859965271197	0.0079177864694136	1.6274746201982313	0.103642	0.103642	chr2	20588512	0.98446421493956	chr2:20588512:G:A
chr2:20588524	['T', 'C']	56057	87330.04182801263	131.30198844932343	-0.0025225616218755	0.007000494261888	-0.3603405027569019	0.718594	0.718594	chr2	20588524	0.1435164133180796	chr2:20588524:T:C
chr2:20589483	['C', 'T']	56057	5941.105983302412	-69.77681649383753	-0.0189467689131827	0.0128847319346697	-1.4704821962342527	0.141437	0.141437	chr2	20589483	0.8494369639915171	chr2:20589483:C:T
chr2:20590198	['C', 'T']	56057	11344.214215625056	172.119116285863	0.0116751709726173	0.0095950066114986	1.2167965531806857	0.223687	0.223687	chr2	20590198	0.6503592550286302	chr2:20590198:C:T
chr2:20590229	['C', 'T']	56057	5998.749081177521	-86.8921771672797	-0.0219888305970443	0.0128297963366681	-1.7138877360195637	0.0865549	0.0865549	chr2	20590229	1.0627083410442273	chr2:20590229:C:T
chr2:20590246	['C', 'T']	56057	8705.776511096838	135.17398657636858	0.010457413404721	0.0108150078997088	0.9669353459281854	0.333581	0.333581	chr2	20590246	0.47679869373618	chr2:20590246:C:T
chr2:20590593	['C', 'T']	56057	87296.13001819936	140.2485191868639	-0.0023293860556494	0.0069921042635192	-0.3331452117787795	0.739026	0.739026	chr2	20590593	0.1313402822304804	chr2:20590593:C:T
chr2:20590752	['T', 'C']	56057	25239.85329384055	191.56238194679565	0.0017541054495152	0.0069247554156851	0.253309372565285	0.80003	0.80003	chr2	20590752	0.0968937272703407	chr2:20590752:T:C
chr2:20591093	['C', 'T']	56057	5678.506493969884	83.83177072012055	0.0093789121399288	0.0131445554300073	0.7135206808530029	0.475527	0.475527	chr2	20591093	0.3228248191721812	chr2:20591093:C:T
chr2:20592648	['T', 'C']	56057	88099.71482855818	172.50788889954936	-0.0005960179791931	0.0070784949667808	-0.0842012294972607	0.932897	0.932897	chr2	20592648	0.0301663035214162	chr2:20592648:T:C
chr2:20592744	['C', 'T']	56057	7997.285326911069	93.91047507999046	0.0044427427369696	0.0112643652306482	0.3944068437058279	0.693282	0.693282	chr2	20592744	0.1590900754425891	chr2:20592744:C:T
chr2:20592895	['C', 'T']	56057	88118.71584543477	171.02205125913775	-0.000796301096034	0.0070787415719925	-0.1124919009876885	0.910434	0.910434	chr2	20592895	0.0407515319939687	chr2:20592895:C:T
chr2:20593150	['C', 'T']	56057	3149.4494638619776	75.11263580250001	0.0175687028230174	0.017450843587186	1.006753784436989	0.314057	0.314057	chr2	20593150	0.502991522185101	chr2:20593150:C:T
chr2:20593498	['G', 'A']	56057	2962.4227729308286	59.91336781119864	0.0189961064939726	0.017973064845198	1.0569208233312493	0.290552	0.290552	chr2	20593498	0.5367761307708134	chr2:20593498:G:A
chr2:20593607	['C', 'T']	56057	6252.780802854595	97.06048993210096	0.0090060866003034	0.0125949887785572	0.715053165877854	0.474579	0.474579	chr2	20593607	0.3236914831138334	chr2:20593607:C:T
chr2:20594089	['G', 'A']	56057	6054.107999143714	-34.48584911891258	-0.0132063340579195	0.0127769745029053	-1.0336041646570175	0.301326	0.301326	chr2	20594089	0.5209633934864053	chr2:20594089:G:A
chr2:20596185	['C', 'G']	56057	88289.174903654	168.15346905024472	-0.0011227027761351	0.0070933737170908	-0.158274866221998	0.874241	0.874241	chr2	20596185	0.0583688299028538	chr2:20596185:C:G
chr2:20597328	['T', 'C']	56057	88318.33060343287	167.60494889378953	-0.0012887616626989	0.0070951177244955	-0.1816406313104017	0.855865	0.855865	chr2	20597328	0.0675947334289222	chr2:20597328:T:C
chr2:20597417	['G', 'A']	56057	12133.4328962626	46.13183282134221	-0.0030216357582454	0.0092756938683168	-0.3257584608917023	0.744608	0.744608	chr2	20597417	0.1280723020725135	chr2:20597417:G:A
chr2:20598053	['T', 'C']	56057	2839.1012933725806	51.29185511632749	0.0185817480420434	0.0183281830072961	1.013834706618022	0.310666	0.310666	chr2	20598053	0.5077062743290885	chr2:20598053:T:C
chr2:20599510	['G', 'A']	56057	89034.94146506814	165.9043410819324	-0.0024105462829524	0.0071510493049821	-0.3370898703317629	0.73605	0.73605	chr2	20599510	0.1330926829634032	chr2:20599510:G:A
chr2:20600077	['A', 'G']	56057	7530.477696891838	83.71337669054287	0.0056739246693658	0.0115737501110245	0.4902408134733438	0.623965	0.623965	chr2	20600077	0.204839770466892	chr2:20600077:A:G
chr2:20600552	['A', 'G']	56057	110796.95301043618	328.9348282931717	-0.0011770624963015	0.0269253911494853	-0.0437157064781978	0.965131	0.965131	chr2	20600552	0.0154137346190486	chr2:20600552:A:G
chr2:20601127	['A', 'T']	56057	2836.050592264878	49.12246191121428	0.018111891064224	0.0183370368210527	0.9877218026540544	0.323293	0.323293	chr2	20601127	0.4904036987113176	chr2:20601127:A:T
chr2:20601606	['C', 'T']	56057	7141.891828724354	130.61077879986024	0.0111646639223386	0.0118052853448483	0.9457343550963584	0.344288	0.344288	chr2	20601606	0.463078114166092	chr2:20601606:C:T
chr2:20601688	['G', 'A']	56057	85163.57700759276	219.28960656659848	0.0035048719049526	0.0067650618717064	0.5180842350623741	0.604402	0.604402	chr2	20601688	0.2186741072259197	chr2:20601688:G:A
chr2:20602489	['T', 'G']	56057	4016.504657720037	12.144430037407192	-0.0165641374064915	0.0157258249674873	-1.0533080102784638	0.292204	0.292204	chr2	20602489	0.5343138432749684	chr2:20602489:T:G
chr2:20603301	['A', 'AAT']	56057	6676.595518447157	16.577765732090075	-0.0004601515297883	0.0122391305561997	-0.0375967498406346	0.970009	0.970009	chr2	20603301	0.0132242362160187	chr2:20603301:A:AAT
chr2:20603524	['G', 'A']	56057	23091.64772625908	220.06564506194363	0.0075437182267019	0.0071499776249982	1.0550687879535572	0.291398	0.291398	chr2	20603524	0.5355134333208145	chr2:20603524:G:A
chr2:20603710	['C', 'T']	56057	23115.06174623564	220.33461613809013	0.0074816811668797	0.0071461890092616	1.0469470031065886	0.295129	0.295129	chr2	20603710	0.5299881137085398	chr2:20603710:C:T
chr2:20603938	['A', 'AT']	56057	6681.787944755718	20.691183491295632	0.0001421329917087	0.0122344793110626	0.0116174124043194	0.990731	0.990731	chr2	20603938	0.0040442477086646	chr2:20603938:A:AT
chr2:20603949	['G', 'A']	56057	6617.826387154327	35.87376640836276	0.0028936021978092	0.0122885481882991	0.2354714449152285	0.813844	0.813844	chr2	20603949	0.0894588339707685	chr2:20603949:G:A
chr2:20603996	['C', 'T']	56057	18885.33689524761	166.7977807841692	0.007876552600458	0.0077082061946133	1.021839893951248	0.306861	0.306861	chr2	20603996	0.5130583040121972	chr2:20603996:C:T
chr2:20604593	['A', 'G']	56057	6786.694948521674	17.772570037624913	-0.0021321119894148	0.0121300349964188	-0.1757712974483874	0.860474	0.860474	chr2	20604593	0.065262247738654	chr2:20604593:A:G
chr2:20604711	['A', 'G']	56057	6389.025763631173	55.23926491837626	0.0045388132639371	0.0124829566128829	0.3636008202778555	0.716157	0.716157	chr2	20604711	0.1449917587546509	chr2:20604711:A:G
chr2:20604818	['T', 'C']	56057	73444.58318314032	139.7569445639142	-0.0007671325784557	0.0060990234996783	-0.1257795741393958	0.899907	0.899907	chr2	20604818	0.0458023699759481	chr2:20604818:T:C
chr2:20605558	['TC', 'T']	56057	2872.153708923538	-109.7700792798302	-0.0512764060556077	0.0182275095734885	-2.813132855526676	0.00490784	0.00490784	chr2	20605558	2.309109604105132	chr2:20605558:TC:T
chr2:20606576	['C', 'T']	56057	73122.65320724418	128.46647903398818	-0.0006274221541182	0.0060867446252698	-0.1030800851268519	0.9179	0.9179	chr2	20606576	0.0372046301427667	chr2:20606576:C:T
chr2:20606682	['G', 'A']	56057	29710.420052459733	83.93710659776437	0.0012249784546769	0.0065588205120986	0.1867681014318441	0.851843	0.851843	chr2	20606682	0.06964044105098	chr2:20606682:G:A
chr2:20606765	['T', 'G']	56057	108227.86135045937	342.4092533026489	0.0102468876837218	0.015884077842873	0.6451043482086369	0.518862	0.518862	chr2	20606765	0.2849481346521941	chr2:20606765:T:G
chr2:20607342	['G', 'T']	56057	6327.790169491527	50.18093463196561	0.0032851524484151	0.0125370652555215	0.2620352037306616	0.793295	0.793295	chr2	20607342	0.1005652829875558	chr2:20607342:G:T
chr2:20608498	['C', 'T']	56057	19004.315132605367	176.14165414741973	0.008075593982996	0.0077168632861125	1.0464865948226751	0.295341	0.295341	chr2	20608498	0.5296762589686896	chr2:20608498:C:T
chr2:20608537	['G', 'A']	56057	6844.5586180267865	63.05272508238155	0.0056791240586304	0.0126016182968546	0.4506662497504802	0.652232	0.652232	chr2	20608537	0.1855978975225555	chr2:20608537:G:A
chr2:20608914	['C', 'T']	56057	9618.514753630428	-69.1019719043486	-0.0045770961300042	0.0104083772367649	-0.4397511759889712	0.660119	0.660119	chr2	20608914	0.1803777669054311	chr2:20608914:C:T
chr2:20608922	['T', 'C']	56057	19695.162075363973	161.392078500257	0.0069552846766059	0.0075942530337296	0.9158615924060316	0.359743	0.359743	chr2	20608922	0.4440076479568899	chr2:20608922:T:C
chr2:20608947	['C', 'T']	56057	5906.0	87.22278793420986	0.0109156757298198	0.0129081312279707	0.845643380675165	0.397755	0.397755	chr2	20608947	0.4003843523256016	chr2:20608947:C:T
chr2:20608959	['G', 'A']	56057	5904.210650254215	87.83922029021147	0.0109955436007878	0.0129101266635217	0.8516991263808726	0.394385	0.394385	chr2	20608959	0.404079611329993	chr2:20608959:G:A
chr2:20609930	['C', 'T']	56057	35280.55243108217	33.29821998905938	-0.0039882680387231	0.0062839813376801	-0.6346721647323523	0.525645	0.525645	chr2	20609930	0.2793074622931736	chr2:20609930:C:T
chr2:20610472	['T', 'G']	56057	63636.75779744484	204.08504460590223	-0.0008123764774371	0.0058406319577447	-0.1390905099507164	0.889379	0.889379	chr2	20610472	0.0509131293190516	chr2:20610472:T:G
chr2:20610826	['G', 'A']	56057	33451.564161581555	-6.704773187593472	-0.0046967779057072	0.006358586052627	-0.7386513081421218	0.460122	0.460122	chr2	20610826	0.337127001140372	chr2:20610826:G:A
chr2:20611029	['G', 'A']	56057	22349.99350603012	134.9052867644831	0.0025808247644808	0.007226107104548	0.3571528524475548	0.720979	0.720979	chr2	20611029	0.1420773848186302	chr2:20611029:G:A
chr2:20611188	['C', 'T']	56057	6568.3515181789	124.70278509901338	0.0152804755985297	0.0122447131260134	1.247924344267975	0.212064	0.212064	chr2	20611188	0.6735330510889966	chr2:20611188:C:T
chr2:20611522	['G', 'A']	56057	9758.348158059049	17.327678730851975	0.0063868713609782	0.010333147000473	0.6180954708846992	0.536515	0.536515	chr2	20611522	0.2704181314311858	chr2:20611522:G:A
chr2:20612471	['T', 'A']	56057	34482.53620111334	27.883262533100822	-0.003191867050373	0.0063032905996581	-0.5063810719033264	0.612591	0.612591	chr2	20612471	0.2128293880045511	chr2:20612471:T:A
chr2:20612606	['G', 'A']	56057	9766.393780442117	30.36636804566349	0.0082295720422122	0.010334463568307	0.7963230977416252	0.425848	0.425848	chr2	20612606	0.3707453880826707	chr2:20612606:G:A
chr2:20613332	['G', 'A']	56057	22266.780517395186	131.31513868432833	0.0024987428528805	0.0072384674791642	0.3452032989128058	0.729943	0.729943	chr2	20613332	0.1367110518685478	chr2:20613332:G:A
chr2:20613897	['G', 'A']	56057	78990.90941207959	249.6794596898576	0.0007062955822689	0.0063895218468974	0.1105396615259897	0.911982	0.911982	chr2	20613897	0.0400137333577896	chr2:20613897:G:A
chr2:20613924	['C', 'T']	56057	21649.931064011987	189.3469677249124	0.0062804168676739	0.0073194759736426	0.8580418721626634	0.390873	0.390873	chr2	20613924	0.4079643279202568	chr2:20613924:C:T
chr2:20614611	['C', 'A']	56057	32096.153065229795	99.87508882131984	-0.0016350795344738	0.0064504005317342	-0.2534849621243953	0.799894	0.799894	chr2	20614611	0.0969675608395366	chr2:20614611:C:A
chr2:20614658	['C', 'T']	56057	32108.73738401143	100.56532767184802	-0.0016659782101569	0.006450754803247	-0.2582609727032849	0.796206	0.796206	chr2	20614658	0.0989745540100555	chr2:20614658:C:T
chr2:20614764	['C', 'T']	56057	6324.225635536526	32.09861916993916	0.0011250332365292	0.012529298258716	0.0897921985173108	0.928453	0.928453	chr2	20614764	0.032240076153908	chr2:20614764:C:T
chr2:20614823	['C', 'T']	56057	32101.435942266868	102.13830988074696	-0.0015535644119837	0.0064505830205159	-0.2408409297334251	0.809679	0.809679	chr2	20614823	0.091687124528181	chr2:20614823:C:T
chr2:20614903	['G', 'A']	56057	32101.863323342608	103.6380806052039	-0.0015228097582398	0.006450410524592	-0.2360795103558425	0.813372	0.813372	chr2	20614903	0.0897107820848571	chr2:20614903:G:A
chr2:20615280	['C', 'T']	56057	32083.150977733378	99.024673422167	-0.0017190166012778	0.0064524510150592	-0.2664129642001012	0.789922	0.789922	chr2	20615280	0.102415790534884	chr2:20615280:C:T
chr2:20615299	['T', 'C']	56057	32107.17346610984	95.03393579079231	-0.0018791733642548	0.0064526919092081	-0.291223165571137	0.770882	0.770882	chr2	20615299	0.1130120949333111	chr2:20615299:T:C
chr2:20615381	['T', 'A']	56057	32088.28969011472	103.07205285098564	-0.0015719011148605	0.0064518800901153	-0.2436345829285981	0.807515	0.807515	chr2	20615381	0.0928494016820311	chr2:20615381:T:A
chr2:20615425	['C', 'T']	56057	30772.19577899488	-13.544068960078985	-0.0026562662492027	0.0064972172629964	-0.4088313722139035	0.682665	0.682665	chr2	20615425	0.165792362706426	chr2:20615425:C:T
chr2:20616006	['G', 'A']	56057	32065.57613873575	83.39649607906796	-0.0023364510809355	0.0064534560749064	-0.3620464839019485	0.717319	0.717319	chr2	20616006	0.1442876656292594	chr2:20616006:G:A
chr2:20616068	['C', 'T']	56057	6079.216894121844	52.33315234639683	0.0045599946533753	0.0127438492256906	0.3578192563815617	0.72048	0.72048	chr2	20616068	0.1423780703811424	chr2:20616068:C:T
chr2:20616098	['G', 'A']	56057	5916.105537319823	49.43739171581116	0.0052227568579535	0.012902710796846	0.4047798125670006	0.685641	0.685641	chr2	20616098	0.1639032203419132	chr2:20616098:G:A
chr2:20616525	['G', 'C']	56057	32128.58513086764	84.9882973753254	-0.002447915833195	0.0064485508940422	-0.3796071200208127	0.704239	0.704239	chr2	20616525	0.1522799278375532	chr2:20616525:G:C
chr2:20616628	['A', 'G']	56057	32114.87476135248	99.08676454956772	-0.0018072083008399	0.0064506498691189	-0.2801591060602415	0.779356	0.779356	chr2	20616628	0.1082641167581213	chr2:20616628:A:G
chr2:20616814	['C', 'A']	56057	6071.433232833212	44.65882091144236	0.0037941796864876	0.0127499571623772	0.2975837203346517	0.766022	0.766022	chr2	20616814	0.1157587573368488	chr2:20616814:C:A
chr2:20616819	['C', 'T']	56057	32082.00617305977	102.95689878005372	-0.0016090656580449	0.0064520709846757	-0.2493874698320335	0.803062	0.803062	chr2	20616819	0.0952509239387074	chr2:20616819:C:T
chr2:20616958	['T', 'A']	56057	32095.298023052488	107.5060731928612	-0.0013382842454878	0.0064512886865704	-0.2074444828788634	0.835663	0.835663	chr2	20616958	0.0779688263257783	chr2:20616958:T:A
chr2:20617192	['G', 'A']	56057	31668.084338424203	82.46591582123853	-0.0022312721324326	0.0064743864571147	-0.3446306684366427	0.730373	0.730373	chr2	20617192	0.1364552899202905	chr2:20617192:G:A
chr2:20617428	['G', 'C']	56057	31668.779266660727	87.26822078847084	-0.0020051440991532	0.00647473699644	-0.3096873433246276	0.7568	0.7568	chr2	20617428	0.1210188766062636	chr2:20617428:G:C
chr2:20617501	['C', 'G']	56057	31680.78183602462	88.0661081952029	-0.0019533721383124	0.0064741713901729	-0.3017177057248428	0.762868	0.762868	chr2	20617501	0.11755060205953	chr2:20617501:C:G
chr2:20617602	['G', 'A']	56057	31696.52347053471	87.6366345706468	-0.0020721675222575	0.0064732060593767	-0.3201145619728832	0.748883	0.748883	chr2	20617602	0.1255860279927351	chr2:20617602:G:A
chr2:20617661	['A', 'G']	56057	31685.478551800443	87.9736150489033	-0.0019895701341626	0.0064741206328421	-0.3073112546080549	0.758608	0.758608	chr2	20617661	0.1199825816997514	chr2:20617661:A:G
chr2:20617733	['C', 'T']	56057	21651.931242417755	196.30066196073648	0.0069015931415596	0.0073213266167356	0.9426697513785934	0.345854	0.345854	chr2	20617733	0.4611071970913235	chr2:20617733:C:T
chr2:20618017	['C', 'T']	56057	35033.24957624851	39.8059302455807	-0.0026459608503022	0.0062739821842775	-0.4217354739917842	0.67322	0.67322	chr2	20618017	0.1718429904968425	chr2:20618017:C:T
chr2:20618052	['A', 'G']	56057	6385.366901596932	34.45237255877109	0.0009673867977837	0.0124802787634747	0.0775132363721629	0.938216	0.938216	chr2	20618052	0.0276971650229899	chr2:20618052:A:G
chr2:20618433	['G', 'A']	56057	89559.79296749564	235.9432517682029	-0.0022821424865046	0.0071976469540602	-0.3170678557965827	0.751193	0.751193	chr2	20618433	0.1242484677008614	chr2:20618433:G:A
chr2:20619531	['A', 'G']	56057	38383.10829423204	104.0146536037894	-0.0008637096460491	0.0061263736933034	-0.1409822007745308	0.887885	0.887885	chr2	20619531	0.0516432809552682	chr2:20619531:A:G
chr2:20619556	['G', 'T']	56057	89276.96305216584	211.7028988778944	-0.0028326890607376	0.0071643384659852	-0.395387386314405	0.692559	0.692559	chr2	20619556	0.1595432225769332	chr2:20619556:G:T
chr2:20620026	['C', 'T']	56057	5905.316034538124	58.334514819246166	0.0066020242726231	0.0129120830798427	0.5113059009765584	0.609139	0.609139	chr2	20620026	0.2152835939929587	chr2:20620026:C:T
chr2:20621594	['A', 'G']	56057	89236.14317573595	172.88153208935063	-0.00509726091485	0.0071573582815216	-0.7121707080124439	0.476362	0.476362	chr2	20621594	0.3220628900283344	chr2:20621594:A:G
chr2:20621708	['G', 'A']	56057	6546.116776081062	39.39524445417793	0.0012819512973087	0.0123299221873217	0.1039707532482948	0.917193	0.917193	chr2	20621708	0.0375392684568982	chr2:20621708:G:A
chr2:20621785	['C', 'T']	56057	72850.09700267618	203.69528542408423	0.0001595764315522	0.0060815515554811	0.0262394275698303	0.979066	0.979066	chr2	20621785	0.0091880309040472	chr2:20621785:C:T
chr2:20621802	['T', 'A']	56057	21690.16079137974	204.37704127982312	0.0077796083193616	0.0073175363023031	1.063145845537255	0.28772	0.28772	chr2	20621802	0.5410299483712514	chr2:20621802:T:A
chr2:20622066	['CACAGCCAGAAGGAACAAAGCCTTCTTAGCCTCG', 'C']	56057	6593.588114607863	43.13544405233296	0.0016496850881361	0.0122887373697173	0.1342436605571335	0.89321	0.89321	chr2	20622066	0.0490464233967169	chr2:20622066:CACAGCCAGAAGGAACAAAGCCTTCTTAGCCTCG:C
chr2:20622804	['C', 'T']	56057	21685.321064744607	202.40200801412536	0.0075670831361834	0.0073184109813838	1.033978981971935	0.30115	0.30115	chr2	20622804	0.5212171324934007	chr2:20622804:C:T
chr2:20622934	['C', 'T']	56057	35236.65727590638	-85.28342230976125	-0.0078113234826351	0.0062633777223465	-1.247142329412117	0.212351	0.212351	chr2	20622934	0.6729456894957208	chr2:20622934:C:T
chr2:20623459	['C', 'T']	56057	37902.70458316236	197.33851942268308	0.002638686430636	0.0061428084130884	0.4295570125569624	0.66752	0.66752	chr2	20623459	0.1755357175895819	chr2:20623459:C:T
chr2:20623492	['A', 'G']	56057	89962.81453598315	151.08314629065126	-0.007271277625809	0.0072510586353021	-1.0027884191155796	0.315967	0.315967	chr2	20623492	0.5003582732875718	chr2:20623492:A:G
chr2:20623526	['T', 'C']	56057	21709.48547673424	201.5005592264017	0.0074814209951301	0.007316626686617	1.022523263188276	0.306538	0.306538	chr2	20623526	0.5135156804690226	chr2:20623526:T:C
chr2:20623704	['G', 'A']	56057	6434.344346522995	28.848365025948087	0.0004429664223408	0.0124247413269095	0.0356519633436093	0.97156	0.97156	chr2	20623704	0.0125303737937052	chr2:20623704:G:A
chr2:20623852	['A', 'G']	56057	89384.9726860772	200.91430064258088	-0.0039758527519214	0.0071806036888678	-0.5536933834804434	0.579791	0.579791	chr2	20623852	0.2367285304102618	chr2:20623852:A:G
chr2:20624098	['C', 'T']	56057	37902.08521267484	190.2964550831034	0.0024085033269031	0.0061422969249196	0.3921176973929261	0.694973	0.694973	chr2	20624098	0.1580320676095804	chr2:20624098:C:T
chr2:20624799	['C', 'T']	56057	32013.28192912964	-77.64997978708669	-0.0054554642882898	0.0064109706052058	-0.8509576200302559	0.394797	0.394797	chr2	20624799	0.4036261561249842	chr2:20624799:C:T
chr2:20624898	['G', 'A']	56057	35679.818950598565	-97.87669504357056	-0.0089455722662231	0.0062477455728193	-1.4318080277053236	0.152204	0.152204	chr2	20624898	0.8175739339314089	chr2:20624898:G:A
chr2:20624931	['C', 'T']	56057	31389.239808752434	163.8538029310504	0.0023140820183095	0.0064661516792099	0.3578762350641711	0.720437	0.720437	chr2	20624931	0.1424039909063737	chr2:20624931:C:T
chr2:20624948	['T', 'C']	56057	42362.80138452756	-62.11474567968577	-0.0082091075557989	0.0059762207658837	-1.3736285651731537	0.169563	0.169563	chr2	20624948	0.7706689082637601	chr2:20624948:T:C
chr2:20625286	['C', 'T']	56057	59591.37829833544	396.054661566301	0.0071537196979239	0.0058610023332237	1.2205625064116197	0.222257	0.222257	chr2	20625286	0.6531445520067954	chr2:20625286:C:T
chr2:20625287	['G', 'A']	56057	35230.3993220339	-96.07991649923883	-0.0081877285819029	0.0062640571830749	-1.3070967174478616	0.191185	0.191185	chr2	20625287	0.718546184616279	chr2:20625287:G:A
chr2:20625539	['C', 'T']	56057	21681.933918504248	206.1867682558677	0.007751341242806	0.0073199041579787	1.0589402641777776	0.289632	0.289632	chr2	20625539	0.5381534567854431	chr2:20625539:C:T
chr2:20625605	['C', 'T']	56057	42273.80358289914	-56.78300060117104	-0.0078983399745034	0.0059774536147415	-1.3213552933350552	0.186388	0.186388	chr2	20625605	0.7295820517542653	chr2:20625605:C:T
chr2:20626114	['C', 'T']	56057	9075.32378913567	71.47620595742616	0.0101384407020091	0.0106238599107278	0.9543085834341128	0.339932	0.339932	chr2	20626114	0.4686079505411734	chr2:20626114:C:T
chr2:20626271	['G', 'A']	56057	75670.4491882248	504.39341751557447	0.0110714949794059	0.0062300670114574	1.7771068848930185	0.0755561	0.0755561	chr2	20626271	1.1217304672694206	chr2:20626271:G:A
chr2:20626906	['C', 'A']	56057	41226.82533678293	-26.098651765431804	-0.0057582065684532	0.0060215069720153	-0.95627333742438	0.338938	0.338938	chr2	20626906	0.4698797375504914	chr2:20626906:C:A
chr2:20627516	['G', 'T']	56057	7411.0	22.33922283529128	-0.0063845177184005	0.0116642478778078	-0.5473578566988075	0.584135	0.584135	chr2	20627516	0.2334867710733102	chr2:20627516:G:T
chr2:20627787	['T', 'G']	56057	21716.71182872436	208.6519475856645	0.007771711566338	0.0073136757742195	1.0626273034597726	0.287956	0.287956	chr2	20627787	0.5406738678555763	chr2:20627787:T:G
chr2:20627837	['C', 'G']	56057	35852.756191121895	-143.19121725487156	-0.0103823552736308	0.0062421505141057	-1.6632657687714092	0.0962648	0.0962648	chr2	20627837	1.016532487126349	chr2:20627837:C:G
chr2:20627998	['C', 'G']	56057	36148.44851642373	-133.0627084324123	-0.0105995690505586	0.006236824985351	-1.6995136267980389	0.089228	0.089228	chr2	20627998	1.0494988413936763	chr2:20627998:C:G
chr2:20628086	['G', 'A']	56057	68034.35030153804	24.532917904057424	-0.0076422569700974	0.0059189480879621	-1.291151207364051	0.196657	0.196657	chr2	20628086	0.7062905902800812	chr2:20628086:G:A
chr2:20628114	['T', 'A']	56057	21682.801987794875	200.36879652188708	0.0073885095611072	0.0073209352860769	1.0092302789725274	0.312869	0.312869	chr2	20628114	0.5046374659234794	chr2:20628114:T:A
chr2:20628118	['C', 'T']	56057	36230.98750892219	-120.80822903262865	-0.0101063568406049	0.0062322210222281	-1.6216300424133192	0.104888	0.104888	chr2	20628118	0.9792741956185622	chr2:20628118:C:T
chr2:20628359	['G', 'A']	56057	36032.21278418217	-128.25744158136013	-0.0099745850017912	0.0062406640092203	-1.5983211060640623	0.109977	0.109977	chr2	20628359	0.9586981313645948	chr2:20628359:G:A
chr2:20628383	['T', 'C']	56057	36053.00408614814	-128.80319150413544	-0.0100721301201314	0.0062386884271368	-1.614462757319302	0.106433	0.106433	chr2	20628383	0.972923696327922	chr2:20628383:T:C
chr2:20628415	['A', 'G']	56057	36051.93320842255	-125.66822108998127	-0.0099548153074729	0.0062391174233304	-1.595548638057064	0.110595	0.110595	chr2	20628415	0.9562645070412202	chr2:20628415:A:G
chr2:20628417	['G', 'A']	56057	36052.29018040362	-131.32376032620328	-0.0101603092138803	0.0062389518522745	-1.6285282294935743	0.103419	0.103419	chr2	20628417	0.9853996659120596	chr2:20628417:G:A
chr2:20628435	['G', 'A']	56057	36045.64526605047	-123.7169621226162	-0.0098444184969694	0.0062393288762187	-1.5778008648480746	0.114617	0.114617	chr2	20628435	0.9407509630087568	chr2:20628435:G:A
chr2:20628549	['C', 'T']	56057	12450.99803708132	89.75063685830683	0.0032106162644906	0.0091835305220364	0.3496058794367292	0.726636	0.726636	chr2	20628549	0.1386830895258135	chr2:20628549:C:T
chr2:20628586	['C', 'G']	56057	36086.18704804752	-131.2327531461941	-0.0102295020118726	0.0062392111751688	-1.6395505336611325	0.101104	0.101104	chr2	20628586	0.9952316619800872	chr2:20628586:C:G
chr2:20628921	['G', 'T']	56057	12461.556110615522	86.63892395529614	0.002807646994578	0.0091801866742535	0.3058376800171488	0.759729	0.759729	chr2	20628921	0.1193412956049347	chr2:20628921:G:T
chr2:20628926	['G', 'A']	56057	12458.444706134247	87.38904754805397	0.0028718979212414	0.0091811162252652	0.3128048758753717	0.75443	0.75443	chr2	20628926	0.1223810501548649	chr2:20628926:G:A
chr2:20628988	['T', 'C']	56057	45370.52173292413	-69.09547333548399	-0.0065203293967927	0.0059757409599004	-1.0911332068352224	0.275219	0.275219	chr2	20628988	0.5603215874775098	chr2:20628988:T:C
chr2:20629299	['C', 'A']	56057	9369.167136434991	59.47131408120112	0.0076051144476386	0.0104571455884531	0.7272648528520296	0.467067	0.467067	chr2	20629299	0.3306208161294409	chr2:20629299:C:A
chr2:20629357	['C', 'T']	56057	31616.07598843849	178.4492758648592	0.0030665456101644	0.0064604058442475	0.4746676422650613	0.635026	0.635026	chr2	20629357	0.1972084929357912	chr2:20629357:C:T
chr2:20629432	['A', 'G']	56057	37123.56942982064	-96.37888133314702	-0.0088506985390049	0.00619216037739	-1.4293393580893463	0.152912	0.152912	chr2	20629432	0.8155584313353189	chr2:20629432:A:G
chr2:20630338	['T', 'C']	56057	54865.68122122694	328.506551967499	0.0060096679845098	0.0057837501520797	1.0390607869444213	0.298781	0.298781	chr2	20630338	0.5246470235149963	chr2:20630338:T:C
chr2:20630830	['C', 'T']	56057	34356.80624899628	-87.17623287884763	-0.0081314147016792	0.006307708706809	-1.2891233694576851	0.197361	0.197361	chr2	20630830	0.7047386630046314	chr2:20630830:C:T
chr2:20630919	['C', 'T']	56057	32894.80214838871	192.23064834798285	0.0037323495952076	0.0063819184691824	0.5848319142951749	0.558663	0.558663	chr2	20630919	0.2528500908162031	chr2:20630919:C:T
chr2:20631091	['G', 'C']	56057	35919.53382465782	-128.75570333713966	-0.0097786095191908	0.0062350918024003	-1.568318451289901	0.116812	0.116812	chr2	20631091	0.9325125402194636	chr2:20631091:G:C
chr2:20631708	['C', 'T']	56057	6382.480140603812	22.69049816733597	-0.0010529939668248	0.0124691516234918	-0.0844479238540179	0.932701	0.932701	chr2	20631708	0.0302575576059148	chr2:20631708:C:T
chr2:20633433	['A', 'C']	56057	9504.017252145368	33.18251485948649	0.0035687092017159	0.0103998716952446	0.3431493489816512	0.731487	0.731487	chr2	20633433	0.1357933877593584	chr2:20633433:A:C
chr2:20633576	['G', 'A']	56057	20706.693864078366	167.76037466206668	0.0060149332492298	0.0074421784219314	0.8082221237137216	0.418966	0.418966	chr2	20633576	0.3778212195432882	chr2:20633576:G:A
chr2:20635690	['A', 'G']	56057	22455.412217146124	183.7995780666762	0.0062894935475816	0.007223898746488	0.8706508449664172	0.383949	0.383949	chr2	20635690	0.4157264591989811	chr2:20635690:A:G
chr2:20635903	['G', 'C']	56057	8481.059054415702	-12.56361482703632	0.0020469319267142	0.0109229420190027	0.1873974908182383	0.85135	0.85135	chr2	20635903	0.069891859634262	chr2:20635903:G:C
chr2:20636952	['A', 'G']	56057	17084.73577272152	6.33846467171585	-0.0009576351766538	0.0080508628509252	-0.1189481418806909	0.905317	0.905317	chr2	20636952	0.0431993243916026	chr2:20636952:A:G
chr2:20637578	['A', 'G']	56057	8607.228353761886	-41.3598793028712	-0.0013528147163971	0.010848946156258	-0.1246954954806202	0.900765	0.900765	chr2	20637578	0.0453884970510918	chr2:20637578:A:G
chr2:20637704	['C', 'T']	56057	8644.331916953486	-35.30326496512213	-0.0007084423825362	0.0108585863757799	-0.0652425977028152	0.947981	0.947981	chr2	20637704	0.0232003669634604	chr2:20637704:C:T
chr2:20637709	['C', 'T']	56057	32854.30783781856	104.25079216142257	-0.0026919952358273	0.0063694575045878	-0.4226412114200227	0.672559	0.672559	chr2	20637709	0.1722696113248128	chr2:20637709:C:T
chr2:20637959	['G', 'A']	56057	30250.23780128811	177.65228984677248	0.0047237673625975	0.0065059395956174	0.726069969321499	0.467799	0.467799	chr2	20637959	0.3299407109042622	chr2:20637959:G:A
chr2:20638462	['C', 'T']	56057	20647.84168272319	153.89182757948396	0.00519217698963	0.0074485517950196	0.6970720124550616	0.485761	0.485761	chr2	20638462	0.3135773560700007	chr2:20638462:C:T
chr2:20638558	['G', 'A']	56057	32186.14833645527	114.97637131929432	-0.0020841770217432	0.0064076489049101	-0.3252639232692978	0.744983	0.744983	chr2	20638558	0.1278536374402028	chr2:20638558:G:A
chr2:20638987	['G', 'A']	56057	8455.055807314897	-28.88433757723349	-0.0005290615072766	0.0109370358916883	-0.0483733904246175	0.961419	0.961419	chr2	20638987	0.0170872993972827	chr2:20638987:G:A
chr2:20639243	['G', 'A']	56057	39053.18001462954	168.70001331225302	0.0040806912693058	0.0060739159955576	0.671838608286709	0.501689	0.501689	chr2	20639243	0.2995654211800883	chr2:20639243:G:A
chr2:20640196	['T', 'C']	56057	9143.794276130322	-64.42712260267736	-0.0065081666539504	0.0105832197281648	-0.6149514817905981	0.538589	0.538589	chr2	20640196	0.2687425207501399	chr2:20640196:T:C
chr2:20640652	['A', 'G']	56057	8450.371635610773	28.49820393708828	0.0048636195446124	0.0110001473866617	0.4421413071710172	0.658389	0.658389	chr2	20640652	0.1815174336876584	chr2:20640652:A:G
chr2:20641299	['C', 'T']	56057	68278.96224664572	310.45421647312594	0.0060805057149446	0.0059193496295007	1.027225302698919	0.304319	0.304319	chr2	20641299	0.5166709318430858	chr2:20641299:C:T
chr2:20641408	['A', 'G']	56057	9040.645103741104	-38.76985965166256	-0.0041245657489353	0.0106407423164249	-0.3876201139246432	0.698299	0.698299	chr2	20641408	0.1559585798905213	chr2:20641408:A:G
chr2:20641422	['G', 'A']	56057	58903.55857688329	396.0237997605514	0.0092266043118111	0.0057928119594659	1.5927677915962843	0.111218	0.111218	chr2	20641422	0.9538249189765572	chr2:20641422:G:A
chr2:20641961	['C', 'T']	56057	8163.0	33.55109321367389	-0.001732009498881	0.011132048635769	-0.155587669040161	0.876359	0.876359	chr2	20641961	0.0573179488775069	chr2:20641961:C:T
chr2:20642233	['C', 'T']	56057	85665.05635536526	344.8129069398144	0.0006635787220318	0.0068062657203633	0.0974952711655805	0.922333	0.922333	chr2	20642233	0.0351122525337377	chr2:20642233:C:T
chr2:20642567	['G', 'A']	56057	36171.93581189567	225.88312593891465	0.0050824211658054	0.0062162686203638	0.8175999906368195	0.413589	0.413589	chr2	20642567	0.3834310204528692	chr2:20642567:G:A
chr2:20643400	['T', 'A']	56057	31623.76963154608	98.94140205219888	0.0018107010612215	0.0064363746972964	0.2813231277511163	0.778464	0.778464	chr2	20643400	0.1087614665420437	chr2:20643400:T:A
chr2:20643818	['A', 'G']	56057	46191.18406166916	51.61165158200171	-0.0019363049720393	0.0058536784802749	-0.3307843057257174	0.740809	0.740809	chr2	20643818	0.1302937501023178	chr2:20643818:A:G
chr2:20643841	['G', 'A']	56057	6288.78529884032	25.507014165465755	0.0049542213900177	0.0126810419788348	0.3906793620182393	0.696036	0.696036	chr2	20643841	0.157368297462686	chr2:20643841:G:A
chr2:20644527	['G', 'A']	56057	14707.524734635626	-94.1212913482468	-0.0108037159755602	0.008557646434081	-1.262463465718119	0.206787	0.206787	chr2	20644527	0.6844767673466062	chr2:20644527:G:A
chr2:20644714	['G', 'A']	56057	6523.163666208719	93.62254861029008	0.0141712119209174	0.0123582827721163	1.1466974969120745	0.251512	0.251512	chr2	20644714	0.5994412892980897	chr2:20644714:G:A
chr2:20645701	['G', 'T']	56057	11094.197909233622	-37.49161766195845	-0.0065606509122873	0.0096801742147812	-0.6777409958458647	0.497939	0.497939	chr2	20645701	0.302823857212227	chr2:20645701:G:T
chr2:20646182	['A', 'G']	56057	3504.062508919652	-90.93013756156596	-0.0364367201997661	0.0166254041210483	-2.1916291438375253	0.0284104	0.0284104	chr2	20646182	1.546522651649474	chr2:20646182:A:G
chr2:20646275	['C', 'T']	56057	3487.1244135224333	-83.64150881760233	-0.0337576116980659	0.0166589335517415	-2.026396923501555	0.0427289	0.0427289	chr2	20646275	1.3692782873859215	chr2:20646275:C:T
chr2:20646471	['C', 'T']	56057	10798.19262879977	-65.72000334211621	-0.0078027508874139	0.0097978090737876	-0.7963771113165357	0.425816	0.425816	chr2	20646471	0.3707780240128672	chr2:20646471:C:T
chr2:20646827	['G', 'C']	56057	11738.256391500596	-13.639847035167804	0.0002284779854107	0.0094422928117957	0.0241972993175263	0.980695	0.980695	chr2	20646827	0.0084660389122098	chr2:20646827:G:C
chr2:20647071	['G', 'T']	56057	66282.45929454584	262.7465108846674	0.0012906153609466	0.0058658146389316	0.2200232091175842	0.825854	0.825854	chr2	20647071	0.0830967233803249	chr2:20647071:G:T
chr2:20647414	['C', 'A']	56057	3234.0576923076924	-92.51862873898293	-0.0363347490989121	0.0172546825701943	-2.1057906426906188	0.035227	0.035227	chr2	20647414	1.4531243406087713	chr2:20647414:C:A
chr2:20647459	['G', 'A']	56057	64841.7835581246	371.12493755088775	0.0061809615941614	0.0058349085047869	1.0593073720162998	0.289464	0.289464	chr2	20647459	0.5384054408261086	chr2:20647459:G:A
chr2:20648327	['A', 'G']	56057	2767.296194537118	-28.23589419225108	-0.0192685280757742	0.0185982320915108	-1.0360408441493425	0.300188	0.300188	chr2	20648327	0.5226066726455361	chr2:20648327:A:G
chr2:20649041	['A', 'G']	56057	2931.261453650182	-74.6352161162432	-0.0436938793187818	0.0181689515861892	-2.404865196074097	0.0161817	0.0161817	chr2	20649041	1.7909758546745451	chr2:20649041:A:G
chr2:20649047	['A', 'T']	56057	2764.1972418960627	-69.08649904987165	-0.0408812665501617	0.0186545891372535	-2.1914857652115827	0.0284208	0.0284208	chr2	20649047	1.5463637015424123	chr2:20649047:A:T
chr2:20651301	['A', 'C']	56057	2650.1891067382658	-99.4892936186673	-0.0499742445321313	0.0190288562159985	-2.626234807014586	0.00863587	0.00863587	chr2	20651301	2.063693903937111	chr2:20651301:A:C
chr2:20651848	['A', 'T']	56057	45785.8231302236	567.0933573083046	0.0111106226589163	0.0058928829741605	1.885430731890466	0.0593769	0.0593769	chr2	20651848	1.22638248016601	chr2:20651848:A:T
chr2:20652552	['T', 'C']	56057	2397.085523146909	-117.8597058217152	-0.0600547311033127	0.019958115726817	-3.0090381239056128	0.00262193	0.00262193	chr2	20652552	2.581378907237676	chr2:20652552:T:C
chr2:20652651	['A', 'C']	56057	7673.958269402319	205.61726768755028	0.0206415658593837	0.0114857942032812	1.7971387519277344	0.072319	0.072319	chr2	20652651	1.1407475877523352	chr2:20652651:A:C
chr2:20654583	['C', 'T']	56057	19648.267680554058	-37.19196390674718	0.0011736462609859	0.007654610245085	0.1533254108841782	0.878142	0.878142	chr2	20654583	0.0564352508023245	chr2:20654583:C:T
chr2:20654687	['G', 'C']	56057	12045.148732313948	-167.58538735642037	-0.018214151525273	0.0093217150022991	-1.9539485513964496	0.0507123	0.0507123	chr2	20654687	1.2948866920619364	chr2:20654687:G:C
chr2:20655609	['T', 'C']	56057	13167.113991578646	-183.5136443010693	-0.0189532318680344	0.0089608995108772	-2.115103717548427	0.0344255	0.0344255	chr2	20655609	1.4631197432812346	chr2:20655609:T:C
chr2:20656151	['C', 'T']	56057	46257.202905015976	597.0980310437083	0.0124714930273359	0.0058709320850873	2.1242781974968894	0.0336513	0.0336513	chr2	20656151	1.4729981536711785	chr2:20656151:C:T
chr2:20656384	['G', 'A']	56057	6254.446291902306	53.78868383759665	0.0121463008452588	0.0125919960676294	0.9646048791647588	0.334747	0.334747	chr2	20656384	0.4752833064422682	chr2:20656384:G:A
chr2:20657696	['A', 'G']	56057	60878.55370335442	412.8588051315248	0.0034902462455071	0.0058328085487068	0.598381760066667	0.549588	0.549588	chr2	20657696	0.2599627584642959	chr2:20657696:A:G
chr2:20661447	['A', 'G']	56057	51334.73639413297	98.29745086393932	0.0028139543980842	0.0058261923509455	0.4829834355928121	0.629109	0.629109	chr2	20661447	0.2012741017767191	chr2:20661447:A:G
chr2:20662636	['A', 'G']	56057	58790.29255499455	358.1967531110772	0.0017818480062819	0.0058156863205188	0.3063865394519757	0.759311	0.759311	chr2	20662636	0.119580308531543	chr2:20662636:A:G
chr2:20662779	['C', 'A']	56057	43327.63752653834	481.3074779951783	0.0081094368531311	0.0059337010438181	1.3666743223573357	0.171733	0.171733	chr2	20662779	0.7651462433316167	chr2:20662779:C:A
chr2:20663526	['C', 'T']	56057	60349.5314881239	-67.8217836498202	-0.0036672144755727	0.0058126197578607	-0.6309056205875789	0.528105	0.528105	chr2	20663526	0.2772797206725921	chr2:20663526:C:T
chr2:20663612	['C', 'T']	56057	2553.0	-103.3128455133663	-0.0535332699049826	0.0193878736878513	-2.761172822088641	0.00576129	0.00576129	chr2	20663612	2.239480263598346	chr2:20663612:C:T
chr2:20664210	['G', 'T']	56057	10903.778049346154	172.7494858974839	0.016515939771374	0.0097176183450949	1.699587201807592	0.0892141	0.0892141	chr2	20664210	1.0495665013608104	chr2:20664210:G:T
chr2:20664532	['G', 'A']	56057	3076.164626966853	6.781298146130945	0.0015698481623528	0.01767962926581	0.0887941788116964	0.929246	0.929246	chr2	20664532	0.0318692996771291	chr2:20664532:G:A
chr2:20665328	['C', 'T']	56057	3048.0543741972315	4.292481241754845	0.0022888438545529	0.0177480265426467	0.1289632877803676	0.897387	0.897387	chr2	20665328	0.0470202261659473	chr2:20665328:C:T
chr2:20666939	['G', 'C']	56057	32276.333547443173	298.2745753968343	0.0050328451638672	0.0064360626875591	0.7819757836721666	0.434232	0.434232	chr2	20666939	0.3622781750977787	chr2:20666939:G:C
chr2:20666960	['G', 'C']	56057	79881.6501365121	36.46087054015983	-0.0058350093480869	0.0064348085301682	-0.9067883404347984	0.364523	0.364523	chr2	20666960	0.4382750641691875	chr2:20666960:G:C
chr2:20667984	['A', 'G']	56057	79632.94399643177	53.45150191725188	-0.0050182652527598	0.0064212844713408	-0.7815048959685632	0.434509	0.434509	chr2	20667984	0.3620012235654716	chr2:20667984:A:G
chr2:20668323	['G', 'A']	56057	7308.260743912229	-91.20308040382068	-0.0097523740162165	0.0117309988839068	-0.8313336411271315	0.405789	0.405789	chr2	20668323	0.391699729860707	chr2:20668323:G:A
chr2:20668365	['T', 'C']	56057	79583.93787689564	49.30580111743613	-0.0051962526171017	0.0064181991204431	-0.8096122478579253	0.418167	0.418167	chr2	20668365	0.378650242879867	chr2:20668365:T:C
chr2:20668419	['G', 'A']	56057	79545.35206694144	62.34285048752231	-0.0045634569903201	0.006414010145833	-0.7114826585182166	0.476788	0.476788	chr2	20668419	0.3216746836356164	chr2:20668419:G:A
chr2:20668609	['C', 'T']	56057	2804.150069575766	6.77463646685335	0.005409118606809	0.0184651912868811	0.2929359638235668	0.769572	0.769572	chr2	20668609	0.1137507419924743	chr2:20668609:C:T
chr2:20668654	['C', 'A']	56057	32288.880004281746	304.5183409509436	0.005417102228215	0.0064360908200481	0.8416758525751377	0.399973	0.399973	chr2	20668654	0.3979693245389877	chr2:20668654:C:A
chr2:20670819	['G', 'A']	56057	79521.6743439245	18.258616480950977	-0.0062089885374336	0.0064087529495525	-0.9688294409705916	0.332634	0.332634	chr2	20670819	0.4780333616778071	chr2:20670819:G:A
chr2:20671060	['G', 'T']	56057	7170.127907806479	-93.7711406882133	-0.0103098378665198	0.0118407862581344	-0.8707055124347937	0.383919	0.383919	chr2	20671060	0.4157603942879905	chr2:20671060:G:T
chr2:20671638	['T', 'C']	56057	32424.20573437054	317.6382728828688	0.0054852187773065	0.0064257725143377	0.8536279124521615	0.393315	0.393315	chr2	20671638	0.4052594904247165	chr2:20671638:T:C
chr2:20672465	['C', 'A']	56057	3373.060171970886	-20.52802456507768	-0.0105758176969742	0.0169115146326962	-0.6253619457909	0.531736	0.531736	chr2	20672465	0.2743039357511145	chr2:20672465:C:A
chr2:20673339	['T', 'A']	56057	60693.9926309216	354.1123347477055	0.0010204665191158	0.0058180249037928	0.1753974133817496	0.860768	0.860768	chr2	20673339	0.0651138867540612	chr2:20673339:T:A
chr2:20673573	['G', 'A']	56057	60605.48684234	341.03542952518694	0.0005940414849268	0.0058179860255486	0.1021043162218345	0.918674	0.918674	chr2	20673573	0.0368385747059656	chr2:20673573:G:A
chr2:20673748	['G', 'T']	56057	5868.3140543047775	114.5243129115326	0.0189088540758629	0.0130527697958715	1.448646867413814	0.147442	0.147442	chr2	20673748	0.8313787866938068	chr2:20673748:G:T
chr2:20675273	['AG', 'A']	56057	30863.15737634715	251.439878553419	0.0040950050686425	0.0064907347351239	0.6309000807694213	0.528108	0.528108	chr2	20675273	0.2772772535879308	chr2:20675273:AG:A
chr2:20675381	['T', 'A']	56057	30845.952344419064	243.04924072984912	0.0036698927142259	0.0064913323541804	0.5653527679664304	0.571836	0.571836	chr2	20675381	0.2427285070591787	chr2:20675381:T:A
chr2:20675496	['C', 'T']	56057	56785.07792902893	282.38761648878943	0.0064807336912204	0.0058137369980179	1.1147277032707013	0.264972	0.264972	chr2	20675496	0.5768000162064624	chr2:20675496:C:T
chr2:20675514	['G', 'A']	56057	56778.09004460304	274.8553275115274	0.0062605389158304	0.0058136647641962	1.0768661712980552	0.281545	0.281545	chr2	20675514	0.5504521809555107	chr2:20675514:G:A
chr2:20675560	['G', 'A']	56057	56794.170954963934	279.4722228355579	0.0064271730341462	0.0058141677456964	1.1054330241681611	0.268977	0.268977	chr2	20675560	0.5702848545705936	chr2:20675560:G:A
chr2:20675734	['C', 'T']	56057	30725.288647838577	253.1267903717339	0.0043310997606494	0.006500647839518	0.6662566358879284	0.50525	0.50525	chr2	20675734	0.2964936778126584	chr2:20675734:C:T
chr2:20675774	['C', 'T']	56057	31231.34281279549	262.63959527693686	0.0065264379967903	0.0064427415005577	1.0129908201695548	0.311069	0.311069	chr2	20675774	0.5071432669361691	chr2:20675774:C:T
chr2:20676085	['TC', 'T']	56057	92201.86872669532	589.0515907135882	0.0188713156390127	0.0075660286310783	2.494216789174784	0.0126264	0.0126264	chr2	20676085	1.898720456491235	chr2:20676085:TC:T
chr2:20676167	['T', 'C']	56057	42518.06783350284	149.43430925928484	-0.0017498695807216	0.0059833351448105	-0.2924572229986664	0.769938	0.769938	chr2	20676167	0.1135442454015185	chr2:20676167:T:C
chr2:20676230	['A', 'G']	56057	60507.635158522	296.45313403507765	0.0056937321868954	0.0058088967437689	0.9801744527483518	0.327004	0.327004	chr2	20676230	0.4854469349014791	chr2:20676230:A:G
chr2:20676626	['G', 'A']	56057	22247.587497546963	-123.41149347082272	-0.0141564017828205	0.0073528970533646	-1.925282195586113	0.0541991	0.0541991	chr2	20676626	1.2660079250534757	chr2:20676626:G:A
chr2:20676976	['T', 'C']	56057	54017.59981086965	101.42579858899252	-0.0033294830899498	0.0057788469414048	-0.5761500734851582	0.564516	0.564516	chr2	20676976	0.2483237444152997	chr2:20676976:T:C
chr2:20677506	['T', 'C']	56057	26149.66483487074	153.70265709781927	0.0039947452010503	0.0068476347959292	0.5833759130123434	0.559643	0.559643	chr2	20677506	0.252088924013533	chr2:20677506:T:C
chr2:20677777	['A', 'G']	56057	3398.181860348949	-13.123223747149916	-0.009151440440894	0.0168399078164636	-0.5434376803385474	0.586831	0.586831	chr2	20677777	0.2314869521339179	chr2:20677777:A:G
chr2:20678345	['A', 'G']	56057	40954.03636298755	-12.477316068749262	-0.0056362373982	0.0060031448507604	-0.938880793037357	0.347796	0.347796	chr2	20678345	0.4586754171231775	chr2:20678345:A:G
chr2:20678393	['T', 'C']	56057	40932.33401741738	-0.914299737338566	-0.005131435697426	0.0060053269404896	-0.8544806549712489	0.392842	0.392842	chr2	20678393	0.4057820865848409	chr2:20678393:T:C
chr2:20678646	['T', 'C']	56057	41617.8787316429	-5.365716579147391	-0.0055473492587857	0.0059850190775529	-0.9268724438308524	0.353997	0.353997	chr2	20678646	0.4510004184515185	chr2:20678646:T:C
chr2:20678959	['T', 'C']	56057	99345.86114679226	469.9717823585189	0.0145555770153581	0.0091637989921094	1.5883780327232555	0.112207	0.112207	chr2	20678959	0.9499800489038798	chr2:20678959:T:C
chr2:20679060	['T', 'C']	56057	57630.336800785095	495.86292171247175	0.012904757667393	0.005809571812293	2.2212923919946457	0.0263351	0.0263351	chr2	20679060	1.5794650281944542	chr2:20679060:T:C
chr2:20679770	['A', 'C']	56057	98265.02358650464	485.3722822154523	0.0184492896146408	0.0089029209849256	2.07227376788798	0.0382445	0.0382445	chr2	20679770	1.41743101257305	chr2:20679770:A:C
chr2:20680178	['A', 'C']	56057	35665.907410381325	441.9773097045658	0.0101061876677293	0.0062104242507378	1.6272942491052351	0.10368	0.10368	chr2	20680178	0.984305011473482	chr2:20680178:A:C
chr2:20680585	['T', 'C']	56057	35322.56142385583	445.41378975415023	0.0102902013333082	0.0062208974511461	1.6541345383233137	0.0981058	0.0981058	chr2	20680585	1.008305316437229	chr2:20680585:T:C
chr2:20680954	['T', 'C']	56057	75447.45906114511	433.37875251103605	0.0040716390048845	0.0061738540023784	0.6594971315026065	0.509579	0.509579	chr2	20680954	0.2927884777920957	chr2:20680954:T:C
chr2:20681073	['C', 'T']	56057	39676.37007564945	-3.895938621361913	-0.0052778906058886	0.0060416684982675	-0.8735816285521238	0.38235	0.38235	chr2	20681073	0.4175389054750512	chr2:20681073:C:T
chr2:20681259	['C', 'T']	56057	35228.027458116994	431.9411886498005	0.0097053425509895	0.0062240332772134	1.5593333323781275	0.118923	0.118923	chr2	20681259	0.9247341436395516	chr2:20681259:C:T
chr2:20682194	['GC', 'G']	56057	19498.391326066405	128.67369371390086	0.0042120107726012	0.0076316523796922	0.5519133423594275	0.58101	0.58101	chr2	20682194	0.2358163927259433	chr2:20682194:GC:G
chr2:20682198	['A', 'T']	56057	76603.13130988707	459.5548873516137	0.0048006710691496	0.006223735881978	0.7713487783199309	0.440503	0.440503	chr2	20682198	0.3560511295243303	chr2:20682198:A:T
chr2:20682466	['A', 'G']	56057	30013.424908555626	-128.66648500374495	-0.0114070915950596	0.0065428158030061	-1.7434529625331296	0.08126	0.08126	chr2	20682466	1.0901231820096071	chr2:20682466:A:G
chr2:20682653	['T', 'C']	56057	77017.61741302408	476.6036803839479	0.0060082123050109	0.0062478542855762	0.9616441149854272	0.336233	0.336233	chr2	20682653	0.4733596644403378	chr2:20682653:T:C
chr2:20682674	['T', 'C']	56057	28733.20113845221	134.47718799254085	0.0007069376166142	0.0066278770470881	0.106661244858916	0.915058	0.915058	chr2	20682674	0.0385513777568941	chr2:20682674:T:C
chr2:20683101	['A', 'G']	56057	48469.8344426402	351.4310434145541	0.003087211911198	0.005869059629531	0.5260147461552932	0.59888	0.59888	chr2	20683101	0.2226601902296533	chr2:20683101:A:G
chr2:20683189	['A', 'G']	56057	48475.05322033897	351.05995431893297	0.0031529410531179	0.0058678670410573	0.5373231927473668	0.591047	0.591047	chr2	20683189	0.228377982690565	chr2:20683189:A:G
chr2:20683301	['A', 'T']	56057	48344.624190411625	342.1178845619542	0.0027930391156961	0.0058698313268054	0.4758295358405408	0.634198	0.634198	chr2	20683301	0.1977751318931833	chr2:20683301:A:T
chr2:20683456	['T', 'C']	56057	28503.033860810305	122.62958243384044	0.0027560878913199	0.0066376308187321	0.4152216305164127	0.677981	0.677981	chr2	20683456	0.168782476797801	chr2:20683456:T:C
chr2:20683801	['C', 'T']	56057	28427.54983050848	134.08175476314008	0.003357078350797	0.006644151654905	0.5052681704395868	0.613372	0.613372	chr2	20683801	0.2122760531384084	chr2:20683801:C:T
chr2:20683892	['GGTGAA', 'G']	56057	48330.24324999552	340.68629355773834	0.002746422765814	0.0058701439826348	0.4678629304389478	0.639884	0.639884	chr2	20683892	0.193898749025446	chr2:20683892:GGTGAA:G
chr2:20684193	['C', 'T']	56057	21293.65900089206	42.53806582380964	0.0063397879335546	0.0073823073637541	0.8587813567180775	0.390465	0.390465	chr2	20684193	0.40841788877285	chr2:20684193:C:T
chr2:20684375	['TTTAATC', 'T']	56057	28424.60599193463	113.11266065868207	0.0023999914926239	0.0066462767589957	0.3611031528856408	0.718024	0.718024	chr2	20684375	0.1438610391931204	chr2:20684375:TTTAATC:T
chr2:20684502	['G', 'A']	56057	44720.57323579267	423.45655292882975	0.0086718791068241	0.0058945945234906	1.4711578671383894	0.141254	0.141254	chr2	20684502	0.8499992450778628	chr2:20684502:G:A
chr2:20684608	['T', 'C']	56057	31838.76725384161	46.90400623228116	-0.0039152490224172	0.0064411952775376	-0.60784510540627	0.543293	0.543293	chr2	20684608	0.2649658905505933	chr2:20684608:T:C
chr2:20684621	['C', 'T']	56057	21282.176176711982	42.32296761614186	0.006346350877715	0.0073842533016116	0.8594438216698186	0.390099	0.390099	chr2	20684621	0.4088251629797712	chr2:20684621:C:T
chr2:20684790	['C', 'A']	56057	31797.26892405402	49.87004459390027	-0.0037371816417987	0.0064420628739659	-0.5801218825264374	0.561835	0.561835	chr2	20684790	0.2503912095392135	chr2:20684790:C:A
chr2:20684826	['G', 'C']	56057	28431.564712389376	114.3236616314214	0.0024362410070229	0.0066443135755368	0.36666556737971	0.71387	0.71387	chr2	20684826	0.1463808686482388	chr2:20684826:G:C
chr2:20685213	['A', 'C']	56057	44795.79022588587	408.5448340682397	0.0081915062654676	0.0058933583820592	1.3899555625879652	0.164548	0.164548	chr2	20685213	0.7837073919733294	chr2:20685213:A:C
chr2:20685561	['C', 'A']	56057	15002.14098378205	282.1689843315176	0.0130072330302878	0.0084823876234567	1.5334400651908835	0.125173	0.125173	chr2	20685561	0.9024893389816028	chr2:20685561:C:A
chr2:20688261	['G', 'A']	56057	15996.424319743062	275.18990552173574	0.0113734193401658	0.0082550578893245	1.377751615149048	0.168285	0.168285	chr2	20688261	0.7739545929222724	chr2:20688261:G:A
chr2:20688486	['G', 'C']	56057	80108.00331846568	300.6686468845766	0.0032864077072264	0.0064260112573903	0.5114226501621648	0.609057	0.609057	chr2	20688486	0.2153420610172632	chr2:20688486:G:C
chr2:20688505	['A', 'G']	56057	28528.07129475995	125.69584116550384	0.0031001827824462	0.0066377332297762	0.4670544408954428	0.640463	0.640463	chr2	20688505	0.1935059546936543	chr2:20688505:A:G
chr2:20688659	['C', 'T']	56057	42849.70153275162	415.1663532290946	0.0097849073608757	0.0059444725587105	1.646051397198856	0.0997588	0.0997588	chr2	20688659	1.0010487836324884	chr2:20688659:C:T
chr2:20689653	['G', 'C']	56057	5888.105037819323	-90.86273872881203	-0.0174774140032036	0.0131429745043484	-1.3297913647645887	0.183592	0.183592	chr2	20689653	0.736146247053902	chr2:20689653:G:C
chr2:20689700	['G', 'A']	56057	14159.010329509569	226.31367161234053	0.0082275121909074	0.0086887383801667	0.9469167824972012	0.343685	0.343685	chr2	20689700	0.4638394220652364	chr2:20689700:G:A
chr2:20689954	['C', 'T']	56057	34833.592563516984	-96.91683557147556	-0.004514421467366	0.0062553324237572	-0.7216916962271394	0.470487	0.470487	chr2	20689954	0.3274523720374975	chr2:20689954:C:T
chr2:20690626	['G', 'A']	56057	6394.228133083579	-22.282588070662225	-0.0151708850490306	0.0124702026863569	-1.2165708473711034	0.223773	0.223773	chr2	20690626	0.6501923157451029	chr2:20690626:G:A
chr2:20690882	['CGTT', 'C']	56057	13163.174088346534	-173.08007268184164	-0.0207159755090067	0.0090113728119375	-2.2988700990779014	0.021516	0.021516	chr2	20690882	1.6672384643901923	chr2:20690882:CGTT:C
chr2:20692039	['A', 'G']	56057	50939.90459452225	265.51895434553967	0.0080791748685001	0.0058274791943705	1.3863927435905277	0.165633	0.165633	chr2	20692039	0.7808531319828214	chr2:20692039:A:G
chr2:20692127	['A', 'G']	56057	50912.89881345349	260.4161259670989	0.0079218080675986	0.0058278991233529	1.3592905264703716	0.17406	0.17406	chr2	20692127	0.7593010208136923	chr2:20692127:A:G
chr2:20692723	['A', 'G']	56057	22353.582713273743	254.22430655696417	0.0099996692074109	0.0072265367971889	1.3837429308186395	0.166443	0.166443	chr2	20692723	0.7787344650029552	chr2:20692723:A:G
chr2:20693420	['A', 'G']	56057	53327.51308723036	265.24773022405304	0.0077835891979492	0.005819393540117	1.3375258339707878	0.181056	0.181056	chr2	20693420	0.742187078559122	chr2:20693420:A:G
chr2:20694409	['C', 'T']	56057	4631.395962732921	-29.8049373950762	-0.0148429859473765	0.0145651088140836	-1.0190782737595607	0.30817	0.30817	chr2	20694409	0.5112096416351454	chr2:20694409:C:T
chr2:20695737	['C', 'T']	56057	4660.166265275177	-39.919413069572414	-0.0174046152573237	0.014530360707048	-1.1978102683219398	0.230996	0.230996	chr2	20695737	0.6363955404237357	chr2:20695737:C:T
chr2:20695903	['G', 'T']	56057	6457.460778192068	-23.690424914702536	-0.0141513465241126	0.0124250770629915	-1.138934306191376	0.254735	0.254735	chr2	20695903	0.5939113798790419	chr2:20695903:G:T
chr2:20696865	['C', 'A']	56057	11432.815799332771	-80.32556169816735	-0.0189854173106163	0.0095982510855802	-1.9780079872195304	0.0479327	0.0479327	chr2	20696865	1.3193681069549057	chr2:20696865:C:A
chr2:20697322	['T', 'C']	56057	6465.3460056374215	-26.63709347523348	-0.014482321284553	0.0124196441301141	-1.166081824312304	0.243586	0.243586	chr2	20697322	0.6133476762093983	chr2:20697322:T:C
chr2:20697350	['G', 'C']	56057	6464.230630630631	-25.30067486086735	-0.0142600824019765	0.0124204317657972	-1.148114869987468	0.250926	0.250926	chr2	20697350	0.6004543364075499	chr2:20697350:G:C
chr2:20697585	['T', 'C']	56057	39232.89787651679	-22.41027809041178	-0.0025872434709478	0.0060752480404617	-0.4258663109253444	0.670207	0.670207	chr2	20697585	0.1737910404734461	chr2:20697585:T:C
chr2:20697776	['T', 'G']	56057	11432.83555167	-87.01462284284676	-0.0196585789633159	0.0095985048231414	-2.04808762672289	0.0405561	0.0405561	chr2	20697776	1.3919438147672958	chr2:20697776:T:G
chr2:20698412	['G', 'A']	56057	6463.0	-21.00477089171716	-0.013543121504994	0.0124215633160635	-1.090291226667104	0.27559	0.27559	chr2	20698412	0.5597365451955136	chr2:20698412:G:A
chr2:20699323	['G', 'A']	56057	4478.5592506690455	-25.803350624002874	-0.0128126637176171	0.0148278141864234	-0.8640965928308351	0.387539	0.387539	chr2	20699323	0.4116845857189264	chr2:20699323:G:A
chr2:20700088	['C', 'T']	56057	6484.3470225140045	-32.861187550933096	-0.0154267540764836	0.0124017290703765	-1.243919617090563	0.213534	0.213534	chr2	20700088	0.6705329644948755	chr2:20700088:C:T
chr2:20700623	['T', 'C']	56057	6494.158491979946	-32.27637545331264	-0.0154515001928322	0.0123921614147114	-1.246876930967747	0.212448	0.212448	chr2	20700623	0.6727473530331737	chr2:20700623:T:C
chr2:20701072	['T', 'C']	56057	4650.414793406124	-30.98017937281187	-0.0153579379674377	0.0145411775377171	-1.056168795656478	0.290896	0.290896	chr2	20701072	0.5362622505297411	chr2:20701072:T:C
chr2:20701073	['G', 'A']	56057	4479.399539713124	-21.43459130447609	-0.0117424475709033	0.0148264381999123	-0.7919938297097411	0.428368	0.428368	chr2	20701073	0.3681829793492658	chr2:20701073:G:A
chr2:20701187	['G', 'T']	56057	6473.039252069655	-30.603997704252816	-0.0150904938620018	0.0124112057421229	-1.215876537344434	0.224037	0.224037	chr2	20701187	0.6496802514477216	chr2:20701187:G:T
chr2:20701900	['G', 'T']	56057	4695.41880753586	-44.07473957392688	-0.0182120599747803	0.0144763898435765	-1.2580526064556985	0.208378	0.208378	chr2	20701900	0.6811481346189261	chr2:20701900:G:T
chr2:20702513	['C', 'T']	56057	38942.199097041295	10.293655434835587	-0.0013524393310724	0.0060851296008894	-0.2222531679316718	0.824118	0.824118	chr2	20702513	0.084010600099185	chr2:20702513:C:T
chr2:20703255	['T', 'C']	56057	4810.171617161715	-54.95831656423709	-0.0219553927013056	0.0143095751492709	-1.5343147837917614	0.124958	0.124958	chr2	20703255	0.9032359344584108	chr2:20703255:T:C
chr2:20704258	['A', 'C']	56057	32484.69240926448	152.62923875309488	0.0074818696696179	0.006377379147218	1.1731887813008086	0.240725	0.240725	chr2	20704258	0.6184788046221716	chr2:20704258:A:C
chr2:20704318	['T', 'C']	56057	4810.02967258453	-58.69685480976459	-0.0227086489905405	0.0143109576496333	-1.5868014948057838	0.112563	0.112563	chr2	20704318	0.9486043407147152	chr2:20704318:T:C
chr2:20704351	['C', 'T']	56057	4645.497225740843	-26.93672610533038	-0.0143411837126451	0.0145486854634854	-0.9857374227134738	0.324266	0.324266	chr2	20704351	0.4890985856670889	chr2:20704351:C:T
chr2:20704938	['C', 'T']	56057	4631.330472945248	-30.94836308788417	-0.015174982473783	0.0145634873145675	-1.0419882371582674	0.297422	0.297422	chr2	20704938	0.5266269103089345	chr2:20704938:C:T
chr2:20705237	['G', 'A']	56057	4629.495513014933	-31.12898959629112	-0.0151265408609203	0.0145662780137163	-1.038463006587983	0.299059	0.299059	chr2	20705237	0.5242431232250482	chr2:20705237:G:A
chr2:20705285	['T', 'C']	56057	56734.157037327815	354.5065246822818	0.0083292782887813	0.0058120157572689	1.4331135077127235	0.151831	0.151831	chr2	20705285	0.8186395475812995	chr2:20705285:T:C
chr2:20707921	['C', 'T']	56057	29145.67936411648	181.2715384013389	0.0130650163022201	0.0066489330018611	1.964979388206034	0.0494216	0.0494216	chr2	20707921	1.3060831986360262	chr2:20707921:C:T
chr2:20709007	['A', 'G']	56057	29338.327123815645	161.5517411277859	0.0115754551682273	0.0066322071669374	1.745339805718495	0.0809312	0.0809312	chr2	20709007	1.091884020097815	chr2:20709007:A:G
chr2:20710302	['A', 'C']	56057	29336.80340446793	166.57822857866446	0.0118792155538626	0.0066320146979536	1.7911925854941182	0.0732678	0.0732678	chr2	20710302	1.1350868487531274	chr2:20710302:A:C
chr2:20711523	['C', 'T']	56057	17022.12560214095	238.61778624455923	0.0103236272800744	0.0080569498099778	1.2813319585644574	0.200082	0.200082	chr2	20711523	0.6987919800909154	chr2:20711523:C:T
chr2:20711893	['C', 'G']	56057	29011.070112215224	193.25546909997848	0.0140482907740984	0.0066612582638814	2.1089545274458	0.0349529	0.0349529	chr2	20711893	1.4565167855335104	chr2:20711893:C:G
chr2:20711899	['A', 'G']	56057	37366.33288731892	104.5937821558978	0.003006539507382	0.0061609525722493	0.4879991319726042	0.625552	0.625552	chr2	20711899	0.2037365830538607	chr2:20711899:A:G
chr2:20712527	['A', 'G']	56057	29340.66385370205	170.54711012386153	0.0120163247884348	0.0066318462946532	1.81191243803744	0.0700051	0.0700051	chr2	20712527	1.15487031968323	chr2:20712527:A:G
chr2:20712545	['T', 'C']	56057	29013.316226199604	196.71482750391647	0.0141896060782934	0.0066620913173713	2.1299026690454057	0.033184	0.033184	chr2	20712545	1.4790712652910531	chr2:20712545:T:C
chr2:20712753	['A', 'G']	56057	29012.658007422207	194.7204298432504	0.0140930751587203	0.0066614139497571	2.1156281932057657	0.0343808	0.0343808	chr2	20712753	1.463684022019435	chr2:20712753:A:G
chr2:20713090	['G', 'C']	56057	28965.735650652547	188.89849178975425	0.0138409407726595	0.0066692156873182	2.0753476003150646	0.0379589	0.0379589	chr2	20713090	1.420686381356756	chr2:20713090:G:C
chr2:20713454	['A', 'G']	56057	57513.41569565141	310.6170809739877	0.0068051150122123	0.0058148986778335	1.170289525104454	0.241889	0.241889	chr2	20713454	0.6163838809060936	chr2:20713454:A:G
chr2:20715116	['G', 'A']	56057	37270.978517262905	105.51024278428642	0.0031716880730355	0.0061645893802283	0.514501109061391	0.606904	0.606904	chr2	20715116	0.2168800001397802	chr2:20715116:G:A
chr2:20715209	['C', 'T']	56057	29319.79946113767	166.16359309378046	0.0118856286540964	0.0066324026578369	1.7920547450556534	0.0731296	0.0731296	chr2	20715209	1.1359068020477592	chr2:20715209:C:T
chr2:20715303	['G', 'A']	56057	55170.73122769449	280.52995974387414	0.0057586325308436	0.0058036145139222	0.9922493158409088	0.32108	0.32108	chr2	20715303	0.4933867456952648	chr2:20715303:G:A
chr2:20715469	['A', 'G']	56057	17840.954793591896	175.96390646335328	0.0057844999338144	0.0079021883243162	0.7320124118042953	0.464164	0.464164	chr2	20715469	0.3333285459301511	chr2:20715469:A:G
chr2:20715488	['T', 'C']	56057	17833.95441895315	175.3845031710281	0.0056990892434561	0.0079033677036274	0.7210963044070947	0.470853	0.470853	chr2	20715488	0.3271146581649621	chr2:20715488:T:C
chr2:20716291	['A', 'G']	56057	28746.897279834346	198.5870965849675	0.0138979079498529	0.0066302059217571	2.0961502725347696	0.0360733	0.0360733	chr2	20716291	1.4428141264303278	chr2:20716291:A:G
chr2:20716957	['T', 'C']	56057	6476.617507984939	-36.3095415416279	-0.016016366504335	0.0124093534292499	-1.2906688971065226	0.196824	0.196824	chr2	20716957	0.7059219463921547	chr2:20716957:T:C
chr2:20717719	['T', 'C']	56057	29061.592146578176	187.13667636806505	0.0136887642736423	0.0066568147127035	2.056353506057402	0.0397531	0.0397531	chr2	20717719	1.4006289988213751	chr2:20717719:T:C
chr2:20717793	['C', 'G']	56057	29389.49542987716	163.5188791731344	0.0117596878417654	0.0066310351648801	1.773431681383351	0.0761626	0.0761626	chr2	20717793	1.1182582386469633	chr2:20717793:C:G
chr2:20717998	['T', 'C']	56057	29277.65598572704	183.46312150525165	0.012915278154585	0.0066369708323907	1.9459597579597487	0.0516646	0.0516646	chr2	20717998	1.286806928676092	chr2:20717998:T:C
chr2:20718863	['T', 'C']	56057	29314.174264075467	182.37961242043508	0.0128009829003202	0.0066398390976814	1.9279055880721785	0.0538719	0.0538719	chr2	20718863	1.268637707116673	chr2:20718863:T:C
chr2:20719191	['T', 'TA']	56057	29456.363173243462	181.4776780912657	0.0129887569720768	0.0066635069699877	1.9492373956503508	0.0512721	0.0512721	chr2	20719191	1.290118894384556	chr2:20719191:T:TA
chr2:20719521	['A', 'G']	56057	29278.834570500705	182.1368479622472	0.0128531070420937	0.0066374579241284	1.936450247823071	0.0528176	0.0528176	chr2	20719521	1.2772213367609977	chr2:20719521:A:G
chr2:20720737	['T', 'C']	56057	29199.208842578548	184.60829489486144	0.0131553802558604	0.0066442667112131	1.979959689706448	0.0477129	0.0477129	chr2	20720737	1.3213641861297805	chr2:20720737:T:C
chr2:20721731	['T', 'C']	56057	55241.75276588152	273.2892076154339	0.005560650349091	0.0058018491088518	0.958427260820558	0.337851	0.337851	chr2	20721731	0.4712747912755188	chr2:20721731:T:C
chr2:20723540	['C', 'T']	56057	7808.114310692428	-70.82855723177006	-0.0242119488254598	0.0114012133452235	-2.1236291342274725	0.0337055	0.0337055	chr2	20723540	1.4722992259905414	chr2:20723540:C:T
chr2:20724350	['T', 'C']	56057	69578.44725339423	232.57690441781483	-0.0001245273365084	0.005978183481447	-0.0208302968443359	0.983381	0.983381	chr2	20724350	0.007278187010745	chr2:20724350:T:C
chr2:20724484	['A', 'G']	56057	6169.660362883802	-93.52824221039964	-0.0230762439875344	0.0126993981934865	-1.817113191975524	0.0692051	0.0692051	chr2	20724484	1.1598618994703631	chr2:20724484:A:G
chr2:20724620	['A', 'G']	56057	29266.309137626467	183.68461762959112	0.0129376461085368	0.0066385895743309	1.9488546420405537	0.0513178	0.0513178	chr2	20724620	1.2897319701525256	chr2:20724620:A:G
chr2:20724665	['C', 'T']	56057	29373.14392249916	159.34956718852615	0.011533677376237	0.0066286262332219	1.739980045704117	0.081868	0.081868	chr2	20724665	1.0868858191081	chr2:20724665:C:T
chr2:20725309	['T', 'C']	56057	6931.370945873622	-24.41929108751197	-0.0157539026157826	0.0120136262338861	-1.3113361702020112	0.18975	0.18975	chr2	20725309	0.721818215432482	chr2:20725309:T:C
chr2:20725544	['A', 'G']	56057	7843.279832307555	-74.00282606093646	-0.0248057262904795	0.0113760454857048	-2.1805227767109825	0.0292229	0.0292229	chr2	20725544	1.5342766880764969	chr2:20725544:A:G
chr2:20725903	['T', 'C']	56057	29198.60436737315	188.1773491210796	0.0133129912691878	0.0066443146708478	2.003666582439114	0.0451106	0.0451106	chr2	20725903	1.34572139646788	chr2:20725903:T:C
chr2:20726160	['C', 'G']	56057	29190.124333196552	184.4377213583926	0.0131489058441432	0.0066441721908786	1.9790134069966527	0.0478194	0.0478194	chr2	20726160	1.3203958773696354	chr2:20726160:C:G
chr2:20726556	['C', 'A']	56057	29034.66154010848	193.1786528923892	0.0139976659053893	0.0066580423001794	2.102369626731273	0.0355254	0.0355254	chr2	20726556	1.449461023412744	chr2:20726556:C:A
chr2:20726557	['A', 'G']	56057	29194.12476137804	185.78724383791297	0.0132011600795215	0.0066444663802193	1.9867901083556525	0.0469505	0.0469505	chr2	20726557	1.3283597783481431	chr2:20726557:A:G
chr2:20726798	['C', 'T']	56057	29337.280167722376	156.26761419404815	0.0114474054489266	0.0066306709151432	1.7264324523756458	0.0842752	0.0842752	chr2	20726798	1.0743002081479185	chr2:20726798:C:T
chr2:20727207	['T', 'C']	56057	7826.675439379072	-77.13409956362597	-0.0252692346640758	0.0113887246014418	-2.21879407470057	0.0265047	0.0265047	chr2	20727207	1.576677107079204	chr2:20727207:T:C
chr2:20727830	['T', 'C']	56057	29558.636480411045	153.1983678614843	0.0106174697843993	0.0066113776071452	1.6059390970082232	0.108293	0.108293	chr2	20727830	0.9653996150240348	chr2:20727830:T:C
chr2:20728237	['T', 'C']	56057	7850.120305447018	-73.99680150437334	-0.0247409124093443	0.0113716163805647	-2.1756724445637383	0.0295839	0.0295839	chr2	20728237	1.5289445741919867	chr2:20728237:T:C
chr2:20728291	['T', 'C']	56057	37475.02219644928	86.23368968341414	0.0022003790595238	0.0061560680577573	0.3574325427983385	0.720769	0.720769	chr2	20728291	0.1422039004674741	chr2:20728291:T:C
chr2:20729209	['G', 'C']	56057	29010.245186731623	174.59387126135914	0.0128777544951752	0.0066560206178825	1.9347527951726813	0.0530257	0.0530257	chr2	20729209	1.2755135895887564	chr2:20729209:G:C
chr2:20729212	['C', 'CT']	56057	29196.249977696487	151.9174557979535	0.0113533170774378	0.0066397583920337	1.7098991269109007	0.0872901	0.0872901	chr2	20729212	1.0590350089768612	chr2:20729212:C:CT
chr2:20729307	['T', 'C']	56057	35437.85045411558	44.796219031826624	-0.0040337330572866	0.0062461305532053	-0.6457971095747658	0.518413	0.518413	chr2	20729307	0.2853241164015925	chr2:20729307:T:C
chr2:20729364	['T', 'C']	56057	29529.10707723048	167.3411445698931	0.011352381893202	0.0066150330025973	1.7161489426801868	0.0861403	0.0861403	chr2	20729364	1.0647936200575412	chr2:20729364:T:C
chr2:20732126	['C', 'T']	56057	13654.705102586977	-188.6196693953933	-0.0249809033507489	0.0088738599062321	-2.815111306096313	0.00487773	0.00487773	chr2	20732126	2.3117822431275408	chr2:20732126:C:T
chr2:20732518	['T', 'C']	56057	49127.39297694669	-124.79030941329292	-0.0142923173792041	0.0058541448486999	-2.441401391422362	0.0146335	0.0146335	chr2	20732518	1.8346517880993096	chr2:20732518:T:C
chr2:20732812	['T', 'C']	56057	49185.0385788976	-123.7181010290591	-0.0144652853613786	0.0058531069387767	-2.471385797779687	0.013462	0.013462	chr2	20732812	1.8708904137792728	chr2:20732812:T:C
chr2:20733251	['G', 'T']	56057	6272.601914354092	-77.14837282158334	-0.0191130520631455	0.0126153206872817	-1.5150666825627697	0.129761	0.129761	chr2	20733251	0.886855816240129	chr2:20733251:G:T
chr2:20733380	['T', 'C']	56057	49475.73071400356	-125.9157708693037	-0.0145442503832989	0.0058801030253666	-2.473468631511256	0.0133838	0.0133838	chr2	20733380	1.8734205618503064	chr2:20733380:T:C
chr2:20734863	['T', 'C']	56057	24532.62582291128	251.3622109116595	0.0187182287244591	0.0070120648549616	2.669431773896708	0.00760016	0.00760016	chr2	20734863	2.1191772647737257	chr2:20734863:T:C
chr2:20734892	['C', 'T']	56057	3655.130407635358	-50.53487705608592	-0.0312957562035039	0.0163402659131775	-1.9152537890014223	0.0554652	0.0554652	chr2	20734892	1.255979416665108	chr2:20734892:C:T
chr2:20735318	['G', 'T']	56057	23858.107253100185	235.1895844478983	0.0201936001367461	0.0070889503664478	2.8486022743681216	0.00439277	0.00439277	chr2	20735318	2.357261535260924	chr2:20735318:G:T
chr2:20736500	['T', 'C']	56057	74202.56068229671	158.36442538252626	0.0003227259854587	0.0061421160105416	0.0525431276297643	0.958096	0.958096	chr2	20736500	0.0185909729867617	chr2:20736500:T:C
chr2:20736756	['A', 'G']	56057	50064.648255554566	-111.28329877983774	-0.0141079264227365	0.0058423220741555	-2.414780671737583	0.0157479	0.0157479	chr2	20736756	1.80277735166604	chr2:20736756:A:G
chr2:20736880	['T', 'C']	56057	50038.81905934412	-104.93011654534445	-0.0137981257323931	0.005841815160365	-2.361958629915111	0.0181821	0.0181821	chr2	20736880	1.7403559579819434	chr2:20736880:T:C
chr2:20736912	['A', 'G']	56057	8722.622410932509	75.6819125520687	0.0087171342789011	0.0107632061451697	0.8099012656013425	0.418	0.418	chr2	20736912	0.3788237182249648	chr2:20736912:A:G
chr2:20737115	['T', 'C']	56057	23930.695892659605	244.3789892259062	0.0205530211076891	0.0070817812785086	2.902238899987234	0.0037065	0.0037065	chr2	20737115	2.43103599554224	chr2:20737115:T:C
chr2:20739946	['T', 'C']	56057	35249.6593634028	52.091209488168055	-0.0041655026148942	0.0062533604913583	-0.6661222586880547	0.505336	0.505336	chr2	20739946	0.2964197616382134	chr2:20739946:T:C
chr2:20739948	['C', 'T']	56057	50543.918174356775	-121.87060168672294	-0.0153478053402348	0.0058381631123333	-2.6288757345289016	0.0085691	0.0085691	chr2	20739948	2.0670647889938363	chr2:20739948:C:T
chr2:20740746	['A', 'G']	56057	50567.31448706512	-117.84198242194	-0.015222808623072	0.0058378742040208	-2.6075944926301022	0.00912051	0.00912051	chr2	20740746	2.0399808761460334	chr2:20740746:A:G
chr2:20741277	['A', 'G']	56057	72634.1400710169	137.7313602669582	-0.0003399928664136	0.0060828124817434	-0.0558940239295653	0.955426	0.955426	chr2	20741277	0.0198029444396356	chr2:20741277:A:G
chr2:20741995	['T', 'C']	56057	74656.31330740135	141.13757050519226	-0.0012429307993671	0.0061555769759025	-0.2019194633147908	0.83998	0.83998	chr2	20741995	0.0757310544060268	chr2:20741995:T:C
chr2:20742407	['A', 'C']	56057	47358.06891937699	-50.78037562968135	-0.0111810847645937	0.0058789167923105	-1.9018953932497105	0.05719	0.05719	chr2	20742407	1.2426799034533278	chr2:20742407:A:C
chr2:20742948	['A', 'T']	56057	47430.76797029793	-48.867667653374255	-0.0112960444946994	0.0058813749386006	-1.9206468916921444	0.0547813	0.0547813	chr2	20742948	1.261367665836577	chr2:20742948:A:T
chr2:20743292	['T', 'G']	56057	6300.464176570445	-63.00827835715646	-0.0171396081125842	0.012588691224205	-1.3615083416796283	0.173359	0.173359	chr2	20743292	0.7610536068551425	chr2:20743292:T:G
chr2:20743982	['A', 'G']	56057	17992.28385635024	212.813744903731	0.0068005068852572	0.0078418148864236	0.8672108413360718	0.38583	0.38583	chr2	20743982	0.4136040070500424	chr2:20743982:A:G
chr2:20744865	['C', 'G']	56057	49413.69639224924	-49.052008582777496	-0.0118960217391515	0.005847246893635	-2.0344654425488296	0.0419094	0.0419094	chr2	20744865	1.3776885567408257	chr2:20744865:C:G
chr2:20745111	['T', 'C']	56057	95218.7944267033	356.9094150807674	0.004243520002216	0.0080910830348454	0.5244687248840159	0.599955	0.599955	chr2	20745111	0.2218813229240134	chr2:20745111:T:C
chr2:20745737	['T', 'C']	56057	74573.3212495317	136.1447309375129	-0.0012696708388741	0.0061526121553578	-0.2063628921853125	0.836508	0.836508	chr2	20745737	0.0775299012775082	chr2:20745737:T:C
chr2:20746002	['G', 'A']	56057	24017.855266679755	260.77003212892095	0.0207954224617899	0.0070706978360118	2.941070732209308	0.00327214	0.00327214	chr2	20746002	2.4851681231160128	chr2:20746002:G:A
chr2:20746466	['C', 'T']	56057	20559.667636091137	216.57829020814745	0.0053327928112055	0.0074588940817962	0.7149575731636187	0.474638	0.474638	chr2	20746466	0.3236374946697468	chr2:20746466:C:T
chr2:20747046	['T', 'C']	56057	74688.65028551035	119.53371333880769	-0.0020189549523057	0.0061584951246029	-0.3278325161353237	0.74304	0.74304	chr2	20747046	0.1289878062775389	chr2:20747046:T:C
chr2:20747437	['T', 'C']	56057	50498.81017039879	-144.11803558451157	-0.0164667470843754	0.005836486770947	-2.8213457394170525	0.00478394	0.00478394	chr2	20747437	2.32021427589095	chr2:20747437:T:C
chr2:20748566	['C', 'G']	56057	78060.53268626891	91.00746213042794	-0.0070477801621507	0.0063133456837926	-1.116330471218056	0.264285	0.264285	chr2	20748566	0.5779274853816992	chr2:20748566:C:G
chr2:20748778	['A', 'T']	56057	78057.31709667061	92.44501776344768	-0.0069697195711706	0.006313421223516	-1.1039528845644049	0.269618	0.269618	chr2	20748778	0.5692511171822572	chr2:20748778:A:T
chr2:20750151	['T', 'C']	56057	24361.75375617086	252.1957990424628	0.0207026781934226	0.0070450901934316	2.938596614806185	0.00329836	0.00329836	chr2	20750151	2.481701944967737	chr2:20750151:T:C
chr2:20751086	['A', 'G']	56057	78099.35927994148	91.9790985998005	-0.0069345183047591	0.0063154673878154	-1.0980213939728325	0.2722	0.2722	chr2	20751086	0.5651118791326841	chr2:20751086:A:G
chr2:20751220	['T', 'C']	56057	24153.01605709188	242.0398326749746	0.0207905685701514	0.0070581053036983	2.9456302613192133	0.0032243	0.0032243	chr2	20751220	2.491564556729496	chr2:20751220:T:C
chr2:20751572	['A', 'G']	56057	78098.11148383412	94.28051285326087	-0.0068402027729741	0.0063152532957846	-1.083124057358058	0.278758	0.278758	chr2	20751572	0.5547726600657561	chr2:20751572:A:G
chr2:20751684	['C', 'A']	56057	77948.12412353477	94.14318503494373	-0.0068080847828935	0.0063088389569796	-1.0791343429937437	0.280532	0.280532	chr2	20751684	0.5520175920521753	chr2:20751684:C:A
chr2:20751980	['C', 'T']	56057	3662.195989581475	-49.261837900627285	-0.0305155895894823	0.0163243485796002	-1.8693296973342173	0.0615822	0.0615822	chr2	20751980	1.210544800155239	chr2:20751980:C:T
chr2:20752802	['T', 'C']	56057	24671.763457556943	260.27879132871675	0.0196098750336809	0.0069973839532027	2.8024580564434265	0.00507322	0.00507322	chr2	20752802	2.294716304109889	chr2:20752802:T:C
chr2:20753330	['G', 'C']	56057	73567.5618532791	173.4106078899598	0.0005850230932758	0.006111825700885	0.095719858828947	0.923743	0.923743	chr2	20753330	0.0344488396097207	chr2:20753330:G:C
chr2:20753428	['T', 'C']	56057	73865.81229369256	164.34076257926608	-0.0002666043771867	0.00612214187555	-0.0435475659673127	0.965265	0.965265	chr2	20753428	0.0153534408133543	chr2:20753428:T:C
chr2:20753699	['A', 'C']	56057	49378.21285821348	-63.24464031400614	-0.0131602997432176	0.0058441441571133	-2.25187801488422	0.0243338	0.0243338	chr2	20753699	1.613790065743803	chr2:20753699:A:C
chr2:20754213	['C', 'T']	56057	78012.52497858978	106.00963884170032	-0.0062024133410984	0.006310421557007	-0.9828841520439136	0.325669	0.325669	chr2	20754213	0.4872235793831998	chr2:20754213:C:T
chr2:20757639	['G', 'T']	56057	24089.57840181264	250.4372470369679	0.0213254042375711	0.0070661969950316	3.01794646435208	0.00254608	0.00254608	chr2	20757639	2.594127954565824	chr2:20757639:G:T
chr2:20760151	['G', 'C']	56057	7091.632537643618	-57.51789814498592	-0.018100003776366	0.0118877585984292	-1.5225749771498265	0.127871	0.127871	chr2	20760151	0.8932279384613914	chr2:20760151:G:C
chr2:20761830	['C', 'T']	56057	24220.48103208308	262.4159377382052	0.021226777701908	0.0070523545344885	3.0098852231692894	0.00261463	0.00261463	chr2	20761830	2.5825897600767944	chr2:20761830:C:T
chr2:20762140	['C', 'G']	56057	8907.309278534569	-110.60837441421522	-0.0201076994856422	0.0107300345044115	-1.8739641030394745	0.0609406	0.0609406	chr2	20762140	1.2150932741795355	chr2:20762140:C:G
chr2:20762910	['C', 'T']	56057	24560.62882018162	251.62723560172464	0.01971960464806	0.0070126447798911	2.8120067773297435	0.00492506	0.00492506	chr2	20762910	2.3075884743013564	chr2:20762910:C:T
chr2:20765037	['C', 'G']	56057	15150.35133447513	-175.72705208267186	-0.021597246856613	0.0084821142767159	-2.546210314083954	0.0108926	0.0108926	chr2	20765037	1.9628684443140505	chr2:20765037:C:G
chr2:20768527	['AC', 'A']	56057	6946.619603225577	299.44064465470507	0.0434763653487777	0.0120378716500731	3.611632239700256	0.000304541	0.000304541	chr2	20768527	3.5163542305348865	chr2:20768527:AC:A
chr2:20769109	['C', 'T']	56057	5888.630283135002	-75.04074146015168	-0.0207138572048491	0.0129782955799301	-1.5960383300933143	0.110486	0.110486	chr2	20769109	0.9566927492000952	chr2:20769109:C:T
chr2:20770293	['G', 'A']	56057	35326.04144587772	240.20615264682385	0.0028757234786404	0.006248028287467	0.4602609569500403	0.645331	0.645331	chr2	20770293	0.1902174720297614	chr2:20770293:G:A
chr2:20772907	['A', 'G']	56057	6953.248077780751	-51.90630827325749	-0.0180389885153471	0.0119939098725164	-1.504012345188843	0.132584	0.132584	chr2	20772907	0.8775088826504963	chr2:20772907:A:G
chr2:20776786	['T', 'C']	56057	6950.24797074302	-52.28867041605911	-0.018141740556494	0.0119956959102537	-1.51235415537557	0.130449	0.130449	chr2	20776786	0.8845592457791418	chr2:20776786:T:C
chr2:20777773	['T', 'C']	56057	35329.193080436795	248.70604495281967	0.0030146457481524	0.0062431980375179	0.4828688326137043	0.629191	0.629191	chr2	20777773	0.201217498188439	chr2:20777773:T:C
chr2:20779741	['A', 'T']	56057	1199.1069542567616	-35.01880779089496	-0.0841515295970931	0.0295373013972184	-2.848991804140162	0.0043874	0.0043874	chr2	20779741	2.357792769088654	chr2:20779741:A:T
chr2:20782631	['T', 'C']	56057	11798.525684717635	-49.8089507079601	-0.0145953388162403	0.0094347435846564	-1.5469777938614513	0.121874	0.121874	chr2	20782631	0.9140889347499288	chr2:20782631:T:C
chr2:20784174	['G', 'A']	56057	34167.752288503056	216.9391087687584	0.0043526132480354	0.0062995172953003	0.6909439317330918	0.489604	0.489604	chr2	20784174	0.3101550427194574	chr2:20784174:G:A
chr2:20785695	['T', 'A']	56057	12646.353588696007	285.78543228932944	0.032669537019502	0.0091649310118589	3.564624433858734	0.00036468	0.00036468	chr2	20785695	3.4380880538724323	chr2:20785695:T:A
chr2:20785768	['C', 'T']	56057	35218.026030794485	164.64681782115386	-0.0003360505360974	0.0062442602280848	-0.0538175098126103	0.957081	0.957081	chr2	20785768	0.0190513053115574	chr2:20785768:C:T
chr2:20785997	['T', 'A']	56057	6923.247007403443	-42.44885472764952	-0.0166034040439275	0.0120209496841204	-1.3812056850932937	0.167221	0.167221	chr2	20785997	0.7767091837664457	chr2:20785997:T:A
chr2:20786835	['T', 'A']	56057	3786.3377221151786	111.3721627164841	0.0411481389106583	0.0159875881322196	2.573755251283516	0.0100627	0.0100627	chr2	20786835	1.997285474769844	chr2:20786835:T:A
chr2:20787979	['G', 'A']	56057	33871.27189507494	212.060335870891	0.0044304738712828	0.00631378621259	0.7017142681277736	0.48286	0.48286	chr2	20787979	0.3161787699543712	chr2:20787979:G:A
chr2:20788639	['T', 'C']	56057	35702.55933322624	189.730630629306	0.0001832538225759	0.0062235400077867	0.0294452710750828	0.97651	0.97651	chr2	20788639	0.0103233049387669	chr2:20788639:T:C
chr2:20791339	['T', 'C']	56057	3911.279093001267	115.17126187574009	0.0399517621013811	0.0157397929059856	2.5382647878542186	0.011143	0.011143	chr2	20791339	1.9529978694814945	chr2:20791339:T:C
chr2:20791913	['C', 'T']	56057	4074.726889931665	97.24720940242509	0.0327755340760903	0.0154351274721294	2.123437861803976	0.0337215	0.0337215	chr2	20791913	1.472093115327428	chr2:20791913:C:T
chr2:20794006	['T', 'C']	56057	5271.376144006565	81.38129569238289	0.0109499665094505	0.0139361185663542	0.785725699542117	0.432032	0.432032	chr2	20794006	0.3644840844148866	chr2:20794006:T:C
chr2:20794057	['G', 'GT']	56057	5273.376286728631	80.57134120306374	0.0108730470311883	0.0139335910379913	0.7803477941574363	0.435189	0.435189	chr2	20794057	0.3613220905609704	chr2:20794057:G:GT
chr2:20794059	['TTTC', 'T']	56057	5272.470277599372	80.6692148349605	0.0108733173436562	0.0139348838026407	0.780294798123517	0.435221	0.435221	chr2	20794059	0.3612901575100469	chr2:20794059:TTTC:T
chr2:20794063	['A', 'G']	56057	5272.188100972259	80.62338235652724	0.0108583783334384	0.0139348684514362	0.7792235980756074	0.435851	0.435851	chr2	20794063	0.3606619532483889	chr2:20794063:A:G
chr2:20794958	['T', 'C']	56057	5276.706554537825	83.21500569384988	0.0112403371467667	0.0139357672635235	0.806581864795347	0.419911	0.419911	chr2	20794958	0.3768427484229605	chr2:20794958:T:C
chr2:20799408	['G', 'A']	56057	3944.562936002426	123.17872771970592	0.041435325815541	0.0156790305880102	2.642722429996834	0.00822653	0.00822653	chr2	20799408	2.084783314197057	chr2:20799408:G:A
chr2:20799760	['T', 'A']	56057	6942.229161833722	270.3065893150359	0.0397323327524504	0.0120406534169152	3.299848552789721	0.000967974	0.000967974	chr2	20799760	3.0141363077826977	chr2:20799760:T:A
chr2:20800270	['A', 'T']	56057	5246.374359980732	79.86986969351288	0.0108904489555378	0.0139547088312273	0.7804139152776615	0.435151	0.435151	chr2	20800270	0.3613600141088317	chr2:20800270:A:T
chr2:20801089	['C', 'CAT']	56057	3936.758677981235	117.93659912241202	0.0402407266384888	0.0157032001564056	2.5625812724595387	0.0103923	0.0103923	chr2	20801089	1.9832883247464217	chr2:20801089:C:CAT
chr2:20802095	['C', 'T']	56057	4389.035694526247	8.979698595142382	-0.002988105793968	0.0149375878629092	-0.2000393786059444	0.841451	0.841451	chr2	20802095	0.0749711691108669	chr2:20802095:C:T
chr2:20802968	['T', 'C']	56057	3932.491061552186	118.4863128165398	0.0404029083589937	0.015700690310706	2.5733205075348624	0.0100753	0.0100753	chr2	20802968	1.996742013533768	chr2:20802968:T:C
chr2:20805159	['T', 'C']	56057	5306.135872959229	81.41751339580061	0.0108003297905172	0.0139056016515678	0.776689140185425	0.437345	0.437345	chr2	20805159	0.3591758342348058	chr2:20805159:T:C
chr2:20805216	['G', 'A']	56057	5310.378927086864	84.09797863740177	0.0111805777587614	0.0139017112625587	0.8042590978618546	0.421251	0.421251	chr2	20805216	0.3754590551556995	chr2:20805216:G:A
chr2:20805816	['T', 'C']	56057	30678.68191390636	126.22630075261618	0.000365930217104	0.0065178897432897	0.0561424374324223	0.955229	0.955229	chr2	20805816	0.0198925011761873	chr2:20805816:T:C
chr2:20805898	['A', 'ATACT']	56057	5385.707702471074	81.36038649575097	0.0096338109653966	0.0138372059533223	0.6962251626444528	0.486291	0.486291	chr2	20805898	0.3131037680351672	chr2:20805898:A:ATACT
chr2:20806917	['A', 'G']	56057	3935.4400085702064	119.83612477954377	0.0406817229107372	0.0157014098603335	2.5909598738334654	0.00957334	0.00957334	chr2	20806917	2.0189365167160216	chr2:20806917:A:G
chr2:20807853	['A', 'C']	56057	17274.628531653256	3.9839478810606233	-0.0096810046154228	0.0080644986112338	-1.2004471799322132	0.229971	0.229971	chr2	20807853	0.6383269263043443	chr2:20807853:A:C
chr2:20808644	['A', 'C']	56057	4311.290865340925	97.12524869147433	0.0297641214771026	0.015208931161486	1.9570159902146844	0.0503505	0.0503505	chr2	20808644	1.2979962123762463	chr2:20808644:A:C
chr2:20810884	['C', 'T']	56057	5399.096314399886	78.41344726153652	0.0089672444635164	0.0138288656465656	0.6484439644363322	0.5167	0.5167	chr2	20810884	0.2867615384543382	chr2:20810884:C:T
chr2:20810943	['T', 'C']	56057	5395.309924508772	73.82122551713806	0.0080662948203022	0.0138309845971661	0.5832046709064321	0.559758	0.559758	chr2	20810943	0.2519996908154305	chr2:20810943:T:C
chr2:20811104	['A', 'G']	56057	5644.276365602796	81.71235606226362	0.0093882953627398	0.0138536484566312	0.6776767428544063	0.497979	0.497979	chr2	20811104	0.3027889712491547	chr2:20811104:A:G
chr2:20811135	['A', 'G']	56057	5395.759193081519	77.79176524795074	0.0087639580830479	0.0138414589870842	0.6331672182264759	0.526627	0.526627	chr2	20811135	0.2784968785181896	chr2:20811135:A:G
chr2:20812073	['A', 'G']	56057	10518.501115095718	-29.818491178908868	-0.0030224582759269	0.0099177530226099	-0.3047523233374047	0.760556	0.760556	chr2	20812073	0.1188688031815264	chr2:20812073:A:G
chr2:20812548	['T', 'C']	56057	3914.209476576159	114.38662047696832	0.0399396447586727	0.0157343027038819	2.5383803470883413	0.0111394	0.0111394	chr2	20812548	1.9531382008774352	chr2:20812548:T:C
chr2:20812691	['C', 'T']	56057	3914.279307084367	114.32836127326422	0.039936426309954	0.0157343372393027	2.5381702262105352	0.0111461	0.0111461	chr2	20812691	1.952877064881705	chr2:20812691:C:T
chr2:20815506	['A', 'G']	56057	12235.400938514793	284.45762510392206	0.0315702131437671	0.0093206447701161	3.3871275992608907	0.000706771	0.000706771	chr2	20815506	3.150721278630977	chr2:20815506:A:G
chr2:20816003	['G', 'A']	56057	106717.90373911802	285.7359131325481	-0.0091076956970383	0.0138282978666753	-0.6586273874665981	0.510138	0.510138	chr2	20816003	0.2923123248208251	chr2:20816003:G:A
chr2:20816613	['C', 'A']	56057	5446.582969081728	76.6265351059598	0.0076898120258588	0.013748442823828	0.5593223992270072	0.575944	0.575944	chr2	20816613	0.239619741704061	chr2:20816613:C:A
chr2:20816633	['C', 'T']	56057	5446.9716844791	78.52324685633572	0.0080399770912159	0.0137484705764369	0.5847906533687771	0.558691	0.558691	chr2	20816633	0.252828324669582	chr2:20816633:C:T
chr2:20819870	['G', 'A']	56057	5455.9732902742335	75.02267185245792	0.0073261652748503	0.013738147909788	0.5332716842880014	0.593848	0.593848	chr2	20819870	0.2263247018349135	chr2:20819870:G:A
chr2:20822329	['A', 'G']	56057	5375.602974521955	78.97954677268443	0.0092673992111979	0.0138448250920607	0.6693764023434483	0.503258	0.503258	chr2	20822329	0.2982093126574098	chr2:20822329:A:G
chr2:20822432	['G', 'C']	56057	5447.388703548427	76.27051977915387	0.0075589415133958	0.0137484479951128	0.5498032589629653	0.582457	0.582457	chr2	20822432	0.2347361309921325	chr2:20822432:G:C
chr2:20822730	['C', 'T']	56057	3940.140576219784	117.55268562540556	0.040244911882342	0.0156871288429861	2.565473407221732	0.0103061	0.0103061	chr2	20822730	1.986905647898863	chr2:20822730:C:T
chr2:20822810	['T', 'A']	56057	3915.419082621184	115.95653092961788	0.0402626818602945	0.0157324672990167	2.5592096328597416	0.0104936	0.0104936	chr2	20822810	1.979075494464309	chr2:20822810:T:A
chr2:20823181	['T', 'A']	56057	5451.486244915435	79.9583764317146	0.0081138711596393	0.0137443064839648	0.5903441668086771	0.554962	0.554962	chr2	20823181	0.2557367533733818	chr2:20823181:T:A
chr2:20823505	['A', 'G']	56057	7045.502738479652	266.326362284535	0.0382694883949219	0.0119604989296739	3.1996565210148056	0.00137668	0.00137668	chr2	20823505	2.861166996841675	chr2:20823505:A:G
chr2:20823571	['C', 'A']	56057	3949.438600564347	123.344395448919	0.0416695798804858	0.0156785522139316	2.657744115139612	0.00786879	0.00786879	chr2	20823571	2.104092044861311	chr2:20823571:C:A
chr2:20823889	['G', 'T']	56057	5377.3837082760965	79.23665099308188	0.009726517526987	0.0138352116773401	0.7030262892845698	0.482042	0.482042	chr2	20823889	0.3169151203221851	chr2:20823889:G:T
chr2:20826648	['GT', 'G']	56057	4016.214935597816	121.14505022873183	0.0387777304588742	0.0155553758133573	2.492882905829628	0.0126739	0.0126739	chr2	20826648	1.8970897238810904	chr2:20826648:GT:G
chr2:20826985	['G', 'A']	56057	106471.6980411746	306.3223492951773	-0.0022359686158029	0.0135661642936818	-0.164819514742593	0.869087	0.869087	chr2	20826985	0.0609367463031207	chr2:20826985:G:A
chr2:20827083	['A', 'T']	56057	4363.311348188321	8.255980108044477	-0.0026139747325546	0.0149694582925402	-0.1746205294454274	0.861378	0.861378	chr2	20827083	0.0648062245174792	chr2:20827083:A:T
chr2:20831219	['C', 'T']	56057	5729.204406386585	60.5338233313972	0.0015442267798509	0.0134978251966386	0.1144055992246444	0.908917	0.908917	chr2	20831219	0.0414757736402798	chr2:20831219:C:T
chr2:20832653	['T', 'G']	56057	5847.625894274857	63.94645369119954	0.0015111918066783	0.0133444984950485	0.1132445559673217	0.909837	0.909837	chr2	20832653	0.0410364058561492	chr2:20832653:T:G
chr2:20832833	['T', 'C']	56057	6032.430449752912	272.7007373737922	0.0462672266705225	0.0128722162306427	3.5943481558662502	0.000325484	0.000325484	chr2	20832833	3.487470355429118	chr2:20832833:T:C
chr2:20832904	['T', 'C']	56057	4352.232918257395	5.1443173413611225	-0.0031374875177473	0.0149854807295095	-0.2093684930353296	0.834161	0.834161	chr2	20832904	0.0787501188305517	chr2:20832904:T:C
chr2:20835097	['A', 'C']	56057	4189.213446638337	115.2812810009466	0.0354793139368441	0.0152257806382766	2.330213128622865	0.0197984	0.0197984	chr2	20835097	1.703369905660093	chr2:20835097:A:C
chr2:20837509	['A', 'G']	56057	5718.632233543298	76.6428885141111	0.004764595810739	0.013462876350695	0.3539062297406485	0.72341	0.72341	chr2	20837509	0.140615492098035	chr2:20837509:A:G
chr2:20837650	['G', 'C']	56057	4161.039202041291	117.54682837937524	0.0364329671814446	0.0152704182108776	2.385852612438089	0.0170429	0.0170429	chr2	20837650	1.76845650423846	chr2:20837650:G:C
chr2:20838162	['C', 'T']	56057	3878.3459287804185	109.09708429710028	0.0388616451706632	0.0157997156460463	2.459642062000514	0.0139106	0.0139106	chr2	20838162	1.8566541373645755	chr2:20838162:C:T
chr2:20838618	['G', 'A']	56057	27373.883223009267	130.67130411663467	0.0009275819041952	0.0067527988167852	0.1373625854052737	0.890745	0.890745	chr2	20838618	0.0502466067861009	chr2:20838618:G:A
chr2:20840198	['G', 'A']	56057	22094.759036574487	262.1239105454452	0.0198702962773945	0.0072595202181418	2.737136295555445	0.00619961	0.00619961	chr2	20840198	2.207635629884856	chr2:20840198:G:A
chr2:20840611	['T', 'A']	56057	6009.643235624699	126.5127214988696	0.0135895174321505	0.0131308057755421	1.0349340066748045	0.300704	0.300704	chr2	20840611	0.5218607948247452	chr2:20840611:T:A
chr2:20842256	['G', 'A']	56057	4132.073712002283	125.80349408055784	0.0394184328109605	0.0153226536703912	2.5725591440554942	0.0100975	0.0100975	chr2	20842256	1.995786138157974	chr2:20842256:G:A
chr2:20844832	['T', 'A']	56057	4177.596192617174	114.0661215786814	0.0357971470836598	0.0152432907769444	2.3483870777957665	0.0188584	0.0188584	chr2	20844832	1.7244951568080027	chr2:20844832:T:A
chr2:20845037	['A', 'G']	56057	5242.841742791893	89.89137824472019	0.010860651757511	0.0138678362074051	0.7831540259836455	0.43354	0.43354	chr2	20845037	0.3629708267278879	chr2:20845037:A:G
chr2:20847989	['C', 'T']	56057	4358.155490143608	-2.9077966919575498	-0.0049026674185838	0.0149770139462592	-0.3273461209407767	0.743407	0.743407	chr2	20847989	0.1287733538576449	chr2:20847989:C:T
chr2:20848913	['C', 'G']	56057	3877.138328427437	105.073439506838	0.0381482151520594	0.0158022360208393	2.414102352461458	0.0157772	0.0157772	chr2	20848913	1.8019700690890617	chr2:20848913:C:G
chr2:20849369	['C', 'T']	56057	50805.688507039245	145.5453683529566	0.0003686856627707	0.005809754149061	0.0634597701230289	0.949401	0.949401	chr2	20849369	0.0225503151769033	chr2:20849369:C:T
chr2:20852104	['G', 'A']	56057	5362.801357991611	-62.98821195046869	-0.0166499582864908	0.0135662126954871	-1.227310721143969	0.219711	0.219711	chr2	20852104	0.6581481992483069	chr2:20852104:G:A
chr2:20852657	['T', 'A']	56057	8401.648645755275	-32.55670829906603	-0.0087096097647629	0.0109669482287107	-0.7941689504799267	0.4271	0.4271	chr2	20852657	0.3694704285731759	chr2:20852657:T:A
chr2:20852968	['T', 'C']	56057	57971.44397259296	124.8806763262056	-0.0016644538630385	0.0057758466203421	-0.2881748724379925	0.773214	0.773214	chr2	20852968	0.1117002911311951	chr2:20852968:T:C
chr2:20854155	['C', 'T']	56057	16738.492988653394	309.12161211878026	0.0182497113822106	0.0080545048881084	2.26577693299984	0.0234688	0.0234688	chr2	20854155	1.6295091160555102	chr2:20854155:C:T
chr2:20854298	['G', 'A']	56057	8245.882589070668	-45.36014476698505	-0.0102180126081098	0.0110624995061013	-0.9236621979033104	0.355666	0.355666	chr2	20854298	0.4489576493437192	chr2:20854298:G:A
chr2:20854428	['A', 'G']	56057	2101.4123577061696	3.801021462597204	-0.0065524952465803	0.0212970270051841	-0.3076718287949465	0.758333	0.758333	chr2	20854428	0.1201400446252465	chr2:20854428:A:G
chr2:20854507	['G', 'GT']	56057	59157.49778761061	23.07374753735964	-0.0057873706288673	0.0057900978914268	-0.999528978160521	0.317543	0.317543	chr2	20854507	0.4981974565192416	chr2:20854507:G:GT
chr2:20855582	['C', 'T']	56057	16762.588330805596	310.4005723743487	0.0182586250333219	0.0080521864129249	2.267536305917365	0.0233613	0.0233613	chr2	20855582	1.631502993446738	chr2:20855582:C:T
chr2:20856300	['A', 'G']	56057	2232.079636071715	-4.900761497625142	-0.0137612732875354	0.0206982004996832	-0.6648536083001997	0.506147	0.506147	chr2	20856300	0.2957233329284882	chr2:20856300:A:G
chr2:20856402	['C', 'G']	56057	14300.020391415266	325.7824156549274	0.0251952356673258	0.0086186380424108	2.923343055288349	0.00346433	0.00346433	chr2	20856402	2.460380745305712	chr2:20856402:C:G
chr2:20856965	['C', 'T']	56057	24335.472961158983	68.5655949552404	-0.0002238239075753	0.0069855334097505	-0.0320410617839114	0.974439	0.974439	chr2	20856965	0.0112453425828696	chr2:20856965:C:T
chr2:20857815	['C', 'T']	56057	49781.42515258593	364.45969943578274	0.0071546894967385	0.0057925344710625	1.235156999493215	0.216777	0.216777	chr2	20857815	0.6639867982543542	chr2:20857815:C:T
chr2:20857975	['C', 'T']	56057	49771.86971340874	362.9268692478688	0.0070947241297968	0.0057925399314246	1.224803663641195	0.220654	0.220654	chr2	20857975	0.6562881952859851	chr2:20857975:C:T
chr2:20858305	['C', 'G']	56057	23459.76648586925	114.9313453943177	0.004444131820277	0.0070762307631348	0.6280365874202031	0.529983	0.529983	chr2	20858305	0.2757380608229875	chr2:20858305:C:G
chr2:20858328	['A', 'G']	56057	49783.87378207643	369.291762183921	0.0073005431574711	0.0057926783993415	1.2603052774863197	0.207565	0.207565	chr2	20858328	0.6828458762009725	chr2:20858328:A:G
chr2:20859040	['T', 'C']	56057	23480.93213202498	109.9505470388234	0.0042368725720875	0.0070750545825	0.5988466269316569	0.549278	0.549278	chr2	20859040	0.2602077952439607	chr2:20859040:T:C
chr2:20859280	['A', 'G']	56057	49792.435451349855	359.7789138800122	0.0070288107494385	0.00579272018061	1.2133868942895023	0.224987	0.224987	chr2	20859280	0.6478425751836274	chr2:20859280:A:G
chr2:20859502	['G', 'C']	56057	41439.91396813502	389.9425842269934	0.0098199162825528	0.0059561188088205	1.6487106113481669	0.0992125	0.0992125	chr2	20859502	1.003433606686308	chr2:20859502:G:C
chr2:20859813	['G', 'A']	56057	23472.25616369929	113.75326390256546	0.0043795296618307	0.0070754292222605	0.6189772414162446	0.535934	0.535934	chr2	20859813	0.2708886901592392	chr2:20859813:G:A
chr2:20859892	['A', 'G']	56057	25317.06467670568	260.1176330925095	0.0083086946023477	0.0068676150849122	1.2098369666351123	0.226347	0.226347	chr2	20859892	0.6452252572636257	chr2:20859892:A:G
chr2:20860054	['C', 'T']	56057	8100.155988510051	-35.77751110497203	-0.008787830845245	0.0111456991088846	-0.7884503932319512	0.430437	0.430437	chr2	20860054	0.3660904041512018	chr2:20860054:C:T
chr2:20860541	['T', 'C']	56057	8772.095396966994	-67.10820382903007	-0.0155223186083655	0.0107858341496665	-1.4391393741990248	0.150117	0.150117	chr2	20860541	0.8235701232921573	chr2:20860541:T:C
chr2:20860701	['T', 'C']	56057	17034.734941478735	296.5102976992241	0.016543905858223	0.0079963883775434	2.068922253036619	0.038558	0.038558	chr2	20860701	1.4138855010008	chr2:20860701:T:C
chr2:20861484	['A', 'G']	56057	17208.21861170593	295.917711001922	0.015696694038757	0.0079660509163093	1.970448620485248	0.0487919	0.0487919	chr2	20861484	1.3116522697448934	chr2:20861484:A:G
chr2:20861542	['T', 'TA']	56057	8768.25133365448	-60.78944556992969	-0.0147042281240003	0.0107864327313527	-1.3632151138587112	0.17282	0.17282	chr2	20861542	0.7624059992007528	chr2:20861542:T:TA
chr2:20861862	['T', 'A']	56057	8777.793716529808	-58.48970125504872	-0.014457044648361	0.0107846950145837	-1.3405149268302263	0.180083	0.180083	chr2	20861862	0.7445272830420029	chr2:20861862:T:A
chr2:20862174	['A', 'G']	56057	49942.38211411133	356.08039448700964	0.0069942280030653	0.0057929041337015	1.2073785171715183	0.227292	0.227292	chr2	20862174	0.6434158498755482	chr2:20862174:A:G
chr2:20862398	['A', 'C']	56057	8772.816966755294	-60.53946581776516	-0.0146926192936964	0.0107849179826878	-1.3623301834359105	0.173099	0.173099	chr2	20862398	0.7617054410543367	chr2:20862398:A:C
chr2:20862687	['A', 'T']	56057	8101.300670853556	-31.660289250059467	-0.0082896021519675	0.0111451323061011	-0.7437867872981282	0.457009	0.457009	chr2	20862687	0.3400752471689904	chr2:20862687:A:T
chr2:20862911	['C', 'T']	56057	8610.965168579776	-63.84960946393723	-0.0153054730486089	0.0109188210876251	-1.4017514277210257	0.160995	0.160995	chr2	20862911	0.7931876115838568	chr2:20862911:C:T
chr2:20863938	['A', 'G']	56057	8136.161126871129	-32.12309553440252	-0.008634752881963	0.0111249761607104	-0.7761592256222533	0.437658	0.437658	chr2	20863938	0.3588651286060624	chr2:20863938:A:G
chr2:20864137	['T', 'C']	56057	8774.878419127486	-63.69304820196824	-0.0151543623744296	0.010783679295602	-1.4053053655453251	0.159936	0.159936	chr2	20864137	0.7960537698896628	chr2:20864137:T:C
chr2:20864358	['G', 'C']	56057	2163.1929458360096	0.8325915780238893	-0.0093500988131254	0.0209801004040467	-0.4456651128000308	0.655841	0.655841	chr2	20864358	0.1832014368322959	chr2:20864358:G:C
chr2:20864368	['T', 'C']	56057	23667.2219922565	95.83691164851436	0.0036900668905869	0.0070530916223248	0.5231843123811083	0.600848	0.600848	chr2	20864368	0.2212353800943663	chr2:20864368:T:C
chr2:20865019	['G', 'A']	56057	9633.202925958967	-78.07331684543578	-0.0160969037653719	0.0103533317138334	-1.5547559191853464	0.12001	0.12001	chr2	20865019	0.9207825642534332	chr2:20865019:G:A
chr2:20865029	['A', 'G']	56057	9215.315134971186	-341.3889116578724	-0.0418610022173466	0.0104950050850246	-3.988659545966124	6.6532e-05	6.6532e-05	chr2	20865029	4.176969421151749	chr2:20865029:A:G
chr2:20866328	['A', 'G']	56057	23777.51416743987	105.2341161169258	0.0043180400789594	0.0070425621733501	0.6131348183619135	0.53979	0.53979	chr2	20866328	0.2677751653242352	chr2:20866328:A:G
chr2:20867300	['T', 'C']	56057	26051.25309545049	223.9520618992215	0.0049118635102871	0.0068142569149226	0.72082159091046	0.471022	0.471022	chr2	20867300	0.3269588078276471	chr2:20867300:T:C
chr2:20867417	['T', 'A']	56057	8773.408578361406	-59.39186674623792	-0.0145005428523123	0.010781438979862	-1.3449543126290415	0.178645	0.178645	chr2	20867417	0.7480091345289765	chr2:20867417:T:A
chr2:20867888	['C', 'T']	56057	8103.867388628214	-37.82283234192956	-0.0091733639940118	0.0111436163486712	-0.8231945274305503	0.410401	0.410401	chr2	20867888	0.3867915896751075	chr2:20867888:C:T
chr2:20868589	['T', 'G']	56057	8130.465667380447	-30.81567859663133	-0.0084369344598242	0.0111260667805949	-0.7583034172093166	0.448273	0.448273	chr2	20868589	0.3484574184042016	chr2:20868589:T:G
chr2:20869505	['A', 'G']	56057	24451.36187485503	141.22973921839528	0.0058876665397853	0.0069767699769044	0.8438957510818987	0.398731	0.398731	chr2	20869505	0.3993199980833571	chr2:20869505:A:G
chr2:20870084	['G', 'A']	56057	3486.062187812188	-177.2235819237038	-0.0654541285108204	0.0166313491159501	-3.9355874291669486	8.30935e-05	8.30935e-05	chr2	20870084	4.0804329476303405	chr2:20870084:G:A
chr2:20870205	['G', 'A']	56057	39588.299441480354	390.43957130272565	0.0119060877432729	0.0060166923868214	1.978842689274125	0.0478386	0.0478386	chr2	20870205	1.3202215384922906	chr2:20870205:G:A
chr2:20871176	['C', 'T']	56057	49004.86777405081	329.34208300136487	0.0062630807927482	0.0058016089397101	1.079542047358529	0.280351	0.280351	chr2	20871176	0.5522978904529225	chr2:20871176:C:T
chr2:20872262	['T', 'C']	56057	59414.71877955217	46.06817180260284	-0.005513343085033	0.0057887349422866	-0.9524262451124148	0.340885	0.340885	chr2	20872262	0.4673921086583301	chr2:20872262:T:C
chr2:20872329	['T', 'C']	56057	88131.14953254352	227.3268629715255	-0.0045417002261735	0.007019037911057	-0.6470545228170203	0.517599	0.517599	chr2	20872329	0.2860065713944206	chr2:20872329:T:C
chr2:20872761	['G', 'A']	56057	23894.1149611919	136.29900155258213	0.0044506073904382	0.0070252694350373	0.6335141209305901	0.526401	0.526401	chr2	20872761	0.2786832943673733	chr2:20872761:G:A
chr2:20873569	['A', 'T']	56057	8144.0678934123425	-44.80159411929712	-0.0102994229683767	0.0111236605276662	-0.9259023091149308	0.354501	0.354501	chr2	20873569	0.4503825353924256	chr2:20873569:A:T
chr2:20874118	['T', 'G']	56057	1137.0811374948707	34.27964897674155	0.035711524232928	0.028704894838822	1.2440917980521506	0.213471	0.213471	chr2	20874118	0.6706611154652784	chr2:20874118:T:G
chr2:20874406	['G', 'A']	56057	25322.517280139884	-73.26313639173895	-0.0070247344844577	0.0068880686017427	-1.0198409584190835	0.307808	0.307808	chr2	20874406	0.5117200969453939	chr2:20874406:G:A
chr2:20874610	['A', 'G']	56057	7805.556972864968	-25.746419514861497	-0.0046026238020835	0.0113267148164655	-0.4063511686012201	0.684486	0.684486	chr2	20874610	0.164635430196062	chr2:20874610:A:G
chr2:20876389	['C', 'T']	56057	26054.78874596349	-75.63888483007857	-0.0072178097956157	0.0068296548989372	-1.0568337496436149	0.290592	0.290592	chr2	20876389	0.5367163460038586	chr2:20876389:C:T
chr2:20877302	['A', 'G']	56057	8140.613965274187	-43.310915871364905	-0.0097728097049314	0.0111276104873357	-0.8782487233942838	0.379813	0.379813	chr2	20877302	0.4204301745867771	chr2:20877302:A:G
chr2:20878293	['A', 'T']	56057	58583.85645454869	-3.1341040548997663	-0.0071611330547768	0.0057783721629107	-1.2392993827468377	0.21524	0.21524	chr2	20878293	0.6670770166255438	chr2:20878293:A:T
chr2:20879791	['C', 'T']	56057	49077.12840321142	29.081940526547577	-0.0031407584024223	0.0058195897870721	-0.5396872489877774	0.589415	0.589415	chr2	20879791	0.2295788160016429	chr2:20879791:C:T
chr2:20880833	['C', 'T']	56057	8168.31142948901	-32.716671656191714	-0.0084367669939028	0.0111090627994386	-0.7594490323998511	0.447587	0.447587	chr2	20880833	0.3491225358842024	chr2:20880833:C:T
chr2:20881431	['A', 'G']	56057	24118.011685994647	158.1010287343845	0.0050248754633623	0.0070019829960694	0.7176360562690757	0.472985	0.472985	chr2	20881431	0.3251526320328541	chr2:20881431:A:G
chr2:20882729	['T', 'C']	56057	59114.76366361542	74.83931600513006	-0.0037468167841549	0.0057827412531653	-0.6479309068348946	0.517032	0.517032	chr2	20882729	0.2864825768415617	chr2:20882729:T:C
chr2:20883292	['T', 'C']	56057	9833.701693040515	-284.8565943383578	-0.0339020551910715	0.0102232973127042	-3.316156632649447	0.000913226	0.000913226	chr2	20883292	3.039421732425135	chr2:20883292:T:C
chr2:20884326	['T', 'C']	56057	8204.317210248359	-68.4758564907707	-0.0139767836126191	0.011093739644168	-1.2598802622852945	0.207718	0.207718	chr2	20884326	0.6825258676345847	chr2:20884326:T:C
chr2:20884572	['C', 'T']	56057	48838.68218562072	107.2446843157666	-0.0017890626286592	0.0058438856216103	-0.3061426496855738	0.759497	0.759497	chr2	20884572	0.1194739372534909	chr2:20884572:C:T
chr2:20884685	['G', 'T']	56057	9313.16296164139	-252.9046066341394	-0.0323103865838363	0.0105036116155181	-3.076121601459511	0.00209813	0.00209813	chr2	20884685	2.678167606450595	chr2:20884685:G:T
chr2:20885072	['C', 'T']	56057	26538.840555922285	388.8257027048979	0.0121997126050596	0.0068140239508327	1.7903829944079857	0.0733978	0.0733978	chr2	20885072	1.134316957279831	chr2:20885072:C:T
chr2:20885650	['T', 'C']	56057	101110.0370046568	692.3273324079938	0.0437257460431192	0.0097335584107992	4.492267287840591	7.06095e-06	7.06095e-06	chr2	20885650	5.15113686382047	chr2:20885650:T:C
chr2:20885692	['T', 'C']	56057	12532.235623672988	-139.56584706122862	-0.0192359712169466	0.009204006474381	-2.089956289197448	0.0366262	0.0366262	chr2	20885692	1.4362081374271638	chr2:20885692:T:C
chr2:20886209	['C', 'T']	56057	16975.211282179363	-161.37218868332937	-0.020855063338145	0.00808979034317	-2.577948556571952	0.00994141	0.00994141	chr2	20886209	2.002552014818788	chr2:20886209:C:T
chr2:20886513	['G', 'A']	56057	17000.819664234357	-171.49827886237583	-0.0212440286219567	0.0080845348020095	-2.6277366777710243	0.00859784	0.00859784	chr2	20886513	2.0656106410710304	chr2:20886513:G:A
chr2:20886529	['G', 'A']	56057	16999.81955718899	-171.4477413214133	-0.0212269635997629	0.0080846610077747	-2.625584867361737	0.00865237	0.00865237	chr2	20886529	2.062864917166084	chr2:20886529:G:A
chr2:20886667	['C', 'A']	56057	16996.33517110944	-171.76863793630417	-0.0212977886847184	0.0080858045055243	-2.633972744476736	0.00844154	0.00844154	chr2	20886667	2.073578317297069	chr2:20886667:C:A
chr2:20886803	['A', 'G']	56057	12135.16479026531	-159.26355844152883	-0.0222652819300509	0.0093275598798029	-2.387042508112139	0.0169878	0.0169878	chr2	20886803	1.7698628606674471	chr2:20886803:A:G
chr2:20886933	['T', 'C']	56057	17010.517251837577	-173.53765831757684	-0.0213766529060859	0.0080817452944988	-2.6450540232487563	0.00817007	0.00817007	chr2	20886933	2.0877742224781723	chr2:20886933:T:C
chr2:20887459	['G', 'T']	56057	16989.27371370442	-167.5327006249316	-0.0211155671461109	0.0080865340237217	-2.6112011752091457	0.00902488	0.00902488	chr2	20887459	2.044558564013363	chr2:20887459:G:T
chr2:20887563	['TCTC', 'T']	56057	9242.82441304503	-261.02074624505184	-0.0405611791584738	0.0105018572349396	-3.862286284327572	0.000112457	0.000112457	chr2	20887563	3.949013506286548	chr2:20887563:TCTC:T
chr2:20888704	['A', 'G']	56057	75213.80954675234	681.4960096537391	0.0261502395600678	0.0061613650534563	4.244228240525727	2.19699e-05	2.19699e-05	chr2	20888704	4.658171919845399	chr2:20888704:A:G
chr2:20888747	['C', 'T']	56057	12115.6483926214	-166.24884643888134	-0.0229993136114826	0.0093374233156129	-2.463132797355979	0.0137759	0.0137759	chr2	20888747	1.860880018446012	chr2:20888747:C:T
chr2:20888817	['A', 'G']	56057	12115.296747604863	-170.33478765089603	-0.0234617947421799	0.0093384943691834	-2.512374459377817	0.011995	0.011995	chr2	20888817	1.9209997476961505	chr2:20888817:A:G
chr2:20889039	['T', 'C']	56057	17014.821162869528	-166.27430658972858	-0.0207956678353858	0.0080787077303218	-2.574132959078771	0.0100517	0.0100517	chr2	20889039	1.997760481707876	chr2:20889039:T:C
chr2:20889152	['G', 'A']	56057	75052.38858458081	699.4761776111741	0.0268207016209477	0.0061536324433231	4.358515375751571	1.3118e-05	1.3118e-05	chr2	20889152	4.882132373433984	chr2:20889152:G:A
chr2:20889167	['C', 'T']	56057	74976.71259322698	697.0081201011909	0.026813171156342	0.006150677696204	4.359384848419229	1.30661e-05	1.30661e-05	chr2	20889167	4.883854022307082	chr2:20889167:C:T
chr2:20889612	['T', 'C']	56057	20672.05645362738	-31.89459021740552	-0.0131129240552799	0.0074421805019479	-1.7619733963517414	0.0780792	0.0780792	chr2	20889612	1.1074646451027046	chr2:20889612:T:C
chr2:20889820	['A', 'C']	56057	20677.79532153308	-25.99646036176124	-0.0128216085742251	0.0074424956868944	-1.7227566012302695	0.0849381	0.0849381	chr2	20889820	1.0708974580703765	chr2:20889820:A:C
chr2:20890586	['A', 'G']	56057	23624.057150504057	-89.85502925632767	-0.0138924484414282	0.0070673327579592	-1.9657272293826165	0.0493351	0.0493351	chr2	20890586	1.3068439871656434	chr2:20890586:A:G
chr2:20891396	['A', 'AG']	56057	20673.53192248672	-29.42461182678445	-0.0130530681526563	0.0074433322038682	-1.7536592207818946	0.0794944	0.0794944	chr2	20891396	1.0996634642335894	chr2:20891396:A:AG
chr2:20891698	['T', 'C']	56057	6850.73326078036	94.70018861036988	0.0126455943503872	0.0121028628639706	1.0448432319292236	0.2961	0.2961	chr2	20891698	0.5285615926107008	chr2:20891698:T:C
chr2:20891714	['G', 'A']	56057	17014.249237192864	-156.71096636558414	-0.0202355564547123	0.0080802677537365	-2.5043175636543493	0.0122716	0.0122716	chr2	20891714	1.9110988092477628	chr2:20891714:G:A
chr2:20891932	['A', 'T']	56057	17035.254483164717	-156.84887166527224	-0.0202166541738905	0.0080765336874025	-2.5031350027579014	0.0123127	0.0123127	chr2	20891932	1.909646702021972	chr2:20891932:A:T
chr2:20892042	['T', 'C']	56057	20685.380123846742	-26.60333351124644	-0.0128938681009245	0.0074405654372207	-1.7329150868594256	0.0831163	0.0831163	chr2	20892042	1.0803137980465072	chr2:20892042:T:C
chr2:20892346	['A', 'T']	56057	9416.879565170826	-251.90315436731632	-0.040174151429834	0.0104137340174106	-3.8578046417036393	0.000114538	0.000114538	chr2	20892346	3.9410504045695305	chr2:20892346:A:T
chr2:20892728	['T', 'C']	56057	9260.790890269154	-251.30861343180985	-0.0392617269439101	0.0104959839458816	-3.740642815990142	0.000183733	0.000183733	chr2	20892728	3.735812833728068	chr2:20892728:T:C
chr2:20893456	['T', 'C']	56057	9252.971145095384	-259.26562018174394	-0.0401914318130728	0.0104982940361339	-3.828377417772687	0.000129131	0.000129131	chr2	20893456	3.888969485752263	chr2:20893456:T:C
chr2:20893567	['G', 'A']	56057	16999.426020089566	-159.29507922797328	-0.0203309215812742	0.0080849969419407	-2.514648023650823	0.0119179	0.0119179	chr2	20893567	1.923800262948016	chr2:20893567:G:A
chr2:20893620	['G', 'A']	56057	2408.2577652495047	-107.12850498231325	-0.0567894215143337	0.0199859136138001	-2.841472379582433	0.00449219	0.00449219	chr2	20893620	2.3475418832639847	chr2:20893620:G:A
chr2:20894244	['A', 'G']	56057	20686.84516163562	-25.61280484445864	-0.012783339005009	0.0074404192218749	-1.7180939169967435	0.085785	0.085785	chr2	20894244	1.0665886443976464	chr2:20894244:A:G
chr2:20894274	['T', 'A']	56057	15045.805205694507	-135.01839815971246	-0.0187133902244686	0.0084596345716386	-2.212080210557364	0.0269651	0.0269651	chr2	20894274	1.5691979647929275	chr2:20894274:T:A
chr2:20894581	['T', 'A']	56057	3701.132048880564	126.19240748465484	0.0185171573907619	0.016321499935168	1.134525470349868	0.256579	0.256579	chr2	20894581	0.590778891832235	chr2:20894581:T:A
chr2:20894620	['G', 'A']	56057	1580.056373204888	2.408487295250594	-0.0147295654437081	0.0249289362724115	-0.5908621724870411	0.554615	0.554615	chr2	20894620	0.2560083887626037	chr2:20894620:G:A
chr2:20894852	['A', 'C']	56057	20678.221962450018	-10.483356980907727	-0.011951096471079	0.0074436504561526	-1.6055424071129951	0.10838	0.10838	chr2	20894852	0.965050853323628	chr2:20894852:A:C
chr2:20894888	['G', 'A']	56057	20671.26882583868	-14.80719492894156	-0.0121270095838057	0.007443673389496	-1.629170027921767	0.103283	0.103283	chr2	20894888	0.9859711558643752	chr2:20894888:G:A
chr2:20895012	['T', 'C']	56057	20685.7971772179	-24.250304561319577	-0.0127274198757792	0.0074404290539947	-1.7105760680489108	0.0871649	0.0871649	chr2	20895012	1.0596583637499453	chr2:20895012:T:C
chr2:20895131	['A', 'G']	56057	2413.086094014807	-109.33448717664636	-0.0575412298753136	0.019975539744539	-2.8805844853851466	0.00397089	0.00397089	chr2	20895131	2.401112143420803	chr2:20895131:A:G
chr2:20895138	['G', 'A']	56057	3696.461587867975	127.59501827887266	0.0191113708928666	0.0163302851453673	1.1703023384308897	0.241884	0.241884	chr2	20895138	0.6163928581429778	chr2:20895138:G:A
chr2:20895381	['G', 'A']	56057	3649.0	129.55095904856762	0.0209109321646827	0.0164512614358669	1.271083816046645	0.203704	0.203704	chr2	20895381	0.6910004429641383	chr2:20895381:G:A
chr2:20895719	['C', 'T']	56057	2395.170909674772	-106.24241986809515	-0.0561439271389665	0.0200390809888247	-2.801721654315206	0.00508481	0.00508481	chr2	20895719	2.293725270370184	chr2:20895719:C:T
chr2:20895887	['G', 'A']	56057	12724.95100278353	-175.45139145684078	-0.0234199341358001	0.0091291565302537	-2.565399558895416	0.0103083	0.0103083	chr2	20895887	1.986812950768332	chr2:20895887:G:A
chr2:20896201	['T', 'C']	56057	20685.90424867508	-20.65548185509784	-0.0125360955910294	0.0074410854035155	-1.6847133060866175	0.0920495	0.0920495	chr2	20896201	1.0359785661803975	chr2:20896201:T:C
chr2:20896432	['C', 'T']	56057	20671.47503255847	-22.354818190780136	-0.0126252969577945	0.0074430620685748	-1.6962503928456312	0.089844	0.089844	chr2	20896432	1.0465109208243362	chr2:20896432:C:T
chr2:20897289	['C', 'A']	56057	12757.593077609275	-171.87674512945836	-0.0229792743650258	0.0091174518152385	-2.520361481551164	0.0117262	0.0117262	chr2	20897289	1.9308427028379305	chr2:20897289:C:A
chr2:20898194	['C', 'T']	56057	12934.384417762394	-85.52282794964844	-0.0153238870886441	0.0090513450380633	-1.6929955740503886	0.0904619	0.0904619	chr2	20898194	1.04353429486945	chr2:20898194:C:T
chr2:20898202	['T', 'C']	56057	39280.306487296606	-386.18722590045365	-0.0287280620814409	0.0060707137404094	-4.732237972318411	2.22599e-06	2.22599e-06	chr2	20898202	5.652476791014147	chr2:20898202:T:C
chr2:20898314	['C', 'CAA']	56057	7280.259744893408	124.94900171774992	0.0145806797539442	0.0117445615062439	1.2414835365451884	0.214432	0.214432	chr2	20898314	0.6687104037441792	chr2:20898314:C:CAA
chr2:20898772	['G', 'A']	56057	12865.918059693504	-166.15906205393276	-0.0236080118282257	0.0090970644915791	-2.595124157916984	0.00945814	0.00945814	chr2	20898772	2.024194261818005	chr2:20898772:G:A
chr2:20899071	['G', 'A']	56057	20211.408265229653	20.359680160418065	-0.0091348626441849	0.0075064262622493	-1.216938970029615	0.223633	0.223633	chr2	20899071	0.6504641101754455	chr2:20899071:G:A
chr2:20899551	['T', 'C']	56057	20307.26034827291	34.432388362098465	-0.0084647277405209	0.0074918615928266	-1.1298563962561397	0.258542	0.258542	chr2	20899551	0.5874688959487968	chr2:20899551:T:C
chr2:20899653	['C', 'T']	56057	6867.490036215724	77.42866266840375	0.0100029328099398	0.0120902004917142	0.8273587205435657	0.408037	0.408037	chr2	20899653	0.3893004541472271	chr2:20899653:C:T
chr2:20900111	['A', 'G']	56057	39205.39261307879	-364.5466852917025	-0.027971162349218	0.006079624692928	-4.60080412229307	4.21783e-06	4.21783e-06	chr2	20900111	5.374910928520138	chr2:20900111:A:G
chr2:20900678	['G', 'T']	56057	16291.743769067454	-256.2449548924002	-0.0282013516518545	0.0082204856870298	-3.4306186672583223	0.00060264	0.00060264	chr2	20900678	3.2199420455754715	chr2:20900678:G:T
chr2:20900780	['C', 'G']	56057	9344.5000891997	-224.63509318379576	-0.0359597691709099	0.0104453160205625	-3.442669336200068	0.000576424	0.000576424	chr2	20900780	3.2392579451887644	chr2:20900780:C:G
chr2:20901107	['A', 'G']	56057	18899.70866787996	-391.9006404251244	-0.0362501176647351	0.007777441543573	-4.6609309066026805	3.15506e-06	3.15506e-06	chr2	20901107	5.500992377332322	chr2:20901107:A:G
chr2:20901200	['A', 'G']	56057	12723.723739851906	-150.39080295992883	-0.0210758933982648	0.0091314880748444	-2.308045876588839	0.0210002	0.0210002	chr2	20901200	1.6777765691478537	chr2:20901200:A:G
chr2:20901356	['C', 'A']	56057	6864.511536740366	82.48235304190828	0.0107920408708922	0.0121144767950947	0.8908383790261597	0.37302	0.37302	chr2	20901356	0.4282678822482005	chr2:20901356:C:A
chr2:20901800	['TA', 'T']	56057	10737.447813130144	244.24517083516585	0.0170676026340109	0.0098003735470227	1.741525723700197	0.081597	0.081597	chr2	20901800	1.0883258082485452	chr2:20901800:TA:T
chr2:20901985	['G', 'A']	56057	10837.57999429122	224.635393613346	0.015252643823612	0.0097561401652766	1.5633891646922151	0.117967	0.117967	chr2	20901985	0.9282394649166535	chr2:20901985:G:A
chr2:20905035	['C', 'T']	56057	26356.687768910804	-506.4860228739401	-0.0333205364067405	0.0068199805628685	-4.885723074953417	1.03334e-06	1.03334e-06	chr2	20905035	5.985756758994545	chr2:20905035:C:T
chr2:20905451	['C', 'A']	56057	13632.83670337122	-76.38556317383815	-0.012006801211647	0.0088417665881138	-1.357964055258821	0.174481	0.174481	chr2	20905451	0.7582518583576152	chr2:20905451:C:A
chr2:20906839	['C', 'G']	56057	45214.23015958016	-773.7807344389684	-0.0403450425446578	0.0059450274187245	-6.786350962417171	1.16145e-11	1.16145e-11	chr2	20906839	10.934999481680787	chr2:20906839:C:G
chr2:20907403	['A', 'G']	56057	13239.487401406184	-68.10830184815252	-0.0101036828594576	0.0089574282105169	-1.1279669367145806	0.259339	0.259339	chr2	20907403	0.5861321681084686	chr2:20907403:A:G
chr2:20907588	['C', 'T']	56057	5106.72879087941	-198.68227117874085	-0.0536890137999205	0.0139607034218858	-3.845724114141239	0.00012033	0.00012033	chr2	20907588	3.91962608329869	chr2:20907588:C:T
chr2:20907950	['C', 'T']	56057	13140.688330924217	-83.89176880509066	-0.0109809515875955	0.0089834503130133	-1.222353461641414	0.221579	0.221579	chr2	20907950	0.6544714019593387	chr2:20907950:C:T
chr2:20909576	['C', 'T']	56057	25231.951236484325	-476.6894412101557	-0.0302498372340512	0.0069358856755019	-4.361351765196431	1.29492e-05	1.29492e-05	chr2	20909576	4.887757061414201	chr2:20909576:C:T
chr2:20911262	['T', 'C']	56057	25303.513890127928	-494.9644150511784	-0.0310525333136569	0.0069294295038061	-4.481253946894247	7.43524e-06	7.43524e-06	chr2	20911262	5.128705008447552	chr2:20911262:T:C
chr2:20911264	['C', 'A']	56057	25302.416433223305	-492.7687692149596	-0.0309388139421316	0.0069295246116424	-4.464781594129911	8.03067e-06	8.03067e-06	chr2	20911264	5.095248219956138	chr2:20911264:C:A
chr2:20911274	['C', 'T']	56057	45156.083080546734	-788.036973217741	-0.040920044947027	0.0059449530933039	-6.883156907178418	5.9154e-12	5.9154e-12	chr2	20911274	11.22801588300237	chr2:20911274:C:T
chr2:20911564	['G', 'A']	56057	5011.0	-206.59933135753656	-0.0557175767302587	0.014083738551501	-3.9561638073947454	7.62566e-05	7.62566e-05	chr2	20911564	4.117722562216768	chr2:20911564:G:A
chr2:20911713	['C', 'T']	56057	24866.33077032861	-464.5794754635236	-0.0301085281335244	0.0069716099697407	-4.31873387412753	1.57196e-05	1.57196e-05	chr2	20911713	4.803558509187384	chr2:20911713:C:T
chr2:20912929	['A', 'G']	56057	45913.83829460685	-738.3176539169135	-0.0387854258669597	0.0059295274865058	-6.541065195367712	6.16061e-11	6.16061e-11	chr2	20912929	10.210376283530726	chr2:20912929:A:G
chr2:20914393	['G', 'A']	56057	1127.0402105075373	-35.490130707625774	-0.0836720673922322	0.0303510254933274	-2.7568118715009224	0.00583868	0.00583868	chr2	20914393	2.2336853264343635	chr2:20914393:G:A
chr2:20915733	['G', 'A']	56057	2035.0363029827315	-94.13433446221282	-0.0527330644478317	0.0216462962624737	-2.436124120653861	0.0148487	0.0148487	chr2	20915733	1.828311567056553	chr2:20915733:G:A
chr2:20917090	['G', 'A']	56057	18901.01152460128	-265.898261671228	-0.0247546843174307	0.0077240229153128	-3.204895245501504	0.00135187	0.00135187	chr2	20917090	2.8690650694869584	chr2:20917090:G:A
chr2:20917553	['C', 'T']	56057	9298.82940840648	138.3223314103916	0.0091418022877915	0.0104987971557422	0.8707475868120282	0.383896	0.383896	chr2	20917553	0.4157864129854287	chr2:20917553:C:T
chr2:20918497	['T', 'A']	56057	14710.524841673356	-26.820189468385745	-0.0071233850777653	0.0085820257856107	-0.8300353850845942	0.406522	0.406522	chr2	20918497	0.3909159464535184	chr2:20918497:T:A
chr2:20919223	['A', 'C']	56057	33153.828613237674	157.18103828651903	0.0046476988284933	0.0063848149157212	0.7279300793903026	0.466659	0.466659	chr2	20919223	0.3310003539379496	chr2:20919223:A:C
chr2:20919288	['T', 'C']	56057	14810.056785542256	-48.01364663810487	-0.0084280472634303	0.0085582413053763	-0.9847872901335172	0.324733	0.324733	chr2	20919288	0.4884735752801593	chr2:20919288:T:C
chr2:20919667	['G', 'A']	56057	1806.0644367139416	-75.58947340035604	-0.0489136373325007	0.022885807339139	-2.137291318049735	0.0325786	0.0325786	chr2	20919667	1.4870675825609203	chr2:20919667:G:A
chr2:20920090	['A', 'T']	56057	11781.05080996218	455.5331000175036	0.0459996890415677	0.0094523573572392	4.866477990946672	1.13913e-06	1.13913e-06	chr2	20920090	5.943426710459132	chr2:20920090:A:T
chr2:20921074	['G', 'A']	56057	1846.625896712944	-83.51458860322893	-0.0549170401117371	0.0226284713425153	-2.4269001330441906	0.0152316	0.0152316	chr2	20921074	1.817254473901418	chr2:20921074:G:A
chr2:20921082	['C', 'A']	56057	3151.011795356804	-171.9508634613447	-0.0647703598000496	0.0175339210594718	-3.6940031599526777	0.000220961	0.000220961	chr2	20921082	3.655684373280745	chr2:20921082:C:A
chr2:20921141	['A', 'C']	56057	32911.567961598186	170.71992550989847	0.0047466740229048	0.0064109046358678	0.7404062753247176	0.459057	0.459057	chr2	20921141	0.3381333858166954	chr2:20921141:A:C
chr2:20921367	['C', 'A']	56057	1852.0660779591472	-86.5868297037348	-0.0566588168872987	0.0225949096228243	-2.5075921007475257	0.0121585	0.0121585	chr2	20921367	1.9151200008778844	chr2:20921367:C:A
chr2:20921370	['T', 'G']	56057	13722.468769513478	362.0484156274444	0.0374410937390648	0.0088394896222759	4.235662389908973	2.28242e-05	2.28242e-05	chr2	20921370	4.641604435772824	chr2:20921370:T:G
chr2:20921416	['T', 'C']	56057	1926.874697889259	-95.88858501278678	-0.0619514874436627	0.0222215519463704	-2.7879010247878564	0.00530686	0.00530686	chr2	20921416	2.2751623693198244	chr2:20921416:T:C
chr2:20921560	['G', 'A']	56057	4371.467895309628	-162.90944813989634	-0.0575388754211831	0.0152911836031114	-3.762879114830276	0.000168139	0.000168139	chr2	20921560	3.774331539860294	chr2:20921560:G:A
chr2:20921704	['T', 'C']	56057	26907.64008993736	-138.68878223806917	-0.018267190669134	0.006806746188604	-2.6836891170875896	0.00728362	0.00728362	chr2	20921704	2.1376527202368183	chr2:20921704:T:C
chr2:20921809	['C', 'T']	56057	2003.1786733747235	-116.15401065160124	-0.0305417334653101	0.023175322011186	-1.317855840387827	0.187557	0.187557	chr2	20921809	0.726866722477577	chr2:20921809:C:T
chr2:20921896	['G', 'T']	56057	12399.548367528989	84.67436986917704	0.0042773324480313	0.0092334567562846	0.4632428093758135	0.643192	0.643192	chr2	20921896	0.1916593659658584	chr2:20921896:G:T
chr2:20922630	['A', 'G']	56057	1854.0992257466007	-84.78257755329207	-0.0557040894786721	0.0225829892524872	-2.4666393299787326	0.0136417	0.0136417	chr2	20922630	1.8651315054409336	chr2:20922630:A:G
chr2:20923592	['C', 'A']	56057	26286.564959049305	-130.0377931257712	-0.0179179196305759	0.006859063222973	-2.61229836321721	0.00899597	0.00899597	chr2	20923592	2.045952001530779	chr2:20923592:C:A
chr2:20923901	['G', 'A']	56057	19123.45828946664	-174.2857180350853	-0.0210948473894165	0.0077938285598311	-2.706609110975048	0.00679948	0.00679948	chr2	20923901	2.16752429931815	chr2:20923901:G:A
chr2:20924229	['T', 'C']	56057	1852.0660779591472	-86.04793144551431	-0.0565435465455661	0.0225943349685033	-2.502554141309676	0.0123329	0.0123329	chr2	20924229	1.9089347899160471	chr2:20924229:T:C
chr2:20925405	['G', 'A']	56057	32855.102711864405	191.49895864898315	0.0057944558754564	0.0064107112316525	0.9038709849925356	0.366068	0.366068	chr2	20925405	0.4364382335080564	chr2:20925405:G:A
chr2:20925873	['T', 'C']	56057	4180.745802629936	-154.41616428000447	-0.0562558554826894	0.015551078303281	-3.617489050313647	0.000297736	0.000297736	chr2	20925873	3.526168650552801	chr2:20925873:T:C
chr2:20925982	['T', 'C']	56057	33285.12527433313	183.7249781408969	0.0054113645271553	0.006383016300968	0.8477754516050061	0.396567	0.396567	chr2	20925982	0.4016834280888285	chr2:20925982:T:C
chr2:20926088	['G', 'A']	56057	4332.231847860991	-162.20080228719027	-0.0575672623237638	0.015342833124605	-3.752062077208155	0.000175563	0.000175563	chr2	20926088	3.755567006590371	chr2:20926088:G:A
chr2:20927099	['G', 'C']	56057	12786.052811875536	109.52609571118656	0.005348020321707	0.0091124983551538	0.586888481431906	0.557281	0.557281	chr2	20927099	0.2539257635754523	chr2:20927099:G:C
chr2:20927856	['G', 'A']	56057	13124.170609434095	75.35944867748904	0.00219759468136	0.0090030902711309	0.2440933740725485	0.807159	0.807159	chr2	20927856	0.0930409063920379	chr2:20927856:G:A
chr2:20927916	['C', 'G']	56057	11544.883286048218	460.0442199589336	0.0477312409033509	0.009528306701577	5.009414830806271	5.47614e-07	5.47614e-07	chr2	20927916	6.261525457460937	chr2:20927916:C:G
chr2:20928093	['T', 'C']	56057	33288.156788581626	177.15726659424058	0.0051394722027676	0.0063837901175855	0.8050816377264519	0.420776	0.420776	chr2	20928093	0.3759490392079598	chr2:20928093:T:C
chr2:20928534	['G', 'A']	56057	2213.078958166087	-89.15269590785778	-0.0554749462225014	0.0207849075972819	-2.6690013396911114	0.00760991	0.00760991	chr2	20928534	2.118620479462608	chr2:20928534:G:A
chr2:20928691	['G', 'A']	56057	15106.538970653824	-17.152971237994706	-0.0074304507843139	0.0084933342455053	-0.8748567487787423	0.381656	0.381656	chr2	20928691	0.4183279057010695	chr2:20928691:G:A
chr2:20928941	['C', 'T']	56057	13612.971366385384	336.88057848687345	0.0360567764830668	0.0088669877891272	4.066406466385361	4.78088e-05	4.78088e-05	chr2	20928941	4.32049215695091	chr2:20928941:C:T
chr2:20929266	['C', 'T']	56057	3822.272741869303	-169.20015969062672	-0.0588972803000147	0.0160907706204682	-3.660314455362051	0.000252137	0.000252137	chr2	20929266	3.59836341883465	chr2:20929266:C:T
chr2:20929315	['A', 'G']	56057	6508.580532362806	-17.31886365655804	-0.0075335212388055	0.0123702767630869	-0.6090018342423524	0.542526	0.542526	chr2	20929315	0.2655794438647699	chr2:20929315:A:G
chr2:20929466	['C', 'T']	56057	13114.40368592889	73.88450435488778	0.0018487469754231	0.0090065958749154	0.205265896360709	0.837365	0.837365	chr2	20929466	0.0770851956116521	chr2:20929466:C:T
chr2:20929669	['T', 'C']	56057	19622.75024976807	-183.7328958229372	-0.0213752916288079	0.0077054909788233	-2.774033697210557	0.00553843	0.00553843	chr2	20929669	2.2566133289484096	chr2:20929669:T:C
chr2:20929676	['G', 'A']	56057	13260.236549165122	69.4240787749304	0.0006164215982607	0.008962680864587	0.0687764752058022	0.945168	0.945168	chr2	20929676	0.024490990444955	chr2:20929676:G:A
chr2:20929774	['T', 'G']	56057	19611.69970564624	-193.1114657961846	-0.0220053169696186	0.007706848217886	-2.855293934367204	0.00430128	0.00430128	chr2	20929774	2.366402285300622	chr2:20929774:T:G
chr2:20931923	['T', 'C']	56057	13204.533332143754	92.67535759733184	0.00360868565608	0.0089797414312229	0.4018696622524701	0.687781	0.687781	chr2	20931923	0.1625498257648494	chr2:20931923:T:C
chr2:20931957	['C', 'A']	56057	4357.077725845583	-165.1008210284635	-0.0582509531243294	0.0153181944430634	-3.802729710792194	0.000143262	0.000143262	chr2	20931957	3.8438689901947023	chr2:20931957:C:A
chr2:20934123	['A', 'G']	56057	102813.33634239022	-76.42729895671836	-0.0584024505022653	0.0105440245195149	-5.538914519230665	3.05715e-08	3.05715e-08	chr2	20934123	7.514683251959518	chr2:20934123:A:G
chr2:20934251	['T', 'C']	56057	26876.356128456737	-150.5821158302645	-0.0199754956455635	0.0068094139705768	-2.933511713618353	0.00335287	0.00335287	chr2	20934251	2.474583285037376	chr2:20934251:T:C
chr2:20934304	['C', 'T']	56057	77102.75434902849	-537.2007524331339	-0.0404307376869849	0.0062666723849117	-6.451707573596756	1.11495e-10	1.11495e-10	chr2	20934304	9.95274460814137	chr2:20934304:C:T
chr2:20934896	['C', 'T']	56057	77134.76005852231	-558.972972161094	-0.0413945226668889	0.0062688697978786	-6.60318749655586	4.05992e-11	4.05992e-11	chr2	20934896	10.391482524033854	chr2:20934896:C:T
chr2:20935132	['G', 'C']	56057	23992.424003996504	512.4829293128344	0.0256749557531854	0.0070832434779027	3.624745617354882	0.000289502	0.000289502	chr2	20935132	3.538348431639607	chr2:20935132:G:C
chr2:20935162	['G', 'A']	56057	12849.68767616941	77.51681109383375	0.0036077498824109	0.009088171734725	0.3969720189844207	0.69139	0.69139	chr2	20935162	0.1602769062171385	chr2:20935162:G:A
chr2:20935300	['G', 'A']	56057	3147.112282579609	-160.90789793572634	-0.0626760453825965	0.0175621566959331	-3.568812559172211	0.000358902	0.000358902	chr2	20935300	3.445024121531503	chr2:20935300:G:A
chr2:20935427	['G', 'A']	56057	17741.215396966996	-668.1294688297778	-0.0518121962339403	0.0079328864489322	-6.53131701398729	6.57497e-11	6.57497e-11	chr2	20935427	10.182106224414506	chr2:20935427:G:A
chr2:20935817	['A', 'G']	56057	77360.0401969705	-578.3542568797586	-0.0421207282585858	0.0062793405700442	-6.70782668796841	1.99415e-11	1.99415e-11	chr2	20935817	10.700242177156683	chr2:20935817:A:G
chr2:20935868	['C', 'T']	56057	23749.118300863483	532.4922668591608	0.0280337724477002	0.0071170662271325	3.938950622775816	8.19378e-05	8.19378e-05	chr2	20935868	4.086515700874538	chr2:20935868:C:T
chr2:20935892	['A', 'G']	56057	12591.12306429744	95.12337545048707	0.0071380167390388	0.0091662431552311	0.7787287134058974	0.436143	0.436143	chr2	20935892	0.3603710934639046	chr2:20935892:A:G
chr2:20935927	['G', 'A']	56057	3962.0	-200.1125830631429	-0.0424773139318945	0.0160614066621298	-2.6446820521672656	0.00817905	0.00817905	chr2	20935927	2.0872971368809425	chr2:20935927:G:A
chr2:20936691	['C', 'G']	56057	18620.99307773278	-618.247788432667	-0.0468917692396254	0.007769725305003	-6.035190099890774	1.59769e-09	1.59769e-09	chr2	20936691	8.796507483063209	chr2:20936691:C:G
chr2:20936742	['G', 'A']	56057	12552.791432496568	87.383003503076	0.0056763626193745	0.009179581012935	0.6183683777479494	0.536335	0.536335	chr2	20936742	0.270563861043855	chr2:20936742:G:A
chr2:20936804	['C', 'T']	56057	46582.14075937621	-314.45915774286243	-0.0150991199115236	0.0059134552853068	-2.5533498070139133	0.0106719	0.0106719	chr2	20936804	1.9717582529226223	chr2:20936804:C:T
chr2:20937176	['C', 'A']	56057	3662.195989581475	-160.1218949491526	-0.0594984718925032	0.0164383510753273	-3.6194914939981966	0.000295442	0.000295442	chr2	20937176	3.529527765382721	chr2:20937176:C:A
chr2:20937665	['C', 'T']	56057	17868.55005441667	-659.7862527180521	-0.0512884441034969	0.0079068578528593	-6.486577229278179	8.8537e-11	8.8537e-11	chr2	20937665	10.052875197802384	chr2:20937665:C:T
chr2:20938076	['C', 'T']	56057	4188.44830600703	-193.9040838269592	-0.0399695927082219	0.015690731470096	-2.5473377569680187	0.0108575	0.0108575	chr2	20938076	1.9642701619657328	chr2:20938076:C:T
chr2:20938435	['G', 'A']	56057	3864.720256947064	-152.44435493992296	-0.0581576957773661	0.0160931197276375	-3.613823594283516	0.000301978	0.000301978	chr2	20938435	3.520024695541623	chr2:20938435:G:A
chr2:20939657	['A', 'T']	56057	18662.663383824867	-619.5339315493391	-0.046820517028073	0.0077652747129059	-6.029473361741717	1.6552e-09	1.6552e-09	chr2	20939657	8.781149522342321	chr2:20939657:A:T
chr2:20939710	['T', 'A']	56057	18676.33116836771	-616.8973996929997	-0.0466454693161599	0.0077629173797001	-6.0087550896956	1.88103e-09	1.88103e-09	chr2	20939710	8.725604277958094	chr2:20939710:T:A
chr2:20939865	['G', 'T']	56057	10751.767202469093	424.9052436190588	0.0463938660161678	0.0098216578257441	4.723628825121775	2.32234e-06	2.32234e-06	chr2	20939865	5.634074197468117	chr2:20939865:G:T
chr2:20940273	['T', 'C']	56057	51063.77314748717	-436.0411570687669	-0.0216467415648679	0.0058418747775341	-3.705444294717463	0.000211223	0.000211223	chr2	20940273	3.675258793386204	chr2:20940273:T:C
chr2:20941453	['C', 'T']	56057	4280.152707162608	-200.8710830822591	-0.042112820261349	0.0155183557092581	-2.713742425444256	0.00665482	0.00665482	chr2	20941453	2.176863686855564	chr2:20941453:C:T
chr2:20941563	['A', 'G']	56057	47351.67058634596	-203.58898792628312	-0.0150994126333657	0.0059068352911065	-2.556260990737253	0.010583	0.010583	chr2	20941563	1.975391203873442	chr2:20941563:A:G
chr2:20941604	['C', 'CCT']	56057	47347.29090390036	-209.32409144742937	-0.0152849879397888	0.0059065230354003	-2.5878148359329787	0.00966118	0.00966118	chr2	20941604	2.0149698263597218	chr2:20941604:C:CCT
chr2:20941728	['G', 'A']	56057	51629.763067756096	-415.8181488240067	-0.0210870882853281	0.0058387731843347	-3.611561473547932	0.000304625	0.000304625	chr2	20941728	3.516234457807219	chr2:20941728:G:A
chr2:20941965	['A', 'G']	56057	19106.385869759142	-579.6082211498032	-0.0438659825464133	0.0076932595542052	-5.701872169701566	1.19093e-08	1.19093e-08	chr2	20941965	7.924113764551776	chr2:20941965:A:G
chr2:20942055	['T', 'C']	56057	47347.29090390036	-211.37114968167865	-0.0153612116875553	0.0059068641374243	-2.6005696644062968	0.00930936	0.00930936	chr2	20942055	2.031080174874984	chr2:20942055:T:C
chr2:20942098	['G', 'T']	56057	3618.1290875033446	-164.1226235529412	-0.0597666053218593	0.0165275564725531	-3.6161791624256097	0.000299246	0.000299246	chr2	20942098	3.5239716460662063	chr2:20942098:G:T
chr2:20942149	['A', 'C']	56057	51514.35171011079	-400.6561446593357	-0.0204611794330266	0.0058412100531314	-3.5029008111183044	0.000460579	0.000460579	chr2	20942149	3.3366958674834533	chr2:20942149:A:C
chr2:20942786	['T', 'G']	56057	51654.58637734437	-410.17273057602495	-0.0208817185373802	0.0058402901058986	-3.5754591225339696	0.000349908	0.000349908	chr2	20942786	3.4560461280625705	chr2:20942786:T:G
chr2:20943234	['C', 'T']	56057	35085.00704740494	-388.1255449221233	-0.0314750094046898	0.0064156685688433	-4.905959381621243	9.3232e-07	9.3232e-07	chr2	20943234	6.0304349992539255	chr2:20943234:C:T
chr2:20943529	['T', 'C']	56057	10862.51909214189	453.2911204328406	0.0493640090754657	0.0097828354993447	5.04598171754725	4.52606e-07	4.52606e-07	chr2	20943529	6.344279693090924	chr2:20943529:T:C
chr2:20943569	['A', 'G']	56057	37166.63014969578	-657.4384576504152	-0.0324500541673579	0.0061760545517554	-5.254172205803228	1.49234e-07	1.49234e-07	chr2	20943569	6.826132220226716	chr2:20943569:A:G
chr2:20944222	['C', 'T']	56057	43885.96033402922	-123.28251198784504	-0.0202851193199078	0.0059874323225362	-3.3879496630894983	0.000704656	0.000704656	chr2	20944222	3.152022845792061	chr2:20944222:C:T
chr2:20944739	['A', 'G']	56057	1979.0706092230844	-94.38418343382348	-0.0569808734000546	0.0218844731182627	-2.603712371421167	0.00922444	0.00922444	chr2	20944739	2.035059989644999	chr2:20944739:A:G
chr2:20945069	['G', 'T']	56057	43545.76812318232	-102.68509462133908	-0.0194585541855113	0.0059914863781228	-3.2477006467980387	0.0011641	0.0011641	chr2	20945069	2.934009710766224	chr2:20945069:G:T
chr2:20945074	['G', 'T']	56057	19022.05400727948	-595.4580282849374	-0.0468468593464584	0.0077049848009337	-6.080071610365917	1.20903e-09	1.20903e-09	chr2	20945074	8.917562922734918	chr2:20945074:G:T
chr2:20945739	['G', 'A']	56057	43524.54077008172	-108.2434599464265	-0.019648405916917	0.0059937038517191	-3.2781742980646875	0.00104544	0.00104544	chr2	20945739	2.9807008872046565	chr2:20945739:G:A
chr2:20946090	['A', 'G']	56057	11610.313859495722	488.1559198125374	0.0497954903685014	0.0095050508887919	5.238845215149637	1.62167e-07	1.62167e-07	chr2	20946090	6.790037517424572	chr2:20946090:A:G
chr2:20946172	['AC', 'A']	56057	43521.42204814333	-110.38923271716484	-0.0197417977565269	0.005993929752801	-3.2936318193087253	0.000989632	0.000989632	chr2	20946172	3.004526270130421	chr2:20946172:AC:A
chr2:20946761	['G', 'T']	56057	43619.33749665447	-112.31078699492151	-0.0198336244138473	0.0059927913209103	-3.309580352755288	0.000934949	0.000934949	chr2	20946761	3.0292120785634857	chr2:20946761:G:T
chr2:20947419	['C', 'T']	56057	11591.240655831298	474.296123347494	0.0478605898254908	0.0095053667076832	5.035112405164199	4.79046e-07	4.79046e-07	chr2	20947419	6.3196227818109625	chr2:20947419:C:T
chr2:20947933	['C', 'T']	56057	18277.95636117108	-600.4326463630883	-0.0467236884189233	0.0078377727656151	-5.961347670591229	2.51658e-09	2.51658e-09	chr2	20947933	8.599189259184461	chr2:20947933:C:T
chr2:20948729	['G', 'A']	56057	12781.596074933095	88.49065055554794	0.004859840604542	0.0091027405975288	0.5338876300464245	0.593421	0.593421	chr2	20948729	0.2266370889211901	chr2:20948729:G:A
chr2:20949664	['A', 'G']	56057	11533.028687647186	478.7062364040231	0.0493741731513041	0.0095316825795938	5.180006020868566	2.22645e-07	2.22645e-07	chr2	20949664	6.6523870534938725	chr2:20949664:A:G
chr2:20950144	['A', 'G']	56057	4247.060685545029	-194.69754468634537	-0.0397267461363469	0.0155701398576675	-2.5514700895113345	0.0107296	0.0107296	chr2	20950144	1.969416468251274	chr2:20950144:A:G
chr2:20951648	['G', 'A']	56057	19483.47565436152	-565.1777411627482	-0.0434056751415646	0.0076274827341277	-5.6906946439031545	1.27153e-08	1.27153e-08	chr2	20951648	7.895673388786929	chr2:20951648:G:A
chr2:20952157	['T', 'C']	56057	88495.47201655636	-360.3871604760707	-0.0485102570588598	0.0071224376305535	-6.810906542833362	9.79607e-12	9.79607e-12	chr2	20952157	11.008948120188288	chr2:20952157:T:C
chr2:20952479	['TG', 'T']	56057	27311.94886981964	-126.8866068142378	-0.0236787765960861	0.0068243611031292	-3.4697426232659865	0.000521349	0.000521349	chr2	20952479	3.2828714551429203	chr2:20952479:TG:T
chr2:20953510	['TTATG', 'T']	56057	18145.49677107745	-602.6657201562444	-0.0470014622848243	0.0078630430458614	-5.977515576436064	2.27932e-09	2.27932e-09	chr2	20953510	8.64219469874316	chr2:20953510:TTATG:T
chr2:20954906	['A', 'G']	56057	2241.310784525602	-130.98870700086755	-0.0688563918856255	0.0207053131254396	-3.3255421672915983	0.000883034	0.000883034	chr2	20954906	3.0540225741935427	chr2:20954906:A:G
chr2:20956554	['C', 'T']	56057	8913.318009098206	-293.96451565127893	-0.0448677848433485	0.0107359655662197	-4.179203497496578	2.92975e-05	2.92975e-05	chr2	20956554	4.533169437070027	chr2:20956554:C:T
chr2:20957810	['G', 'A']	56057	2326.041494220066	-86.1774656075359	-0.016065032339433	0.0215499093767365	-0.7454802736560703	0.455985	0.455985	chr2	20957810	0.3410494435732315	chr2:20957810:G:A
chr2:20958070	['G', 'A']	56057	62890.73144100908	266.8913812327467	-0.0057387735174258	0.0058675611587386	-0.978050907723216	0.328053	0.328053	chr2	20958070	0.4840559863246413	chr2:20958070:G:A
chr2:20958693	['T', 'C']	56057	84610.56556645852	-376.34042297380176	-0.0423016755917537	0.006739659052385	-6.276530498495193	3.48737e-10	3.48737e-10	chr2	20958693	9.45750197277496	chr2:20958693:T:C
chr2:20958814	['C', 'A']	56057	18043.28749576294	-603.7435038734003	-0.0472999689536317	0.0078697948258973	-6.010317930777595	1.863e-09	1.863e-09	chr2	20958814	8.729787145103757	chr2:20958814:C:A
chr2:20959244	['A', 'G']	56057	7478.933916146297	-522.2666054827673	-0.0908260780735916	0.0115904502215241	-7.836285591816124	4.72193e-15	4.72193e-15	chr2	20959244	14.325880455385006	chr2:20959244:A:G
chr2:20959450	['G', 'T']	56057	8865.158145426003	-292.6127116243593	-0.0443957219816906	0.0107444177955217	-4.131980236304163	3.60173e-05	3.60173e-05	chr2	20959450	4.443488846737231	chr2:20959450:G:T
chr2:20959838	['A', 'G']	56057	26439.773269817488	726.8318885818003	0.0360839148976691	0.0068570239961922	5.262328805864904	1.42764e-07	1.42764e-07	chr2	20959838	6.8453812923667625	chr2:20959838:A:G
chr2:20960240	['A', 'T']	56057	2642.424243505566	-93.0924671715374	-0.0213093170169516	0.0202358124951517	-1.053049736552814	0.292323	0.292323	chr2	20960240	0.5341370129692324	chr2:20960240:A:T
chr2:20960266	['G', 'A']	56057	84776.0985566201	-368.9469198759517	-0.0426851565946882	0.0067531521852152	-6.320775161581502	2.62206e-10	2.62206e-10	chr2	20960266	9.58135737467081	chr2:20960266:G:A
chr2:20960289	['G', 'T']	56057	2291.163488127308	-93.42618532262664	-0.0171263415008008	0.0216888206887203	-0.7896391300661061	0.429742	0.429742	chr2	20960289	0.3667921993138454	chr2:20960289:G:T
chr2:20960462	['A', 'C']	56057	4603.164231558291	66.91281619380948	0.0165878875579678	0.0145651045091376	1.138878718485079	0.254759	0.254759	chr2	20960462	0.5938704645097799	chr2:20960462:A:C
chr2:20961892	['A', 'G']	56057	66958.97240062797	149.556075775225	-0.0081664909396768	0.0059372995615005	-1.375455433077884	0.168996	0.168996	chr2	20961892	0.7721235746673102	chr2:20961892:A:G
chr2:20961975	['A', 'G']	56057	84901.05819492268	-369.35941577653966	-0.042783026672192	0.006765339389964	-6.323855198699682	2.57033e-10	2.57033e-10	chr2	20961975	9.59001111480936	chr2:20961975:A:G
chr2:20963249	['A', 'C']	56057	84873.08429822841	-366.0557664717672	-0.0426110832100015	0.0067624362725319	-6.301143773151927	2.97646e-10	2.97646e-10	chr2	20963249	9.526299949462304	chr2:20963249:A:C
chr2:20964019	['A', 'G']	56057	63893.2366481683	260.3293551250946	-0.006558766259059	0.0059044409633353	-1.110819178273917	0.266651	0.266651	chr2	20964019	0.5740567832780572	chr2:20964019:A:G
chr2:20964499	['A', 'G']	56057	84908.6321545818	-367.7077089396827	-0.0428325262600389	0.0067673383350542	-6.329301734209192	2.48129e-10	2.48129e-10	chr2	20964499	9.605322474728377	chr2:20964499:A:G
chr2:20964769	['T', 'C']	56057	66132.97719730223	158.6827993277801	-0.008113852438497	0.0059253982007396	-1.3693345432015536	0.1709	0.1709	chr2	20964769	0.7672579372792632	chr2:20964769:T:C
chr2:20965308	['A', 'C']	56057	2270.080991882972	-99.11092007298582	-0.0193252847554871	0.0217861176839915	-0.8870458259613355	0.375058	0.375058	chr2	20965308	0.4259015665864259	chr2:20965308:A:C
chr2:20965568	['A', 'G']	56057	2272.121597031434	-99.73614829670518	-0.0194965196362883	0.0217782347766015	-0.8952295645758832	0.370668	0.370668	chr2	20965568	0.4310149052660669	chr2:20965568:A:G
chr2:20965616	['T', 'C']	56057	84904.51461038961	-365.182245231508	-0.0426620548855568	0.0067662605891159	-6.305115554399775	2.90117e-10	2.90117e-10	chr2	20965616	9.537426822076768	chr2:20965616:T:C
chr2:20965698	['T', 'A']	56057	63114.25894338679	226.39877725794693	-0.0077950189003428	0.0058910942355404	-1.3231869307600173	0.185779	0.185779	chr2	20965698	0.7310033791451871	chr2:20965698:T:A
chr2:20966196	['C', 'T']	56057	63110.50992952092	230.97505142535803	-0.0076835269175747	0.0058911413372883	-1.304250989352671	0.192153	0.192153	chr2	20966196	0.7163528306985917	chr2:20966196:C:T
chr2:20966219	['C', 'T']	56057	17743.532212885155	-522.2809275330112	-0.041400344182248	0.0079514686418122	-5.206628617579827	1.9298e-07	1.9298e-07	chr2	20966219	6.714487697933756	chr2:20966219:C:T
chr2:20966511	['A', 'C']	56057	84893.17289677938	-363.9542566698572	-0.0425240755603282	0.0067643219568671	-6.286524478208468	3.27035e-10	3.27035e-10	chr2	20966511	9.48540576570836	chr2:20966511:A:C
chr2:20967235	['T', 'G']	56057	84630.13602055563	-354.86238721849134	-0.0412738296277645	0.0067416446535342	-6.122219688058934	9.28913e-10	9.28913e-10	chr2	20967235	9.03202495919176	chr2:20967235:T:G
chr2:20967366	['G', 'T']	56057	63839.38829910611	267.69016184042846	-0.006293168723332	0.0059013019905419	-1.0664034366345112	0.286246	0.286246	chr2	20967366	0.5432605734383096	chr2:20967366:G:T
chr2:20968191	['A', 'G']	56057	8763.625336734876	-302.00947929347154	-0.0455086749355311	0.0107997642924891	-4.213858164217607	2.51437e-05	2.51437e-05	chr2	20968191	4.599570813708653	chr2:20968191:A:G
chr2:20968537	['A', 'T']	56057	65869.97591006424	201.90275488600344	-0.0064666988537131	0.0059189885306219	-1.0925344457516022	0.274603	0.274603	chr2	20968537	0.5612947224658742	chr2:20968537:A:T
chr2:20969240	['A', 'C']	56057	63589.68751003798	294.64968896470907	-0.0051570587364688	0.0058970598443197	-0.8745135495676392	0.381842	0.381842	chr2	20969240	0.4181163039018976	chr2:20969240:A:C
chr2:20969490	['G', 'A']	56057	62843.331673982095	256.8491648676295	-0.0065976807021041	0.0058868537171533	-1.1207481991406665	0.2624	0.2624	chr2	20969490	0.5810361692963772	chr2:20969490:G:A
chr2:20969651	['A', 'G']	56057	62851.90914282652	251.77112710904223	-0.0067783590422445	0.0058871728024263	-1.15137762551337	0.249582	0.249582	chr2	20969651	0.6027867394325689	chr2:20969651:A:G
chr2:20971996	['T', 'C']	56057	8890.650043901282	-285.290557513939	-0.0441683578822016	0.0107573879081431	-4.105862711222585	4.03379e-05	4.03379e-05	chr2	20971996	4.394286715001575	chr2:20971996:T:C
chr2:20972033	['A', 'G']	56057	2255.9316895498923	-98.9966509175452	-0.018999188995404	0.0218388719307407	-0.8699711713891436	0.38432	0.38432	chr2	20972033	0.4153070142771879	chr2:20972033:A:G
chr2:20972540	['T', 'C']	56057	63641.21765272621	288.4643839742679	-0.0054289748151855	0.0058966024617672	-0.9206954089895484	0.357213	0.357213	chr2	20972540	0.4470727442808887	chr2:20972540:T:C
chr2:20972650	['G', 'T']	56057	8861.948529018217	-290.4460182485107	-0.0446092612984554	0.0107488713199234	-4.150134462561717	3.3277e-05	3.3277e-05	chr2	20972650	4.477855833287953	chr2:20972650:G:T
chr2:20973240	['A', 'G']	56057	84516.03072092484	-330.1077641344639	-0.0401447611341499	0.0067318297604334	-5.963424887851791	2.4848e-09	2.4848e-09	chr2	20973240	8.604708561615517	chr2:20973240:A:G
chr2:20973378	['A', 'G']	56057	63497.06178522365	240.1209256475759	-0.0084445050646265	0.0058902893125964	-1.4336316293611926	0.151683	0.151683	chr2	20973378	0.8190630904057891	chr2:20973378:A:G
chr2:20973812	['G', 'T']	56057	84521.09324649836	-337.85220024773685	-0.040709239111592	0.0067300081391422	-6.048913800686841	1.46746e-09	1.46746e-09	chr2	20973812	8.833433727910695	chr2:20973812:G:T
chr2:20974609	['TC', 'T']	56057	8808.414198544106	-278.8821199474513	-0.0436246268468277	0.0107796347047248	-4.046948532282514	5.19592e-05	5.19592e-05	chr2	20974609	4.284337544247589	chr2:20974609:TC:T
chr2:20975264	['G', 'A']	56057	63474.24937544609	310.9679989121884	-0.004953752969398	0.0058953999231734	-0.8402742874026259	0.400758	0.400758	chr2	20975264	0.3971177994262763	chr2:20975264:G:A
chr2:20976028	['G', 'A']	56057	28604.571935771623	-229.93967066803287	-0.0288772465880228	0.0067141671893291	-4.300942436154654	1.70361e-05	1.70361e-05	chr2	20976028	4.768629819330813	chr2:20976028:G:A
chr2:20976554	['G', 'A']	56057	2242.159991436676	-102.08028291233504	-0.0205008545793654	0.0219099886625702	-0.9356853120781328	0.349439	0.349439	chr2	20976554	0.4566286261430586	chr2:20976554:G:A
chr2:20978478	['C', 'T']	56057	2242.199992863769	-106.50112809193688	-0.0237840749962967	0.0219111909368161	-1.085476141615548	0.277715	0.277715	chr2	20978478	0.5564006624128812	chr2:20978478:C:T
chr2:20979886	['G', 'A']	56057	4648.248760124166	333.10689836925184	0.072687142030517	0.014443361652995	5.0325640094627335	4.85457e-07	4.85457e-07	chr2	20979886	6.313849232264244	chr2:20979886:G:A
chr2:20980007	['T', 'G']	56057	63636.43376933925	296.65527508030755	-0.0053115962257957	0.0058997570736119	-0.9003076159784776	0.36796	0.36796	chr2	20980007	0.4341993898141535	chr2:20980007:T:G
chr2:20980208	['A', 'G']	56057	2246.1602768808093	-100.386514989401	-0.0193141688201544	0.0218982949565193	-0.8819941853237516	0.377784	0.377784	chr2	20980208	0.4227564393703926	chr2:20980208:A:G
chr2:20980922	['A', 'G']	56057	2574.1377600171268	-95.41147129771484	-0.0210993446525286	0.0204611361606495	-1.0311912538418322	0.302456	0.302456	chr2	20980922	0.5193377957126061	chr2:20980922:A:G
chr2:20981005	['C', 'G']	56057	28140.5219819434	-245.2982861486177	-0.0299688052434681	0.0067615669096489	-4.432227861370674	9.34411e-06	9.34411e-06	chr2	20981005	5.029462057634093	chr2:20981005:C:G
chr2:20981153	['G', 'T']	56057	28591.57031222124	-231.9193842983348	-0.0287699687319269	0.006720433629108	-4.280969104034632	1.8639e-05	1.8639e-05	chr2	20981153	4.729577391667222	chr2:20981153:G:T
chr2:20981609	['G', 'C']	56057	64132.72875368007	291.9992537946237	-0.0063670431051371	0.0059036755711335	-1.0784879738766993	0.280821	0.280821	chr2	20981609	0.5515704184684986	chr2:20981609:G:C
chr2:20981973	['A', 'C']	56057	2245.2403168542933	-104.56757432119248	-0.0213905029097033	0.021904664674859	-0.9765272934880488	0.328807	0.328807	chr2	20981973	0.4830589453016556	chr2:20981973:A:C
chr2:20982585	['G', 'A']	56057	35014.62162789039	539.2594387477084	0.0194240734847712	0.0062805901960285	3.092714677842489	0.00198432	0.00198432	chr2	20982585	2.702388290333144	chr2:20982585:G:A
chr2:20982630	['G', 'T']	56057	28650.0887080947	-237.80566931720443	-0.0290444693210539	0.0067091216489696	-4.329101608332637	1.49978e-05	1.49978e-05	chr2	20982630	4.823972442139866	chr2:20982630:G:T
chr2:20982691	['A', 'G']	56057	35022.37334522748	538.2581038367156	0.0192909245971727	0.0062806414447534	3.071489555145305	0.00213096	0.00213096	chr2	20982691	2.671424702300025	chr2:20982691:A:G
chr2:20983042	['C', 'T']	56057	66837.15384203671	214.776728409409	-0.0078089021956668	0.0059500912532942	-1.312400409211114	0.18939	0.18939	chr2	20983042	0.7226429559529837	chr2:20983042:C:T
chr2:20983048	['C', 'T']	56057	84741.53510900204	-325.4386821248851	-0.0405957934362239	0.0067502202954413	-6.013995345254117	1.82123e-09	1.82123e-09	chr2	20983048	8.73963520443943	chr2:20983048:C:T
chr2:20983311	['T', 'G']	56057	28841.144967616467	-231.7037101484329	-0.0286584253983452	0.0066849573782398	-4.287001962290924	1.81403e-05	1.81403e-05	chr2	20983311	4.7413555349568925	chr2:20983311:T:G
chr2:20983403	['G', 'C']	56057	8933.159358498644	-280.98585027011984	-0.0438703793070218	0.0107128741467306	-4.095108250703199	4.22563e-05	4.22563e-05	chr2	20983403	4.374108532838163	chr2:20983403:G:C
chr2:20984034	['C', 'T']	56057	64243.46038146557	313.7499482548986	-0.0057046308747684	0.00590600357395	-0.965903728865008	0.334097	0.334097	chr2	20984034	0.4761274240604478	chr2:20984034:C:T
chr2:20985339	['A', 'G']	56057	28525.61528441937	-233.57760311812268	-0.0284012338277017	0.0067139157633342	-4.230204075958992	2.3385e-05	2.3385e-05	chr2	20985339	4.631062625755477	chr2:20985339:A:G
chr2:20986670	['C', 'T']	56057	87166.88478144514	-463.0327653972119	-0.0524612042406384	0.0069895605339532	-7.505651318963115	6.20257e-14	6.20257e-14	chr2	20986670	13.207428325734965	chr2:20986670:C:T
chr2:20986894	['T', 'C']	56057	66818.53579903298	193.00017539975	-0.0086195027729875	0.0059468679927512	-1.4494188846118612	0.147226	0.147226	chr2	20986894	0.8320154871491872	chr2:20986894:T:C
chr2:20989476	['G', 'A']	56057	62886.21826324336	368.15329276607554	-0.0022623624501235	0.005895450079639	-0.3837471981888287	0.701167	0.701167	chr2	20989476	0.1541785319039048	chr2:20989476:G:A
chr2:20990254	['C', 'T']	56057	18627.993827050363	-608.3008457018154	-0.0463765985418201	0.0078019513544483	-5.944230671904699	2.79396e-09	2.79396e-09	chr2	20990254	8.553779815796506	chr2:20990254:C:T
chr2:20990321	['C', 'T']	56057	26224.6138460166	821.8841685733809	0.0407663579283673	0.0068715061259091	5.932667042914618	2.99797e-09	2.99797e-09	chr2	20990321	8.52317271735153	chr2:20990321:C:T
chr2:20990672	['T', 'C']	56057	87139.32686303546	-478.546917761816	-0.0530978640729762	0.0069857797795662	-7.600849976446431	2.98755e-14	2.98755e-14	chr2	20990672	13.524684817577736	chr2:20990672:T:C
chr2:20991280	['A', 'G']	56057	49449.82134637002	-31.735977831910656	0.000756515905175	0.0058966053713927	0.1282968517522511	0.897915	0.897915	chr2	20991280	0.0467647733306513	chr2:20991280:A:G
chr2:20991336	['A', 'G']	56057	49031.997448661	-29.69604015909445	0.0013839246207819	0.0058955542447549	0.234740376108517	0.814411	0.814411	chr2	20991336	0.089156369085118	chr2:20991336:A:G
chr2:20991960	['G', 'A']	56057	9679.172666619095	-399.2412843514433	-0.0547331552455444	0.0103332698585015	-5.296789495970962	1.183e-07	1.183e-07	chr2	20991960	6.92701525537207	chr2:20991960:G:A
chr2:20992773	['C', 'T']	56057	24405.612228149366	-830.5921559419966	-0.0490472013525983	0.0070531424712287	-6.953950179323872	3.59073e-12	3.59073e-12	chr2	20992773	11.444817249822016	chr2:20992773:C:T
chr2:20993375	['C', 'G']	56057	24446.10531199258	-836.7930395683808	-0.0493425687297446	0.0070483083613605	-7.000625710453414	2.57677e-12	2.57677e-12	chr2	20993375	11.5889243444249	chr2:20993375:C:G
chr2:20994357	['T', 'A']	56057	25093.924151589767	-848.0487160114334	-0.0495887019288857	0.0070034807639516	-7.080579443314614	1.45235e-12	1.45235e-12	chr2	20994357	11.83792871094193	chr2:20994357:T:A
chr2:20994358	['A', 'G']	56057	25095.9537270018	-848.2347790977907	-0.0496512453308422	0.0070038872330305	-7.089098336233226	1.36578e-12	1.36578e-12	chr2	20994358	11.864619251226074	chr2:20994358:A:G
chr2:20994618	['C', 'T']	56057	48940.6035577918	1564.4867967999066	0.0639147246957124	0.0058732393095491	10.882363433036918	1.4906299999999999e-27	1.4906299999999999e-27	chr2	20994618	26.826630142529257	chr2:20994618:C:T
chr2:20995933	['C', 'T']	56057	23110.534953431103	-856.0587111381176	-0.0504388483173025	0.0071787702828051	-7.026112597322664	2.14781e-12	2.14781e-12	chr2	20995933	11.668004139919049	chr2:20995933:C:T
chr2:20996129	['G', 'T']	56057	23105.94623962887	-857.0952702425711	-0.0505211769135129	0.0071790317491262	-7.037324625241013	1.98207e-12	1.98207e-12	chr2	20996129	11.70288101176956	chr2:20996129:G:T
chr2:20998083	['G', 'A']	56057	23183.30853360452	-845.2411776417105	-0.0499622137398111	0.0071705296273743	-6.967715961883006	3.2567e-12	3.2567e-12	chr2	20998083	11.487222245839586	chr2:20998083:G:A
chr2:20998163	['A', 'C']	56057	85824.84130892484	396.4778555787776	0.019113883160699	0.0069181527209776	2.762859383364092	0.00573161	0.00573161	chr2	20998163	2.2417233682764826	chr2:20998163:A:C
chr2:20998261	['G', 'A']	56057	23179.13492247578	-849.9004299542271	-0.0501696464165132	0.0071704231616524	-6.996748348803401	2.649e-12	2.649e-12	chr2	20998261	11.576918041702768	chr2:20998261:G:A
chr2:20999010	['T', 'A']	56057	5747.4101118584185	-265.5960465356949	-0.050353889820111	0.0135750908828813	-3.709285650795098	0.000208045	0.000208045	chr2	20999010	3.681842717258696	chr2:20999010:T:A
chr2:21000378	['A', 'G']	56057	4464.796474387567	-270.0959522235896	-0.057260843953946	0.0151533462881481	-3.778759018972029	0.000157775	0.000157775	chr2	21000378	3.8019618111531854	chr2:21000378:A:G
chr2:21000700	['G', 'A']	56057	18867.7316237486	-588.4432851541981	-0.044799496350923	0.0077618607728809	-5.7717469640072885	7.88662e-09	7.88662e-09	chr2	21000700	8.103109084225188	chr2:21000700:G:A
chr2:21002409	['C', 'T']	56057	85932.8625057988	401.2499161482929	0.0191999941730378	0.0069451425909206	2.76452123504822	0.0057025	0.0057025	chr2	21002409	2.2439347060513137	chr2:21002409:C:T
chr2:21002613	['C', 'G']	56057	4401.157024351083	-271.72112529634387	-0.0586046108297029	0.0152544926993953	-3.841793495500897	0.000122273	0.000122273	chr2	21002613	3.912669432134302	chr2:21002613:C:G
chr2:21003380	['A', 'G']	56057	4396.784341713205	-268.2130563679136	-0.0577653191795794	0.0152599030931375	-3.785431586754744	0.000153602	0.000153602	chr2	21003380	3.813603129465256	chr2:21003380:A:G
chr2:21003688	['A', 'G']	56057	85759.88830204839	417.2988918465367	0.0198777594078601	0.0069309897261259	2.867953956551401	0.0041329	0.0041329	chr2	21003688	2.383745102817396	chr2:21003688:A:G
chr2:21004511	['C', 'G']	56057	19597.398390808696	-577.4087095864127	-0.0436585870908461	0.0076436091130062	-5.711776524071263	1.12367e-08	1.12367e-08	chr2	21004511	7.949361213875233	chr2:21004511:C:G
chr2:21005955	['C', 'T']	56057	9496.016395782412	291.37324006424353	0.0404783008029989	0.0103927518377977	3.894858785695449	9.83699e-05	9.83699e-05	chr2	21005955	4.007137770101979	chr2:21005955:C:T
chr2:21008652	['G', 'A']	56057	26105.72559724527	-41.17622858852173	-0.0192169652580069	0.0069497329271477	-2.7651372303732304	0.00569175	0.00569175	chr2	21008652	2.2447541837818665	chr2:21008652:G:A
chr2:21008720	['G', 'A']	56057	2177.0776737133174	-135.22323299228603	-0.0719113063367786	0.0209042659149067	-3.440030213426385	0.000582073	0.000582073	chr2	21008720	3.23502254540326	chr2:21008720:G:A
chr2:21009323	['G', 'A']	56057	50965.72847634851	1688.2290018154724	0.0682670927709078	0.005860208496092	11.649260058994924	2.51547e-31	2.51547e-31	chr2	21009323	30.59938085779049	chr2:21009323:G:A
chr2:21009932	['G', 'A']	56057	50967.63816423396	1681.6259318062057	0.0680248225907317	0.0058612752191035	11.60580591217071	4.1794699999999995e-31	4.1794699999999995e-31	chr2	21009932	30.37887878776304	chr2:21009932:G:A
chr2:21014366	['A', 'T']	56057	18759.67722885332	-593.0222228036814	-0.0451355668366956	0.0077841742350149	-5.79837571385105	6.73186e-09	6.73186e-09	chr2	21014366	8.171864924463845	chr2:21014366:A:T
chr2:21014914	['T', 'G']	56057	9856.52749134763	-443.4902612731223	-0.0589764050889134	0.0102384672263314	-5.760276786083484	8.44141e-09	8.44141e-09	chr2	21014914	8.0735850054982	chr2:21014914:T:G
chr2:21016789	['T', 'C']	56057	13526.20398764792	-738.2066576200945	-0.0652743590391461	0.0089647371595139	-7.281235119076797	3.35106e-13	3.35106e-13	chr2	21016789	12.474817796146931	chr2:21016789:T:C
chr2:21016795	['T', 'C']	56057	36209.191474168976	1274.592835961286	0.059964245133166	0.006273437643031	9.558434871792873	1.24182e-21	1.24182e-21	chr2	21016795	20.905941349950098	chr2:21016795:T:C
chr2:21017159	['A', 'C']	56057	79337.05997501785	288.206372022246	0.0105099403192072	0.0064260060605514	1.635532276218431	0.101943	0.101943	chr2	21017159	0.9916425900500891	chr2:21017159:A:C
chr2:21017492	['A', 'G']	56057	79038.14940580279	254.4332382314489	0.0091117452775161	0.0064076322856732	1.4220143839853188	0.155028	0.155028	chr2	21017492	0.8095898557182195	chr2:21017492:A:G
chr2:21018633	['A', 'G']	56057	13861.472746088104	-723.0411521772372	-0.0615368865693924	0.0088417858606978	-6.959780245631911	3.44535e-12	3.44535e-12	chr2	21018633	11.462766653190986	chr2:21018633:A:G
chr2:21018872	['C', 'T']	56057	18200.09079226829	-652.2160601172819	-0.049719825965766	0.0078780533416832	-6.311181685289621	2.78977e-10	2.78977e-10	chr2	21018872	9.55443160025626	chr2:21018872:C:T
chr2:21021128	['G', 'T']	56057	44935.0239284822	1621.2496955188897	0.0668351068598357	0.0059269106763545	11.276550383402071	1.8433700000000002e-29	1.8433700000000002e-29	chr2	21021128	28.7343874847318	chr2:21021128:G:T
chr2:21022457	['G', 'T']	56057	78622.88167782238	259.08234227097034	0.0097827629576366	0.0063835862877529	1.5324869934640173	0.125408	0.125408	chr2	21022457	0.9016747582019916	chr2:21022457:G:T
chr2:21022495	['A', 'G']	56057	14470.065050223911	-720.8106344764409	-0.0628247151761714	0.0087726268146106	-7.161448503832214	8.08073e-13	8.08073e-13	chr2	21022495	12.092549403996312	chr2:21022495:A:G
chr2:21023434	['G', 'C']	56057	14445.546163315554	-715.3446226832201	-0.0623889360302237	0.0087817200496163	-7.104409577819479	1.22273e-12	1.22273e-12	chr2	21023434	11.9126694321343	chr2:21023434:G:C
chr2:21024339	['C', 'T']	56057	17368.40818256432	-659.4398098122183	-0.0543344539327865	0.0080095859973124	-6.78367820147238	1.18314e-11	1.18314e-11	chr2	21024339	10.926963862616326	chr2:21024339:C:T
chr2:21027351	['G', 'A']	56057	47012.719776537095	1584.2952824516467	0.0662275503483338	0.0060678707898719	10.9144628555499	1.0483499999999999e-27	1.0483499999999999e-27	chr2	21027351	26.979493700470496	chr2:21027351:G:A
chr2:21028042	['G', 'A']	56057	51098.2923334939	-481.1027529337686	-0.0314576791496663	0.005864429765785	-5.364149696736133	8.16529e-08	8.16529e-08	chr2	21028042	7.0880283861675855	chr2:21028042:G:A
chr2:21028168	['T', 'G']	56057	98907.58646589713	1099.5500171510034	0.0686471517564512	0.0090466473975059	7.588131684603563	3.29551e-14	3.29551e-14	chr2	21028168	13.482077366184868	chr2:21028168:T:G
chr2:21030756	['A', 'T']	56057	11301.612874449143	586.7726712371629	0.0599432032737802	0.0096016690191998	6.2429982906009	4.32328e-10	4.32328e-10	chr2	21030756	9.364186636195004	chr2:21030756:A:T
chr2:21036740	['A', 'G']	56057	51383.91628006566	-478.17359756248976	-0.0314177794064841	0.0058625284185652	-5.359083515397794	8.39746e-08	8.39746e-08	chr2	21036740	7.075852056175867	chr2:21036740:A:G
chr2:21037729	['G', 'A']	56057	98818.3397323818	1112.7626915285275	0.0698014813242746	0.0090247302322704	7.734467350024473	1.05563e-14	1.05563e-14	chr2	21037729	13.976488276040731	chr2:21037729:G:A
chr2:21038635	['T', 'C']	56057	98927.76477094334	1108.9762580791182	0.0699960180455431	0.0090570352536538	7.728358793492068	1.10747e-14	1.10747e-14	chr2	21038635	13.95566802944884	chr2:21038635:T:C
chr2:21040767	['T', 'G']	56057	94308.77661016949	1677.579137551891	0.1046677943517948	0.0079244018278621	13.208289612950102	9.01329e-40	9.01329e-40	chr2	21040767	39.04511665540932	chr2:21040767:T:G
chr2:21041028	['G', 'A']	56057	32616.98224640914	1666.533157369651	0.0810451622561687	0.0063732102941955	12.716536645586755	5.38479e-37	5.38479e-37	chr2	21041028	36.2688312289713	chr2:21041028:G:A
chr2:21041862	['T', 'C']	56057	1158.0206579135152	-1.567364614809137	-0.0058967208339612	0.0289862693860964	-0.2034315197798335	0.838799	0.838799	chr2	21041862	0.0763420959638954	chr2:21041862:T:C
chr2:21042646	['A', 'T']	56057	15122.776849918817	-1155.3841620376609	-0.1038589425681228	0.0084664165372409	-12.26716664733909	1.5055e-34	1.5055e-34	chr2	21042646	33.822319240151224	chr2:21042646:A:T
chr2:21043292	['C', 'T']	56057	1169.0208541458542	3.4231257487560502	-0.0021056877702165	0.0288297695941445	-0.0730386610735932	0.941776	0.941776	chr2	21043292	0.0260523812115954	chr2:21043292:C:T
chr2:21044060	['G', 'C']	56057	1152.0	-118.84827939539824	-0.1338751107645211	0.0286776064929505	-4.668280485591777	3.04433e-06	3.04433e-06	chr2	21044060	5.516508272594276	chr2:21044060:G:C
chr2:21044222	['G', 'A']	56057	1167.0	3.6639270018251535	-0.0016056138515083	0.0288713976288836	-0.0556126125983614	0.955651	0.955651	chr2	21044222	0.0197006814132063	chr2:21044222:G:A
chr2:21044338	['A', 'G']	56057	94520.80308652992	1678.8666295720357	0.1061567340623347	0.0079568307413123	13.341585049831805	1.52938e-40	1.52938e-40	chr2	21044338	39.815484593463445	chr2:21044338:A:G
chr2:21044589	['G', 'A']	56057	32769.43030724762	1687.376152746053	0.0815801331310115	0.0063626026418308	12.821818008037228	1.3979399999999999e-37	1.3979399999999999e-37	chr2	21044589	36.854511468238485	chr2:21044589:G:A
chr2:21044910	['T', 'C']	56057	59157.60842879063	11.178576611630987	-0.0087936725016644	0.0058032981611519	-1.5152887646770532	0.129705	0.129705	chr2	21044910	0.8870432819686962	chr2:21044910:T:C
chr2:21045950	['T', 'A']	56057	8429.111254249397	-142.62777969180388	-0.0227439423791842	0.0110923232519715	-2.050421887510524	0.0403279	0.0403279	chr2	21045950	1.39439439247682	chr2:21045950:T:A
chr2:21045952	['T', 'A']	56057	1123.9624167544498	-128.46325285733147	-0.1437686309588252	0.0289652714393843	-4.963482950943157	6.94428e-07	6.94428e-07	chr2	21045952	6.158372776310347	chr2:21045952:T:A
chr2:21046369	['T', 'A']	56057	57536.50146329275	108.3663742708858	-0.0044267494581894	0.0057976774613281	-0.7635384147733143	0.445146	0.445146	chr2	21046369	0.3514975247605614	chr2:21046369:T:A
chr2:21047185	['A', 'G']	56057	59910.82497992684	-20.00461925682341	-0.0105641401064388	0.0058165265090686	-1.8162283091065	0.0693407	0.0693407	chr2	21047185	1.1590117784194138	chr2:21047185:A:G
chr2:21047682	['A', 'C']	56057	94135.03782067294	1701.8988392478352	0.1061094764325729	0.0078923592634679	13.444582651442484	3.83745e-41	3.83745e-41	chr2	21047682	40.41595727011165	chr2:21047682:A:C
chr2:21048192	['G', 'A']	56057	1152.164427554461	5.298897547966228	-0.0001245616727038	0.0290645131943774	-0.004285696163936	0.996581	0.996581	chr2	21048192	0.0014873969901823	chr2:21048192:G:A
chr2:21048451	['A', 'G']	56057	94217.12664145016	1708.2562137103257	0.1067717691257442	0.0079056426591303	13.50576717535187	1.67954e-41	1.67954e-41	chr2	21048451	40.77480964852228	chr2:21048451:A:G
chr2:21048835	['T', 'A']	56057	16025.430529039164	-1211.81215155448	-0.1040713448591511	0.0082688822018078	-12.585902461689203	2.82678e-36	2.82678e-36	chr2	21048835	35.548707990061565	chr2:21048835:T:A
chr2:21049891	['AG', 'A']	56057	33888.508878696484	1674.928397521863	0.0783205486642517	0.0062899597579888	12.45167722492614	1.52618e-35	1.52618e-35	chr2	21049891	34.816394242005885	chr2:21049891:AG:A
chr2:21049906	['T', 'C']	56057	4178.118000785124	-243.09070960133303	-0.0748804402810675	0.0153020442470904	-4.893492599546333	9.93366e-07	9.93366e-07	chr2	21049906	6.0028907087107175	chr2:21049906:T:C
chr2:21051291	['A', 'G']	56057	1473.0262772941344	-0.4263061099903668	-0.0307776452567799	0.0258516052872718	-1.1905506414309006	0.233835	0.233835	chr2	21051291	0.6310904838960237	chr2:21051291:A:G
chr2:21051295	['A', 'T']	56057	17435.17718108832	-1299.4011830450158	-0.1068142290151372	0.0079884188253636	-13.371135308528968	1.02968e-40	1.02968e-40	chr2	21051295	39.9872977226996	chr2:21051295:A:T
chr2:21052006	['T', 'C']	56057	1476.1053288851624	-1.8088316561974684	-0.0313302941166185	0.0258241801494045	-1.2132154413173462	0.225053	0.225053	chr2	21052006	0.6477151934575093	chr2:21052006:T:C
chr2:21052832	['C', 'CA']	56057	1473.0262772941344	-0.4099633874164072	-0.0307730825480558	0.0258516306214085	-1.1903729787385895	0.233905	0.233905	chr2	21052832	0.6309604945260311	chr2:21052832:C:CA
chr2:21052953	['A', 'G']	56057	58427.634345669314	120.59507010359302	-0.0030296807226255	0.0058021884055724	-0.5221617277570313	0.60156	0.60156	chr2	21052953	0.2207210493393214	chr2:21052953:A:G
chr2:21053136	['T', 'C']	56057	4217.053191299538	-250.4961663314524	-0.0764217671340047	0.0152340421226947	-5.016512788825493	5.27783e-07	5.27783e-07	chr2	21053136	6.277544602606108	chr2:21053136:T:C
chr2:21053529	['A', 'G']	56057	58418.46338721765	127.08465910142834	-0.0027166351440793	0.0058028783964344	-0.4681530369046828	0.639677	0.639677	chr2	21053529	0.1940392643405239	chr2:21053529:A:G
chr2:21055050	['A', 'G']	56057	33990.09523214733	1659.8488482317334	0.0775338739604736	0.0062881357701629	12.330184460769788	6.91515e-35	6.91515e-35	chr2	21055050	34.160198394952246	chr2:21055050:A:G
chr2:21055060	['C', 'T']	56057	33922.47199471835	1664.6652957458218	0.078017765648161	0.0062940164557486	12.395545228818614	3.07302e-35	3.07302e-35	chr2	21055060	34.51243461323487	chr2:21055060:C:T
chr2:21055198	['T', 'C']	56057	3871.2762385599344	-226.2770827146895	-0.0700043511974198	0.0158696960105201	-4.411196733132971	1.02992e-05	1.02992e-05	chr2	21055198	4.987196508215106	chr2:21055198:T:C
chr2:21055341	['C', 'T']	56057	1414.1513621523252	-8.039832547089544	-0.0359826599841401	0.0263404142717893	-1.366062796615833	0.171925	0.171925	chr2	21055341	0.7646609669859399	chr2:21055341:C:T
chr2:21055810	['A', 'G']	56057	1416.0505218089377	-7.070899866907776	-0.0352878707233433	0.0263315077583675	-1.3401386296282156	0.180206	0.180206	chr2	21055810	0.7442307531820882	chr2:21055810:A:G
chr2:21055901	['G', 'T']	56057	33806.633836491455	1667.6228317507876	0.0782011179530417	0.0062998168914632	12.41323665438767	2.46553e-35	2.46553e-35	chr2	21055901	34.60808970870567	chr2:21055901:G:T
chr2:21057037	['G', 'T']	56057	53820.40152028833	245.32708909909533	0.0029337960108019	0.0058070242123171	0.5052150470767974	0.61341	0.61341	chr2	21057037	0.2122491482925309	chr2:21057037:G:T
chr2:21058225	['A', 'G']	56057	33915.65522963279	1671.4710047402452	0.0782333482037826	0.006291310447667	12.435143497455806	1.87619e-35	1.87619e-35	chr2	21058225	34.726723183135384	chr2:21058225:A:G
chr2:21058984	['G', 'A']	56057	94917.0796731723	1676.6307014510471	0.1088521888934003	0.0080411636242122	13.536870281515338	1.10193e-41	1.10193e-41	chr2	21058984	40.95784599312426	chr2:21058984:G:A
chr2:21059021	['T', 'C']	56057	11356.620724723009	178.61072651838538	0.0192442414648906	0.0095828018579461	2.0082061332545744	0.0446262	0.0446262	chr2	21059021	1.3504100925296931	chr2:21059021:T:C
chr2:21059563	['A', 'G']	56057	53799.55702458696	225.8567041127935	0.0024925233839054	0.0058099038081199	0.4290128487879401	0.667916	0.667916	chr2	21059563	0.1752781528393812	chr2:21059563:A:G
chr2:21059706	['C', 'G']	56057	33810.42829360547	1667.211028360236	0.0782744944665665	0.006298779079881	12.426931231257734	2.0786099999999998e-35	2.0786099999999998e-35	chr2	21059706	34.68222698769424	chr2:21059706:C:G
chr2:21060292	['T', 'C']	56057	1961.0699669967	-5.464050467925361	-0.0410669626748681	0.0226812290906905	-1.8106145178756663	0.0702059	0.0702059	chr2	21060292	1.1536263888705838	chr2:21060292:T:C
chr2:21061841	['G', 'A']	56057	2006.107360759268	-14.13866652065386	-0.0448220400791908	0.0224439938096539	-1.9970616842672275	0.0458233	0.0458233	chr2	21061841	1.3389136379710744	chr2:21061841:G:A
chr2:21062695	['A', 'G']	56057	2005.8229824749264	-15.075495352621108	-0.0451983749555968	0.0224499117823255	-2.0132985551943645	0.044088	0.044088	chr2	21062695	1.3556796019825856	chr2:21062695:A:G
chr2:21062839	['C', 'A']	56057	33794.85158550294	1671.7800397282738	0.0784240739147349	0.0062996661981926	12.44892529976176	1.57957e-35	1.57957e-35	chr2	21062839	34.80146112319973	chr2:21062839:C:A
chr2:21063145	['A', 'G']	56057	2041.36415865256	-14.625759093079182	-0.0450686996149796	0.0223043961539495	-2.020619581176116	0.0433239	0.0433239	chr2	21063145	1.363272455272898	chr2:21063145:A:G
chr2:21063185	['T', 'C']	56057	89750.61695901213	1892.050651097736	0.1026802152339794	0.0072320065080578	14.19802583412696	1.1311099999999999e-45	1.1311099999999999e-45	chr2	21063185	44.9464951580542	chr2:21063185:T:C
chr2:21064771	['T', 'C']	56057	1424.0254031682605	-9.51281097988136	-0.0377536888748315	0.0262634730743914	-1.437497956492428	0.150582	0.150582	chr2	21064771	0.8222269389446201	chr2:21064771:T:C
chr2:21065354	['G', 'A']	56057	90153.42263073356	1907.7241766720667	0.107442855510262	0.0073063492484299	14.705409207389035	7.3416e-49	7.341599999999999e-49	chr2	21065354	48.13420928130372	chr2:21065354:G:A
chr2:21065449	['A', 'G']	56057	90215.70292259927	1883.949500396927	0.1061129863311134	0.0073192286172616	14.49783739243462	1.52473e-47	1.52473e-47	chr2	21065449	46.81680705460683	chr2:21065449:A:G
chr2:21066196	['G', 'A']	56057	3957.2823756087982	-205.31893534051173	-0.0633410155524444	0.0157019534701312	-4.033957664753858	5.49178e-05	5.49178e-05	chr2	21066196	4.260286868867866	chr2:21066196:G:A
chr2:21067028	['AAG', 'A']	56057	1432.2554998483415	-10.473414987167798	-0.0374769159198853	0.0262052537940713	-1.430129859240825	0.152685	0.152685	chr2	21067028	0.8162036265795386	chr2:21067028:AAG:A
chr2:21067377	['C', 'T']	56057	7195.41194732898	-2.976107856935011	-0.0036044212302062	0.0117961171777824	-0.3055599716315978	0.759941	0.759941	chr2	21067377	0.1192201239943077	chr2:21067377:C:T
chr2:21068360	['G', 'A']	56057	1436.076854461769	-9.022377760617037	-0.0365179811152864	0.0261444708639696	-1.3967764467405115	0.162486	0.162486	chr2	21068360	0.789184052436951	chr2:21068360:G:A
chr2:21068361	['A', 'G']	56057	1436.025617239903	-9.075175292845202	-0.0365475725791838	0.0261444587613141	-1.39790893790707	0.162146	0.162146	chr2	21068361	0.7900937605238778	chr2:21068361:A:G
chr2:21068440	['T', 'C']	56057	90263.83064544902	1909.372386507204	0.1086341147263873	0.0073326751137147	14.815072676982828	1.4532899999999999e-49	1.4532899999999999e-49	chr2	21068440	48.83764771479152	chr2:21068440:T:C
chr2:21068657	['G', 'A']	56057	90582.54310590924	1908.1289590586468	0.1084943419879842	0.0073604080736387	14.740261803765476	4.3932499999999994e-49	4.3932499999999994e-49	chr2	21068657	48.35721408229553	chr2:21068657:G:A
chr2:21069522	['G', 'A']	56057	3666.998385244708	-223.7318323695179	-0.0725668478864249	0.0163018216004568	-4.451456387204681	8.54542e-06	8.54542e-06	chr2	21069522	5.068266587220619	chr2:21069522:G:A
chr2:21070263	['C', 'T']	56057	3855.2750967834018	-222.359342175934	-0.0691224701380171	0.015903290099126	-4.34642578404677	1.38617e-05	1.38617e-05	chr2	21070263	4.858183504547823	chr2:21070263:C:T
chr2:21071042	['A', 'C']	56057	54748.81330621422	240.3018045491017	0.0032983099893933	0.0058191843643634	0.5667993627409522	0.570853	0.570853	chr2	21071042	0.2434757122585293	chr2:21071042:A:C
chr2:21071167	['A', 'C']	56057	33905.048316591434	1657.8728249091268	0.0776771500419185	0.0062934099664432	12.342617191013549	5.92845e-35	5.92845e-35	chr2	21071167	34.22705883858144	chr2:21071167:A:C
chr2:21072103	['G', 'A']	56057	90581.77475645008	1907.3344532213223	0.1084283446377442	0.0073597771086588	14.732558206168678	4.92178e-49	4.92178e-49	chr2	21072103	48.30787780284804	chr2:21072103:G:A
chr2:21072355	['G', 'A']	56057	35363.892567880976	1658.1666178806267	0.0738128030483626	0.006203383597958	11.898797145586716	1.31442e-32	1.31442e-32	chr2	21072355	31.88126584136883	chr2:21072355:G:A
chr2:21073665	['G', 'C']	56057	6909.616302718904	425.1565450488222	0.0709136564589647	0.0120736890472167	5.873404241374917	4.29338e-09	4.29338e-09	chr2	21073665	8.36720067112933	chr2:21073665:G:C
chr2:21073674	['A', 'G']	56057	32493.85417558888	1611.8053127417916	0.0764776046023018	0.0063662224021827	12.013027470746277	3.3345e-33	3.3345e-33	chr2	21073674	32.47696927824533	chr2:21073674:A:G
chr2:21074114	['A', 'G']	56057	1432.0510926768352	-6.761230134454624	-0.0351050637427067	0.026169094759717	-1.3414703131705206	0.179773	0.179773	chr2	21074114	0.7452755341351822	chr2:21074114:A:G
chr2:21074277	['A', 'G']	56057	89118.25690987278	1868.9247621609145	0.1007224385712995	0.0071845784122001	14.019255242626704	1.4139700000000002e-44	1.4139700000000002e-44	chr2	21074277	43.84955980480551	chr2:21074277:A:G
chr2:21074305	['T', 'A']	56057	54093.54466133752	231.8456407464525	0.0029383510531531	0.0058138700755691	0.505403632169316	0.613277	0.613277	chr2	21074305	0.2123433225461417	chr2:21074305:T:A
chr2:21074322	['G', 'C']	56057	1432.2043925850594	-6.760617221946725	-0.0351040044783463	0.026169218131319	-1.3414235114779485	0.179788	0.179788	chr2	21074322	0.7452392987412861	chr2:21074322:G:C
chr2:21075512	['T', 'A']	56057	34067.90057811719	1636.5415050441618	0.0730850140137242	0.006260509044621	11.67397307356618	1.8830299999999999e-31	1.8830299999999999e-31	chr2	21075512	30.72514276084862	chr2:21075512:T:A
chr2:21075675	['T', 'A']	56057	32496.53616801085	1625.413015931137	0.0771603587278885	0.0063650531136032	12.122500370496969	8.849070000000001e-34	8.849070000000001e-34	chr2	21075675	33.053102369425474	chr2:21075675:T:A
chr2:21075939	['G', 'A']	56057	34047.28842894102	1635.147607150093	0.0729489756600099	0.0062615604234405	11.65028694555438	2.48542e-31	2.48542e-31	chr2	21075939	30.604600211248663	chr2:21075939:G:A
chr2:21076323	['C', 'T']	56057	32444.20894590352	1622.4119588466287	0.07710575649621	0.006368920422532	12.106566165189331	1.07418e-33	1.07418e-33	chr2	21076323	32.96892293795056	chr2:21076323:C:T
chr2:21076995	['T', 'A']	56057	89085.48114049171	1868.2248991724284	0.1005595933147343	0.0071793989741922	14.006686865601983	1.6867200000000002e-44	1.6867200000000002e-44	chr2	21076995	43.77295700546514	chr2:21076995:T:A
chr2:21077911	['C', 'A']	56057	5199.278249545082	-182.13247561264384	-0.0404792583941398	0.0137891387808666	-2.93559003484014	0.00333049	0.00333049	chr2	21077911	2.477491866000918	chr2:21077911:C:A
chr2:21078435	['C', 'A']	56057	1431.6344900255367	-7.74424620974349	-0.0355820514554127	0.0261861134468216	-1.3588137669865483	0.174211	0.174211	chr2	21078435	0.7589244263175865	chr2:21078435:C:A
chr2:21079390	['G', 'T']	56057	1431.0	-7.261801286551951	-0.035348573201605	0.026177995797023	-1.3503162532261137	0.17692	0.17692	chr2	21079390	0.7522230693024339	chr2:21079390:G:T
chr2:21079952	['C', 'T']	56057	54974.749018628216	232.48549240691275	0.0030041425528327	0.005817808918287	0.5163700965478359	0.605598	0.605598	chr2	21079952	0.2178155677721812	chr2:21079952:C:T
chr2:21080171	['C', 'T']	56057	33944.84433263752	1613.7192099281056	0.0725437585549884	0.0062692197315264	11.57141744293677	6.23803e-31	6.23803e-31	chr2	21080171	30.204952540960228	chr2:21080171:C:T
chr2:21080598	['T', 'C']	56057	17127.138715432648	-1320.2716052143885	-0.1108108834940019	0.0080599171750303	-13.74838985160978	6.11542e-43	6.11542e-43	chr2	21080598	42.213573710758745	chr2:21080598:T:C
chr2:21080744	['C', 'T']	56057	89018.88006494552	1855.8196193863453	0.0996516226232453	0.0071702143855146	13.897997642101547	7.70364e-44	7.70364e-44	chr2	21080744	43.113304020492365	chr2:21080744:C:T
chr2:21081275	['G', 'A']	56057	54969.63144651844	234.3540757322061	0.0030654154561375	0.00581901546131	0.5267928013800854	0.59834	0.59834	chr2	21081275	0.2230519628965506	chr2:21081275:G:A
chr2:21082323	['A', 'G']	56057	34225.66330663147	1615.8612340299885	0.0718295223595998	0.0062537390713574	11.485852150209396	1.68117e-30	1.68117e-30	chr2	21082323	29.77438836845884	chr2:21082323:A:G
chr2:21082715	['A', 'C']	56057	1432.025545882689	-6.735889915216833	-0.0350802527585884	0.0261690972130901	-1.3405220849972923	0.180081	0.180081	chr2	21082715	0.7445321063389665	chr2:21082715:A:C
chr2:21083359	['G', 'C']	56057	1431.0255280433853	-6.234069881479514	-0.0348694168726192	0.0261779278849293	-1.3320159267721725	0.18286	0.18286	chr2	21083359	0.7378812845681226	chr2:21083359:G:C
chr2:21083619	['G', 'GTT']	56057	34227.716465046564	1620.634268989956	0.0720098015370834	0.0062543266049663	11.513597879570815	1.21994e-30	1.21994e-30	chr2	21083619	29.913661528595497	chr2:21083619:G:GTT
chr2:21084102	['A', 'G']	56057	32509.37927773615	1619.5711977654605	0.0768745412164687	0.0063651453660225	12.077421142151568	1.53025e-33	1.53025e-33	chr2	21084102	32.81523761182878	chr2:21084102:A:G
chr2:21084238	['G', 'A']	56057	1437.1025458048634	-5.8041187045669504	-0.0342741891248089	0.0261231427116305	-1.3120239591061689	0.189517	0.189517	chr2	21084238	0.7223518269885301	chr2:21084238:G:A
chr2:21086409	['T', 'C']	56057	51369.66212237465	324.7334116174412	0.0053347928218252	0.00580985232004	0.918232087143387	0.358501	0.358501	chr2	21086409	0.4455096285767216	chr2:21086409:T:C
chr2:21086886	['C', 'T']	56057	51081.04714910324	316.411027411984	0.0055220748661693	0.005810291628298	0.95039547400255	0.341915	0.341915	chr2	21086886	0.4660818460465439	chr2:21086886:C:T
chr2:21086984	['G', 'A']	56057	16747.09125780553	-1291.2326266377945	-0.1092356088653104	0.008128511871019	-13.438574070952946	4.16099e-41	4.16099e-41	chr2	21086984	40.38080332793453	chr2:21086984:G:A
chr2:21087355	['AATG', 'A']	56057	49670.835468789024	319.99262156077305	0.0072129712373648	0.0058399980986297	1.2350982167369615	0.216799	0.216799	chr2	21087355	0.6639427253416005	chr2:21087355:AATG:A
chr2:21088669	['T', 'G']	56057	27379.465265636703	1256.0237291596973	0.0696072187274607	0.0067391250899486	10.32882129332766	5.49652e-25	5.49652e-25	chr2	21088669	24.25991218743909	chr2:21088669:T:G
chr2:21088819	['A', 'G']	56057	33966.27108573468	1621.2947347821914	0.0728696895111365	0.0062679661711571	11.625731141698871	3.31218e-31	3.31218e-31	chr2	21088819	30.479886069567545	chr2:21088819:A:G
chr2:21090558	['G', 'T']	56057	33985.92465667155	1630.4086377941578	0.0727133769419735	0.0062709599810542	11.595254500372322	4.72651e-31	4.72651e-31	chr2	21090558	30.32545941892123	chr2:21090558:G:T
chr2:21090705	['G', 'A']	56057	89342.21946169769	1826.15878400424	0.0986234132333313	0.0072130561812788	13.67290240845542	1.7249199999999998e-42	1.7249199999999998e-42	chr2	21090705	41.76323104225113	chr2:21090705:G:A
chr2:21090804	['C', 'T']	56057	54318.44930098017	200.6165092656041	0.0015479251487312	0.0058125939217548	0.266305399890022	0.790005	0.790005	chr2	21090804	0.1023701600190044	chr2:21090804:C:T
chr2:21090906	['TC', 'T']	56057	27350.734005532275	1237.893891362764	0.0685220067852545	0.0067406028027605	10.165560676144809	2.9652900000000004e-24	2.9652900000000004e-24	chr2	21090906	23.527932827007668	chr2:21090906:TC:T
chr2:21091693	['G', 'A']	56057	106631.2175417938	516.2509034105753	0.0356292472990997	0.0134511262368456	2.6487928721911302	0.00808025	0.00808025	chr2	21091693	2.092575202104022	chr2:21091693:G:A
chr2:21091979	['G', 'A']	56057	33945.68890633644	1602.459329400197	0.0721421538830828	0.0062671059706106	11.511238875070925	1.2537e-30	1.2537e-30	chr2	21091979	29.90180637413671	chr2:21091979:G:A
chr2:21091983	['ATATCT', 'A']	56057	1252.0893440137013	-3.814615512714976	-0.0371826871530469	0.0279667919146815	-1.3295299391678652	0.183679	0.183679	chr2	21091983	0.7359404936966681	chr2:21091983:ATATCT:A
chr2:21092792	['C', 'T']	56057	88636.48710995342	1822.416342943898	0.0942376550925194	0.007098784299773	13.275182216134056	3.708799999999999e-40	3.708799999999999e-40	chr2	21092792	39.4307665857165	chr2:21092792:C:T
chr2:21093675	['C', 'T']	56057	1273.656602485799	-10.163298325210606	-0.0427640525447184	0.0278096982676912	-1.5377388180583331	0.124118	0.124118	chr2	21093675	0.9061652311217252	chr2:21093675:C:T
chr2:21095586	['T', 'A']	56057	1466.0784600563743	-15.881880277526596	-0.0413235272146914	0.0258236033968545	-1.600223120671255	0.109555	0.109555	chr2	21095586	0.9603677968083726	chr2:21095586:T:A
chr2:21095761	['T', 'C']	56057	32612.81779577854	1579.510376265786	0.0745943840146346	0.0063569334112309	11.734334653065009	9.25937e-32	9.25937e-32	chr2	21095761	31.033418561356008	chr2:21095761:T:C
chr2:21096144	['T', 'G']	56057	94674.066667856	1651.508381833081	0.1056238789736129	0.0079933235665804	13.21401268118548	8.35533e-40	8.35533e-40	chr2	21096144	39.07803639264686	chr2:21096144:T:G
chr2:21096937	['GACAA', 'G']	56057	41926.21881802933	98.50619999669344	-0.0031133289961167	0.0059879827191539	-0.5199295225348752	0.603115	0.603115	chr2	21096937	0.2195998701093519	chr2:21096937:GACAA:G
chr2:21097114	['GTGATGT', 'G']	56057	34342.252618805425	1571.1993234681377	0.0694768498759474	0.0062468517469562	11.12189830818381	1.052e-28	1.052e-28	chr2	21097114	27.97798426018228	chr2:21097114:GTGATGT:G
chr2:21097609	['G', 'A']	56057	41877.97648486146	92.32087046596942	-0.0032481773835988	0.0059892054813693	-0.5423386113071289	0.587587	0.587587	chr2	21097609	0.2309278212730669	chr2:21097609:G:A
chr2:21098286	['A', 'G']	56057	42040.499437931576	115.47151699873385	-0.002504033493674	0.0059827212525469	-0.4185442356365857	0.675551	0.675551	chr2	21098286	0.1703418588070167	chr2:21098286:A:G
chr2:21098852	['T', 'C']	56057	34142.5269525186	1562.524805617997	0.0697221605880283	0.0062573052641436	11.14252184363749	8.350970000000001e-29	8.350970000000001e-29	chr2	21098852	28.07826307647081	chr2:21098852:T:C
chr2:21098994	['C', 'T']	56057	42072.752676086486	101.03006446280448	-0.0029057830535295	0.0059815431307323	-0.4857915407480829	0.627117	0.627117	chr2	21098994	0.2026514261324455	chr2:21098994:C:T
chr2:21100497	['A', 'G']	56057	32577.623034780587	1573.8859136626556	0.0746220123200237	0.0063603195374092	11.732431347375352	9.46947e-32	9.46947e-32	chr2	21100497	31.02367432749268	chr2:21100497:A:G
chr2:21100779	['T', 'G']	56057	32610.399100738672	1572.6736951343153	0.0743750779953136	0.0063572717465271	11.69921327272866	1.4000399999999999e-31	1.4000399999999999e-31	chr2	21100779	30.85385955608525	chr2:21100779:T:G
chr2:21100996	['CA', 'C']	56057	32680.472945211568	1574.889696467097	0.0744420539881592	0.0063586172608369	11.707270768858995	1.2734799999999999e-31	1.2734799999999999e-31	chr2	21100996	30.895007871240487	chr2:21100996:CA:C
chr2:21101118	['C', 'A']	56057	1465.575176229142	-16.470706553709054	-0.0421213333764398	0.0258312086964029	-1.6306373376289345	0.102972	0.102972	chr2	21101118	0.9872808519806704	chr2:21101118:C:A
chr2:21103311	['A', 'G']	56057	15858.394772058164	-1171.4316993788982	-0.1011472100399486	0.0083060628073244	-12.17751567574894	4.523e-34	4.523e-34	chr2	21103311	33.34457341225408	chr2:21103311:A:G
chr2:21104170	['GCTAGTGCCTA', 'G']	56057	32810.60900364001	1573.4264826436404	0.0738181162657627	0.0063448225415464	11.634386270442628	2.9935399999999997e-31	2.9935399999999997e-31	chr2	21104170	30.523814934390447	chr2:21104170:GCTAGTGCCTA:G
chr2:21104763	['G', 'A']	56057	77385.4242970311	1645.1713804570202	0.0642616383794457	0.0062333448533211	10.309334697759786	6.73063e-25	6.73063e-25	chr2	21104763	24.17194428306901	chr2:21104763:G:A
chr2:21104829	['T', 'C']	56057	12114.512774308652	131.51894792284398	0.013039503865242	0.0093092224394837	1.400708163330256	0.161307	0.161307	chr2	21104829	0.7923467857703078	chr2:21104829:T:C
chr2:21105494	['G', 'GCTTC']	56057	1223.1090951259548	-10.427977880444658	-0.0446513900917214	0.0282747603161513	-1.5791960601064907	0.114297	0.114297	chr2	21105494	0.9419651685596108	chr2:21105494:G:GCTTC
chr2:21105953	['A', 'G']	56057	77526.59594968328	1658.2306307164995	0.0649783193074921	0.0062421534872375	10.409599738350632	2.36428e-25	2.36428e-25	chr2	21105953	24.62630109155813	chr2:21105953:A:G
chr2:21106031	['C', 'T']	56057	12007.78468703162	122.82417948157854	0.0126396221547257	0.0093486142868929	1.3520316238147596	0.176371	0.176371	chr2	21106031	0.7535728226926013	chr2:21106031:C:T
chr2:21106127	['T', 'C']	56057	42417.40371917051	94.29550918370202	-0.0025661517181976	0.0059695792727166	-0.4298714534081033	0.667291	0.667291	chr2	21106127	0.1756847325996944	chr2:21106127:T:C
chr2:21106949	['T', 'G']	56057	12136.082476985655	126.20969236250008	0.0130888034601075	0.0093056605842416	1.4065421086034793	0.159569	0.159569	chr2	21106949	0.797051476623245	chr2:21106949:T:G
chr2:21107738	['A', 'G']	56057	2268.04045954046	-11.412191160929265	-0.0433633192212564	0.0213364477691468	-2.0323588860916755	0.042122	0.042122	chr2	21107738	1.3754910162058605	chr2:21107738:A:G
chr2:21107897	['T', 'C']	56057	42209.03559639576	90.59540278890668	-0.0024966381438737	0.0059766349488315	-0.4177330831226053	0.676144	0.676144	chr2	21107897	0.1699608014763454	chr2:21107897:T:C
chr2:21108101	['A', 'G']	56057	42339.10573371167	92.68173600689916	-0.0025758753293668	0.0059721046085659	-0.4313178516116837	0.666239	0.666239	chr2	21108101	0.1763699483649784	chr2:21108101:A:G
chr2:21108265	['T', 'C']	56057	32937.46328016272	1564.4027064978538	0.0731685238970212	0.0063365349666003	11.547087530123289	8.27551e-31	8.27551e-31	chr2	21108265	30.08220523219144	chr2:21108265:T:C
chr2:21108313	['T', 'C']	56057	32941.46406523214	1561.058895839246	0.0729867956143787	0.0063359199420114	11.519526174948451	1.13904e-30	1.13904e-30	chr2	21108313	29.943461024407075	chr2:21108313:T:C
chr2:21108617	['CT', 'C']	56057	42239.851966873706	105.6377863105846	-0.0022724955604016	0.0059762238771916	-0.3802560960064877	0.703757	0.703757	chr2	21108617	0.152577272359064	chr2:21108617:CT:C
chr2:21109806	['A', 'AT']	56057	42386.73317981402	105.44388086550474	-0.0022277591980084	0.0059727445103243	-0.3729875259451757	0.709159	0.709159	chr2	21109806	0.1492563810638959	chr2:21109806:A:AT
chr2:21110468	['T', 'C']	56057	12206.08872118747	122.21194485197506	0.0123618120463554	0.0092804476082706	1.3320275667887655	0.182857	0.182857	chr2	21110468	0.737888409659085	chr2:21110468:T:C
chr2:21110978	['A', 'G']	56057	1413.1260436737316	-11.710508691505856	-0.0399056252792063	0.0263033630062033	-1.517130158215704	0.129239	0.129239	chr2	21110978	0.8886064110394299	chr2:21110978:A:G
chr2:21111060	['A', 'C']	56057	35109.636882671984	1565.5172275555965	0.067216855945978	0.0062106973248779	10.822755067571933	2.8580399999999997e-27	2.8580399999999997e-27	chr2	21111060	26.543931697288325	chr2:21111060:A:C
chr2:21111867	['T', 'A']	56057	1414.2018234045208	-12.225609726088411	-0.039989013302214	0.0262997114449883	-1.520511484921034	0.128388	0.128388	chr2	21111867	0.8914755664332685	chr2:21111867:T:A
chr2:21112857	['T', 'C']	56057	1419.2785033722298	-17.654300609414513	-0.0445868115688663	0.0262338333135458	-1.6995919367164674	0.0892133	0.0892133	chr2	21112857	1.0495703957804514	chr2:21112857:T:C
chr2:21113350	['T', 'A']	56057	42325.56505496474	97.12563630499484	-0.0024516227981983	0.0059812269977329	-0.4098862656654796	0.681891	0.681891	chr2	21113350	0.1662850415925149	chr2:21113350:T:A
chr2:21114531	['C', 'A']	56057	41153.543787024486	84.24538393723039	-0.0026169324306562	0.0060139936865537	-0.4351405350669552	0.663462	0.663462	chr2	21114531	0.1781839464437296	chr2:21114531:C:A
chr2:21114985	['G', 'C']	56057	41192.14378233721	78.32001736837046	-0.0027273330460023	0.0060132858732425	-0.453551203700164	0.650154	0.650154	chr2	21114985	0.1869837611593034	chr2:21114985:G:C
chr2:21116332	['C', 'G']	56057	1203.042922130051	-7.146484482093664	-0.0410045008415031	0.0284829879685557	-1.4396137402006672	0.149982	0.149982	chr2	21116332	0.8239608594093176	chr2:21116332:C:G
chr2:21116413	['C', 'A']	56057	15828.823701536214	-1165.5347413744328	-0.1009902358504976	0.0083130748749031	-12.148361150382858	6.45727e-34	6.45727e-34	chr2	21116413	33.18995105391342	chr2:21116413:C:A
chr2:21117431	['G', 'A']	56057	42156.56090813359	86.57951122083344	-0.0027823630784514	0.0059799195255653	-0.4652843682187195	0.64173	0.64173	chr2	21117431	0.1926476575610578	chr2:21117431:G:A
chr2:21118017	['T', 'C']	56057	1413.1512551069563	-11.613641817718854	-0.0398427328524517	0.026303309065539	-1.5147422232380343	0.129843	0.129843	chr2	21118017	0.8865814587672054	chr2:21118017:T:C
chr2:21119021	['G', 'A']	56057	44548.13834196888	95.6557184111348	-0.0054409891982855	0.0059364815693321	-0.9165343368357568	0.359391	0.359391	chr2	21119021	0.4444328028510784	chr2:21119021:G:A
chr2:21119220	['T', 'C']	56057	42233.547650910914	102.2105348355548	-0.0022860742312276	0.005975880656359	-0.3825501817535485	0.702055	0.702055	chr2	21119220	0.1536288632821025	chr2:21119220:T:C
chr2:21119440	['A', 'G']	56057	42311.341036439546	120.62926276949256	-0.0017780451042699	0.0059733858308989	-0.2976611848966087	0.765963	0.765963	chr2	21119440	0.1157922085448501	chr2:21119440:A:G
chr2:21121389	['A', 'G']	56057	1204.0859186841026	-3.6246705850374896	-0.0383578023004697	0.0285427524007691	-1.3438718789935635	0.178995	0.178995	chr2	21121389	0.7471591003203186	chr2:21121389:A:G
chr2:21121682	['A', 'C']	56057	1204.1933342848988	-1.9267900977680896	-0.0369471121458341	0.0285424708372946	-1.2944608880026476	0.195512	0.195512	chr2	21121682	0.7088265816244079	chr2:21121682:A:C
chr2:21122133	['C', 'A']	56057	1404.275559361953	-12.015231479861628	-0.0393082873878468	0.0263573612903948	-1.4913589776595586	0.135873	0.135873	chr2	21122133	0.8668668355117681	chr2:21122133:C:A
chr2:21123649	['A', 'G']	56057	32856.03341957356	1579.0739895836828	0.0739932259823483	0.0063417956364593	11.667551309436275	2.03031e-31	2.03031e-31	chr2	21123649	30.692437646317966	chr2:21123649:A:G
chr2:21123684	['T', 'C']	56057	32858.86168751226	1574.0286271133375	0.0737129994146806	0.0063418249581746	11.623310309071776	3.4071799999999996e-31	3.4071799999999996e-31	chr2	21123684	30.467604922216747	chr2:21123684:T:C
chr2:21123705	['G', 'C']	56057	42239.02801120448	90.92879000010772	-0.0028308044711628	0.0059767469725991	-0.4736363249341023	0.635761	0.635761	chr2	21123705	0.1967061168809635	chr2:21123705:G:C
chr2:21123732	['G', 'T']	56057	107124.0	503.3978630437239	0.0314532130664314	0.0140530271698047	2.238180620187938	0.0252132	0.0252132	chr2	21123732	1.5983720311919811	chr2:21123732:G:T
chr2:21125702	['A', 'G']	56057	6113.545297224007	-285.3010791010351	-0.0534037344415065	0.0127256944697959	-4.196528100549538	2.71455e-05	2.71455e-05	chr2	21125702	4.566302154552008	chr2:21125702:A:G
chr2:21125798	['A', 'G']	56057	32954.40597062865	1581.2265058918583	0.0738741491159113	0.0063357708982745	11.659851705816918	2.22204e-31	2.22204e-31	chr2	21125798	30.65324812738304	chr2:21125798:A:G
chr2:21126086	['T', 'C']	56057	32951.40511411289	1584.5321679449169	0.0739527777787722	0.0063358416881863	11.672131568038145	1.92414e-31	1.92414e-31	chr2	21126086	30.71576333197832	chr2:21126086:T:C
chr2:21126306	['T', 'C']	56057	2051.2561462979484	-20.10398324434358	-0.0483431156899704	0.0223793311836773	-2.160168027060168	0.0307639	0.0307639	chr2	21126306	1.5119586090164137	chr2:21126306:T:C
chr2:21126327	['T', 'C']	56057	42744.77551530294	53.804280210346576	-0.0041128258686007	0.0059605812932734	-0.6900041566821786	0.490194	0.490194	chr2	21126327	0.3096320088384058	chr2:21126327:T:C
chr2:21126950	['T', 'G']	56057	42340.10609061869	96.68453098445649	-0.0024136272512409	0.0059729192149325	-0.4040950771955508	0.686144	0.686144	chr2	21126950	0.1635847300038681	chr2:21126950:T:G
chr2:21127283	['T', 'G']	56057	12242.310342366774	135.3040679705109	0.0130867365307957	0.0092717561982076	1.4114625375207333	0.158114	0.158114	chr2	21127283	0.8010296743210459	chr2:21127283:T:G
chr2:21127452	['G', 'A']	56057	32899.45582200335	1575.516744855499	0.073809848216074	0.0063391032899384	11.643578727172065	2.68841e-31	2.68841e-31	chr2	21127452	30.570504497835778	chr2:21127452:G:A
chr2:21128454	['C', 'T']	56057	17116.16004783409	-1273.2111582968776	-0.1049815519189897	0.0080568521506274	-13.03009537177789	9.394359999999999e-39	9.394359999999999e-39	chr2	21128454	38.02713280129373	chr2:21128454:C:T
chr2:21129214	['T', 'C']	56057	1310.0701109644274	-20.047910549481468	-0.047220818670997	0.0273398730063945	-1.7271776887900163	0.0841413	0.0841413	chr2	21129214	1.074990782330135	chr2:21129214:T:C
chr2:21129857	['T', 'C']	56057	1309.0700574446068	-19.85770880522208	-0.047419811696847	0.0273508939045864	-1.7337572900641194	0.0829667	0.0829667	chr2	21129857	1.0810961836255752	chr2:21129857:T:C
chr2:21131249	['G', 'A']	56057	1309.0233516483518	-19.85101925931389	-0.0474182595682334	0.0273509092160633	-1.733699570776404	0.0829769	0.0829769	chr2	21131249	1.08104279435692	chr2:21131249:G:A
chr2:21131830	['G', 'A']	56057	11960.06677727824	137.58621478735938	0.0133947859384625	0.0093637956598225	1.4304867838942512	0.152583	0.152583	chr2	21131830	0.8164938505060731	chr2:21131830:G:A
chr2:21132558	['T', 'G']	56057	42477.21701261848	93.97784992082272	-0.0024996786503116	0.0059709209921033	-0.4186420576687387	0.675479	0.675479	chr2	21132558	0.170388148234678	chr2:21132558:T:G
chr2:21134007	['T', 'A']	56057	1308.1901760525652	-20.178722934261835	-0.0476869196606373	0.0273662502320991	-1.7425448958550829	0.0814186	0.0814186	chr2	21134007	1.0892763696242935	chr2:21134007:T:A
chr2:21136409	['A', 'C']	56057	12245.621393523064	138.82241609572444	0.0131190218435734	0.0092662720426882	1.4157820732152144	0.156845	0.156845	chr2	21136409	0.8045293214483585	chr2:21136409:A:C
chr2:21136956	['G', 'A']	56057	107219.91269444842	513.2935990168849	0.0343535720526233	0.01418327254321	2.4221188691089024	0.0154335	0.0154335	chr2	21136956	1.811535573721829	chr2:21136956:G:A
chr2:21137711	['A', 'G']	56057	44514.11721356816	73.25301653067712	-0.0060471836795807	0.0059299026700398	-1.0197778978959322	0.307838	0.307838	chr2	21137711	0.5116777712112304	chr2:21137711:A:G
chr2:21143452	['G', 'C']	56057	12140.866322944355	117.3526622057231	0.0117919639485329	0.0093067249233673	1.2670369056385935	0.205147	0.205147	chr2	21143452	0.6879348296255215	chr2:21143452:G:C
chr2:21144644	['A', 'G']	56057	43607.66874843866	95.28912927549332	-0.0011440977505428	0.0059588823185334	-0.1919987154276384	0.847744	0.847744	chr2	21144644	0.0717352753052434	chr2:21144644:A:G
chr2:21145345	['A', 'G']	56057	15848.544497573504	-1171.9882880604785	-0.1012898556255156	0.0083071032561129	-12.193161984712289	3.7350500000000003e-34	3.7350500000000003e-34	chr2	21145345	33.42770358003901	chr2:21145345:A:G
chr2:21145579	['G', 'A']	56057	43564.525906088165	84.09503123708978	-0.0016348784539993	0.0059618622081476	-0.2742227842443438	0.783914	0.783914	chr2	21145579	0.1057315793743493	chr2:21145579:G:A
chr2:21146696	['T', 'C']	56057	43662.7889985191	99.9840314351768	-0.0008408478221901	0.0059577731503649	-0.1411345818258687	0.887764	0.887764	chr2	21146696	0.0517024701670906	chr2:21146696:T:C
chr2:21147375	['T', 'A']	56057	1329.510132536797	-20.936142479134347	-0.0480222393228268	0.0271880904935123	-1.7662968767257123	0.0773515	0.0773515	chr2	21147375	1.1115312600459784	chr2:21147375:T:A
chr2:21148196	['T', 'C']	56057	31536.56386509636	1585.3144703575203	0.0752688009434284	0.0064436982624439	11.68099403135006	1.73412e-31	1.73412e-31	chr2	21148196	30.76092085291828	chr2:21148196:T:C
chr2:21148323	['CTCT', 'C']	56057	89593.98265741253	1797.8980533451945	0.0955292411500753	0.0072222617130714	13.22705337265456	7.0291e-40	7.0291e-40	chr2	21148323	39.15310027811754	chr2:21148323:CTCT:C
chr2:21148678	['T', 'C']	56057	43712.35740922472	106.4943603004654	-0.0007623440579584	0.0059560216564835	-0.127995514779332	0.898153	0.898153	chr2	21148678	0.0466496751413868	chr2:21148678:T:C
chr2:21149142	['A', 'G']	56057	6854.480679951424	366.95129661758585	0.0599405553260113	0.0120443971189347	4.976633926473583	6.48909e-07	6.48909e-07	chr2	21149142	6.187816202381188	chr2:21149142:A:G
chr2:21149675	['T', 'C']	56057	7242.177696363142	106.42538344730606	0.0138142259339865	0.0117425290771752	1.1764268023690267	0.239429	0.239429	chr2	21149675	0.6208232483439373	chr2:21149675:T:C
chr2:21149718	['T', 'C']	56057	43680.85721938496	105.70546133172788	-0.0010851043534617	0.005959429329926	-0.1820819231822734	0.855519	0.855519	chr2	21149718	0.0677703408820548	chr2:21149718:T:C
chr2:21149805	['G', 'A']	56057	43670.62622096029	107.96958420712711	-0.0008254788263848	0.0059593310591357	-0.1385187059073321	0.889831	0.889831	chr2	21149805	0.050692468340254	chr2:21149805:G:A
chr2:21149862	['C', 'T']	56057	12113.593130520116	103.55142478826036	0.0104408777094529	0.0093122393726513	1.1211994550007285	0.262208	0.262208	chr2	21149862	0.5813540620629705	chr2:21149862:C:T
chr2:21151359	['G', 'C']	56057	31520.555726117367	1580.0122807960165	0.0750670048068568	0.0064454340048757	11.646539976993289	2.59685e-31	2.59685e-31	chr2	21151359	30.58555313548956	chr2:21151359:G:C
chr2:21151541	['C', 'T']	56057	77302.03191849988	1663.3225754950272	0.0650573316156285	0.0062282508202007	10.445522104636629	1.62132e-25	1.62132e-25	chr2	21151541	24.790131259970345	chr2:21151541:C:T
chr2:21151946	['C', 'T']	56057	1142.0557323113585	-17.03445111007646	-0.0512910270594071	0.0294905771746269	-1.7392344258198107	0.081999	0.081999	chr2	21151946	1.0861914439227474	chr2:21151946:C:T
chr2:21152474	['G', 'A']	56057	77303.27407182746	1673.042548498855	0.0653779943664265	0.006227266417535	10.49866666734092	9.25718e-26	9.25718e-26	chr2	21152474	25.03352129160757	chr2:21152474:G:A
chr2:21153184	['A', 'G']	56057	1315.1173017911938	-20.58264280561132	-0.0483177316589839	0.0273086499221478	-1.7693196769788773	0.076846	0.076846	chr2	21153184	1.1143787335401472	chr2:21153184:A:G
chr2:21153552	['G', 'A']	56057	12153.168001855587	116.43184731283898	0.0120340083001489	0.0093019373644811	1.2937098830723217	0.195771	0.195771	chr2	21153552	0.7082516407900717	chr2:21153552:G:A
chr2:21153712	['A', 'G']	56057	43679.90887354352	110.16745462378984	-0.0008492350254625	0.0059565098371634	-0.1425725884248594	0.886628	0.886628	chr2	21153712	0.0522585576594239	chr2:21153712:A:G
chr2:21153774	['C', 'A']	56057	12157.168715542311	111.78435721601804	0.0116461466006297	0.0093016490402852	1.252051819004415	0.210556	0.210556	chr2	21153774	0.6766323784196168	chr2:21153774:C:A
chr2:21154833	['A', 'T']	56057	89652.19164956729	1797.08886804518	0.0955382703983205	0.0072310357143091	13.212252597406614	8.55242e-40	8.55242e-40	chr2	21154833	39.06791097954817	chr2:21154833:A:T
chr2:21155066	['A', 'G']	56057	89590.18738626225	1791.7807581230393	0.0952539429494364	0.0072218842092261	13.189624783480548	1.15385e-39	1.15385e-39	chr2	21155066	38.937850645605295	chr2:21155066:A:G
chr2:21155595	['G', 'A']	56057	12280.095322200814	118.4311385488281	0.011702268128448	0.0092562286239083	1.2642587606600044	0.206142	0.206142	chr2	21155595	0.6858335147227784	chr2:21155595:G:A
chr2:21155906	['C', 'T']	56057	89601.1807297707	1788.6635672341347	0.0951000818405985	0.0072234331495346	13.165496222073427	1.5870499999999997e-39	1.5870499999999997e-39	chr2	21155906	38.79940939058477	chr2:21155906:C:T
chr2:21158030	['T', 'C']	56057	32851.3391403684	1585.583003707272	0.0743042098358613	0.006341339641936	11.71743102111722	1.12997e-31	1.12997e-31	chr2	21158030	30.94693308661164	chr2:21158030:T:C
chr2:21158305	['G', 'A']	56057	45202.56532555394	1692.115445016167	0.0678986260330035	0.0058825328457178	11.542413415070078	8.73669e-31	8.73669e-31	chr2	21158305	30.058653073888543	chr2:21158305:G:A
chr2:21158625	['C', 'G']	56057	12104.943459177846	110.02177658173136	0.0116276634735848	0.0093160317379509	1.2481348068209022	0.211987	0.211987	chr2	21158625	0.6736907711532063	chr2:21158625:C:G
chr2:21158817	['T', 'G']	56057	89632.77602883962	1794.484222540795	0.0955559097456255	0.0072276251252586	13.220927772205858	7.62374e-40	7.62374e-40	chr2	21158817	39.11783192329454	chr2:21158817:T:G
chr2:21158830	['G', 'A']	56057	89629.78575761903	1791.5146588270516	0.0953985074406983	0.0072271028583089	13.200103736038407	1.0044899999999999e-39	1.0044899999999999e-39	chr2	21158830	38.99805438242637	chr2:21158830:G:A
chr2:21158909	['T', 'G']	56057	89628.99445158067	1791.6386220614395	0.0954124909366146	0.0072271425851224	13.201966034685356	9.80033e-40	9.80033e-40	chr2	21158909	39.00875930035178	chr2:21158909:T:G
chr2:21159447	['C', 'CT']	56057	89639.19814467934	1795.8489501154395	0.0956473607239308	0.0072285686600227	13.231853389302955	6.59556e-40	6.59556e-40	chr2	21159447	39.18074832451718	chr2:21159447:C:CT
chr2:21159914	['C', 'A']	56057	89628.1865108395	1790.34568083196	0.0953322112858493	0.0072265408442071	13.191956337210607	1.11881e-39	1.11881e-39	chr2	21159914	38.9512436605295	chr2:21159914:C:A
chr2:21160407	['T', 'G']	56057	89629.59340600524	1791.7577990157654	0.0953300028496187	0.0072267986490131	13.191180144839976	1.1303599999999999e-39	1.1303599999999999e-39	chr2	21160407	38.946783219247465	chr2:21160407:T:G
chr2:21160481	['C', 'T']	56057	45258.91797077139	1695.8194285370134	0.068048158108408	0.0058814956961416	11.56987297517691	6.35107e-31	6.35107e-31	chr2	21160481	30.1971531005429	chr2:21160481:C:T
chr2:21160562	['A', 'G']	56057	89629.79123623972	1786.5380757869043	0.0951320145359432	0.0072273541291491	13.16277199594524	1.64516e-39	1.64516e-39	chr2	21160562	38.78379185835959	chr2:21160562:A:G
chr2:21160642	['G', 'A']	56057	89630.99462998644	1787.0902052385034	0.0951348968119461	0.0072276865472778	13.162565392072317	1.64965e-39	1.64965e-39	chr2	21160642	38.78260818863002	chr2:21160642:G:A
chr2:21160652	['G', 'A']	56057	89630.99462998642	1788.6612397928695	0.0952242308369658	0.0072276597954758	13.174974131539974	1.40036e-39	1.40036e-39	chr2	21160652	38.85376030295369	chr2:21160652:G:A
chr2:21160664	['G', 'A']	56057	15849.413687290373	-1168.922266955799	-0.1012956110536909	0.0083065594557626	-12.194653104350886	3.66748e-34	3.66748e-34	chr2	21160664	33.43563224583187	chr2:21160664:G:A
chr2:21160845	['C', 'T']	56057	89635.79209263323	1788.7144522082688	0.0952302229843561	0.007228290042879	13.174654367691389	1.40629e-39	1.40629e-39	chr2	21160845	38.85192511145499	chr2:21160845:C:T
chr2:21160870	['A', 'G']	56057	89630.79676740286	1788.3975803577011	0.0951753757664114	0.0072267919590397	13.169795990509948	1.4994699999999998e-39	1.4994699999999998e-39	chr2	21160870	38.82406221877727	chr2:21160870:A:G
chr2:21160969	['A', 'G']	56057	89634.79194990097	1790.6696403137578	0.095319173748773	0.007228045333267	13.187406740528768	1.1881899999999998e-39	1.1881899999999998e-39	chr2	21160969	38.92511410703684	chr2:21160969:A:G
chr2:21160976	['A', 'G']	56057	89635.79209263324	1792.4370836868782	0.0953876239159191	0.0072280945194177	13.196787017611182	1.0495499999999999e-39	1.0495499999999999e-39	chr2	21160976	38.97899686703218	chr2:21160976:A:G
chr2:21161009	['A', 'T']	56057	89633.19275646744	1790.2065771934697	0.095282833451427	0.007227982519357	13.182493620626966	1.26792e-39	1.26792e-39	chr2	21161009	38.89690814760146	chr2:21161009:A:T
chr2:21161079	['C', 'T']	56057	89633.39071866969	1788.0907002244023	0.0952662733995641	0.0072282535076704	13.179708389927033	1.3154599999999999e-39	1.3154599999999999e-39	chr2	21161079	38.8809223532365	chr2:21161079:C:T
chr2:21161110	['A', 'G']	56057	89415.78526064153	1766.4406328808302	0.0929373248494144	0.0072027890674028	12.902963557549493	4.90725e-38	4.90725e-38	chr2	21161110	37.30916181630994	chr2:21161110:A:G
chr2:21161486	['T', 'C']	56057	90184.25205528676	1751.7579381663952	0.0964253287227012	0.0074018482640285	13.027196084430388	9.757029999999999e-39	9.757029999999999e-39	chr2	21161486	38.01068235968009	chr2:21161486:T:C
chr2:21161810	['A', 'G']	56057	89624.99409476915	1791.0930005393418	0.0953393395982258	0.0072259075067503	13.194099081556423	1.0875499999999999e-39	1.0875499999999999e-39	chr2	21161810	38.96355076726995	chr2:21161810:A:G
chr2:21162078	['A', 'G']	56057	1125.0802811624712	-13.118222096842404	-0.0485414333436332	0.0295377382841576	-1.6433700128512574	0.100312	0.100312	chr2	21162078	0.9986471106281268	chr2:21162078:A:G
chr2:21162277	['T', 'C']	56057	89630.39023693977	1794.580073210706	0.0955412230938958	0.0072276841654219	13.218787775893158	7.843060000000001e-40	7.843060000000001e-40	chr2	21162277	39.10551446259169	chr2:21162277:T:C
chr2:21162666	['C', 'T']	56057	48718.29810506032	480.20485001796027	0.0126483455977783	0.0058386434458872	2.166315808629817	0.0302913	0.0302913	chr2	21162666	1.5186820878189664	chr2:21162666:C:T
chr2:21162669	['A', 'G']	56057	89637.39616077642	1791.0009071240454	0.0953017806182504	0.0072284465639409	13.184268538922623	1.2385199999999999e-39	1.2385199999999999e-39	chr2	21162669	38.90709697590131	chr2:21162669:A:G
chr2:21162777	['C', 'T']	56057	89573.98954542211	1792.286716148399	0.0953368894917902	0.0072191545477773	13.206101747903809	9.278210000000001e-40	9.278210000000001e-40	chr2	21162777	39.03253580202538	chr2:21162777:C:T
chr2:21163186	['C', 'T']	56057	89651.99650324698	1779.453041740846	0.0943914177700114	0.0072308318972518	13.0540191102888	6.87046e-39	6.87046e-39	chr2	21163186	38.16301418451633	chr2:21163186:C:T
chr2:21163432	['T', 'C']	56057	89703.20149866192	1764.5906191834422	0.093877494622502	0.0072371803270034	12.971556653386871	2.01521e-38	2.01521e-38	chr2	21163432	37.69567969042159	chr2:21163432:T:C
chr2:21163481	['C', 'T']	56057	18191.27159678858	950.1641478551064	0.0640848832836229	0.0078242355515312	8.190561603309737	2.65436e-16	2.65436e-16	chr2	21163481	15.576040175891055	chr2:21163481:C:T
chr2:21163503	['A', 'G']	56057	89693.00016056519	1776.3836930695577	0.094411367377168	0.0072342532926138	13.050602952147369	7.18462e-39	7.18462e-39	chr2	21163503	38.1435961970868	chr2:21163503:A:G
chr2:21163615	['C', 'G']	56057	11129.59562207871	130.78382607654757	0.0139588926509264	0.0096676225340314	1.4438806026806532	0.148778	0.148778	chr2	21163615	0.827461283742988	chr2:21163615:C:G
chr2:21164241	['T', 'C']	56057	89722.60336122458	1771.7601715744377	0.0942340418159197	0.0072361675577202	13.022645076174534	1.03546e-38	1.03546e-38	chr2	21164241	37.9848666733179	chr2:21164241:T:C
chr2:21164321	['T', 'C']	56057	52452.099691308445	334.84868688522414	0.0099485700224751	0.0057890775450807	1.7185069546924698	0.0857097	0.0857097	chr2	21164321	1.066970025006947	chr2:21164321:T:C
chr2:21164367	['A', 'G']	56057	84079.99941125046	1403.6789889377385	0.065111909632485	0.0067124371237451	9.700189131329388	3.13311e-22	3.13311e-22	chr2	21164367	21.50402435725542	chr2:21164367:A:G
chr2:21164823	['A', 'G']	56057	11172.188808194	129.44672596637	0.0135779567663222	0.0096519329619972	1.4067603680820244	0.159504	0.159504	chr2	21164823	0.7972284213457017	chr2:21164823:A:G
chr2:21165076	['G', 'T']	56057	89712.80886604561	1773.425977452799	0.0943192837987105	0.007235630077941	13.035393294394364	8.765909999999999e-39	8.765909999999999e-39	chr2	21165076	38.057202992580535	chr2:21165076:G:T
chr2:21165274	['G', 'A']	56057	52067.29545332832	328.3809265536914	0.0101054840779749	0.0057979064377461	1.742953975970566	0.0813471	0.0813471	chr2	21165274	1.0896579249206912	chr2:21165274:G:A
chr2:21165352	['C', 'T']	56057	89719.21849339521	1772.5412228689363	0.0943128987735709	0.0072384072300376	13.029509915136536	9.4665e-39	9.4665e-39	chr2	21165352	38.02381056076954	chr2:21165352:C:T
chr2:21165584	['T', 'C']	56057	89718.40436768485	1774.3016742074385	0.0943738748527528	0.0072362040571947	13.041903476853957	8.050639999999998e-39	8.050639999999998e-39	chr2	21165584	38.09416959324454	chr2:21165584:T:C
chr2:21165810	['T', 'C']	56057	5203.113819252387	70.10643668040488	0.0138609727244809	0.0137729723531505	1.006389352209096	0.314233	0.314233	chr2	21165810	0.5027482083306252	chr2:21165810:T:C
chr2:21166147	['A', 'G']	56057	89724.43201257083	1769.7787535612997	0.0941599930524089	0.0072410716654871	13.003599108292212	1.32762e-38	1.32762e-38	chr2	21166147	37.87692621376252	chr2:21166147:A:G
chr2:21166451	['T', 'C']	56057	18632.12032095136	965.8419231262876	0.0641054572422614	0.0077648227971789	8.255881546395594	1.54033e-16	1.54033e-16	chr2	21166451	15.812386226029895	chr2:21166451:T:C
chr2:21166472	['A', 'AT']	56057	12019.513672433484	119.28893082171972	0.0127192552882703	0.0093483133066736	1.360593603467506	0.173648	0.173648	chr2	21166472	0.7603302143340182	chr2:21166472:A:AT
chr2:21166558	['T', 'A']	56057	89710.24484577551	1770.414740422803	0.0942290222665646	0.0072436687046013	13.008466580851245	1.24596e-38	1.24596e-38	chr2	21166558	37.90449589993859	chr2:21166558:T:A
chr2:21167025	['T', 'C']	56057	89714.60250486164	1775.541988580469	0.0943597317129441	0.0072351061531433	13.041927750009377	8.04808e-39	8.04808e-39	chr2	21167025	38.09430771526704	chr2:21167025:T:C
chr2:21167128	['G', 'A']	56057	89753.01102645995	1777.7542046870649	0.0945596883013997	0.0072401648760379	13.060433003998916	6.317049999999998e-39	6.317049999999998e-39	chr2	21167128	38.199485685613446	chr2:21167128:G:A
chr2:21167277	['A', 'T']	56057	89717.00460327939	1772.564871496813	0.0942369881095025	0.0072351994460712	13.02479479825175	1.00679e-38	1.00679e-38	chr2	21167277	37.99706110675735	chr2:21167277:A:T
chr2:21167437	['TA', 'T']	56057	89716.60725183347	1771.564604355868	0.0941678660648576	0.0072355108737636	13.014681023604837	1.14891e-38	1.14891e-38	chr2	21167437	37.93971399048861	chr2:21167437:TA:T
chr2:21167459	['T', 'C']	56057	11169.992613342372	131.1558747137255	0.0137128654507559	0.0096521934030596	1.4206994077024042	0.15541	0.15541	chr2	21167459	0.8085210395564003	chr2:21167459:T:C
chr2:21167802	['G', 'A']	56057	89744.4322867394	1764.1466787096088	0.0941140096646889	0.0072429194944076	12.993932866070852	1.5059e-38	1.5059e-38	chr2	21167802	37.82220386670779	chr2:21167802:G:A
chr2:21168659	['G', 'A']	56057	89713.40554574165	1774.9890298433806	0.0943810449117809	0.0072360249338157	13.043217204893011	7.9135e-39	7.913499999999998e-39	chr2	21168659	38.101631393304366	chr2:21168659:G:A
chr2:21168797	['C', 'T']	56057	4600.775365553192	48.42423338407562	0.0105679867987084	0.0146164113437947	0.7230219887862533	0.469669	0.469669	chr2	21168797	0.3282081040135553	chr2:21168797:C:T
chr2:21168868	['T', 'C']	56057	89715.20299732382	1774.180482550575	0.0943346105557959	0.0072353961593247	13.037933027926943	8.47965e-39	8.47965e-39	chr2	21168868	38.07162207300338	chr2:21168868:T:C
chr2:21169020	['G', 'A']	56057	89712.00185541995	1776.0977195931791	0.0944096060662064	0.0072343345358284	13.050212925409772	7.22138e-39	7.22138e-39	chr2	21169020	38.14137980116776	chr2:21169020:G:A
chr2:21169281	['T', 'G']	56057	89718.20337198928	1773.5261285039287	0.0943022084013597	0.007235475488279	13.033311847178972	9.007669999999999e-39	9.007669999999999e-39	chr2	21169281	38.04538753277295	chr2:21169281:T:G
chr2:21169357	['G', 'A']	56057	89720.40468883813	1780.6836105372922	0.0946543972517722	0.0072355699077288	13.081816423425757	4.7730499999999995e-39	4.7730499999999995e-39	chr2	21169357	38.32120401616584	chr2:21169357:G:A
chr2:21169554	['T', 'C']	56057	89717.00230143439	1773.5973360288451	0.0942866732365778	0.0072353682525116	13.031357899972404	9.240649999999999e-39	9.240649999999999e-39	chr2	21169554	38.03429747883567	chr2:21169554:T:C
chr2:21169698	['C', 'T']	56057	89713.60239781628	1776.255757416168	0.0944774189406963	0.007234856208668	13.058645011839124	6.46671e-39	6.46671e-39	chr2	21169698	38.18931661457843	chr2:21169698:C:T
chr2:21169872	['C', 'T']	56057	89718.60782284397	1774.9139130942367	0.0944950366078479	0.0072363036331387	13.058467609776118	6.481749999999998e-39	6.481749999999998e-39	chr2	21169872	38.188307723645416	chr2:21169872:C:T
chr2:21170046	['T', 'C']	56057	89716.00442485769	1769.7598661998454	0.0941274609886483	0.0072363650068953	13.00756124089319	1.26076e-38	1.26076e-38	chr2	21170046	37.899367578451326	chr2:21170046:T:C
chr2:21170476	['G', 'T']	56057	89716.80593819142	1773.0554016580872	0.0942849523541504	0.0072361264368863	13.029754686641477	9.436269999999999e-39	9.436269999999999e-39	chr2	21170476	38.02519964114035	chr2:21170476:G:T
chr2:21170751	['A', 'G']	56057	89716.2031222123	1773.8202875362658	0.0942638960541345	0.0072349781659301	13.028912305226866	9.5407e-39	9.540699999999999e-39	chr2	21170751	38.02041975999354	chr2:21170751:A:G
chr2:21170817	['G', 'T']	56057	91110.27199101426	1555.917270664507	0.0911548193538333	0.0077152549526007	11.814881026466333	3.571e-32	3.571e-32	chr2	21170817	31.44721014980722	chr2:21170817:G:T
chr2:21170851	['A', 'G']	56057	52244.84391506069	316.25553554832067	0.0095940692478545	0.0057950982250299	1.6555490304575469	0.0978188	0.0978188	chr2	21170851	1.0095776692245595	chr2:21170851:A:G
chr2:21170994	['A', 'G']	56057	89716.60271895237	1773.7501985996237	0.0942844298034017	0.0072350220536422	13.031671376307216	9.20287e-39	9.20287e-39	chr2	21170994	38.03607671278616	chr2:21170994:A:G
chr2:21171327	['C', 'T']	56057	89722.20387154326	1773.567086392265	0.0943081312832277	0.0072358121719172	13.033523955921012	8.982729999999999e-39	8.982729999999999e-39	chr2	21171327	38.04659165400619	chr2:21171327:C:T
chr2:21171468	['G', 'A']	56057	89754.20224779235	1776.7672947375522	0.0945197000823128	0.0072396740446339	13.055794984633472	6.71258e-39	6.71258e-39	chr2	21171468	38.1731105253741	chr2:21171468:G:A
chr2:21171586	['T', 'C']	56057	89719.20099901882	1774.4496698950788	0.0943421387079117	0.0072349630469175	13.039754052110329	8.28014e-39	8.28014e-39	chr2	21171586	38.08196232013378	chr2:21171586:T:C
chr2:21171742	['A', 'G']	56057	89557.19521898136	1768.4929464114316	0.0938880379926496	0.0072173943891358	13.00857801729344	1.24415e-38	1.24415e-38	chr2	21171742	37.90512725610412	chr2:21171742:A:G
chr2:21171926	['T', 'G']	56057	89727.40581287465	1777.235410157105	0.0945109002257827	0.0072369516338102	13.059490377721769	6.395519999999999e-39	6.395519999999999e-39	chr2	21171926	38.19412413860528	chr2:21171926:T:G
chr2:21172020	['T', 'C']	56057	89720.80158418667	1775.4673482304734	0.0943953837718601	0.0072352414272237	13.046611467128486	7.56982e-39	7.56982e-39	chr2	21172020	38.12091444730788	chr2:21172020:T:C
chr2:21172389	['C', 'G']	56057	89723.20399643175	1771.769024806525	0.0941911000160889	0.0072354515350946	13.017998884966088	1.10022e-38	1.10022e-38	chr2	21172389	37.958520464630126	chr2:21172389:C:G
chr2:21172465	['A', 'G']	56057	89723.8046530714	1773.7719011872332	0.0943212398179269	0.0072359015907492	13.035174488623726	8.79102e-39	8.79102e-39	chr2	21172465	38.05596073190329	chr2:21172465:A:G
chr2:21172497	['G', 'T']	56057	11976.640953366395	106.55227712471256	0.0116357072896086	0.0093540757784977	1.2439184335405549	0.213535	0.213535	chr2	21172497	0.6705309306573368	chr2:21172497:G:T
chr2:21172597	['G', 'A']	56057	89719.60050663623	1773.214985729708	0.0942803867264496	0.0072350387348476	13.031082511327428	9.27396e-39	9.27396e-39	chr2	21172597	38.03273478161433	chr2:21172597:G:A
chr2:21172726	['A', 'G']	56057	89585.99061585669	1760.881589259673	0.0931760227514672	0.0072192524218088	12.906602693374248	4.68147e-38	4.68147e-38	chr2	21172726	37.32961775533489	chr2:21172726:A:G
chr2:21172933	['A', 'G']	56057	89723.60346826995	1768.4418143925468	0.0940020798062627	0.0072354041714289	12.991959754986082	1.54512e-38	1.54512e-38	chr2	21172933	37.8110377859388	chr2:21172933:A:G
chr2:21173141	['A', 'G']	56057	89724.60655532955	1773.8777652173517	0.0943484946625263	0.00723636182015	13.03811183125312	8.459849999999999e-39	8.459849999999999e-39	chr2	21173141	38.07263733728601	chr2:21173141:A:G
chr2:21173491	['T', 'C']	56057	18503.601709584746	955.1745843809356	0.0638349096279554	0.0077719293731505	8.213521580430767	2.19327e-16	2.19327e-16	chr2	21173491	15.658907901704936	chr2:21173491:T:C
chr2:21173534	['C', 'T']	56057	52498.17468417673	336.5421574845481	0.0098503545033278	0.0057876829034688	1.7019513106746058	0.08877	0.08877	chr2	21173534	1.0517337801197044	chr2:21173534:C:T
chr2:21173561	['T', 'G']	56057	52515.17862750697	339.3870516879055	0.0099771996901245	0.0057882475257053	1.723699556008324	0.0847676	0.0847676	chr2	21173561	1.071770112719908	chr2:21173561:T:G
chr2:21173679	['G', 'A']	56057	89721.60325417921	1772.8559526784757	0.0942781656795654	0.0072358001671364	13.029404281748654	9.479569999999999e-39	9.479569999999999e-39	chr2	21173679	38.023211362120016	chr2:21173679:G:A
chr2:21173737	['A', 'G']	56057	89721.8043676069	1773.0196284123922	0.0943106164841425	0.0072354473372095	13.03452462422515	8.866009999999998e-39	8.866009999999998e-39	chr2	21173737	38.05227178319432	chr2:21173737:A:G
chr2:21174016	['T', 'C']	56057	5610.201766752922	378.9683805215653	0.0638020851954933	0.0132134105823725	4.828585685561666	1.37868e-06	1.37868e-06	chr2	21174016	5.860536524514029	chr2:21174016:T:C
chr2:21174163	['T', 'A']	56057	89755.40458137833	1778.5065917485622	0.0946192110900528	0.0072402875973877	13.06843268549032	5.688549999999999e-39	5.688549999999999e-39	chr2	21174163	38.2449984202921	chr2:21174163:T:A
chr2:21174310	['G', 'A']	56057	89720.80158418667	1770.395203932224	0.094123611435448	0.0072356655516605	13.008286627323123	1.24888e-38	1.24888e-38	chr2	21174310	37.90347928928121	chr2:21174310:G:A
chr2:21174765	['T', 'C']	56057	89730.60070286857	1770.544513005325	0.094241429747467	0.0072366535552713	13.022791408719488	1.03348e-38	1.03348e-38	chr2	21174765	37.985697923462126	chr2:21174765:T:C
chr2:21175208	['T', 'G']	56057	52112.874252779206	339.1675918426774	0.0104068704677149	0.0057967085963424	1.7953068184730412	0.0726102	0.0726102	chr2	21175208	1.1390023670056917	chr2:21175208:T:G
chr2:21175507	['T', 'C']	56057	89745.20674397859	1779.9062195652596	0.0947851302930603	0.007239891874318	13.09206434826596	4.17247e-39	4.17247e-39	chr2	21175507	38.37960677720864	chr2:21175507:T:C
chr2:21175985	['GA', 'G']	56057	89748.20711864406	1778.714905505632	0.0947051069381671	0.0072408907356194	13.079206743487036	4.9392499999999996e-39	4.9392499999999996e-39	chr2	21175985	38.30633899147913	chr2:21175985:GA:G
chr2:21176344	['G', 'T']	56057	89742.20636931309	1782.6594302280787	0.0949438942697617	0.0072397608868399	13.114230670566116	3.11827e-39	3.11827e-39	chr2	21176344	38.50608628349181	chr2:21176344:G:T
chr2:21177102	['C', 'G']	56057	89753.8145207337	1778.8019515497008	0.0947932042697356	0.0072418097175974	13.089712097708189	4.30331e-39	4.30331e-39	chr2	21177102	38.366197367270914	chr2:21177102:C:G
chr2:21177141	['A', 'G']	56057	89744.40379640697	1782.0798895842677	0.0948979883056665	0.0072402614226838	13.106983679946929	3.42995e-39	3.42995e-39	chr2	21177141	38.464712210826725	chr2:21177141:A:G
chr2:21177433	['G', 'A']	56057	89742.00906382142	1780.826226629831	0.0949042562884265	0.0072402184919475	13.107927114903624	3.38768e-39	3.38768e-39	chr2	21177433	38.47009761982827	chr2:21177433:G:A
chr2:21177789	['G', 'A']	56057	37305.316845993264	1452.2171560106906	0.0567323287426105	0.0061164432614983	9.27537889539952	1.8306399999999997e-20	1.8306399999999997e-20	chr2	21177789	19.73739705241343	chr2:21177789:G:A
chr2:21178078	['C', 'T']	56057	89759.61952855947	1783.7581448690648	0.0951687163312151	0.0072441654698215	13.13729189755226	2.302e-39	2.302e-39	chr2	21178078	38.63789468070623	chr2:21178078:C:T
chr2:21178419	['G', 'A']	56057	11977.05951318748	113.9502126591096	0.0124232872377	0.0093566093885125	1.3277552499896623	0.184264	0.184264	chr2	21178419	0.7345595054132084	chr2:21178419:G:A
chr2:21178759	['C', 'T']	56057	84060.99387969953	1402.1840375540698	0.0650653929583386	0.0067119207064603	9.694005010475127	3.32849e-22	3.32849e-22	chr2	21178759	21.47775274348964	chr2:21178759:C:T
chr2:21178828	['G', 'A']	56057	84062.49466490615	1401.71491554821	0.0649911461486509	0.0067126592860999	9.681877684933182	3.7473e-22	3.7473e-22	chr2	21178828	21.42628153692244	chr2:21178828:G:A
chr2:21178929	['G', 'A']	56057	84068.99646712463	1404.7865151798476	0.0651453056464638	0.0067134888369119	9.703643996290475	3.02895e-22	3.02895e-22	chr2	21178929	21.51870789566791	chr2:21178929:G:A
chr2:21178979	['A', 'G']	56057	89783.414805167	1782.4721554547095	0.0949763539905201	0.0072449987006902	13.10922995493038	3.33017e-39	3.33017e-39	chr2	21178979	38.47753359586982	chr2:21178979:A:G
chr2:21179098	['A', 'G']	56057	18591.6482175356	961.160630526417	0.0637548453445279	0.007755250765299	8.22086187461527	2.06325e-16	2.06325e-16	chr2	21179098	15.685448146218617	chr2:21179098:A:G
chr2:21179584	['T', 'G']	56057	84120.50936797404	1409.8101567975973	0.0655350945568322	0.0067169056632325	9.756738867952617	1.79881e-22	1.79881e-22	chr2	21179584	21.745014706754112	chr2:21179584:T:G
chr2:21180085	['C', 'T']	56057	19233.237068086662	960.7088593479692	0.0652221107323914	0.0078320559084256	8.327584927250873	8.43478e-17	8.43478e-17	chr2	21180085	16.073926240405267	chr2:21180085:C:T
chr2:21180109	['T', 'C']	56057	84369.0825886862	1396.8613801367912	0.06584473352247	0.0067813941787693	9.70961601503878	2.85692e-22	2.85692e-22	chr2	21180109	21.54410192064105	chr2:21180109:T:C
chr2:21180306	['A', 'G']	56057	11147.392007136488	134.67218471658356	0.014162760938232	0.0096626931287217	1.4657156912221645	0.142731	0.142731	chr2	21180306	0.8454816914488242	chr2:21180306:A:G
chr2:21180425	['A', 'C']	56057	89781.21123996432	1785.5205946382416	0.0950861017015957	0.0072451472101282	13.12410899928601	2.7383e-39	2.7383e-39	chr2	21180425	38.56251897358431	chr2:21180425:A:C
chr2:21180566	['A', 'G']	56057	18823.34315736892	967.870981234484	0.0633041950566083	0.0077137413033822	8.206678519132016	2.32174e-16	2.32174e-16	chr2	21180566	15.634186416331955	chr2:21180566:A:G
chr2:21180609	['T', 'G']	56057	89799.40772126381	1785.5111160811766	0.095093744090879	0.0072472704815343	13.121318478891146	2.84071e-39	2.84071e-39	chr2	21180609	38.54657309990193	chr2:21180609:T:G
chr2:21180767	['T', 'C']	56057	84077.99919715973	1411.5832526955944	0.0654779800203726	0.006712989466904	9.753922651478645	1.84935e-22	1.84935e-22	chr2	21180767	21.73298088836271	chr2:21180767:T:C
chr2:21180957	['T', 'C']	56057	84076.99818003389	1415.952490271857	0.0656663936960169	0.0067138656896199	9.780713039514849	1.42038e-22	1.42038e-22	chr2	21180957	21.8475954515146	chr2:21180957:T:C
chr2:21181093	['G', 'A']	56057	84079.49925066905	1410.5940139337392	0.0654465697072773	0.0067133720910321	9.74868796483096	1.9470599999999999e-22	1.9470599999999999e-22	chr2	21181093	21.71062066518905	chr2:21181093:G:A
chr2:21181373	['CTA', 'C']	56057	84079.99901868074	1415.2590689338042	0.0656775248598409	0.0067136338450163	9.782708794670782	1.39269e-22	1.39269e-22	chr2	21181373	21.85614554278072	chr2:21181373:CTA:C
chr2:21181526	['A', 'G']	56057	84076.49855481017	1408.5245398660925	0.0653757952376738	0.0067133914686415	9.738117543576356	2.1602e-22	2.1602e-22	chr2	21181526	21.665506038258613	chr2:21181526:A:G
chr2:21181596	['T', 'A']	56057	84066.99669919888	1401.666318512058	0.0650512354129772	0.0067127635654542	9.690678776137656	3.43851e-22	3.43851e-22	chr2	21181596	21.46362970828909	chr2:21181596:T:A
chr2:21181845	['A', 'C']	56057	52472.296577811096	341.74427884841435	0.0101380272633264	0.0057867853911448	1.7519272926277984	0.0797918	0.0797918	chr2	21181845	1.098041737693554	chr2:21181845:A:C
chr2:21182108	['A', 'G']	56057	84088.50026760864	1400.0166720168722	0.0649337897503263	0.0067134389095234	9.672209820545728	4.11819e-22	4.11819e-22	chr2	21182108	21.385293620309533	chr2:21182108:A:G
chr2:21182717	['T', 'C']	56057	52144.81357958603	337.5635410337092	0.0104420711317039	0.0057935387973771	1.80236492701685	0.0714934	0.0714934	chr2	21182717	1.1457340487706884	chr2:21182717:T:C
chr2:21182745	['C', 'T']	56057	5565.397124150357	380.3605125935495	0.0644876733253656	0.0132604081022382	4.863174106570729	1.15831e-06	1.15831e-06	chr2	21182745	5.936175194259697	chr2:21182745:C:T
chr2:21182918	['G', 'A']	56057	84079.49925066905	1405.9495583712392	0.065225887752217	0.0067125478670103	9.71700895762366	2.6573e-22	2.6573e-22	chr2	21182918	21.575559412473524	chr2:21182918:G:A
chr2:21183599	['T', 'C']	56057	84082.4996253345	1407.6024846881114	0.0652772305126783	0.0067125727151942	9.724621733321412	2.4661699999999997e-22	2.4661699999999997e-22	chr2	21183599	21.607976989574347	chr2:21183599:T:C
chr2:21183879	['G', 'A']	56057	89732.60073854716	1777.399751070664	0.0946225781809682	0.0072392124508016	13.07083868915745	5.511979999999999e-39	5.511979999999999e-39	chr2	21183879	38.25869236691781	chr2:21183879:G:A
chr2:21183959	['C', 'T']	56057	11996.9261168998	112.43129041597714	0.0122441966489503	0.009350397376537	1.309484095261517	0.190376	0.190376	chr2	21183959	0.7203878024039442	chr2:21183959:C:T
chr2:21184070	['C', 'T']	56057	84104.50237288137	1399.9020248673191	0.0648432337468718	0.0067145206555407	9.65716498218891	4.76881e-22	4.76881e-22	chr2	21184070	21.32158998047981	chr2:21184070:C:T
chr2:21184138	['C', 'T']	56057	52094.08097209336	331.9536735527327	0.01024485081391	0.0057942240623389	1.7681143676336453	0.0770472	0.0770472	chr2	21184138	1.1132431395107152	chr2:21184138:C:T
chr2:21185671	['A', 'T']	56057	12000.354815687118	110.79460896388149	0.012283355838116	0.0093505719688095	1.3136475371869596	0.18897	0.18897	chr2	21185671	0.723607136930465	chr2:21185671:A:T
chr2:21185775	['T', 'A']	56057	89794.0091700564	1778.9178082875203	0.094665761908573	0.0072466735807639	13.063340145451033	6.08104e-39	6.08104e-39	chr2	21185775	38.21602213986604	chr2:21185775:T:A
chr2:21185969	['T', 'C']	56057	84093.50528382727	1395.3546536062404	0.0645011589732398	0.0067137387899109	9.60733817499258	7.73926e-22	7.73926e-22	chr2	21185969	21.11130056299677	chr2:21185969:T:C
chr2:21186845	['A', 'G']	56057	84141.01188330806	1402.5786659184998	0.0648665711129787	0.0067169778153761	9.65710664764878	4.77152e-22	4.77152e-22	chr2	21186845	21.32134325147199	chr2:21186845:A:G
chr2:21187532	['T', 'C']	56057	84141.05549900903	1408.1246466598116	0.0652044584507964	0.0067189451210356	9.704567796908243	3.00169e-22	3.00169e-22	chr2	21187532	21.5226341616068	chr2:21187532:T:C
chr2:21188422	['C', 'T']	56057	84114.94224425535	1378.2661844987165	0.0646353943236165	0.0067720950695422	9.544371964640098	1.4220799999999999e-21	1.4220799999999999e-21	chr2	21188422	20.847075971411265	chr2:21188422:C:T
chr2:21188759	['G', 'A']	56057	90340.70836076688	1195.714279739964	0.0651478300315621	0.0073529453204006	8.860099890966206	8.2226e-19	8.2226e-19	chr2	21188759	18.084990836095947	chr2:21188759:G:A
chr2:21188777	['A', 'G']	56057	84549.79884539556	1349.4394027985973	0.0633995911252186	0.0067706002367552	9.363954288874384	7.95461e-21	7.95461e-21	chr2	21188777	20.0993811081607	chr2:21188777:A:G
chr2:21189096	['C', 'T']	56057	52110.8611567591	323.8165213712328	0.0098916499927313	0.0057939458955453	1.7072389302662423	0.0877832	0.0877832	chr2	21189096	1.0565885916727344	chr2:21189096:C:T
chr2:21189127	['T', 'G']	56057	5641.51597301542	370.6316474853582	0.0618338597741685	0.013181954959048	4.6907958619389545	2.72785e-06	2.72785e-06	chr2	21189127	5.564179514500653	chr2:21189127:T:G
chr2:21189500	['A', 'G']	56057	5631.104985190735	365.2937281461293	0.0609928060055502	0.013193144927713	4.623067990212938	3.78948e-06	3.78948e-06	chr2	21189500	5.421420380698027	chr2:21189500:A:G
chr2:21189975	['C', 'T']	56057	84109.51156523293	1402.5430947457785	0.064890218796582	0.0067141172120416	9.664743218989749	4.42929e-22	4.42929e-22	chr2	21189975	21.353665884114285	chr2:21189975:C:T
chr2:21190185	['T', 'G']	56057	5590.795214047358	368.2072988195568	0.0624126387234957	0.0132345795079227	4.71587621549542	2.41251e-06	2.41251e-06	chr2	21190185	5.61753087780352	chr2:21190185:T:G
chr2:21190205	['G', 'A']	56057	31493.798165465058	1074.3819909144256	0.047699208578481	0.0064260951989646	7.422736063133048	1.16345e-13	1.16345e-13	chr2	21190205	12.934252276056402	chr2:21190205:G:A
chr2:21190412	['A', 'C']	56057	89595.17087794434	1768.0002461795652	0.0937224329898134	0.0072219311995583	12.977475193275902	1.86585e-38	1.86585e-38	chr2	21190412	37.72912327312476	chr2:21190412:A:C
chr2:21190510	['T', 'G']	56057	58668.4473322259	683.8862943879649	0.019849049088677	0.005761756006243	3.444965227123456	0.000571551	0.000571551	chr2	21190510	3.2429450110598466	chr2:21190510:T:G
chr2:21190890	['A', 'G']	56057	52464.87360880361	329.130182983554	0.0097261398551658	0.0057863915875963	1.6808644399412431	0.0927948	0.0927948	chr2	21190890	1.0324763599296345	chr2:21190890:A:G
chr2:21190891	['C', 'T']	56057	52463.57689147667	330.70184774829346	0.0097720736346279	0.0057860335631633	1.6889071810508605	0.0912428	0.0912428	chr2	21190891	1.039801395842881	chr2:21190891:C:T
chr2:21191089	['T', 'C']	56057	52464.84655329323	333.94790259826567	0.0098641312235832	0.0057853969031679	1.705005099681543	0.088199	0.088199	chr2	21191089	1.054536338869812	chr2:21191089:T:C
chr2:21191200	['G', 'C']	56057	83412.9520097051	1416.538722630249	0.0664236680174235	0.0066746812527688	9.95158652555421	2.59509e-23	2.59509e-23	chr2	21191200	22.585847575840347	chr2:21191200:G:C
chr2:21191270	['T', 'C']	56057	83410.36751953754	1415.7097879019666	0.0663714581830406	0.0066748603020937	9.943497718180218	2.81437e-23	2.81437e-23	chr2	21191270	22.55061880725838	chr2:21191270:T:C
chr2:21191678	['TG', 'T']	56057	72065.84745641606	1261.165275944993	0.0465195822091728	0.0060432841822684	7.697732028830506	1.40761e-14	1.40761e-14	chr2	21191678	13.85151765649343	chr2:21191678:TG:T
chr2:21191974	['T', 'C']	56057	11169.85920131744	142.49837532224427	0.0150817740407529	0.0096696613955135	1.5597003270197736	0.118836	0.118836	chr2	21191974	0.9250519749024012	chr2:21191974:T:C
chr2:21192159	['T', 'C']	56057	11994.987092743018	130.5587748845953	0.0139675118040961	0.0093545443118751	1.493125836858242	0.13541	0.13541	chr2	21192159	0.8683492619104587	chr2:21192159:T:C
chr2:21192594	['G', 'A']	56057	18514.20180669118	956.5226018249334	0.0633771605391201	0.007771232734151	8.155354846163126	3.55298e-16	3.55298e-16	chr2	21192594	15.449407237181116	chr2:21192594:G:A
chr2:21192858	['T', 'C']	56057	11151.516675896326	147.81460817967172	0.0155830864145711	0.0096661113560692	1.6121360328408263	0.106938	0.106938	chr2	21192858	0.9708679425200069	chr2:21192858:T:C
chr2:21193474	['T', 'A']	56057	89072.01222341185	1787.553054165364	0.0954239287531724	0.0071795331003939	13.291105064748008	3.0002200000000003e-40	3.0002200000000003e-40	chr2	21193474	39.522846898186046	chr2:21193474:T:A
chr2:21193589	['G', 'T']	56057	11163.597441752596	146.6877502411118	0.0155708753584972	0.0096524537548733	1.6131520288958434	0.106717	0.106717	chr2	21193589	0.9717663920272142	chr2:21193589:G:T
chr2:21193663	['A', 'G']	56057	64593.21821977198	444.3525204172236	0.0152086946959989	0.0058626364132156	2.5941732736001315	0.00948434	0.00948434	chr2	21193663	2.022992885579856	chr2:21193663:A:G
chr2:21193742	['A', 'T']	56057	89294.74342093524	1763.9504156350083	0.0951457256870391	0.0072070873355285	13.201689012148124	9.836330000000001e-40	9.836330000000001e-40	chr2	21193742	39.00716690950073	chr2:21193742:A:T
chr2:21194704	['C', 'T']	56057	22698.239308462245	-1360.3741558832385	-0.0924828043802642	0.0072055878619061	-12.834872900404692	1.1817699999999999e-37	1.1817699999999999e-37	chr2	21194704	36.92746703906428	chr2:21194704:C:T
chr2:21194890	['A', 'G']	56057	12091.74549834924	138.78420819284693	0.0147239884295307	0.0093127933994761	1.5810496161505136	0.113872	0.113872	chr2	21194890	0.9435830515171498	chr2:21194890:A:G
chr2:21195025	['G', 'C']	56057	17343.4751199843	917.0197396549794	0.0675387394843803	0.0079953346538358	8.44726861457613	3.05235e-17	3.05235e-17	chr2	21195025	16.515365669159635	chr2:21195025:G:C
chr2:21195211	['G', 'A']	56057	21847.33840609445	-1355.8173123214538	-0.092503205425673	0.0072979973150735	-12.675149281654807	9.12237e-37	9.12237e-37	chr2	21195211	36.03989231691206	chr2:21195211:G:A
chr2:21195847	['C', 'A']	56057	22699.884029264816	-1356.6479969510003	-0.0923010084810172	0.0072070337788299	-12.807073105740654	1.6896599999999999e-37	1.6896599999999999e-37	chr2	21195847	36.77220067703084	chr2:21195847:C:A
chr2:21195884	['A', 'G']	56057	22700.07419435424	-1354.1859690318008	-0.0921649582464995	0.0072066717209949	-12.788838150903826	2.13533e-37	2.13533e-37	chr2	21195884	36.67053499834194	chr2:21195884:A:G
chr2:21196146	['G', 'A']	56057	5401.348964188213	394.53672098749104	0.0692227824138617	0.0134428894394333	5.149397584927211	2.62206e-07	2.62206e-07	chr2	21196146	6.5813573746708105	chr2:21196146:G:A
chr2:21196937	['A', 'T']	56057	22701.04963691188	-1356.988814681428	-0.0922786987881931	0.0072073249520611	-12.803460285470171	1.76992e-37	1.76992e-37	chr2	21196937	36.75204636321093	chr2:21196937:A:T
chr2:21197049	['C', 'T']	56057	12097.078998073215	139.15284953709605	0.0147102630682176	0.0093095128005638	1.5801324283400309	0.114082	0.114082	chr2	21197049	0.942782873700572	chr2:21197049:C:T
chr2:21197486	['C', 'A']	56057	22702.42992988529	-1352.0163822957804	-0.0919920346552763	0.0072057059460639	-12.766554081425657	2.8412699999999998e-37	2.8412699999999998e-37	chr2	21197486	36.54648749421143	chr2:21197486:C:A
chr2:21197825	['A', 'G']	56057	22728.05445429729	-1355.1406197802437	-0.0921737611374234	0.0072014311919645	-12.79936705363122	1.86544e-37	1.86544e-37	chr2	21197825	36.7292187150434	chr2:21197825:A:G
chr2:21197956	['T', 'C']	56057	59327.05001873697	76.75030449964594	-0.0084486047021966	0.0057803153884396	-1.4616165614584675	0.143852	0.143852	chr2	21197956	0.8420840956580785	chr2:21197956:T:C
chr2:21198910	['C', 'A']	56057	22710.45644649039	-1350.1780099602177	-0.0918982838541341	0.0072032549196305	-12.757883051409106	3.17486e-37	3.17486e-37	chr2	21198910	36.49827542078712	chr2:21198910:C:A
chr2:21199325	['G', 'A']	56057	12097.726489321843	140.3942542565571	0.0147505837911408	0.009309649251366	1.5844403363506334	0.113099	0.113099	chr2	21199325	0.946541235007364	chr2:21199325:G:A
chr2:21199639	['C', 'A']	56057	5414.289756306418	397.7664488896234	0.0690762015606479	0.0134258710600462	5.145007072666614	2.6841e-07	2.6841e-07	chr2	21199639	6.571201307937037	chr2:21199639:C:A
chr2:21199954	['G', 'T']	56057	5934.529329907944	83.93381242781054	0.0083054216376709	0.0128794114686877	0.6448603383673996	0.51902	0.51902	chr2	21199954	0.2848159066558115	chr2:21199954:G:T
chr2:21200409	['G', 'A']	56057	12207.088810390353	157.29587056826244	0.0153114704540358	0.0092663493267459	1.6523735415242315	0.098464	0.098464	chr2	21200409	1.0067225254326355	chr2:21200409:G:A
chr2:21200660	['G', 'A']	56057	15564.11059176137	-1112.107181294396	-0.0988498911922903	0.0083753204057933	-11.802520548815568	4.1349500000000004e-32	4.1349500000000004e-32	chr2	21200660	31.38352973758795	chr2:21200660:G:A
chr2:21201099	['G', 'A']	56057	12172.520017841216	153.29599241197002	0.0152677608369688	0.0092808346085522	1.645084896017831	0.0999579	0.0999579	chr2	21201099	1.0001828764750809	chr2:21201099:G:A
chr2:21201117	['T', 'C']	56057	21929.30316168861	-1303.6140429051643	-0.0892643721879784	0.0072954941002706	-12.235548540114184	2.22108e-34	2.22108e-34	chr2	21201117	33.65343579852814	chr2:21201117:T:C
chr2:21201936	['TAGAA', 'T']	56057	5365.006220728615	382.2464250726388	0.0673357142657589	0.0134976209567109	4.988709823880464	6.09653e-07	6.09653e-07	chr2	21201936	6.214917284767213	chr2:21201936:TAGAA:T
chr2:21203092	['C', 'T']	56057	5367.244700592391	388.7212205789265	0.0680003269088278	0.0134812456941654	5.044068512026145	4.57156e-07	4.57156e-07	chr2	21203092	6.339935575907479	chr2:21203092:C:T
chr2:21203237	['C', 'T']	56057	5366.478662670377	387.3869823186225	0.0678230774781832	0.013481144584332	5.030958391842182	4.89539e-07	4.89539e-07	chr2	21203237	6.310212703635923	chr2:21203237:C:T
chr2:21203299	['A', 'T']	56057	28159.5397394718	-916.790977717996	-0.0604844431130708	0.0067057304496117	-9.01981425700949	1.94189e-19	1.94189e-19	chr2	21203299	18.711775374709188	chr2:21203299:A:T
chr2:21203871	['C', 'A']	56057	21913.645592433983	-1304.839896667031	-0.0893979749561789	0.0072971410883621	-12.251095857082378	1.83474e-34	1.83474e-34	chr2	21203871	33.73642547068469	chr2:21203871:C:A
chr2:21203907	['T', 'C']	56057	47106.24360346859	-29.763154183063243	-0.0136044201082998	0.0058731916096108	-2.3163589769551884	0.0205423	0.0205423	chr2	21203907	1.687350932628366	chr2:21203907:T:C
chr2:21205097	['A', 'G']	56057	18444.61936623488	904.134591074448	0.0597060856085843	0.0077917555465927	7.662725717145133	1.84943e-14	1.84943e-14	chr2	21205097	13.732962101866322	chr2:21205097:A:G
chr2:21205177	['A', 'C']	56057	28184.52504995717	-914.0690198311482	-0.0604775550739965	0.0067047956569771	-9.020044482796834	1.93782e-19	1.93782e-19	chr2	21205177	18.712686566107383	chr2:21205177:A:C
chr2:21205313	['A', 'G']	56057	28179.01073983552	-912.9599161958494	-0.0603358531332619	0.0067040385639969	-8.999926321618611	2.32738e-19	2.32738e-19	chr2	21205313	18.63313270204645	chr2:21205313:A:G
chr2:21205417	['A', 'G']	56057	15652.233759745935	-1105.9110870192494	-0.0980300211144121	0.0083538402174861	-11.73472541517092	9.21681e-32	9.21681e-32	chr2	21205417	31.03541936518473	chr2:21205417:A:G
chr2:21206023	['A', 'C']	56057	5725.553451599084	334.88441663744845	0.0546072740418528	0.0130981547739853	4.169081445755254	3.06289e-05	3.06289e-05	chr2	21206023	4.513868600075845	chr2:21206023:A:C
chr2:21206065	['AC', 'A']	56057	19426.118880245504	913.37903214368	0.0570402457393759	0.0076368740500234	7.469056758792705	8.19406e-14	8.19406e-14	chr2	21206065	13.086500860303122	chr2:21206065:AC:A
chr2:21207269	['A', 'G']	56057	5721.428902806775	356.3259027095214	0.0586678993869821	0.0130933326329711	4.480746119536209	7.45295e-06	7.45295e-06	chr2	21207269	5.127671792334345	chr2:21207269:A:G
chr2:21208449	['A', 'G']	56057	5770.823565094827	342.8830381036525	0.0556889487041787	0.0130467303553485	4.268421833470997	1.97184e-05	1.97184e-05	chr2	21208449	4.705128327699172	chr2:21208449:A:G
chr2:21208460	['A', 'G']	56057	5759.719232827833	343.5752980029264	0.0562724784885642	0.0130568199495901	4.309815001341944	1.63669e-05	1.63669e-05	chr2	21208460	4.786033571069804	chr2:21208460:A:G
chr2:21208489	['G', 'C']	56057	26106.98583205452	1159.7055456022038	0.0542746648962473	0.006834301222716	7.941509033264097	2.03423e-15	2.03423e-15	chr2	21208489	14.69159994517742	chr2:21208489:G:C
chr2:21211476	['C', 'T']	56057	57555.67791640497	211.9252310465104	-0.0034187592104219	0.0057879877988385	-0.5906645503136588	0.554748	0.554748	chr2	21211476	0.2559042548292204	chr2:21211476:C:T
chr2:21211629	['T', 'C']	56057	11546.973602484466	193.73308683433984	0.0177732606207522	0.0094960353747967	1.871650633055136	0.0612602	0.0612602	chr2	21211629	1.2128215896588197	chr2:21211629:T:C
chr2:21211708	['A', 'G']	56057	25037.75922520752	-819.3713705880499	-0.0553678133791329	0.0069611593727827	-7.953820680447841	1.84204e-15	1.84204e-15	chr2	21211708	14.734700943308193	chr2:21211708:A:G
chr2:21211873	['A', 'G']	56057	45414.494306418215	-0.7217102560262367	-0.010701135747105	0.0058904525488398	-1.816691613823912	0.0692697	0.0692697	chr2	21211873	1.1594566932441588	chr2:21211873:A:G
chr2:21212008	['A', 'G']	56057	11566.476010348826	199.34667345122608	0.0181261480464333	0.0094893963283262	1.9101476447269785	0.0561193	0.0561193	chr2	21212008	1.2508877547504724	chr2:21212008:A:G
chr2:21212399	['C', 'G']	56057	19221.200621029348	-1165.4370482693885	-0.0867477915326092	0.0076711014323164	-11.308388019373815	1.2841700000000002e-29	1.2841700000000002e-29	chr2	21212399	28.89137748002507	chr2:21212399:C:G
chr2:21212744	['C', 'T']	56057	5482.391201184593	160.33297657235863	0.0259720464500043	0.0133631314266275	1.9435599052967525	0.0519535	0.0519535	chr2	21212744	1.2843851895989145	chr2:21212744:C:T
chr2:21212817	['TA', 'T']	56057	11545.883535856394	196.8324603835489	0.0180941185839381	0.009495220784627	1.9056027231333923	0.0567069	0.0567069	chr2	21212817	1.246364093671376	chr2:21212817:TA:T
chr2:21212959	['A', 'T']	56057	19191.24462168492	-1145.3310697851446	-0.0855570408760841	0.0076798456562715	-11.140463585516963	8.545810000000001e-29	8.545810000000001e-29	chr2	21212959	28.06824676713184	chr2:21212959:A:T
chr2:21213292	['T', 'C']	56057	26076.58215719511	1150.410267051079	0.0538618177065153	0.0068359141825529	7.879241352090873	3.35267e-15	3.35267e-15	chr2	21213292	14.47460919164487	chr2:21213292:T:C
chr2:21213407	['A', 'G']	56057	45367.41889238017	2.300799642824755	-0.0105355762142345	0.0058938610957323	-1.7875508165374223	0.0738539	0.0738539	chr2	21213407	1.1316265659748106	chr2:21213407:A:G
chr2:21213579	['G', 'A']	56057	17946.76273666554	852.5111369885084	0.060703973047679	0.0078952474915465	7.688672598632914	1.51083e-14	1.51083e-14	chr2	21213579	13.820784400131842	chr2:21213579:G:A
chr2:21213768	['T', 'C']	56057	45381.95308791777	-4.806128884809236	-0.0107929428896692	0.0058903315156482	-1.832315016734915	0.0669098	0.0669098	chr2	21213768	1.1745102682677249	chr2:21213768:T:C
chr2:21214058	['G', 'T']	56057	11549.824148573673	198.79554798084263	0.018183375044464	0.0094924726809083	1.9155572689753648	0.0554266	0.0554266	chr2	21214058	1.256281761251065	chr2:21214058:G:T
chr2:21214156	['T', 'G']	56057	19231.9863011252	-1159.9955497821177	-0.0862713992541453	0.0076760421772252	-11.239047058666708	2.81826e-29	2.81826e-29	chr2	21214156	28.55001894332157	chr2:21214156:T:G
chr2:21214361	['TC', 'T']	56057	5757.616260191611	335.5633721784061	0.0543747713339599	0.0130567971374737	4.164480060573304	3.12529e-05	3.12529e-05	chr2	21214361	4.505109677661907	chr2:21214361:TC:T
chr2:21214403	['C', 'T']	56057	45368.09320748657	-12.101142037573878	-0.0110596705793702	0.005890907762836	-1.877413638886411	0.0604666	0.0604666	chr2	21214403	1.218484450821078	chr2:21214403:C:T
chr2:21214449	['T', 'G']	56057	105716.7717598787	592.6156706019284	0.0420999201129018	0.0124576042811967	3.3794555648590188	0.00072679	0.00072679	chr2	21214449	3.138591056838269	chr2:21214449:T:G
chr2:21214474	['G', 'C']	56057	5757.410825468753	337.1844613922266	0.0545507707411035	0.0130567839689768	4.177963798031506	2.94575e-05	2.94575e-05	chr2	21214474	4.530804113646667	chr2:21214474:G:C
chr2:21215043	['G', 'A']	56057	45797.70572280017	-4.954519830041536	-0.0109776595998042	0.0058939218744765	-1.8625390416765968	0.0625324	0.0625324	chr2	21215043	1.203894902732183	chr2:21215043:G:A
chr2:21215308	['T', 'G']	56057	45386.6675646744	-10.052510836250118	-0.0110049409938935	0.0058901642334295	-1.8683589383527195	0.0617173	0.0617173	chr2	21215308	1.209593081648909	chr2:21215308:T:G
chr2:21215608	['G', 'A']	56057	45385.09624065517	-9.363536579015268	-0.0109676025434323	0.0058907902342301	-1.861821947028763	0.0626334	0.0626334	chr2	21215608	1.2031940123580929	chr2:21215608:G:A
chr2:21215810	['ATTGT', 'A']	56057	17922.197138116226	848.0662332871672	0.0607007919528602	0.0079015700862928	7.682117767728239	1.59011e-14	1.59011e-14	chr2	21215810	13.798572831188617	chr2:21215810:ATTGT:A
chr2:21215922	['A', 'G']	56057	45385.4770468697	-6.131793002815739	-0.0108365505006863	0.0058900473044607	-1.8398070406802145	0.0658019	0.0658019	chr2	21215922	1.1817615661489254	chr2:21215922:A:G
chr2:21215991	['T', 'C']	56057	45384.52498037257	-8.081293040389696	-0.0108684903564568	0.005890564026592	-1.8450678589338336	0.0650329	0.0650329	chr2	21215991	1.1868668791473251	chr2:21215991:T:C
chr2:21216313	['T', 'C']	56057	5734.022891501777	338.6531482319782	0.0550429066697811	0.0130837184368868	4.20697731576055	2.59211e-05	2.59211e-05	chr2	21216313	4.586346572485337	chr2:21216313:T:C
chr2:21216457	['G', 'T']	56057	19277.0632994951	-1163.1345508608292	-0.0864134700858983	0.0076640610193891	-11.275154238370805	1.87278e-29	1.87278e-29	chr2	21216457	28.72751323725249	chr2:21216457:G:T
chr2:21216626	['T', 'C']	56057	57403.33624181432	211.116190038505	-0.0036141895313443	0.0057816781064349	-0.6251108181414952	0.531901	0.531901	chr2	21216626	0.2741691931836994	chr2:21216626:T:C
chr2:21217025	['A', 'G']	56057	57409.192974004894	206.1238157895731	-0.0038549665357496	0.0057811704239806	-0.6668142007644325	0.504894	0.504894	chr2	21217025	0.2967997902915892	chr2:21217025:A:G
chr2:21218046	['G', 'T']	56057	44931.41224642723	-15.17853532301486	-0.011033577862839	0.005897944961205	-1.8707495467344264	0.061385	0.061385	chr2	21218046	1.211937739821262	chr2:21218046:G:T
chr2:21218879	['T', 'C']	56057	44961.62483718441	-29.46040991903635	-0.0115958152408729	0.005897416519288	-1.9662533929811143	0.0492743	0.0492743	chr2	21218879	1.307379536674023	chr2:21218879:T:C
chr2:21219702	['G', 'A']	56057	45398.817114303565	0.1720356574932156	-0.010649853032604	0.0058907526524141	-1.8078934324698883	0.0706284	0.0706284	chr2	21219702	1.1510206320475969	chr2:21219702:G:A
chr2:21219742	['A', 'G']	56057	45475.92368768512	-12.512640384416988	-0.0110352290166478	0.0058899805610498	-1.8735594968892075	0.0609964	0.0609964	chr2	21219742	1.2146957962395863	chr2:21219742:A:G
chr2:21219763	['G', 'A']	56057	45483.98220945379	-9.219713326714556	-0.0109362669633751	0.0058901306039297	-1.856710436281126	0.0633576	0.0633576	chr2	21219763	1.1982012822786912	chr2:21219763:G:A
chr2:21219861	['T', 'C']	56057	45389.765024982175	-6.542620455645278	-0.0108686336062927	0.0058904879703158	-1.845116000756382	0.0650259	0.0650259	chr2	21219861	1.1869136281773986	chr2:21219861:T:C
chr2:21219983	['A', 'C']	56057	45356.800624609605	-8.780780610266753	-0.010897071031778	0.0058908655802304	-1.8498251035209965	0.064344	0.064344	chr2	21219983	1.1914919443055143	chr2:21219983:A:C
chr2:21220138	['G', 'T']	56057	11875.059195033184	203.79482621749213	0.0180044033846441	0.0093732170872092	1.9208349936984856	0.0547576	0.0547576	chr2	21220138	1.261555595044953	chr2:21220138:G:T
chr2:21220218	['T', 'G']	56057	45386.09641907684	-11.220585439500663	-0.0110391787401251	0.0058895586275282	-1.874364351944321	0.0608854	0.0608854	chr2	21220218	1.215486836424732	chr2:21220218:T:G
chr2:21220240	['C', 'T']	56057	45382.95337342304	-9.24570454591466	-0.0110427330779386	0.0058897180968996	-1.8749170836803808	0.0608093	0.0608093	chr2	21220240	1.2160299958947962	chr2:21220240:C:T
chr2:21220297	['G', 'A']	56057	45381.09552696844	-12.66139520601933	-0.0111073759290638	0.0058898455329191	-1.8858518219167617	0.0593201	0.0593201	chr2	21220297	1.226798125522759	chr2:21220297:G:A
chr2:21220593	['G', 'A']	56057	45378.19001731	-14.7433613152417	-0.0111745187819233	0.0058904670157636	-1.8970514140931185	0.0578263	0.0578263	chr2	21220593	1.2378745950211527	chr2:21220593:G:A
chr2:21221223	['GGT', 'G']	56057	45383.19180184522	-8.143567910190214	-0.0109794037112894	0.0058901328279836	-1.8640332963506336	0.0623223	0.0623223	chr2	21221223	1.2053565274331106	chr2:21221223:GGT:G
chr2:21221806	['G', 'A']	56057	57517.52108428357	194.24022914751143	-0.0040372462887939	0.005781201583321	-0.6983403416413455	0.484967	0.484967	chr2	21221806	0.3142878123369092	chr2:21221806:G:A
chr2:21221907	['T', 'C']	56057	19325.4474637358	-1161.555945142337	-0.0863759381426243	0.007657692088654	-11.279630617507069	1.7800900000000002e-29	1.7800900000000002e-29	chr2	21221907	28.749558039536463	chr2:21221907:T:C
chr2:21222078	['G', 'T']	56057	45381.00057106145	-13.434340415313793	-0.0111045097850936	0.0058901235578748	-1.885276204477476	0.0593977	0.0593977	chr2	21222078	1.226230371460682	chr2:21222078:G:T
chr2:21222697	['G', 'A']	56057	20213.802968671946	824.4510261100596	0.0478945089364336	0.0075316044636951	6.359137573846509	2.04447e-10	2.04447e-10	chr2	21222697	9.689419257782694	chr2:21222697:G:A
chr2:21222871	['T', 'C']	56057	19201.397734165923	840.2005666865371	0.0537785546911002	0.0076750400623002	7.006941234777401	2.46323e-12	2.46323e-12	chr2	21222871	11.608495034743411	chr2:21222871:T:C
chr2:21222954	['T', 'C']	56057	5759.205476763893	331.61124854157896	0.0542718869770059	0.0130545863885686	4.157304211838505	3.22503e-05	3.22503e-05	chr2	21222954	4.491466241098835	chr2:21222954:T:C
chr2:21224122	['C', 'A']	56057	45374.09427801666	-19.21728993225081	-0.0113166452940514	0.0058897203988676	-1.921423179312071	0.0546834	0.0546834	chr2	21224122	1.2621444905319243	chr2:21224122:C:A
chr2:21224569	['G', 'T']	56057	5733.204549103559	333.20041556821946	0.0546556022938755	0.0130811628399097	4.178191416372036	2.94281e-05	2.94281e-05	chr2	21224569	4.531237776845442	chr2:21224569:G:T
chr2:21224815	['C', 'T']	56057	45376.18930349592	-17.60979673052188	-0.0112584452261892	0.0058908533691938	-1.9111739030995487	0.0559873	0.0559873	chr2	21224815	1.251910475948042	chr2:21224815:C:T
chr2:21224855	['C', 'A']	56057	45372.75986795146	-10.09598679528289	-0.0109829386778302	0.0058904752965539	-1.8645250382860583	0.0622532	0.0622532	chr2	21224855	1.20583831962784	chr2:21224855:C:A
chr2:21225735	['C', 'T']	56057	19313.100735084216	-1167.057382350236	-0.0866128086390347	0.0076596272864731	-11.307705375167856	1.29418e-29	1.29418e-29	chr2	21225735	28.888005315962392	chr2:21225735:C:T
chr2:21226015	['C', 'T']	56057	19344.38033646727	834.3420475835744	0.0525901501758624	0.007652351192656	6.872417228620253	6.37805e-12	6.37805e-12	chr2	21226015	11.195312080477352	chr2:21226015:C:T
chr2:21226162	['T', 'C']	56057	25950.09215644292	1177.773774531673	0.0560806635617862	0.0068515793166944	8.185071057287612	2.77807e-16	2.77807e-16	chr2	21226162	15.5562568153908	chr2:21226162:T:C
chr2:21226226	['T', 'C']	56057	57362.18626558904	182.75524338393024	-0.004168287681709	0.0057793396913973	-0.7212394329258124	0.470765	0.470765	chr2	21226226	0.3271958331520986	chr2:21226226:T:C
chr2:21226406	['TA', 'T']	56057	19645.10269219104	836.552800273261	0.050994414035084	0.0076067930830664	6.703799285483786	2.04987e-11	2.04987e-11	chr2	21226406	10.688273680443205	chr2:21226406:TA:T
chr2:21226536	['C', 'T']	56057	19328.343941314	-1159.0998983728057	-0.0861911168364857	0.0076585560391249	-11.25422552190834	2.37375e-29	2.37375e-29	chr2	21226536	28.624565022254927	chr2:21226536:C:T
chr2:21226915	['A', 'G']	56057	44863.80519619564	-0.2676605145935591	-0.0098399117349208	0.0058925425111659	-1.669892362469143	0.0949462	0.0949462	chr2	21226915	1.022522412201907	chr2:21226915:A:G
chr2:21226919	['A', 'G']	56057	44863.60546038544	0.2573860826343095	-0.0098455261103601	0.0058923017627395	-1.6709134234467031	0.0947444	0.0947444	chr2	21226919	1.0234464501828142	chr2:21226919:A:G
chr2:21227068	['G', 'C']	56057	44789.99007975453	4.554229565325149	-0.0096348578186909	0.0058925683771605	-1.6350862988769843	0.102037	0.102037	chr2	21227068	0.9912423186098624	chr2:21227068:G:C
chr2:21227115	['G', 'A']	56057	25480.545470765614	1171.4748230092248	0.0567523512652874	0.006885377218911	8.242446195890992	1.72336e-16	1.72336e-16	chr2	21227115	15.763623991453622	chr2:21227115:G:A
chr2:21227842	['A', 'G']	56057	19333.17326290996	-1162.9312323212478	-0.0863393464314878	0.0076558471669979	-11.277569228872691	1.8222000000000002e-29	1.8222000000000002e-29	chr2	21227842	28.73940395769809	chr2:21227842:A:G
chr2:21228130	['A', 'G']	56057	11524.05577461773	188.82290106036555	0.0175991157371485	0.0095040310941953	1.8517527523555104	0.0640666	0.0640666	chr2	21228130	1.193368323306707	chr2:21228130:A:G
chr2:21228586	['G', 'A']	56057	44716.71723103834	-11.130099623853118	-0.0100985633361501	0.0058998750912441	-1.7116571418837512	0.0869654	0.0869654	chr2	21228586	1.0606535011504872	chr2:21228586:G:A
chr2:21228732	['C', 'T']	56057	21749.491899800167	-739.2773250327666	-0.0594759658632427	0.0073174534605839	-8.127959567302325	4.45414e-16	4.45414e-16	chr2	21228732	15.35123613658983	chr2:21228732:C:T
chr2:21228815	['G', 'A']	56057	22305.989581103266	-952.4630693029916	-0.0630218795211918	0.0072125134195325	-8.737852653489554	2.4400200000000004e-18	2.4400200000000004e-18	chr2	21228815	17.612606613885024	chr2:21228815:G:A
chr2:21228955	['A', 'G']	56057	80754.84642971844	-457.82212939072105	-0.0356854364682095	0.0064673538951211	-5.517780076196199	3.44823e-08	3.44823e-08	chr2	21228955	7.462403774053977	chr2:21228955:A:G
chr2:21229281	['A', 'G']	56057	11861.269558081036	224.9994957192521	0.0189522902398509	0.0093838633966649	2.019668172768448	0.0434226	0.0434226	chr2	21229281	1.3622841760025812	chr2:21229281:A:G
chr2:21230339	['G', 'A']	56057	7704.687219010919	-330.53952331554865	-0.0645392858445894	0.01153503428314	-5.595066669105783	2.21564e-08	2.21564e-08	chr2	21230339	7.654500802930271	chr2:21230339:G:A
chr2:21230861	['A', 'G']	56057	16673.379489375366	-886.7119482270571	-0.0802060736737829	0.0081177506601992	-9.88033225349327	5.290810000000001e-23	5.290810000000001e-23	chr2	21230861	22.27647783427841	chr2:21230861:A:G
chr2:21231078	['C', 'T']	56057	6547.233592007849	62.68753160388996	0.0159461803076404	0.0123752969861726	1.2885493031365396	0.19756	0.19756	chr2	21231078	0.7043009825104893	chr2:21231078:C:T
chr2:21231552	['G', 'T']	56057	68381.19851196316	-640.7208286413254	-0.036222459561795	0.0059264790248648	-6.1119695876458415	9.90558e-10	9.90558e-10	chr2	21231552	9.00412009019864	chr2:21231552:G:T
chr2:21231850	['C', 'T']	56057	50881.707492461166	259.8488004788959	0.0071573375168347	0.0058128540069389	1.231294904067915	0.218218	0.218218	chr2	21231850	0.6611094289160765	chr2:21231850:C:T
chr2:21232676	['A', 'G']	56057	50487.30449598573	266.0203597775832	0.0082199249015577	0.0058205355284049	1.4122282840545266	0.157888	0.157888	chr2	21232676	0.8016508765263768	chr2:21232676:A:G
chr2:21233069	['A', 'C']	56057	50866.70374533839	263.2968864470964	0.0073428757456364	0.0058123204963207	1.2633294654492293	0.206476	0.206476	chr2	21233069	0.6851304218444395	chr2:21233069:A:C
chr2:21233371	['G', 'T']	56057	50467.70380415389	269.8924051596775	0.008318682588933	0.0058210639247319	1.4290656650564169	0.152991	0.152991	chr2	21233371	0.8153341166680348	chr2:21233371:G:T
chr2:21234012	['A', 'AC']	56057	50832.25436671484	260.07432676219685	0.0071868828467244	0.0058117243066285	1.23661799279217	0.216234	0.216234	chr2	21234012	0.665076017822849	chr2:21234012:A:AC
chr2:21234115	['C', 'G']	56057	43970.62830532062	191.80618087831303	0.0048043483146064	0.005926782135967	0.8106166557820578	0.417589	0.417589	chr2	21234115	0.379250949905748	chr2:21234115:C:G
chr2:21234452	['A', 'G']	56057	8023.14499812664	-513.6846436261353	-0.0849670775643167	0.0112115861432884	-7.578506419912815	3.54914e-14	3.54914e-14	chr2	21234452	13.449876869058082	chr2:21234452:A:G
chr2:21234455	['G', 'A']	56057	50345.06399229095	259.1845389008827	0.0081114761068914	0.0058211296447862	1.3934539517010347	0.163488	0.163488	chr2	21234455	0.7865141189978305	chr2:21234455:G:A
chr2:21234755	['C', 'T']	56057	6258.334927034645	67.74497084981135	0.0172412839128074	0.0126405271828956	1.363968738276773	0.172583	0.172583	chr2	21234755	0.7630019859661497	chr2:21234755:C:T
chr2:21234987	['C', 'T']	56057	50433.595578395165	263.2567062148226	0.0080977914264787	0.0058199706558334	1.3913801126062617	0.164116	0.164116	chr2	21234987	0.7848490766374766	chr2:21234987:C:T
chr2:21235235	['G', 'A']	56057	50790.966652392686	268.65511324530524	0.0074766329065612	0.005811834309588	1.2864497692624626	0.198291	0.198291	chr2	21235235	0.7026969970354355	chr2:21235235:G:A
chr2:21236491	['A', 'G']	56057	50377.48024695763	251.94157346040265	0.0079351998471919	0.0058215813330045	1.363066045681527	0.172867	0.172867	chr2	21236491	0.7622879048508049	chr2:21236491:A:G
chr2:21236715	['C', 'G']	56057	82245.54047784739	-400.0975993505163	-0.0340453764094474	0.0066052729073438	-5.154272486091394	2.5548e-07	2.5548e-07	chr2	21236715	6.592643092514052	chr2:21236715:C:G
chr2:21237304	['C', 'T']	56057	67792.55895788725	-625.7121579906302	-0.0349900778615856	0.0059084565964768	-5.922033493899165	3.19832e-09	3.19832e-09	chr2	21237304	8.495078086155258	chr2:21237304:C:T
chr2:21237914	['T', 'C']	56057	14388.0266711862	219.35482121474087	0.0171611032706333	0.0086735304892428	1.978560321188359	0.0478704	0.0478704	chr2	21237914	1.3199329435841267	chr2:21237914:T:C
chr2:21239224	['A', 'G']	56057	44772.38302048391	150.75204481612585	0.0047801361170417	0.0059146812833543	0.8081815212079899	0.41899	0.41899	chr2	21239224	0.3777963421808287	chr2:21239224:A:G
chr2:21239871	['T', 'C']	56057	105378.0	597.2429675492871	0.0426804750635501	0.0121871527201032	3.5020874886672093	0.000461987	0.000461987	chr2	21239871	3.3353702450233094	chr2:21239871:T:C
chr2:21240395	['T', 'C']	56057	3491.9966988454894	-89.97491712168572	-0.0334419166287989	0.0166837218950746	-2.004463802448752	0.0450252	0.0450252	chr2	21240395	1.3465443493867528	chr2:21240395:T:C
chr2:21241050	['C', 'T']	56057	19402.34455265324	-958.107563936353	-0.0768239689008765	0.0076915443106275	-9.988107173058513	1.79782e-23	1.79782e-23	chr2	21241050	22.74525379253605	chr2:21241050:C:T
chr2:21241371	['T', 'G']	56057	5980.066783235499	112.7483302124866	0.0192638466896416	0.0128984234800691	1.4935039711952776	0.135311	0.135311	chr2	21241371	0.8686668963431403	chr2:21241371:T:G
chr2:21241549	['A', 'G']	56057	82127.72060161643	-397.01601005227377	-0.0337783910909366	0.0066009657028862	-5.117189304008503	3.11144e-07	3.11144e-07	chr2	21241549	6.507038569392722	chr2:21241549:A:G
chr2:21241626	['G', 'A']	56057	82133.58215719514	-401.7610630584388	-0.0339254003439434	0.0066006260684063	-5.139724624960369	2.76063e-07	2.76063e-07	chr2	21241626	6.558991796811003	chr2:21241626:G:A
chr2:21241641	['G', 'A']	56057	3108.110891089109	-66.70917514226016	-0.0203236288886479	0.017538558050709	-1.1587970248116408	0.246544	0.246544	chr2	21241641	0.6081055621800902	chr2:21241641:G:A
chr2:21241925	['A', 'G']	56057	12591.920152023407	221.33286786583267	0.022535804570729	0.0091268372932883	2.469180050717172	0.0135453	0.0135453	chr2	21241925	1.8682113718119315	chr2:21241925:A:G
chr2:21241928	['C', 'T']	56057	5775.309076961501	98.13906889177504	0.0184428147741512	0.0131075581632857	1.4070366535400567	0.159422	0.159422	chr2	21241928	0.7974517468086668	chr2:21241928:C:T
chr2:21242270	['GAA', 'G']	56057	42257.55364630729	205.28168633336645	0.0053048249126075	0.0059989766911916	0.8842883021027028	0.376544	0.376544	chr2	21242270	0.4241842682263662	chr2:21242270:GAA:G
chr2:21244127	['G', 'A']	56057	5747.92283399943	92.29853525402513	0.0179266190434273	0.0131365556505362	1.3646361740716686	0.172373	0.172373	chr2	21244127	0.7635307597950803	chr2:21244127:G:A
chr2:21244465	['A', 'G']	56057	5983.174071298577	112.41430594047358	0.0192375726270489	0.0128961279280532	1.4917324591051124	0.135775	0.135775	chr2	21244465	0.8671801885353347	chr2:21244465:A:G
chr2:21244842	['T', 'C']	56057	5983.106732553161	111.50994356109982	0.0190850362095502	0.0128949718162926	1.4800370626197468	0.138869	0.138869	chr2	21244842	0.8573946918543756	chr2:21244842:T:C
chr2:21245392	['C', 'T']	56057	5964.106393606394	108.67887868991396	0.0185261744670398	0.0129139288092735	1.434588554780949	0.15141	0.15141	chr2	21245392	0.8198454405466518	chr2:21245392:C:T
chr2:21246150	['A', 'G']	56057	5982.106714713857	112.4894136926256	0.0191238707179371	0.0128957905871803	1.482954502762174	0.138092	0.138092	chr2	21246150	0.8598314804111744	chr2:21246150:A:G
chr2:21246464	['C', 'T']	56057	16587.071275646747	-893.7366569079634	-0.0808080559037245	0.0081409168838423	-9.926161519239724	3.34805e-23	3.34805e-23	chr2	21246464	22.47520806484785	chr2:21246464:C:T
chr2:21246711	['T', 'G']	56057	5980.533433240562	113.4541582223928	0.0193917814929499	0.0128975946058361	1.5035192286300567	0.132711	0.132711	chr2	21246711	0.8770930783314179	chr2:21246711:T:G
chr2:21246822	['G', 'A']	56057	3482.2484791179777	-88.65690089103155	-0.0328969739360434	0.016709096065687	-1.968806320025834	0.0489803	0.0489803	chr2	21246822	1.3099785591879165	chr2:21246822:G:A
chr2:21246866	['G', 'T']	56057	16580.253523891093	-886.1726397572629	-0.0804054537390877	0.0081440487978782	-9.872909130902546	5.696750000000001e-23	5.696750000000001e-23	chr2	21246866	22.244372838995627	chr2:21246866:G:T
chr2:21246991	['A', 'G']	56057	13600.882014953337	258.0767618218072	0.0233524865982006	0.0088555695782489	2.637039480279067	0.00836562	0.00836562	chr2	21246991	2.077501866703903	chr2:21246991:A:G
chr2:21247724	['G', 'A']	56057	39709.4591527178	-601.5413591831401	-0.0335819332105454	0.006045229382563	-5.555113145484556	2.78688e-08	2.78688e-08	chr2	21247724	7.554881731128757	chr2:21247724:G:A
chr2:21247788	['T', 'C']	56057	5979.53334403768	109.32418711438191	0.0186505234239903	0.012898599341751	1.445934006463875	0.148201	0.148201	chr2	21247788	0.8291488659044863	chr2:21247788:T:C
chr2:21248115	['C', 'T']	56057	16583.070776092773	-887.4420054047885	-0.0804342441979659	0.0081435052693476	-9.877103475418869	5.46374e-23	5.46374e-23	chr2	21248115	22.262509975368232	chr2:21248115:C:T
chr2:21248156	['C', 'T']	56057	13548.450143619206	263.358811334536	0.0235848440466628	0.0088673442398365	2.659741565090924	0.00782229	0.00782229	chr2	21248156	2.106666087250533	chr2:21248156:C:T
chr2:21248731	['T', 'C']	56057	88599.22468241506	1485.5345439667346	0.0757356276489086	0.0071077623954255	10.655340377957838	1.74549e-26	1.74549e-26	chr2	21248731	25.758082634937605	chr2:21248731:T:C
chr2:21248777	['A', 'G']	56057	82160.65662747333	-412.4512845312685	-0.0342922662298772	0.006606810322656	-5.190442067374365	2.10525e-07	2.10525e-07	chr2	21248777	6.676696323973861	chr2:21248777:A:G
chr2:21249073	['A', 'G']	56057	6063.432661944946	107.38883148611592	0.0178677142179154	0.0128039914686216	1.395480015876553	0.162877	0.162877	chr2	21249073	0.7881402384558378	chr2:21249073:A:G
chr2:21250437	['G', 'A']	56057	42023.49519119247	194.78620963440449	0.0050986782956075	0.0060098157006174	0.848391789299586	0.396223	0.396223	chr2	21250437	0.4020603180878215	chr2:21250437:G:A
chr2:21250522	['A', 'G']	56057	42027.24585132579	198.7689845393684	0.005204479056308	0.0060102566105621	0.8659329199292284	0.386531	0.386531	chr2	21250522	0.4128156696911947	chr2:21250522:A:G
chr2:21250596	['G', 'A']	56057	42028.74675255156	198.02755937614984	0.0051982942652763	0.0060098345253396	0.8649646247926494	0.387062	0.387062	chr2	21250596	0.4122194636600947	chr2:21250596:G:A
chr2:21250810	['C', 'T']	56057	42030.49693984977	197.1940497063874	0.0052335878333232	0.0060106732088015	0.8707157503854323	0.383913	0.383913	chr2	21250810	0.4157671816240001	chr2:21250810:C:T
chr2:21250879	['A', 'G']	56057	42027.49619042522	189.6248154358641	0.0049346297423774	0.0060108000889284	0.8209605492398186	0.411672	0.411672	chr2	21250879	0.3854486706732095	chr2:21250879:A:G
chr2:21250984	['A', 'G']	56057	42041.9997323197	196.5330446166365	0.0051836590971291	0.0060101086101969	0.8624900868404126	0.388422	0.388422	chr2	21250984	0.4106961798762453	chr2:21250984:A:G
chr2:21251025	['C', 'T']	56057	5905.316034538125	113.87226514827849	0.0206387799414845	0.0129718892426871	1.5910388653001752	0.111606	0.111606	chr2	21251025	0.9523124568603896	chr2:21251025:C:T
chr2:21251078	['A', 'T']	56057	42037.24892052957	194.04229510810933	0.0050735474183813	0.0060103971512013	0.8441284811549027	0.398601	0.398601	chr2	21251078	0.3994616160872695	chr2:21251078:A:T
chr2:21251097	['G', 'A']	56057	5906.2107216127015	112.78347754754373	0.0204627327147996	0.012970983561132	1.5775775690686114	0.114668	0.114668	chr2	21251097	0.940557762241656	chr2:21251097:G:A
chr2:21251615	['C', 'T']	56057	30276.32079073668	793.2839198888747	0.0344624676511724	0.0065867506136588	5.232089336995389	1.68206e-07	1.68206e-07	chr2	21251615	6.77415851674015	chr2:21251615:C:T
chr2:21252393	['A', 'G']	56057	45355.28182986012	94.98837505508632	0.0007786738320749	0.0059051127400527	0.1318643464321	0.895092	0.895092	chr2	21252393	0.0481323244171405	chr2:21252393:A:G
chr2:21252418	['A', 'G']	56057	6002.428308921913	113.75645377236478	0.0193657520226005	0.0128747616460115	1.5041639259084687	0.132545	0.132545	chr2	21252418	0.8776366505288982	chr2:21252418:A:G
chr2:21252433	['G', 'A']	56057	6006.214289537062	115.10425916532674	0.0194446287164041	0.012871027418108	1.510728559947572	0.130863	0.130863	chr2	21252433	0.8831831278362846	chr2:21252433:G:A
chr2:21253262	['A', 'G']	56057	108718.93943556445	430.85693711936426	0.0258043753753339	0.016871086223119	1.5295029042038375	0.126145	0.126145	chr2	21253262	0.8991299589033959	chr2:21253262:A:G
chr2:21253375	['A', 'C']	56057	95432.8096979644	1258.8765964265087	0.0805939029393794	0.0081733321959858	9.860593085762618	6.43934e-23	6.43934e-23	chr2	21253375	22.19115864336175	chr2:21253375:A:C
chr2:21253429	['A', 'G']	56057	30518.293915081304	790.0163694871027	0.0343886355354852	0.0066147044919489	5.198816602818975	2.01264e-07	2.01264e-07	chr2	21253429	6.696233900220845	chr2:21253429:A:G
chr2:21253762	['A', 'G']	56057	98965.29632140436	1186.4308693644452	0.0894855267032401	0.0089847280952478	9.959736761602224	2.39126e-23	2.39126e-23	chr2	21253762	22.621373200786607	chr2:21253762:A:G
chr2:21253931	['T', 'A']	56057	2958.211085936525	-56.01392053367071	-0.0181325721434669	0.0179432301413305	-1.0105522807568674	0.312235	0.312235	chr2	21253931	0.5055184162803433	chr2:21253931:T:A
chr2:21254483	['A', 'G']	56057	1200.385445850212	-2.5136917830689343	-0.0120971813312197	0.0287653479041228	-0.4205470196828707	0.674088	0.674088	chr2	21254483	0.1712834040289433	chr2:21254483:A:G
chr2:21254632	['G', 'A']	56057	2245.040049236478	-221.2801599029287	-0.1083304751413581	0.0206638917952202	-5.242501084254426	1.58987e-07	1.58987e-07	chr2	21254632	6.798638385485093	chr2:21254632:G:A
chr2:21255830	['T', 'C']	56057	6777.483613722728	61.29035629371528	0.0044175681972979	0.012124364375133	0.3643546218685411	0.715595	0.715595	chr2	21255830	0.1453327025931997	chr2:21255830:T:C
chr2:21256241	['T', 'C']	56057	2994.4273403628968	-77.70147903801659	-0.0227767499330637	0.0178436172216514	-1.2764648361446815	0.201797	0.201797	chr2	21256241	0.6950852944575338	chr2:21256241:T:C
chr2:21256914	['A', 'G']	56057	25151.48677003229	9.1298080562229	-0.0056856170730137	0.00700553332244	-0.8115894695414013	0.417031	0.417031	chr2	21256914	0.3798316605453414	chr2:21256914:A:G
chr2:21257038	['G', 'A']	56057	22780.282902719293	230.7186334334817	0.007182098561735	0.0072347867641409	0.9927173800522964	0.320852	0.320852	chr2	21257038	0.4936952492315825	chr2:21257038:G:A
chr2:21257070	['A', 'G']	56057	1190.0	-8.19246645599317	-0.0444993235256892	0.0285495315517231	-1.5586708820447694	0.11908	0.11908	chr2	21257070	0.9241611740253128	chr2:21257070:A:G
chr2:21257203	['C', 'T']	56057	12477.6677667963	176.55424482192416	0.0177545379369293	0.0091504945611976	1.940281786759023	0.0523505	0.0523505	chr2	21257203	1.2810791660156269	chr2:21257203:C:T
chr2:21258220	['G', 'T']	56057	83029.29274167647	454.1721308751655	0.0098206169819826	0.0066657348777625	1.4732984677720906	0.140676	0.140676	chr2	21258220	0.8517799889663046	chr2:21258220:G:T
chr2:21259078	['G', 'A']	56057	106883.9067004424	642.0710182243123	0.0651087757975381	0.0137084014572652	4.749552746942014	2.04371e-06	2.04371e-06	chr2	21259078	5.689580730031983	chr2:21259078:G:A
chr2:21259420	['G', 'A']	56057	100466.37665465444	567.5804700177829	0.0231142477027565	0.0094608817041391	2.443138855931783	0.0145632	0.0145632	chr2	21259420	1.8367431861737007	chr2:21259420:G:A
chr2:21259664	['G', 'A']	56057	6058.540391065438	65.61981635307475	0.0128250812360405	0.0127877033867794	1.0029229524747774	0.315902	0.315902	chr2	21259664	0.5004476245341855	chr2:21259664:G:A
chr2:21259802	['G', 'A']	56057	2644.047167118596	-197.73742381325607	-0.0964255641705007	0.0192588350614347	-5.00682226432222	5.55035e-07	5.55035e-07	chr2	21259802	6.255679629800571	chr2:21259802:G:A
chr2:21259854	['G', 'A']	56057	20919.23906799165	202.6342914296036	0.012651109980225	0.0074201472040366	1.7049675205018469	0.088206	0.088206	chr2	21259854	1.0545018720307209	chr2:21259854:G:A
chr2:21260017	['TGCACTGAG', 'T']	56057	77509.35763610085	149.14591782921283	-0.0037206374879435	0.0063193180518897	-0.5887719936537911	0.556017	0.556017	chr2	21260017	0.2549119298328257	chr2:21260017:TGCACTGAG:T
chr2:21260175	['G', 'T']	56057	80834.97812589208	-40.12523449804625	-0.013877236061143	0.0064832848300256	-2.140463734814525	0.0323216	0.0323216	chr2	21260175	1.4905071487027786	chr2:21260175:G:T
chr2:21260683	['G', 'T']	56057	14363.049777872931	138.12124008862511	0.0132081091937734	0.0086588884485218	1.525381609001816	0.12717	0.12717	chr2	21260683	0.8956153287121165	chr2:21260683:G:T
chr2:21261169	['C', 'G']	56057	7777.971257805532	-76.32132671965415	-0.0109343867130706	0.0113670381428715	-0.9619380682669522	0.336085	0.336085	chr2	21261169	0.4735508703409977	chr2:21261169:C:G
chr2:21261203	['G', 'A']	56057	30565.08825208764	402.4571075825033	0.0144243482538451	0.0065177877313419	2.2130742589979	0.0268965	0.0268965	chr2	21261203	1.5703042303909749	chr2:21261203:G:A
chr2:21261209	['C', 'T']	56057	2180.1166732079782	-177.06193481034964	-0.0949151003219799	0.0210234231097948	-4.514731013417076	6.35261e-06	6.35261e-06	chr2	21261209	5.197047806091934	chr2:21261209:C:T
chr2:21261216	['T', 'C']	56057	2384.5529940760835	-175.5544168748584	-0.0909745873634417	0.0201854302686278	-4.506943183907956	6.59011e-06	6.59011e-06	chr2	21261216	5.181107336241452	chr2:21261216:T:C
chr2:21262219	['G', 'A']	56057	13586.727120276875	110.94580668465706	0.010679789427921	0.0088919278083687	1.2010656921741665	0.229731	0.229731	chr2	21262219	0.6387803969663238	chr2:21262219:G:A
chr2:21262760	['A', 'G']	56057	2028.108538195312	-193.37095228026456	-0.1084512301693232	0.0217678480078791	-4.982175092828101	6.30602e-07	6.30602e-07	chr2	21262760	6.200244656189468	chr2:21262760:A:G
chr2:21263131	['CT', 'C']	56057	31067.975981013213	224.0067825667549	0.0046089950903818	0.0065087650003649	0.7081212933826031	0.478873	0.478873	chr2	21263131	0.3197796488241154	chr2:21263131:CT:C
chr2:21264246	['T', 'C']	56057	11411.017804895457	186.1163149820863	0.0067198965036719	0.0096068453695246	0.6994904409504867	0.484248	0.484248	chr2	21264246	0.3149321642913657	chr2:21264246:T:C
chr2:21265001	['G', 'A']	56057	2047.036517054374	-184.47645984630785	-0.1029584208427097	0.0216809373506138	-4.74879933361344	2.05133e-06	2.05133e-06	chr2	21265001	5.687964468519686	chr2:21265001:G:A
chr2:21265724	['A', 'T']	56057	13264.656396074934	133.09297337519814	0.013963505641935	0.0089748478812536	1.5558487259824791	0.11975	0.11975	chr2	21265724	0.9217244779133992	chr2:21265724:A:T
chr2:21266211	['G', 'A']	56057	31228.57086017092	231.9481777539501	0.0053358063094977	0.006499630374307	0.8209399615384549	0.411684	0.411684	chr2	21266211	0.3854360114254887	chr2:21266211:G:A
chr2:21266803	['G', 'A']	56057	2479.0442236335093	-77.53880615043411	-0.0266787399718584	0.0195830935742166	-1.362335315957641	0.173098	0.173098	chr2	21266803	0.7617079499985616	chr2:21266803:G:A
chr2:21267808	['C', 'T']	56057	2835.2528901734104	-77.90283482230173	-0.030868230328751	0.018367348938819	-1.680603468228978	0.0928455	0.0928455	chr2	21267808	1.032239140632101	chr2:21267808:C:T
chr2:21268292	['A', 'G']	56057	22665.63898801028	36.28561669762506	0.0022327895411014	0.0072104161164854	0.3096616762514585	0.756819	0.756819	chr2	21268292	0.1210079734725733	chr2:21268292:A:G
chr2:21268388	['C', 'T']	56057	5899.315713419204	-83.1782358692224	-0.0161291583493717	0.0129160456027527	-1.2487690772734823	0.211755	0.211755	chr2	21268388	0.6741663262309145	chr2:21268388:C:T
chr2:21268976	['T', 'G']	56057	86735.56729413866	49.55128697651919	-0.0111260538433833	0.0069640235807089	-1.597647353493126	0.110127	0.110127	chr2	21268976	0.9581061913510502	chr2:21268976:T:G
chr2:21270397	['T', 'C']	56057	105373.39877256834	86.17193087264229	-0.0369189480981875	0.0121411637543125	-3.0408080185125423	0.00236053	0.00236053	chr2	21270397	2.6269904757446243	chr2:21270397:T:C
chr2:21271604	['C', 'T']	56057	92061.56913992116	-36.36755538582691	-0.0234316030854319	0.007547810746342	-3.1044237690760315	0.00190745	0.00190745	chr2	21271604	2.719546837388126	chr2:21271604:C:T
chr2:21271998	['T', 'C']	56057	7789.5558310884335	-114.78755011664468	-0.0159456686392077	0.0113555984709845	-1.40421208798036	0.160261	0.160261	chr2	21271998	0.7951721516665738	chr2:21271998:T:C
chr2:21272860	['G', 'A']	56057	19618.698168825355	422.6041560596372	0.0251523052968129	0.0076129709450017	3.3038751203071914	0.00095418	0.00095418	chr2	21272860	3.020369690670268	chr2:21272860:G:A
chr2:21272879	['T', 'C']	56057	2179.1839622641783	-211.01872043641168	-0.1112751177481713	0.021185858543532	-5.252329874643829	1.50734e-07	1.50734e-07	chr2	21272879	6.821788775907485	chr2:21272879:T:C
chr2:21272967	['T', 'C']	56057	5878.550451013676	79.67990155697066	0.0165949400985071	0.0129634844839753	1.280129591624905	0.200505	0.200505	chr2	21272967	0.6978747928925059	chr2:21272967:T:C
chr2:21273987	['C', 'T']	56057	78097.6841184868	127.10345705208314	-0.0051820639060292	0.0063285247855481	-0.8188423181754847	0.41288	0.41288	chr2	21273987	0.3841761539381045	chr2:21273987:C:T
chr2:21274495	['G', 'A']	56057	2171.077459637856	-201.44722944116216	-0.10686236838767	0.0210864168799564	-5.067829636302376	4.03654e-07	4.03654e-07	chr2	21274495	6.393990739528093	chr2:21274495:G:A
chr2:21275195	['A', 'G']	56057	19539.34856215213	285.7358363913475	0.020031885751148	0.0076110955445708	2.6319319779709343	0.00849241	0.00849241	chr2	21275195	2.070969046955489	chr2:21275195:A:G
chr2:21276785	['C', 'T']	56057	7520.536634970475	-9.0850429304132	-0.006599362500829	0.0115440973651772	-0.5716655267250261	0.567551	0.567551	chr2	21276785	0.2459951067808406	chr2:21276785:C:T
chr2:21278347	['C', 'A']	56057	7942.425054411817	-0.2863330209914239	-0.0070762667112067	0.011266310396325	-0.6280908711262654	0.529947	0.529947	chr2	21278347	0.2757675620190185	chr2:21278347:C:A
chr2:21278472	['G', 'T']	56057	66359.6541000571	594.660144786911	0.0176079827247973	0.0058882832830323	2.9903423253321617	0.00278786	0.00278786	chr2	21278472	2.554729039309355	chr2:21278472:G:T
chr2:21279855	['A', 'G']	56057	48242.26016100527	657.7859926734463	0.0229390702981897	0.0058426300900652	3.92615482147248	8.64178e-05	8.64178e-05	chr2	21279855	4.063396794030596	chr2:21279855:A:G
chr2:21281867	['G', 'A']	56057	109319.90031219338	453.1710504665707	0.0365291222028343	0.0184986675628212	1.974689370398267	0.0483083	0.0483083	chr2	21281867	1.3159782453453932	chr2:21281867:G:A
chr2:21282189	['GTGTAT', 'G']	56057	2538.0	-217.85490836712944	-0.0897352103166899	0.0194060944605578	-4.624073664027219	3.77115e-06	3.77115e-06	chr2	21282189	5.4235261928988905	chr2:21282189:GTGTAT:G
chr2:21282514	['T', 'C']	56057	1197.0427080545892	45.053399338055904	0.0295945955311347	0.0280515786257542	1.0550064196374251	0.291427	0.291427	chr2	21282514	0.5354702143786428	chr2:21282514:T:C
chr2:21283066	['C', 'T']	56057	90113.07525826538	166.63214583360073	-0.010937052266254	0.0072968817720656	-1.4988665854672325	0.133914	0.133914	chr2	21283066	0.8731740174247853	chr2:21283066:C:T
chr2:21284545	['T', 'C']	56057	32021.952262342227	312.9985369797492	0.0104831629930724	0.0064793540086903	1.6179333586360682	0.105683	0.105683	chr2	21284545	0.9759948669969244	chr2:21284545:T:C
chr2:21284628	['A', 'G']	56057	27742.87771491801	467.1228845602272	0.0202800230618276	0.0067849763633904	2.988960016316672	0.0028005	0.0028005	chr2	21284628	2.5527644229952404	chr2:21284628:A:G
chr2:21284979	['G', 'A']	56057	27566.88471352354	458.0260654845575	0.0202126847156894	0.0068043814034416	2.970539644568687	0.00297403	0.00297403	chr2	21284979	2.526654654923431	chr2:21284979:G:A
chr2:21285040	['T', 'C']	56057	94415.47421006615	41.395740811775575	-0.0231434198037689	0.0079370181360898	-2.9158834472779285	0.00354823	0.00354823	chr2	21285040	2.4499882365028385	chr2:21285040:T:C
chr2:21286220	['T', 'C']	56057	31761.932409043053	314.6047926137716	0.0108999539289751	0.0064773179283911	1.6827881616245628	0.0924217	0.0924217	chr2	21286220	1.0342260473534637	chr2:21286220:T:C
chr2:21288959	['T', 'C']	56057	27658.38775874376	542.1243840639382	0.0241437478843658	0.0068058479894594	3.5475003146938184	0.000389223	0.000389223	chr2	21288959	3.409801504277403	chr2:21288959:T:C
chr2:21289342	['C', 'T']	56057	31745.53046441506	426.0789270356073	0.0145604661895646	0.0064683296303961	2.251039607063582	0.0243869	0.0243869	chr2	21289342	1.612843402575166	chr2:21289342:C:T
chr2:21289869	['C', 'G']	56057	27600.477093516965	539.3485038841336	0.0237759685897995	0.0068036173511329	3.494606966078156	0.000475127	0.000475127	chr2	21289869	3.323190289265429	chr2:21289869:C:G
chr2:21290674	['T', 'C']	56057	31885.96338525776	437.06921211403255	0.0146770600903547	0.006458390947127	2.272556773120669	0.0230567	0.0230567	chr2	21290674	1.6372028511760577	chr2:21290674:T:C
chr2:21290703	['G', 'A']	56057	2714.29052113254	-156.95162851260395	-0.0675168034990746	0.0188025886344618	-3.590824902446052	0.000329915	0.000329915	chr2	21290703	3.4815979382614666	chr2:21290703:G:A
chr2:21290963	['T', 'C']	56057	31869.93907488041	439.9252779373179	0.0148122509662721	0.0064594678207926	2.293107013954367	0.0218455	0.0218455	chr2	21290963	1.6606380107046577	chr2:21290963:T:C
chr2:21291025	['C', 'G']	56057	31861.93607680777	437.8934120955584	0.0147486913688458	0.0064598129880809	2.28314525452344	0.0224255	0.0224255	chr2	21291025	1.64925786512578	chr2:21291025:C:G
chr2:21291509	['G', 'T']	56057	8929.0	90.2505876874318	0.0153247913673559	0.0106860053248643	1.4340991700329764	0.15155	0.15155	chr2	21291509	0.819444059296359	chr2:21291509:G:T
chr2:21291609	['C', 'A']	56057	27578.42774050814	539.4319890173788	0.0238575127122868	0.0068050032561184	3.50587822141547	0.000455459	0.000455459	chr2	21291609	3.341550711721009	chr2:21291609:C:A
chr2:21291850	['G', 'C']	56057	31861.25209649217	434.30913544841263	0.0146567778185518	0.0064594054041239	2.269059905915547	0.0232685	0.0232685	chr2	21291850	1.6332316125327777	chr2:21291850:G:C
chr2:21291924	['C', 'G']	56057	8651.154327815042	-528.1979746335278	-0.0806299302052499	0.0108472459237502	-7.43321676045985	1.07493e-13	1.07493e-13	chr2	21291924	12.96861981630983	chr2:21291924:C:G
chr2:21292033	['C', 'T']	56057	70448.05377437599	-173.68728851782748	-0.0168682106578653	0.0059889418895416	-2.8165594138293253	0.0048558	0.0048558	chr2	21292033	2.313739209223804	chr2:21292033:C:T
chr2:21292198	['G', 'A']	56057	4213.225479002391	-107.67322787878628	-0.0377722912247533	0.0152258390408928	-2.48080195274009	0.0131116	0.0131116	chr2	21292198	1.882344308403586	chr2:21292198:G:A
chr2:21292343	['A', 'T']	56057	31887.68844005924	438.266822599124	0.0147706169373623	0.0064574126586508	2.287389348979366	0.0221768	0.0221768	chr2	21292343	1.654101120161776	chr2:21292343:A:T
chr2:21292400	['C', 'T']	56057	70448.3643647395	-173.37402064540316	-0.0168120022006705	0.0059885821046324	-2.807342690962818	0.00499693	0.00499693	chr2	21292400	2.301296734373036	chr2:21292400:C:T
chr2:21292708	['A', 'G']	56057	4211.601045513748	-108.68186475844912	-0.0379923654824852	0.0152291202387556	-2.494718334799197	0.0126086	0.0126086	chr2	21292708	1.899333132778928	chr2:21292708:A:G
chr2:21293177	['A', 'G']	56057	8978.800863483908	93.27643828829436	0.0157532172329797	0.010660984855643	1.477651215744976	0.139507	0.139507	chr2	21293177	0.8554040003824845	chr2:21293177:A:G
chr2:21293722	['C', 'T']	56057	80221.60393619299	-72.02212697924745	-0.0146815155846324	0.0064570491191245	-2.273719049333002	0.0229866	0.0229866	chr2	21293722	1.6385252614595944	chr2:21293722:C:T
chr2:21293920	['G', 'A']	56057	1364.024332810047	55.29206353998851	0.0289629969279253	0.0263053757724796	1.1010295833989228	0.270889	0.270889	chr2	21293920	0.5672086300214438	chr2:21293920:G:A
chr2:21294973	['G', 'T']	56057	4185.149317634467	-108.38625878542722	-0.0379494442781795	0.0152682939314796	-2.4855065306240127	0.0129396	0.0129396	chr2	21294973	1.8880791487428816	chr2:21294973:G:T
chr2:21295017	['C', 'T']	56057	2710.04834451263	-157.91977954896	-0.0676150496224121	0.0188156329354526	-3.593557009448833	0.000326474	0.000326474	chr2	21295017	3.4861513997063485	chr2:21295017:C:T
chr2:21295203	['G', 'A']	56057	3316.059155130584	-84.15563377419687	-0.0256913201263364	0.0170815108538828	-1.5040426075950122	0.132576	0.132576	chr2	21295203	0.8775350883818003	chr2:21295203:G:A
chr2:21295255	['G', 'A']	56057	80229.8809770197	-72.99283296433231	-0.0147008424986254	0.0064575863861162	-2.2765227779580504	0.0228185	0.0228185	chr2	21295255	1.6417129078202588	chr2:21295255:G:A
chr2:21295570	['A', 'G']	56057	38418.65094575304	91.49608196569235	-0.0006246052860041	0.0061409518553524	-0.1017114774250707	0.918986	0.918986	chr2	21295570	0.0366911046846822	chr2:21295570:A:G
chr2:21295735	['G', 'T']	56057	6203.972533682615	266.2233504817945	0.04244084465088	0.0126969530543182	3.342600738091708	0.000830515	0.000830515	chr2	21295735	3.080652519313249	chr2:21295735:G:T
chr2:21295746	['A', 'T']	56057	84475.20214096783	-179.32111709742915	-0.0240430647600279	0.0068076699213669	-3.5317612395637625	0.000413133	0.000413133	chr2	21295746	3.383910113313181	chr2:21295746:A:T
chr2:21296116	['T', 'G']	56057	80269.45540509198	-66.66971559521852	-0.014481469534391	0.0064610871861712	-2.2413363443517484	0.0250082	0.0250082	chr2	21296116	1.6019175660943596	chr2:21296116:T:G
chr2:21296409	['T', 'G']	56057	4204.675064230658	-104.75936651127672	-0.0374320002636757	0.0152397663372699	-2.4562056553408635	0.0140443	0.0140443	chr2	21296409	1.8524999021522133	chr2:21296409:T:G
chr2:21296874	['C', 'T']	56057	8879.158395176251	83.89309662325884	0.015002628870249	0.0107200843926577	1.399487944378914	0.161672	0.161672	chr2	21296874	0.7913651891130791	chr2:21296874:C:T
chr2:21297300	['C', 'T']	56057	7534.672054520801	293.3268245350778	0.0331239362680661	0.0115718819769573	2.862450233594197	0.00420535	0.00420535	chr2	21297300	2.376197853197083	chr2:21297300:C:T
chr2:21297532	['T', 'C']	56057	84513.06101803781	-182.69093647928383	-0.024156103397657	0.0068036445572686	-3.5504652240907904	0.000384866	0.000384866	chr2	21297532	3.4146904538433107	chr2:21297532:T:C
chr2:21297755	['A', 'G']	56057	3195.0569965748537	92.63510242426766	0.0167242834237994	0.0173701147049473	0.9628194003253228	0.335642	0.335642	chr2	21297755	0.4741236997296503	chr2:21297755:A:G
chr2:21298183	['A', 'G']	56057	1363.097265088399	50.93009889842741	0.0251938507583669	0.0263147062843731	0.9574057367810406	0.338367	0.338367	chr2	21298183	0.4706119991103975	chr2:21298183:A:G
chr2:21298765	['G', 'T']	56057	80294.02654772523	-79.69206892270245	-0.0150135989707082	0.0064616137902221	-2.3235060865796684	0.0201555	0.0201555	chr2	21298765	1.6956064237799684	chr2:21298765:G:T
chr2:21299099	['A', 'G']	56057	80480.66401398901	-86.0435159806681	-0.0159063180592434	0.0064772650437965	-2.455715174798568	0.0140635	0.0140635	chr2	21299099	1.8519065824794207	chr2:21299099:A:G
chr2:21299101	['T', 'G']	56057	80477.79206366198	-84.1878896858442	-0.015806432470307	0.006476726225079	-2.440497239037488	0.0146701	0.0146701	chr2	21299101	1.833566925740891	chr2:21299101:T:G
chr2:21299509	['G', 'A']	56057	84562.55957181088	-181.4222339796772	-0.0242161912536905	0.0068088812890485	-3.5565594736745108	0.000376053	0.000376053	chr2	21299509	3.4247509423451006	chr2:21299509:G:A
chr2:21299549	['A', 'G']	56057	80478.92096060517	-85.28610478024626	-0.0158317594235451	0.0064773126122892	-2.4441864043288515	0.014521	0.014521	chr2	21299549	1.8380034745775544	chr2:21299549:A:G
chr2:21299738	['A', 'G']	56057	1302.0464543751673	53.86764648861428	0.0313851477175314	0.0269038027669564	1.166569201736754	0.243389	0.243389	chr2	21299738	0.6136990536624588	chr2:21299738:A:G
chr2:21299822	['C', 'T']	56057	11339.618298274723	70.34265732356236	0.0106107720765013	0.0096079118516941	1.1043785830144146	0.269434	0.269434	chr2	21299822	0.56954760133508	chr2:21299822:C:T
chr2:21300841	['T', 'C']	56057	9585.85500963391	99.74134464307372	0.0133179758514141	0.0103444906898052	1.2874462601179009	0.197944	0.197944	chr2	21300841	0.70345765787431	chr2:21300841:T:C
chr2:21301128	['G', 'A']	56057	7144.382345595318	-493.7443527073154	-0.0869306688259461	0.011847134992931	-7.337695474713162	2.20234e-13	2.20234e-13	chr2	21301128	12.657115633263777	chr2:21301128:G:A
chr2:21301247	['A', 'G']	56057	70760.40982085503	-179.408805200088	-0.0173311884062909	0.0059996579922985	-2.8886960604318053	0.00386991	0.00386991	chr2	21301247	2.412299134970203	chr2:21301247:A:G
chr2:21301450	['C', 'T']	56057	4037.072017268446	-96.56275873921965	-0.0339793449704217	0.015503995458334	-2.191650859401952	0.0284088	0.0284088	chr2	21301450	1.5465471106763953	chr2:21301450:C:T
chr2:21301957	['A', 'C']	56057	80461.48280968437	-89.79414484618755	-0.01602557231199	0.006477082521285	-2.474196099760434	0.0133566	0.0133566	chr2	21301957	1.874304079971344	chr2:21301957:A:C
chr2:21302148	['T', 'C']	56057	4173.074443413729	-100.42385194676436	-0.0359066697206486	0.0152800933282525	-2.349898586958105	0.018782	0.018782	chr2	21302148	1.7262581637889522	chr2:21302148:T:C
chr2:21302216	['T', 'TG']	56057	5520.8863831002	96.7851590849512	0.0141079490822947	0.0133456503168078	1.0571196417852275	0.290462	0.290462	chr2	21302216	0.5369106765947829	chr2:21302216:T:TG
chr2:21302605	['G', 'A']	56057	80319.62666833204	-81.84324514536829	-0.0152293475249766	0.0064677709601478	-2.354651644100363	0.0185435	0.0185435	chr2	21302605	1.7318082913766215	chr2:21302605:G:A
chr2:21303105	['C', 'T']	56057	1303.0929834264002	53.4303813270077	0.0308409277331037	0.0268939775873421	1.1467596279852357	0.251486	0.251486	chr2	21303105	0.5994861867193102	chr2:21303105:C:T
chr2:21303990	['G', 'A']	56057	84559.52536839477	-187.2656962621253	-0.0244428846588365	0.006808996168302	-3.589792688182974	0.000331223	0.000331223	chr2	21303990	3.479879513595287	chr2:21303990:G:A
chr2:21305648	['G', 'A']	56057	2921.260561621351	-168.045332180646	-0.0688170967168203	0.0181260623951224	-3.796582799766717	0.000146859	0.000146859	chr2	21305648	3.8330994333388846	chr2:21305648:G:A
chr2:21305686	['G', 'T']	56057	80320.65678034157	-85.1771024241859	-0.0153830651450834	0.0064644762529731	-2.3796305443938373	0.0173333	0.0173333	chr2	21305686	1.7611187462673623	chr2:21305686:G:T
chr2:21306364	['C', 'A']	56057	7395.3957790701825	293.0792943227187	0.0345121608544917	0.0116620169050886	2.959364673826928	0.00308403	0.00308403	chr2	21306364	2.5108814059871354	chr2:21306364:C:A
chr2:21306985	['T', 'G']	56057	84584.61574834061	-184.28071392609664	-0.0243223833900065	0.0068110712680878	-3.571007031443788	0.000355909	0.000355909	chr2	21306985	3.448661029695179	chr2:21306985:T:G
chr2:21307536	['T', 'TC']	56057	84576.61389265576	-191.5950055297025	-0.0246240671424275	0.0068103200791501	-3.615698947515576	0.000299801	0.000299801	chr2	21307536	3.52316692287614	chr2:21307536:T:TC
chr2:21308010	['A', 'T']	56057	80345.73314541594	-81.03980931614987	-0.0152786973024148	0.0064673681202074	-2.362428892005729	0.018159	0.018159	chr2	21308010	1.7409080713677856	chr2:21308010:A:T
chr2:21308227	['C', 'T']	56057	80330.46411175934	-79.33008500756196	-0.0151585356442986	0.0064662284705992	-2.3442623027042417	0.0190682	0.0190682	chr2	21308227	1.719690301550908	chr2:21308227:C:T
chr2:21308394	['G', 'A']	56057	47123.08753680079	-462.5682605892175	-0.0252512061474708	0.0058715659583565	-4.300591414038805	1.70631e-05	1.70631e-05	chr2	21308394	4.7679420639898105	chr2:21308394:G:A
chr2:21308477	['T', 'G']	56057	84569.56044603034	-183.3909723357025	-0.0242420000144121	0.0068092643370814	-3.560149645299688	0.00037095	0.00037095	chr2	21308477	3.4306846245830216	chr2:21308477:T:G
chr2:21308650	['C', 'A']	56057	4175.074479092336	-97.99571226860908	-0.0354115076608634	0.0152782250990492	-2.3177762751425286	0.0204651	0.0204651	chr2	21308650	1.688986128891075	chr2:21308650:C:A
chr2:21308760	['T', 'C']	56057	4175.04269935585	-98.3547510643144	-0.0354379336506182	0.0152800315158094	-2.319231711921044	0.0203861	0.0203861	chr2	21308760	1.6906658497727138	chr2:21308760:T:C
chr2:21309103	['A', 'G']	56057	80354.80206641802	-82.25228658078103	-0.0153821440073146	0.0064684817331803	-2.378014600924232	0.0174095	0.0174095	chr2	21309103	1.7592137016201272	chr2:21309103:A:G
chr2:21309841	['G', 'A']	56057	80333.85838464973	-78.77309125510328	-0.0152120258341037	0.0064671032593933	-2.3522163206546103	0.0186654	0.0186654	chr2	21309841	1.7289626986960822	chr2:21309841:G:A
chr2:21309996	['G', 'A']	56057	84551.82443143269	-181.91552789842123	-0.0241827419257293	0.0068088091365799	-3.551684507619506	0.000383087	0.000383087	chr2	21309996	3.4167025854851	chr2:21309996:G:A
chr2:21310235	['T', 'A']	56057	3159.507261632886	96.66026493209326	0.0188853923708455	0.0174615297665976	1.081542832917857	0.27946	0.27946	chr2	21310235	0.5536803452818723	chr2:21310235:T:A
chr2:21311111	['T', 'TTA']	56057	2718.387946261307	-154.76332997608645	-0.0666390661396873	0.0187917272782943	-3.546191638097029	0.00039116	0.00039116	chr2	21311111	3.407645562543599	chr2:21311111:T:TTA
chr2:21311214	['T', 'A']	56057	4196.877952117624	-100.10075582894322	-0.0355122123040238	0.0153134171570146	-2.3190259848538526	0.0203972	0.0203972	chr2	21311214	1.6904294457118283	chr2:21311214:T:A
chr2:21311231	['C', 'T']	56057	51166.57806216375	-547.6944776363545	-0.028393268504092	0.0058370087903892	-4.864352534613673	1.15143e-06	1.15143e-06	chr2	21311231	5.9387624593826	chr2:21311231:C:T
chr2:21311543	['T', 'G']	56057	9598.712312880263	93.03609049259909	0.0126422783546043	0.0103365788575677	1.2230621493637228	0.221311	0.221311	chr2	21311543	0.6549969994456499	chr2:21311543:T:G
chr2:21311644	['G', 'A']	56057	4156.296576454428	-104.52923645052329	-0.0368618139784422	0.0153112049401844	-2.40750575297297	0.0160651	0.0160651	chr2	21311644	1.7941165667627574	chr2:21311644:G:A
chr2:21312501	['C', 'T']	56057	7355.524860399979	292.021418225406	0.0328252687999788	0.011699312115621	2.8057434894954234	0.00502179	0.00502179	chr2	21312501	2.299141452465012	chr2:21312501:C:T
chr2:21312801	['A', 'G']	56057	70954.92340220534	-178.1066562346669	-0.0176438785616215	0.006003567687938	-2.9388989145688025	0.00329515	0.00329515	chr2	21312801	2.482124810906228	chr2:21312801:A:G
chr2:21314126	['A', 'G']	56057	4268.5330240856365	-100.76942220057823	-0.0369000447106599	0.0151406482131941	-2.4371509192389738	0.0148066	0.0148066	chr2	21314126	1.8295446559122484	chr2:21314126:A:G
chr2:21314379	['C', 'T']	56057	71202.43161218957	-177.0658726905384	-0.0174365798911304	0.0060046450304948	-2.9038485709942745	0.0036875	0.0036875	chr2	21314379	2.433267971013781	chr2:21314379:C:T
chr2:21314625	['T', 'C']	56057	85191.71707169114	-180.945781461148	-0.0245161552806313	0.0068560788827785	-3.575827480954512	0.000349415	0.000349415	chr2	21314625	3.456658455170494	chr2:21314625:T:C
chr2:21314876	['A', 'G']	56057	13906.4961555615	-17.114822817520793	-0.0037809724265935	0.0088145177766688	-0.4289483012447198	0.667962	0.667962	chr2	21314876	0.1752482436018978	chr2:21314876:A:G
chr2:21314902	['T', 'C']	56057	4088.072927072927	-96.3376147429374	-0.0338654461860721	0.0154115797325331	-2.197402652667971	0.0279958	0.0279958	chr2	21314902	1.5529071177163678	chr2:21314902:T:C
chr2:21314979	['A', 'G']	56057	9015.321648381054	85.8983204687368	0.0151445063013275	0.0106368244724105	1.4237807853846698	0.154516	0.154516	chr2	21314979	0.8110265430874868	chr2:21314979:A:G
chr2:21315032	['T', 'G']	56057	4170.531698329207	-102.0582873012829	-0.0352703360607704	0.015301272661384	-2.305058987007173	0.0211669	0.0211669	chr2	21315032	1.6743427419558488	chr2:21315032:T:G
chr2:21315473	['G', 'A']	56057	77924.90101165095	35.99590068106257	-0.008853495464523	0.0062950667561851	-1.4064180424812964	0.159606	0.159606	chr2	21315473	0.7969507864319556	chr2:21315473:G:A
chr2:21316526	['G', 'T']	56057	7717.688378648398	129.2720035562532	0.0174269095141783	0.0114007261714009	1.5285789038503697	0.126375	0.126375	chr2	21316526	0.8983388314009426	chr2:21316526:G:T
chr2:21317527	['G', 'A']	56057	13935.497190259568	376.7114589596836	0.0270552404062919	0.0087708828479308	3.084665577613391	0.0020388	0.0020388	chr2	21317527	2.6906253750833296	chr2:21317527:G:A
chr2:21317574	['T', 'G']	56057	2871.2048775266267	-145.44512472177783	-0.0590128977083429	0.0182824537118907	-3.227843408675572	0.00124799	0.00124799	chr2	21317574	2.90378889459127	chr2:21317574:T:G
chr2:21319692	['G', 'A']	56057	1842.0328599971456	82.27178723368382	0.0199601040885405	0.0231343852395049	0.8627894747104036	0.388257	0.388257	chr2	21319692	0.4108807055054745	chr2:21319692:G:A
chr2:21321194	['A', 'G']	56057	1338.0477388279369	-3.013626738583471	-0.0260977342389275	0.0267697692059153	-0.9748957504333172	0.329616	0.329616	chr2	21321194	0.4819917152302074	chr2:21321194:A:G
chr2:21322919	['T', 'C']	56057	13838.15890269152	-13.55580257506866	-0.0039589671264815	0.0087759615561389	-0.4511149121559383	0.651908	0.651908	chr2	21322919	0.1858136894084446	chr2:21322919:T:C
chr2:21323746	['G', 'A']	56057	66056.85419603507	231.83134005037093	0.0003283292538232	0.0058851217653042	0.055789712926399	0.95551	0.95551	chr2	21323746	0.0197647634262439	chr2:21323746:G:A
chr2:21326670	['G', 'C']	56057	3081.0549628942485	-84.8749382783761	-0.0326145785752812	0.0176207789667959	-1.8509158214139807	0.0641869	0.0641869	chr2	21326670	1.1925535986949782	chr2:21326670:G:C
chr2:21327844	['C', 'T']	56057	1303.069736325686	8.002713341361424	-0.0234654936381892	0.0270281561042601	-0.8681869953566901	0.385296	0.385296	chr2	21327844	0.41420549964764	chr2:21327844:C:T
chr2:21328350	['G', 'A']	56057	77579.14293106832	434.1561339199444	0.0041488937540711	0.0062617493601524	0.6625774229280549	0.507604	0.507604	chr2	21328350	0.2944749642544743	chr2:21328350:G:A
chr2:21329777	['T', 'C']	56057	1655.6793196987553	-6.13730803193467	-0.0304931883816245	0.023965234314402	-1.2723926660420573	0.203239	0.203239	chr2	21329777	0.6919929506223518	chr2:21329777:T:C
chr2:21329957	['C', 'A']	56057	1409.075409426624	-2.422405787775527	-0.0282542612825233	0.0260697770981596	-1.083793742314658	0.278461	0.278461	chr2	21329957	0.5552356215704425	chr2:21329957:C:A
chr2:21333838	['T', 'G']	56057	4266.293807994289	-18.68759905503857	-0.0073627555679933	0.015132546984898	-0.4865509801714978	0.626578	0.626578	chr2	21333838	0.2030248578525505	chr2:21333838:T:G
chr2:21334102	['G', 'A']	56057	1353.024136577708	3.280361786877748	-0.0258597408269402	0.0265671895317114	-0.9733713382092306	0.330373	0.330373	chr2	21334102	0.4809954529683464	chr2:21334102:G:A
chr2:21335939	['G', 'A']	56057	1363.0729475148964	7.888209693693761	-0.0224153116719844	0.0264576307658698	-0.8472153788199344	0.396879	0.396879	chr2	21335939	0.4013418802447721	chr2:21335939:G:A
chr2:21336804	['G', 'A']	56057	79535.83767728123	334.6903134915781	0.007099038369813	0.0063764844820555	1.113315399698823	0.265578	0.265578	chr2	21336804	0.5758079039814629	chr2:21336804:G:A
chr2:21338748	['G', 'A']	56057	2014.107788917829	-43.20780255957866	-0.023536458317598	0.021660830149506	-1.0865907795382788	0.277222	0.277222	chr2	21338748	0.5571723076119048	chr2:21338748:G:A
chr2:21339953	['C', 'G']	56057	84107.00613836301	387.72282157212055	0.0047532579804446	0.0066689906507981	0.7127402375164208	0.476009	0.476009	chr2	21339953	0.322384835906847	chr2:21339953:C:G
chr2:21341140	['C', 'T']	56057	89063.06553662237	367.5780321466325	0.0055465912055577	0.0072022289460791	0.7701214786538131	0.441231	0.441231	chr2	21341140	0.355333982505687	chr2:21341140:C:T
chr2:21341493	['A', 'G']	56057	84176.12610085927	392.5621831456617	0.0050856895915361	0.0066748527601754	0.7619178690920583	0.446112	0.446112	chr2	21341493	0.3505560944815631	chr2:21341493:A:G
chr2:21342131	['A', 'G']	56057	5940.529865125241	6.970586430988403	0.0118203227645896	0.0128821925027064	0.9175707289039766	0.358848	0.358848	chr2	21342131	0.4450894699176183	chr2:21342131:A:G
chr2:21345079	['G', 'A']	56057	1634.0582998840423	-8.834636156955744	-0.0323972054421665	0.02415883944862	-1.341008350631559	0.179923	0.179923	chr2	21345079	0.7449133161730043	chr2:21345079:G:A
chr2:21345083	['C', 'T']	56057	17604.826470168424	166.67818218381993	0.0084253769681326	0.0079654653194148	1.057738202386844	0.290179	0.290179	chr2	21345083	0.5373340202722383	chr2:21345083:C:T
chr2:21346319	['G', 'A']	56057	58741.52678157228	283.5450341087616	0.0071139224001717	0.0058093295813833	1.2245685669081523	0.220743	0.220743	chr2	21346319	0.6561130594811962	chr2:21346319:G:A
chr2:21347566	['T', 'C']	56057	1631.0290959040958	-9.38662473373005	-0.0323877883843754	0.0241780520077247	-1.3395532598750213	0.180396	0.180396	chr2	21347566	0.743773096490236	chr2:21347566:T:C
chr2:21347636	['C', 'T']	56057	1624.115890318092	-1.6423996688985671	-0.0271152338513919	0.0245172998234073	-1.1059633012891674	0.268747	0.268747	chr2	21347636	0.5706563750417993	chr2:21347636:C:T
chr2:21347847	['C', 'A']	56057	79830.69639448379	373.8911292261004	0.0091999501484071	0.0064082107489516	1.435650372440114	0.151107	0.151107	chr2	21347847	0.8207154165944153	chr2:21347847:C:A
chr2:21350623	['G', 'C']	56057	1409.050272054233	-5.711700446098467	-0.0312192874999849	0.0260753130261381	-1.197273738140378	0.231205	0.231205	chr2	21350623	0.6360027781713641	chr2:21350623:G:C
chr2:21351115	['A', 'T']	56057	80433.65311184071	343.08054649959087	0.0071021872909743	0.006440554423252	1.1027291789249656	0.27015	0.27015	chr2	21351115	0.5683950281247854	chr2:21351115:A:T
chr2:21354365	['C', 'G']	56057	20946.615664585188	20.294783690043744	-0.0052581998874112	0.0074016088730289	-0.7104130976944499	0.477451	0.477451	chr2	21354365	0.3210711927117812	chr2:21354365:C:G
chr2:21354529	['C', 'G']	56057	13498.240794919366	90.64066424754064	0.0050248288459396	0.008880138735954	0.5658502637571483	0.571498	0.571498	chr2	21354529	0.2429852851120654	chr2:21354529:C:G
chr2:21354708	['G', 'A']	56057	21075.51158890178	22.79181190775869	-0.005371588522745	0.0073869480375817	-0.7271729130104283	0.467123	0.467123	chr2	21354708	0.3305687485821202	chr2:21354708:G:A
chr2:21354871	['G', 'A']	56057	24560.381322818343	163.21651168842757	-0.0015575574131997	0.0070121815967264	-0.2221216595313066	0.82422	0.82422	chr2	21354871	0.0839568513689966	chr2:21354871:G:A
chr2:21355369	['T', 'C']	56057	21228.923131824995	-2.4742817603095832	-0.0068534638658049	0.0073682037943124	-0.930140378459018	0.352302	0.352302	chr2	21355369	0.4530848913447344	chr2:21355369:T:C
chr2:21355510	['A', 'G']	56057	41757.939031135706	111.83303093776873	-0.00450177779766	0.0059724095362147	-0.7537624086832551	0.450995	0.450995	chr2	21355510	0.3458282729434288	chr2:21355510:A:G
chr2:21355596	['G', 'T']	56057	39624.016488222696	78.44579393821743	-0.0063537416641644	0.0060440108818713	-1.0512459008341757	0.29315	0.29315	chr2	21355596	0.5329101014791838	chr2:21355596:G:T
chr2:21356258	['C', 'T']	56057	81528.99834064873	572.6220148638629	0.0174718805749239	0.0064565965841881	2.706051144299721	0.00681092	0.00681092	chr2	21356258	2.166794220842424	chr2:21356258:C:T
chr2:21357843	['C', 'G']	56057	30634.918462746216	217.4058310582037	0.0047379257776062	0.0065157440775385	0.727150379331058	0.467137	0.467137	chr2	21357843	0.3305557326706029	chr2:21357843:C:G
chr2:21358036	['A', 'G']	56057	1760.4396624020842	-51.61797259423076	-0.0282392336069505	0.0232921112120889	-1.2123947610336832	0.225366	0.225366	chr2	21358036	0.6471116034903165	chr2:21358036:A:G
chr2:21358066	['C', 'T']	56057	13842.481614957804	85.69231047191764	0.0019710867484288	0.0088135827080253	0.2236419415039999	0.823037	0.823037	chr2	21358066	0.0845806404443124	chr2:21358066:C:T
chr2:21358390	['A', 'G']	56057	5556.198233877441	-176.98261793408588	-0.0377705017661006	0.013292250098649	-2.841543116160558	0.0044912	0.0044912	chr2	21358390	2.347637604709636	chr2:21358390:A:G
chr2:21358592	['T', 'C']	56057	35118.01175756927	159.65295139575582	-0.002168499986706	0.0062944631749311	-0.3445091227703913	0.730465	0.730465	chr2	21358592	0.1364005883142426	chr2:21358592:T:C
chr2:21358739	['T', 'A']	56057	34953.988349479914	204.83528374367464	-0.0002789652492498	0.0062797756829933	-0.0444228047835088	0.964568	0.964568	chr2	21358739	0.0156671501001668	chr2:21358739:T:A
chr2:21358806	['C', 'T']	56057	1427.0254566861709	-17.04884511445754	-0.0261871660215231	0.0263048082897159	-0.9955277275965252	0.319484	0.319484	chr2	21358806	0.4955508867566167	chr2:21358806:C:T
chr2:21359294	['G', 'A']	56057	1630.0290780647924	-52.55741913330002	-0.0327062679982992	0.024179061060354	-1.3526690683587856	0.176167	0.176167	chr2	21359294	0.7540754413277386	chr2:21359294:G:A
chr2:21359447	['T', 'C']	56057	17500.87318691906	59.88661771417679	0.0004030058332234	0.0079780224682035	0.050514502162619	0.959713	0.959713	chr2	21359447	0.0178586223265564	chr2:21359447:T:C
chr2:21360156	['G', 'A']	56057	4510.724200685128	-111.95152028371112	-0.0392585013790972	0.0149082328149854	-2.6333437280128487	0.00845719	0.00845719	chr2	21360156	2.07277391239979	chr2:21360156:G:A
chr2:21360230	['C', 'T']	56057	1758.0940878438648	-20.80724447480497	-0.0305319890269455	0.0237928144921615	-1.2832441087204798	0.199412	0.199412	chr2	21360230	0.7002487107336275	chr2:21360230:C:T
chr2:21360904	['G', 'A']	56057	9581.367374975467	210.46396515620245	0.0259864390232872	0.0103717814223115	2.5054942796408968	0.0122309	0.0122309	chr2	21360904	1.912541584611088	chr2:21360904:G:A
chr2:21361120	['A', 'T']	56057	1629.319719516112	-19.03621497871909	-0.0329861924066852	0.0246960625270335	-1.3356863010278242	0.181657	0.181657	chr2	21361120	0.7407478623055359	chr2:21361120:A:T
chr2:21362200	['G', 'A']	56057	1445.1031166931298	-21.22031119307273	-0.0302810070142585	0.0261474183033427	-1.1580878334893694	0.246833	0.246833	chr2	21362200	0.6075967783509904	chr2:21362200:G:A
chr2:21363245	['T', 'C']	56057	32004.425558866027	288.22969607903013	0.0069255508118924	0.006419015330594	1.078911710785946	0.280632	0.280632	chr2	21363245	0.5518628086068722	chr2:21363245:T:C
chr2:21364557	['T', 'A']	56057	2553.273286828068	-95.17043507871666	-0.0428098446887141	0.0194628609845511	-2.1995658666367084	0.0278418	0.0278418	chr2	21364557	1.5553026905845693	chr2:21364557:T:A
chr2:21364786	['A', 'T']	56057	1528.1635653244366	-21.14694161680326	-0.0315481936819414	0.0254856505941999	-1.23788064838028	0.215766	0.215766	chr2	21364786	0.6660169895684177	chr2:21364786:A:T
chr2:21366754	['C', 'T']	56057	2567.9161803808192	-88.95932250494671	-0.0444293977895531	0.0194068705450726	-2.289364361263996	0.0220619	0.0220619	chr2	21366754	1.65635708827014	chr2:21366754:C:T
chr2:21367045	['A', 'G']	56057	19666.9117284942	16.616598617207725	-0.0021542719231181	0.0076167778533416	-0.2828324476042048	0.777306	0.777306	chr2	21367045	0.1094079799764444	chr2:21367045:A:G
chr2:21368008	['C', 'A']	56057	38525.93442652203	180.4384825341572	0.001672318415092	0.0061044807087646	0.2739493324454244	0.784125	0.784125	chr2	21368008	0.1056146994546093	chr2:21368008:C:A
chr2:21369490	['G', 'C']	56057	41217.17599714466	244.61714283403663	0.0012061247604657	0.0060137819851513	0.2005601073407431	0.841043	0.841043	chr2	21369490	0.0751817994632959	chr2:21369490:G:C
chr2:21370173	['T', 'G']	56057	40240.48559090666	284.5271583540618	0.0005895160991917	0.0060545706498398	0.0973671187084736	0.922435	0.922435	chr2	21370173	0.0350642269422277	chr2:21370173:T:G
chr2:21371454	['T', 'C']	56057	36973.467936247296	277.3094880945622	-0.0004450791401184	0.0061825529118546	-0.0719895399948877	0.94261	0.94261	chr2	21371454	0.0256679571906604	chr2:21371454:T:C
chr2:21372332	['A', 'C']	56057	39779.86971032859	297.5577198917998	0.0015114559382607	0.0060685509546477	0.2490637302967897	0.803312	0.803312	chr2	21372332	0.0951157454294033	chr2:21372332:A:C
chr2:21374000	['T', 'C']	56057	2336.5418599671684	-106.00936052997392	-0.0469745860863416	0.0202328194603997	-2.3217024289808754	0.0202525	0.0202525	chr2	21374000	1.693521359156003	chr2:21374000:T:C
chr2:21374542	['A', 'G']	56057	2557.182470162168	-116.6546005467883	-0.0497406043667826	0.0193945229713142	-2.5646727398426976	0.0103299	0.0103299	chr2	21374542	1.9859038827067488	chr2:21374542:A:G
chr2:21374782	['G', 'T']	56057	32556.48464790994	341.064736677694	0.0057848794873621	0.0063908760399679	0.905177858431944	0.365375	0.365375	chr2	21374782	0.4372611716345072	chr2:21374782:G:T
chr2:21375778	['T', 'G']	56057	37176.60066383526	245.4235250411836	-0.0014737001282184	0.0061718446675347	-0.2387779031397906	0.811279	0.811279	chr2	21375778	0.0908297656123815	chr2:21375778:T:G
chr2:21376606	['T', 'C']	56057	2328.1180944898733	-105.91587752535956	-0.0470346892778224	0.0202739611978161	-2.3199555735012822	0.0203469	0.0203469	chr2	21376606	1.6915017493600897	chr2:21376606:T:C
chr2:21377494	['A', 'C']	56057	37246.62439773012	237.2979746807713	-0.0016706466900297	0.0061750757884436	-0.270546750722678	0.786741	0.786741	chr2	21377494	0.1041682165401869	chr2:21377494:A:C
chr2:21378078	['T', 'C']	56057	2402.128554608057	-107.3146194886164	-0.0449284995160319	0.0199789482470539	-2.2487920265100527	0.0245296	0.0245296	chr2	21378078	1.6103095337018551	chr2:21378078:T:C
chr2:21378960	['G', 'C']	56057	2267.0808848452416	-99.57903596205378	-0.0448498108140552	0.0205431548981904	-2.183199758572904	0.0290252	0.0290252	chr2	21378960	1.5372247790451292	chr2:21378960:G:C
chr2:21379725	['C', 'T']	56057	2072.110893067399	31.921346427022986	0.0112878843650875	0.0214212078822917	0.5269490136650489	0.598231	0.598231	chr2	21379725	0.2231310858214057	chr2:21379725:C:T
chr2:21379873	['A', 'T']	56057	37218.94291169964	239.27144959748068	-0.0018042862609311	0.0061783018056691	-0.2920359538401851	0.77026	0.77026	chr2	21379873	0.1133626546901811	chr2:21379873:A:T
chr2:21380915	['T', 'A']	56057	36950.569088573255	250.5959733242732	-0.001287755833189	0.0061838223171155	-0.2082459306155697	0.835038	0.835038	chr2	21380915	0.0782937606663356	chr2:21380915:T:A
chr2:21381623	['G', 'A']	56057	36981.916638415554	210.45986194249764	-0.0027842855841804	0.0061828475803619	-0.45032415048107	0.652478	0.652478	chr2	21381623	0.1854341271156234	chr2:21381623:G:A
chr2:21381717	['A', 'G']	56057	37218.95922700831	204.688215503818	-0.0034059734234463	0.0061769399896157	-0.5514014105968716	0.581361	0.581361	chr2	21381717	0.2355541057835104	chr2:21381717:A:G
chr2:21382131	['A', 'G']	56057	37506.44661667557	183.89433608130025	-0.0041962262429284	0.0061667081617236	-0.6804645416778795	0.496213	0.496213	chr2	21382131	0.3043318620825356	chr2:21382131:A:G
chr2:21382473	['A', 'G']	56057	37520.03979158489	195.39762363266897	-0.0039053368911077	0.0061647169301855	-0.6334981695566899	0.526411	0.526411	chr2	21382473	0.278675044186298	chr2:21382473:A:G
chr2:21385056	['C', 'A']	56057	36801.22146094279	227.7492238828456	-0.0024406572656223	0.0061967121612553	-0.3938632620185982	0.693683	0.693683	chr2	21385056	0.158838948569026	chr2:21385056:C:A
chr2:21385291	['A', 'T']	56057	36658.53951148143	207.85411059189937	-0.0031881941531562	0.0062040068580464	-0.5138927512662625	0.607329	0.607329	chr2	21385291	0.2165759807920169	chr2:21385291:A:T
chr2:21385811	['C', 'A']	56057	36841.14417260025	127.38178674752122	-0.0057686753699217	0.0061985792041553	-0.9306447784122172	0.352041	0.352041	chr2	21385811	0.4534067540308545	chr2:21385811:C:A
chr2:21385812	['A', 'C']	56057	1448.0258313115455	42.93395090615248	-0.0202452954383922	0.0264411254897769	-0.7656744962017512	0.443873	0.443873	chr2	21385812	0.3527412715270966	chr2:21385812:A:C
chr2:21386064	['G', 'A']	56057	36516.46841767182	-3.036061730614263	-0.0081069300243296	0.0061798737672385	-1.3118277702219625	0.189584	0.189584	chr2	21386064	0.7221983178677919	chr2:21386064:G:A
chr2:21386285	['T', 'C']	56057	39855.95385685992	98.54849341155762	-0.0058679069748799	0.0060607091967186	-0.9681881747530344	0.332955	0.332955	chr2	21386285	0.4776144589029732	chr2:21386285:T:C
chr2:21386323	['A', 'G']	56057	24921.44573304548	127.63505581610768	0.0014475397027134	0.0069929153291947	0.2070008908402007	0.83601	0.83601	chr2	21386323	0.0777885276819827	chr2:21386323:A:G
chr2:21387011	['G', 'A']	56057	38472.66732690934	133.34140757598706	-0.0039092618706063	0.0061120033785548	-0.639604010089849	0.522433	0.522433	chr2	21387011	0.2819693982236894	chr2:21387011:G:A
chr2:21387014	['T', 'C']	56057	38467.1759384813	131.47092896637406	-0.0039085059594482	0.0061120281755369	-0.6394777391720513	0.522515	0.522515	chr2	21387014	0.2819012376116989	chr2:21387014:T:C
chr2:21387026	['A', 'G']	56057	38090.192355733205	162.60838322646063	-0.0027162123732709	0.0061255922669161	-0.4434203673563094	0.657463	0.657463	chr2	21387026	0.1821286829111718	chr2:21387026:A:G
chr2:21388041	['A', 'G']	56057	38232.95870659195	149.35516093836534	-0.0032407162374261	0.0061234513028419	-0.5292303436661726	0.596648	0.596648	chr2	21388041	0.2242818108187786	chr2:21388041:A:G
chr2:21388435	['C', 'T']	56057	38146.16586671424	153.7141688361881	-0.0029038940790872	0.0061259098198744	-0.4740347416911129	0.635477	0.635477	chr2	21388435	0.1969001633693669	chr2:21388435:C:T
chr2:21388531	['G', 'A']	56057	38148.6938837429	162.92225583387344	-0.0025369960810151	0.0061270749220725	-0.4140631726038918	0.678829	0.678829	chr2	21388531	0.1682396126257995	chr2:21388531:G:A
chr2:21389038	['C', 'T']	56057	38138.8446577689	151.1333445236193	-0.0030070295635166	0.0061265902366581	-0.4908161713711958	0.623558	0.623558	chr2	21389038	0.2051231445776793	chr2:21389038:C:T
chr2:21389755	['C', 'T']	56057	38662.27634936213	179.8789850391229	-0.002520302662047	0.0061188517889292	-0.4118914379666766	0.680421	0.680421	chr2	21389755	0.1672222911156424	chr2:21389755:C:T
chr2:21389792	['G', 'A']	56057	39030.3551431885	166.13453479214027	-0.0035159555905886	0.0061136401471236	-0.5751001867917921	0.565226	0.565226	chr2	21389792	0.2477778691220965	chr2:21389792:G:A
chr2:21390384	['G', 'A']	56057	38155.76462087422	152.78374248499435	-0.0030375519869669	0.006126423384058	-0.4958116337292481	0.620029	0.620029	chr2	21390384	0.2075879972026579	chr2:21390384:G:A
chr2:21390405	['T', 'C']	56057	38873.62812689577	174.89975171307609	-0.0030961918983541	0.0061156975130276	-0.5062696269327561	0.612669	0.612669	chr2	21390405	0.2127740936676198	chr2:21390405:T:C
chr2:21390614	['G', 'A']	56057	36712.20399314849	109.89683372635528	-0.0021338385779087	0.0061782867544866	-0.3453770701657979	0.729812	0.729812	chr2	21390614	0.1367889999862553	chr2:21390614:G:A
chr2:21390615	['A', 'T']	56057	36705.85754304576	107.48053942319753	-0.0022075424963609	0.0061785638348836	-0.3572905541409751	0.720876	0.720876	chr2	21390615	0.1421394331268334	chr2:21390615:A:T
chr2:21390692	['C', 'T']	56057	38187.44980285107	157.24189658614787	-0.0028005088181584	0.0061254724859183	-0.4571906615524727	0.647536	0.647536	chr2	21390692	0.1887360818154599	chr2:21390692:C:T
chr2:21392948	['C', 'T']	56057	36124.73314301008	122.16107038739884	-0.0009804623141137	0.0062083584381012	-0.15792617708678	0.874516	0.874516	chr2	21392948	0.0582322403326531	chr2:21392948:C:T
chr2:21393231	['G', 'A']	56057	36311.47759915785	115.13257756100388	-0.0013012050989545	0.0062005877422119	-0.2098518967962223	0.833784	0.833784	chr2	21393231	0.0789464430768137	chr2:21393231:G:A
chr2:21393818	['G', 'A']	56057	36938.56630504604	116.51826500895332	-0.0022487052494795	0.0061692727905379	-0.3645008619052241	0.715485	0.715485	chr2	21393818	0.1453994667057628	chr2:21393818:G:A
chr2:21395264	['T', 'C']	56057	39099.31975011155	169.9942614636162	-0.0037868857478005	0.0061134298692689	-0.6194371782747597	0.535631	0.535631	chr2	21395264	0.2711342958509589	chr2:21395264:T:C
chr2:21395562	['A', 'G']	56057	1820.064936223352	40.87883786776794	-0.0153995518640615	0.0236967933223948	-0.6498580484941826	0.515787	0.515787	chr2	21395562	0.2875296081062112	chr2:21395562:A:G
chr2:21395968	['T', 'G']	56057	5313.758336455601	-42.64819753718754	-0.009587701586577	0.0136242622866431	-0.7037226225434999	0.481608	0.481608	chr2	21395968	0.3173063076160982	chr2:21395968:T:G
chr2:21396429	['C', 'T']	56057	5294.094441273012	-39.21795001884398	-0.0088646949164618	0.0136503556429873	-0.6494112789666349	0.516075	0.516075	chr2	21396429	0.2872871787619075	chr2:21396429:C:T
chr2:21397397	['G', 'A']	56057	39263.80597041557	172.00671274392124	-0.003857308794974	0.0061013149463493	-0.6322094218856913	0.527253	0.527253	chr2	21397397	0.2779809405031482	chr2:21397397:G:A
chr2:21397706	['A', 'T']	56057	38036.07114948885	152.9871388257573	-0.0027230820855679	0.006124279781878	-0.444637113677531	0.656584	0.656584	chr2	21397706	0.1827097046045081	chr2:21397706:A:T
chr2:21400648	['GC', 'G']	56057	35853.47712756466	151.18473662461562	3.0004798708705063e-05	0.0062149726456559	0.0048278247418638	0.996148	0.996148	chr2	21400648	0.0016761326523057	chr2:21400648:GC:G
chr2:21401301	['C', 'T']	56057	35830.226798237	151.6764784793593	0.0002100809071637	0.0062167538626785	0.0337927014329668	0.973043	0.973043	chr2	21401301	0.0118679672855152	chr2:21401301:C:T
chr2:21402847	['C', 'A']	56057	36069.21719117962	160.58550355711267	9.11198060422926e-05	0.0062062805036764	0.0146818704034268	0.988286	0.988286	chr2	21402847	0.0051173567810083	chr2:21402847:C:A
chr2:21403492	['T', 'C']	56057	38784.84317573595	203.712631222835	-0.0025039834948124	0.006118155728055	-0.4092709643414921	0.682342	0.682342	chr2	21403492	0.1659978958945678	chr2:21403492:T:C
chr2:21404318	['C', 'T']	56057	35856.756833428495	146.26546737691942	-0.0001759028736023	0.0062135259381843	-0.0283096707654045	0.977415	0.977415	chr2	21404318	0.0099210003116926	chr2:21404318:C:T
chr2:21404442	['T', 'C']	56057	38472.54942368768	194.03999484156816	-0.0021830836932111	0.0061153026327816	-0.3569870248953082	0.721103	0.721103	chr2	21404442	0.1420026976428819	chr2:21404442:T:C
chr2:21406549	['G', 'A']	56057	7570.54020302214	-122.80272204020125	-0.0212044480682715	0.0115135293844307	-1.8416983498513864	0.0655246	0.0655246	chr2	21406549	1.1835956215576	chr2:21406549:G:A
chr2:21407734	['A', 'G']	56057	39005.56655783332	188.5038668750852	-0.0031332440729945	0.0061100321671784	-0.5128032041836927	0.608091	0.608091	chr2	21407734	0.2160314242789285	chr2:21407734:A:G
chr2:21408378	['G', 'T']	56057	23276.32180770397	84.43338400732415	-0.0043681206262543	0.0071422978559696	-0.6115847748639378	0.540815	0.540815	chr2	21408378	0.2669512713436282	chr2:21408378:G:T
chr2:21408640	['C', 'T']	56057	36033.85684465933	168.08613239335213	0.0005196838974233	0.0062078603968455	0.0837138505381697	0.933284	0.933284	chr2	21408640	0.0299861795496194	chr2:21408640:C:T
chr2:21409174	['G', 'A']	56057	14481.033307762298	126.87504491349382	0.0058300674739488	0.0086437619699353	0.6744826493634237	0.500007	0.500007	chr2	21409174	0.301023915583795	chr2:21409174:G:A
chr2:21409246	['T', 'C']	56057	36297.77018467304	153.43812839515326	4.706941836361387e-05	0.0061949825900873	0.0075979904187189	0.993938	0.993938	chr2	21409246	0.0026407052381649	chr2:21409246:T:C
chr2:21411910	['A', 'G']	56057	2004.1787625776064	55.57582222883341	-0.0112225361065881	0.0228079873163476	-0.492044122566852	0.62269	0.62269	chr2	21411910	0.205728108712021	chr2:21411910:A:G
chr2:21411946	['T', 'C']	56057	38988.73727316524	221.99913839662923	-0.0020493418532936	0.0061139231892777	-0.3351926070788163	0.737481	0.737481	chr2	21411946	0.1322491640975278	chr2:21411946:T:C
chr2:21412369	['C', 'T']	56057	36178.744705147656	167.80492123098875	0.0004424679605587	0.0062037324056115	0.0713228636616494	0.943141	0.943141	chr2	21412369	0.0254233751901887	chr2:21412369:C:T
chr2:21415358	['G', 'A']	56057	38983.60398672281	204.99435748261	-0.0024138166336954	0.0061092269033575	-0.3951099986757432	0.692763	0.692763	chr2	21415358	0.1594153157437945	chr2:21415358:G:A
chr2:21416096	['C', 'T']	56057	36188.16448107905	157.28578710186935	3.965593139370273e-05	0.0062005466702001	0.0063955540540142	0.994897	0.994897	chr2	21416096	0.0022218786985834	chr2:21416096:C:T
chr2:21416836	['T', 'C']	56057	36314.77382460522	138.54590731447124	-0.0005088438441614	0.0061940834653354	-0.0821499818349445	0.934528	0.934528	chr2	21416836	0.0294076819113439	chr2:21416836:T:C
chr2:21417789	['G', 'A']	56057	4969.265939986442	-117.73234719950446	-0.0235202152898928	0.0140665998524131	-1.672061161664298	0.0945178	0.0945178	chr2	21417789	1.024486395577329	chr2:21417789:G:A
chr2:21418021	['AG', 'A']	56057	36048.78766414501	152.53218921902058	0.0001057386907009	0.0062055039214074	0.0170395010687547	0.986405	0.986405	chr2	21418021	0.0059447350062967	chr2:21418021:AG:A
chr2:21420239	['C', 'G']	56057	1838.065578449737	13.723635295343444	-0.0409303658501251	0.0243767138687491	-1.6790764362458916	0.0931427	0.0931427	chr2	21420239	1.030851176988369	chr2:21420239:C:G
chr2:21421132	['G', 'A']	56057	2688.191818457532	69.90416950161512	-0.018182696724231	0.0202880509469416	-0.8962268860514713	0.370135	0.370135	chr2	21421132	0.4316398460365479	chr2:21421132:G:A
chr2:21421471	['A', 'G']	56057	1476.289690611284	20.521423659054324	-0.0403040565470115	0.027369283875844	-1.472601794400023	0.140864	0.140864	chr2	21421471	0.8511999834627649	chr2:21421471:A:G
chr2:21421530	['T', 'C']	56057	37671.39221353887	164.52749865458094	-0.0026163995878357	0.0061479001613511	-0.4255761348051468	0.670418	0.670418	chr2	21421530	0.1736543338829555	chr2:21421530:T:C
chr2:21423062	['A', 'G']	56057	37010.64092912065	156.34830310538203	-0.0009336093598976	0.0061579651286753	-0.1516100433161243	0.879495	0.879495	chr2	21423062	0.055766625198654	chr2:21423062:A:G
chr2:21423101	['G', 'A']	56057	35928.40926365372	146.58893790089135	0.000200398561177	0.0062080403349669	0.0322804863313018	0.974248	0.974248	chr2	21423101	0.0113304770824677	chr2:21423101:G:A
chr2:21423302	['A', 'G']	56057	35792.107959107205	122.65721262198956	-0.0006433013968309	0.0062202494058029	-0.1034205149765927	0.91763	0.91763	chr2	21423302	0.0373323965219157	chr2:21423302:A:G
chr2:21423450	['TG', 'T']	56057	6936.24747123361	-137.4451673076696	-0.0272353914817615	0.0120009809571731	-2.269430438974457	0.0232459	0.0232459	chr2	21423450	1.6336536347909758	chr2:21423450:TG:T
chr2:21423549	['C', 'A']	56057	2049.0731067701363	57.01444915692044	-0.0102947887397535	0.0225226842596701	-0.4570853376561227	0.647611	0.647611	chr2	21423549	0.1886857831448392	chr2:21423549:C:A
chr2:21424107	['T', 'C']	56057	2070.073856034252	47.58854489173538	-0.026332272772836	0.0228380251809388	-1.1530013021797318	0.248915	0.248915	chr2	21424107	0.6039489313506666	chr2:21424107:T:C
chr2:21425411	['C', 'T']	56057	35755.65413507002	135.05470748008864	0.0001386259002588	0.0062203249160912	0.0222859580695292	0.98222	0.98222	chr2	21425411	0.0077912269940644	chr2:21425411:C:T
chr2:21426867	['C', 'A']	56057	1297.1156961392992	47.68423738245728	-0.0012585946616344	0.0275856677037246	-0.0456249482576231	0.963609	0.963609	chr2	21426867	0.0160991523929927	chr2:21426867:C:A
chr2:21427386	['A', 'T']	56057	1962.0700026759432	61.82903469991415	-0.0041313688424508	0.0229180245175237	-0.1802672319899089	0.856943	0.856943	chr2	21427386	0.0670480644347234	chr2:21427386:A:T
chr2:21428723	['A', 'G']	56057	6441.459636415536	86.23822938071903	0.010548114899339	0.0124176526660296	0.8494451554596157	0.395637	0.395637	chr2	21428723	0.4027030999251492	chr2:21428723:A:G
chr2:21429049	['T', 'C']	56057	37035.58880522446	214.56764655729413	0.0028270451865065	0.0061639032119691	0.4586452916744259	0.646491	0.646491	chr2	21429049	0.1894375166885272	chr2:21429049:T:C
chr2:21430474	['G', 'A']	56057	39650.31714280614	296.4663033108361	0.0016454229898031	0.0060823164795431	0.2705257109420885	0.786757	0.786757	chr2	21430474	0.1041593843564654	chr2:21430474:G:A
chr2:21430808	['A', 'G']	56057	39603.01011777303	300.5149479194673	0.0020755114099735	0.0060830803378401	0.3411941474885239	0.732959	0.732959	chr2	21430808	0.134920318089791	chr2:21430808:A:G
chr2:21431111	['C', 'T']	56057	36647.26875044602	218.7451322069235	0.0034142716893666	0.0061795649947395	0.5525100378866563	0.580601	0.580601	chr2	21431111	0.2361222204952029	chr2:21431111:C:T
chr2:21435921	['T', 'C']	56057	36815.29966083542	214.2554768153988	0.0032950453449821	0.0061733676211255	0.5337516809636192	0.593515	0.593515	chr2	21435921	0.2265683005764364	chr2:21435921:T:C
chr2:21438315	['T', 'C']	56057	39435.29062483266	298.738901405196	0.0020157678168416	0.0060908739362106	0.3309488651304726	0.740684	0.740684	chr2	21438315	0.1303670367265094	chr2:21438315:T:C
chr2:21438714	['CTG', 'C']	56057	36533.3826510582	235.18452494238963	0.0043163052693992	0.0061851785484873	0.6978465109070824	0.485276	0.485276	chr2	21438714	0.3140111867916691	chr2:21438714:CTG:C
chr2:21440227	['C', 'T']	56057	2623.1871799903665	75.99455044923766	-0.0139044112156449	0.0204863459303385	-0.678716022023901	0.497321	0.497321	chr2	21440227	0.3033632017539772	chr2:21440227:C:T
chr2:21441429	['G', 'A']	56057	36489.85847844705	230.1532847790956	0.0041552716949514	0.0061850783178305	0.6718220015052142	0.5017	0.5017	chr2	21441429	0.2995558989722485	chr2:21441429:G:A
chr2:21441579	['G', 'A']	56057	1566.0	8.214252059526464	0.0052351016599198	0.0249594823552587	0.2097439997114703	0.833868	0.833868	chr2	21441579	0.0789026920586028	chr2:21441579:G:A
chr2:21446904	['C', 'T']	56057	87734.65097150607	281.25078839185807	-0.0035599696395909	0.007064863895077	-0.5038978375891441	0.614335	0.614335	chr2	21446904	0.2115947412751605	chr2:21446904:C:T
chr2:21448627	['A', 'G']	56057	36915.19500356888	212.87753885280253	0.0029881563227786	0.0061708469135085	0.4842376362047322	0.628219	0.628219	chr2	21448627	0.2018889328366332	chr2:21448627:A:G
chr2:21453238	['C', 'T']	56057	24651.07825156111	144.74435746851228	0.0030711243087919	0.0069728597667036	0.4404397064540168	0.65962	0.65962	chr2	21453238	0.1807061848074513	chr2:21453238:C:T
chr2:21454314	['C', 'A']	56057	1989.0709660155203	81.04508793596493	0.0035192355156588	0.02278071019541	0.1544831344357268	0.877229	0.877229	chr2	21454314	0.0568870195711292	chr2:21454314:C:A
chr2:21458291	['A', 'G']	56057	37193.9620305112	181.9540808930872	0.0022087772391596	0.0061564256874064	0.3587759117563768	0.719764	0.719764	chr2	21458291	0.1428098789839345	chr2:21458291:A:G
chr2:21458665	['C', 'T']	56057	36985.98962629669	192.2789206343584	0.0025605644702381	0.0061668152338759	0.4152166674578348	0.677985	0.677985	chr2	21458665	0.1687799145242224	chr2:21458665:C:T
chr2:21460413	['T', 'C']	56057	39721.045913633134	270.8456671489479	0.0012080079806815	0.0060773170156207	0.1987732378575199	0.842441	0.842441	chr2	21460413	0.0744605050224071	chr2:21460413:T:C
chr2:21462204	['T', 'C']	56057	39235.49882231183	259.3388770326627	0.0020798734752035	0.0060763712869662	0.3422887405950501	0.732135	0.732135	chr2	21462204	0.135408831032743	chr2:21462204:T:C
chr2:21462782	['A', 'G']	56057	11079.185848602165	49.65158954470218	0.0034390132494583	0.00972626810791	0.3535799354185521	0.723655	0.723655	chr2	21462782	0.1404684328448806	chr2:21462782:A:G
chr2:21463993	['A', 'G']	56057	39954.84029190307	260.4010115386241	0.0009037754106883	0.0060680735736723	0.1489394285872856	0.881602	0.881602	chr2	21463993	0.0547274332518426	chr2:21463993:A:G
chr2:21464902	['C', 'T']	56057	4159.222588932101	-90.3402589185536	-0.0330017238562981	0.0153275467129257	-2.153098892758076	0.0313152	0.0313152	chr2	21464902	1.5042448102561743	chr2:21464902:C:T
chr2:21464947	['C', 'T']	56057	1262.1350912561777	17.939713541649283	0.0149330400907008	0.0277847885509019	0.5374537964664897	0.590956	0.590956	chr2	21464947	0.2284448535833314	chr2:21464947:C:T
chr2:21465192	['A', 'G']	56057	1330.604963616055	-10.19754086448888	-0.0142327958059216	0.0274511204788706	-0.5184777727698502	0.604127	0.604127	chr2	21465192	0.2188717540917951	chr2:21465192:A:G
chr2:21465220	['T', 'TTG']	56057	47285.65292102352	396.2716128021008	0.0077664625749799	0.0058630462987107	1.324646298066542	0.185294	0.185294	chr2	21465220	0.7321386433312892	chr2:21465220:T:TTG
chr2:21465901	['C', 'T']	56057	5575.298372997467	28.30581692187263	0.0056279400606268	0.0132478013841474	0.42482068514111	0.670969	0.670969	chr2	21465901	0.1732975445701209	chr2:21465901:C:T
chr2:21466811	['T', 'C']	56057	1415.050486129694	-5.358619997626541	-0.0177380782282451	0.0263962033840303	-0.6719935427901987	0.501591	0.501591	chr2	21466811	0.2996502646123543	chr2:21466811:T:C
chr2:21466945	['T', 'G']	56057	7289.910312221231	24.819285226367715	0.0006338567916594	0.0117074901166332	0.0541411340385356	0.956823	0.956823	chr2	21466945	0.0191683937099407	chr2:21466945:T:G
chr2:21467052	['TAAATG', 'T']	56057	5908.316195097584	35.31405966084979	0.0049489157161725	0.0128864821283633	0.3840393108744473	0.700951	0.700951	chr2	21467052	0.1543123403406173	chr2:21467052:TAAATG:T
chr2:21467383	['T', 'A']	56057	1364.1703479036576	-13.798541634058202	-0.02152162055819	0.0268849863774728	-0.8005070285705334	0.42342	0.42342	chr2	21467383	0.3732286321822224	chr2:21467383:T:A
chr2:21467505	['T', 'C']	56057	1365.9503195401471	-13.29686448044776	-0.021947009600476	0.026872702261543	-0.8167027412008342	0.414102	0.414102	chr2	21467505	0.3828926719683626	chr2:21467505:T:C
chr2:21467940	['C', 'T']	56057	1369.0488448844883	-12.200398406001344	-0.0213466120894867	0.0268481692439941	-0.795086320243678	0.426567	0.426567	chr2	21467940	0.3700127453991367	chr2:21467940:C:T
chr2:21467942	['T', 'C']	56057	7965.420950273878	43.74196605132822	-0.0008281245401212	0.0113359673721282	-0.0730528337755589	0.941764	0.941764	chr2	21467942	0.0260579149765092	chr2:21467942:T:C
chr2:21468299	['C', 'T']	56057	1265.0902717071344	-9.244742218948724	-0.0174967732223967	0.0278484234164549	-0.6282859521612404	0.529819	0.529819	chr2	21468299	0.2758724713932651	chr2:21468299:C:T
chr2:21468343	['A', 'G']	56057	1371.0733756734578	-14.188127525349786	-0.022231765142581	0.0268334566374577	-0.8285091795272835	0.407386	0.407386	chr2	21468343	0.3899938998012903	chr2:21468343:A:G
chr2:21468817	['G', 'A']	56057	1269.1358405737633	-21.61685912669513	-0.027724119796373	0.0277943150100766	-0.9974744758531324	0.318539	0.318539	chr2	21468817	0.4968373876680655	chr2:21468817:G:A
chr2:21469423	['A', 'G']	56057	6193.414661755431	50.9051636938325	0.0059313962028488	0.0126453629968421	0.4690570135732764	0.639031	0.639031	chr2	21469423	0.1944780732932756	chr2:21469423:A:G
chr2:21469688	['T', 'C']	56057	6149.987385812163	50.40346497383528	0.0059364794457692	0.0126409668178191	0.4696222631801334	0.638627	0.638627	chr2	21469688	0.1947527242194805	chr2:21469688:T:C
chr2:21469726	['TA', 'T']	56057	7961.704344722989	44.0465381168103	-0.0016501714515042	0.0112765258383006	-0.1463368660850718	0.883656	0.883656	chr2	21469726	0.0537167693506953	chr2:21469726:TA:T
chr2:21469811	['T', 'C']	56057	6153.317227228119	51.81463676720679	0.0061382436000862	0.0126409193283839	0.4855852205546032	0.627263	0.627263	chr2	21469811	0.2025503291847196	chr2:21469811:T:C
chr2:21470232	['A', 'G']	56057	1274.068184250901	-22.019916480994453	-0.0273115794047838	0.0277408967027306	-0.9845240295385076	0.324862	0.324862	chr2	21470232	0.4883010863019438	chr2:21470232:A:G
chr2:21470372	['T', 'C']	56057	6151.329200413888	53.29682533484501	0.0064976743021345	0.0126392498242981	0.514087021972082	0.607193	0.607193	chr2	21470372	0.2166732438301269	chr2:21470372:T:C
chr2:21471115	['G', 'A']	56057	6269.342064412525	37.17061384818193	0.0021129497963987	0.0125315435570667	0.1686104977233424	0.866104	0.866104	chr2	21471115	0.0624299556567281	chr2:21471115:G:A
chr2:21471579	['A', 'G']	56057	47971.97119708757	476.9715821856109	0.010495944871293	0.0058462224878256	1.7953379114719188	0.0726053	0.0726053	chr2	21471579	1.1390316757635324	chr2:21471579:A:G
chr2:21473423	['C', 'T']	56057	6046.069219782175	47.240486187655335	0.0059794053940145	0.0127541544695111	0.4688202113521811	0.6392	0.6392	chr2	21473423	0.194363233694065	chr2:21473423:C:T
chr2:21474842	['T', 'C']	56057	6280.672244919805	42.7486688764357	0.003303828529296	0.0125195666826669	0.2638932011816457	0.791863	0.791863	chr2	21474842	0.1013499490804812	chr2:21474842:T:C
chr2:21475872	['C', 'G']	56057	8565.417531018473	47.0324149173649	-0.0048302608539549	0.0110125213416438	-0.4386153455784304	0.660942	0.660942	chr2	21475872	0.1798366497203106	chr2:21475872:C:G
chr2:21476917	['G', 'A']	56057	6264.11174539746	38.10308367944974	0.0024679609103463	0.0125368407396294	0.1968566851571306	0.84394	0.84394	chr2	21476917	0.0736884284871157	chr2:21476917:G:A
chr2:21477294	['A', 'G']	56057	6139.109515484515	46.90326703941689	0.0054104984873598	0.0126537023192286	0.4275822483304384	0.668957	0.668957	chr2	21477294	0.174601797423365	chr2:21477294:A:G
chr2:21477628	['T', 'C']	56057	6047.647303348736	39.25234510987138	0.0048283173284988	0.0127387835194973	0.3790249925441327	0.704671	0.704671	chr2	21477628	0.1520136010713839	chr2:21477628:T:C
chr2:21477934	['T', 'A']	56057	6954.612822068372	31.937009476223285	-0.0025337133588259	0.0119997340347758	-0.2111474597256142	0.832773	0.832773	chr2	21477934	0.079473363878281	chr2:21477934:T:A
chr2:21479069	['G', 'A']	56057	8308.926896724002	51.77275620502184	-0.0024643316863998	0.0111220092015878	-0.2215725272056117	0.824647	0.824647	chr2	21479069	0.0837319166132907	chr2:21479069:G:A
chr2:21479249	['A', 'C']	56057	8205.878307255893	95.99352484018873	0.0038555231498907	0.0111720896981896	0.3451031323634558	0.730018	0.730018	chr2	21479249	0.1366664313805055	chr2:21479249:A:C
chr2:21479690	['C', 'T']	56057	7920.271606480162	42.94980588859791	-0.0010606955004287	0.0113480341393934	-0.0934695373136671	0.925531	0.925531	chr2	21479690	0.0336090302838836	chr2:21479690:C:T
chr2:21479707	['A', 'C']	56057	7414.190354695976	12.677334448418751	-0.0001161031698843	0.0116035588044117	-0.0100058242338736	0.992017	0.992017	chr2	21479707	0.0034808853630275	chr2:21479707:A:C
chr2:21479896	['A', 'G']	56057	1210.2522009321588	-15.096768619754748	-0.0191333925777662	0.0284713459029084	-0.6720227643264213	0.501572	0.501572	chr2	21479896	0.2996667157676643	chr2:21479896:A:G
chr2:21480229	['C', 'T']	56057	1432.025545882689	-21.430232078995346	-0.0286047591689013	0.02638701415856	-1.0840468344396534	0.278349	0.278349	chr2	21480229	0.5554103346058734	chr2:21480229:C:T
chr2:21480477	['G', 'A']	56057	1291.5206015252456	-10.4370741558044	-0.0171744779739557	0.0276849976342197	-0.6203532397173643	0.535028	0.535028	chr2	21480477	0.271623489142711	chr2:21480477:G:A
chr2:21483157	['G', 'A']	56057	1727.1540533790053	-19.97202077931497	-0.0245385695996922	0.0237891235516375	-1.0315037267526046	0.302309	0.302309	chr2	21483157	0.5195489233079433	chr2:21483157:G:A
chr2:21483233	['A', 'G']	56057	2307.246953667196	-10.43006698148949	-0.0335900728568416	0.0214653162853818	-1.564853385352486	0.117623	0.117623	chr2	21483233	0.929507748018232	chr2:21483233:A:G
chr2:21483863	['G', 'A']	56057	1149.0204973597831	-19.495804238122773	-0.0213071552173361	0.0290627708001937	-0.7331425955158459	0.463475	0.463475	chr2	21483863	0.3339736868805784	chr2:21483863:G:A
chr2:21484014	['C', 'T']	56057	1311.0935543146663	-3.1980517351812363	-0.0119148919210786	0.0274221290429594	-0.4344991558610506	0.663928	0.663928	chr2	21484014	0.1778790153580937	chr2:21484014:C:T
chr2:21484331	['A', 'G']	56057	1305.0	-6.912534947485724	-0.0142414285901239	0.0274871151047867	-0.5181128880143497	0.604382	0.604382	chr2	21484331	0.2186884785108455	chr2:21484331:A:G
chr2:21484445	['G', 'A']	56057	2154.653426124197	-51.90604545402254	-0.0280881265088857	0.0212808069098338	-1.3198807088422075	0.18688	0.18688	chr2	21484445	0.7284371745676945	chr2:21484445:G:A
chr2:21484462	['C', 'T']	56057	13763.419457877551	288.6107342051675	0.0268634217176582	0.0088545497673558	3.0338551844494708	0.00241561	0.00241561	chr2	21484462	2.616973181193283	chr2:21484462:C:T
chr2:21484907	['G', 'A']	56057	1228.1095411403696	-11.083351343201722	-0.0162877751244728	0.0282070642914958	-0.5774360265269977	0.563647	0.563647	chr2	21484907	0.2489928001801407	chr2:21484907:G:A
chr2:21488922	['A', 'G']	56057	3032.432764188478	70.0758538083619	0.0044699732097752	0.0184608823314619	0.2421321543313968	0.808679	0.808679	chr2	21488922	0.0922238346222101	chr2:21488922:A:G
chr2:21490651	['T', 'C']	56057	1138.0406029792168	7.485472752931751	0.0052412441495755	0.0293490641174564	0.17858300791466	0.858266	0.858266	chr2	21490651	0.0663780916051656	chr2:21490651:T:C
chr2:21490991	['T', 'A']	56057	3033.378786797502	65.78816465538922	0.0032331378036236	0.0184737752018326	0.1750122954458642	0.861071	0.861071	chr2	21490991	0.0649610371213428	chr2:21490991:T:A
chr2:21492191	['G', 'A']	56057	1947.243157894737	9.046203100469512	-0.0072603928633142	0.022452145391571	-0.3233718977269757	0.746415	0.746415	chr2	21492191	0.1270196415662576	chr2:21492191:G:A
chr2:21493281	['G', 'A']	56057	3011.3760392506697	61.25984843273647	0.0019721101814197	0.0185296622399078	0.1064299044357274	0.915242	0.915242	chr2	21493281	0.0384640585360676	chr2:21493281:G:A
chr2:21496003	['A', 'G']	56057	3024.481869632753	64.92108318198405	0.003179904674609	0.0185058949134831	0.1718319859415308	0.86357	0.86357	chr2	21496003	0.0637024532539279	chr2:21496003:A:G
chr2:21496099	['A', 'G']	56057	1174.020943342372	10.764475521652251	0.0086925770871793	0.028832906175555	0.3014811283417923	0.763049	0.763049	chr2	21496099	0.1174475724693319	chr2:21496099:A:G
chr2:21496711	['G', 'A']	56057	2075.11105362686	36.54058394089095	0.0033775795151884	0.021727609572974	0.1554510404766134	0.876466	0.876466	chr2	21496711	0.0572649264598425	chr2:21496711:G:A
chr2:21498009	['G', 'A']	56057	1307.0466327713852	13.412174938156634	0.0021810281475315	0.0275461709768415	0.0791771803553095	0.936892	0.936892	chr2	21498009	0.0283104694188963	chr2:21498009:G:A
chr2:21498964	['C', 'T']	56057	2073.0	36.4514550797601	0.0030001243298256	0.0217462743706419	0.1379603824862918	0.890272	0.890272	chr2	21498964	0.0504772854318071	chr2:21498964:C:T
chr2:21499259	['A', 'G']	56057	1200.0856332399694	12.873534192058406	0.007936973680655	0.0285446149045727	0.2780550274434962	0.780971	0.780971	chr2	21499259	0.1073650925936477	chr2:21499259:A:G
chr2:21499537	['T', 'A']	56057	2003.3573786286504	30.21352870261361	0.0021991530265501	0.022085130850578	0.0995761827914463	0.920681	0.920681	chr2	21499537	0.0358908192470152	chr2:21499537:T:A
chr2:21499851	['G', 'A']	56057	7991.14043069457	4.4058760617608845	-0.0107640062020749	0.0112356763371246	-0.958020316632722	0.338057	0.338057	chr2	21499851	0.471010066886868	chr2:21499851:G:A
chr2:21500690	['A', 'G']	56057	1217.0651336211508	15.807420037424572	0.0092194307159166	0.0283599735602136	0.3250860123808677	0.745117	0.745117	chr2	21500690	0.1277755279700573	chr2:21500690:A:G
chr2:21500971	['C', 'T']	56057	53350.22742277977	522.8881965913799	0.0114680406973085	0.0058212858553851	1.970018477395281	0.0488412	0.0488412	chr2	21500971	1.3112136742321507	chr2:21500971:C:T
chr2:21513598	['A', 'G']	56057	110246.96669402026	282.09890453120573	-0.0147644058449344	0.023185510386341	-0.6367945151482377	0.524261	0.524261	chr2	21513598	0.2804524484369003	chr2:21513598:A:G
chr2:21515137	['G', 'T']	56057	13321.90119359846	265.5465241700565	0.0249930800983015	0.0089969743776243	2.777942789351468	0.00547224	0.00547224	chr2	21515137	2.261834863702055	chr2:21515137:G:T
chr2:21520028	['C', 'G']	56057	108576.0	263.18191303549946	-0.0187676500026324	0.017299636511815	-1.0848580540877175	0.277989	0.277989	chr2	21520028	0.5559723887359422	chr2:21520028:C:G
chr2:21520233	['GC', 'G']	56057	109906.92125590936	250.6034800601445	-0.0413835568743662	0.0214024644637937	-1.933588393260706	0.0531688	0.0531688	chr2	21520233	1.274343141439806	chr2:21520233:GC:G
chr2:21521466	['G', 'A']	56057	1326.2129246360262	-8.036151558037533	-0.0164558389514696	0.0273034546475613	-0.6027017153647801	0.54671	0.54671	chr2	21521466	0.2622429822542268	chr2:21521466:G:A
chr2:21522659	['T', 'G']	56057	110273.34329103988	288.29253161351807	-0.0136147251110684	0.0233390008965329	-0.5833465267611765	0.559662	0.559662	chr2	21522659	0.2520741798729154	chr2:21522659:T:G
chr2:21523912	['A', 'G']	56057	10548.693601912648	-2.806567242640975	-0.0074015034220668	0.00992954052176	-0.7454024086861644	0.456032	0.456032	chr2	21523912	0.341004681599129	chr2:21523912:A:G
chr2:21523956	['T', 'A']	56057	110425.9397734368	292.5867145736617	-0.0162105767758747	0.0242870651314236	-0.6674572118185172	0.504483	0.504483	chr2	21523956	0.2971534639772921	chr2:21523956:T:A
chr2:21524030	['G', 'C']	56057	108594.49772520472	272.8978809776485	-0.0036904548566597	0.0175127642423039	-0.2107294317218671	0.833099	0.833099	chr2	21524030	0.0793033868297349	chr2:21524030:G:C
chr2:21526118	['T', 'C']	56057	8332.445927141685	-55.27828190007823	-0.0171620401698491	0.0110191735090943	-1.5574707264283398	0.119364	0.119364	chr2	21526118	0.9231266360106486	chr2:21526118:T:C
chr2:21526561	['C', 'G']	56057	7872.421308024405	-44.72109489827613	-0.0160890026719379	0.0113043142376829	-1.4232621575845166	0.154666	0.154666	chr2	21526561	0.8106051461277897	chr2:21526561:C:G
chr2:21526779	['T', 'TA']	56057	109046.945286856	285.23663169933224	-0.0067948381434604	0.018445201338367	-0.3683797221192031	0.712592	0.712592	chr2	21526779	0.1471590576169956	chr2:21526779:T:TA
chr2:21529415	['C', 'T']	56057	31260.92261023179	326.3043771812998	0.0138547595184954	0.0065095609187144	2.128370821242965	0.0333107	0.0333107	chr2	21529415	1.477416240831997	chr2:21529415:C:T
chr2:21531004	['A', 'C']	56057	1276.0910566785003	59.41702017934778	0.04287998248276	0.0274880489823056	1.5599500172006509	0.118777	0.118777	chr2	21531004	0.9252676480765027	chr2:21531004:A:C
chr2:21533232	['C', 'A']	56057	108501.93556443555	257.4941870463808	-0.0195164399438064	0.0171543801830838	-1.137694264410196	0.255253	0.255253	chr2	21533232	0.5930291449284596	chr2:21533232:C:A
chr2:21534558	['T', 'A']	56057	7929.707289659602	-36.09077087481575	-0.0144471278189837	0.0112658798619621	-1.2823790059898128	0.199715	0.199715	chr2	21534558	0.6995893153366927	chr2:21534558:T:A
chr2:21536197	['G', 'A']	56057	108984.88835964678	273.7524849423343	-0.0100709442764116	0.018306809857544	-0.5501201113017259	0.582239	0.582239	chr2	21536197	0.2348987076613415	chr2:21536197:G:A
chr2:21536336	['G', 'A']	56057	108977.94405594406	270.5378835690088	-0.011312929157809	0.0182979746634429	-0.6182612756815595	0.536406	0.536406	chr2	21536336	0.270506372967497	chr2:21536336:G:A
chr2:21537554	['T', 'C']	56057	4810.514888226793	30.82691712639244	0.0074363403525387	0.014245268092085	0.5220217902863118	0.601657	0.601657	chr2	21537554	0.2206510261185127	chr2:21537554:T:C
chr2:21540926	['C', 'T']	56057	109031.78006529534	280.4241517236896	-0.0078809237650225	0.018419486524004	-0.4278579511297563	0.668756	0.668756	chr2	21540926	0.1747323085143382	chr2:21540926:C:T
chr2:21541437	['T', 'C']	56057	109044.8357476719	285.31226933894544	-0.0073343032538838	0.0184451795510556	-0.3976271000009901	0.690907	0.690907	chr2	21541437	0.1605804071916703	chr2:21541437:T:C
chr2:21541963	['C', 'A']	56057	5522.295536446998	169.0105423706748	0.0345116580864196	0.0133742348367475	2.580458509042632	0.00986944	0.00986944	chr2	21541963	2.005707488851088	chr2:21541963:C:A
chr2:21542597	['G', 'A']	56057	1143.0407813754348	-1.43643840569501	-0.0033612904680288	0.0292144124492859	-0.1150558983126499	0.908401	0.908401	chr2	21542597	0.0417223963652891	chr2:21542597:G:A
chr2:21545585	['T', 'C']	56057	109051.0	274.4738371807451	-0.0107295532597486	0.0184442943133694	-0.5817275021452724	0.560753	0.560753	chr2	21545585	0.2512283942854128	chr2:21545585:T:C
chr2:21545659	['T', 'C']	56057	1138.1015128808965	1.8717346976954004	0.0007793832552699	0.0292804818572669	0.0266178425296807	0.978765	0.978765	chr2	21545659	0.0093215691308735	chr2:21545659:T:C
chr2:21545869	['A', 'G']	56057	110397.0	276.92590313597435	-0.0255304185635692	0.0240473656084004	-1.0616721589931968	0.288389	0.288389	chr2	21545869	0.5400213088985473	chr2:21545869:A:G
chr2:21546013	['A', 'G']	56057	109052.89078583532	273.96997219934264	-0.0111679529659279	0.0184498181887842	-0.6053150687802988	0.544972	0.544972	chr2	21546013	0.2636258106735911	chr2:21546013:A:G
chr2:21546731	['A', 'G']	56057	1141.0203546453547	-2.730162720230341	-0.0027402565547139	0.029217981210008	-0.0937866492218606	0.925279	0.925279	chr2	21546731	0.033727294406204	chr2:21546731:A:G
chr2:21546767	['G', 'A']	56057	10736.72379032258	148.48679711011948	0.0176857846090197	0.0098597980810998	1.793726855615977	0.0728622	0.0728622	chr2	21546767	1.137497719816095	chr2:21546767:G:A
chr2:21554079	['T', 'C']	56057	109073.9457685172	280.18720753417034	-0.0096203069360691	0.0184819235453486	-0.520525199255588	0.6027	0.6027	chr2	21554079	0.2198988085320884	chr2:21554079:T:C
chr2:21555012	['T', 'G']	56057	2515.5833809149944	38.86113761861063	0.0241702035856297	0.019480680114355	1.2407268865227656	0.214712	0.214712	chr2	21555012	0.6681436826799745	chr2:21555012:T:G
chr2:21555821	['C', 'T']	56057	33188.7364270549	288.58902491956854	0.0114162604466648	0.0063864943520492	1.7875629128211117	0.073852	0.073852	chr2	21555821	1.1316377389816528	chr2:21555821:C:T
chr2:21560750	['C', 'A']	56057	11982.351282874784	-246.10246109379565	-0.0265195799735161	0.0093874345924634	-2.8250082290647343	0.00472961	0.00472961	chr2	21560750	2.325174669374453	chr2:21560750:C:A
chr2:21561645	['A', 'T']	56057	2254.321718496316	46.913844848055845	0.0104596504516239	0.0208092756045055	0.5026436599916643	0.615217	0.615217	chr2	21561645	0.2109716723870774	chr2:21561645:A:T
chr2:21565859	['T', 'G']	56057	109822.95913015556	324.313811143476	-0.0060198059485948	0.0206541065558854	-0.2914580658479014	0.770702	0.770702	chr2	21565859	0.1131135140023957	chr2:21565859:T:G
chr2:21566488	['A', 'G']	56057	109843.8380104544	330.8321489929716	-0.0027657206219919	0.0207366296630498	-0.1333736806285401	0.893898	0.893898	chr2	21566488	0.0487120344081266	chr2:21566488:A:G
chr2:21566716	['G', 'A']	56057	109837.55833914518	330.4804240135365	-0.0030147721751184	0.0207357760147801	-0.1453898890964875	0.884404	0.884404	chr2	21566716	0.0533493018531618	chr2:21566716:G:A
chr2:21567494	['G', 'A']	56057	109780.91676032468	310.85815482053385	-0.0111159540674341	0.0204988584431713	-0.542271858613531	0.587633	0.587633	chr2	21567494	0.2308938233047244	chr2:21567494:G:A
chr2:21567594	['T', 'A']	56057	1451.1294333832868	14.31147554932717	0.0096312730370574	0.0258669015305816	0.3723396490171317	0.709641	0.709641	chr2	21567594	0.1489613007871403	chr2:21567594:T:A
chr2:21567958	['A', 'AT']	56057	109849.95961181675	317.61930249118313	-0.0091842857950911	0.0207573353373691	-0.4424597688392508	0.658158	0.658158	chr2	21567958	0.1816698354269798	chr2:21567958:A:AT
chr2:21568614	['A', 'G']	56057	110125.0	312.70087332132675	-0.0116179520046048	0.0221888491968275	-0.5235941666711529	0.600563	0.600563	chr2	21568614	0.2214414276994976	chr2:21568614:A:G
chr2:21569145	['T', 'C']	56057	10499.123762287916	-10.201080891915485	-0.0084263484706343	0.0099493767493028	-0.8469222427650799	0.397042	0.397042	chr2	21569145	0.4011635501551412	chr2:21569145:T:C
chr2:21569840	['T', 'C']	56057	110116.92874855052	312.8678742626114	-0.0110700348263348	0.022130901782403	-0.500207128257962	0.616931	0.616931	chr2	21569840	0.2097634064610283	chr2:21569840:T:C
chr2:21569907	['G', 'A']	56057	109095.89232004284	261.19476001856907	-0.0161257685690012	0.0184790197542102	-0.8726528129462688	0.382856	0.382856	chr2	21569907	0.4169645423888415	chr2:21569907:G:A
chr2:21570068	['T', 'C']	56057	110129.9292123807	303.6803891185364	-0.0156730752939349	0.0222064298340735	-0.7057899631342902	0.480322	0.480322	chr2	21570068	0.3184675210858171	chr2:21570068:T:C
chr2:21570069	['G', 'A']	56057	109202.79226803203	247.3183472595903	-0.0240536466779001	0.0187565814919971	-1.2824110133375342	0.199704	0.199704	chr2	21570069	0.6996132362783712	chr2:21570069:G:A
chr2:21570100	['T', 'G']	56057	110130.92924805994	304.39049181014457	-0.0154262665311877	0.0222099970253736	-0.6945640971299607	0.487331	0.487331	chr2	21570100	0.3121759614881431	chr2:21570100:T:G
chr2:21570133	['T', 'A']	56057	110129.0	303.86401155691	-0.0154572528571002	0.0222007543281878	-0.6962489935521908	0.486276	0.486276	chr2	21570133	0.3131171643713148	chr2:21570133:T:A
chr2:21570311	['A', 'G']	56057	109108.83917294038	260.0869721276956	-0.0163575266078884	0.0185096148588576	-0.8837313327489731	0.376845	0.376845	chr2	21570311	0.4238372425968221	chr2:21570311:A:G
chr2:21570331	['C', 'T']	56057	110125.96453546452	304.60977837196515	-0.0148477784675546	0.0221840137126771	-0.6693008154367394	0.503306	0.503306	chr2	21570331	0.298167892270535	chr2:21570331:C:T
chr2:21570678	['T', 'C']	56057	110127.96457114317	304.52591921684564	-0.0147904177207682	0.0221965128233161	-0.6663397011278174	0.505197	0.505197	chr2	21570678	0.2965392370702186	chr2:21570678:T:C
chr2:21570800	['C', 'T']	56057	110128.85834834888	304.43833286301845	-0.0151996264323613	0.0222009891030518	-0.6846373538497872	0.493576	0.493576	chr2	21570800	0.3066459659135728	chr2:21570800:C:T
chr2:21570879	['G', 'A']	56057	110127.0	305.33041441938497	-0.0146258097721922	0.0221916908339513	-0.6590669400375742	0.509855	0.509855	chr2	21570879	0.2925533173404452	chr2:21570879:G:A
chr2:21571094	['C', 'T']	56057	109194.94792707292	254.66592301325247	-0.0203085902918637	0.0187381958487186	-1.0838071314775195	0.278455	0.278455	chr2	21571094	0.5552449794157603	chr2:21571094:C:T
chr2:21571384	['G', 'T']	56057	109171.68507252324	237.39616270754337	-0.0270185500802208	0.0186963166225909	-1.4451268998928928	0.148428	0.148428	chr2	21571384	0.8284841644313543	chr2:21571384:G:T
chr2:21571625	['T', 'A']	56057	110089.92778521097	292.3121047415896	-0.0205354939694421	0.0220290093236986	-0.9322023368227552	0.351236	0.351236	chr2	21571625	0.4544009773898375	chr2:21571625:T:A
chr2:21571884	['A', 'G']	56057	109220.0	250.08325138659865	-0.0234407098201245	0.0188025700089488	-1.2466758431942135	0.212522	0.212522	chr2	21571884	0.6725961056887227	chr2:21571884:A:G
chr2:21572724	['G', 'A']	56057	10019.260386664811	16.508803671362838	-0.0055234706720763	0.0102088129924471	-0.5410492557913291	0.588476	0.588476	chr2	21572724	0.2302712444265046	chr2:21572724:G:A
chr2:21572737	['C', 'A']	56057	110090.3140904386	292.91257842070354	-0.0198032965707828	0.022031422478387	-0.8988659987892298	0.368728	0.368728	chr2	21572737	0.433293882237179	chr2:21572737:C:A
chr2:21574178	['T', 'C']	56057	109218.7417576536	253.6211003349044	-0.0221020961767129	0.0187958941752536	-1.1759002243060197	0.23964	0.23964	chr2	21574178	0.6204406890816726	chr2:21574178:T:C
chr2:21574706	['A', 'G']	56057	110129.89381667678	308.2941310043965	-0.0125185847255388	0.0221881143020854	-0.5642022821363534	0.572619	0.572619	chr2	21574706	0.2421342458040166	chr2:21574706:A:G
chr2:21575100	['G', 'A']	56057	110142.0	303.40876083335934	-0.0160043390594715	0.0222535054036493	-0.719182832959297	0.472031	0.472031	chr2	21575100	0.3260294787242959	chr2:21575100:G:A
chr2:21575463	['G', 'A']	56057	110140.0	305.05196245160016	-0.0149682476540617	0.0222423048773092	-0.6729629746839674	0.500974	0.500974	chr2	21575463	0.3001848129541847	chr2:21575463:G:A
chr2:21575475	['A', 'G']	56057	110142.92967621086	303.09385900995005	-0.0162034612302637	0.0222581202785924	-0.7279797677186617	0.466629	0.466629	chr2	21575475	0.331028274225067	chr2:21575475:A:G
chr2:21575484	['G', 'T']	56057	109190.0	256.3436275021225	-0.0196682995654529	0.0187169745036021	-1.050826861022205	0.293343	0.293343	chr2	21575484	0.5326242708280664	chr2:21575484:G:T
chr2:21575857	['A', 'G']	56057	110142.0	303.40876083335934	-0.0160043390594715	0.0222535054036493	-0.719182832959297	0.472031	0.472031	chr2	21575857	0.3260294787242959	chr2:21575857:A:G
chr2:21576573	['A', 'G']	56057	110132.89397723624	309.3713968019151	-0.0124065563169182	0.0222012657672215	-0.5588220260502259	0.576285	0.576285	chr2	21576573	0.2393626844304589	chr2:21576573:A:G
chr2:21576597	['A', 'G']	56057	110138.96476737548	306.3121584569258	-0.0145097384943309	0.0222389406451555	-0.6524473771412157	0.514115	0.514115	chr2	21576597	0.2889397248196143	chr2:21576597:A:G
chr2:21576737	['G', 'T']	56057	109129.8402968566	260.2880020617196	-0.0170497570564068	0.0185518645259213	-0.919031994470651	0.358083	0.358083	chr2	21576737	0.4460162966408303	chr2:21576737:G:T
chr2:21577525	['G', 'A']	56057	109189.8435080458	257.4131908106345	-0.0191968885643169	0.0187159650379741	-1.0256958978800763	0.305039	0.305039	chr2	21577525	0.515644631466335	chr2:21577525:G:A
chr2:21578689	['A', 'G']	56057	110140.0	305.05196245160016	-0.0149682476540617	0.0222423048773092	-0.6729629746839674	0.500974	0.500974	chr2	21578689	0.3001848129541847	chr2:21578689:A:G
chr2:21578987	['G', 'A']	56057	110137.92949781464	306.237260359041	-0.0144071358632203	0.0222315933042779	-0.6480478329210888	0.516957	0.516957	chr2	21578987	0.2865455796127708	chr2:21578987:G:A
chr2:21579325	['GA', 'G']	56057	110138.92953349388	303.75461976659903	-0.0154938236988278	0.0222381148849189	-0.696723790618384	0.485979	0.485979	chr2	21579325	0.3133824969540989	chr2:21579325:GA:G
chr2:21580271	['G', 'A']	56057	109218.0	251.0939877917108	-0.0225183355315596	0.0187961943108436	-1.1980263216670808	0.230912	0.230912	chr2	21580271	0.6365534971462087	chr2:21580271:G:A
chr2:21581420	['A', 'G']	56057	2042.0	68.26401650340908	0.0224364212041971	0.0223487778046952	1.0039216193506333	0.315421	0.315421	chr2	21581420	0.5011093957233085	chr2:21581420:A:G
chr2:21582352	['A', 'G']	56057	2042.218586644306	70.02205532511745	0.0231136253115741	0.0223587730935515	1.0337608962202114	0.301252	0.301252	chr2	21582352	0.5210700611437789	chr2:21582352:A:G
chr2:21582508	['T', 'G']	56057	2041.145647868981	68.15077591783128	0.0222867443361566	0.0223535391143742	0.9970118924848624	0.318763	0.318763	chr2	21582508	0.4965320945167735	chr2:21582508:T:G
chr2:21583613	['A', 'G']	56057	109231.94858712716	251.33254789803	-0.0227419169595446	0.0188363931147796	-1.207339261872838	0.227307	0.227307	chr2	21583613	0.6433871898158873	chr2:21583613:A:G
chr2:21584137	['A', 'G']	56057	109205.94812330526	260.77698826408874	-0.0180910058421313	0.0187593447755499	-0.9643730129482068	0.334863	0.334863	chr2	21584137	0.4751328362867905	chr2:21584137:A:G
chr2:21585083	['C', 'T']	56057	109222.89685130677	250.7448391961157	-0.0227819712608931	0.0188085154275933	-1.2112583445831375	0.225802	0.225802	chr2	21585083	0.6462722157099122	chr2:21585083:C:T
chr2:21586714	['A', 'G']	56057	109948.9227544376	300.9486194756755	-0.0108402177685235	0.0213701190491563	-0.5072605231439501	0.611974	0.611974	chr2	21586714	0.2132670286655363	chr2:21586714:A:G
chr2:21590623	['T', 'C']	56057	109137.0	260.09060735545387	-0.0170771697559541	0.0185954092694906	-0.9183540683867892	0.358437	0.358437	chr2	21590623	0.4455871662352518	chr2:21590623:T:C
chr2:21592731	['T', 'A']	56057	5926.422885483382	-222.9300092553817	-0.0441567882725495	0.0128920701227643	-3.4251123250236795	0.000614985	0.000614985	chr2	21592731	3.211135476902102	chr2:21592731:T:A
chr2:21593874	['G', 'A']	56057	110279.96728271728	259.3597879579232	-0.0297136546314322	0.0231915508260103	-1.2812275838883125	0.200119	0.200119	chr2	21593874	0.698711675964358	chr2:21593874:G:A
chr2:21594371	['G', 'A']	56057	110459.94098653107	274.6219394540572	-0.0290084870676007	0.0243081612674696	-1.1933641030439144	0.232732	0.232732	chr2	21594371	0.6331438983293051	chr2:21594371:G:A
chr2:21594547	['C', 'T']	56057	110457.0	271.40673996645904	-0.0304971578142725	0.0242876391353606	-1.2556657995577416	0.209242	0.209242	chr2	21594547	0.6793511375032678	chr2:21594547:C:T
chr2:21596810	['G', 'A']	56057	110021.0	291.8008359661225	-0.0038417346108976	0.0218986025357502	-0.1754328663039528	0.86074	0.86074	chr2	21596810	0.0651280141882577	chr2:21596810:G:A
chr2:21598034	['G', 'A']	56057	110024.96273369488	282.63622974669323	-0.0086315576631715	0.0219189405815696	-0.3937944733710936	0.693734	0.693734	chr2	21598034	0.1588070201457949	chr2:21598034:G:A
chr2:21598518	['A', 'G']	56057	110045.74173059769	286.2952479823795	-0.007381491020676	0.0220189823657592	-0.3352330683617183	0.737451	0.737451	chr2	21598518	0.1322668311282233	chr2:21598518:A:G
chr2:21601184	['A', 'T']	56057	106461.69750597638	317.1360930280924	0.0010600940420921	0.0134272786877072	0.0789507737753832	0.937072	0.937072	chr2	21601184	0.0282270387799053	chr2:21601184:A:T
chr2:21601950	['A', 'G']	56057	4661.748447759064	30.241673346814125	0.0015391621572753	0.01469517338054	0.1047392989125	0.916583	0.916583	chr2	21601950	0.0378282019403035	chr2:21601950:A:G
chr2:21602335	['G', 'C']	56057	1379.0492016769244	27.87326725582115	-0.0155630440402039	0.0265439367746305	-0.5863125794919144	0.557668	0.557668	chr2	21602335	0.2536242753975243	chr2:21602335:G:C
chr2:21602522	['T', 'C']	56057	6579.112564464032	-135.16377557084493	-0.0200047047085223	0.0123326175836765	-1.622097220869041	0.104788	0.104788	chr2	21602522	0.9796884485753444	chr2:21602522:T:C
chr2:21602988	['A', 'G']	56057	107931.70156815868	300.91650639141443	-0.0116959354460609	0.0154933911638297	-0.7548983513283933	0.450313	0.450313	chr2	21602988	0.3464855152916312	chr2:21602988:A:G
chr2:21603246	['C', 'T']	56057	109068.56538029225	347.18498583671544	-0.0117936138260391	0.0177976744920875	-0.6626491472963136	0.507558	0.507558	chr2	21603246	0.2945143225956676	chr2:21603246:C:T
chr2:21604063	['G', 'T']	56057	108598.37284778849	329.8955846246644	-0.0072600503383706	0.0167139351597694	-0.4343710962721449	0.664021	0.664021	chr2	21604063	0.1778181856321282	chr2:21604063:G:T
chr2:21605746	['C', 'T']	56057	108657.93834736691	372.8454240295479	-0.0012527291707699	0.0166991225280331	-0.0750176644711076	0.940201	0.940201	chr2	21605746	0.0267792912308858	chr2:21605746:C:T
chr2:21607324	['T', 'C']	56057	108615.68796831512	340.32116399404936	-0.0050200018772046	0.016759095057785	-0.2995389583921932	0.76453	0.76453	chr2	21607324	0.1166054682911255	chr2:21607324:T:C
chr2:21607757	['A', 'G']	56057	107822.92345154846	316.27962451408933	-0.0060114968905503	0.0153589690059489	-0.3913997670170373	0.695503	0.695503	chr2	21607757	0.1577009923712363	chr2:21607757:A:G
chr2:21608841	['A', 'G']	56057	109095.8923200428	348.9501526225848	-0.0122966002445801	0.0178705258652554	-0.6880939227696508	0.491396	0.491396	chr2	21608841	0.3085683830309439	chr2:21608841:A:G
chr2:21609749	['G', 'A']	56057	109072.8914994202	352.09709066090375	-0.0102275195463207	0.0178130702913496	-0.5741581534816851	0.565863	0.565863	chr2	21609749	0.2472887022851459	chr2:21609749:G:A
chr2:21610496	['A', 'T']	56057	109073.83729974668	348.0530191568755	-0.0116611499157884	0.01782334002132	-0.6542628879794455	0.512945	0.512945	chr2	21610496	0.2899291991709232	chr2:21610496:A:T
chr2:21611894	['T', 'C']	56057	108617.87526536438	338.72489203354394	-0.006046994558597	0.0167507371468876	-0.3609987134041205	0.718102	0.718102	chr2	21611894	0.1438138637090448	chr2:21611894:T:C
chr2:21612285	['C', 'T']	56057	5588.395678318435	153.84081302061855	0.0233238100351018	0.0133006359047714	1.753586084311552	0.0795069	0.0795069	chr2	21612285	1.099595179495855	chr2:21612285:C:T
chr2:21612763	['A', 'G']	56057	108620.6260905247	339.1695180006428	-0.0055186982197425	0.0167605674530813	-0.329266788561381	0.741955	0.741955	chr2	21612763	0.1296224341338144	chr2:21612763:A:G
chr2:21613095	['G', 'A']	56057	2772.197812784329	5.921611705239267	0.0123551176730276	0.0186309011001779	0.6631519112572413	0.507236	0.507236	chr2	21613095	0.2947899309021142	chr2:21613095:G:A
chr2:21613293	['C', 'T']	56057	108607.87490857196	333.5109712827053	-0.0069075264573567	0.0167314602762355	-0.4128465981638053	0.679721	0.679721	chr2	21613293	0.1676693123298578	chr2:21613293:C:T
chr2:21614572	['A', 'C']	56057	108226.86131478012	361.2825237503749	0.0028044495977036	0.0158776803173479	0.1766284206288913	0.859801	0.859801	chr2	21614572	0.0656020541082543	chr2:21614572:A:C
chr2:21614724	['C', 'T']	56057	108664.93847224204	371.15538042274886	-0.0014466119805108	0.0167139985407755	-0.0865509217905995	0.931029	0.931029	chr2	21614724	0.0310367912594482	chr2:21614724:C:T
chr2:21614809	['C', 'T']	56057	109070.0	347.82039799995164	-0.0118364294660351	0.0178070096855557	-0.6647061845334059	0.506241	0.506241	chr2	21614809	0.2956426846366944	chr2:21614809:C:T
chr2:21615233	['T', 'C']	56057	109016.61322033896	355.4221049223885	-0.0100731687922679	0.0176714358434244	-0.5700254852814459	0.568663	0.568663	chr2	21615233	0.2451450281546895	chr2:21615233:T:C
chr2:21616124	['T', 'G']	56057	108620.25210099026	333.3603073051063	-0.0070105525467405	0.0167647791511036	-0.4181714822219431	0.675823	0.675823	chr2	21616124	0.1701670321481157	chr2:21616124:T:G
chr2:21616873	['C', 'T']	56057	107412.83227187584	334.1765737291521	0.0002095442063211	0.0146382056264967	0.0143148833721701	0.988579	0.988579	chr2	21616873	0.0049886193263724	chr2:21616873:C:T
chr2:21617221	['C', 'T']	56057	106129.7864954063	296.8545151241704	0.0010353662022043	0.0131710054159094	0.0786095039452143	0.937344	0.937344	chr2	21617221	0.0281009962152806	chr2:21617221:C:T
chr2:21617597	['G', 'A']	56057	108670.50857285586	373.66732252577935	-0.0006484342738921	0.0167305162088236	-0.0387575772198926	0.969084	0.969084	chr2	21617597	0.0136385767620697	chr2:21617597:G:A
chr2:21617792	['T', 'C']	56057	108219.30522597104	358.5180883578196	0.0020246721498444	0.0158626031232953	0.1276380764309125	0.898436	0.898436	chr2	21617792	0.046512854377823	chr2:21617792:T:C
chr2:21619148	['G', 'T']	56057	108212.93040887684	362.8550979705735	0.0031261828652056	0.0158504922602648	0.1972293865624991	0.843649	0.843649	chr2	21619148	0.0738382039306466	chr2:21619148:G:T
chr2:21620443	['C', 'T']	56057	108667.87704932656	368.98938545617705	-0.0021044287370673	0.0167255385019933	-0.1258212844277978	0.899874	0.899874	chr2	21620443	0.0458182960446248	chr2:21620443:C:T
chr2:21620449	['A', 'G']	56057	108669.81567773932	369.5321344081774	-0.0019070155414217	0.0167299298168671	-0.1139882571114578	0.909248	0.909248	chr2	21620449	0.0413176455549872	chr2:21620449:A:G
chr2:21620988	['T', 'A']	56057	108660.93840088484	369.79145430522885	-0.001937534604643	0.0167052654904111	-0.1159834667551489	0.907666	0.907666	chr2	21620988	0.0420739323621741	chr2:21620988:T:A
chr2:21622026	['T', 'C']	56057	108212.58241601396	356.6182032882299	0.0018845452453455	0.0158553980319974	0.1188582741059146	0.905388	0.905388	chr2	21622026	0.0431652659356632	chr2:21622026:T:C
chr2:21622312	['C', 'T']	56057	108205.72112108184	355.8569900724991	0.0013895103602101	0.0158348396593462	0.0877502008294759	0.930076	0.930076	chr2	21622312	0.0314815621642903	chr2:21622312:C:T
chr2:21622829	['C', 'T']	56057	107406.83205780038	338.9706564048709	0.0010445622315578	0.0146282345104795	0.0714072659150688	0.943074	0.943074	chr2	21622829	0.0254542282268784	chr2:21622829:C:T
chr2:21623298	['C', 'T']	56057	108243.7238328011	360.49317061688	0.0029450963813856	0.0158993737360512	0.1852334834238018	0.853047	0.853047	chr2	21623298	0.0690270400184939	chr2:21623298:C:T
chr2:21623314	['G', 'A']	56057	108162.5770637455	363.2148008589804	0.0034471350385587	0.0157595121048369	0.2187336140628828	0.826858	0.826858	chr2	21623314	0.082569067365885	chr2:21623314:G:A
chr2:21623993	['C', 'A']	56057	108876.7690043352	352.3578024209108	-0.005558464769049	0.0172478302312786	-0.3222703780426155	0.747249	0.747249	chr2	21623993	0.126534657479411	chr2:21623993:C:A
chr2:21624690	['T', 'C']	56057	2972.371168599465	-7.079635592331508	0.001966062975849	0.017951391971026	0.1095214777228575	0.912789	0.912789	chr2	21624690	0.0396296022314785	chr2:21624690:T:C
chr2:21624823	['A', 'G']	56057	3007.321885425773	-2.13828475360912	0.0026526139579878	0.0178489114720344	0.1486148868038218	0.881858	0.881858	chr2	21624823	0.0546013409240912	chr2:21624823:A:G
chr2:21624839	['C', 'G']	56057	3507.187694009348	-4.9388737025309455	-0.0059071547069069	0.0166273317741209	-0.355267747534873	0.72239	0.72239	chr2	21624839	0.1412282745645374	chr2:21624839:C:G
chr2:21624848	['G', 'GA']	56057	3508.125162786549	-4.962270751960195	-0.0059685514915128	0.0166250872980344	-0.3590087308725571	0.71959	0.71959	chr2	21624848	0.1429148805891258	chr2:21624848:G:GA
chr2:21624855	['C', 'T']	56057	3516.25090539311	-6.142030634406815	-0.006312266522818	0.0166076969990041	-0.3800807856258775	0.703887	0.703887	chr2	21624855	0.1524970556525558	chr2:21624855:C:T
chr2:21625757	['C', 'A']	56057	2997.641698635025	-3.745552375043189	0.0019034530199672	0.0178819886641364	0.1064452648817958	0.915229	0.915229	chr2	21625757	0.0384702272524961	chr2:21625757:C:A
chr2:21625808	['C', 'T']	56057	3004.375165031222	-3.3248374660822746	0.002458191400069	0.0178570265442598	0.1376596150527236	0.89051	0.89051	chr2	21625808	0.0503611992547136	chr2:21625808:C:T
chr2:21625810	['T', 'C']	56057	3563.762886965831	11.359220082407669	-0.0021784775090228	0.0165189784914602	-0.1318772531938949	0.895082	0.895082	chr2	21625810	0.0481371763978072	chr2:21625810:T:C
chr2:21625865	['C', 'G']	56057	2996.0309537835383	-2.651542746381216	0.0026156604000227	0.0178905543308802	0.1462034295666292	0.883761	0.883761	chr2	21625865	0.0536651675830836	chr2:21625865:C:G
chr2:21626049	['G', 'A']	56057	4498.734919104256	40.030364748780094	0.0016683109360255	0.0149630749595136	0.1114951933703193	0.911224	0.911224	chr2	21626049	0.0403748502433743	chr2:21626049:G:A
chr2:21626799	['G', 'A']	56057	2999.1605059407	-1.2071402357607168	0.0030413061942408	0.0178705329391219	0.1701855341752473	0.864865	0.864865	chr2	21626799	0.0630516778885815	chr2:21626799:G:A
chr2:21627830	['T', 'C']	56057	8649.925835399905	93.0351639047214	0.0093522367686959	0.0109178732688954	0.8565987659281703	0.39167	0.39167	chr2	21627830	0.4070796920043852	chr2:21627830:T:C
chr2:21629680	['C', 'T']	56057	4483.399896524656	31.06486989263404	-0.0002350001627139	0.014970629384309	-0.0156974136945914	0.987476	0.987476	chr2	21629680	0.0054734508348973	chr2:21629680:C:T
chr2:21629909	['G', 'T']	56057	4484.319982873352	30.59873611571712	-0.0002564333746274	0.0149690895756329	-0.0171308597848777	0.986332	0.986332	chr2	21629909	0.0059768766422	chr2:21629909:G:T
chr2:21632145	['T', 'G']	56057	3812.204017554501	17.46698125801024	-0.0025760565960565	0.0160602169603669	-0.1603998627424328	0.872567	0.872567	chr2	21632145	0.0592012158150572	chr2:21632145:T:G
chr2:21632354	['T', 'G']	56057	4770.680832842691	83.68860527634429	0.0122391450914664	0.0143544359792442	0.852638522973917	0.393863	0.393863	chr2	21632354	0.4046548154604018	chr2:21632354:T:G
chr2:21635438	['A', 'G']	56057	3216.2294970831176	-14.550499219581503	-0.0126101534558548	0.0174054418454519	-0.724494877396626	0.468765	0.468765	chr2	21635438	0.3290448220631579	chr2:21635438:A:G
chr2:21636841	['C', 'T']	56057	4895.436648112467	-25.242040471295525	-0.0206930426472706	0.0145694742200154	-1.4203012637781238	0.155526	0.155526	chr2	21636841	0.808196997552657	chr2:21636841:C:T
chr2:21636957	['TCTAA', 'T']	56057	4883.609830508475	-25.06565548724629	-0.0206769130437731	0.0145733479995537	-1.4188169420236345	0.155958	0.155958	chr2	21636957	0.8069923428257623	chr2:21636957:TCTAA:T
chr2:21637202	['A', 'T']	56057	4871.608331846564	-27.522359650011133	-0.0212382274129752	0.0145898924954007	-1.4556808708268538	0.145486	0.145486	chr2	21637202	0.8371787964738121	chr2:21637202:A:T
chr2:21637395	['A', 'G']	56057	1161.1035645472064	21.343576828283577	-0.0029998857237729	0.0289605762788236	-0.1035851529641864	0.917499	0.917499	chr2	21637395	0.0373944004216153	chr2:21637395:A:G
chr2:21637507	['C', 'T']	56057	6991.498884983856	83.11534007920605	0.0107243068673985	0.0124738780562054	0.8597411982926569	0.389935	0.389935	chr2	21637507	0.4090077814196894	chr2:21637507:C:T
chr2:21638302	['G', 'A']	56057	4909.26272879723	-29.48492631269206	-0.0216862565787807	0.014535450463921	-1.4919562783835938	0.135716	0.135716	chr2	21638302	0.8673689489350215	chr2:21638302:G:A
chr2:21638839	['C', 'T']	56057	4924.9664204403525	-27.309770730305395	-0.0206012476858316	0.0145355092661754	-1.4173048435097766	0.156399	0.156399	chr2	21638839	0.8057660281039861	chr2:21638839:C:T
chr2:21639183	['C', 'T']	56057	4911.0	-28.678205607448795	-0.020917445396728	0.01453816932291	-1.4387950045240745	0.150214	0.150214	chr2	21639183	0.8232895890402192	chr2:21639183:C:T
chr2:21639220	['C', 'G']	56057	25601.28350460287	119.78683883130373	0.0074400156132501	0.0069376158832111	1.0724167694632336	0.283537	0.283537	chr2	21639220	0.5473902600609015	chr2:21639220:C:G
chr2:21639885	['A', 'C']	56057	4948.412394496887	-29.739247436187767	-0.0216431019613863	0.0144940865782742	-1.4932366965316712	0.135381	0.135381	chr2	21639885	0.8684422822842772	chr2:21639885:A:C
chr2:21640375	['A', 'G']	56057	1499.1337151216728	16.850409021225264	-0.011151624378417	0.0257452795214102	-0.4331521966635923	0.664906	0.664906	chr2	21640375	0.1772397480305098	chr2:21640375:A:G
chr2:21640398	['G', 'A']	56057	4936.7045263965465	-29.766141171421467	-0.021812905466949	0.0145077050115283	-1.503539357163365	0.132706	0.132706	chr2	21640398	0.8771094410543013	chr2:21640398:G:A
chr2:21640531	['A', 'G']	56057	1492.1330907014917	17.729944301355875	-0.0108038049603054	0.0257996720440842	-0.4187574532670331	0.675395	0.675395	chr2	21640531	0.1704421588034312	chr2:21640531:A:G
chr2:21640690	['A', 'C']	56057	4905.962691360667	-26.642948900037908	-0.0208372657340351	0.0145444522775526	-1.4326607380186165	0.15196	0.15196	chr2	21640690	0.8182707151173172	chr2:21640690:A:C
chr2:21640861	['G', 'A']	56057	4900.437094126883	-31.367017465387484	-0.0218658180789403	0.0145571588411607	-1.502066324722252	0.133086	0.133086	chr2	21640861	0.8758676277900515	chr2:21640861:G:A
chr2:21640991	['G', 'A']	56057	4898.524308219301	-31.933910485410603	-0.0220086636473248	0.0145592160739437	-1.5116654314041835	0.130625	0.130625	chr2	21640991	0.8839736965448708	chr2:21640991:G:A
chr2:21641081	['G', 'A']	56057	4921.019077702822	-36.835314118515015	-0.0232704731518128	0.0145292781035552	-1.6016262463940805	0.109244	0.109244	chr2	21641081	0.961602406425717	chr2:21641081:G:A
chr2:21641084	['C', 'T']	56057	4964.948532167398	-53.1946536785607	-0.0265635774893626	0.0144608637490972	-1.8369288273683384	0.0662257	0.0662257	chr2	21641084	1.178973442550842	chr2:21641084:C:T
chr2:21641180	['C', 'T']	56057	5199.874268950748	-26.606503801645086	-0.0207999783700839	0.0145971758668235	-1.4249316826659693	0.154183	0.154183	chr2	21641180	0.8119635083421133	chr2:21641180:C:T
chr2:21641447	['G', 'A']	56057	4902.08744826602	-32.442911019817515	-0.0220229689970659	0.014554676164495	-1.5131198212976535	0.130255	0.130255	chr2	21641447	0.8852055967752198	chr2:21641447:G:A
chr2:21641845	['A', 'G']	56057	4917.701814483756	-40.30350582893449	-0.0238448996222222	0.0145327309207769	-1.6407721131154978	0.10085	0.10085	chr2	21641845	0.9963240974512158	chr2:21641845:A:G
chr2:21642699	['G', 'C']	56057	2551.273072737328	-4.780746789144715	-0.0024698271255369	0.0193928244403654	-0.1273577829331625	0.898658	0.898658	chr2	21642699	0.0464055551764758	chr2:21642699:G:C
chr2:21644116	['GAGCAAAATCACCTGAGTTGACAACCACTTCTCTAC', 'G']	56057	1169.1042781702702	14.565275245015032	-0.010160858282307	0.0288073403529313	-0.3527176809043076	0.724301	0.724301	chr2	21644116	0.1400809151938968	chr2:21644116:GAGCAAAATCACCTGAGTTGACAACCACTTCTCTAC:G
chr2:21644631	['A', 'G']	56057	4962.390148134929	-41.49796250546916	-0.02444207756417	0.0144955107937554	-1.686182564515048	0.0917662	0.0917662	chr2	21644631	1.0373172518763527	chr2:21644631:A:G
chr2:21644689	['G', 'A']	56057	4963.2395482040565	-40.32287437900386	-0.0240779113469444	0.0144915421835436	-1.6615147678545112	0.0966157	0.0966157	chr2	21644689	1.0149522952269416	chr2:21644689:G:A
chr2:21645597	['T', 'C']	56057	4951.529981623879	-40.4518051881131	-0.0241726948402796	0.0145001524390335	-1.6670648768635126	0.0955071	0.0955071	chr2	21645597	1.0199643417544182	chr2:21645597:T:C
chr2:21646343	['T', 'A']	56057	1502.0267946339377	17.087042761235114	-0.0107715058722176	0.0257196764273383	-0.418804097425122	0.675361	0.675361	chr2	21646343	0.170464022133874	chr2:21646343:T:A
chr2:21647628	['G', 'GAGCT']	56057	1496.0800656509796	19.45993815448556	-0.0096280906123184	0.0257711943028096	-0.3735989298434946	0.708704	0.708704	chr2	21647628	0.1495351160277804	chr2:21647628:G:GAGCT
chr2:21650571	['C', 'T']	56057	5040.269739893674	-45.13167362188924	-0.0261524480236716	0.0144287775986636	-1.812520003502844	0.0699112	0.0699112	chr2	21650571	1.1554532433021814	chr2:21650571:C:T
chr2:21651197	['A', 'G']	56057	1495.053340469182	20.73994029574695	-0.0087809697529003	0.0257987303092413	-0.3403644151338288	0.733583	0.733583	chr2	21651197	0.1345507415306993	chr2:21651197:A:G
chr2:21652030	['C', 'G']	56057	1907.1020622970707	-34.73399181838076	-0.0320257661865896	0.0222273362445999	-1.4408278992211785	0.149639	0.149639	chr2	21652030	0.8249552027455049	chr2:21652030:C:G
chr2:21658687	['T', 'C']	56057	4953.795336140452	-44.86906559024003	-0.0254197042476411	0.0145305764454738	-1.7493940686406286	0.0802284	0.0802284	chr2	21658687	1.0956718688731617	chr2:21658687:T:C
chr2:21659087	['C', 'T']	56057	1133.0808520507376	8.304701998945793	-0.0124119583227357	0.0292693306565563	-0.4240602037804178	0.671524	0.671524	chr2	21659087	0.172938461206278	chr2:21659087:C:T
chr2:21660872	['G', 'A']	56057	4419.315344406186	9.176419921781031	-0.009675207029843	0.0150695405434959	-0.6420372938323526	0.520852	0.520852	chr2	21660872	0.2832856638682384	chr2:21660872:G:A
chr2:21661472	['A', 'C']	56057	4507.769108592844	-20.963662512193363	-0.0168029745331579	0.014967797928513	-1.1226083231087058	0.261609	0.261609	chr2	21661472	0.5823473192808639	chr2:21661472:A:C
chr2:21663052	['G', 'A']	56057	5166.552996378299	-22.674299580886405	-0.0229003034492941	0.0143312958435536	-1.5979227349210607	0.110066	0.110066	chr2	21663052	0.9583468162943848	chr2:21663052:G:A
chr2:21663311	['C', 'T']	56057	4471.036863892657	-12.295350234634675	-0.014598811227721	0.015015483454428	-0.9722504954321556	0.33093	0.33093	chr2	21663311	0.4802638606918127	chr2:21663311:C:T
chr2:21663411	['G', 'C']	56057	4479.719222809021	-15.01142346149023	-0.0152273782720677	0.0150042044268911	-1.014874087210956	0.31017	0.31017	chr2	21663411	0.5084002099541313	chr2:21663411:G:C
chr2:21663523	['C', 'T']	56057	4398.156917313353	10.241162024994797	-0.0086741494116142	0.0151006578833125	-0.5744219542381577	0.565685	0.565685	chr2	21663523	0.2474253370870569	chr2:21663523:C:T
chr2:21664271	['G', 'A']	56057	4650.248867163806	-19.84885520063184	-0.0211484427437647	0.0149644738414945	-1.4132433233384338	0.15759	0.15759	chr2	21664271	0.8024713444772289	chr2:21664271:G:A
chr2:21664439	['A', 'AC']	56057	1830.163241275958	9.548758649869445	-0.0230975148028857	0.0235623842799017	-0.980270694531854	0.326957	0.326957	chr2	21664439	0.4855093601552316	chr2:21664439:A:AC
chr2:21664481	['T', 'C']	56057	2354.041993720565	-42.845054320263856	-0.0541134278820001	0.0216302593496103	-2.501746604484188	0.0123611	0.0123611	chr2	21664481	1.9079428801635936	chr2:21664481:T:C
chr2:21664840	['C', 'T']	56057	2002.1071466799872	-39.69507605697783	-0.052334860491497	0.0229512449400188	-2.2802623835120857	0.0225959	0.0225959	chr2	21664840	1.6459703559371397	chr2:21664840:C:T
chr2:21665224	['A', 'T']	56057	4631.495727105672	-43.5892224306713	-0.0259830214675944	0.0149672622323068	-1.735990260898228	0.0825711	0.0825711	chr2	21665224	1.083171929758599	chr2:21665224:A:T
chr2:21665649	['A', 'T']	56057	1821.714946015883	-59.016240656572215	-0.0668612886977922	0.0239976430982758	-2.786160641858868	0.00533544	0.00533544	chr2	21665649	2.272829759614865	chr2:21665649:A:T
chr2:21666212	['G', 'T']	56057	1787.2550625345682	-52.173771670411625	-0.0635876012054771	0.0242607105225838	-2.6210114970163247	0.0087693	0.0087693	chr2	21666212	2.057035072343252	chr2:21666212:G:T
chr2:21666656	['C', 'A']	56057	1787.127522166521	-56.310472719741625	-0.0662361931469763	0.0242660248375358	-2.7295856486769576	0.00634338	0.00634338	chr2	21666656	2.197679271424559	chr2:21666656:C:A
chr2:21666707	['A', 'G']	56057	62918.34639403346	281.8796560105333	0.0019933578854104	0.0058515309686594	0.340655786679893	0.733364	0.733364	chr2	21666707	0.1346804128715772	chr2:21666707:A:G
chr2:21667833	['C', 'T']	56057	1404.325672685747	-36.37417256807535	-0.0580436928514948	0.0267384108414735	-2.170798152351828	0.0299506	0.0299506	chr2	21667833	1.5235944729715292	chr2:21667833:C:T
chr2:21668599	['G', 'A']	56057	4623.072121904219	-46.3091802616893	-0.0263612957779791	0.0149733500822604	-1.7605476151399433	0.0783205	0.0783205	chr2	21668599	1.1061245486494051	chr2:21668599:G:A
chr2:21671084	['G', 'A']	56057	4446.396596017983	-20.775091060193887	-0.021496303455612	0.0151790004132521	-1.4161870261789082	0.156726	0.156726	chr2	21671084	0.8048589504371841	chr2:21671084:G:A
chr2:21672697	['T', 'A']	56057	3880.207656902273	4.610796299587413	-0.0091797117683791	0.0159480581590832	-0.5756005951828587	0.564887	0.564887	chr2	21672697	0.24803841976399	chr2:21672697:T:A
chr2:21672817	['T', 'C']	56057	3882.277023531301	2.681489652091137	-0.009854334106965	0.0159437425068993	-0.618069070213644	0.536532	0.536532	chr2	21672817	0.2704043706058109	chr2:21672817:T:C
chr2:21673077	['A', 'G']	56057	3889.208138580655	-0.2090638782000398	-0.0108862577422257	0.0159312137716521	-0.6833288347179601	0.494402	0.494402	chr2	21673077	0.3059197810680938	chr2:21673077:A:G
chr2:21673508	['T', 'C']	56057	4088.4376014700906	-13.86707836118158	-0.0136279270923295	0.015621507423212	-0.8723823330954421	0.383004	0.383004	chr2	21673508	0.4167966903424575	chr2:21673508:T:C
chr2:21673953	['T', 'G']	56057	4369.3117763545215	-35.76871898398654	-0.0219403372453492	0.015280921136944	-1.4357993898878942	0.151065	0.151065	chr2	21673953	0.8208361449766438	chr2:21673953:T:G
chr2:21674320	['C', 'T']	56057	4762.424784129023	-30.6064556849985	-0.0216127003136358	0.0147482371663791	-1.465442959034139	0.142806	0.142806	chr2	21674320	0.8452535452758811	chr2:21674320:C:T
chr2:21675344	['C', 'T']	56057	1138.020301127444	-19.59077422657388	-0.0407896942707339	0.0290858415848673	-1.4023900306173642	0.160804	0.160804	chr2	21675344	0.7937031523766143	chr2:21675344:C:T
chr2:21675456	['G', 'A']	56057	3351.3587090328447	-1.8753464841362224	-0.0139583463037916	0.0171937179719392	-0.8118282692883629	0.416894	0.416894	chr2	21675456	0.3799743552590291	chr2:21675456:G:A
chr2:21675467	['T', 'C']	56057	4665.416131449369	-27.48553335243336	-0.0220488204772234	0.0149057319736687	-1.4792175598067336	0.139088	0.139088	chr2	21675467	0.8567103377188978	chr2:21675467:T:C
chr2:21676001	['G', 'A']	56057	3345.17902379848	-3.761748666514309	-0.014177801744261	0.017209471986195	-0.8238371145630815	0.410036	0.410036	chr2	21676001	0.3871780117802851	chr2:21676001:G:A
chr2:21676006	['C', 'A']	56057	4467.159379181161	-14.207080128977443	-0.0196911132334396	0.0151516996693111	-1.2995976466800516	0.193744	0.193744	chr2	21676006	0.7127717381493404	chr2:21676006:C:A
chr2:21676849	['AG', 'A']	56057	2766.296087491749	16.827328843598625	0.0009061359070745	0.0187059510007788	0.0484410499651606	0.961365	0.961365	chr2	21676849	0.0171116930910402	chr2:21676849:AG:A
chr2:21677577	['G', 'T']	56057	3338.2977592235784	-0.5556158516300648	-0.0131309414468807	0.0172173924232492	-0.7626556405341359	0.445672	0.445672	chr2	21677577	0.3509846502474066	chr2:21677577:G:T
chr2:21677580	['A', 'G']	56057	1353.0724123166945	-24.429361855385483	-0.0387255179824557	0.0268799769488393	-1.4406827080306637	0.14968	0.14968	chr2	21677580	0.8248362255080465	chr2:21677580:A:G
chr2:21678175	['C', 'G']	56057	4662.2495094016485	-24.89133632293756	-0.0215070662575793	0.014911548793943	-1.4423093506098688	0.149221	0.149221	chr2	21678175	0.8261700539253863	chr2:21678175:C:G
chr2:21678617	['T', 'G']	56057	4454.715208392806	-13.07393052884685	-0.0193737052175651	0.0151676347134403	-1.2773056302837864	0.2015	0.2015	chr2	21678617	0.6957249495228717	chr2:21678617:T:G
chr2:21679988	['C', 'T']	56057	6665.021252676663	-19.865939556712085	-0.009152096673556	0.0122047612587517	-0.7498792052972961	0.453331	0.453331	chr2	21679988	0.3435845816944428	chr2:21679988:C:T
chr2:21680650	['C', 'T']	56057	4448.238056160131	-13.505980664643172	-0.0193506997532746	0.0151675976534782	-1.2757920005108494	0.202034	0.202034	chr2	21680650	0.6945755376333766	chr2:21680650:C:T
chr2:21681922	['T', 'C']	56057	1382.0739643914796	-13.193036246422045	-0.0303437826179591	0.0265492592849885	-1.1429238869619245	0.253075	0.253075	chr2	21681922	0.5967507544794458	chr2:21681922:T:C
chr2:21683145	['T', 'C']	56057	2502.3124710080283	22.376972747632173	0.0037493048508278	0.0196368884567338	0.1909317180819528	0.84858	0.84858	chr2	21683145	0.0713072082422702	chr2:21683145:T:C
chr2:21683156	['A', 'G']	56057	2501.089233788244	22.29899774785816	0.0036292729742483	0.0196406349543693	0.1847838923069544	0.853399	0.853399	chr2	21683156	0.0688478703760931	chr2:21683156:A:G
chr2:21683534	['G', 'A']	56057	2494.2224719902947	24.199414883874308	0.004665875231658	0.0196731512953147	0.2371696919125126	0.812526	0.812526	chr2	21683534	0.0901627331480211	chr2:21683534:G:A
chr2:21683630	['T', 'C']	56057	4728.349583340767	-22.15882952391076	-0.0209728482810874	0.0148644793441534	-1.4109372952465045	0.158269	0.158269	chr2	21683630	0.8006041416591736	chr2:21683630:T:C
chr2:21684237	['A', 'G']	56057	2784.1986691167285	-0.3929033603996569	-0.01049246554743	0.0186571078000851	-0.5623843555956797	0.573856	0.573856	chr2	21684237	0.2411970731965298	chr2:21684237:A:G
chr2:21684582	['G', 'A']	56057	2496.0	22.65596229424863	0.0041226544624792	0.0196575819531043	0.2097233765736975	0.833884	0.833884	chr2	21684582	0.0788943590310176	chr2:21684582:G:A
chr2:21684722	['G', 'A']	56057	2496.178117139136	22.788648352197907	0.0043474845673776	0.0196576214927303	0.221160254254841	0.824968	0.824968	chr2	21684722	0.0835628971385035	chr2:21684722:G:A
chr2:21685052	['C', 'A']	56057	2497.133638990973	23.31791052252115	0.0044564023886568	0.0196461517500946	0.2268333486040273	0.820554	0.820554	chr2	21685052	0.0858928330992116	chr2:21685052:C:A
chr2:21686003	['T', 'C']	56057	2503.0446517767946	20.104142414604404	0.0026580572049977	0.0196259217455117	0.1354360442003515	0.892268	0.892268	chr2	21686003	0.0495046821262125	chr2:21686003:T:C
chr2:21686033	['A', 'G']	56057	2503.089305146731	19.645019892959542	0.0023716479079615	0.0196259409229152	0.1208425072345154	0.903816	0.903816	chr2	21686033	0.0439199747439136	chr2:21686033:A:G
chr2:21686149	['T', 'TC']	56057	4729.0843620665055	-21.04619670603744	-0.0208013576870459	0.0148622658868938	-1.3996087706511453	0.161636	0.161636	chr2	21686149	0.7914619055655834	chr2:21686149:T:TC
chr2:21686508	['C', 'T']	56057	2503.089305146731	22.674957782283013	0.0039448138785704	0.0196332221896297	0.200925443641856	0.840758	0.840758	chr2	21686508	0.0753289915847504	chr2:21686508:C:T
chr2:21686669	['A', 'G']	56057	2223.079314958523	-18.446262651177	-0.022361748244739	0.0207408039987296	-1.0781524306438972	0.28097	0.28097	chr2	21686669	0.5513400485290696	chr2:21686669:A:G
chr2:21686776	['C', 'T']	56057	2498.089126750513	22.359167519097667	0.0038149567607696	0.0196431246948157	0.1942133352020346	0.84601	0.84601	chr2	21686776	0.0726245034868018	chr2:21686776:C:T
chr2:21686817	['G', 'T']	56057	2497.2672922873808	23.30595382747111	0.0042927261499904	0.0196461620730542	0.2185020226356656	0.827039	0.827039	chr2	21686817	0.0824740102957793	chr2:21686817:G:T
chr2:21686919	['C', 'G']	56057	2503.133960109894	19.30781627184612	0.0023227851379684	0.0196258738075943	0.1183532086642501	0.905788	0.905788	chr2	21686919	0.042973437206058	chr2:21686919:C:G
chr2:21686998	['T', 'G']	56057	2501.401602198116	20.317576981197764	0.0028635055735506	0.0196326403886875	0.145854328142262	0.884037	0.884037	chr2	21686998	0.0535295578833564	chr2:21686998:T:G
chr2:21687163	['G', 'A']	56057	2498.3119714540585	23.71079714837697	0.0041062278113684	0.019650574146272	0.2089622308642548	0.834478	0.834478	chr2	21687163	0.078585108480896	chr2:21687163:G:A
chr2:21687372	['C', 'T']	56057	2497.133638990973	22.59783037153128	0.0039180118676943	0.0196468515741787	0.1994218693464188	0.841933	0.841933	chr2	21687372	0.0747224677498014	chr2:21687372:C:T
chr2:21687376	['G', 'A']	56057	2498.0445625802768	22.3989975907084	0.0038312373696873	0.0196431313043582	0.1950420892842727	0.845361	0.845361	chr2	21687376	0.0729577918458766	chr2:21687376:G:A
chr2:21687414	['G', 'A']	56057	2798.0998305235926	20.64652542382527	-0.0040918262416289	0.0186268937634761	-0.2196730326369407	0.826127	0.826127	chr2	21687414	0.0829531837214077	chr2:21687414:G:A
chr2:21687431	['T', 'C']	56057	2497.178188500169	23.721867915010684	0.0043574146914381	0.0196468510639977	0.2217869254082639	0.824481	0.824481	chr2	21687431	0.0838193481337542	chr2:21687431:T:C
chr2:21687523	['C', 'A']	56057	2498.1782598612026	22.612202945149	0.0039069588710014	0.0196431232943981	0.1988970293800284	0.842344	0.842344	chr2	21687523	0.0745105132605991	chr2:21687523:C:A
chr2:21687728	['G', 'A']	56057	2498.133692510793	22.42304181578379	0.0037413546119609	0.0196430812292381	0.1904667892118683	0.848944	0.848944	chr2	21687728	0.0711209567443995	chr2:21687728:G:A
chr2:21687993	['A', 'G']	56057	2498.2673993327508	21.93983770092153	0.0036104623520969	0.0196504985723857	0.1837338802777573	0.854223	0.854223	chr2	21687993	0.0684287393495969	chr2:21687993:A:G
chr2:21688109	['T', 'C']	56057	4730.084379905808	-21.41092843738725	-0.0207917685346709	0.0148623851896104	-1.3989523397096029	0.161833	0.161833	chr2	21688109	0.7909329150069038	chr2:21688109:T:C
chr2:21688171	['G', 'A']	56057	2496.044526901669	22.39273947634365	0.0040124882856195	0.0196497934730466	0.2042000233296836	0.838198	0.838198	chr2	21688171	0.0766533797584379	chr2:21688171:G:A
chr2:21688231	['G', 'A']	56057	2498.0	22.933914366515527	0.0043092577045009	0.0196423674909337	0.2193858610215888	0.82635	0.82635	chr2	21688231	0.0828359685709973	chr2:21688231:G:A
chr2:21688242	['T', 'C']	56057	2486.0443485086344	23.653487017802085	0.005182862139468	0.0196833580867571	0.2633118859405948	0.792311	0.792311	chr2	21688242	0.1011043145313984	chr2:21688242:T:C
chr2:21688245	['G', 'C']	56057	2850.10168584426	1.4868668372717095	-0.0097342889519347	0.0184800904948662	-0.5267446582384919	0.598373	0.598373	chr2	21688245	0.2230280110920554	chr2:21688245:G:C
chr2:21688678	['A', 'G']	56057	2497.0445447409734	23.13995192953546	0.0042339152575144	0.0196460739457975	0.2155094839404348	0.829371	0.829371	chr2	21688678	0.0812511543592261	chr2:21688678:A:G
chr2:21688721	['T', 'C']	56057	2232.039817325532	-44.24419114082768	-0.050816022809153	0.0219817902242726	-2.311732679217418	0.020796	0.020796	chr2	21688721	1.6820201912384585	chr2:21688721:T:C
chr2:21688909	['C', 'T']	56057	2498.0445625802768	22.915936887356875	0.004303955411722	0.0196423887753888	0.2191156819538532	0.826561	0.826561	chr2	21688909	0.0827250900830699	chr2:21688909:C:T
chr2:21689203	['A', 'G']	56057	2504.1786880274026	20.66034835604035	0.0032062533196174	0.0196215040550213	0.1634050738733751	0.8702	0.8702	chr2	21689203	0.0603809210433018	chr2:21689203:A:G
chr2:21689274	['T', 'G']	56057	2784.099331014182	18.534035021130208	0.0010324536912601	0.0186443991879942	0.055376077332918	0.955839	0.955839	chr2	21689274	0.0196152534351776	chr2:21689274:T:G
chr2:21689788	['G', 'A']	56057	2493.266864105904	23.61534445133939	0.0039778031418834	0.0196691495516518	0.2022356447815703	0.839733	0.839733	chr2	21689788	0.0758587794850175	chr2:21689788:G:A
chr2:21689963	['A', 'G']	56057	1385.0247074354218	-13.83233658582349	-0.0311052145713308	0.0265095421027807	-1.1733591795260774	0.240657	0.240657	chr2	21689963	0.618601501461546	chr2:21689963:A:G
chr2:21690087	['A', 'G']	56057	1736.1548562049527	-34.32416917360504	-0.0493492318083007	0.0243456824392173	-2.027021913701066	0.0426649	0.0426649	chr2	21690087	1.3699292679499897	chr2:21690087:A:G
chr2:21691032	['T', 'C']	56057	2563.1447070012005	19.773826794619435	0.0025161042433017	0.0196550235159749	0.1280132909155113	0.898139	0.898139	chr2	21691032	0.0466564447787807	chr2:21691032:T:C
chr2:21691268	['G', 'A']	56057	2504.134013629714	20.06721090246561	0.0029547978369589	0.0196295504950181	0.1505280438137818	0.880349	0.880349	chr2	21691268	0.0553451247512752	chr2:21691268:G:A
chr2:21691397	['A', 'G']	56057	2501.267720468859	22.069413681644058	0.0034178048937336	0.0196325902314833	0.1740883323817749	0.861797	0.861797	chr2	21691397	0.0645950220667661	chr2:21691397:A:G
chr2:21691739	['C', 'A']	56057	12638.901860738944	-184.69305166745923	-0.0233293747883241	0.0091256777297481	-2.5564539401029376	0.0105771	0.0105771	chr2	21691739	1.97563338963907	chr2:21691739:C:A
chr2:21692384	['T', 'G']	56057	2505.0	22.064449292009414	0.0036252893095595	0.0196258331729778	0.1847202754454822	0.853449	0.853449	chr2	21692384	0.0688224261372372	chr2:21692384:T:G
chr2:21692434	['G', 'A']	56057	2975.10614574971	16.2717331427403	-0.002815188198785	0.0180734603947141	-0.1557636521896166	0.87622	0.87622	chr2	21692434	0.0573868381351223	chr2:21692434:G:A
chr2:21692635	['A', 'G']	56057	4777.8523203739705	-20.247255764112147	-0.0210028433598421	0.0148199889499374	-1.4171969649093978	0.156431	0.156431	chr2	21692635	0.8056771784190495	chr2:21692635:A:G
chr2:21692902	['A', 'G']	56057	4719.683887431518	-13.663144641823717	-0.0187794934996397	0.0148722374255564	-1.262721469694196	0.206695	0.206695	chr2	21692902	0.6846700289299131	chr2:21692902:A:G
chr2:21693745	['C', 'T']	56057	1381.0	-6.949763112165605	-0.0243970234032488	0.0265649667183002	-0.9183908890968804	0.358418	0.358418	chr2	21693745	0.4456101878927923	chr2:21693745:C:T
chr2:21695309	['G', 'A']	56057	2321.041405023548	4.574234286437211	-0.0009077699323011	0.0203335794773704	-0.0446438824660168	0.964391	0.964391	chr2	21695309	0.0157468512483121	chr2:21695309:G:A
chr2:21695401	['A', 'G']	56057	9329.163496538433	-51.28740431212839	-0.017744169490857	0.0105375922623333	-1.683892206978209	0.0922081	0.0922081	chr2	21695401	1.035230926768612	chr2:21695401:A:G
chr2:21695404	['A', 'G']	56057	9328.830585590407	-50.96758801679675	-0.0176609499593052	0.0105375454330208	-1.6760022598775428	0.0937433	0.0937433	chr2	21695404	1.0280597622883458	chr2:21695404:A:G
chr2:21696466	['C', 'A']	56057	30426.112045117887	169.67875780350224	0.0094826270768291	0.0065616181893183	1.445165933651227	0.148417	0.148417	chr2	21696466	0.8285163511907951	chr2:21696466:C:A
chr2:21696762	['GAATA', 'G']	56057	8844.78891029758	-46.92422690257047	-0.0157207162113897	0.010737691142242	-1.4640685789093395	0.143181	0.143181	chr2	21696762	0.84411460872245	chr2:21696762:GAATA:G
chr2:21697055	['G', 'A']	56057	8839.103764495985	-49.35410153679136	-0.0159363630439481	0.0107417763739583	-1.4835873033610387	0.137924	0.137924	chr2	21697055	0.8603601561543899	chr2:21697055:G:A
chr2:21697240	['C', 'T']	56057	8815.157253460824	-40.943130580136696	-0.0146259433537743	0.010755880006891	-1.3598090853006812	0.173896	0.173896	chr2	21697240	0.7597104076344754	chr2:21697240:C:T
chr2:21697444	['A', 'G']	56057	6825.730584646126	-43.60692589182811	-0.0136844946936176	0.0120687646774639	-1.1338770006155472	0.256851	0.256851	chr2	21697444	0.5903187390942615	chr2:21697444:A:G
chr2:21698116	['A', 'T']	56057	8936.11587867975	-27.35868598164859	-0.0132118924159409	0.0106832824260006	-1.2366884904012578	0.216208	0.216208	chr2	21698116	0.6651282405789323	chr2:21698116:A:T
chr2:21698239	['T', 'C']	56057	9314.163086529885	-53.16238333483402	-0.0180679597565649	0.0105519530488305	-1.7122858368449096	0.0868495	0.0868495	chr2	21698239	1.0612326774801644	chr2:21698239:T:C
chr2:21699080	['C', 'A']	56057	9233.49414849966	-51.10839774005282	-0.0176152794539442	0.0105903577939968	-1.6633318530493313	0.0962516	0.0962516	chr2	21699080	1.0165920424387287	chr2:21699080:C:A
chr2:21699744	['A', 'G']	56057	9293.29975544012	-63.5310236910093	-0.019033823903882	0.0105567898741768	-1.802993535983984	0.0713946	0.0713946	chr2	21699744	1.1463346352671089	chr2:21699744:A:G
chr2:21700235	['TAC', 'T']	56057	9240.319962585963	-57.9166782445616	-0.017534205861721	0.010618765227324	-1.6512471541043452	0.0986937	0.0986937	chr2	21700235	1.005710569139488	chr2:21700235:TAC:T
chr2:21700857	['TA', 'T']	56057	2346.544179573193	-0.5721063364168685	-0.0037493577204847	0.0202282677183019	-0.1853523876932094	0.852953	0.852953	chr2	21700857	0.0690748989649655	chr2:21700857:TA:T
chr2:21700925	['C', 'T']	56057	2348.041886684744	-1.6070288594783586	-0.004213384093869	0.0202201650395305	-0.2083753562659775	0.834937	0.834937	chr2	21700925	0.07834629288116	chr2:21700925:C:T
chr2:21701454	['G', 'A']	56057	11625.45170383586	-55.93715301342005	-0.0154812957849594	0.0095524143089568	-1.6206683759982414	0.105094	0.105094	chr2	21701454	0.97842207789444	chr2:21701454:G:A
chr2:21701505	['A', 'G']	56057	2340.333993469999	-2.4636961455124817	-0.0039753949093572	0.0202493540534472	-0.1963220603908857	0.844359	0.844359	chr2	21701505	0.0734728631261773	chr2:21701505:A:G
chr2:21701603	['G', 'A']	56057	8878.484429374497	-66.21015131564347	-0.0184792497464151	0.0107415415408974	-1.7203536080977757	0.0853737	0.0853737	chr2	21701603	1.0686758963367649	chr2:21701603:G:A
chr2:21702095	['T', 'G']	56057	9130.11733637856	-35.609636021627054	-0.0161156578369532	0.0106373842540291	-1.5150019452243606	0.129778	0.129778	chr2	21702095	0.8867989230086462	chr2:21702095:T:G
chr2:21702195	['T', 'C']	56057	11717.672251066031	-61.10409208728656	-0.0161033568311463	0.0095215715052639	-1.691249897377092	0.0907946	0.0907946	chr2	21702195	1.0419399803328893	chr2:21702195:T:C
chr2:21702622	['T', 'A']	56057	11537.194112451098	-95.29224376581688	-0.0182704705938902	0.0096062405483817	-1.901937652078485	0.0571844	0.0571844	chr2	21702622	1.2427224313109706	chr2:21702622:T:A
chr2:21702932	['C', 'CA']	56057	2119.226829137749	-27.88745164276423	-0.0101508450948949	0.021234634749838	-0.478032479224647	0.632629	0.632629	chr2	21702932	0.1988509037081538	chr2:21702932:C:CA
chr2:21703675	['G', 'A']	56057	9471.182694023197	-60.01901297731423	-0.0169188844596225	0.0104033211437006	-1.6262964707061045	0.103892	0.103892	chr2	21703675	0.9834178931513864	chr2:21703675:G:A
chr2:21704076	['A', 'T']	56057	2312.164986709008	-33.62518188159377	-0.0128541601079231	0.0203733508270924	-0.6309300918153227	0.528089	0.528089	chr2	21704076	0.2772928786941507	chr2:21704076:A:T
chr2:21704503	['A', 'G']	56057	11532.55468499018	-18.68355909025768	-0.0119310169305087	0.0095205397371722	-1.253187031395398	0.210143	0.210143	chr2	21704503	0.6774850720492459	chr2:21704503:A:G
chr2:21704797	['A', 'G']	56057	1678.1197438138904	-5.920376022553448	-0.0096306848192227	0.0237823748479522	-0.4049505098121822	0.685515	0.685515	chr2	21704797	0.1639830378169107	chr2:21704797:A:G
chr2:21704995	['G', 'A']	56057	4334.927968596664	-66.47622842902267	-0.024477801672401	0.0150009056273652	-1.631754927365694	0.102737	0.102737	chr2	21704995	0.9882731201618872	chr2:21704995:G:A
chr2:21706203	['T', 'C']	56057	7919.70639763077	3.7975104436006832	-0.009291481423575	0.0112541133272936	-0.8256075937178594	0.40903	0.40903	chr2	21706203	0.3882448378199189	chr2:21706203:T:C
chr2:21706643	['T', 'C']	56057	7916.412207611467	5.8225320096821305	-0.0088854917418074	0.0112556358069387	-0.7894260168163783	0.429866	0.429866	chr2	21706643	0.366666903792795	chr2:21706643:T:C
chr2:21706864	['C', 'T']	56057	1678.029934351363	-5.758110091026785	-0.0107403300954237	0.0237978519423578	-0.4513151069869041	0.651764	0.651764	chr2	21706864	0.1859096313411522	chr2:21706864:C:T
chr2:21708068	['T', 'C']	56057	10057.648744556176	-1.935451008451674	-0.0105615814060904	0.0101395553724326	-1.0416217494906288	0.297592	0.297592	chr2	21708068	0.526378747865925	chr2:21708068:T:C
chr2:21708262	['C', 'T']	56057	10016.0720593745	-3.528668009261641	-0.0106633008657326	0.0101326891111342	-1.052366331264949	0.292636	0.292636	chr2	21708262	0.533672248136795	chr2:21708262:C:T
chr2:21708512	['C', 'T']	56057	7983.569675128896	3.605672833143767	-0.00928507211849	0.0112056878470154	-0.8286034954081827	0.407332	0.407332	chr2	21708512	0.3900514704013191	chr2:21708512:C:T
chr2:21708623	['A', 'G']	56057	7985.854757274626	-2.95381456321714	-0.0100255811300768	0.0112060914680899	-0.8946545866259755	0.370976	0.370976	chr2	21708623	0.4306541858154514	chr2:21708623:A:G
chr2:21708689	['A', 'C']	56057	7988.567587338974	-0.8670732423898658	-0.0099143788759322	0.0112048661459588	-0.8848279619572221	0.376253	0.376253	chr2	21708689	0.4245200285987606	chr2:21708689:A:C
chr2:21708749	['T', 'C']	56057	1687.270892806166	-9.60623581007306	-0.0125540576481471	0.0237369082152788	-0.5288834390009719	0.596888	0.596888	chr2	21708749	0.224107152195894	chr2:21708749:T:C
chr2:21708890	['C', 'T']	56057	10027.073236873564	-9.559666933715992	-0.0113001584329887	0.0101284728481907	-1.1156823543252374	0.264563	0.264563	chr2	21708890	0.5774708934040803	chr2:21708890:C:T
chr2:21709115	['C', 'T']	56057	1635.145846713766	5.465995068267215	-0.0108378296680344	0.0241647396588389	-0.4484976797203004	0.653796	0.653796	chr2	21709115	0.184557740811694	chr2:21709115:C:T
chr2:21709650	['T', 'C']	56057	1706.1217419228233	-10.429042898642107	-0.0130433399635487	0.0235930066922096	-0.5528477202465117	0.58037	0.58037	chr2	21709650	0.2362950448407611	chr2:21709650:T:C
chr2:21709917	['T', 'A']	56057	11560.031096125023	70.54700456295024	-0.002784876651062	0.0094904061473532	-0.2934412508614044	0.769186	0.769186	chr2	21709917	0.1139686289812418	chr2:21709917:T:A
chr2:21709986	['C', 'T']	56057	1704.1215992007565	-7.763229112097695	-0.0115842344122878	0.0236205026363291	-0.4904313253042689	0.623831	0.623831	chr2	21709986	0.2049330476705355	chr2:21709986:C:T
chr2:21710238	['A', 'T']	56057	7992.427730402826	4.005804152819278	-0.0092329079544327	0.0112020188999474	-0.8242182089583895	0.409819	0.409819	chr2	21710238	0.3874079107374757	chr2:21710238:A:T
chr2:21710338	['T', 'C']	56057	1700.1213137566233	-6.731345589114513	-0.0110748913280924	0.0236470063040329	-0.4683422157418585	0.639542	0.639542	chr2	21710338	0.1941309292630658	chr2:21710338:T:C
chr2:21710437	['C', 'T']	56057	1701.0303446553446	-6.5935353870623725	-0.01113879547161	0.0236403652753961	-0.4711769611784635	0.637516	0.637516	chr2	21710437	0.1955089110908505	chr2:21710437:C:T
chr2:21711459	['C', 'T']	56057	1684.1502176550343	-7.584489359583868	-0.0112703715445426	0.0237574569115825	-0.4743930121177221	0.635222	0.635222	chr2	21711459	0.1970744691559804	chr2:21711459:C:T
chr2:21711542	['T', 'C']	56057	10031.147345882771	-3.084614765267303	-0.0106521112108943	0.0101277305996226	-1.0517767140539074	0.292907	0.292907	chr2	21711542	0.5332702492639569	chr2:21711542:T:C
chr2:21711569	['G', 'C']	56057	1700.06065471412	-6.527968325396293	-0.0107158163229061	0.0236328184112816	-0.4534294698338104	0.650241	0.650241	chr2	21711569	0.1869256501699779	chr2:21711569:G:C
chr2:21711792	['A', 'C']	56057	7994.42612450265	0.8857808544162845	-0.0097373021307476	0.0112017091974454	-0.8692693194506587	0.384704	0.384704	chr2	21711792	0.4148732980474961	chr2:21711792:A:C
chr2:21711914	['G', 'A']	56057	1702.1214564786897	-8.42213148215802	-0.0119247771772678	0.0236194033458956	-0.5048720749899893	0.613651	0.613651	chr2	21711914	0.2120785537230931	chr2:21711914:G:A
chr2:21712054	['A', 'C']	56057	11805.684811504225	-14.974030322084069	-0.0118987245357891	0.0093963610480775	-1.2663119770417552	0.205407	0.205407	chr2	21712054	0.6873847603026545	chr2:21712054:A:C
chr2:21712227	['A', 'G']	56057	1705.0912512933958	-11.073236521200402	-0.0135098733575537	0.0235995925961984	-0.5724621432545406	0.567011	0.567011	chr2	21712227	0.2464085157226816	chr2:21712227:A:G
chr2:21712235	['T', 'C']	56057	8332.891902017807	-0.0858837115571361	-0.0107978077187443	0.0110101294592003	-0.9807157816588076	0.326737	0.326737	chr2	21712235	0.4858016828310585	chr2:21712235:T:C
chr2:21712327	['G', 'A']	56057	1702.0607260726074	-8.389725609845572	-0.0119038369461586	0.0236193896116377	-0.5039857990357812	0.614273	0.614273	chr2	21712327	0.2116385734134843	chr2:21712327:G:A
chr2:21712357	['C', 'A']	56057	7991.71282023835	1.9531925654233613	-0.009599483281772	0.0112029606173972	-0.8568702157949943	0.39152	0.39152	chr2	21712357	0.407246047992286	chr2:21712357:C:A
chr2:21712615	['C', 'T']	56057	7989.997734165923	2.464175716226264	-0.0094842097922962	0.0112041339276263	-0.846492004965309	0.397282	0.397282	chr2	21712615	0.4009011114554959	chr2:21712615:C:T
chr2:21713009	['G', 'A']	56057	1716.0918400114174	-9.81842078666648	-0.0120755515108417	0.0235411580010442	-0.5129548644253664	0.607985	0.607985	chr2	21713009	0.2161071353614569	chr2:21713009:G:A
chr2:21713188	['T', 'C']	56057	7996.704695590077	-1.1967663450864323	-0.0099590165210286	0.0112042065598814	-0.8888640590301646	0.37408	0.37408	chr2	21713188	0.4270355105182538	chr2:21713188:T:C
chr2:21713223	['A', 'C']	56057	3828.5463790611793	-18.527459521063363	-0.0150535794966174	0.0159511783183573	-0.9437283689126	0.345313	0.345313	chr2	21713223	0.461787071456543	chr2:21713223:A:C
chr2:21713396	['G', 'A']	56057	10041.328652487333	-9.455676256350795	-0.0112670728122275	0.0101233049454193	-1.1129836424937165	0.26572	0.26572	chr2	21713396	0.5755757562304881	chr2:21713396:G:A
chr2:21713616	['T', 'C']	56057	8332.053602984484	1.9601762042992208	-0.0104119132894127	0.0110152642375569	-0.945225921491103	0.344548	0.344548	chr2	21713616	0.4627502666939589	chr2:21713616:T:C
chr2:21713635	['A', 'G']	56057	7990.133540372665	5.868369886154929	-0.0090180394477035	0.0112071224397964	-0.8046703778019312	0.421013	0.421013	chr2	21713635	0.3757044938529346	chr2:21713635:A:G
chr2:21713870	['C', 'T']	56057	1710.7018952778678	-15.034645033374586	-0.015384944436954	0.0235680928672308	-0.6527869914474644	0.513896	0.513896	chr2	21713870	0.2891247627092392	chr2:21713870:C:T
chr2:21713874	['C', 'T']	56057	10041.22425453702	-9.913505703145397	-0.0113704277961217	0.0101237967989717	-1.1231386822458456	0.261383	0.261383	chr2	21713874	0.582722661768013	chr2:21713874:C:T
chr2:21714294	['C', 'T']	56057	8327.03982158787	2.89973211755526	-0.010328305201937	0.0110141724265844	-0.9377286646619112	0.348388	0.348388	chr2	21714294	0.4579368124001258	chr2:21714294:C:T
chr2:21714546	['T', 'C']	56057	7988.570031934063	6.500027797475146	-0.0089000816740723	0.0112055142294299	-0.7942591024245279	0.427048	0.427048	chr2	21714546	0.3695233077301531	chr2:21714546:T:C
chr2:21714589	['T', 'G']	56057	3817.5448090064056	-29.82520910567627	-0.0183589581948897	0.01597299033734	-1.149375151875728	0.250406	0.250406	chr2	21714589	0.6013552691689854	chr2:21714589:T:G
chr2:21714676	['A', 'G']	56057	8353.139869397963	5.359901170502187	-0.0100111360568065	0.0110161519294786	-0.908768880539612	0.363476	0.363476	chr2	21714676	0.4395242599402145	chr2:21714676:A:G
chr2:21714885	['C', 'G']	56057	8329.445766582223	6.97704876152033	-0.0098617040797152	0.0110134740981597	-0.8954217344882173	0.370566	0.370566	chr2	21714885	0.4311344303753677	chr2:21714885:C:G
chr2:21715458	['A', 'G']	56057	8319.18724687327	2.222707032704619	-0.0107147840293865	0.011024441585607	-0.971911724161636	0.331099	0.331099	chr2	21715458	0.4800421309215581	chr2:21715458:A:G
chr2:21716095	['T', 'C']	56057	12369.323937128687	-34.35314505221433	-0.0139537674483037	0.0092118041815198	-1.5147703070259553	0.129836	0.129836	chr2	21716095	0.8866048727619763	chr2:21716095:T:C
chr2:21716160	['C', 'T']	56057	1714.0917329717772	-16.50862948437655	-0.0162403313440284	0.0235415547931008	-0.6898580610651855	0.490286	0.490286	chr2	21716160	0.3095505077523003	chr2:21716160:C:T
chr2:21717177	['T', 'C']	56057	8570.37598130174	-8.830854524679825	-0.0120954673580278	0.010873455494743	-1.1123848682578876	0.265977	0.265977	chr2	21717177	0.5751559167710161	chr2:21717177:T:C
chr2:21717202	['A', 'C']	56057	6261.335087594105	10.336134785792831	-0.005842128759469	0.0125613835988481	-0.4650864065647008	0.641871	0.641871	chr2	21717202	0.1925522454786512	chr2:21717202:A:C
chr2:21717255	['A', 'G']	56057	8566.611278611315	-15.84835699857896	-0.012602613676617	0.0108745480160205	-1.158909194023576	0.246498	0.246498	chr2	21717255	0.6081866000885261	chr2:21717255:A:G
chr2:21717456	['C', 'A']	56057	1698.1211710345567	-15.66519619114714	-0.0151079591024784	0.0236447724756857	-0.6389555711738896	0.522854	0.522854	chr2	21717456	0.2816195651409712	chr2:21717456:C:A
chr2:21717778	['T', 'C']	56057	8520.760008563477	-1.1337919039179023	-0.010969165284545	0.0108970095410654	-1.0066216096450755	0.314121	0.314121	chr2	21717778	0.5029030286468428	chr2:21717778:T:C
chr2:21717972	['A', 'G']	56057	8514.455667748956	7.619630395786718	-0.0097430182906224	0.0108999831778087	-0.8938562685544533	0.371403	0.371403	chr2	21717972	0.4301545925774347	chr2:21717972:A:G
chr2:21719620	['C', 'T']	56057	3612.32220081353	-37.82058949751959	-0.0209282825386657	0.0164162952302136	-1.274848085099488	0.202368	0.202368	chr2	21719620	0.6938581604199227	chr2:21719620:C:T
chr2:21719621	['A', 'G']	56057	3616.387076055736	-37.34862725254767	-0.0209064865101058	0.0164082261059428	-1.2741466612611976	0.202617	0.202617	chr2	21719621	0.6933241192103945	chr2:21719621:A:G
chr2:21719863	['C', 'T']	56057	31851.250133818645	178.0158113203627	0.0091953730383493	0.0064715860788431	1.4208839883024664	0.155356	0.155356	chr2	21719863	0.8086719692093148	chr2:21719863:C:T
chr2:21720253	['A', 'G']	56057	12297.75503577227	-45.80588648676014	-0.0153047412555006	0.0092319039501689	-1.6578098448717788	0.0973615	0.0973615	chr2	21720253	1.0116127437682891	chr2:21720253:A:G
chr2:21720634	['T', 'C']	56057	3767.276883543309	-35.62186060268155	-0.0199110421438602	0.0160817813385439	-1.2381117318227954	0.21568	0.21568	chr2	21720634	0.6661901251447742	chr2:21720634:T:C
chr2:21720700	['T', 'C']	56057	3769.403453997253	-40.29434121863356	-0.021076077232064	0.016071389382962	-1.3114035588240858	0.189727	0.189727	chr2	21720700	0.7218708603785315	chr2:21720700:T:C
chr2:21720786	['A', 'G']	56057	8536.832729155874	2.32637912823878	-0.0108872940938187	0.0108983798872255	-0.9989828035431384	0.317807	0.317807	chr2	21720786	0.4978365412762384	chr2:21720786:A:G
chr2:21722358	['G', 'A']	56057	8189.168691680495	-7.612316399677127	-0.011022699898478	0.0110856908377319	-0.9943178156259312	0.320072	0.320072	chr2	21722358	0.4947523164130961	chr2:21722358:G:A
chr2:21722363	['A', 'G']	56057	1844.0657925251985	-6.2412552172370575	-0.0170153937051723	0.0228274569975814	-0.7453915566230194	0.456038	0.456038	chr2	21722363	0.3409989676366229	chr2:21722363:A:G
chr2:21722699	['A', 'G']	56057	8191.022836752899	-9.367407670305951	-0.011356741369294	0.0110846865546934	-1.0245433024432553	0.305583	0.305583	chr2	21722699	0.5148708098200123	chr2:21722699:A:G
chr2:21722818	['C', 'T']	56057	9846.405199022283	-29.247095533596543	-0.012752959939674	0.0101959150631795	-1.2507911119943254	0.211016	0.211016	chr2	21722818	0.6756846136678737	chr2:21722818:C:T
chr2:21723567	['T', 'C']	56057	12314.31804963337	-48.22023851449333	-0.0155437657019032	0.0092278594965045	-1.684438921918034	0.0921024	0.0921024	chr2	21723567	1.0357290528305532	chr2:21723567:T:C
chr2:21725941	['T', 'C']	56057	9851.581679988583	-28.48328916866884	-0.0128476818047766	0.0101929122466585	-1.2604525079658513	0.207511	0.207511	chr2	21725941	0.6829588767221064	chr2:21725941:T:C
chr2:21726042	['G', 'A']	56057	9851.8787376008	-28.836510679807645	-0.0128479632886377	0.010192373003395	-1.260546811263497	0.207477	0.207477	chr2	21726042	0.6830300402854756	chr2:21726042:G:A
chr2:21726263	['G', 'A']	56057	10214.093254357638	-27.12635100572023	-0.0133634946959485	0.010041186901599	-1.3308680365087482	0.183238	0.183238	chr2	21726263	0.7369844570929853	chr2:21726263:G:A
chr2:21726630	['C', 'CCTTT']	56057	10211.3643207564	-24.09542595552245	-0.0131205289106782	0.0100428169391499	-1.3064590333744248	0.191402	0.191402	chr2	21726630	0.7180535285005245	chr2:21726630:C:CCTTT
chr2:21726673	['C', 'A']	56057	10189.727097568371	-24.63437365563808	-0.0131318372246696	0.010049375646411	-1.3067316504741806	0.191309	0.191309	chr2	21726673	0.718264598407645	chr2:21726673:C:A
chr2:21727485	['A', 'G']	56057	9888.411193776874	-24.669465663666244	-0.0122650677535272	0.0101770027334838	-1.2051748510564275	0.228141	0.228141	chr2	21727485	0.6417966591614621	chr2:21727485:A:G
chr2:21729332	['C', 'T']	56057	9854.757988830805	-32.78462984280489	-0.01307945053524	0.0101907081572775	-1.2834682667170234	0.199333	0.199333	chr2	21729332	0.7004207969768118	chr2:21729332:C:T
chr2:21729919	['G', 'C']	56057	10204.274237288137	-26.293004148159483	-0.0131945787812833	0.0100428559666256	-1.313827344047498	0.18891	0.18891	chr2	21729919	0.7237450519782747	chr2:21729919:G:C
chr2:21730569	['C', 'G']	56057	6249.111477807906	6.265478915481487	-0.0065803925929429	0.0125730714361917	-0.5233719243812757	0.600718	0.600718	chr2	21730569	0.2213293545957549	chr2:21730569:C:G
chr2:21730602	['T', 'C']	56057	8184.584018696591	-2.702928487685009	-0.0104174734239493	0.0110872937754486	-0.939586668752064	0.347434	0.347434	chr2	21730602	0.4591276836152936	chr2:21730602:T:C
chr2:21730631	['C', 'T']	56057	10187.1817289853	-20.0701946108109	-0.0126536152321779	0.0100500505465223	-1.25905985980902	0.208014	0.208014	chr2	21730631	0.6819074346615831	chr2:21730631:C:T
chr2:21732420	['A', 'C']	56057	8164.058408880004	1.868907847011429	-0.0097270635103036	0.0111032261229976	-0.8760574091305224	0.381003	0.381003	chr2	21732420	0.419071604696254	chr2:21732420:A:C
chr2:21733460	['T', 'A']	56057	9811.87516948548	-30.201127519238334	-0.013015182492395	0.0102105915618221	-1.2746746761528875	0.20243	0.20243	chr2	21733460	0.6937251248906534	chr2:21733460:T:A
chr2:21733607	['C', 'T']	56057	9813.750673541848	-31.709880107155247	-0.0131056425655004	0.0102102490999807	-1.283577162238402	0.199295	0.199295	chr2	21733607	0.7005035969324713	chr2:21733607:C:T
chr2:21735044	['A', 'G']	56057	9832.403200770756	-26.065490891110954	-0.0124518483627655	0.0102023907421145	-1.2204833825238026	0.222287	0.222287	chr2	21735044	0.6530859353817735	chr2:21735044:A:G
chr2:21735066	['C', 'T']	56057	8172.728965960179	-7.352610432194162	-0.0111022431663025	0.0110947113856775	-1.000678862240141	0.316986	0.316986	chr2	21735066	0.4989599184037374	chr2:21735066:C:T
chr2:21735182	['C', 'T']	56057	10156.905944480128	-25.863826426204284	-0.0130969813694319	0.0100673721773403	-1.3009334649324515	0.193287	0.193287	chr2	21735182	0.7137973545494223	chr2:21735182:C:T
chr2:21735478	['G', 'A']	56057	9834.228028545942	-23.59204423942864	-0.0121382813823949	0.0102016754990816	-1.18983213919004	0.234117	0.234117	chr2	21735478	0.630567049617627	chr2:21735478:G:A
chr2:21735873	['A', 'G']	56057	9831.701550318448	-22.302805304927467	-0.0120878182278986	0.010201916706826	-1.1848575689517913	0.236079	0.236079	chr2	21735873	0.6269426431192529	chr2:21735873:A:G
chr2:21737722	['C', 'T']	56057	1852.2973879531828	-16.974822903673623	-0.0186633226663386	0.0226922020411154	-0.8224553365302802	0.410821	0.410821	chr2	21737722	0.3863473646097714	chr2:21737722:C:T
chr2:21738094	['G', 'A']	56057	9839.10623606031	-17.38045014688626	-0.0116024727861904	0.0102017943914112	-1.1372972578195149	0.255419	0.255419	chr2	21738094	0.5927467997576448	chr2:21738094:G:A
chr2:21738636	['G', 'T']	56057	9822.277853115407	-20.299605637197203	-0.0117891103869163	0.0102097712183955	-1.1546889871219872	0.248223	0.248223	chr2	21738636	0.6051579798465697	chr2:21738636:G:T
chr2:21739432	['T', 'C']	56057	8171.332292428759	3.512976868549859	-0.0092406952407556	0.011096322022	-0.8327710048820341	0.404977	0.404977	chr2	21739432	0.3925696411229273	chr2:21739432:T:C
chr2:21739774	['C', 'G']	56057	9816.751208806892	-20.28947773948201	-0.0116104394661733	0.0102084361910453	-1.1373377125438453	0.255402	0.255402	chr2	21739774	0.5927757061894283	chr2:21739774:C:G
chr2:21740674	['A', 'G']	56057	10199.183316977427	-24.033356266831404	-0.0128037690983126	0.0100482138087492	-1.2742333455488448	0.202586	0.202586	chr2	21740674	0.6933905704901988	chr2:21740674:A:G
chr2:21741435	['T', 'G']	56057	8203.170689932025	-1.3328637985202687	-0.0100989892723358	0.0110744981247617	-0.911913944863584	0.361818	0.361818	chr2	21741435	0.4415098313230252	chr2:21741435:T:G
chr2:21741506	['A', 'T']	56057	8199.731374438023	-0.4055025146341294	-0.0099169269113468	0.0110774352993162	-0.8952367261363261	0.370664	0.370664	chr2	21741506	0.4310195919055959	chr2:21741506:A:T
chr2:21741923	['T', 'A']	56057	6213.55421751231	17.403395874638612	0.0044648349424594	0.0126042841159343	0.354231537578166	0.723167	0.723167	chr2	21741923	0.140761400072647	chr2:21741923:T:A
chr2:21742510	['A', 'G']	56057	10165.26936663693	-21.92197496554111	-0.0125384523697339	0.0100602626239181	-1.2463344982589153	0.212647	0.212647	chr2	21742510	0.672340739884527	chr2:21742510:A:G
chr2:21742763	['T', 'C']	56057	8172.728965960179	2.624701205960133	-0.009387090591608	0.0110932580329674	-0.8461978044422166	0.397446	0.397446	chr2	21742763	0.4007218695109736	chr2:21742763:T:C
chr2:21744883	['C', 'T']	56057	1789.351122292402	3.5415561949047736	-0.0113929710783044	0.0231287650159555	-0.4925888204772237	0.622305	0.622305	chr2	21744883	0.205996709599354	chr2:21744883:C:T
chr2:21745121	['T', 'C']	56057	8202.438969565063	-7.539051077138705	-0.0108378547663211	0.011074728455986	-0.978611332042471	0.327776	0.327776	chr2	21745121	0.4844228489630447	chr2:21745121:T:C
chr2:21745157	['A', 'G']	56057	8203.292676835252	-5.783575844783235	-0.0106208698024283	0.0110741890472216	-0.959065242352261	0.33753	0.33753	chr2	21745157	0.471687620594639	chr2:21745157:A:G
chr2:21746868	['C', 'T']	56057	8107.433885182146	-6.803660368773813	-0.0105518395493279	0.0111274919874184	-0.948267548631684	0.342997	0.342997	chr2	21746868	0.4647096784678519	chr2:21746868:C:T
chr2:21747182	['A', 'G']	56057	9890.176430712145	-20.47904045706481	-0.0118265800705266	0.0101752707639682	-1.16228652237992	0.245124	0.245124	chr2	21747182	0.6106141650543697	chr2:21747182:A:G
chr2:21748771	['A', 'G']	56057	9842.22902765388	-24.895271491825547	-0.0122805386830396	0.0101972788636137	-1.2042956603706778	0.22848	0.22848	chr2	21748771	0.6411518099039196	chr2:21748771:A:G
chr2:21749721	['A', 'G']	56057	8202.877986119784	-4.700931446289865	-0.0104143183304048	0.0110762968981676	-0.9402346674300228	0.347101	0.347101	chr2	21749721	0.4595441351218571	chr2:21749721:A:G
chr2:21750134	['A', 'G']	56057	8205.73190965532	-3.329141995333248	-0.0103529627890898	0.0110715491634566	-0.9350961311955706	0.349743	0.349743	chr2	21750134	0.4562509690213987	chr2:21750134:A:G
chr2:21751145	['A', 'C']	56057	8095.455049964308	-6.083118560764604	-0.0106190702670993	0.0111387359202015	-0.953346083718562	0.340419	0.340419	chr2	21751145	0.4679862083851102	chr2:21751145:A:C
chr2:21751829	['T', 'C']	56057	8208.878628392	-2.366839506089568	-0.0102461317831623	0.0110715601330352	-0.9254460672249802	0.354738	0.354738	chr2	21751829	0.4500922868413951	chr2:21751829:T:C
chr2:21752992	['T', 'C']	56057	8093.299386240365	-3.643286113601083	-0.0102927236145643	0.0111362886579833	-0.9242507922229278	0.35536	0.35536	chr2	21752992	0.4493314587956012	chr2:21752992:T:C
chr2:21753443	['T', 'C']	56057	8091.577382120493	-4.204299430589761	-0.0103768563038566	0.0111367698891076	-0.9317653509215248	0.351462	0.351462	chr2	21753443	0.4541216239370191	chr2:21753443:T:C
chr2:21754888	['A', 'G']	56057	8057.862464541222	0.4263143522889333	-0.0095805317944403	0.0111584124557458	-0.8585927283506207	0.390569	0.390569	chr2	21754888	0.4083022302320313	chr2:21754888:A:G
chr2:21755050	['A', 'G']	56057	8057.574955845361	1.827647036178472	-0.0092799808157251	0.0111583439712309	-0.8316629098055547	0.405603	0.405603	chr2	21755050	0.3918988414493077	chr2:21755050:A:G
chr2:21755737	['C', 'T']	56057	8052.861929314375	-2.95789648999608	-0.0100800596594087	0.0111625342521569	-0.9030260899276552	0.366516	0.366516	chr2	21755737	0.4359070617867341	chr2:21755737:C:T
chr2:21756135	['A', 'T']	56057	8055.718529222865	-0.5670727742344611	-0.0097166313599856	0.0111591521893063	-0.8707320408531576	0.383904	0.383904	chr2	21756135	0.4157773628269099	chr2:21756135:A:T
chr2:21756206	['C', 'G']	56057	8059.718886034397	-3.180879798414998	-0.0099085420023328	0.0111571031036035	-0.8880927163909188	0.374495	0.374495	chr2	21756206	0.4265539763274131	chr2:21756206:C:G
chr2:21756271	['A', 'G']	56057	8069.8637490856545	1.3470984003714643	-0.0094513844863464	0.011149353401199	-0.8477069607758607	0.396605	0.396605	chr2	21756271	0.4016418149448322	chr2:21756271:A:G
chr2:21756680	['A', 'G']	56057	8057.862464541222	-0.3935058407456325	-0.0095937494237456	0.0111583494289171	-0.8597821286079463	0.389913	0.389913	chr2	21756680	0.4090322848578066	chr2:21756680:A:G
chr2:21756752	['A', 'G']	56057	8081.144159412017	-0.6041141353057925	-0.0096702216916143	0.0111424433188293	-0.8678726393225547	0.385468	0.385468	chr2	21756752	0.4140116694943705	chr2:21756752:A:G
chr2:21757544	['A', 'G']	56057	51464.93506887447	-3.676734114092267	-0.007187201596794	0.0058520518783422	-1.2281506976028371	0.219396	0.219396	chr2	21757544	0.65877129469095	chr2:21757544:A:G
chr2:21758181	['A', 'G']	56057	6297.2246721969495	1.4696859150325996	-0.0073001808943106	0.0125236543534746	-0.5829114001605492	0.559955	0.559955	chr2	21758181	0.2518468730597775	chr2:21758181:A:G
chr2:21763030	['T', 'C']	56057	8071.719956468993	-10.711343584800169	-0.0112484771365627	0.0111494822549408	-1.0088788770059731	0.313037	0.313037	chr2	21763030	0.5044043271623495	chr2:21763030:T:C
chr2:21763328	['C', 'T']	56057	8007.714247484479	4.368785465781202	-0.0091925523327088	0.0111856418235376	-0.8218171543241467	0.411184	0.411184	chr2	21763328	0.385963792959529	chr2:21763328:C:T
chr2:21764815	['T', 'C']	56057	8077.296817013989	-10.240125008518788	-0.0112428638266022	0.0111412370955437	-1.0091216738488726	0.312921	0.312921	chr2	21764815	0.5045652905511949	chr2:21764815:T:C
chr2:21764962	['G', 'A']	56057	8396.392192213636	-6.45756725244742	-0.0116566560377025	0.0109673578716471	-1.062849974818216	0.287855	0.287855	chr2	21764962	0.5408262225105657	chr2:21764962:G:A
chr2:21765068	['C', 'A']	56057	8041.008207983154	-1.7817825521005384	-0.0102459989206533	0.0111636942935689	-0.91779644365179	0.358729	0.358729	chr2	21765068	0.445233513118056	chr2:21765068:C:A
chr2:21766298	['G', 'A']	56057	6252.44614918024	8.491282843431968	-0.0059078758625102	0.0125665529529884	-0.4701270017809664	0.638266	0.638266	chr2	21766298	0.1949982895286241	chr2:21766298:G:A
chr2:21766527	['T', 'C']	56057	8030.429764155992	-6.029793676040254	-0.0104686556945969	0.0111729254469367	-0.9369663965194648	0.34878	0.34878	chr2	21766527	0.4574484266599682	chr2:21766527:T:C
chr2:21767702	['G', 'A']	56057	8039.286825439301	-2.943701274396904	-0.0103172566680589	0.0111652605634782	-0.9240497890221104	0.355464	0.355464	chr2	21767702	0.4492043763492004	chr2:21767702:G:A
chr2:21770115	['G', 'A']	56057	8001.0	-1.1802388330881295	-0.0098341835586092	0.0111845981030482	-0.8792612365686187	0.379263	0.379263	chr2	21770115	0.4210595239716799	chr2:21770115:G:A
chr2:21770215	['A', 'AG']	56057	8019.572244126095	-9.794198782962328	-0.0106557804195075	0.0111750625648255	-0.9535320592340548	0.340325	0.340325	chr2	21770215	0.4681061468100052	chr2:21770215:A:AG
chr2:21771155	['T', 'C']	56057	8026.715942339257	-12.181568048861305	-0.0111319813788476	0.0111708653288054	-0.99651916402058	0.319002	0.319002	chr2	21771155	0.4962065941019381	chr2:21771155:T:C
chr2:21773247	['A', 'G']	56057	8008.571459154729	-5.717814436026516	-0.010548297169492	0.0111819868645984	-0.9433294187536077	0.345516	0.345516	chr2	21773247	0.4615318367099881	chr2:21773247:A:G
chr2:21773282	['A', 'G']	56057	8009.85732636349	-6.979814161565858	-0.0106508394091449	0.011180102211728	-0.9526602894535382	0.340766	0.340766	chr2	21773282	0.4675437435678997	chr2:21773282:A:G
chr2:21774416	['G', 'A']	56057	7989.427569843365	0.6180141431411151	-0.0095549752610755	0.0111920883833773	-0.8537258582827745	0.393261	0.393261	chr2	21774416	0.4053191207771799	chr2:21774416:G:A
chr2:21774670	['A', 'G']	56057	8010.0	-5.0112949506880105	-0.0103894024240953	0.0111795899803481	-0.9293187355133904	0.352728	0.352728	chr2	21774670	0.4525600641124009	chr2:21774670:A:G
chr2:21774712	['A', 'G']	56057	8009.571530515761	-6.587185274311795	-0.0106196819194952	0.0111802101972115	-0.9498642451412862	0.342185	0.342185	chr2	21774712	0.4657390320830811	chr2:21774712:A:G
chr2:21775737	['G', 'A']	56057	7988.420127424915	-0.3131826456916383	-0.0096157290698545	0.0111945249451735	-0.8589671394676133	0.390362	0.390362	chr2	21775737	0.4085324655789684	chr2:21775737:G:A
chr2:21775797	['C', 'A']	56057	7971.284399250736	-0.8489478349085503	-0.0095683626827666	0.0112041683296962	-0.8540002614389618	0.393108	0.393108	chr2	21775797	0.4054881179186482	chr2:21775797:C:A
chr2:21776018	['C', 'T']	56057	8013.429514514602	6.0436211006523886	-0.0090445149221481	0.0111798811316621	-0.8089992027315493	0.418519	0.418519	chr2	21776018	0.3782848210450351	chr2:21776018:C:T
chr2:21777940	['C', 'T']	56057	7992.855506592208	-7.605865365804124	-0.0104107872083913	0.0111938413354925	-0.9300459865713566	0.352351	0.352351	chr2	21777940	0.4530244916028825	chr2:21777940:C:T
chr2:21778446	['C', 'T']	56057	7995.998483496876	-8.360096115847984	-0.0104726299906688	0.0111925034242007	-0.9356825362255116	0.349441	0.349441	chr2	21778446	0.4566261404832492	chr2:21778446:C:T
chr2:21778972	['T', 'C']	56057	7993.855613637581	-8.178577380915295	-0.0103388918959061	0.0111918316383862	-0.9237890838569603	0.3556	0.3556	chr2	21778972	0.4490382477018239	chr2:21778972:T:C
chr2:21778976	['T', 'A']	56057	6256.2232093479615	13.579009244802648	-0.0052074612521816	0.0125625862472541	-0.4145214329031848	0.678494	0.678494	chr2	21778976	0.1684539885030103	chr2:21778976:T:A
chr2:21779082	['T', 'C']	56057	8203.609784819611	-6.829127028787156	-0.0113180868002053	0.0110710393214145	-1.0223147503697267	0.306636	0.306636	chr2	21779082	0.5133768589939147	chr2:21779082:T:C
chr2:21780194	['T', 'C']	56057	8043.860965906048	-12.345080847021284	-0.0113204482084731	0.0111605456466007	-1.0143274860330007	0.310431	0.310431	chr2	21780194	0.5080349160971778	chr2:21780194:T:C
chr2:21781097	['C', 'T']	56057	7971.995486173058	0.2727833960299378	-0.0094902407060482	0.0112057266987788	-0.846909884664816	0.397049	0.397049	chr2	21781097	0.4011558934473498	chr2:21781097:C:T
chr2:21781586	['T', 'G']	56057	8022.28621889216	-0.9547786661711264	-0.0099582432906994	0.011170612671884	-0.89146796001296	0.372682	0.372682	chr2	21781586	0.4286615825331293	chr2:21781586:T:G
chr2:21781609	['A', 'G']	56057	8008.428586719948	-3.881018227789009	-0.0101356015665611	0.0111806167142917	-0.9065333179345276	0.364658	0.364658	chr2	21781609	0.4381142542859711	chr2:21781609:A:G
chr2:21782273	['G', 'A']	56057	7969.421663960602	-2.787531937457725	-0.0098390428318213	0.0112059648873355	-0.8780183527918227	0.379938	0.379938	chr2	21782273	0.4202872677377496	chr2:21782273:G:A
chr2:21782506	['G', 'A']	56057	7971.426606486603	-1.1688501993380354	-0.0096062092031184	0.0112060353034754	-0.8572353149859495	0.391319	0.391319	chr2	21782506	0.4074690649671195	chr2:21782506:G:A
chr2:21784736	['G', 'A']	56057	43608.22341165767	11.43238839311674	-0.0033703844229706	0.0059617781819987	-0.5653320737674081	0.57185	0.57185	chr2	21784736	0.2427178745555948	chr2:21784736:G:A
chr2:21785427	['A', 'G']	56057	43606.11255442152	10.620657424439976	-0.0036654424799184	0.005961893341059	-0.6148118173592335	0.538682	0.538682	chr2	21785427	0.2686675361141155	chr2:21785427:A:G
chr2:21785476	['G', 'C']	56057	58147.596705983146	-249.4779344141428	-0.0177967539989576	0.0058457454807153	-3.044394262060816	0.00233257	0.00233257	chr2	21785476	2.632165314287756	chr2:21785476:G:C
chr2:21785711	['G', 'A']	56057	43547.536877420265	9.134020120455716	-0.0035638906012782	0.005964717663975	-0.5974952717046353	0.550179	0.550179	chr2	21785711	0.2594959903879451	chr2:21785711:G:A
chr2:21785743	['C', 'T']	56057	43577.66071874664	8.025161540881413	-0.0036946475494634	0.0059621786838333	-0.6196807820405728	0.53547	0.53547	chr2	21785743	0.2712648557367456	chr2:21785743:C:T
chr2:21785749	['G', 'A']	56057	43584.44003497438	11.889738112037335	-0.0035708565915761	0.0059620882536526	-0.5989271610309388	0.549224	0.549224	chr2	21785749	0.2602504932127247	chr2:21785749:G:A
chr2:21786128	['T', 'C']	56057	43722.91961529541	12.565023156554638	-0.0035095163246706	0.005960495929535	-0.5887960274044517	0.556	0.556	chr2	21786128	0.2549252084179425	chr2:21786128:T:C
chr2:21786171	['T', 'A']	56057	43742.92461145906	4.083172877247192	-0.0039331025702603	0.0059596948871306	-0.6599503237579235	0.509288	0.509288	chr2	21786171	0.2930365566830016	chr2:21786171:T:A
chr2:21786574	['A', 'C']	56057	43743.94799585964	-8.770459303849563	-0.0042948427392293	0.0059617644516214	-0.7203979248226206	0.471283	0.471283	chr2	21786574	0.3267182257174482	chr2:21786574:A:C
chr2:21787386	['A', 'G']	56057	43744.3642608618	-6.194673559554795	-0.0043479029872432	0.0059612284506382	-0.7293635906165801	0.465782	0.465782	chr2	21787386	0.3318172986517479	chr2:21787386:A:G
chr2:21787970	['G', 'T']	56057	43706.59362564018	-14.56206241129954	-0.0046849091976454	0.0059624700032974	-0.7857329588332581	0.432027	0.432027	chr2	21787970	0.364489110628165	chr2:21787970:G:T
chr2:21787977	['A', 'G']	56057	43739.92386203451	-11.17347873674196	-0.0044797912786433	0.0059613189675826	-0.7514765277624411	0.452369	0.452369	chr2	21787977	0.3445071641140225	chr2:21787977:A:G
chr2:21788104	['G', 'A']	56057	43714.25690578159	-15.920615473688516	-0.0047207959218033	0.0059625004410736	-0.7917476851294422	0.428511	0.428511	chr2	21788104	0.3680380251340529	chr2:21788104:G:A
chr2:21788252	['A', 'G']	56057	43781.18226108684	-9.144465683305716	-0.0045974448621724	0.0059592406243103	-0.7714816621798247	0.440425	0.440425	chr2	21788252	0.3561280369893603	chr2:21788252:A:G
chr2:21788499	['T', 'G']	56057	43714.13760616658	-13.74199005165898	-0.0046002176853091	0.0059624522192861	-0.7715311613616483	0.440395	0.440395	chr2	21788499	0.3561576204104046	chr2:21788499:T:G
chr2:21788500	['C', 'T']	56057	43713.25660242684	-14.750046477487782	-0.0046321058420874	0.0059627862597435	-0.776835801303177	0.437259	0.437259	chr2	21788500	0.3592612427752746	chr2:21788500:C:T
chr2:21788642	['A', 'T']	56057	43705.15242259303	-11.390416510487658	-0.004567104073955	0.0059635279568103	-0.7658392996614461	0.443775	0.443775	chr2	21788642	0.3528371673312881	chr2:21788642:A:T
chr2:21788651	['C', 'T']	56057	43702.03279858673	-13.041880894012756	-0.0046340196818895	0.0059628707535858	-0.777145753008782	0.437076	0.437076	chr2	21788651	0.3594430401214836	chr2:21788651:C:T
chr2:21788667	['A', 'G']	56057	53229.63819382473	-200.8868108483168	-0.013641334207656	0.0058436873350878	-2.334370993079665	0.0195798	0.0195798	chr2	21788667	1.708191748658519	chr2:21788667:A:G
chr2:21789044	['A', 'G']	56057	43710.13667832418	-11.9794006291297	-0.0045623362814189	0.0059625252148488	-0.7651684675575191	0.444174	0.444174	chr2	21789044	0.35244686673983	chr2:21789044:A:G
chr2:21789081	['G', 'A']	56057	43721.699261268346	-6.0187922850889	-0.0043581563556179	0.0059624030495893	-0.7309395757668721	0.464819	0.464819	chr2	21789081	0.3327161279789407	chr2:21789081:G:A
chr2:21789135	['A', 'G']	56057	43712.91711721357	-14.654649448538084	-0.0047028105775396	0.0059625948275048	-0.7887187899882229	0.43028	0.43028	chr2	21789135	0.3662488400468912	chr2:21789135:A:G
chr2:21789962	['C', 'G']	56057	43733.58178995825	-13.085318851958885	-0.0046323101132978	0.0059615099683047	-0.7770363780193674	0.437141	0.437141	chr2	21789962	0.3593784585785126	chr2:21789962:C:G
chr2:21790348	['C', 'T']	56057	9138.163015555872	-167.31987999021746	-0.0260128594661508	0.010556996714671	-2.46403974247722	0.0137411	0.0137411	chr2	21790348	1.8619784998231752	chr2:21790348:C:T
chr2:21790369	['C', 'T']	56057	43716.69792298632	-11.005046359740833	-0.0045462347780572	0.0059634402892813	-0.7623510184597087	0.445854	0.445854	chr2	21790369	0.3508073327113967	chr2:21790369:C:T
chr2:21790432	['T', 'G']	56057	43772.61718150508	-9.645128153668338	-0.0046628471948059	0.005959932904492	-0.7823657194683405	0.434003	0.434003	chr2	21790432	0.3625072684622757	chr2:21790432:T:G
chr2:21790482	['G', 'A']	56057	43331.82194029584	2.344595889824839	-0.0035966422304519	0.005973956919704	-0.6020535934213199	0.547141	0.547141	chr2	21790482	0.2619007401547324	chr2:21790482:G:A
chr2:21790756	['G', 'A']	56057	43751.04853762557	-14.379461425060818	-0.0047147523944067	0.0059614278198869	-0.7908763700331444	0.429019	0.429019	chr2	21790756	0.3675234737536582	chr2:21790756:G:A
chr2:21792269	['A', 'G']	56057	9226.987600578046	-169.67396047587945	-0.026093072661419	0.010515505500198	-2.481390234727915	0.01309	0.01309	chr2	21792269	1.8830603534492445	chr2:21792269:A:G
chr2:21794083	['G', 'A']	56057	43934.10731811773	-5.922904752737635	-0.0045161310739592	0.0059590287148395	-0.7578636200750167	0.448536	0.448536	chr2	21794083	0.3482026942611233	chr2:21794083:G:A
chr2:21796407	['G', 'A']	56057	38992.12928034831	-11.08931485514611	-0.0025113705925379	0.0061260766916039	-0.4099476253667995	0.681846	0.681846	chr2	21796407	0.1663137029131255	chr2:21796407:G:A
chr2:21798458	['T', 'C']	56057	40522.39741988438	32.37296545649145	-0.0032644324702547	0.00605586036776	-0.5390534576447331	0.589852	0.589852	chr2	21798458	0.2292569436906582	chr2:21798458:T:C
chr2:21810655	['C', 'T']	56057	39371.94004282656	32.25207370315279	-0.0024685068280631	0.0060889864268105	-0.4054052111520672	0.685181	0.685181	chr2	21810655	0.1641946884817212	chr2:21810655:C:T
chr2:21811307	['A', 'G']	56057	39702.87343850384	19.92485199941753	-0.0030041998223919	0.0060790911452747	-0.4941856850965478	0.621177	0.621177	chr2	21811307	0.2067846330432957	chr2:21811307:A:G
chr2:21811673	['A', 'G']	56057	39996.67500491008	35.57209503235818	-0.0030732930038058	0.0060714807519705	-0.506185085542494	0.612729	0.612729	chr2	21811673	0.2127315643523525	chr2:21811673:A:G
chr2:21813146	['C', 'T']	56057	39770.0607780157	31.47451459560566	-0.0031094295469329	0.0060760253320916	-0.5117538813589118	0.608825	0.608825	chr2	21813146	0.2155075225661166	chr2:21813146:C:T
chr2:21813477	['A', 'G']	56057	39405.13831989151	19.198175834744028	-0.0027622770694652	0.0060870970800933	-0.4537921825657692	0.64998	0.64998	chr2	21813477	0.1871000064698673	chr2:21813477:A:G
chr2:21813641	['T', 'C']	56057	39592.062822274165	41.407996816882616	-0.0020236697556504	0.0060819429684412	-0.3327340894433052	0.739336	0.739336	chr2	21813641	0.1311581464729821	chr2:21813641:T:C
chr2:21813875	['A', 'C']	56057	39869.53478454813	22.45874734282261	-0.0033419913653306	0.0060726269084139	-0.5503370148922117	0.58209	0.58209	chr2	21813875	0.2350098616017773	chr2:21813875:A:C
chr2:21814703	['A', 'T']	56057	39878.24803725644	19.95973942531311	-0.0033760339002649	0.0060723212368859	-0.5559708995231469	0.578233	0.578233	chr2	21814703	0.2378971265897185	chr2:21814703:A:T
chr2:21814705	['A', 'T']	56057	39875.22667166336	24.0251694021129	-0.0031966420415608	0.0060730058772122	-0.5263690018077521	0.598634	0.598634	chr2	21814705	0.2228386206180262	chr2:21814705:A:T
chr2:21814849	['G', 'GT']	56057	39967.97274966093	29.78435825961938	-0.0031343110044426	0.0060694852506598	-0.5164047485084401	0.605574	0.605574	chr2	21814849	0.2178327793120237	chr2:21814849:G:GT
chr2:21817031	['T', 'G']	56057	40000.41706964544	24.0896152120702	-0.0033869185521207	0.0060680960775397	-0.5581517676783239	0.576743	0.576743	chr2	21817031	0.2390176678598763	chr2:21817031:T:G
chr2:21818278	['A', 'T']	56057	39392.13530440369	37.545522250520975	-0.0021654331003378	0.0060882946535846	-0.3556715342387179	0.722088	0.722088	chr2	21818278	0.1414098722565006	chr2:21818278:A:T
chr2:21819516	['T', 'A']	56057	40410.64083767689	40.44200631634522	-0.0023102514853578	0.0062028240638123	-0.3724515578050961	0.709558	0.709558	chr2	21819516	0.1490120990783441	chr2:21819516:T:A
chr2:21822770	['T', 'G']	56057	70025.23604568164	50.21746120156869	-0.0067641900112441	0.0060652172585363	-1.115242821965544	0.264751	0.264751	chr2	21822770	0.5771623908289317	chr2:21822770:T:G
chr2:21822845	['G', 'A']	56057	50165.633752051945	170.0983073233041	-0.0001182642810099	0.0058746222515321	-0.0201313847846231	0.983939	0.983939	chr2	21822845	0.0070318251302166	chr2:21822845:G:A
chr2:21823118	['T', 'TC']	56057	51280.14785804772	173.36114628694068	-0.0005278301467207	0.0058620439276977	-0.0900419978476722	0.928254	0.928254	chr2	21823118	0.0323331706510254	chr2:21823118:T:TC
chr2:21825242	['A', 'G']	56057	51740.38396759977	218.8257792187241	0.0011003935211088	0.0058617654398553	0.1877239088461373	0.851094	0.851094	chr2	21825242	0.0700224711412546	chr2:21825242:A:G
chr2:21825566	['C', 'T']	56057	41738.95664507841	128.1994106001088	0.0016326256975761	0.0060594585367841	0.2694342551673897	0.787597	0.787597	chr2	21825566	0.1036959467821762	chr2:21825566:C:T
chr2:21826028	['T', 'C']	56057	51207.70240177012	179.82273520260682	0.0004487235051379	0.0058680962835442	0.0764683269421322	0.939047	0.939047	chr2	21826028	0.0273126704284289	chr2:21826028:T:C
chr2:21826412	['C', 'A']	56057	50931.99432608929	185.5809246710137	-0.0001558932672984	0.0058643328867096	-0.0265832909403487	0.978792	0.978792	chr2	21826412	0.0093095889422894	chr2:21826412:C:A
chr2:21826485	['G', 'C']	56057	50806.5950715535	144.1303838858138	-0.0006246427708769	0.0058637876239088	-0.1065254765247689	0.915166	0.915166	chr2	21826485	0.0385001230426077	chr2:21826485:G:C
chr2:21826744	['T', 'C']	56057	51625.52166461356	182.0686173850177	-0.0003928339724102	0.0058634443696861	-0.0669971347287265	0.946584	0.946584	chr2	21826744	0.0238408406354416	chr2:21826744:T:C
chr2:21827521	['C', 'T']	56057	50564.35445297165	166.88063399185248	0.0001481953121831	0.0058674523795625	0.0252571819243604	0.97985	0.97985	chr2	21827521	0.0088404030404823	chr2:21827521:C:T
chr2:21827593	['A', 'C']	56057	51143.46569732076	203.1397010601248	0.0006574387586855	0.0058651409531675	0.1120925761094443	0.91075	0.91075	chr2	21827593	0.0406008200860465	chr2:21827593:A:C
chr2:21827712	['A', 'G']	56057	51163.99241531928	193.48907115374257	0.0001734600023539	0.0058618805750615	0.0295911866734165	0.976393	0.976393	chr2	21827712	0.0103753428069493	chr2:21827712:A:G
chr2:21827841	['C', 'T']	56057	51143.8606095211	181.6911868580478	-0.0001841566225706	0.0058620802433274	-0.0314148928241373	0.974939	0.974939	chr2	21827841	0.0110225563959797	chr2:21827841:C:T
chr2:21828106	['C', 'T']	56057	50918.441666666666	182.7601905165403	-0.000157508247011	0.0058620070352736	-0.0268693377649184	0.978564	0.978564	chr2	21828106	0.009410765368368	chr2:21828106:C:T
chr2:21828528	['TTTTTTC', 'T']	56057	50143.66950633036	241.5402960070912	0.0026453264466329	0.0059302287330136	0.4460749434345334	0.655545	0.655545	chr2	21828528	0.1833974907307308	chr2:21828528:TTTTTTC:T
chr2:21829278	['T', 'C']	56057	50740.439264679655	183.9905110771218	0.0005959132364202	0.0058656050894037	0.1015945034378015	0.919079	0.919079	chr2	21829278	0.0366471569604707	chr2:21829278:T:C
chr2:21829332	['A', 'G']	56057	51099.23116869213	181.5065686189083	-0.0002244854772908	0.0058622702861108	-0.0382932663174442	0.969454	0.969454	chr2	21829332	0.0134727931042249	chr2:21829332:A:G
chr2:21829520	['G', 'A']	56057	49426.51609679491	173.4379666121743	0.0017508240503049	0.0059066000733435	0.2964182488342943	0.766912	0.766912	chr2	21829520	0.1152544666989954	chr2:21829520:G:A
chr2:21829802	['A', 'G']	56057	50746.6317104512	173.9106091395295	0.0003066291205633	0.0058654083177997	0.0522775404455315	0.958308	0.958308	chr2	21829802	0.018494886325975	chr2:21829802:A:G
chr2:21831824	['T', 'C']	56057	50571.021357075326	193.2621774555685	0.001036742331618	0.0058629972321935	0.176828043841691	0.859644	0.859644	chr2	21831824	0.0656813636922751	chr2:21831824:T:C
chr2:21831852	['G', 'A']	56057	50570.72769609591	189.5650220543604	0.0008885074642724	0.0058632048234753	0.1515395574643807	0.879551	0.879551	chr2	21831852	0.0557389732884769	chr2:21831852:G:A
chr2:21833614	['G', 'A']	56057	50734.33534344337	180.8657021355033	-5.35853718685863e-05	0.0058628037645265	-0.0091398883573094	0.992708	0.992708	chr2	21833614	0.003178478229424	chr2:21833614:G:A
chr2:21833797	['A', 'G']	56057	50780.87055045054	189.9356744985164	0.0002841983269658	0.0058609524255634	0.0484901269162841	0.961326	0.961326	chr2	21833797	0.0171293116109132	chr2:21833797:A:G
chr2:21834389	['G', 'A']	56057	50728.239522560616	183.70005622584463	-3.967370047648745e-06	0.0058631050981639	-0.0006766670529053	0.99946	0.99946	chr2	21834389	0.0002345823631676	chr2:21834389:G:A
chr2:21835380	['T', 'C']	56057	50873.98294258289	179.4077800089208	0.0006267518727195	0.0058634617376942	0.1068910996195892	0.914876	0.914876	chr2	21835380	0.0386377651303917	chr2:21835380:T:C
chr2:21835739	['T', 'TC']	56057	51113.94185029886	189.35575257909065	0.0004093709915487	0.0058596507929482	0.0698626942140262	0.944303	0.944303	chr2	21835739	0.0248886305813639	chr2:21835739:T:TC
chr2:21835845	['G', 'A']	56057	50580.53458120694	169.224159413585	0.0008077753806607	0.0058669922952349	0.137681343354894	0.890493	0.890493	chr2	21835845	0.0503694900955405	chr2:21835845:G:A
chr2:21838768	['G', 'C']	56057	13357.144501141876	135.7037981746207	0.0154901289773818	0.0089641114642679	1.7280161050124514	0.0839908	0.0839908	chr2	21838768	1.0757682821292038	chr2:21838768:G:C
chr2:21840718	['A', 'G']	56057	50743.10410978462	201.4668053425738	0.0015262643291052	0.0058381904678912	0.2614276354119174	0.793764	0.793764	chr2	21840718	0.1003086017703587	chr2:21840718:A:G
chr2:21844092	['T', 'A']	56057	50562.52976339175	175.83119811398458	0.0007153353898725	0.0058680800607266	0.1219027999737239	0.902976	0.902976	chr2	21844092	0.0443237925503709	chr2:21844092:T:A
chr2:21844118	['G', 'C']	56057	50561.52949573535	175.45802910612568	0.0007226612463999	0.0058675156977362	0.1231630699648212	0.901978	0.901978	chr2	21844118	0.0448040551355769	chr2:21844118:G:C
chr2:21844341	['T', 'C']	56057	55015.77710768132	288.6401296032778	0.0031266004794254	0.0058530102215731	0.5341867451215667	0.593214	0.593214	chr2	21844341	0.226788608063413	chr2:21844341:T:C
chr2:21847903	['G', 'A']	56057	50555.82237487735	160.79957649746396	0.0003102450056804	0.0058646521243161	0.0529008369301357	0.957811	0.957811	chr2	21847903	0.0187201796009192	chr2:21847903:G:A
chr2:21848979	['G', 'A']	56057	3942.351637764932	91.55101780121193	0.0145070774270138	0.0156312839774267	0.9280797052861188	0.35337	0.35337	chr2	21848979	0.4517703234978878	chr2:21848979:G:A
chr2:21856898	['C', 'T']	56057	42043.75030335473	182.84920756475307	0.0038205267379287	0.0060485479170254	0.6316436259312372	0.527622	0.527622	chr2	21856898	0.2776771041806289	chr2:21856898:C:T
chr2:21858194	['G', 'A']	56057	6005.3213865201415	-7.27030855131405	-0.0045174039912335	0.0128535345779565	-0.3514522767131113	0.72525	0.72525	chr2	21858194	0.1395122625252983	chr2:21858194:G:A
chr2:21860494	['A', 'T']	56057	51777.24403041012	219.88685178516303	0.0020449443139143	0.0058601473330405	0.3489578329173807	0.727122	0.727122	chr2	21860494	0.1383927150259752	chr2:21860494:A:T
chr2:21860698	['T', 'C']	56057	52284.38480895186	195.0379850619865	0.0003016805339641	0.0058552815588896	0.0515228056806394	0.958909	0.958909	chr2	21860698	0.0182226052099893	chr2:21860698:T:C
chr2:21868367	['C', 'T']	56057	63841.22180189506	198.04353537147745	-3.23327302344417e-05	0.0059133977167915	-0.0054677077008756	0.995637	0.995637	chr2	21868367	0.0018989724519041	chr2:21868367:C:T
chr2:21869264	['A', 'G']	56057	51474.01893121599	214.3710452410496	0.0022538585140794	0.0058691523295876	0.3840177230904827	0.700967	0.700967	chr2	21869264	0.1543024271906174	chr2:21869264:A:G
chr2:21871147	['A', 'G']	56057	52232.49904523959	180.13079145158704	-0.0001802300941739	0.0058592470576862	-0.0307599410640125	0.975461	0.975461	chr2	21871147	0.0107900894917894	chr2:21871147:A:G
chr2:21873654	['A', 'G']	56057	3481.6210858743543	108.8281146245391	0.027486405061796	0.0165855114137507	1.6572539957379648	0.0974737	0.0974737	chr2	21873654	1.011112548256841	chr2:21873654:A:G
chr2:21873799	['A', 'C']	56057	1169.062564669783	-8.415568769311982	-0.022396249223839	0.0283048779058336	-0.7912505151355259	0.428801	0.428801	chr2	21873799	0.3677442105028435	chr2:21873799:A:C
chr2:21874008	['T', 'C']	56057	5074.181036482027	-9.974141589616544	-0.005349918107406	0.0138936961695447	-0.3850608248604952	0.700194	0.700194	chr2	21874008	0.1547816150477869	chr2:21874008:T:C
chr2:21874142	['A', 'G']	56057	51710.22457937087	207.3727052432848	0.0016344517378932	0.0058640195514944	0.2787254925636602	0.780457	0.780457	chr2	21874142	0.1076510197984391	chr2:21874142:A:G
chr2:21876050	['C', 'T']	56057	55093.51874921913	332.3680612635374	0.0051084619275725	0.0058595214069148	0.8718223849381407	0.383309	0.383309	chr2	21876050	0.4164509834994968	chr2:21876050:C:T
chr2:21878578	['C', 'A']	56057	51143.386422836746	209.66527786387192	0.0019476471151831	0.0058652022859062	0.3320681913841602	0.739839	0.739839	chr2	21878578	0.1308627789433556	chr2:21878578:C:A
chr2:21880821	['G', 'T']	56057	51615.31411663101	224.63077081213223	0.002340603247883	0.0059010834944774	0.3966395747617416	0.691635	0.691635	chr2	21880821	0.1601230374885481	chr2:21880821:G:T
chr2:21885308	['A', 'G']	56057	51765.62203108549	210.21134566813075	0.0016815801848077	0.0058592438749194	0.286996107468027	0.774116	0.774116	chr2	21885308	0.1111939561321328	chr2:21885308:A:G
chr2:21890184	['C', 'A']	56057	51535.67737676841	223.2692024459752	0.0021164653124609	0.0058625937965956	0.3610117613282326	0.718092	0.718092	chr2	21890184	0.1438199115616596	chr2:21890184:C:A
chr2:21890617	['A', 'G']	56057	52310.06421854646	197.5121135577484	0.0002142251109045	0.0058562692794063	0.0365804748183046	0.97082	0.97082	chr2	21890617	0.0128612852859538	chr2:21890617:A:G
chr2:21890903	['T', 'C']	56057	52314.399122180985	210.9738228705829	0.0006211860639227	0.0058554047597597	0.1060876385850801	0.915513	0.915513	chr2	21890903	0.0383354844718641	chr2:21890903:T:C
chr2:21893410	['A', 'AT']	56057	1650.2355082160252	-27.99457918784524	-0.0365170656832989	0.0239998870918618	-1.5215515616188648	0.128127	0.128127	chr2	21893410	0.892359342422144	chr2:21893410:A:AT
chr2:21894301	['T', 'A']	56057	5928.586399486101	146.1184600266032	0.0290759295588036	0.0129287870660059	2.248929416994878	0.0245209	0.0245209	chr2	21894301	1.610463593784104	chr2:21894301:T:A
chr2:21896794	['T', 'C']	56057	51209.838288834966	181.45109484551392	0.0015536995551168	0.0058909944973933	0.2637414711224708	0.79198	0.79198	chr2	21896794	0.1012857855813527	chr2:21896794:T:C
chr2:21896795	['A', 'T']	56057	51193.91794121323	174.0549694165344	0.0012905106344822	0.0058915914510654	0.2190427909336658	0.826618	0.826618	chr2	21896795	0.0826951419824972	chr2:21896795:A:T
chr2:21897986	['AAATTT', 'A']	56057	3383.1207028810986	130.0250672390464	0.0347966279030224	0.0168294147104088	2.0676077274096203	0.0386815	0.0386815	chr2	21897986	1.41249669309235	chr2:21897986:AAATTT:A
chr2:21898612	['A', 'G']	56057	51827.47184656556	229.4474606233355	0.0022422539571638	0.0058604462749213	0.3826080561064319	0.702012	0.702012	chr2	21898612	0.1536554640963481	chr2:21898612:A:G
chr2:21898867	['G', 'A']	56057	3384.4830059412307	129.66599012639762	0.0346619902457527	0.0168271385002653	2.0598861918921143	0.039414	0.039414	chr2	21898867	1.404349487748598	chr2:21898867:G:A
chr2:21900571	['T', 'A']	56057	6254.297532785855	-153.17432920552184	-0.0258840961831134	0.01259827917724	-2.0545739476765528	0.0399248	0.0399248	chr2	21900571	1.3987572507464971	chr2:21900571:T:A
chr2:21900613	['C', 'T']	56057	63927.99307432108	179.02074566459245	-0.0006777078660155	0.0059219613835026	-0.1144397644847091	0.90889	0.90889	chr2	21900613	0.0414886748459768	chr2:21900613:C:T
chr2:21902495	['T', 'C']	56057	11005.153491694951	-151.22104215611725	-0.0143949789814303	0.0096798080830955	-1.4871140892317054	0.13699	0.13699	chr2	21902495	0.863311134327742	chr2:21902495:T:C
chr2:21905467	['G', 'A']	56057	51263.55346844034	203.950487125445	0.0015062531923503	0.005865996622671	0.2567770302711978	0.797352	0.797352	chr2	21905467	0.0983499120929618	chr2:21905467:G:A
chr2:21907497	['G', 'C']	56057	51319.61851891748	166.5811121657845	-0.0001085987418735	0.0058979741644818	-0.0184128887046505	0.98531	0.98531	chr2	21907497	0.0064271094940637	chr2:21907497:G:C
chr2:21908692	['C', 'T']	56057	51040.82564120885	217.38624257857524	0.0021189380273419	0.0058681495863633	0.3610913450921554	0.718033	0.718033	chr2	21908692	0.1438555956064979	chr2:21908692:C:T
chr2:21908993	['G', 'A']	56057	50514.71470630219	244.9703764816828	0.0035841011829165	0.0058794480231976	0.6095982426879731	0.54213	0.54213	chr2	21908993	0.2658965593787669	chr2:21908993:G:A
chr2:21910010	['G', 'A']	56057	51188.262933419	206.690761175394	0.0016437467161649	0.0058673342709682	0.2801522190917674	0.779362	0.779362	chr2	21910010	0.1082607732836873	chr2:21910010:G:A
chr2:21911327	['G', 'A']	56057	51241.96925684717	220.01842334009496	0.0021718533550035	0.0058641777577368	0.3703593998558665	0.711116	0.711116	chr2	21911327	0.1480595496911382	chr2:21911327:G:A
chr2:21920598	['T', 'C']	56057	51998.6244512652	206.53797535125696	0.0007414938310763	0.005853954179611	0.1266654654829633	0.899206	0.899206	chr2	21920598	0.0461408039122496	chr2:21920598:T:C
chr2:21920973	['C', 'T']	56057	51353.99323757695	215.0394600640802	0.0013816575394891	0.0058619953398902	0.2356974817238548	0.813668	0.813668	chr2	21920973	0.0895527636365564	chr2:21920973:C:T
chr2:21921294	['G', 'T']	56057	51550.90040352817	190.9356251852756	0.0006129683213074	0.0058655794491539	0.1045026031308563	0.916771	0.916771	chr2	21921294	0.0377391330939334	chr2:21921294:G:T
chr2:21925239	['T', 'C']	56057	5675.91127248073	-29.004647098077186	-0.0043378675767574	0.0132446462732624	-0.3275185676732239	0.743277	0.743277	chr2	21925239	0.1288493058189108	chr2:21925239:T:C
chr2:21928283	['G', 'GA']	56057	57511.31132125972	244.19339734637924	0.0026545324881544	0.0058184677322098	0.4562253518154823	0.64823	0.64823	chr2	21928283	0.1882708737466257	chr2:21928283:G:GA
chr2:21928284	['C', 'CT']	56057	57510.41483913562	247.37882280737	0.0027745371919526	0.0058186628267435	0.476834158391229	0.633482	0.633482	chr2	21928284	0.1982657208148494	chr2:21928284:C:CT
chr2:21930808	['C', 'A']	56057	1381.0	11.822928830208363	0.00271501520456	0.0262755389360458	0.1033286210101467	0.917703	0.917703	chr2	21930808	0.0372978485710036	chr2:21930808:C:A
chr2:21935613	['AT', 'A']	56057	12757.13787197602	121.74032064201464	0.0135593450595292	0.0091470862399633	1.482367685601225	0.138248	0.138248	chr2	21935613	0.8593411428098581	chr2:21935613:AT:A
chr2:21936915	['A', 'T']	56057	98185.7610374186	345.87964951592585	0.0057050977289569	0.00906427827475	0.6294045213560362	0.529087	0.529087	chr2	21936915	0.2764729092251251	chr2:21936915:A:T
chr2:21937555	['C', 'T']	56057	62611.40308680525	137.8032094986129	-0.0033947535384199	0.0059090618051792	-0.5744995822254784	0.565632	0.565632	chr2	21937555	0.2474660287898382	chr2:21937555:C:T
chr2:21937815	['C', 'T']	56057	49671.063383297645	114.99248395781244	-0.0031574342314108	0.0058907904036022	-0.535995004928375	0.591964	0.591964	chr2	21937815	0.2277047038796886	chr2:21937815:C:T
chr2:21941348	['T', 'C']	56057	52684.157646806925	160.55026695815687	-0.0015724649805844	0.0058501892980183	-0.2687887349418155	0.788093	0.788093	chr2	21941348	0.1034225299677788	chr2:21941348:T:C
chr2:21944399	['C', 'T']	56057	64564.42822219446	112.93984874950156	-0.0061285712043364	0.0059756260178677	-1.025594839103293	0.305087	0.305087	chr2	21944399	0.5155762975970215	chr2:21944399:C:T
chr2:21947194	['T', 'C']	56057	50150.84104128752	105.22899807678851	-0.0037127679506103	0.0058958958920256	-0.6297207444982097	0.52888	0.52888	chr2	21947194	0.2766428558470918	chr2:21947194:T:C
chr2:21947932	['C', 'A']	56057	48821.06377359836	95.37556847932336	-0.0038891271035213	0.0059252990082292	-0.656359636555051	0.511595	0.511595	chr2	21947932	0.2910737086871693	chr2:21947932:C:A
chr2:21949649	['C', 'T']	56057	49214.14551293486	64.22328592986895	-0.0053488389695255	0.0058952975125712	-0.9073060279179324	0.364249	0.364249	chr2	21949649	0.4386016318574315	chr2:21949649:C:T
chr2:21953154	['A', 'T']	56057	3267.233136495817	116.11475141325128	0.0313668841279361	0.0170709953814258	1.837437327296394	0.0661507	0.0661507	chr2	21953154	1.1794655557919929	chr2:21953154:A:T
chr2:21954023	['T', 'A']	56057	44465.51863680972	175.65870171820174	0.0021052696154856	0.0059709908864243	0.3525829557489687	0.724402	0.724402	chr2	21954023	0.1400203593135772	chr2:21954023:T:A
chr2:21958371	['C', 'T']	56057	7076.378706247547	-72.63799636748027	-0.0137026861949919	0.0123659531239757	-1.1080978601175886	0.267824	0.267824	chr2	21958371	0.5721505079791984	chr2:21958371:C:T
chr2:21958798	['C', 'G']	56057	3206.6864483896857	103.53486397125153	0.0270314476636119	0.0172506772463994	1.566978923639295	0.117125	0.117125	chr2	21958798	0.9313503961041651	chr2:21958798:C:G
chr2:21962460	['A', 'G']	56057	49020.615082622506	229.6763663516064	0.0040806754158246	0.0058648492902183	0.6957852135485627	0.486566	0.486566	chr2	21962460	0.3128582417436271	chr2:21962460:A:G
chr2:21963370	['C', 'CAAAT']	56057	5941.059824789909	-54.947152989748965	-0.0103210275360936	0.0129351470891183	-0.7979056956202816	0.424929	0.424929	chr2	21963370	0.371683628735862	chr2:21963370:C:CAAAT
chr2:21963850	['C', 'A']	56057	3240.699891057806	92.58073974296629	0.0236696751946518	0.0171852757414787	1.3773229798997235	0.168418	0.168418	chr2	21963850	0.7736114942917446	chr2:21963850:C:A
chr2:21964135	['A', 'G']	56057	52453.97161007122	351.8437251185896	0.0078320407663718	0.0058507669861799	1.3386348806698063	0.180695	0.180695	chr2	21964135	0.7430538646081472	chr2:21964135:A:G
chr2:21964775	['T', 'C']	56057	50995.91658488714	290.8141479970859	0.0057524576343783	0.0058627755449766	0.9811833303608496	0.326507	0.326507	chr2	21964775	0.4861075034278503	chr2:21964775:T:C
chr2:21965995	['G', 'A']	56057	1157.0412808848453	19.18340863949371	-0.00749658256446	0.0293183556749115	-0.2556958735197799	0.798187	0.798187	chr2	21965995	0.0978953498096265	chr2:21965995:G:A
chr2:21966368	['G', 'C']	56057	4549.486949385381	81.62170079549108	0.010695813538871	0.0146408906468074	0.7305439127231889	0.465061	0.465061	chr2	21966368	0.3324900788822974	chr2:21966368:G:C
chr2:21967116	['G', 'A']	56057	4942.617198929527	100.46239770025072	0.009214479084204	0.014135607183434	0.6518629843508055	0.514492	0.514492	chr2	21967116	0.2886213738322908	chr2:21967116:G:A
chr2:21970234	['A', 'C']	56057	5784.412752216653	49.29133071056062	-0.0037692194533575	0.013197298372622	-0.2856053827787056	0.775181	0.775181	chr2	21970234	0.1105968805603358	chr2:21970234:A:C
chr2:21971242	['T', 'C']	56057	5708.611014968511	33.51707857916124	-0.0069045700147917	0.0132748879330195	-0.5201226593873898	0.60298	0.60298	chr2	21971242	0.2196970925591619	chr2:21971242:T:C
chr2:21971330	['C', 'T']	56057	4379.312489964855	72.09655190317766	0.0101700816982004	0.0149098806799042	0.6821034934174789	0.495176	0.495176	chr2	21971330	0.3052404126958387	chr2:21971330:C:T
chr2:21978490	['G', 'A']	56057	4974.088732695876	80.12763599440363	0.004959775670873	0.0140853182075923	0.3521237928582648	0.724747	0.724747	chr2	21978490	0.1398135736771971	chr2:21978490:G:A
chr2:21982685	['A', 'T']	56057	5604.399907230658	71.78726693956615	0.0006620559287368	0.0134053749154276	0.0493873489487372	0.960611	0.960611	chr2	21982685	0.0174524445428315	chr2:21982685:A:T
chr2:21983558	['T', 'G']	56057	33448.95043003461	66.256624873675	0.0032559058626324	0.0063679251918254	0.5112977562632313	0.609145	0.609145	chr2	21983558	0.215279316227033	chr2:21983558:T:G
chr2:21983805	['C', 'T']	56057	5570.695628902766	63.53477445723185	-0.000817598543507	0.0134404753133493	-0.0608310736373287	0.951494	0.951494	chr2	21983805	0.0215939459740256	chr2:21983805:C:T
chr2:21984104	['G', 'A']	56057	4390.0783145426	74.47766967283312	0.0106071385482761	0.014894150271442	0.7121680898180677	0.476364	0.476364	chr2	21984104	0.3220610666521196	chr2:21984104:G:A
chr2:21984280	['C', 'T']	56057	5573.994344032688	67.95734830901871	4.559791384823247e-06	0.0134371044210369	0.0003393433020944	0.999729	0.999729	chr2	21984280	0.000117709754988	chr2:21984280:C:T
chr2:21985868	['T', 'C']	56057	56883.22108418686	13.367403176475367	-0.0051064657077005	0.0058135337333491	-0.8783755185606739	0.379744	0.379744	chr2	21985868	0.4205090793150167	chr2:21985868:T:C
chr2:21986299	['G', 'A']	56057	5357.669027653881	86.7786522077734	0.0050047248019304	0.0136544970301615	0.3665257527154196	0.713974	0.713974	chr2	21986299	0.1463176031567735	chr2:21986299:G:A
chr2:21986832	['T', 'A']	56057	5587.797445092686	72.42779000735328	0.0008487057651775	0.0134122627296767	0.0632783432805573	0.949545	0.949545	chr2	21986832	0.0224844487378219	chr2:21986832:T:A
chr2:21986963	['T', 'C']	56057	5589.299122274949	74.57483178485906	0.0011153066535401	0.0134103817675656	0.0831674051396213	0.933719	0.933719	chr2	21986963	0.029783803760136	chr2:21986963:T:C
chr2:21987665	['G', 'A']	56057	4787.2561993791705	60.93994810140184	0.0057962733023303	0.0142916343989381	0.4055710593017288	0.685059	0.685059	chr2	21987665	0.1642720237323813	chr2:21987665:G:A
chr2:21989437	['G', 'A']	56057	5643.6040570195	73.7911444930274	0.0012475320545799	0.0133588087156839	0.0933864748819465	0.925597	0.925597	chr2	21989437	0.0335780616681879	chr2:21989437:G:A
chr2:21989456	['T', 'C']	56057	5642.9059734513285	70.37714039130815	0.0004558560691859	0.0133600728530348	0.034120777199381	0.972781	0.972781	chr2	21989456	0.0119849204682761	chr2:21989456:T:C
chr2:21989597	['T', 'C']	56057	4668.582979482604	63.17013219417756	0.0065755489693439	0.0144641014445692	0.454611646257009	0.64939	0.64939	chr2	21989597	0.1874944033882703	chr2:21989597:T:C
chr2:21989613	['A', 'G']	56057	57411.41074232691	16.137569908456413	-0.0051151219842085	0.0058084677484276	-0.8806318991085392	0.378521	0.378521	chr2	21989613	0.4219100212335899	chr2:21989613:A:G
chr2:21989722	['T', 'C']	56057	5641.308257797445	71.60907729534242	0.0007324491870653	0.0133614392667076	0.0548181354152767	0.956284	0.956284	chr2	21989722	0.0194131105312576	chr2:21989722:T:C
chr2:21992434	['G', 'T']	56057	4502.160627954687	63.29033159626379	0.0077705787116383	0.0147008156194604	0.5285814687283019	0.597098	0.597098	chr2	21992434	0.2239543834998789	chr2:21992434:G:T
chr2:21993294	['G', 'A']	56057	4498.24073215114	72.26657784961198	0.0099675873415608	0.0147090832763139	0.6776484403764058	0.497997	0.497997	chr2	21993294	0.3027732734799814	chr2:21993294:G:A
chr2:21993482	['A', 'G']	56057	4505.321481455052	67.2577032173107	0.0085852343411295	0.0146991228300314	0.5840643989714319	0.559179	0.559179	chr2	21993482	0.2524491469107519	chr2:21993482:A:G
chr2:21993840	['A', 'C']	56057	4813.171724199447	59.125299999622	0.0039204148301525	0.0142631556977415	0.2748630747102724	0.783422	0.783422	chr2	21993840	0.1060042367906465	chr2:21993840:A:C
chr2:21994046	['A', 'C']	56057	5692.609302242601	65.19932462860245	-0.0002797930728163	0.0133011573703335	-0.0210352426504184	0.983218	0.983218	chr2	21994046	0.0073501793190013	chr2:21994046:A:C
chr2:21995645	['G', 'T']	56057	4501.080294705294	62.2728542247443	0.0076904224413625	0.0147049483059175	0.5229819433141264	0.600989	0.600989	chr2	21995645	0.2211334768874767	chr2:21995645:G:T
chr2:21996589	['G', 'A']	56057	4635.0	65.43993179452438	0.0065382293394861	0.0145097812662716	0.4506084012916471	0.652274	0.652274	chr2	21996589	0.1855699323491547	chr2:21996589:G:A
chr2:21996602	['T', 'C']	56057	4861.693821477636	67.28945423583048	0.0050236407341114	0.0142033492310427	0.3536940937234549	0.723569	0.723569	chr2	21996602	0.1405200479721693	chr2:21996602:T:C
chr2:21997184	['A', 'G']	56057	4853.519491177678	71.75340294335462	0.0060472840834807	0.0142160365631004	0.4253846743175418	0.670558	0.670558	chr2	21997184	0.1735636518309465	chr2:21997184:A:G
chr2:21997185	['C', 'T']	56057	5339.666779661016	78.98705819017509	0.0031315871958117	0.0136538956035972	0.2293548512987541	0.818594	0.818594	chr2	21997185	0.0869314429016471	chr2:21997185:C:T
chr2:21998334	['C', 'T']	56057	4642.414079783059	72.98537587182669	0.0074991864818319	0.0145077317665224	0.5169096453200757	0.605221	0.605221	chr2	21998334	0.2180860112075228	chr2:21998334:C:T
chr2:21998383	['C', 'T']	56057	4494.320696483685	71.12520964330717	0.0095611599310683	0.0147215153507059	0.6494684618597965	0.516038	0.516038	chr2	21998383	0.2873183166234349	chr2:21998383:C:T
chr2:22000881	['A', 'T']	56057	4491.320482400584	66.65241032816184	0.008563538656456	0.0147257622242024	0.581534492142043	0.560883	0.560883	chr2	22000881	0.251127722975112	chr2:22000881:A:T
chr2:22002252	['A', 'C']	56057	4653.083006279435	66.61694775776138	0.0064535408382996	0.0144856789294994	0.4455117961476634	0.655952	0.655952	chr2	22002252	0.1831279394320105	chr2:22002252:A:C
chr2:22002410	['T', 'G']	56057	4885.174293104986	73.43443042739716	0.0058411019006739	0.0141697281183223	0.4122239927187491	0.680177	0.680177	chr2	22002410	0.1673780577046281	chr2:22002410:T:G
chr2:22003520	['A', 'T']	56057	5081.704860721499	67.50104568482791	0.0048688035246343	0.0142526643565776	0.3416065517874481	0.732648	0.732648	chr2	22003520	0.1351046316007107	chr2:22003520:A:T
chr2:22004641	['C', 'T']	56057	4620.329687973881	64.82500092217873	0.0062417886810576	0.014536767962563	0.4293793983045167	0.667649	0.667649	chr2	22004641	0.1754517971445448	chr2:22004641:C:T
chr2:22004894	['A', 'T']	56057	4815.171795557933	56.902890912973895	0.0028144496788926	0.0142692782265144	0.1972384050696421	0.843642	0.843642	chr2	22004894	0.0738418074126463	chr2:22004894:A:T
chr2:22006426	['C', 'T']	56057	2253.080385335831	30.21683616323462	0.0083151646902726	0.0206619964655816	0.4024376203976185	0.687364	0.687364	chr2	22006426	0.1628132173410173	chr2:22006426:C:T
chr2:22006994	['G', 'A']	56057	5640.006119863687	50.98095535456181	-0.0032945436532446	0.0133559798615016	-0.246671804495688	0.805163	0.805163	chr2	22006994	0.094116190645076	chr2:22006994:G:A
chr2:22007398	['G', 'A']	56057	4821.086003282432	60.93035553455045	0.0034411842806095	0.0142544867389041	0.2414106059124275	0.809238	0.809238	chr2	22007398	0.0919237319283833	chr2:22007398:G:A
chr2:22009132	['G', 'A']	56057	4068.4593696397887	78.93558197725916	0.011931789076982	0.0154337781324586	0.7730958015969178	0.439469	0.439469	chr2	22009132	0.3570717545009492	chr2:22009132:G:A
chr2:22012681	['A', 'G']	56057	4321.6167460614815	92.31401945888597	0.0124093530838523	0.0149939731186352	0.827622737860551	0.407888	0.407888	chr2	22012681	0.3894590713694544	chr2:22012681:A:G
chr2:22012821	['G', 'A']	56057	4316.307994219756	88.83906989802735	0.0114542694292877	0.0150016559864005	0.7635336685277551	0.445148	0.445148	chr2	22012821	0.3514955735198167	chr2:22012821:G:A
chr2:22013990	['G', 'C']	56057	4321.231259142969	89.99447034021185	0.0116920770251855	0.0149942905979109	0.7797686025115763	0.43553	0.43553	chr2	22013990	0.360981924730432	chr2:22013990:G:C
chr2:22014162	['T', 'G']	56057	4328.386070077784	93.35407455011544	0.0123487315128273	0.0149833523275305	0.824163461079244	0.40985	0.40985	chr2	22014162	0.3873750605773612	chr2:22014162:T:G
chr2:22014976	['T', 'G']	56057	4208.029487408461	78.3827383659899	0.0106266014417882	0.0151738382266689	0.7003238918885669	0.483728	0.483728	chr2	22014976	0.3153987732823199	chr2:22014976:T:G
chr2:22015528	['G', 'A']	56057	4334.463934630961	93.9305405313639	0.0123545915687119	0.0149724506966449	0.825154934153861	0.409287	0.409287	chr2	22015528	0.3879720494371315	chr2:22015528:G:A
chr2:22017672	['G', 'A']	56057	106930.44518385042	270.2823403563074	-0.0055460320955477	0.0138974096923847	-0.3990694826091788	0.689844	0.689844	chr2	22017672	0.1612491086816145	chr2:22017672:G:A
chr2:22018295	['C', 'T']	56057	4331.154526804032	92.39667511474175	0.0122976880306555	0.0149779519973417	0.8210527068612605	0.41162	0.41162	chr2	22018295	0.3855035316777838	chr2:22018295:C:T
chr2:22018793	['G', 'A']	56057	4033.575639172868	87.73442667725435	0.0152115243080559	0.0154785959670079	0.982745743895553	0.325737	0.325737	chr2	22018793	0.4871329077440786	chr2:22018793:G:A
chr2:22020016	['C', 'T']	56057	4261.304069362925	89.73549253281227	0.0126642845871359	0.0150896744785127	0.8392682430074606	0.401322	0.401322	chr2	22020016	0.3965070321009122	chr2:22020016:C:T
chr2:22021359	['G', 'A']	56057	106932.53783986298	272.2242009661534	-0.0048749591242365	0.0139045671441803	-0.3506012861591956	0.725889	0.725889	chr2	22021359	0.1391297847724805	chr2:22021359:G:A
chr2:22021500	['T', 'C']	56057	4341.232329539373	93.93642314699	0.0123300669780908	0.0149637182377075	0.8239975373914692	0.409944	0.409944	chr2	22021500	0.3872754656023363	chr2:22021500:T:C
chr2:22023931	['A', 'G']	56057	4404.314273990687	81.21470078787223	0.0049279275530306	0.0150061832701452	0.3283931339712972	0.742616	0.742616	chr2	22023931	0.1292356979366127	chr2:22023931:A:G
chr2:22024465	['T', 'C']	56057	3581.191654476041	36.9290689363857	0.0030736970847689	0.0164024488215861	0.1873925727921715	0.851354	0.851354	chr2	22024465	0.069889819141108	chr2:22024465:T:C
chr2:22024895	['C', 'T']	56057	107024.81842832932	299.7464042501581	0.0027206420466385	0.0141810305200624	0.1918507997560239	0.84786	0.84786	chr2	22024895	0.071675853223225	chr2:22024895:C:T
chr2:22025581	['G', 'A']	56057	107023.0	298.9020228757041	0.0026381501748384	0.0141792544350955	0.1860570446009292	0.852401	0.852401	chr2	22025581	0.0693560494620271	chr2:22025581:G:A
chr2:22026380	['G', 'A']	56057	107040.72849395228	298.3132071264515	0.0022524936427725	0.0142009544997161	0.1586156509984997	0.873972	0.873972	chr2	22026380	0.0585024809128326	chr2:22026380:G:A
chr2:22027523	['C', 'G']	56057	3567.0636327957754	34.299781375775545	0.0027112159124614	0.0164254266967013	0.1650621297409518	0.868896	0.868896	chr2	22027523	0.0610322020657807	chr2:22027523:C:G
chr2:22030596	['C', 'T']	56057	3542.063186813187	40.36400138915571	0.0037483416715665	0.01648455986371	0.2273850016352799	0.820125	0.820125	chr2	22030596	0.0861199492346441	chr2:22030596:C:T
chr2:22032705	['CACTG', 'C']	56057	107062.09879208523	294.4570333356577	0.0017471205430838	0.0142399739348024	0.1226912739505741	0.902352	0.902352	chr2	22032705	0.0446240147454508	chr2:22032705:CACTG:C
chr2:22033934	['A', 'G']	56057	6328.338673422058	-121.67221555974234	-0.0230174895779634	0.0125215035705412	-1.838236873734199	0.0660328	0.0660328	chr2	22033934	1.1802402868740849	chr2:22033934:A:G
chr2:22034178	['T', 'C']	56057	5042.449760936273	71.05670121242028	-0.0013327331264209	0.0142472378475922	-0.0935432636611891	0.925472	0.925472	chr2	22034178	0.0336367162189588	chr2:22034178:T:C
chr2:22034692	['G', 'A']	56057	3533.189085524673	37.9522442013693	0.0034962719435804	0.0165031285741677	0.2118550993448112	0.832221	0.832221	chr2	22034692	0.0797613295559877	chr2:22034692:G:A
chr2:22036875	['G', 'A']	56057	4808.286624317477	62.41966284827026	-0.0035923829673482	0.0145759636594312	-0.2464593800646449	0.805328	0.805328	chr2	22036875	0.0940272009024885	chr2:22036875:G:A
chr2:22037467	['A', 'G']	56057	3534.0630440987584	38.55265952013707	0.0034912367653521	0.0164962744535445	0.2116378928578029	0.83239	0.83239	chr2	22037467	0.0796731458689956	chr2:22037467:A:G
chr2:22039060	['G', 'C']	56057	5048.360230496137	68.12559941219398	-0.0022177668262901	0.0142395953778151	-0.1557464778630793	0.876233	0.876233	chr2	22039060	0.057380394791689	chr2:22039060:G:C
chr2:22039306	['A', 'G']	56057	5036.167921633001	67.95644114692166	-0.002294946319371	0.0142567645119662	-0.1609724504774428	0.872116	0.872116	chr2	22039306	0.0594257457906472	chr2:22039306:A:G
chr2:22039845	['C', 'T']	56057	5035.347382320401	75.72816535695895	-0.0007098468211627	0.0142588864073609	-0.0497827671027886	0.960296	0.960296	chr2	22039845	0.0175948801350031	chr2:22039845:C:T
chr2:22040035	['A', 'G']	56057	4811.579189884269	63.91340675936412	-0.0030454470350856	0.0145776470390244	-0.2089121122862266	0.834518	0.834518	chr2	22040035	0.0785642914396576	chr2:22040035:A:G
chr2:22040280	['A', 'T']	56057	3272.101354849075	37.6404302769736	0.0068933002952891	0.0171389454278707	0.4022009594639066	0.687538	0.687538	chr2	22040280	0.162703293520622	chr2:22040280:A:T
chr2:22041277	['C', 'T']	56057	5036.797026964326	66.58976878822364	-0.0026409433773076	0.0142567015858685	-0.1852422428428627	0.85304	0.85304	chr2	22041277	0.0690306038008489	chr2:22041277:C:T
chr2:22042322	['G', 'A']	56057	5039.269686373855	63.07214672032354	-0.0032959330764092	0.014251466372318	-0.2312697507964015	0.817106	0.817106	chr2	22042322	0.0877216004700723	chr2:22042322:G:A
chr2:22042805	['T', 'A']	56057	4807.34303248711	65.67767418284552	-0.0030378031573795	0.0145730191653211	-0.2084539327724576	0.834875	0.834875	chr2	22042805	0.0783785435272092	chr2:22042805:T:A
chr2:22043441	['T', 'G']	56057	8641.695749919707	-45.18240922845845	-0.002223431400313	0.010832523735335	-0.2052551607212593	0.837374	0.837374	chr2	22043441	0.0770805278391369	chr2:22043441:T:G
chr2:22043737	['T', 'C']	56057	1276.6376697781502	29.685293527128845	0.0002880096404427	0.0274251416489159	0.010501664645154	0.991621	0.991621	chr2	22043737	0.0036542845589679	chr2:22043737:T:C
chr2:22044122	['T', 'C']	56057	3538.1893531237733	38.6979151943417	0.0039154640078966	0.0164877559087022	0.2374770726579051	0.812288	0.812288	chr2	22044122	0.0902899625877381	chr2:22044122:T:C
chr2:22044344	['C', 'T']	56057	4807.085753532182	61.54702588455576	-0.0036583862225925	0.014573055572796	-0.2510376910537406	0.801786	0.801786	chr2	22044344	0.0959415312431785	chr2:22044344:C:T
chr2:22045570	['T', 'G']	56057	4810.772373679703	67.48373143138083	-0.0021959841008138	0.0145705145162614	-0.1507142454278485	0.880202	0.880202	chr2	22045570	0.055417648965556	chr2:22045570:T:G
chr2:22046323	['A', 'C']	56057	4809.600588760036	64.72337667343814	-0.0027792108855437	0.0145718710324576	-0.1907243674716354	0.848742	0.848742	chr2	22046323	0.0712243062280596	chr2:22046323:A:C
chr2:22051337	['C', 'T']	56057	4803.514138909208	63.44976714779983	-0.0033356502579799	0.0145790122888427	-0.2287980963245839	0.819027	0.819027	chr2	22051337	0.0867017810750751	chr2:22051337:C:T
chr2:22051665	['C', 'T']	56057	5033.359160080639	66.32438861070362	-0.002592771590778	0.0142578892325564	-0.1818482068760751	0.855703	0.855703	chr2	22051665	0.0676769454196564	chr2:22051665:C:T
chr2:22055749	['A', 'G']	56057	5045.621033625916	67.87742209668248	-0.0021202939601929	0.0142569629256848	-0.1487198901508754	0.881775	0.881775	chr2	22055749	0.0546422184105349	chr2:22055749:A:G
chr2:22055814	['T', 'C']	56057	5104.007767579722	64.00904788496392	-0.0026371684529722	0.0141643327817589	-0.1861837400748169	0.852301	0.852301	chr2	22055814	0.0694070020018143	chr2:22055814:T:C
chr2:22056928	['G', 'A']	56057	5079.453061442945	61.60421518307749	-0.0035305723904613	0.0141922003717353	-0.2487684994564143	0.803541	0.803541	chr2	22056928	0.09499195882661	chr2:22056928:G:A
chr2:22060276	['T', 'C']	56057	4878.131271857825	50.4311339043823	-0.0041521366255912	0.0144905838569476	-0.2865403262271246	0.774465	0.774465	chr2	22060276	0.1109982043093346	chr2:22060276:T:C
chr2:22060517	['C', 'T']	56057	10861.16251271164	-37.28740081512112	-0.0058271241290734	0.0097521831579271	-0.5975199639617916	0.550163	0.550163	chr2	22060517	0.2595086204824265	chr2:22060517:C:T
chr2:22060838	['T', 'C']	56057	5086.272201805402	62.78017074119257	-0.0029651752073157	0.0141857406983146	-0.2090250534234033	0.834429	0.834429	chr2	22060838	0.0786106107163345	chr2:22060838:T:C
chr2:22060949	['C', 'T']	56057	4872.086913086913	49.87575756535782	-0.0043893976152957	0.0144969976934506	-0.3027797691710143	0.762059	0.762059	chr2	22060949	0.1180114034865117	chr2:22060949:C:T
chr2:22061114	['T', 'C']	56057	5295.472329265681	2.732677969331113	-0.0001284875600835	0.0137611438307978	-0.0093369825694251	0.99255	0.99255	chr2	22061114	0.0032476063007232	chr2:22061114:T:C
chr2:22063468	['C', 'T']	56057	5028.062997465826	61.99745118794926	-0.0033327494521134	0.014263426368755	-0.2336570025989048	0.815252	0.815252	chr2	22063468	0.0887081270968004	chr2:22063468:C:T
chr2:22063532	['AATT', 'A']	56057	3605.4502230151647	46.17544514480878	0.0048273232990369	0.0163575706455732	0.2951124836097458	0.767909	0.767909	chr2	22063532	0.1146902423896333	chr2:22063532:AATT:A
chr2:22064362	['G', 'A']	56057	4854.606208742195	54.84988315826926	-0.0047401715566712	0.0144983432053112	-0.3269457405957072	0.74371	0.74371	chr2	22064362	0.1285963789056571	chr2:22064362:G:A
chr2:22066338	['ATTG', 'A']	56057	3329.128377172631	27.626970728051884	0.0027379566402447	0.0169998662249148	0.1610575403371124	0.872049	0.872049	chr2	22066338	0.0594591115906739	chr2:22066338:ATTG:A
chr2:22066857	['A', 'G']	56057	4806.371852750665	55.246378078208814	-0.0033133774899181	0.014592622136604	-0.2270584038222209	0.820379	0.820379	chr2	22066857	0.0859854651989027	chr2:22066857:A:G
chr2:22068265	['A', 'G']	56057	5047.525469792065	66.63516981173355	-0.0019803760265231	0.0142530859604235	-0.1389436667976327	0.889495	0.889495	chr2	22068265	0.0508564888150337	chr2:22068265:A:G
chr2:22068388	['A', 'C']	56057	5062.12728929548	71.56133663621614	-0.0008549158366666	0.0142301079300925	-0.0600779587102583	0.952094	0.952094	chr2	22068388	0.0213201717142896	chr2:22068388:A:C
chr2:22069904	['C', 'T']	56057	4594.245870053877	47.25944076855647	-0.0049262538625472	0.0149086977853135	-0.3304281791398383	0.741078	0.741078	chr2	22069904	0.1301360792179452	chr2:22069904:C:T
chr2:22070659	['C', 'T']	56057	4814.257644414315	51.15405035548941	-0.0040647638324266	0.0145799054851705	-0.2787921935818459	0.780405	0.780405	chr2	22070659	0.1076799567743759	chr2:22070659:C:T
chr2:22072249	['ATATT', 'A']	56057	4582.798554474883	46.47030370421327	-0.0052927328157529	0.0149315843887172	-0.3544655863682034	0.722991	0.722991	chr2	22072249	0.140867108894494	chr2:22072249:ATATT:A
chr2:22072907	['G', 'A']	56057	4588.572988403212	47.04040133331322	-0.0053833875440743	0.0149240956890442	-0.3607178388722292	0.718312	0.718312	chr2	22072907	0.1436868782552001	chr2:22072907:G:A
chr2:22073447	['C', 'T']	56057	4829.689254045567	55.76053042302893	-0.0031188384025689	0.014559869427096	-0.2142078552411146	0.830386	0.830386	chr2	22073447	0.0807199814777954	chr2:22073447:C:T
chr2:22073551	['T', 'C']	56057	4602.738973736798	45.91109208589625	-0.0056389925052058	0.0148983078554858	-0.3784988577162107	0.705061	0.705061	chr2	22073551	0.1517733073811459	chr2:22073551:T:C
chr2:22075081	['C', 'T']	56057	4811.003819927886	48.23538664855072	-0.0045932266923929	0.0145821178125648	-0.3149903704957815	0.75277	0.75277	chr2	22075081	0.1233376970915214	chr2:22075081:C:T
chr2:22076298	['C', 'T']	56057	4886.871768337289	51.16146809031829	-0.0031649884543635	0.0144648666740702	-0.2188052282595268	0.826803	0.826803	chr2	22076298	0.0825979562330875	chr2:22076298:C:T
chr2:22076489	['T', 'C']	56057	4909.788270767914	50.35482589759007	-0.0032494141826433	0.0144366518997469	-0.225080870911647	0.821917	0.821917	chr2	22076489	0.0851720367932627	chr2:22076489:T:C
chr2:22077804	['C', 'T']	56057	4897.524201173931	49.67201891375415	-0.0033000548207964	0.0144445924868567	-0.2284629922096601	0.819287	0.819287	chr2	22077804	0.0865639362342902	chr2:22077804:C:T
chr2:22079141	['A', 'G']	56057	59008.684515737645	-67.74131321123974	-0.0078842624105066	0.0058186500795571	-1.3549985482383031	0.175423	0.175423	chr2	22079141	0.7559134661681945	chr2:22079141:A:G
chr2:22083857	['G', 'A']	56057	4893.077904669986	49.65918861951142	-0.0033037627753991	0.0144560702175407	-0.2285380968467102	0.819229	0.819229	chr2	22083857	0.0865946824460586	chr2:22083857:G:A
chr2:22085305	['T', 'G']	56057	4840.604460303301	32.57709609068426	-0.006193461514441	0.0144986730915262	-0.4271743679813625	0.669254	0.669254	chr2	22085305	0.1744090244402658	chr2:22085305:T:G
chr2:22086675	['T', 'C']	56057	4645.580107047279	44.79046081375504	-0.0037048443235011	0.0147977816443745	-0.2503648460652625	0.802306	0.802306	chr2	22086675	0.0956599599386643	chr2:22086675:T:C
chr2:22090379	['T', 'C']	56057	5142.0	55.77654780265399	-0.0033878675674879	0.01410336732085	-0.2402169276609141	0.810163	0.810163	chr2	22090379	0.0914275948512168	chr2:22090379:T:C
chr2:22091234	['G', 'A']	56057	5124.822794747359	54.25621354872029	-0.003486069057909	0.0141180098124492	-0.2469235468893834	0.804968	0.804968	chr2	22091234	0.0942213838552995	chr2:22091234:G:A
chr2:22091491	['T', 'A']	56057	4885.132895582041	42.97939879295252	-0.0047521017140329	0.0144635580215696	-0.328556894987116	0.742492	0.742492	chr2	22091491	0.1293082213031034	chr2:22091491:T:A
chr2:22091494	['C', 'A']	56057	4613.493800289023	45.77929473717736	-0.0038450585090116	0.0148411108040201	-0.2590815849154677	0.795573	0.795573	chr2	22091494	0.0993199642982124	chr2:22091494:C:A
chr2:22091651	['C', 'T']	56057	4884.784256351699	40.86328557990516	-0.0052591764768207	0.0144633599025727	-0.3636206602233048	0.716143	0.716143	chr2	22091651	0.1450002487675628	chr2:22091651:C:T
chr2:22095239	['A', 'T']	56057	4879.696390658174	36.33077674947352	-0.0061565170717761	0.0144705100370801	-0.4254526658701288	0.670508	0.670508	chr2	22095239	0.1735960361045099	chr2:22095239:A:T
chr2:22098527	['T', 'C']	56057	4906.612702943799	39.02678161824748	-0.0056196520773291	0.0144345573226274	-0.3893193224928245	0.697041	0.697041	chr2	22098527	0.156741675919106	chr2:22098527:T:C
chr2:22099851	['C', 'A']	56057	5176.208357235049	21.39334156376135	0.0029824300162428	0.0139164559065818	0.214309594070739	0.830306	0.830306	chr2	22099851	0.0807618237442471	chr2:22099851:C:A
chr2:22100278	['C', 'A']	56057	4886.261497841367	33.56494924280557	-0.0067148983295799	0.0144628896975818	-0.4642846948284951	0.642446	0.642446	chr2	22100278	0.19216337054547	chr2:22100278:C:A
chr2:22100627	['T', 'C']	56057	6235.889935592072	67.00431478709237	0.0012050380891632	0.0128134359199963	0.0940448835649719	0.925074	0.925074	chr2	22100627	0.0338235250920833	chr2:22100627:T:C
chr2:22100936	['A', 'G']	56057	6230.889221930811	69.2355059817393	0.0018003239037797	0.0128153572190539	0.1404817573951816	0.88828	0.88828	chr2	22100936	0.0514501161049532	chr2:22100936:A:G
chr2:22101763	['A', 'G']	56057	6232.783736467908	89.820164904869	0.0044187620860166	0.01278403742243	0.345646835972471	0.729609	0.729609	chr2	22101763	0.1369098174616719	chr2:22101763:A:G
chr2:22102532	['T', 'C']	56057	4552.05565270145	44.62314197016822	0.0093632733535512	0.0146225637530349	0.6403304859319142	0.52196	0.52196	chr2	22102532	0.2823627775435147	chr2:22102532:T:C
chr2:22102756	['T', 'C']	56057	4925.108614566416	51.66865137307226	-0.0034060494934718	0.0144110877026446	-0.2363492307972523	0.813163	0.813163	chr2	22102756	0.08982239056204	chr2:22102756:T:C
chr2:22102923	['A', 'C']	56057	6253.342619030625	69.23507124040816	0.0015966985687247	0.0127984506583984	0.1247571765787922	0.900716	0.900716	chr2	22102923	0.0454121225343676	chr2:22102923:A:C
chr2:22103380	['C', 'T']	56057	3866.3450368598574	2.1051340323700254	-0.0074949401158147	0.0159122134652676	-0.471018072512306	0.63763	0.63763	chr2	22103380	0.195431257910636	chr2:22103380:C:T
chr2:22106600	['T', 'C']	56057	6284.044544026283	37.43081048765691	-0.0039620483021494	0.0124325786039871	-0.3186827470271393	0.749968	0.749968	chr2	22106600	0.1249572669015102	chr2:22106600:T:C
chr2:22107134	['C', 'T']	56057	3179.6659346545234	33.747501562623064	0.001132334526869	0.0170604379068061	0.066371949715155	0.947082	0.947082	chr2	22107134	0.0236124174003265	chr2:22107134:C:T
chr2:22108946	['G', 'A']	56057	4025.91562663484	61.4301749782129	0.0016632435886518	0.0156999802888281	0.1059392150852163	0.915631	0.915631	chr2	22108946	0.0382795120863657	chr2:22108946:G:A
chr2:22111343	['T', 'A']	56057	2053.183133518876	74.67973779768981	0.0307317919673095	0.0221984469947767	1.3844118002732653	0.166238	0.166238	chr2	22111343	0.7792696947278792	chr2:22111343:T:A
chr2:22112641	['A', 'G']	56057	6409.571701277386	33.78098922262532	-0.0032483701843731	0.012508699369299	-0.2596888843891954	0.795105	0.795105	chr2	22112641	0.0995755154825443	chr2:22112641:A:G
chr2:22113068	['A', 'G']	56057	8408.750017840579	-12.068980439664593	-0.0076331568299212	0.011029326237981	-0.6920782525804141	0.488891	0.488891	chr2	22113068	0.310787957594651	chr2:22113068:A:G
chr2:22113278	['G', 'A']	56057	8404.149921507065	-17.31985994690252	-0.008341282558287	0.0110292622891274	-0.7562865348219908	0.449481	0.449481	chr2	22113278	0.347288661593834	chr2:22113278:G:A
chr2:22113885	['A', 'G']	56057	8399.899074057555	-14.877876637390251	-0.0079335141789822	0.0110331620231779	-0.7190607880420798	0.472106	0.472106	chr2	22113885	0.325960480080643	chr2:22113885:A:G
chr2:22114092	['G', 'A']	56057	8395.29479789417	-12.081738437434687	-0.0076579202964579	0.0110379455166128	-0.6937813096587832	0.487822	0.487822	chr2	22114092	0.3117386175869608	chr2:22114092:G:A
chr2:22115592	['G', 'A']	56057	6259.893361166122	20.937190029623583	-0.0058093319701858	0.0126468158125219	-0.4593513542305146	0.645984	0.645984	chr2	22115592	0.1897782386578014	chr2:22115592:G:A
chr2:22115917	['G', 'A']	56057	6311.125840812174	30.030791640779352	-0.0042589950827329	0.0125979482607639	-0.3380705329611069	0.735311	0.735311	chr2	22115917	0.1335289370833829	chr2:22115917:G:A
chr2:22116132	['T', 'C']	56057	6266.447148234707	24.20478862668176	-0.0051411337794012	0.0126408228013511	-0.4067087926311049	0.684223	0.684223	chr2	22116132	0.1648023311956847	chr2:22116132:T:C
chr2:22117922	['TG', 'T']	56057	6138.752145750434	21.58661767408531	-0.0044718231663172	0.0127434307900667	-0.3509120298909593	0.725656	0.725656	chr2	22117922	0.1392692094753352	chr2:22117922:TG:T
chr2:22118695	['A', 'C']	56057	6553.818394290811	62.76783797823847	-0.0001523747720651	0.0123139244068417	-0.0123741844623045	0.990127	0.990127	chr2	22118695	0.0043090964511784	chr2:22118695:A:C
chr2:22118723	['T', 'C']	56057	6281.672351965173	21.819942441058608	-0.0054830963468337	0.0126245167416018	-0.4343212860390316	0.664057	0.664057	chr2	22118723	0.1777946409286509	chr2:22118723:T:C
chr2:22119018	['C', 'T']	56057	6265.7884049178265	17.75054159079938	-0.0062946472046736	0.0126422632698289	-0.4979050879043106	0.618553	0.618553	chr2	22119018	0.2086230824190252	chr2:22119018:C:T
chr2:22120220	['G', 'A']	56057	7185.153582643449	51.40402702122604	-0.0041348627029852	0.0119426996550382	-0.3462251268490107	0.729175	0.729175	chr2	22120220	0.1371682296881659	chr2:22120220:G:A
chr2:22120671	['C', 'T']	56057	6073.650086528341	-0.0740821078425765	-0.0077774370078037	0.0128018250516524	-0.6075256439158947	0.543505	0.543505	chr2	22120671	0.2647964562466449	chr2:22120671:C:T
chr2:22122346	['G', 'T']	56057	2997.3742908117747	27.58286219573068	-0.0007727690983491	0.0179214566634718	-0.0431197704996973	0.965606	0.965606	chr2	22122346	0.0152000443204051	chr2:22122346:G:T
chr2:22122870	['T', 'A']	56057	6772.724911241549	53.28772235373109	-0.0035190118989145	0.0122630550764195	-0.2869604578129356	0.774144	0.774144	chr2	22122870	0.1111782478589814	chr2:22122870:T:A
chr2:22124952	['G', 'C']	56057	2930.052269159412	47.26666695101368	0.0110369203704853	0.018125792796458	0.6089069037930332	0.542589	0.542589	chr2	22124952	0.2655290150118084	chr2:22124952:G:C
chr2:22125667	['G', 'T']	56057	6305.449931315005	28.640198952054284	-0.0049164644665084	0.0126004853335357	-0.3901805633965128	0.696405	0.696405	chr2	22125667	0.1571381194263114	chr2:22125667:G:T
chr2:22131412	['T', 'C']	56057	2934.1046829007223	39.86111148901144	0.0053344987518662	0.0181041071089224	0.2946568267504987	0.768257	0.768257	chr2	22131412	0.1144934739644921	chr2:22131412:T:C
chr2:22131585	['G', 'T']	56057	5668.415662973076	-1.3666980440475036	-0.0064478025679467	0.0132178037004073	-0.4878119477404581	0.625685	0.625685	chr2	22131585	0.2036442565540678	chr2:22131585:G:T
chr2:22132147	['A', 'G']	56057	5639.213152493977	-8.499295459827167	-0.0075132109845499	0.0132503632860181	-0.567019244859343	0.570703	0.570703	chr2	22132147	0.2435898445002423	chr2:22132147:A:G
chr2:22132153	['C', 'T']	56057	6714.968232958309	46.574211345985205	-0.0042658341606107	0.0123201234941782	-0.3462493020160511	0.729157	0.729157	chr2	22132153	0.1371789505674645	chr2:22132153:C:T
chr2:22133699	['A', 'G']	56057	9345.00139233501	19.845911594965333	-0.0061499471902741	0.0105753146653412	-0.5815379858558313	0.56088	0.56088	chr2	22133699	0.251130045896167	chr2:22133699:A:G
chr2:22135192	['A', 'T']	56057	7161.682900278394	74.66851688010607	0.0002336461998606	0.0119406208776605	0.0195673409493925	0.984389	0.984389	chr2	22135192	0.0068332479415962	chr2:22135192:A:T
chr2:22135470	['T', 'G']	56057	9321.33026458991	12.75965215535298	-0.0069335017041201	0.010586857864417	-0.6549159148933177	0.512525	0.512525	chr2	22135470	0.2902849456922227	chr2:22135470:T:G
chr2:22136923	['G', 'A']	56057	6075.758697591436	44.19494607364384	-0.0008022013908392	0.0128902944060617	-0.0622329766542831	0.950378	0.950378	chr2	22136923	0.0221036255922459	chr2:22136923:G:A
chr2:22138364	['A', 'G']	56057	9350.501231087635	13.497057022643896	-0.0067623365185786	0.0105708074098504	-0.6397180703790993	0.522359	0.522359	chr2	22138364	0.2820309182041536	chr2:22138364:A:G
chr2:22140636	['A', 'G']	56057	9341.83313706598	15.346357580382	-0.0064815310247227	0.010575395542346	-0.6128878110297974	0.539953	0.539953	chr2	22140636	0.2676440415270205	chr2:22140636:A:G
chr2:22142917	['T', 'C']	56057	9053.914119411518	-5.84379910870995	-0.0086964706752489	0.0107088984927569	-0.8120789155981688	0.41675	0.41675	chr2	22142917	0.3801243914999571	chr2:22142917:T:C
chr2:22143252	['G', 'A']	56057	61444.9223013366	63.95692089825774	-0.0053845375847056	0.0058796621118624	-0.9157903094196748	0.359781	0.359781	chr2	22143252	0.4439617754347011	chr2:22143252:G:A
chr2:22144320	['T', 'G']	56057	7585.54127343764	-37.95557812240519	-0.0061674113076264	0.0115518415907574	-0.5338898788709957	0.59342	0.59342	chr2	22144320	0.226637820770666	chr2:22144320:T:G
chr2:22145480	['T', 'C']	56057	7575.702857040883	-38.841093281077335	-0.0063610024481417	0.0115613918008939	-0.550193485152013	0.582189	0.582189	chr2	22145480	0.234936004469918	chr2:22145480:T:C
chr2:22148735	['A', 'C']	56057	5742.024318875231	7.883748446909126	-0.0020090488939735	0.0131273541145055	-0.1530429419705805	0.878365	0.878365	chr2	22148735	0.0563249777775262	chr2:22148735:A:C
chr2:22150154	['T', 'G']	56057	7557.943782337197	-39.88857662654645	-0.0064480874538989	0.011572698701818	-0.5571809670363167	0.577406	0.577406	chr2	22150154	0.2385187075468246	chr2:22150154:T:G
chr2:22150772	['C', 'T']	56057	5406.675147190009	-2.206392092963222	-0.0039092868408748	0.0135191724825511	-0.2891661339420364	0.772455	0.772455	chr2	22150772	0.1121268113476956	chr2:22150772:C:T
chr2:22150854	['A', 'T']	56057	6912.30226371978	46.61510345405782	-0.00355031978357	0.0121240177825393	-0.2928336008120245	0.76965	0.76965	chr2	22150854	0.113706726288934	chr2:22150854:A:T
chr2:22152787	['C', 'T']	56057	8933.593662461863	-3.370402380801022	-0.007845012346202	0.0107644735492022	-0.7287873680346844	0.466135	0.466135	chr2	22152787	0.3314882866057309	chr2:22152787:C:T
chr2:22153659	['T', 'C']	56057	7571.270127553296	-40.30067926769907	-0.006623714362539	0.0115606620779328	-0.572952856669209	0.566679	0.566679	chr2	22153659	0.2466628811525852	chr2:22153659:T:C
chr2:22154143	['C', 'T']	56057	9036.16119594691	-14.565864992103265	-0.0095222009220137	0.0107147179542677	-0.8887029003148853	0.374167	0.374167	chr2	22154143	0.4269345181451582	chr2:22154143:C:T
chr2:22162623	['C', 'T']	56057	5705.508902447727	4.672897087542324	-0.003663475652057	0.0131735214423351	-0.2780938770315332	0.780941	0.780941	chr2	22162623	0.1073817757799715	chr2:22162623:C:T
chr2:22164453	['C', 'T']	56057	5509.786311977019	12.053523652510863	-0.0007566872662865	0.0134018206526103	-0.0564615275715673	0.954974	0.954974	chr2	22164453	0.0200084523013224	chr2:22164453:C:T
chr2:22165370	['C', 'T']	56057	5925.634243813671	-112.21495407107528	-0.0208637456668331	0.0128902368559204	-1.618569612027771	0.105546	0.105546	chr2	22165370	0.9765582210095236	chr2:22165370:C:T
chr2:22166385	['A', 'G']	56057	9067.808802540498	32.7015386236892	-0.0034062821307724	0.0106878525759407	-0.3187059427110983	0.749951	0.749951	chr2	22166385	0.1249671114413722	chr2:22166385:A:G
chr2:22167587	['T', 'G']	56057	9053.807553700137	39.57807232870461	-0.0026999509246795	0.0106967479989655	-0.2524085754792636	0.800726	0.800726	chr2	22167587	0.0965160694905762	chr2:22167587:T:G
chr2:22169953	['T', 'C']	56057	7601.678031113966	-10.229913425223137	-0.0027632909461458	0.011542536226188	-0.239400673473857	0.810796	0.810796	chr2	22169953	0.0910884025323253	chr2:22169953:T:C
chr2:22171195	['A', 'G']	56057	9080.971971954114	26.158599594314307	-0.0043661005961554	0.0106805539276845	-0.4087897150014243	0.682696	0.682696	chr2	22171195	0.1657726417257604	chr2:22171195:A:G
chr2:22172863	['C', 'T']	56057	6853.611307357453	39.81696676514972	-0.004926385735727	0.0121642321860458	-0.4049894527151748	0.685487	0.685487	chr2	22172863	0.1640007770258907	chr2:22172863:C:T
chr2:22174263	['A', 'C']	56057	9080.971971954114	34.42021930249906	-0.0034350661567789	0.0106827820523104	-0.3215516463743674	0.747794	0.747794	chr2	22174263	0.1262180237730605	chr2:22174263:A:C
chr2:22176831	['A', 'G']	56057	9049.775826999246	11.061152638757164	-0.006256473284087	0.0106950435123376	-0.584988109386345	0.558558	0.558558	chr2	22176831	0.2529317235831025	chr2:22176831:A:G
chr2:22177040	['G', 'A']	56057	1159.062029471581	28.114779524203804	-0.0147599854699031	0.0293070840349528	-0.5036320042041637	0.614522	0.614522	chr2	22177040	0.2114625646773256	chr2:22177040:G:A
chr2:22177462	['G', 'A']	56057	7853.961493852938	-22.235641128437585	-0.0052997206446331	0.0113581260212722	-0.4666016766064649	0.640787	0.640787	chr2	22177462	0.1932863076066127	chr2:22177462:G:A
chr2:22178528	['G', 'A']	56057	8890.1101338091	-10.844441142514423	-0.0089378921617394	0.01078471317036	-0.8287556674482323	0.407246	0.407246	chr2	22178528	0.390143172670672	chr2:22178528:G:A
chr2:22179365	['C', 'T']	56057	1160.124172628499	29.13415086155401	-0.0137610371336524	0.0293074418387705	-0.4695407128795566	0.638685	0.638685	chr2	22179365	0.1947132834564286	chr2:22179365:C:T
chr2:22180585	['C', 'G']	56057	5537.592710210345	15.579624037953764	-0.000650853426106	0.01336296097459	-0.0487057791565562	0.961154	0.961154	chr2	22180585	0.0172070223294504	chr2:22180585:C:G
chr2:22180586	['A', 'G']	56057	7098.139612475021	52.10780773747812	-0.0035616208879936	0.0119760684508798	-0.2973948339224833	0.766166	0.766166	chr2	22180586	0.1156771245273264	chr2:22180586:A:G
chr2:22182330	['G', 'C']	56057	3618.193634709387	-74.94960661159763	-0.0261076382660007	0.0163252162121385	-1.5992215923356965	0.109777	0.109777	chr2	22182330	0.9594886418477928	chr2:22182330:G:C
chr2:22184253	['A', 'T']	56057	6673.071367399372	48.00587010668494	-0.0024337091443798	0.0123097716811287	-0.197705465821983	0.843276	0.843276	chr2	22184253	0.0740302597059654	chr2:22184253:A:T
chr2:22184383	['C', 'T']	56057	10290.734305032738	-25.366880369905523	-0.0117178379677663	0.0100873934073917	-1.1616318997908672	0.24539	0.24539	chr2	22184383	0.6101431393812579	chr2:22184383:C:T
chr2:22185716	['C', 'T']	56057	6621.181151533537	25.82905640397603	-0.0060373072316069	0.0123520735192121	-0.4887687255274732	0.625007	0.625007	chr2	22185716	0.2041151185849662	chr2:22185716:C:T
chr2:22186432	['A', 'T']	56057	5643.71152748037	-3.257712291801236	-0.0032804452140773	0.0132256742147587	-0.2480361424914454	0.804107	0.804107	chr2	22186432	0.0946861571997446	chr2:22186432:A:T
chr2:22186440	['C', 'T']	56057	3648.5206872557937	-54.29949530057414	-0.0206261210698614	0.0162643636719192	-1.268178791739197	0.204739	0.204739	chr2	22186440	0.6887994222543906	chr2:22186440:C:T
chr2:22187514	['C', 'T']	56057	62528.46177724653	214.59996936311023	-0.0016731164317921	0.0058812110263148	-0.2844850192087916	0.77604	0.77604	chr2	22187514	0.1101158930052584	chr2:22187514:C:T
chr2:22188118	['T', 'C']	56057	9975.06767051435	28.2592363098999	-0.0050471765030587	0.0102199131400373	-0.4938570840965407	0.621409	0.621409	chr2	22188118	0.2066224610552444	chr2:22188118:T:C
chr2:22194526	['C', 'G']	56057	8883.950884016342	13.206501946770278	-0.0047502459982597	0.0107699277363788	-0.4410657262085696	0.659167	0.659167	chr2	22194526	0.181004542932061	chr2:22194526:C:G
chr2:22194665	['G', 'A']	56057	7366.314075686478	-13.8557218765275	-0.0017712148046025	0.0116989091525141	-0.1513999964878708	0.879661	0.879661	chr2	22194665	0.0556846621615955	chr2:22194665:G:A
chr2:22198471	['A', 'C']	56057	3888.346820809248	-81.88220446979595	-0.0316135145481173	0.0157831802808419	-2.002987609948978	0.0451834	0.0451834	chr2	22198471	1.3450210920150187	chr2:22198471:A:C
chr2:22199829	['G', 'C']	56057	3841.180405705103	-58.01022195626288	-0.0241673021733675	0.0160803361627036	-1.5029102581462532	0.132868	0.132868	chr2	22199829	0.8765796021785471	chr2:22199829:G:C
chr2:22199844	['A', 'T']	56057	11889.05763401063	-66.25737692054324	-0.0126193037123927	0.009589941232355	-1.3158895770724006	0.188216	0.188216	chr2	22199844	0.7253434605243222	chr2:22199844:A:T
chr2:22202283	['A', 'G']	56057	5334.1903130853625	-49.98337025293938	-0.0115985177791271	0.0135972647799469	-0.8530037450055719	0.393661	0.393661	chr2	22202283	0.4048776086381803	chr2:22202283:A:G
chr2:22202415	['C', 'T']	56057	3286.17586612909	-17.59740416354485	-0.0062874397608289	0.0171097670948456	-0.3674766421994749	0.713265	0.713265	chr2	22202415	0.1467490863393349	chr2:22202415:C:T
chr2:22202427	['C', 'T']	56057	8286.147816469245	-44.03758216049726	-0.0111913682546608	0.011080639006166	-1.0099930381662254	0.312503	0.312503	chr2	22202427	0.5051458091128919	chr2:22202427:C:T
chr2:22202954	['G', 'A']	56057	2886.3089329360764	44.41331749581499	0.0086121631661003	0.0182617267145066	0.4715963227759344	0.637217	0.637217	chr2	22202954	0.1957126463867446	chr2:22202954:G:A
chr2:22203620	['G', 'A']	56057	2819.2011667528946	-2.9453135820916363	-0.0074259236251808	0.0184442465423607	-0.4026146369343823	0.687233	0.687233	chr2	22203620	0.1628959944419444	chr2:22203620:G:A
chr2:22205078	['AAAAC', 'A']	56057	3186.618659305194	18.67201472739907	8.42247556946474e-05	0.0175734582484358	0.0047927251713329	0.996176	0.996176	chr2	22205078	0.0016639255559759	chr2:22205078:AAAAC:A
chr2:22205808	['C', 'T']	56057	15364.644538010023	114.8508413267622	0.0038786446747398	0.0084050903404022	0.4614637698890231	0.644468	0.644468	chr2	22205808	0.1907986419543982	chr2:22205808:C:T
chr2:22207923	['T', 'C']	56057	53925.39158830141	325.4478757247572	0.0074767518692962	0.005917498137	1.2634988125381426	0.206415	0.206415	chr2	22207923	0.6852587460926738	chr2:22207923:T:C
chr2:22208074	['T', 'A']	56057	53689.57767587918	333.0205831530851	0.0081567284530642	0.0059198210704202	1.3778673976855826	0.16825	0.16825	chr2	22208074	0.7740449271039855	chr2:22208074:T:A
chr2:22208238	['C', 'T']	56057	69608.93402201644	311.7826846100338	0.0032365381821919	0.0060642908777274	0.533704310602724	0.593548	0.593548	chr2	22208238	0.2265441540603603	chr2:22208238:C:T
chr2:22208250	['C', 'G']	56057	53659.65787079162	331.8795004440418	0.0081146075332917	0.005918407369336	1.3710795872779131	0.170356	0.170356	chr2	22208250	0.7686425658178364	chr2:22208250:C:G
chr2:22208419	['G', 'T']	56057	53615.43378416957	318.5538506208418	0.0076237897335127	0.0059187598612848	1.2880721489278024	0.197726	0.197726	chr2	22208419	0.7039362193352999	chr2:22208419:G:T
chr2:22208453	['A', 'G']	56057	2807.200310420495	47.75607336922733	0.0083383440246958	0.0185874482948427	0.4486007919123237	0.653721	0.653721	chr2	22208453	0.1846075636226838	chr2:22208453:A:G
chr2:22210001	['G', 'A']	56057	2495.178045778103	66.05947563379596	0.0033056795065532	0.0197604200500581	0.167287916865085	0.867144	0.867144	chr2	22210001	0.0619087765578516	chr2:22210001:G:A
chr2:22210891	['A', 'T']	56057	70258.29337663265	328.8456801051916	0.0043509289417624	0.0060613528291016	0.7178148285433611	0.472874	0.472874	chr2	22210891	0.3252545641130321	chr2:22210891:A:T
chr2:22212248	['C', 'T']	56057	9209.985780806765	-21.14694737050467	-0.0021003170815174	0.0105492272582741	-0.199096770796181	0.842188	0.842188	chr2	22212248	0.0745909509600557	chr2:22212248:C:T
chr2:22212484	['A', 'G']	56057	68097.07391350888	413.2501633091297	0.0086757427054392	0.0059947823338938	1.4472156322319882	0.147842	0.147842	chr2	22212484	0.8302021709677951	chr2:22212484:A:G
chr2:22212647	['T', 'C']	56057	54347.69507734581	373.3321066112574	0.009350886044681	0.0059157174214889	1.580685042648205	0.113956	0.113956	chr2	22212647	0.9432628034516536	chr2:22212647:T:C
chr2:22212736	['T', 'C']	56057	2370.084559807332	-99.01029523423222	-0.0490533488029496	0.0200534114738177	-2.4461348567546706	0.0144428	0.0144428	chr2	22212736	1.840348602703537	chr2:22212736:T:C
chr2:22213171	['G', 'A']	56057	54105.667744240105	363.6285408730884	0.008844799579984	0.0059198079107847	1.4941024629989343	0.135154	0.135154	chr2	22213171	0.8691710964527088	chr2:22213171:G:A
chr2:22213829	['T', 'TGATA']	56057	71015.20206976536	325.1939435893339	0.0043673259866054	0.006090940101881	0.7170200188402289	0.473365	0.473365	chr2	22213829	0.3248038563959482	chr2:22213829:T:TGATA
chr2:22214770	['C', 'T']	56057	1292.0460975827314	-70.06072616482035	-0.071186168461452	0.0270721632278254	-2.629496869621605	0.00855347	0.00855347	chr2	22214770	2.067857663502457	chr2:22214770:C:T
chr2:22215428	['T', 'C']	56057	70921.65170303494	334.3371138073005	0.0043717255965126	0.0060947380360959	0.717295078249656	0.473195	0.473195	chr2	22215428	0.3249598529787689	chr2:22215428:T:C
chr2:22215530	['A', 'G']	56057	69517.1610405367	384.0012577051402	0.0063030827298856	0.0060468621771839	1.0423724809982429	0.297244	0.297244	chr2	22215530	0.5268869030446468	chr2:22215530:A:G
chr2:22216536	['T', 'C']	56057	9524.699109675808	-16.873032719832775	-0.0030271258670168	0.010376022670291	-0.2917424106718835	0.770485	0.770485	chr2	22216536	0.1132358118198517	chr2:22216536:T:C
chr2:22216642	['A', 'C']	56057	55084.795234277626	363.37787270937554	0.0093449850009991	0.0060245691393568	1.5511457806917557	0.120872	0.120872	chr2	22216642	0.9176742918095758	chr2:22216642:A:C
chr2:22216871	['C', 'T']	56057	50236.92351482058	405.1329710931937	0.0112135822963465	0.0058757458628675	1.9084525706280169	0.0563379	0.0563379	chr2	22216871	1.249199345412183	chr2:22216871:C:T
chr2:22217916	['T', 'C']	56057	70797.15539298778	296.56099884933303	0.0033779267651417	0.0060799011626691	0.5555890917902321	0.578494	0.578494	chr2	22217916	0.2377011410863104	chr2:22217916:T:C
chr2:22218160	['C', 'A']	56057	1305.023280291137	-69.86685403927981	-0.0702054377622733	0.0269432175707838	-2.6056812842724995	0.0091716	0.0091716	chr2	22218160	2.037554894367401	chr2:22218160:C:A
chr2:22219227	['T', 'A']	56057	54861.70147922133	358.374994485202	0.0081439548463585	0.0059183360896486	1.3760548105070596	0.16881	0.16881	chr2	22219227	0.7726018301263449	chr2:22219227:T:A
chr2:22219520	['G', 'A']	56057	53966.55250245337	375.98111094930726	0.0096264229035503	0.0059173948371758	1.6268008419976705	0.103785	0.103785	chr2	22219520	0.9838654103408248	chr2:22219520:G:A
chr2:22220038	['ATAAT', 'A']	56057	13156.58170074582	49.08393433222346	0.0009376241814974	0.0090309290854998	0.103823667822049	0.91731	0.91731	chr2	22220038	0.0374838720313252	chr2:22220038:ATAAT:A
chr2:22220471	['T', 'C']	56057	71022.8055461375	310.5100949053761	0.0037635387730188	0.0060898231372382	0.6180046100198614	0.536575	0.536575	chr2	22220471	0.270369565758332	chr2:22220471:T:C
chr2:22220968	['G', 'A']	56057	53988.37266238401	333.7999827208865	0.0078872644231027	0.0059159672461793	1.3332163777946118	0.182466	0.182466	chr2	22220968	0.7388180484021352	chr2:22220968:G:A
chr2:22221349	['G', 'A']	56057	53643.65558707558	358.149520887078	0.0090030710420015	0.0059179799621924	1.5213081320853483	0.128188	0.128188	chr2	22221349	0.8921526283094603	chr2:22221349:G:A
chr2:22222278	['G', 'A']	56057	9227.823075001785	-22.49428173051608	-0.0022591413604588	0.0105409596122054	-0.2143202747729877	0.830298	0.830298	chr2	22222278	0.0807660081926228	chr2:22222278:G:A
chr2:22222473	['T', 'C']	56057	9238.318417812989	-18.39541022471189	-0.0018647268527824	0.0105356996842705	-0.1769912686070961	0.859516	0.859516	chr2	22222473	0.0657460344544919	chr2:22222473:T:C
chr2:22223008	['G', 'A']	56057	53631.22107817768	360.0535504093067	0.0090182230925314	0.0059183447394285	1.523774550078382	0.127571	0.127571	chr2	22223008	0.894248040124181	chr2:22223008:G:A
chr2:22223451	['A', 'T']	56057	2828.15135405145	48.72047429178054	0.0099160214167079	0.0184273061360317	0.5381156281611198	0.590499	0.590499	chr2	22223451	0.2287808335201524	chr2:22223451:A:T
chr2:22225261	['G', 'A']	56057	53356.32551790586	330.6164559721791	0.0082298888081556	0.0059184001647682	1.3905597085420878	0.164365	0.164365	chr2	22225261	0.7841906559269527	chr2:22225261:G:A
chr2:22225540	['G', 'A']	56057	6346.452857117371	128.64373475131245	0.0210610878843572	0.0124951948596476	1.6855349693162949	0.091891	0.091891	chr2	22225540	1.036727022256344	chr2:22225540:G:A
chr2:22225720	['C', 'A']	56057	3948.211296250045	67.25732357997397	0.0065862986640426	0.0156679120199339	0.4203686270169892	0.674218	0.674218	chr2	22225720	0.1711996570415052	chr2:22225720:C:A
chr2:22226986	['C', 'T']	56057	68780.16765018985	374.56503671133953	0.0057255446674895	0.0061327711870526	0.9335982858087358	0.350515	0.350515	chr2	22226986	0.4552933920258902	chr2:22226986:C:T
chr2:22227160	['A', 'C']	56057	2375.423751494281	-106.82188011627925	-0.0522774001976354	0.020024835444347	-2.610628204307819	0.00904001	0.00904001	chr2	22227160	2.0438310891106526	chr2:22227160:A:C
chr2:22227377	['G', 'A']	56057	53650.44190279066	317.21801193624844	0.0072855406318872	0.0059197562227271	1.2307163264454326	0.218434	0.218434	chr2	22227377	0.6606797612826169	chr2:22227377:G:A
chr2:22227731	['C', 'T']	56057	2536.633513552094	62.26558151307062	0.0034850036631535	0.0194936787906068	0.1787760894486897	0.858114	0.858114	chr2	22227731	0.0664550125217713	chr2:22227731:C:T
chr2:22227858	['C', 'T']	56057	53561.88724300399	352.13113906381653	0.0090878705138069	0.0059183514911417	1.5355408558293893	0.124657	0.124657	chr2	22227858	0.904283329065416	chr2:22227858:C:T
chr2:22227935	['T', 'A']	56057	9659.378508091131	-20.09991422702516	-0.0031192716508067	0.0103157969655221	-0.3023781547108826	0.762365	0.762365	chr2	22227935	0.1178370502708089	chr2:22227935:T:A
chr2:22228829	['C', 'CA']	56057	8970.9260247002	-18.75357568084819	-0.0043719729915346	0.0106993938863854	-0.4086187533574061	0.682821	0.682821	chr2	22228829	0.1656931307267914	chr2:22228829:C:CA
chr2:22229387	['TG', 'T']	56057	67402.45260997588	346.9595338517095	0.0048262154452964	0.0059886274416504	0.8058967588683961	0.420306	0.420306	chr2	22229387	0.3764344102603439	chr2:22229387:TG:T
chr2:22229499	['A', 'C']	56057	67449.86150469322	338.8796958713885	0.0046438554173955	0.0059900609485847	0.7752601279445587	0.438189	0.438189	chr2	22229499	0.3583385288731289	chr2:22229499:A:C
chr2:22229651	['T', 'C']	56057	1292.115250124884	-69.24748172340529	-0.070460684942731	0.0270735521582264	-2.6025652094315683	0.00925536	0.00925536	chr2	22229651	2.033606684099321	chr2:22229651:T:C
chr2:22229699	['A', 'G']	56057	9232.811743924634	-8.801912703623175	-0.0009216118976772	0.0105401947520376	-0.0874378433566504	0.930324	0.930324	chr2	22229699	0.0313657752021854	chr2:22229699:A:G
chr2:22231561	['T', 'C']	56057	2376.127163092732	-104.66586127195552	-0.0510004828905157	0.0200204080175813	-2.5474247500714604	0.0108548	0.0108548	chr2	22231561	1.9643781740240764	chr2:22231561:T:C
chr2:22231810	['T', 'C']	56057	1489.106256578595	18.154055906768765	-0.0061911355220968	0.0251199060262968	-0.2464633233745231	0.805324	0.805324	chr2	22231810	0.0940293580139286	chr2:22231810:T:C
chr2:22232022	['T', 'C']	56057	9247.824859059445	-26.4622830168752	-0.0027248346876987	0.0105337200051872	-0.2586773415618492	0.795885	0.795885	chr2	22232022	0.0991496803446431	chr2:22232022:T:C
chr2:22232649	['G', 'A']	56057	54094.51084805561	325.5126749631541	0.0077508599916247	0.005959995441303	1.3004808590810308	0.193442	0.193442	chr2	22232649	0.7134492262823438	chr2:22232649:G:A
chr2:22232733	['A', 'G']	56057	1487.3183870104383	16.9258478749209	-0.0069275105166013	0.0251352681108067	-0.2756091753651475	0.782849	0.782849	chr2	22232733	0.1063219988499993	chr2:22232733:A:G
chr2:22234714	['G', 'A']	56057	10041.53739251436	-4.547223654430459	-0.0036882423188197	0.0101520129152435	-0.3633015786733009	0.716381	0.716381	chr2	22234714	0.1448559411152735	chr2:22234714:G:A
chr2:22234731	['G', 'A']	56057	9876.409480989849	-15.28755328278627	-0.0038839771848924	0.0102249751448617	-0.3798519927790946	0.704057	0.704057	chr2	22234731	0.1523921792337745	chr2:22234731:G:A
chr2:22236215	['C', 'T']	56057	67002.14775363094	348.90982058031	0.0049301783141701	0.0059728542905688	0.8254308701209951	0.409131	0.409131	chr2	22236215	0.3881376126090007	chr2:22236215:C:T
chr2:22236289	['G', 'A']	56057	11980.92354767342	-21.67962188710538	-0.0083905739269012	0.0094222616303102	-0.8905053007560149	0.373198	0.373198	chr2	22236289	0.4280606923405731	chr2:22236289:G:A
chr2:22236773	['A', 'G']	56057	5352.381924250262	-38.619067178741815	-0.0124536118384953	0.0135203862602969	-0.9210988206058712	0.357003	0.357003	chr2	22236773	0.4473281343696795	chr2:22236773:A:G
chr2:22237224	['C', 'A']	56057	9223.49361330146	-20.029535910474728	-0.0019286896658513	0.0105433346383421	-0.1829297591330761	0.854854	0.854854	chr2	22237224	0.0681080518316763	chr2:22237224:C:A
chr2:22238897	['A', 'T']	56057	1292.2074650299742	-69.10767044042623	-0.0703702591239037	0.027073612517366	-2.5992194088899554	0.00934605	0.00934605	chr2	22238897	2.0293718998935577	chr2:22238897:A:T
chr2:22239453	['C', 'T']	56057	67516.24863504976	352.5936707832582	0.0046884925260536	0.0060077249905831	0.7804106435302329	0.435153	0.435153	chr2	22239453	0.3613580180500665	chr2:22239453:C:T
chr2:22240495	['C', 'T']	56057	9894.58858478447	-18.854626449506267	-0.0040925921553421	0.0102158611693896	-0.4006115673933625	0.688708	0.688708	chr2	22240495	0.1619648722409378	chr2:22240495:C:T
chr2:22240542	['C', 'T']	56057	67530.04667511194	344.47873780091174	0.0043789006435174	0.0060070431410201	0.7289610779745198	0.466029	0.466029	chr2	22240542	0.331587057241113	chr2:22240542:C:T
chr2:22241666	['G', 'A']	56057	53298.06488454266	348.5582101529968	0.008781300193502	0.0059212978738709	1.4830026086428598	0.138079	0.138079	chr2	22241666	0.8598723668783914	chr2:22241666:G:A
chr2:22241912	['T', 'G']	56057	1488.1327338899594	16.318302088415958	-0.0074880253454678	0.0251271294605112	-0.2980056021614301	0.7657	0.7657	chr2	22241912	0.1159413529060615	chr2:22241912:T:G
chr2:22242601	['C', 'T']	56057	1280.2055381101916	-66.8242418329879	-0.0691226727864213	0.0271976535345086	-2.541493982145105	0.0110407	0.0110407	chr2	22242601	1.957003390691977	chr2:22242601:C:T
chr2:22242890	['T', 'C']	56057	9592.05334998662	-20.0620689954743	-0.0031909780210913	0.0103447115887091	-0.3084646675480172	0.75773	0.75773	chr2	22242890	0.1204855178495086	chr2:22242890:T:C
chr2:22243299	['C', 'A']	56057	53578.15982012203	357.69816371941124	0.0088924818026446	0.0059183747526566	1.5025209072225316	0.132968	0.132968	chr2	22243299	0.876252863510806	chr2:22243299:C:A
chr2:22244492	['T', 'A']	56057	1486.344693455142	17.254094067038803	-0.0065712904479098	0.0251429359772014	-0.2613573233399812	0.793818	0.793818	chr2	22244492	0.1002790575930729	chr2:22244492:T:A
chr2:22245097	['C', 'T']	56057	9883.881592093056	-24.55433184192744	-0.0045795981700069	0.0102181046719892	-0.4481846993171756	0.654022	0.654022	chr2	22245097	0.184407642626951	chr2:22245097:C:T
chr2:22247260	['G', 'C']	56057	9429.841093984158	-20.44524240167874	-0.0019430605615341	0.0104373442349922	-0.186164269165313	0.852317	0.852317	chr2	22247260	0.069398849193724	chr2:22247260:G:C
chr2:22247498	['T', 'C']	56057	1288.0689335283837	-72.42696879237157	-0.0720387835624761	0.0271308012428843	-2.655239810927802	0.00792745	0.00792745	chr2	22247498	2.100866488473699	chr2:22247498:T:C
chr2:22248456	['G', 'A']	56057	1485.052983676746	17.590056492366283	-0.0061082151130982	0.0251525019555009	-0.2428472175016504	0.808125	0.808125	chr2	22248456	0.0925214577755307	chr2:22248456:G:A
chr2:22249585	['T', 'A']	56057	1486.106042495495	16.477606050698956	-0.006568261106443	0.0251445617883145	-0.2612199473484389	0.793924	0.793924	chr2	22249585	0.1002210693114124	chr2:22249585:T:A
chr2:22249720	['T', 'C']	56057	1490.0797445320584	15.835070135113575	-0.0069458559451284	0.0251122211420301	-0.2765926560555493	0.782094	0.782094	chr2	22249720	0.1067410458814585	chr2:22249720:T:C
chr2:22251955	['T', 'C']	56057	1809.4196167297123	-85.15220650670894	-0.0665199457056738	0.0232008692765004	-2.867131611014682	0.00414365	0.00414365	chr2	22251955	2.3826169350890964	chr2:22251955:T:C
chr2:22253988	['G', 'A']	56057	6465.80740410348	-16.4440596783431	-0.00832123763471	0.0126940127039603	-0.6555246027218755	0.512133	0.512133	chr2	22253988	0.2906172388968072	chr2:22253988:G:A
chr2:22254946	['G', 'A']	56057	64906.73657352888	397.1793157732215	0.0051776256585618	0.0059752194925103	0.8665163957661687	0.386211	0.386211	chr2	22254946	0.4131753608744179	chr2:22254946:G:A
chr2:22255001	['A', 'G']	56057	4471.398826090059	-45.10633237223757	-0.0076137888188586	0.015189841644631	-0.5012421457039875	0.616203	0.616203	chr2	22255001	0.2102761916401847	chr2:22255001:A:G
chr2:22255960	['T', 'G']	56057	52540.745471741866	497.0970928944059	0.0103904994892937	0.0058163452201516	1.7864310139800992	0.0740349	0.0740349	chr2	22255960	1.130563505885426	chr2:22255960:T:G
chr2:22256203	['T', 'C']	56057	58563.02821501235	407.987674862421	0.0064612850407591	0.0058249449299211	1.1092439702853285	0.26733	0.26733	chr2	22256203	0.5729523016124254	chr2:22256203:T:C
chr2:22256396	['A', 'G']	56057	52538.309531456296	501.7321459474443	0.0105789322186326	0.0058157739308227	1.8190067812928183	0.0689157	0.0689157	chr2	22256396	1.1616818282137265	chr2:22256396:A:G
chr2:22258293	['A', 'AT']	56057	52668.91207908779	518.6433432807393	0.0109171076285901	0.0058106145587524	1.8788215115982816	0.0602741	0.0602741	chr2	22258293	1.219869265694629	chr2:22258293:A:AT
chr2:22258798	['G', 'A']	56057	4441.931863620132	-43.288554375915226	-0.0070771375368499	0.015233809472919	-0.4645678121044429	0.642243	0.642243	chr2	22258798	0.1923006205422554	chr2:22258798:G:A
chr2:22259778	['A', 'G']	56057	1812.466512702081	-81.7598455964569	-0.0650697558949277	0.0232210941124798	-2.802183031503105	0.00507755	0.00507755	chr2	22259778	2.294345791287572	chr2:22259778:A:G
chr2:22259877	['A', 'G']	56057	1809.4196167297127	-85.29130786099124	-0.0665692835705735	0.0232008468689874	-2.869260934589269	0.00411586	0.00411586	chr2	22259877	2.385539406081987	chr2:22259877:A:G
chr2:22260127	['T', 'C']	56057	58567.07465243693	418.7461700811601	0.0067650522208432	0.0058241029507031	1.161561235799668	0.245419	0.245419	chr2	22260127	0.610091817828516	chr2:22260127:T:C
chr2:22260313	['A', 'G']	56057	1808.1612788125312	-86.20510997344181	-0.0670049030522017	0.0232071621829161	-2.8872510358688848	0.00388773	0.00388773	chr2	22260313	2.410303904132032	chr2:22260313:A:G
chr2:22260622	['T', 'C']	56057	6674.190607882671	-69.19708825181705	-0.0126949938386332	0.0121906166964538	-1.041374210570177	0.297706	0.297706	chr2	22260622	0.52621241244554	chr2:22260622:T:C
chr2:22262276	['T', 'C']	56057	58525.79273363196	420.2579486713916	0.0068213032999619	0.0058238225553079	1.171275950663168	0.241493	0.241493	chr2	22262276	0.6170954533407632	chr2:22262276:T:C
chr2:22263137	['A', 'C']	56057	1830.1958930259937	-92.19679240573603	-0.0705960902997799	0.02310335355016	-3.0556641981220545	0.00224668	0.00224668	chr2	22263137	2.648458780776668	chr2:22263137:A:C
chr2:22263746	['G', 'A']	56057	58335.691042112754	423.55079703680656	0.0071283246941031	0.0058201741643829	1.224761406235148	0.22067	0.22067	chr2	22263746	0.6562567049899056	chr2:22263746:G:A
chr2:22264089	['C', 'T']	56057	1884.1344441867525	28.47558697139769	-0.0069154620838358	0.0224083725815863	-0.3086106346481636	0.757619	0.757619	chr2	22264089	0.120549142384289	chr2:22264089:C:T
chr2:22268296	['T', 'C']	56057	58416.5892975037	418.22045487170897	0.0069562839953205	0.0058218246472967	1.1948631944025567	0.232146	0.232146	chr2	22268296	0.6342387950600246	chr2:22268296:T:C
chr2:22268480	['C', 'T']	56057	1807.2579171796112	-86.78542679254308	-0.0673058274016782	0.0232134530815861	-2.899431944274938	0.00373985	0.00373985	chr2	22268480	2.427145816376709	chr2:22268480:C:T
chr2:22268562	['G', 'A']	56057	52447.162854186	504.5559722645561	0.0107815356647377	0.0058152726306577	1.854003474901284	0.0637439	0.0637439	chr2	22268562	1.195561368903318	chr2:22268562:G:A
chr2:22268650	['G', 'A']	56057	58567.77787512522	403.0641974611957	0.0067476707904447	0.0058242850440925	1.1585406173224275	0.246648	0.246648	chr2	22268650	0.6079224017606698	chr2:22268650:G:A
chr2:22268920	['C', 'A']	56057	1796.7371952742983	-87.98200657099423	-0.0681659315134249	0.023293910620831	-2.92634124956529	0.00343112	0.00343112	chr2	22268920	2.464564092661845	chr2:22268920:C:A
chr2:22269527	['G', 'A']	56057	64813.49931300301	403.7355605963503	0.0055374294984704	0.0059747214161448	0.9268096556782	0.354029	0.354029	chr2	22269527	0.4509611616348751	chr2:22269527:G:A
chr2:22269697	['G', 'A']	56057	1492.159711691139	-96.05672429215714	-0.0793434826223732	0.0253370738228158	-3.131517205863177	0.00173995	0.00173995	chr2	22269697	2.7594632316232017	chr2:22269697:G:A
chr2:22270003	['G', 'A']	56057	56019.99075709723	478.1263476859114	0.0112995710936694	0.0058143297808082	1.9434004467663253	0.0519728	0.0519728	chr2	22270003	1.2842238852207717	chr2:22270003:G:A
chr2:22270451	['A', 'G']	56057	4518.319747816608	-38.3734146043123	-0.0063661721426985	0.0151027810725079	-0.4215231692848297	0.673375	0.673375	chr2	22270451	0.1717430114459886	chr2:22270451:A:G
chr2:22270501	['A', 'G']	56057	1808.193538027868	-85.61957789808721	-0.0662369060142489	0.0231961022019493	-2.855518803873979	0.00429824	0.00429824	chr2	22270501	2.366709338550101	chr2:22270501:A:G
chr2:22270704	['C', 'T']	56057	1884.134444186752	21.09816909897922	-0.0109427867898467	0.0224108706583587	-0.4882803063148881	0.625353	0.625353	chr2	22270704	0.2038747623762358	chr2:22270704:C:T
chr2:22270748	['A', 'C']	56057	52562.31677672672	527.2480476631571	0.0113139307110604	0.0058113767346959	1.9468589333595097	0.0515566	0.0515566	chr2	22270748	1.287715730766386	chr2:22270748:A:C
chr2:22271170	['A', 'T']	56057	1503.6824168558032	-83.877767406811	-0.0708891695312474	0.0252546685297829	-2.8069728750408083	0.00500267	0.00500267	chr2	22271170	2.3007981443094483	chr2:22271170:A:T
chr2:22271440	['T', 'C']	56057	1853.7778393153808	-70.223520929492	-0.0567144213162048	0.022941620421662	-2.4721192432707864	0.0134344	0.0134344	chr2	22271440	1.871781725025969	chr2:22271440:T:C
chr2:22271454	['T', 'C']	56057	1853.9765754819823	-69.62055914725828	-0.056418519780257	0.0229423722810282	-2.4591406280557653	0.01393	0.01393	chr2	22271454	1.8560488835760365	chr2:22271454:T:C
chr2:22271569	['T', 'C']	56057	4173.616090722388	-38.183608160183	-0.0070960952546444	0.0155066198035483	-0.4576171560626462	0.647229	0.647229	chr2	22271569	0.1889420317885328	chr2:22271569:T:C
chr2:22272432	['C', 'T']	56057	57286.54834737293	421.897710827319	0.0066028671083666	0.0058118632793988	1.1361015892737312	0.255919	0.255919	chr2	22272432	0.5918974699203952	chr2:22272432:C:T
chr2:22273313	['T', 'G']	56057	4103.6104934416	-23.699136908855856	-0.0043568606432057	0.015632932687231	-0.2786975886337983	0.780478	0.780478	chr2	22273313	0.1076393342585281	chr2:22273313:T:G
chr2:22273691	['C', 'G']	56057	55476.82405424699	474.6511793642448	0.010170980032259	0.0058092407249982	1.7508277783173034	0.0799811	0.0799811	chr2	22273691	1.097012627201185	chr2:22273691:C:G
chr2:22274121	['T', 'C']	56057	1528.081778285225	-74.47019391715072	-0.0685253827799276	0.0252383191519997	-2.7151325873655874	0.00662695	0.00662695	chr2	22274121	2.178686306126273	chr2:22274121:T:C
chr2:22275607	['C', 'T']	56057	51807.7113490364	515.0015956351195	0.0103370976003414	0.0058209419035244	1.7758462069656622	0.0757637	0.0757637	chr2	22275607	1.1205388242589365	chr2:22275607:C:T
chr2:22275718	['G', 'A']	56057	4076.9091168752334	-17.16982534467895	-0.0024749562960168	0.015679748484878	-0.1578441324109104	0.87458	0.87458	chr2	22275718	0.0582004583757402	chr2:22275718:G:A
chr2:22276972	['A', 'T']	56057	67526.45524132396	287.2411158652194	-0.0002521649142391	0.0059780720186136	-0.042181645429159	0.966354	0.966354	chr2	22276972	0.0148637513446751	chr2:22276972:A:T
chr2:22277410	['T', 'TC']	56057	1548.0828486816283	-77.66583711201979	-0.0684165679799314	0.0250710561409852	-2.7289064966069154	0.00635645	0.00635645	chr2	22277410	2.196785364831721	chr2:22277410:T:TC
chr2:22277926	['G', 'T']	56057	55386.77283272067	463.9343797686983	0.0097652646255066	0.0058079490106686	1.6813619760725873	0.0926982	0.0926982	chr2	22277926	1.032928698839938	chr2:22277926:G:T
chr2:22278080	['G', 'A']	56057	67397.43913276232	282.6365651222627	-0.0003037356448018	0.0059741421746143	-0.0508417168396972	0.959452	0.959452	chr2	22278080	0.0179767475117026	chr2:22278080:G:A
chr2:22278404	['A', 'G']	56057	4106.600304196105	-19.56111614460486	-0.0033451148316052	0.0156415753134306	-0.2138604817337686	0.830657	0.830657	chr2	22278404	0.0805782707506919	chr2:22278404:A:G
chr2:22278405	['G', 'T']	56057	4133.027145437317	-19.43018690580294	-0.0034913475986509	0.0155935262376712	-0.2238972471932885	0.822838	0.822838	chr2	22278405	0.0846856600871406	chr2:22278405:G:T
chr2:22278504	['G', 'A']	56057	1677.365743398389	-63.02057124291792	-0.0585942026761793	0.024280526198715	-2.413217991926396	0.0158155	0.0158155	chr2	22278504	1.800917073504287	chr2:22278504:G:A
chr2:22279212	['G', 'A']	56057	67399.4280488893	298.7584372904198	0.0003280827378858	0.0059742965224936	0.0549157104356272	0.956206	0.956206	chr2	22279212	0.0194485355213044	chr2:22279212:G:A
chr2:22279886	['T', 'G']	56057	4105.512667261374	-10.97330277123612	-0.0007421177477517	0.0156230995008308	-0.0475013135333563	0.962114	0.962114	chr2	22279886	0.0167734657608882	chr2:22279886:T:G
chr2:22280065	['G', 'T']	56057	3994.285015967031	-35.723716689360785	-0.0069074784892802	0.0158326476924597	-0.4362806918624157	0.662635	0.662635	chr2	22280065	0.1787256286631988	chr2:22280065:G:T
chr2:22282499	['T', 'C']	56057	1468.1309498322985	-50.06679826889138	-0.0485829745133783	0.0256122710344468	-1.8968632046739384	0.0578511	0.0578511	chr2	22282499	1.2376883788144224	chr2:22282499:T:C
chr2:22283472	['T', 'C']	56057	2070.2585191793046	-25.41514616350572	-0.0389598788917359	0.0220243859998249	-1.768942793322162	0.0769089	0.0769089	chr2	22283472	1.1140234001564877	chr2:22283472:T:C
chr2:22283633	['T', 'C']	56057	5992.320690762479	-109.08393457887033	-0.0297286019605386	0.0128379536405505	-2.315680737982762	0.0205793	0.0205793	chr2	22283633	1.6865694017459678	chr2:22283633:T:C
chr2:22284518	['G', 'A']	56057	2145.229612317354	-30.267348610409176	-0.0463048002953661	0.0217553996647554	-2.128427930946339	0.033306	0.033306	chr2	22284518	1.4774775222844958	chr2:22284518:G:A
chr2:22284732	['A', 'G']	56057	1801.0642583177237	-55.09230709207763	-0.0561109892287205	0.0235055485450499	-2.3871380462013105	0.0169834	0.0169834	chr2	22284732	1.769975361593588	chr2:22284732:A:G
chr2:22285167	['GCCT', 'G']	56057	2129.1899129379863	-31.500389206570475	-0.0466119962486701	0.0218443661770265	-2.133822326128715	0.0328617	0.0328617	chr2	22285167	1.483309973417024	chr2:22285167:GCCT:G
chr2:22285571	['A', 'G']	56057	1821.1624384500103	-56.82354994706968	-0.0551026373082993	0.0233713753513202	-2.357697674184444	0.0183921	0.0183921	chr2	22285571	1.7353686804224373	chr2:22285571:A:G
chr2:22285681	['T', 'C']	56057	2152.1535689436787	-31.55908298556973	-0.0451169020668543	0.0217217590343121	-2.0770372231634995	0.0378027	0.0378027	chr2	22285681	1.4224771802361944	chr2:22285681:T:C
chr2:22285866	['A', 'C']	56057	5982.640345399725	-103.4835547239291	-0.0285301418956833	0.0128491938441245	-2.220383803200941	0.0263967	0.0263967	chr2	22285866	1.578450363333615	chr2:22285866:A:C
chr2:22286042	['A', 'C']	56057	2205.0	-21.27631894026624	-0.0397476866692148	0.0215014036229612	-1.8486089264781065	0.0645196	0.0645196	chr2	22286042	1.190308333755662	chr2:22286042:A:C
chr2:22286245	['T', 'C']	56057	4024.143573276247	-36.36722611685467	-0.0072306504933676	0.0157927039815314	-0.457847528949025	0.647064	0.647064	chr2	22286245	0.189052761878091	chr2:22286245:T:C
chr2:22287181	['T', 'A']	56057	1326.733695070147	-62.393906012903805	-0.0597388688601003	0.0268618336407202	-2.223931160438032	0.026157	0.026157	chr2	22287181	1.5824120676168083	chr2:22287181:T:A
chr2:22287706	['C', 'T']	56057	3313.1773111642347	-49.35612249856021	0.0003110631749177	0.0180589632831087	0.0172248633568424	0.986257	0.986257	chr2	22287706	0.0060099013484702	chr2:22287706:C:T
chr2:22287925	['A', 'G']	56057	5592.199518330212	-123.7301700379724	-0.0305658368039097	0.0132584843035095	-2.3053794162443566	0.021149	0.021149	chr2	22287925	1.6747101627924488	chr2:22287925:A:G
chr2:22288515	['G', 'A']	56057	2134.0761395058425	-36.839554766670055	-0.0490093208544663	0.0218145806876874	-2.246631349743437	0.0246675	0.0246675	chr2	22288515	1.6078748631256452	chr2:22288515:G:A
chr2:22288551	['T', 'C']	56057	1797.160297580818	-56.45010102852953	-0.0573235677663175	0.0235233699351131	-2.436877365974297	0.0148178	0.0148178	chr2	22288551	1.829216271308404	chr2:22288551:T:C
chr2:22288628	['G', 'A']	56057	1300.0695757662254	-63.63953877017812	-0.0632737470103045	0.0271272735202442	-2.332477200964749	0.0196791	0.0196791	chr2	22288628	1.7059947673869662	chr2:22288628:G:A
chr2:22289945	['T', 'C']	56057	5976.426453535048	-108.06242738385689	-0.0292512205342232	0.0128568845454572	-2.275140640082876	0.0229013	0.0229013	chr2	22289945	1.6401398640879807	chr2:22289945:T:C
chr2:22290262	['T', 'C']	56057	5972.426168090915	-107.91782480040716	-0.0291976197640657	0.0128625315544872	-2.2699745878469697	0.0232129	0.0232129	chr2	22290262	1.63427059951297	chr2:22290262:T:C
chr2:22290855	['G', 'A']	56057	5970.319513326435	-105.52862917180276	-0.0289199213401795	0.012864494500711	-2.2480417974123346	0.0245774	0.0245774	chr2	22290855	1.609464062270438	chr2:22290855:G:A
chr2:22291487	['A', 'G']	56057	1610.2585284042248	-48.496729987500885	-0.0488368683946005	0.024600147027111	-1.985226687498211	0.0471241	0.0471241	chr2	22291487	1.3267569310835758	chr2:22291487:A:G
chr2:22291598	['A', 'C']	56057	5977.106625517339	-107.14247158236216	-0.0291195472894194	0.0128560655654008	-2.2650434646030413	0.0235138	0.0235138	chr2	22291598	1.6286771800765787	chr2:22291598:A:C
chr2:22292479	['T', 'C']	56057	51771.77689548722	494.1871624984199	0.0095855436718955	0.0058216749780984	1.6465267655712663	0.099661	0.099661	chr2	22292479	1.0014747594256177	chr2:22292479:T:C
chr2:22292590	['C', 'CAAA']	56057	1610.057443582196	-48.73781797780831	-0.0489234497162176	0.0245992546051239	-1.9888183809450464	0.0467261	0.0467261	chr2	22292590	1.330440465908319	chr2:22292590:C:CAAA
chr2:22292624	['C', 'T']	56057	67384.8290776725	294.52173259168205	4.928348472921988e-05	0.0059731964029298	0.0082507725185541	0.993417	0.993417	chr2	22292624	0.0028684123466132	chr2:22292624:C:T
chr2:22292696	['A', 'G']	56057	51765.545451300895	493.3610638705032	0.0094372350069635	0.005821442202198	1.6211163280810847	0.104998	0.104998	chr2	22292696	0.9788189732846924	chr2:22292696:A:G
chr2:22294325	['G', 'A']	56057	8622.30762643832	-134.97770355180216	-0.0331806711346952	0.0109993514505766	-3.01660250459182	0.00255739	0.00255739	chr2	22294325	2.592203037350074	chr2:22294325:G:A
chr2:22294373	['T', 'C']	56057	2247.3207193705507	-56.208654072687565	-0.0474121514604483	0.0210551939703051	-2.251803119330806	0.0243386	0.0243386	chr2	22294373	1.613704406786369	chr2:22294373:T:C
chr2:22295788	['T', 'A']	56057	58913.222850820064	434.6642852086134	0.0098028879563986	0.0058494196481111	1.6758735987704547	0.0937685	0.0937685	chr2	22295788	1.0279430312771791	chr2:22295788:T:A
chr2:22296361	['C', 'CA']	56057	2104.112605701645	-63.45391306253743	-0.0549694665206716	0.0217282858923675	-2.5298574766995663	0.0114136	0.0114136	chr2	22296361	1.9425773517657512	chr2:22296361:C:CA
chr2:22296388	['C', 'A']	56057	2432.26033433837	-39.744379241798605	-0.0468428464935645	0.0204401274189624	-2.291710102066588	0.0219261	0.0219261	chr2	22296388	1.6590386095036989	chr2:22296388:C:A
chr2:22296427	['A', 'G']	56057	1320.047096601552	-66.30613647127667	-0.0710095790222279	0.0270544741583722	-2.6246889370885533	0.00867517	0.00867517	chr2	22296427	2.0617220059505152	chr2:22296427:A:G
chr2:22296534	['G', 'A']	56057	58864.80141325099	438.9611243089732	0.009990595142114	0.0058484703413501	1.7082407123582404	0.0875972	0.0875972	chr2	22296534	1.0575097756125578	chr2:22296534:G:A
chr2:22297384	['A', 'G']	56057	1201.1714214348158	-67.84819485728995	-0.0694767171727823	0.0281825896216542	-2.465235384877465	0.0136953	0.0136953	chr2	22297384	1.8634284499439693	chr2:22297384:A:G
chr2:22297395	['G', 'A']	56057	67251.99707388441	293.3345797707301	0.0002899492231332	0.0059674709582507	0.0485882922869296	0.961248	0.961248	chr2	22297395	0.017164550795056	chr2:22297395:G:A
chr2:22298765	['C', 'T']	56057	2099.2621409455846	-58.47180788928842	-0.052705424421984	0.021756672679963	-2.4224947075902565	0.0154175	0.0154175	chr2	22298765	1.8119860429016577	chr2:22298765:C:T
chr2:22299961	['C', 'T']	56057	58852.54856724833	436.0677978918447	0.0097694603049218	0.0058479807831139	1.6705698372216216	0.0948123	0.0948123	chr2	22299961	1.0231353179824494	chr2:22299961:C:T
chr2:22299969	['T', 'C']	56057	2123.1136225782284	-59.52007408309905	-0.0515172649442852	0.0216322350685137	-2.381504489994655	0.0172454	0.0172454	chr2	22299969	1.7633267278968752	chr2:22299969:T:C
chr2:22301203	['G', 'A']	56057	1179.0210325388898	-68.96290883570053	-0.0736302915663045	0.0284419513633072	-2.5887918387095734	0.00963382	0.00963382	chr2	22301203	2.016201472380837	chr2:22301203:G:A
chr2:22301298	['A', 'G']	56057	2100.07492641156	-60.41046904700716	-0.05347384235026	0.0217509964593112	-2.4584548321862667	0.0139566	0.0139566	chr2	22301298	1.8552203683233883	chr2:22301298:A:G
chr2:22301361	['G', 'T']	56057	1178.0420301489607	-68.52176232103234	-0.0728585885640501	0.0284560013867008	-2.560394469129498	0.0104579	0.0104579	chr2	22301361	1.9805555152751364	chr2:22301361:G:T
chr2:22301395	['C', 'T']	56057	2099.037444698159	-61.916622942054026	-0.0544249743939961	0.0217686748505181	-2.5001510090863768	0.0124169	0.0124169	chr2	22301395	1.9059868164734464	chr2:22301395:C:T
chr2:22301433	['C', 'T']	56057	4246.151494068326	-10.412307507401394	-0.0007805940319548	0.0153694426858814	-0.0507887011851086	0.959494	0.959494	chr2	22301433	0.0179577366919684	chr2:22301433:C:T
chr2:22301639	['A', 'G']	56057	1179.0630998679844	-68.98998632401542	-0.073646739808505	0.0284419691238204	-2.589368530986316	0.0096177	0.0096177	chr2	22301639	2.016928773776722	chr2:22301639:A:G
chr2:22301893	['A', 'C']	56057	2430.0	-36.95002686375532	-0.0456417317386499	0.0204479747088195	-2.23209058053871	0.0256129	0.0256129	chr2	22301893	1.5915412461042178	chr2:22301893:A:C
chr2:22301992	['G', 'A']	56057	67476.01851851851	280.02361870849364	-0.000613862032668	0.0059763886567337	-0.1027145435021826	0.91819	0.91819	chr2	22301992	0.0370674414419959	chr2:22301992:G:A
chr2:22302095	['T', 'C']	56057	2101.487349225608	-60.28881868394453	-0.0535377911563318	0.0217479180379241	-2.461743283332791	0.0138293	0.0138293	chr2	22302095	1.8591998020910632	chr2:22302095:T:C
chr2:22302181	['G', 'A']	56057	2430.086700561948	-36.95178908123392	-0.0456372504919565	0.0204479846942751	-2.231870337067184	0.0256275	0.0256275	chr2	22302181	1.5912937578095372	chr2:22302181:G:A
chr2:22302688	['C', 'T']	56057	1190.084919629636	-74.28133163494212	-0.0778974431896156	0.0282893572838542	-2.7535953683215864	0.00589636	0.00589636	chr2	22302688	2.229416008656372	chr2:22302688:C:T
chr2:22302797	['C', 'A']	56057	2103.1125521818244	-63.2442105983314	-0.0548630205859537	0.0217479435454136	-2.522676246211041	0.0116493	0.0116493	chr2	22302797	1.9337001703693728	chr2:22302797:C:A
chr2:22303145	['G', 'A']	56057	2123.1136225782284	-61.46093174448027	-0.0527404387145204	0.0216428123641657	-2.436856995620555	0.0148186	0.0148186	chr2	22303145	1.8291928247639109	chr2:22303145:G:A
chr2:22303181	['A', 'G']	56057	2123.265138269402	-61.46362628654803	-0.0527280198994416	0.0216428269347946	-2.436281547613921	0.0148422	0.0148422	chr2	22303181	1.8285017205498773	chr2:22303181:A:G
chr2:22303254	['T', 'G']	56057	2452.2624752457587	-38.909689182739776	-0.0453432465665771	0.0203629987894913	-2.226747004963591	0.0259681	0.0259681	chr2	22303254	1.5855598250993064	chr2:22303254:T:G
chr2:22303730	['T', 'C']	56057	2122.4164793205587	-61.28663484676378	-0.052551701050878	0.0216475210202548	-2.42760826986643	0.0152019	0.0152019	chr2	22303730	1.8181021286376324	chr2:22303730:T:C
chr2:22304008	['G', 'T']	56057	51657.5088332917	496.1963024474985	0.0096415920186883	0.0058211498282518	1.656303703418646	0.0976659	0.0976659	chr2	22304008	1.0102570435165048	chr2:22304008:G:T
chr2:22304122	['T', 'C']	56057	2100.149858169946	-61.52464648410845	-0.0543611151507452	0.0217637071536423	-2.4977874755885763	0.0125	0.0125	chr2	22304122	1.9030899869919435	chr2:22304122:T:C
chr2:22304662	['G', 'A']	56057	2124.037890680748	-61.99212427660742	-0.0527784734160083	0.0216375084825203	-2.439212142130182	0.0147224	0.0147224	chr2	22304662	1.8320213868874369	chr2:22304662:G:A
chr2:22306008	['C', 'G']	56057	52190.827355221285	491.6695947363876	0.0091275457802566	0.0058133542424292	1.5700997048551737	0.116398	0.116398	chr2	22306008	0.9340544818547384	chr2:22306008:C:G
chr2:22306110	['GA', 'G']	56057	2120.302592374529	-60.19580745306078	-0.0522657026573602	0.0216532898467198	-2.413753430880055	0.0157923	0.0157923	chr2	22306110	1.8015546144776904	chr2:22306110:GA:G
chr2:22306394	['C', 'T']	56057	10489.994093610032	-118.75321747515532	-0.0186227452592761	0.0100078075200935	-1.860821685657492	0.0627746	0.0627746	chr2	22306394	1.2022160459323832	chr2:22306394:C:T
chr2:22306849	['G', 'A']	56057	2140.458203229548	-63.04202899496908	-0.0524792726540187	0.0215392336663262	-2.4364503151318293	0.0148353	0.0148353	chr2	22306849	1.8287036669388337	chr2:22306849:G:A
chr2:22306869	['T', 'C']	56057	5979.640024263617	-106.26628405676848	-0.0289148112425321	0.0128498280920341	-2.250209966657606	0.0244395	0.0244395	chr2	22306869	1.6119076834320287	chr2:22306869:T:C
chr2:22307292	['G', 'A']	56057	2256.75693028579	-52.03797094005008	-0.048461463080148	0.0210423337801721	-2.303046020770404	0.0212799	0.0212799	chr2	22307292	1.6720304172393123	chr2:22307292:G:A
chr2:22307324	['T', 'C']	56057	2071.1429311237703	-52.73909475914764	-0.0495432600207599	0.0218795502332391	-2.264363732006448	0.0235556	0.0235556	chr2	22307324	1.6279058290877957	chr2:22307324:T:C
chr2:22307426	['A', 'G']	56057	6138.792455870264	-99.4814164469574	-0.0275639957727564	0.012716641299906	-2.167553139440994	0.0301969	0.0301969	chr2	22307426	1.520037639228196	chr2:22307426:A:G
chr2:22307865	['C', 'T']	56057	7757.522249580703	-178.8705030019755	-0.0373534457087823	0.0114628794490227	-3.2586442067108115	0.00112013	0.00112013	chr2	22307865	2.950731571074189	chr2:22307865:C:T
chr2:22308024	['T', 'C']	56057	2122.271550261624	-58.68600875825982	-0.0514615394648832	0.0216569871721142	-2.376209537176325	0.0174949	0.0174949	chr2	22308024	1.757088535580178	chr2:22308024:T:C
chr2:22309064	['T', 'C']	56057	1201.064277304028	-68.03617116607582	-0.0699490610672585	0.0281825659202506	-2.4819976032415294	0.0130677	0.0130677	chr2	22309064	1.8838008443404703	chr2:22309064:T:C
chr2:22309500	['A', 'G']	56057	51731.22832622621	482.8494579118432	0.0094440983406928	0.0058250013329026	1.6213040651763824	0.104958	0.104958	chr2	22309500	0.9789844534756496	chr2:22309500:A:G
chr2:22309782	['A', 'T']	56057	45298.86897980323	96.69380643140543	0.0004865504591678	0.0059594908060876	0.0816429582659656	0.934931	0.934931	chr2	22309782	0.0292204398494232	chr2:22309782:A:T
chr2:22310685	['A', 'G']	56057	110012.85007046902	426.7593055265754	0.0543862511723125	0.0217446710803666	2.5011300916580983	0.0123826	0.0123826	chr2	22310685	1.907188156034961	chr2:22310685:A:G
chr2:22311135	['G', 'A']	56057	109996.8111574966	430.3332481901847	0.055105139620771	0.0216673850900812	2.543229807919764	0.010986	0.010986	chr2	22311135	1.95916040531466	chr2:22311135:G:A
chr2:22311832	['A', 'G']	56057	5984.6405594904645	-106.96985050877215	-0.0288555177748949	0.0128475633933646	-2.245991468685637	0.0247084	0.0247084	chr2	22311832	1.6071553765594284	chr2:22311832:A:G
chr2:22312199	['AT', 'A']	56057	109990.50754764116	426.3933156543262	0.052815669414527	0.0216430326553687	2.440308170094902	0.0146778	0.0146778	chr2	22312199	1.8333390343014773	chr2:22312199:AT:A
chr2:22312386	['A', 'G']	56057	58864.5091425812	433.5264664027656	0.0100545808114833	0.0058530241879447	1.7178437143985008	0.0858306	0.0858306	chr2	22312386	1.0663578515228629	chr2:22312386:A:G
chr2:22313259	['C', 'T']	56057	109679.3996098918	403.41178665836674	0.0468867131376178	0.0204765903320051	2.289771508703444	0.0220383	0.0220383	chr2	22313259	1.656821909325433	chr2:22313259:C:T
chr2:22314131	['T', 'C']	56057	109663.46997608089	405.0165631429748	0.0461537664169225	0.0203732986619635	2.2654046937961265	0.0234917	0.0234917	chr2	22314131	1.6290855539373934	chr2:22314131:T:C
chr2:22315610	['G', 'T']	56057	44752.57178800856	90.2606340624556	0.0003665542244691	0.005973277300273	0.0613656801857174	0.951068	0.951068	chr2	22315610	0.0217884305189524	chr2:22315610:G:T
chr2:22315952	['C', 'T']	56057	103681.74587423351	512.1927397379251	0.0354454997033359	0.0111548530295424	3.1775855414197163	0.00148587	0.00148587	chr2	22315952	2.8280191856981665	chr2:22315952:C:T
chr2:22317344	['G', 'A']	56057	5976.53307642903	-113.9245303372727	-0.0301056692519266	0.0128590882043658	-2.34119781849737	0.0192255	0.0192255	chr2	22317344	1.7161223566283654	chr2:22317344:G:A
