## Supplementary material for "Characterization of shared and ancestry-specific signals driving complex traits using multi-ancestry fine-mapping": s2_gwas_temp.txt

locus	alleles	n	sum_x	y_transpose_x	beta	standard_error	t_stat	p_value	p_value_str	chrom	pos	-log10pvalue	rsid
chr2:19672715	['G', 'A']	10699	433.0	-34.6186609865977	-0.0626064031230265	0.0502010109193175	-1.2471143902589286	0.212383	0.212383	chr2	19672715	0.6728802488978539	chr2:19672715:G:A
chr2:19672726	['T', 'C']	10699	439.0	-34.32107321175714	-0.0602403554314534	0.0498838326953106	-1.2076128111366298	0.227223	0.227223	chr2	19672726	0.6435477105159298	chr2:19672726:T:C
chr2:19673058	['C', 'A']	10699	2217.0	-42.65880404700042	0.008209878827051	0.0228919751965741	0.3586356684625304	0.719875	0.719875	chr2	19673058	0.1427429084620372	chr2:19673058:C:A
chr2:19673154	['G', 'T']	10699	6571.0	-196.74442524753647	-0.0088175151544669	0.0151731829828859	-0.5811249468494755	0.561169	0.561169	chr2	19673154	0.2509063282010477	chr2:19673154:G:T
chr2:19673189	['A', 'G']	10699	460.0	-42.06782852490612	-0.0742575541239954	0.0486926560071935	-1.525025747476686	0.127282	0.127282	chr2	19673189	0.895233009177474	chr2:19673189:A:G
chr2:19675125	['C', 'T']	10699	10304.889491398651	-354.3152450859123	-0.0177326352637527	0.0138889243502282	-1.2767464791801033	0.20172	0.20172	chr2	19675125	0.6952510405129042	chr2:19675125:C:T
chr2:19675151	['A', 'G']	10699	2356.4404973357014	-126.5298474561926	-0.0334440697980052	0.0222989484916848	-1.4998047917136694	0.133695	0.133695	chr2	19675151	0.8738848344209922	chr2:19675151:A:G
chr2:19675510	['G', 'A']	10699	446.8352842026408	-34.45616427253013	-0.0624699311110296	0.0492489737831745	-1.268451427760957	0.204664	0.204664	chr2	19675510	0.6889585421753834	chr2:19675510:G:A
chr2:19676365	['A', 'G']	10699	11953.0	-370.5342388071244	-0.0133064651211633	0.0139731137280346	-0.9522906189810976	0.340971	0.340971	chr2	19676365	0.4672825567129289	chr2:19676365:A:G
chr2:19676458	['T', 'G']	10699	988.0	42.8958069369009	0.0759038897839986	0.0333048810882949	2.2790620264569936	0.022683	0.022683	chr2	19676458	1.6442995072181184	chr2:19676458:T:G
chr2:19676496	['G', 'A']	10699	4495.420171994765	-194.81895956553623	-0.0210414444459742	0.0171056377296003	-1.2300882772445974	0.218691	0.218691	chr2	19676496	0.6601690895310152	chr2:19676496:G:A
chr2:19676502	['A', 'G']	10699	989.0	44.07948235102381	0.0769320158755461	0.033290485842067	2.3109310041469	0.0208556	0.0208556	chr2	19676502	1.6807773113112785	chr2:19676502:A:G
chr2:19677693	['G', 'T']	10699	13021.651271503364	-347.7814882763129	-0.0050505690572253	0.0142072475869705	-0.3554924362588846	0.722228	0.722228	chr2	19677693	0.1413256784545114	chr2:19677693:G:T
chr2:19677863	['A', 'G']	10699	18614.0	-527.1777877779973	-0.0242556130933982	0.0207323642881212	-1.1699395571249769	0.242051	0.242051	chr2	19677863	0.6160931187922104	chr2:19677863:A:G
chr2:19677975	['C', 'T']	10699	1027.0	-5.103026926677198	0.0182230399343132	0.0328303884836917	0.5550662290629136	0.578861	0.578861	chr2	19677975	0.2374257094681797	chr2:19677975:C:T
chr2:19678354	['G', 'A']	10699	11056.0333707235	-363.1949611749742	-0.017322380694321	0.0138902104781679	-1.2470927435943244	0.212391	0.212391	chr2	19678354	0.6728638902890142	chr2:19678354:G:A
chr2:19678375	['A', 'G']	10699	11725.0	-333.445830366014	-0.009188653877961	0.0140159708164175	-0.6555845469653736	0.512106	0.512106	chr2	19678375	0.29064013580078	chr2:19678375:A:G
chr2:19678433	['C', 'A']	10699	11056.0333707235	-363.24538210360254	-0.0173303030294724	0.0138902090905129	-1.2476632220971462	0.212182	0.212182	chr2	19678433	0.6732914613029475	chr2:19678433:C:A
chr2:19678462	['G', 'A']	10699	6201.579641054403	-212.37760662104097	-0.0151885935545994	0.0153907611709359	-0.986864352315576	0.323731	0.323731	chr2	19678462	0.4898157112112242	chr2:19678462:G:A
chr2:19678471	['G', 'A']	10699	8960.34997662459	-282.52549167943977	-0.012174716672846	0.0141807200673931	-0.8585400892892845	0.390614	0.390614	chr2	19678471	0.4082521952166578	chr2:19678471:G:A
chr2:19678528	['C', 'T']	10699	983.0	37.60849785050405	0.0701628885275754	0.0333773709649293	2.1021094981176858	0.035567	0.035567	chr2	19678528	1.4489527650754477	chr2:19678528:C:T
chr2:19678684	['T', 'C']	10699	6201.159203515004	-212.2837781299864	-0.0151668628646926	0.0153913668593505	-0.985413641510244	0.324443	0.324443	chr2	19678684	0.488861591498041	chr2:19678684:T:C
chr2:19678941	['C', 'T']	10699	2324.0	4.568410736474267	0.0328328678130156	0.0223759729762816	1.467326933573715	0.142317	0.142317	chr2	19678941	0.8467432196260553	chr2:19678941:C:T
chr2:19679035	['T', 'C']	10699	16306.0	-443.3533158673258	-0.0109846179338572	0.0162623651779411	-0.675462505832619	0.499397	0.499397	chr2	19679035	0.3015540708900757	chr2:19679035:T:C
chr2:19679302	['G', 'A']	10699	6209.160699261475	-213.00731426801968	-0.0153422520018357	0.0153866737722019	-0.9971129711967696	0.318732	0.318732	chr2	19679302	0.4965743321153416	chr2:19679302:G:A
chr2:19679605	['T', 'G']	10699	16305.0	-432.7377682723162	-0.008528943704461	0.0162621206826381	-0.524466880482985	0.599965	0.599965	chr2	19679605	0.2218740842000666	chr2:19679605:T:G
chr2:19679691	['T', 'C']	10699	16223.0	-436.8731157709906	-0.010490061315872	0.0161874424834591	-0.6480369784535858	0.516975	0.516975	chr2	19679691	0.2865304581141132	chr2:19679691:T:C
chr2:19679869	['G', 'T']	10699	6209.321458625525	-208.84588419838025	-0.0144754233707324	0.0153883465692325	-0.9406743801621068	0.346893	0.346893	chr2	19679869	0.4598044637556513	chr2:19679869:G:T
chr2:19681320	['T', 'C']	10699	6384.386909770921	-167.11976737992435	-0.0009765253815286	0.0151841249162114	-0.0643122594760841	0.948723	0.948723	chr2	19681320	0.022860570640986	chr2:19681320:T:C
chr2:19681366	['G', 'A']	10699	430.0401944288652	-42.17747022521373	-0.0857966891232398	0.0502453861150288	-1.7075535836628235	0.0877483	0.0877483	chr2	19681366	1.05676128862591	chr2:19681366:G:A
chr2:19681600	['TCACC', 'T']	10699	3408.0966956847333	-94.28563577904016	-0.0061637709309261	0.0190630239678938	-0.32333647281288	0.746447	0.746447	chr2	19681600	0.1270010230691386	chr2:19681600:TCACC:T
chr2:19681712	['A', 'G']	10699	639.1194727493689	12.813176625386932	0.040652209714097	0.0414432742265067	0.9809121135534268	0.326658	0.326658	chr2	19681712	0.4859067012785139	chr2:19681712:A:G
chr2:19681901	['G', 'T']	10699	4660.0	-164.3540542933153	-0.0136683681186392	0.0169240953756317	-0.807627693845293	0.419323	0.419323	chr2	19681901	0.3774513157525608	chr2:19681901:G:T
chr2:19682354	['G', 'A']	10699	609.0	15.871637442086278	0.0466733698958473	0.042366966962132	1.1016452968550812	0.270641	0.270641	chr2	19682354	0.5676064105286793	chr2:19682354:G:A
chr2:19682878	['T', 'C']	10699	307.0	5.189512497644847	0.0384971955843326	0.0592201689163654	0.6500689931955601	0.515662	0.515662	chr2	19682878	0.2876348713048836	chr2:19682878:T:C
chr2:19683529	['G', 'A']	10699	15193.42007851935	-420.3739258633573	-0.0108079979187308	0.0152593372530676	-0.7082875055112925	0.478782	0.478782	chr2	19683529	0.3198621854327524	chr2:19683529:G:A
chr2:19683607	['A', 'G']	10699	18222.40637561933	-559.4622583561088	-0.0351949590214617	0.0195239324917162	-1.8026572790289253	0.0714702	0.0714702	chr2	19683607	1.1458750025808695	chr2:19683607:A:G
chr2:19683646	['A', 'G']	10699	11540.235882572924	-291.5540181916926	-0.0019056945360322	0.013870167315009	-0.1373952089222496	0.890721	0.890721	chr2	19683646	0.0502583084605267	chr2:19683646:A:G
chr2:19683734	['A', 'G']	10699	15193.42007851935	-415.29624531696527	-0.0096675883748189	0.0152497847820649	-0.6339491680032657	0.526128	0.526128	chr2	19683734	0.2789085848747482	chr2:19683734:A:G
chr2:19684294	['T', 'C']	10699	236.0	33.17224830265051	0.1766009365180304	0.0665088257098382	2.655300775997717	0.00793553	0.00793553	chr2	19684294	2.100424062180877	chr2:19684294:T:C
chr2:19684559	['A', 'G']	10699	7891.0	-208.40374563161456	-0.0013738646774273	0.0143235778830051	-0.0959163058733655	0.923589	0.923589	chr2	19684559	0.0345212481972058	chr2:19684559:A:G
chr2:19685145	['G', 'C']	10699	3405.636627091708	-100.56393517492822	-0.0080007517423668	0.0190640199387971	-0.4196781039913047	0.674729	0.674729	chr2	19685145	0.1708706233717347	chr2:19685145:G:C
chr2:19685836	['C', 'T']	10699	3397.2701262272094	-102.20848956947736	-0.0090007874564536	0.0190761793946161	-0.4718338651708189	0.637055	0.637055	chr2	19685836	0.1958230713296883	chr2:19685836:C:T
chr2:19685958	['G', 'T']	10699	418.0	-43.38970413152361	-0.0915299439072103	0.050930450191993	-1.7971556026339648	0.0723392	0.0723392	chr2	19685958	1.140626298415243	chr2:19685958:G:T
chr2:19686146	['A', 'G']	10699	12433.324203047585	-373.6032471619741	-0.0115769711607696	0.0140290036711811	-0.8252169171893107	0.409267	0.409267	chr2	19686146	0.3879932719579176	chr2:19686146:A:G
chr2:19687408	['A', 'G']	10699	3421.3197793980185	-106.93661827350138	-0.0103095153836535	0.019024160880554	-0.5419169575143586	0.587887	0.587887	chr2	19687408	0.2307061432990754	chr2:19687408:A:G
chr2:19688482	['T', 'C']	10699	409.0	33.92500983041486	0.108684363498878	0.0502725260592445	2.1619037676920594	0.0306477	0.0306477	chr2	19688482	1.5136021121663987	chr2:19688482:T:C
chr2:19688563	['T', 'C']	10699	11800.102916432978	-374.3816765321326	-0.0134573242009707	0.0138922740752934	-0.9686912400399385	0.332721	0.332721	chr2	19688563	0.4779197873599139	chr2:19688563:T:C
chr2:19688571	['C', 'A']	10699	607.0	16.848611779872623	0.0496030415121621	0.0424353260164182	1.1689091652782566	0.242466	0.242466	chr2	19688571	0.6153491521034685	chr2:19688571:C:A
chr2:19688856	['T', 'C']	10699	7049.658908207141	-204.89042213942665	-0.0052003231718999	0.0147600019818479	-0.3523253708431303	0.724601	0.724601	chr2	19688856	0.1399010709443439	chr2:19688856:T:C
chr2:19689445	['C', 'T']	10699	2514.2349971957374	-55.309495854777424	0.0038869949064896	0.0216187064848589	0.179797755671088	0.857315	0.857315	chr2	19689445	0.0668595775794146	chr2:19689445:C:T
chr2:19689466	['C', 'T']	10699	8379.916214699831	-275.5927947617694	-0.0116322015286037	0.0141736344193977	-0.8206929277563542	0.41184	0.41184	chr2	19689466	0.3852714747757073	chr2:19689466:C:T
chr2:19691297	['G', 'T']	10699	6571.456848994858	-142.99666032177782	0.0069846352768354	0.0151153502053891	0.4620888819595587	0.644027	0.644027	chr2	19691297	0.1910959250234017	chr2:19691297:G:T
chr2:19691447	['T', 'C']	10699	2735.022533894343	-91.22857941635397	-0.0070462510011855	0.0208288686516025	-0.3382925457472434	0.735149	0.735149	chr2	19691447	0.1336246291883745	chr2:19691447:T:C
chr2:19691516	['C', 'T']	10699	375.0350532809871	-48.99905312469742	-0.1198453507549087	0.0536877857995036	-2.232264731543777	0.0256181	0.0256181	chr2	19691516	1.5914530834170304	chr2:19691516:C:T
chr2:19691620	['G', 'A']	10699	341.0318751168443	4.154363879171548	0.0370873334294144	0.0560242964525818	0.6619865982753517	0.507994	0.507994	chr2	19691620	0.2941414172087578	chr2:19691620:G:A
chr2:19691980	['A', 'C']	10699	2731.510610451529	-88.51603569621511	-0.0058015141757208	0.0208360533946777	-0.2784363269678853	0.780683	0.780683	chr2	19691980	0.1075252776438651	chr2:19691980:A:C
chr2:19692653	['A', 'G']	10699	2738.51191922969	-86.80991831109736	-0.0051498171055951	0.0208209256774818	-0.2473385278525228	0.804651	0.804651	chr2	19692653	0.0943924446498642	chr2:19692653:A:G
chr2:19693468	['C', 'T']	10699	9046.691128353745	-182.04158704440127	0.0084016401666236	0.0141306501265393	0.594568550731023	0.552144	0.552144	chr2	19693468	0.2579476428330672	chr2:19693468:C:T
chr2:19693532	['C', 'T']	10699	376.0	-45.18740634288371	-0.1099338906490337	0.0536313450560609	-2.0498067041600314	0.0404077	0.0404077	chr2	19693532	1.393535868828221	chr2:19693532:C:T
chr2:19694067	['A', 'T']	10699	6645.863500373972	-136.83067563604246	0.0090111164614717	0.0151319660572836	0.5955020271231958	0.551521	0.551521	chr2	19694067	0.2584379464867364	chr2:19694067:A:T
chr2:19694237	['G', 'A']	10699	2522.0	-93.57732853019291	-0.0136631757625242	0.0216513328730987	-0.631054718090838	0.528018	0.528018	chr2	19694237	0.2773512722248471	chr2:19694237:G:A
chr2:19695347	['A', 'T']	10699	553.0	-29.54120654488366	-0.0358733899364721	0.0438509008555489	-0.8180764644868781	0.413332	0.413332	chr2	19695347	0.3837009705096286	chr2:19695347:A:T
chr2:19695716	['C', 'T']	10699	7266.0	-178.54039736820232	0.0014519511396403	0.0147268997980104	0.0985917714899138	0.921464	0.921464	chr2	19695716	0.0355216272455074	chr2:19695716:C:T
chr2:19696719	['T', 'G']	10699	376.0351467564031	-45.18935853895516	-0.1099460644500046	0.0536313713340452	-2.050032690105964	0.0403856	0.0403856	chr2	19696719	1.393773460516874	chr2:19696719:T:G
chr2:19696811	['T', 'C']	10699	376.0351467564031	-45.21197256471965	-0.1100038607185032	0.0536314426713923	-2.051107619694529	0.0402808	0.0402808	chr2	19696811	1.3949019126930131	chr2:19696811:T:C
chr2:19697103	['C', 'A']	10699	2522.0	-92.12265940650762	-0.0131095008390152	0.0216513402840339	-0.6054821857232756	0.544872	0.544872	chr2	19697103	0.2637055091411006	chr2:19697103:C:A
chr2:19697405	['C', 'T']	10699	8899.831837726677	-221.60861403467587	0.0019635378019265	0.0141970156586302	0.1383063771387024	0.890001	0.890001	chr2	19697405	0.0506095053840333	chr2:19697405:C:T
chr2:19697616	['G', 'T']	10699	8559.400056095737	-212.72810672331084	0.0011176376858943	0.0142415847587925	0.0784770588964328	0.93745	0.93745	chr2	19697616	0.0280518865902969	chr2:19697616:G:T
chr2:19697647	['T', 'A']	10699	5229.977657287091	-178.8977291625963	-0.010776881493349	0.0162204426865714	-0.6644011943194984	0.506448	0.506448	chr2	19697647	0.2954651395878077	chr2:19697647:T:A
chr2:19698218	['A', 'G']	10699	18991.775098149184	-502.8282366182832	-0.0101528438577814	0.0221233494108664	-0.4589198348417661	0.646301	0.646301	chr2	19698218	0.1895651721074279	chr2:19698218:A:G
chr2:19698399	['C', 'T']	10699	2522.0	-92.12265940650762	-0.0131095008390152	0.0216513402840339	-0.6054821857232756	0.544872	0.544872	chr2	19698399	0.2637055091411006	chr2:19698399:C:T
chr2:19698898	['A', 'C']	10699	12579.351500420678	-313.148878465107	-0.0004315737892491	0.0141392340207107	-0.0305231378600153	0.97565	0.97565	chr2	19698898	0.010705951113874	chr2:19698898:A:C
chr2:19699261	['G', 'A']	10699	2521.0	-91.18387349182568	-0.0126600813350215	0.02165370698945	-0.5846611548401258	0.558788	0.558788	chr2	19699261	0.2527529289532412	chr2:19699261:G:A
chr2:19699648	['G', 'A']	10699	11651.267015706806	-297.7535430778591	-0.0009921750126489	0.013930747755004	-0.0712219494673242	0.943222	0.943222	chr2	19699648	0.0253860781767764	chr2:19699648:G:A
chr2:19700065	['C', 'A']	10699	11627.0	-293.63677668526105	-0.0004907764934154	0.0139352396331248	-0.0352183748780939	0.971906	0.971906	chr2	19700065	0.0123757367768229	chr2:19700065:C:A
chr2:19700600	['T', 'A']	10699	5221.440153357023	-182.29534543703568	-0.0118138496459228	0.016222333657639	-0.7282460030255705	0.466479	0.466479	chr2	19700600	0.3311679025914439	chr2:19700600:T:A
chr2:19701095	['T', 'C']	10699	8918.500747943155	-261.24145865052225	-0.0072436638596839	0.0141460447888839	-0.512062839315772	0.608618	0.608618	chr2	19701095	0.2156552074410886	chr2:19701095:T:C
chr2:19701312	['C', 'T']	10699	8970.838474481212	-263.85369955521867	-0.0077013088600531	0.0141384531259739	-0.544706609091836	0.585967	0.585967	chr2	19701312	0.2321268415270562	chr2:19701312:C:T
chr2:19701921	['G', 'A']	10699	354.06618678134055	-47.4980965364264	-0.1229904871976894	0.0551897025330787	-2.2285042599019853	0.0258676	0.0258676	chr2	19701921	1.5872438633247308	chr2:19701921:G:A
chr2:19702897	['G', 'A']	10699	2754.0	-88.70868571401468	-0.0065988647556027	0.0207666935027663	-0.3177619371482394	0.750672	0.750672	chr2	19702897	0.1245497829777312	chr2:19702897:G:A
chr2:19703026	['G', 'A']	10699	18058.0	-476.2623550246806	-0.0075809781390923	0.0191909676544323	-0.3950284464859412	0.69283	0.69283	chr2	19703026	0.159373315343518	chr2:19703026:G:A
chr2:19703897	['A', 'C']	10699	18065.688539914	-477.3906632792523	-0.0081524745312338	0.0192152645650976	-0.4242707407756378	0.671377	0.671377	chr2	19703897	0.1730335408720088	chr2:19703897:A:C
chr2:19704211	['A', 'G']	10699	2753.257337820153	-86.41981423526255	-0.0057155677733832	0.0207690837610551	-0.2751959517877564	0.783171	0.783171	chr2	19704211	0.1061434023759523	chr2:19704211:A:G
chr2:19705475	['T', 'C']	10699	5653.528416526453	-154.95867068178387	-0.0020732073900791	0.0158793860223173	-0.1305596694459987	0.896126	0.896126	chr2	19705475	0.0476309219701261	chr2:19705475:T:C
chr2:19705690	['C', 'G']	10699	337.0	-42.09022044236908	-0.1112912200543846	0.0566214000000312	-1.9655328207060103	0.0493785	0.0493785	chr2	19705690	1.3064621070249325	chr2:19705690:C:G
chr2:19706235	['T', 'A']	10699	9107.0	-252.8024393184244	-0.0047798745586232	0.014152571787747	-0.3377389375096871	0.735567	0.735567	chr2	19706235	0.1333777629023974	chr2:19706235:T:A
chr2:19706784	['A', 'G']	10699	9125.705898850145	-246.89995719670057	-0.0034119354082324	0.0141490816693618	-0.2411418272905036	0.80945	0.80945	chr2	19706784	0.0918099725989882	chr2:19706784:A:G
chr2:19706875	['A', 'C']	10699	2523.179165887413	-79.7747581504518	-0.0076880864143234	0.0216721798647881	-0.3547444909690269	0.722788	0.722788	chr2	19706875	0.1409890663726505	chr2:19706875:A:C
chr2:19707274	['G', 'A']	10699	5469.044693782141	-151.10168475935282	-0.0021207338981151	0.0160314885693726	-0.1322855260095274	0.894761	0.894761	chr2	19707274	0.0482929537818411	chr2:19707274:G:A
chr2:19707289	['T', 'C']	10699	8257.543610358043	-236.4444157323653	-0.0047171833186394	0.0143877634910146	-0.3278607770822332	0.743023	0.743023	chr2	19707289	0.1289977426075501	chr2:19707289:T:C
chr2:19707787	['G', 'T']	10699	6296.0	-185.48645566268925	-0.0063509258178233	0.0152985440622531	-0.4151326944564171	0.678053	0.678053	chr2	19707787	0.1687363581861342	chr2:19707787:G:T
chr2:19707944	['C', 'G']	10699	6914.29251191923	-141.37351673145093	0.0088237080682631	0.0149365389797649	0.5907464962409934	0.554703	0.554703	chr2	19707944	0.2559394853201505	chr2:19707944:C:G
chr2:19708053	['C', 'T']	10699	520.0486072163021	-29.372448175329584	-0.0399394194590601	0.0452893176179928	-0.8818728468364645	0.377865	0.377865	chr2	19708053	0.4226633330388315	chr2:19708053:C:T
chr2:19708170	['G', 'A']	10699	2518.235371097401	-83.09230798873891	-0.009112902515681	0.021681871146886	-0.4203005568082565	0.674274	0.674274	chr2	19708170	0.1711635863922161	chr2:19708170:G:A
chr2:19708303	['A', 'G']	10699	9018.0	-240.0808204592318	-0.0026447498239597	0.0142027451666352	-0.1862139884177262	0.85228	0.85228	chr2	19708303	0.0694177027947017	chr2:19708303:A:G
chr2:19708658	['A', 'G']	10699	5220.9759745723095	-160.59636691086456	-0.0065167769115783	0.0162753604532467	-0.4004075320051256	0.688864	0.688864	chr2	19708658	0.1618665108638678	chr2:19708658:A:G
chr2:19708778	['C', 'T']	10699	5221.488035146756	-158.54359295216102	-0.0059797800472252	0.0162791221972601	-0.3673281627084129	0.713382	0.713382	chr2	19708778	0.1466778529445336	chr2:19708778:C:T
chr2:19708861	['G', 'A']	10699	5219.0	-159.41086723842534	-0.0061685730682826	0.016278830950063	-0.3789321903523283	0.704746	0.704746	chr2	19708861	0.1519673804196201	chr2:19708861:G:A
chr2:19708871	['C', 'A']	10699	5219.0	-159.41086723842534	-0.0061685730682826	0.016278830950063	-0.3789321903523283	0.704746	0.704746	chr2	19708871	0.1519673804196201	chr2:19708871:C:A
chr2:19709234	['A', 'G']	10699	5217.950818139318	-157.37198465611715	-0.0057363547576486	0.0162808573944133	-0.3523373873182548	0.724592	0.724592	chr2	19709234	0.1399064651883641	chr2:19709234:A:G
chr2:19709301	['C', 'T']	10699	8091.781559753133	-227.4478978459716	-0.0040111347180714	0.0144488524998259	-0.2776092231628622	0.781318	0.781318	chr2	19709301	0.1071721703011672	chr2:19709301:C:T
chr2:19709493	['C', 'A']	10699	8692.686961408766	-252.49297826026464	-0.0067844093433449	0.0142278002586766	-0.476841761902554	0.633485	0.633485	chr2	19709493	0.198263664118115	chr2:19709493:C:A
chr2:19709811	['T', 'A']	10699	5219.39055191768	-155.11571456607908	-0.0051182582701801	0.0162874885019822	-0.3142447817880078	0.753341	0.753341	chr2	19709811	0.1230083957836525	chr2:19709811:T:A
chr2:19709862	['A', 'G']	10699	5218.804549283909	-150.49780970456317	-0.0039757586680316	0.0162912836709282	-0.244042074789136	0.807203	0.807203	chr2	19709862	0.0930172326965366	chr2:19709862:A:G
chr2:19709975	['A', 'G']	10699	5220.318888056907	-157.5424032404108	-0.0057404035874055	0.0162908295485855	-0.3523702442705848	0.724568	0.724568	chr2	19709975	0.1399208501666503	chr2:19709975:A:G
chr2:19710778	['A', 'C']	10699	5215.462415856395	-152.98965268898894	-0.0045481422894718	0.0162766115525947	-0.2794280784286962	0.779922	0.779922	chr2	19710778	0.1079488289293271	chr2:19710778:A:C
chr2:19710849	['G', 'T']	10699	8049.752383623108	-156.11243651721938	0.0101702252680994	0.0144232929551455	0.7051250570675844	0.480748	0.480748	chr2	19710849	0.3180825138305549	chr2:19710849:G:T
chr2:19710991	['TAAAG', 'T']	10699	5211.487100392596	-154.66911988170415	-0.0051120009350448	0.016283862228505	-0.313930495315554	0.75358	0.75358	chr2	19710991	0.122870636230172	chr2:19710991:TAAAG:T
chr2:19711121	['G', 'A']	10699	5294.494858852122	-170.79467344284956	-0.0086501906588943	0.0161814919870619	-0.5345731200689442	0.592956	0.592956	chr2	19711121	0.2269775320424346	chr2:19711121:G:A
chr2:19711404	['G', 'A']	10699	5208.947452080411	-155.72865128572244	-0.0053948357321935	0.0162856225651626	-0.3312637088700508	0.740452	0.740452	chr2	19711404	0.1305030894868576	chr2:19711404:G:A
chr2:19711526	['C', 'T']	10699	1490.0	-20.66207530001999	0.007584964415639	0.0272241270818767	0.2786118501734597	0.780548	0.780548	chr2	19711526	0.1076003847294957	chr2:19711526:C:T
chr2:19712526	['TCA', 'T']	10699	7254.0	-195.2440335263292	-0.0018032817923623	0.0147228360917666	-0.1224819580359814	0.90252	0.90252	chr2	19712526	0.0445431652744962	chr2:19712526:TCA:T
chr2:19712585	['G', 'A']	10699	5215.487474294261	-153.71252945351193	-0.0048740413113908	0.0162794622878528	-0.2993981757633183	0.764642	0.764642	chr2	19712585	0.1165418508797943	chr2:19712585:G:A
chr2:19712672	['C', 'A']	10699	2516.0	-82.02748150348039	-0.0084963452334837	0.0216969869805024	-0.3915910186570527	0.695368	0.695368	chr2	19712672	0.1577852989032455	chr2:19712672:C:A
chr2:19713081	['G', 'A']	10699	5219.487848195925	-155.37173723834167	-0.0051828124160962	0.0162751335848556	-0.318449761968094	0.75015	0.75015	chr2	19713081	0.1248518863966509	chr2:19713081:G:A
chr2:19713168	['C', 'T']	10699	5220.0	-155.3845270653734	-0.0051865099275305	0.0162745752705178	-0.3186878822531346	0.749969	0.749969	chr2	19713168	0.1249566878178795	chr2:19713168:C:T
chr2:19713283	['G', 'A']	10699	6905.290829204449	-149.42976740940102	0.0070117355020358	0.014952026366128	0.468948845483581	0.639116	0.639116	chr2	19713283	0.1944203099358274	chr2:19713283:G:A
chr2:19714507	['A', 'G']	10699	8892.662335234178	-210.92566952466	0.0040519056747032	0.014204759094014	0.2852498692787216	0.775458	0.775458	chr2	19714507	0.1104417192716454	chr2:19714507:A:G
chr2:19715064	['C', 'T']	10699	8873.0	-198.04840539355573	0.0061693004011126	0.0141954912958008	0.4345957651312548	0.663865	0.663865	chr2	19715064	0.1779202274331391	chr2:19715064:C:T
chr2:19715384	['C', 'T']	10699	369.0344924284913	-37.60670751719933	-0.0869300546694189	0.0540364948357447	-1.608728599692876	0.107705	0.107705	chr2	19715384	0.9677641349378076	chr2:19715384:C:T
chr2:19715504	['C', 'T']	10699	8549.3972513089	-293.3292617722871	-0.0153749180725563	0.0142209409871941	-1.0811463240302697	0.279656	0.279656	chr2	19715504	0.553375858477918	chr2:19715504:C:T
chr2:19715677	['T', 'C']	10699	8970.67691876227	-243.12971664798627	-0.0035493421367837	0.0141512310054708	-0.2508150800033993	0.801962	0.801962	chr2	19715677	0.0958462097473801	chr2:19715677:T:C
chr2:19715839	['C', 'A']	10699	3493.326509627968	-87.4892259061377	-5.686191095809999e-05	0.0187521829297566	-0.0030322822239468	0.997581	0.997581	chr2	19715839	0.0010518310549106	chr2:19715839:C:A
chr2:19717060	['T', 'TCTGCTATCA']	10699	2034.380293540245	-84.64683862886164	-0.0151985455623301	0.0236344127594013	-0.6430684661832522	0.520193	0.520193	chr2	19717060	0.2838354962036362	chr2:19717060:T:TCTGCTATCA
chr2:19717085	['G', 'A']	10699	2698.504440497336	-79.68328751456114	-0.0030250084801002	0.0210106740042544	-0.1439748424771003	0.885523	0.885523	chr2	19717085	0.0528001542442489	chr2:19717085:G:A
chr2:19717236	['T', 'C']	10699	7257.713417484807	-193.89991662599107	-0.0044733748079526	0.0147965699881751	-0.3023251207224089	0.76241	0.76241	chr2	19717236	0.1178114159946811	chr2:19717236:T:C
chr2:19717453	['A', 'C']	10699	1332.2490417874171	-35.19369077858242	-0.0027429382531375	0.0287631531035233	-0.0953629194707978	0.924028	0.924028	chr2	19717453	0.0343148685404443	chr2:19717453:A:C
chr2:19718098	['A', 'C']	10699	13584.0	-344.91569675840896	-0.001859642320102	0.0144237618173434	-0.1289290785338673	0.897416	0.897416	chr2	19718098	0.0470061917120531	chr2:19718098:A:C
chr2:19718103	['C', 'A']	10699	13585.269770050476	-343.0135400176653	-0.0014999903545182	0.0144261487266351	-0.1039771863538868	0.917189	0.917189	chr2	19718103	0.0375411624767127	chr2:19718103:C:A
chr2:19718254	['A', 'G']	10699	13582.539029634478	-343.6139173931569	-0.0016161394198566	0.0144225526343975	-0.1120564064368291	0.910781	0.910781	chr2	19718254	0.0405860378737862	chr2:19718254:A:G
chr2:19718255	['T', 'G']	10699	13583.0	-344.1825303925804	-0.001701713311301	0.0144216525695262	-0.1179971090758956	0.906072	0.906072	chr2	19718255	0.0428372902257498	chr2:19718255:T:G
chr2:19718481	['G', 'A']	10699	10906.058059087509	-263.9955805209109	0.0001323261044755	0.0138751229648322	0.0095369320193345	0.992391	0.992391	chr2	19718481	0.0033171830012602	chr2:19718481:G:A
chr2:19718575	['C', 'T']	10699	2752.0	-37.21926798724535	0.0122204254766568	0.020822337973824	0.5868901701633733	0.55729	0.55729	chr2	19718575	0.2539187498449009	chr2:19718575:C:T
chr2:19718578	['G', 'A']	10699	7233.35215480976	-190.5629189283788	-0.0038420461623511	0.0148062807879686	-0.2594875929594105	0.795264	0.795264	chr2	19718578	0.0994886767390166	chr2:19718578:G:A
chr2:19718624	['C', 'T']	10699	13578.53828176124	-344.1386617582152	-0.0016834780385657	0.0144220391862749	-0.116729542668827	0.907077	0.907077	chr2	19718624	0.0423558449622757	chr2:19718624:C:T
chr2:19718626	['G', 'C']	10699	13578.269115722564	-343.93212562683715	-0.0016380623822476	0.0144219260958386	-0.1135813879063114	0.909572	0.909572	chr2	19718626	0.0411629173096137	chr2:19718626:G:C
chr2:19718839	['C', 'T']	10699	7115.330092549313	-186.6675043287035	-0.0033522087685776	0.0148866164863068	-0.2251827184277313	0.821841	0.821841	chr2	19718839	0.0852121964525899	chr2:19718839:C:T
chr2:19718846	['G', 'A']	10699	2688.0	-82.59177005990101	-0.0050831789178448	0.0210230556468025	-0.2417906798728354	0.808947	0.808947	chr2	19718846	0.0920799312450204	chr2:19718846:G:A
chr2:19719000	['G', 'A']	10699	7231.675920732847	-195.56305656340515	-0.0048717973096959	0.0148045595218647	-0.3290741141268561	0.742106	0.742106	chr2	19719000	0.1295340570832839	chr2:19719000:G:A
chr2:19719528	['C', 'T']	10699	7228.675640306599	-195.05616951401169	-0.0048477272467264	0.0148066674792408	-0.3274016420996185	0.743371	0.743371	chr2	19719528	0.1287943853786273	chr2:19719528:C:T
chr2:19719666	['C', 'T']	10699	1335.124789680314	-33.14279710155439	-0.0008766634602785	0.0287162307383808	-0.030528500354569	0.975646	0.975646	chr2	19719666	0.0107077316514527	chr2:19719666:C:T
chr2:19719835	['TGAG', 'T']	10699	2736.022907900888	-39.16695848842042	0.0112408216288259	0.0208773364730551	0.5384222093337262	0.590297	0.590297	chr2	19719835	0.2289294239391584	chr2:19719835:TGAG:T
chr2:19720627	['G', 'A']	10699	10848.04179132386	-261.7183097794798	0.0004561585299965	0.0138835510164528	0.0328560416175927	0.97379	0.97379	chr2	19720627	0.011534689604376	chr2:19720627:G:A
chr2:19721146	['C', 'T']	10699	1337.0	-36.0220900510055	-0.0027490029456506	0.0286752685464168	-0.0958666853006382	0.923628	0.923628	chr2	19721146	0.0345029098159579	chr2:19721146:C:T
chr2:19721224	['G', 'A']	10699	10812.031694091247	-268.2146832937806	-0.0008328055366641	0.0138884299347826	-0.0599639801312935	0.952185	0.952185	chr2	19721224	0.0212786643533585	chr2:19721224:G:A
chr2:19721869	['T', 'C']	10699	14733.0	-377.524931342607	-0.0029055457308713	0.0150222149564518	-0.1934165993027185	0.846636	0.846636	chr2	19721869	0.0723032687359246	chr2:19721869:T:C
chr2:19722008	['T', 'C']	10699	2740.2561226397456	-38.69529022508584	0.0114915386294565	0.0208659591284251	0.5507313878422173	0.581829	0.581829	chr2	19722008	0.2352046360863877	chr2:19722008:T:C
chr2:19722732	['C', 'G']	10699	1939.1812488315568	-87.37564115534198	-0.0188345618605047	0.024191958611288	-0.7785463824213238	0.436264	0.436264	chr2	19722732	0.3602506230122754	chr2:19722732:C:G
chr2:19723186	['G', 'A']	10699	10817.0772540217	-270.3813111318123	-0.0012957356117782	0.0138844891214378	-0.0933225270620599	0.925649	0.925649	chr2	19723186	0.0335536637080411	chr2:19723186:G:A
chr2:19723248	['C', 'A']	10699	346.0323424939241	-0.8791192632977193	0.0330468408412742	0.0554100569060586	0.5964051056165016	0.550917	0.550917	chr2	19723248	0.2589138261159142	chr2:19723248:C:A
chr2:19723665	['G', 'A']	10699	7578.0	-221.09364059798992	-0.0073581998481436	0.0146823646341053	-0.5011590456656734	0.61627	0.61627	chr2	19723665	0.2102289731935069	chr2:19723665:G:A
chr2:19723890	['C', 'T']	10699	4554.425687044308	-92.08077892082883	0.0089641142165703	0.0169711500747286	0.5281972156924495	0.597373	0.597373	chr2	19723890	0.2237544104831484	chr2:19723890:C:T
chr2:19723989	['C', 'T']	10699	4509.421480650589	-89.49283879263415	0.0092678654382838	0.0170202399643403	0.5445202569235926	0.586095	0.586095	chr2	19723989	0.2320319835862568	chr2:19723989:C:T
chr2:19724462	['T', 'G']	10699	7574.7079828005235	-224.93416378485705	-0.0080471214133484	0.0146865851906331	-0.5479232448452845	0.583756	0.583756	chr2	19724462	0.2337686426082725	chr2:19724462:T:G
chr2:19724547	['A', 'G']	10699	7578.708356702187	-222.1855918155553	-0.0074500350240231	0.0146864438210948	-0.5072729051890909	0.611974	0.611974	chr2	19724547	0.2132670286655363	chr2:19724547:A:G
chr2:19725874	['A', 'T']	10699	7115.665077584596	-208.79750650382127	-0.0081325440437807	0.0149037155793086	-0.5456722520303209	0.585303	0.585303	chr2	19725874	0.2326192498818784	chr2:19725874:A:T
chr2:19725886	['A', 'G']	10699	7115.665077584596	-208.07186819515388	-0.0079727901439662	0.0149037318712274	-0.5349526019961643	0.592694	0.592694	chr2	19725886	0.2271694692180103	chr2:19725886:A:G
chr2:19726044	['A', 'G']	10699	7114.659934548854	-207.45413043421	-0.0078233688998063	0.0149041587014179	-0.5249118086123173	0.599655	0.599655	chr2	19726044	0.2220985407652902	chr2:19726044:A:G
chr2:19726142	['G', 'A']	10699	7130.996252927404	-210.47473466594377	-0.0084978730192096	0.0149190345594028	-0.56959939233158	0.568961	0.568961	chr2	19726142	0.244917501733715	chr2:19726142:G:A
chr2:19726183	['A', 'T']	10699	7371.933858417177	-226.703640006107	-0.0101160738799973	0.0149598993257608	-0.6762126976735443	0.49892	0.49892	chr2	19726183	0.301969086328323	chr2:19726183:A:T
chr2:19726200	['G', 'A']	10699	7112.988964743291	-208.67977662125568	-0.0081193515675372	0.0149067807096859	-0.5446750526263217	0.585988	0.585988	chr2	19726200	0.2321112774753291	chr2:19726200:G:A
chr2:19726522	['TCTC', 'T']	10699	7115.660308555399	-207.5215464591679	-0.0078447280081464	0.0149041606300098	-0.5263448377194052	0.59866	0.59866	chr2	19726522	0.2228197586567515	chr2:19726522:TCTC:T
chr2:19726607	['G', 'A']	10699	7114.664984109179	-209.06216533753943	-0.0081456429833043	0.0149026059756966	-0.5465918508875816	0.584671	0.584671	chr2	19726607	0.2330884468713154	chr2:19726607:G:A
chr2:19726623	['A', 'G']	10699	7115.995325355274	-208.7965630077043	-0.0081205429210908	0.0149040594817598	-0.5448544358689046	0.585865	0.585865	chr2	19726623	0.2322024462848475	chr2:19726623:A:G
chr2:19726699	['G', 'A']	10699	5274.986070860989	-82.63405504109203	0.012486239515936	0.0161821932286559	0.771603659621677	0.440366	0.440366	chr2	19726699	0.3561862196330763	chr2:19726699:G:A
chr2:19726751	['T', 'C']	10699	7079.293424375644	-184.749482783704	-0.0039958802645359	0.014921807483212	-0.2677879518973553	0.788868	0.788868	chr2	19726751	0.1029956605010357	chr2:19726751:T:C
chr2:19727258	['T', 'C']	10699	2328.0	-78.87471113140082	-0.008840289595285	0.022301993235657	-0.3963901119452816	0.691825	0.691825	chr2	19727258	0.1600037482397366	chr2:19727258:T:C
chr2:19729297	['G', 'A']	10699	362.0	5.024992834272796	0.0373894946672659	0.0541752188692802	0.6901586269080568	0.490109	0.490109	chr2	19729297	0.3097073223507673	chr2:19729297:G:A
chr2:19730406	['T', 'C']	10699	5382.5216049382725	-143.20340362269286	-0.0023091340019682	0.0161172845578288	-0.1432706603698088	0.886079	0.886079	chr2	19730406	0.0525275560648993	chr2:19730406:T:C
chr2:19730562	['G', 'A']	10699	6788.268953912312	-152.46869694925851	0.005229626616738	0.0149734966383816	0.3492588767364381	0.726902	0.726902	chr2	19730562	0.1385241362222523	chr2:19730562:G:A
chr2:19730828	['G', 'A']	10699	9164.569745699328	-244.4321325144313	-0.0036047743777145	0.0139728740219049	-0.257983745653428	0.796424	0.796424	chr2	19730828	0.0988556611125887	chr2:19730828:G:A
chr2:19731244	['G', 'A']	10699	5386.006824343273	-144.1116891121853	-0.0026252048582537	0.0161151561960778	-0.1629028491137231	0.870598	0.870598	chr2	19731244	0.0601823348698236	chr2:19731244:G:A
chr2:19731328	['G', 'A']	10699	4517.844535851173	-85.16744506767368	0.0083466395312653	0.017209298120919	0.4850075507216345	0.627681	0.627681	chr2	19731328	0.2022610173108049	chr2:19731328:G:A
chr2:19731359	['T', 'C']	10699	9904.925780519725	-228.980838546834	0.0036985617262821	0.0140038888732124	0.264109616961974	0.791701	0.791701	chr2	19731359	0.1014388065012281	chr2:19731359:T:C
chr2:19731474	['G', 'A']	10699	4516.0	-87.95914313416533	0.0074969986697364	0.0172088508177014	0.4356478389611483	0.663101	0.663101	chr2	19731474	0.1784203171428026	chr2:19731474:G:A
chr2:19732108	['C', 'T']	10699	5498.54179132386	-155.35446302828854	-0.0041558392356391	0.015960668016525	-0.2603800311701463	0.794576	0.794576	chr2	19732108	0.0998645568555079	chr2:19732108:C:T
chr2:19733619	['A', 'T']	10699	5167.448952879582	-79.09588563064457	0.0127763391438186	0.0162784162280782	0.7848637708244036	0.432551	0.432551	chr2	19733619	0.3639626796146957	chr2:19733619:A:T
chr2:19733691	['T', 'A']	10699	2888.5399644760214	21.922523476014856	0.0371756315094043	0.0207372700761448	1.7926965011739555	0.0730497	0.0730497	chr2	19733691	1.1363815632835803	chr2:19733691:T:A
chr2:19733831	['A', 'G']	10699	6541.22277274002	-266.0945436746865	-0.0199041422038939	0.015079026510017	-1.3199885410819787	0.186867	0.186867	chr2	19733831	0.7284673866002568	chr2:19733831:A:G
chr2:19733919	['G', 'A']	10699	4815.450084127874	-69.76363895487387	0.0141559070864216	0.0167091326321928	0.8471958059120323	0.396905	0.396905	chr2	19733919	0.401313430045389	chr2:19733919:G:A
chr2:19734140	['T', 'C']	10699	11809.103757711722	-183.52744567191905	0.0187313689609771	0.0139658544767609	1.3412261306421276	0.179876	0.179876	chr2	19734140	0.7450267786382448	chr2:19734140:T:C
chr2:19734181	['G', 'A']	10699	5993.921623643846	-100.45503595982112	0.0097421553690241	0.0154547125783375	0.6303679424410262	0.528467	0.528467	chr2	19734181	0.276982126928672	chr2:19734181:G:A
chr2:19734433	['G', 'A']	10699	2744.256496541409	-100.34951143321472	-0.0108508472370809	0.0208069182644335	-0.5215018917832195	0.602028	0.602028	chr2	19734433	0.2203833094685779	chr2:19734433:G:A
chr2:19734459	['T', 'A']	10699	4816.900439375526	-70.0399768651092	0.014083768347544	0.016709216303242	0.8428742612429639	0.399318	0.399318	chr2	19734459	0.3986811127345832	chr2:19734459:T:A
chr2:19734519	['C', 'T']	10699	1706.159469059637	31.779882547163613	0.0454259482252221	0.0258946210616051	1.7542619417812946	0.0794143	0.0794143	chr2	19734519	1.1001012878511345	chr2:19734519:C:T
chr2:19734579	['T', 'G']	10699	1684.31485463214	-15.229884045749028	0.0161622196746366	0.025713845473384	0.6285415260570739	0.529663	0.529663	chr2	19734579	0.2760003639665537	chr2:19734579:T:G
chr2:19734900	['G', 'A']	10699	4824.901935121997	-68.57762141552791	0.0145699646754071	0.0166976288733151	0.8725768662095352	0.382913	0.382913	chr2	19734900	0.4168998889867993	chr2:19734900:G:A
chr2:19735540	['G', 'A']	10699	8472.375654450261	-339.17604404034336	-0.0207204336895582	0.0142694466520547	-1.4520838960895903	0.146508	0.146508	chr2	19735540	0.8341386602177507	chr2:19735540:G:A
chr2:19735759	['A', 'G']	10699	8006.748364180221	-122.85874882897406	0.0127003908426018	0.0143948823652048	0.8822851427602556	0.377642	0.377642	chr2	19735759	0.4229197110003249	chr2:19735759:A:G
chr2:19735961	['GCT', 'G']	10699	10545.957086761406	-312.9393321452036	-0.0083339425714893	0.0139236122676443	-0.5985474466892313	0.549487	0.549487	chr2	19735961	0.2600425778447672	chr2:19735961:GCT:G
chr2:19736355	['C', 'T']	10699	4068.76058708049	-47.25118949636251	0.0153360382061257	0.0178572980117844	0.8588106776291237	0.390464	0.390464	chr2	19736355	0.4084190010237253	chr2:19736355:C:T
chr2:19737911	['T', 'G']	10699	1889.5298242333583	-17.363881754399543	0.0157237654444896	0.0243409718932491	0.6459793599634591	0.518307	0.518307	chr2	19737911	0.2854129257527041	chr2:19737911:T:G
chr2:19737985	['C', 'T']	10699	2886.0	22.135905895326086	0.0371988848531313	0.0207378111650674	1.7937710280529704	0.072878	0.072878	chr2	19737985	1.1374035542688958	chr2:19737985:C:T
chr2:19738390	['T', 'C']	10699	1147.1072163021126	3.2379443969844424	0.0298231317484582	0.0311729871728162	0.956697912302256	0.338741	0.338741	chr2	19738390	0.4701322347219986	chr2:19738390:T:C
chr2:19739738	['C', 'A']	10699	10892.05413238594	-314.1432408481924	-0.005360425435002	0.0139454094093119	-0.3843863796083769	0.7007	0.7007	chr2	19739738	0.1544678825064245	chr2:19739738:C:A
chr2:19739865	['T', 'C']	10699	2907.086863020103	23.82476360781003	0.0375619346847643	0.0206795905766385	1.816377096324021	0.0693406	0.0693406	chr2	19739865	1.1590124047395909	chr2:19739865:T:C
chr2:19740022	['C', 'T']	10699	12555.173490372032	-381.98901114799696	-0.0101037958373164	0.0141085577397967	-0.7161466128331552	0.473916	0.473916	chr2	19740022	0.3242986287253498	chr2:19740022:C:T
chr2:19740325	['T', 'C']	10699	8076.813868613138	-347.31696466694325	-0.0257023251022457	0.0143611871938481	-1.7897075468284207	0.0735292	0.0735292	chr2	19740325	1.1335401591401264	chr2:19740325:T:C
chr2:19740997	['C', 'T']	10699	4508.685647498831	-73.05227113849386	0.0123007158379803	0.0171272618064841	0.7181951193928415	0.472653	0.472653	chr2	19740997	0.3254575812288806	chr2:19740997:C:T
chr2:19741429	['A', 'C']	10699	2904.542955968964	24.39685214406958	0.0377884976816343	0.0206796222096066	1.827330175503873	0.067678	0.067678	chr2	19741429	1.1695524839199465	chr2:19741429:A:C
chr2:19741463	['T', 'C']	10699	802.0749672836045	-11.038797607307831	0.0122916419940093	0.0367832062037135	0.3341645077358274	0.738262	0.738262	chr2	19741463	0.1317894851127282	chr2:19741463:T:C
chr2:19741637	['C', 'A']	10699	2903.0853669939224	22.16115117603613	0.0369775718417596	0.0206778590264841	1.7882688819185242	0.073761	0.073761	chr2	19741637	1.1321732040539667	chr2:19741637:C:A
chr2:19741815	['AT', 'A']	10699	2902.899270482604	23.736807109506127	0.0375522151933034	0.0206897111468642	1.8150188239334093	0.069549	0.069549	chr2	19741815	1.1577091100659551	chr2:19741815:AT:A
chr2:19741997	['A', 'G']	10699	2903.814229618549	22.695241888118456	0.0371377845678034	0.0206757829344981	1.7961972557681438	0.0724914	0.0724914	chr2	19741997	1.139713512795655	chr2:19741997:A:G
chr2:19742712	['G', 'A']	10699	2995.840033657442	-126.5542813195135	-0.0216259250079005	0.0199942946420642	-1.081604797520776	0.279453	0.279453	chr2	19742712	0.5536912237598232	chr2:19742712:G:A
chr2:19743053	['A', 'G']	10699	7452.44833395732	-133.1685346293325	0.0113258672769753	0.0146775957161232	0.7716432238649252	0.440343	0.440343	chr2	19743053	0.3562089031144215	chr2:19743053:A:G
chr2:19743365	['G', 'A']	10699	1459.2727867626436	-88.50292948699614	-0.0359601686160931	0.0277764600038321	-1.2946274871287415	0.195477	0.195477	chr2	19743365	0.7089043347423074	chr2:19743365:G:A
chr2:19743729	['C', 'A']	10699	3731.0	-68.20151970171716	0.0102203646368523	0.0181844707008283	0.5620380601117406	0.574102	0.574102	chr2	19743729	0.2410109401774062	chr2:19743729:C:A
chr2:19744162	['A', 'C']	10699	735.0687044307347	16.903837222268162	0.0440525611238703	0.0387417223906491	1.1370831859169743	0.255529	0.255529	chr2	19744162	0.5925598046280134	chr2:19744162:A:C
chr2:19745657	['T', 'C']	10699	1709.3195288398615	-14.863335117857527	0.0122550085849634	0.0256004434607539	0.4787029804288633	0.63216	0.63216	chr2	19745657	0.1991729876626289	chr2:19745657:T:C
chr2:19746043	['A', 'AGAG']	10699	6610.853683620046	-191.6580874716565	-0.0054926735013851	0.0151340112582513	-0.3629357351237848	0.71666	0.71666	chr2	19746043	0.1446868347715165	chr2:19746043:A:AGAG
chr2:19746355	['C', 'T']	10699	640.1196597176779	5.681967764843711	0.0370212334608672	0.0415870250583116	0.8902111514097854	0.373373	0.373373	chr2	19746355	0.4278570907119937	chr2:19746355:C:T
chr2:19746506	['ACAGT', 'A']	10699	7314.520303143711	-210.8649943636992	-0.0028601513981321	0.0148143162254273	-0.193066716992514	0.84691	0.84691	chr2	19746506	0.0721627391145505	chr2:19746506:ACAGT:A
chr2:19747070	['A', 'G']	10699	4375.0	-179.1463026017234	-0.0195474435790185	0.0172386943554529	-1.133928311272322	0.25685	0.25685	chr2	19747070	0.590320429939644	chr2:19747070:A:G
chr2:19747102	['G', 'A']	10699	5772.539540100954	-205.41562309937413	-0.0105665114359961	0.0157820333748188	-0.6695278856053898	0.503173	0.503173	chr2	19747102	0.2982826709523144	chr2:19747102:G:A
chr2:19747746	['C', 'T']	10699	12236.14367171434	-284.3900230102988	0.005720765215187	0.0140381280109168	0.4075162450960909	0.683637	0.683637	chr2	19747746	0.1651744403032904	chr2:19747746:C:T
chr2:19748269	['C', 'CA']	10699	4239.792558661307	-182.8549528937928	-0.0220439059435434	0.0174564164040928	-1.2627967523950094	0.20669	0.20669	chr2	19748269	0.6846805347412493	chr2:19748269:C:CA
chr2:19748853	['G', 'A']	10699	828.1548097597457	14.957682847309623	0.0473834841670135	0.0366658387838213	1.292306019409034	0.196279	0.196279	chr2	19748853	0.7071261633240354	chr2:19748853:G:A
chr2:19749154	['G', 'C']	10699	9764.825371599514	-277.0441487454441	-0.0056000978932768	0.0138730838674628	-0.403666405161074	0.686466	0.686466	chr2	19749154	0.1633809680820722	chr2:19749154:G:C
chr2:19749170	['G', 'A']	10699	6738.629837352776	-250.33918895130057	-0.0159652259712837	0.0150404029404589	-1.0614892456329683	0.288492	0.288492	chr2	19749170	0.5398662255031454	chr2:19749170:G:A
chr2:19749191	['G', 'A']	10699	12883.20415030847	-356.7898263074874	-0.0048419131170901	0.0141501623969842	-0.3421807454395044	0.732222	0.732222	chr2	19749191	0.1353572266494266	chr2:19749191:G:A
chr2:19749238	['G', 'A']	10699	799.1493876787885	14.860098263475924	0.047324819078268	0.037217062037191	1.2715893326285748	0.203547	0.203547	chr2	19749238	0.6913352941347266	chr2:19749238:G:A
chr2:19749296	['G', 'A']	10699	7165.339440964757	-270.30988174017864	-0.0168192228580939	0.0147862320944327	-1.1374921447653157	0.255358	0.255358	chr2	19749296	0.5928505317718977	chr2:19749296:G:A
chr2:19749331	['T', 'C']	10699	7510.0	-263.0669475218589	-0.0138565615885624	0.0145820904229391	-0.9502452108488244	0.342009	0.342009	chr2	19749331	0.4659624652920859	chr2:19749331:T:C
chr2:19749460	['T', 'C']	10699	1936.0	0.2324039637672239	0.0214526640697593	0.0241767209667326	0.887327280621649	0.374923	0.374923	chr2	19749460	0.4260579165624658	chr2:19749460:T:C
chr2:19750432	['G', 'A']	10699	1931.0	3.3995978126674213	0.0231703002277571	0.0242129414133496	0.9569386813525432	0.33862	0.33862	chr2	19750432	0.4702873946230536	chr2:19750432:G:A
chr2:19750655	['G', 'A']	10699	798.2238219895288	14.203808357816795	0.0465005008083601	0.0372314191700582	1.2489585904841378	0.211708	0.211708	chr2	19750655	0.6742627305955615	chr2:19750655:G:A
chr2:19751103	['G', 'T']	10699	867.0	20.44139425796586	0.0518565834847177	0.0356746817890467	1.4535962448483404	0.146088	0.146088	chr2	19751103	0.8353854565353855	chr2:19751103:G:T
chr2:19751198	['G', 'A']	10699	1970.0	-16.6299634505455	0.0121447584614282	0.0239533063436366	0.5070180411504903	0.612153	0.612153	chr2	19751198	0.213140017803404	chr2:19751198:G:A
chr2:19751452	['G', 'A']	10699	3633.339596186203	-87.86388615549977	-0.0019581581011607	0.0185861702064382	-0.1053556531233318	0.916096	0.916096	chr2	19751452	0.0380590131381893	chr2:19751452:G:A
chr2:19751815	['C', 'T']	10699	3700.184911382812	-80.12106154781425	0.001779540606314	0.0186376699641517	0.0954808519378697	0.923935	0.923935	chr2	19751815	0.0343585808732682	chr2:19751815:C:T
chr2:19752000	['G', 'A']	10699	3674.6869215667934	-85.28419661362456	-0.0002561835562589	0.0185060230000408	-0.0138432528835839	0.988955	0.988955	chr2	19752000	0.0048234694708823	chr2:19752000:G:A
chr2:19752031	['G', 'C']	10699	3675.343522153674	-85.93905074953263	-0.0004667349145927	0.0185047598022979	-0.0252224249100943	0.979878	0.979878	chr2	19752031	0.0088279929044898	chr2:19752031:G:C
chr2:19752100	['C', 'A']	10699	902.1686454146022	6.412421374023933	0.0378031354027431	0.0353219975144602	1.0702434194800912	0.284534	0.284534	chr2	19752100	0.5458658307447364	chr2:19752100:C:A
chr2:19752159	['G', 'T']	10699	3674.3434286782576	-85.85027874469968	-0.0004346410682776	0.0185056585601079	-0.0234869278964521	0.981262	0.981262	chr2	19752159	0.0082150191619354	chr2:19752159:G:T
chr2:19752258	['G', 'A']	10699	3675.03047868362	-86.86065953738806	-0.0007488132118463	0.0185065722705334	-0.0404620153802693	0.967726	0.967726	chr2	19752258	0.0142475905559592	chr2:19752258:G:A
chr2:19752279	['G', 'A']	10699	3674.030198204936	-84.62399693466061	2.862891278473461e-05	0.0185070477086476	0.0015469194890202	0.998766	0.998766	chr2	19752279	0.0005362503252094	chr2:19752279:G:A
chr2:19752367	['T', 'C']	10699	2007.3752453959053	-105.9710792740861	-0.0300627611352354	0.0238396677586652	-1.2610394339203073	0.207322	0.207322	chr2	19752367	0.6833546102474484	chr2:19752367:T:C
chr2:19752398	['C', 'T']	10699	3675.687108535103	-85.15316662071804	-0.0001287891932408	0.0185049573864921	-0.0069597130407243	0.994447	0.994447	chr2	19752398	0.0024183580608152	chr2:19752398:C:T
chr2:19752620	['G', 'A']	10699	3675.687108535103	-85.99259035942715	-0.0004028264751703	0.0185049335182458	-0.0217685988859782	0.982633	0.982633	chr2	19752620	0.007608654940412	chr2:19752620:G:A
chr2:19752698	['A', 'G']	10699	3675.687108535103	-84.81545543542744	-6.619998231752426e-05	0.0185051648181597	-0.0035773786922751	0.997146	0.997146	chr2	19752698	0.001241248556777	chr2:19752698:A:G
chr2:19752761	['T', 'C']	10699	3682.064902272516	-87.75127034705629	-0.0009290440164045	0.0185011372217705	-0.0502155086613462	0.959952	0.959952	chr2	19752761	0.0177504822274129	chr2:19752761:T:C
chr2:19753007	['A', 'G']	10699	3676.687295503412	-84.9390982585525	-4.916934270322992e-05	0.0185041792913383	-0.0026572020260442	0.99788	0.99788	chr2	19753007	0.0009216816297293	chr2:19753007:A:G
chr2:19753022	['C', 'T']	10699	514.0	14.523986465823643	0.039524013613467	0.0457544732158141	0.8638284048652605	0.387702	0.387702	chr2	19753022	0.4115019586349786	chr2:19753022:C:T
chr2:19753074	['C', 'A']	10699	3679.3438960553376	-87.63103452646588	-0.0009015400476566	0.0184893881628278	-0.0487598637508792	0.961112	0.961112	chr2	19753074	0.0172260003150599	chr2:19753074:C:A
chr2:19753080	['T', 'C']	10699	3081.0	-38.164710733328526	0.0142974198387675	0.0199398101771953	0.7170288840121061	0.473372	0.473372	chr2	19753080	0.3247974342082163	chr2:19753080:T:C
chr2:19753254	['C', 'A']	10699	903.0	8.30093182334566	0.0401868322529587	0.0353054488310281	1.138261474745523	0.255037	0.255037	chr2	19753254	0.5933968088595329	chr2:19753254:C:A
chr2:19753328	['T', 'A']	10699	3679.3438960553376	-89.80889181695731	-0.0016128510187898	0.0184893658059762	-0.0872312785476117	0.930489	0.930489	chr2	19753328	0.0312887566197681	chr2:19753328:T:A
chr2:19753367	['A', 'C']	10699	3681.0	-88.92652409909827	-0.0014277327223049	0.0184860359064862	-0.0772330384689964	0.93844	0.93844	chr2	19753367	0.0275934891608091	chr2:19753367:A:C
chr2:19753458	['G', 'T']	10699	3676.3436156290895	-85.15422338547374	-0.0001265528539537	0.0185035869291871	-0.0068393687363481	0.994543	0.994543	chr2	19753458	0.0023764350040929	chr2:19753458:G:T
chr2:19753548	['C', 'T']	10699	2483.2320994578427	-48.82171707334388	-0.0007670020638491	0.0216006054488872	-0.0355083595070549	0.971675	0.971675	chr2	19753548	0.0124789709880979	chr2:19753548:C:T
chr2:19753702	['T', 'C']	10699	3678.68766944003	-87.067286961005	-0.0008553064421562	0.0185012340971691	-0.0462296967685602	0.963128	0.963128	chr2	19753702	0.0163159911728938	chr2:19753702:T:C
chr2:19753709	['T', 'C']	10699	2313.43245769842	-133.4335818348463	-0.0347945431205845	0.0223634969914287	-1.5558632504531906	0.11977	0.11977	chr2	19753709	0.9216519504446428	chr2:19753709:T:C
chr2:19754099	['G', 'A']	10699	2481.2319125070107	-51.237576957178256	-0.0020523069231435	0.0216068814888837	-0.0949839487109405	0.924329	0.924329	chr2	19754099	0.0341734211466687	chr2:19754099:G:A
chr2:19754170	['G', 'A']	10699	3677.687482471721	-85.46402685410449	-0.0001488934762464	0.0184970341284046	-0.0080495865019706	0.993578	0.993578	chr2	19754170	0.0027980332950913	chr2:19754170:G:A
chr2:19754669	['T', 'C']	10699	5404.525715354404	-90.08791135357828	0.0093139419663793	0.0161221904378253	0.5777094621415284	0.563472	0.563472	chr2	19754669	0.2491276600040702	chr2:19754669:T:C
chr2:19754692	['C', 'G']	10699	1252.0	-1.2273514602283295	0.0334893295313282	0.0300361497713197	1.1149674570908463	0.264889	0.264889	chr2	19754692	0.5769360762006601	chr2:19754692:C:G
chr2:19754769	['A', 'C']	10699	5400.504767246214	-91.52522528238164	0.0087462566247677	0.0161121089368707	0.5428374807442448	0.587253	0.587253	chr2	19754769	0.2311747559379805	chr2:19754769:A:C
chr2:19755484	['T', 'C']	10699	8747.452786088257	-150.85224846186244	0.0116702189996124	0.0141889561996393	0.8224860825145882	0.410819	0.410819	chr2	19755484	0.386349478890877	chr2:19755484:T:C
chr2:19755765	['A', 'G']	10699	3681.0	-75.62908437025142	0.0030147289658346	0.0184563915222692	0.1633433578929607	0.870251	0.870251	chr2	19755765	0.060355468998305	chr2:19755765:A:G
chr2:19755855	['A', 'G']	10699	6523.219407310461	-125.8454516702856	0.0038997676822779	0.0151332529368607	0.2576952687269991	0.796647	0.796647	chr2	19755855	0.0987340749810265	chr2:19755855:A:G
chr2:19755870	['G', 'C']	10699	6693.0	-114.88816945874449	0.0077497381823965	0.0150112364265633	0.5162624824616625	0.605682	0.605682	chr2	19755870	0.2177553327537901	chr2:19755870:G:C
chr2:19756027	['G', 'T']	10699	1948.182090110301	-33.85562722808921	0.0089347228000425	0.0241277755622885	0.3703086004334111	0.71116	0.71116	chr2	19756027	0.1480326787361198	chr2:19756027:G:T
chr2:19756050	['A', 'G']	10699	8972.515893792071	-93.63199278226614	0.0238969278643777	0.0141869929372786	1.6844251611336682	0.0921287	0.0921287	chr2	19756050	1.0356050569910709	chr2:19756050:A:G
chr2:19756067	['G', 'C']	10699	2663.248925032716	-4.39133686761348	0.0246921920280379	0.0212443950047638	1.162292078569474	0.245143	0.245143	chr2	19756067	0.6105805034162816	chr2:19756067:G:C
chr2:19757531	['C', 'T']	10699	3178.297064871939	-42.6463268481585	0.010957075300799	0.0195927956341666	0.5592400137983211	0.57601	0.57601	chr2	19757531	0.2395699768074818	chr2:19757531:C:T
chr2:19757640	['G', 'A']	10699	4388.0	-185.19889387705163	-0.0196480909138393	0.0173745433581934	-1.130855096952734	0.258141	0.258141	chr2	19757640	0.588143011885297	chr2:19757640:G:A
chr2:19758247	['T', 'C']	10699	3280.6132560530987	-31.726117416188945	0.0153087664520049	0.0193792748940739	0.789955585834962	0.429571	0.429571	chr2	19758247	0.3669650451974425	chr2:19758247:T:C
chr2:19758735	['G', 'A']	10699	2890.0	-199.1062300443091	-0.0493203797694588	0.0203331571641094	-2.42561346333935	0.015299	0.015299	chr2	19758735	1.81533695537032	chr2:19758735:G:A
chr2:19758770	['C', 'T']	10699	3172.889678384443	-41.15245490358374	0.0114199478719458	0.0196098870815844	0.5823566359375048	0.560339	0.560339	chr2	19758770	0.2515491492701615	chr2:19758770:C:T
chr2:19759919	['T', 'C']	10699	3838.358758646476	-4.662506912294549	0.0246878292326484	0.0181233730390416	1.3622094065749004	0.173161	0.173161	chr2	19759919	0.7615499148129818	chr2:19759919:T:C
chr2:19759976	['G', 'C']	10699	13775.57511451809	-177.0531057675934	0.0359457957299493	0.0145403167110911	2.472146683196419	0.0134459	0.0134459	chr2	19759976	1.871410123009132	chr2:19759976:G:C
chr2:19760018	['C', 'T']	10699	901.084221349785	17.636875625633195	0.0516786831141727	0.0352915211126714	1.464337083946701	0.143131	0.143131	chr2	19760018	0.8442662944660857	chr2:19760018:C:T
chr2:19761635	['T', 'A']	10699	13268.401534287585	-172.3630492488018	0.0338218112103598	0.0143303008150226	2.3601605888764072	0.0182849	0.0182849	chr2	19761635	1.7379074104731584	chr2:19761635:T:A
chr2:19761863	['T', 'C']	10699	947.6167787196812	10.810457081052952	0.045039737127708	0.035172174256532	1.280550266787771	0.200379	0.200379	chr2	19761863	0.6981477950902575	chr2:19761863:T:C
chr2:19761960	['T', 'C']	10699	3444.609781185712	14.972395767912564	0.0330662424771041	0.0188836263609163	1.7510536294841004	0.0799654	0.0799654	chr2	19761960	1.0970978860019436	chr2:19761960:T:C
chr2:19762054	['C', 'T']	10699	2099.196204898112	-33.51678412244769	0.0105556855849005	0.0233016086357219	0.4530024407292826	0.650556	0.650556	chr2	19762054	0.186715313331142	chr2:19762054:C:T
chr2:19762082	['A', 'G']	10699	14258.663549654011	-232.7546909087592	0.0280765401186451	0.0147858091054934	1.89888425572962	0.0576066	0.0576066	chr2	19762082	1.2395277565181857	chr2:19762082:A:G
chr2:19762383	['G', 'T']	10699	3168.5923156025056	-44.19758071874903	0.0103377891426802	0.0196143188943192	0.5270531797907275	0.598168	0.598168	chr2	19762383	0.2231768239946826	chr2:19762383:G:T
chr2:19762409	['G', 'A']	10699	885.0	9.436761940153538	0.0407059980975468	0.0355840033486766	1.1439409360065929	0.252674	0.252674	chr2	19762409	0.5974394444174886	chr2:19762409:G:A
chr2:19762777	['T', 'C']	10699	9809.75065445026	-50.17661805928567	0.0344234541270549	0.0140478254012004	2.4504471791138056	0.0142838	0.0142838	chr2	19762777	1.845156239374276	chr2:19762777:T:C
chr2:19763518	['A', 'G']	10699	3895.7282415630552	-73.03890706061163	0.0075141093638708	0.0180374654850106	0.4165834368534278	0.676991	0.676991	chr2	19763518	0.1694171048396976	chr2:19763518:A:G
chr2:19763568	['C', 'T']	10699	3576.334268087493	-53.48069104260839	0.0098771896632427	0.0186294072766441	0.5301934471971033	0.595989	0.595989	chr2	19763568	0.2247617558359158	chr2:19763568:C:T
chr2:19765911	['T', 'C']	10699	2638.986629266012	-19.583097248033813	0.0163022752260031	0.021367038510177	0.7629637218203378	0.445502	0.445502	chr2	19765911	0.351150341936839	chr2:19765911:T:C
chr2:19767113	['G', 'A']	10699	15240.4244718639	-259.7833023269192	0.0290745812180404	0.015414325725766	1.8862051921895284	0.0592944	0.0592944	chr2	19767113	1.22698632120473	chr2:19767113:G:A
chr2:19767675	['G', 'A']	10699	2951.2758459525144	-45.20264679467981	0.0087459518254271	0.0203361684461221	0.4300688130410758	0.667154	0.667154	chr2	19767675	0.17577390576791	chr2:19767675:G:A
chr2:19768146	['G', 'A']	10699	7783.454987379639	-191.5992541965485	0.0002734628586141	0.0145577013781394	0.0187847553340218	0.985013	0.985013	chr2	19768146	0.0065580377348671	chr2:19768146:G:A
chr2:19768183	['C', 'T']	10699	7429.777746610565	-227.21652812076465	-0.0081615040722055	0.0146410926391602	-0.5574381826105063	0.57724	0.57724	chr2	19768183	0.2386435819836522	chr2:19768183:C:T
chr2:19768306	['C', 'T']	10699	2451.145502150739	-12.732235691485574	0.0195146831874666	0.021922994261607	0.89014679995798	0.373407	0.373407	chr2	19768306	0.4278175448955688	chr2:19768306:C:T
chr2:19768826	['T', 'C']	10699	2749.54194332741	-7.55748569132512	0.0228887169025935	0.0210267015064584	1.0885548023575249	0.276375	0.276375	chr2	19768826	0.5585012444132297	chr2:19768826:T:C
chr2:19769068	['T', 'C']	10699	3483.3022907900886	-43.58203240468017	0.0125693010257474	0.0188536838438393	0.6666761323599159	0.504993	0.504993	chr2	19769068	0.2967146418465727	chr2:19769068:T:C
chr2:19769270	['C', 'T']	10699	4469.41774163395	-190.21876752580752	-0.0197651129247043	0.0171530416123683	-1.1522803576977585	0.249232	0.249232	chr2	19769270	0.6033961974414119	chr2:19769270:C:T
chr2:19769318	['C', 'A']	10699	7624.7126565713215	-198.73842134581625	-0.0019674251469853	0.0146211071991433	-0.1345606129678485	0.892962	0.892962	chr2	19769318	0.0491670221209205	chr2:19769318:C:A
chr2:19769358	['T', 'C']	10699	3682.376718092566	24.44117130368664	0.036495319566355	0.0183435369584955	1.989546489803469	0.0466664	0.0466664	chr2	19769358	1.3309957007312687	chr2:19769358:T:C
chr2:19769595	['T', 'C']	10699	2526.180568543108	5.705441199094294	0.0286739579677214	0.0216514566733975	1.3243431331321094	0.185417	0.185417	chr2	19769595	0.7318504499772515	chr2:19769595:T:C
chr2:19770724	['G', 'A']	10699	3485.977468212416	-46.02793469533898	0.0121438790861054	0.0188261053925742	0.6450553012889995	0.518905	0.518905	chr2	19770724	0.2849121445643758	chr2:19770724:G:A
chr2:19771522	['A', 'G']	10699	4642.301701570681	-173.64916377780688	-0.0133482351457195	0.0168905692030448	-0.7902774018600439	0.429383	0.429383	chr2	19771522	0.3671551540132849	chr2:19771522:A:G
chr2:19771864	['G', 'A']	10699	4450.415965601047	-188.23592862073883	-0.0178800865535584	0.0172731360812312	-1.0351384062206672	0.300628	0.300628	chr2	19771864	0.5219705723878897	chr2:19771864:G:A
chr2:19773449	['A', 'C']	10699	2540.474899504534	11.321280730540748	0.0312572156722722	0.0215956622077653	1.4473839871894658	0.147819	0.147819	chr2	19773449	0.8302697400628325	chr2:19773449:A:C
chr2:19774004	['A', 'C']	10699	388.0	2.660857111446144	0.0307336284821107	0.0526608707989732	0.5836141335268233	0.559492	0.559492	chr2	19774004	0.2522061189313317	chr2:19774004:A:C
chr2:19774936	['A', 'G']	10699	3557.997662677637	-52.04113228676575	0.0098958662009552	0.0186866128466007	0.5295698199663503	0.596421	0.596421	chr2	19774936	0.2244470734290412	chr2:19774936:A:G
chr2:19776162	['C', 'T']	10699	1022.382234689107	19.24647119551385	0.0499353432244781	0.0332079606446694	1.5037160444386954	0.132684	0.132684	chr2	19776162	0.8771814443598047	chr2:19776162:C:T
chr2:19776745	['C', 'T']	10699	8480.0	-155.23843198133406	0.0111539998148758	0.0142744620595944	0.7813954577278658	0.434587	0.434587	chr2	19776745	0.3619232690709637	chr2:19776745:C:T
chr2:19776951	['C', 'A']	10699	7351.43557134842	-191.6718235800406	-0.0023251552208963	0.0147202271808698	-0.1579564766444665	0.874494	0.874494	chr2	19776951	0.0582431659175295	chr2:19776951:C:A
chr2:19777674	['C', 'G']	10699	3146.0	-42.97743699061107	0.0103085604461984	0.019613246130872	0.5255917545424754	0.599183	0.599183	chr2	19777674	0.2224405169222858	chr2:19777674:C:G
chr2:19779234	['C', 'A']	10699	2404.2247148999813	0.6482014451585147	0.0271424290415331	0.0221440403775337	1.225721619848135	0.22033	0.22033	chr2	19779234	0.6569263655481987	chr2:19779234:C:A
chr2:19779520	['G', 'A']	10699	2296.429279237169	-4.012869560536642	0.0239197560945456	0.0226032288247969	1.0582450976342077	0.289968	0.289968	chr2	19779520	0.5376499268949464	chr2:19779520:G:A
chr2:19779604	['A', 'T']	10699	3591.3356702187325	-92.04755274864723	-0.0040354918439659	0.0186135734651066	-0.2168037132435092	0.828365	0.828365	chr2	19779604	0.0817782591605056	chr2:19779604:A:T
chr2:19779741	['G', 'A']	10699	4759.44484950458	-99.13389557661746	0.0111313028691401	0.0167065641119183	0.6662831923171543	0.505244	0.505244	chr2	19779741	0.2964988352245607	chr2:19779741:G:A
chr2:19779994	['T', 'C']	10699	4256.7957371225575	-92.53365292361674	0.0074874049634562	0.0173867952582767	0.4306374379080582	0.666741	0.666741	chr2	19779994	0.1760428379203771	chr2:19779994:T:C
chr2:19780602	['G', 'A']	10699	1995.0	-145.59538267396692	-0.0513938256394043	0.0239341941464644	-2.147297098239521	0.0317921	0.0317921	chr2	19780602	1.4976807841868305	chr2:19780602:G:A
chr2:19780727	['A', 'G']	10699	4873.366492146596	-167.47068292133287	-0.0120377375167344	0.0167809875436916	-0.7173438086043801	0.473178	0.473178	chr2	19780727	0.3249754557193228	chr2:19780727:A:G
chr2:19780945	['T', 'C']	10699	4122.38530566461	-127.35147847794208	-0.0079694326441711	0.0179131129615203	-0.4448937859818412	0.656406	0.656406	chr2	19780945	0.1828274578520611	chr2:19780945:T:C
chr2:19782174	['T', 'C']	10699	6030.6910059835445	-213.1728048842221	-0.0130881458393872	0.0155948143844055	-0.8392626880173146	0.401341	0.401341	chr2	19782174	0.3964864715539387	chr2:19782174:T:C
chr2:19782734	['C', 'A']	10699	607.0	6.03683935443532	0.0442396279494939	0.0426845851430078	1.0364310160512555	0.300025	0.300025	chr2	19782734	0.5228425555813955	chr2:19782734:C:A
chr2:19782901	['G', 'T']	10699	3969.371003925968	-161.86209553114276	-0.0198898989219855	0.017975791980696	-1.1064824817368315	0.268543	0.268543	chr2	19782901	0.5709861637166884	chr2:19782901:G:T
chr2:19783945	['A', 'T']	10699	2609.0226974301245	-102.16547836336704	-0.0127657531022749	0.0214035926315882	-0.5964303900754849	0.5509	0.5509	chr2	19783945	0.2589272276266787	chr2:19783945:A:T
chr2:19784785	['A', 'G']	10699	15465.0	-232.15853279095936	0.0362969545130017	0.0156557994507199	2.318435071121999	0.0204445	0.0204445	chr2	19784785	1.6894235062833431	chr2:19784785:A:G
chr2:19784805	['G', 'A']	10699	4443.661337073399	-182.9710592393484	-0.0173669808975024	0.0172579888680945	-1.0063154536858856	0.314287	0.314287	chr2	19784805	0.5026735825364406	chr2:19784805:G:A
chr2:19786177	['A', 'T']	10699	5676.061045152846	-289.51931750572857	-0.0324238578479624	0.0158537448434817	-2.0451860533944104	0.040861	0.040861	chr2	19786177	1.3886910089916875	chr2:19786177:A:T
chr2:19786645	['C', 'T']	10699	5193.941841982235	-267.7081467837946	-0.0324474553697554	0.0162773299833197	-1.993413870887067	0.0462415	0.0462415	chr2	19786645	1.3349680865434772	chr2:19786645:C:T
chr2:19786690	['GGCCT', 'G']	10699	6839.0	-360.10100728791485	-0.0376742078503669	0.0150237492871626	-2.5076435402551938	0.0121686	0.0121686	chr2	19786690	1.9147593845677409	chr2:19786690:GGCCT:G
chr2:19787607	['C', 'T']	10699	4948.312511688797	-208.18513660109795	-0.0190280562951381	0.0164086114323051	-1.1596384236191883	0.246222	0.246222	chr2	19787607	0.6086731453456384	chr2:19787607:C:T
chr2:19787679	['A', 'G']	10699	8909.665513695429	-378.84503335574783	-0.0254931072651029	0.0140379206531391	-1.816017335829736	0.0693957	0.0693957	chr2	19787679	1.1586674391147178	chr2:19787679:A:G
chr2:19788776	['C', 'T']	10699	349.0652519397962	24.94335721189989	0.0923546005743607	0.0554142161147946	1.666622882168746	0.0956187	0.0956187	chr2	19788776	1.0194571651232287	chr2:19788776:C:T
chr2:19789071	['T', 'C']	10699	16265.0	-531.2622341134424	-0.0267477561915298	0.0165574592014211	-1.6154505269283206	0.106243	0.106243	chr2	19789071	0.9736996745625536	chr2:19789071:T:C
chr2:19789195	['A', 'C']	10699	12298.298962325884	-397.47423947507184	-0.0153085003259384	0.0141518717466046	-1.0817297245229296	0.279397	0.279397	chr2	19789195	0.5537782613944943	chr2:19789195:A:C
chr2:19789300	['A', 'T']	10699	3242.0	-107.57270538097356	-0.0057209772679872	0.0192998278922347	-0.2964263360239119	0.76691	0.76691	chr2	19789300	0.1152555992801735	chr2:19789300:A:T
chr2:19789458	['G', 'T']	10699	5302.49560665545	-71.04092626577784	0.0173907651507844	0.0162197494059218	1.0721969073353894	0.283656	0.283656	chr2	19789458	0.5472080256394443	chr2:19789458:G:T
chr2:19789760	['T', 'C']	10699	16282.521873247337	-533.9547732984768	-0.0276967417121773	0.0165922993860741	-1.669252770078575	0.0950966	0.0950966	chr2	19789760	1.021835010167052	chr2:19789760:T:C
chr2:19789932	['A', 'T']	10699	16478.540194428868	-521.491926489509	-0.0240976486618463	0.0169049910345641	-1.4254753884563445	0.154049	0.154049	chr2	19789932	0.8123411165349114	chr2:19789932:A:T
chr2:19790443	['T', 'C']	10699	12450.818683373856	-402.3124550503389	-0.0157316031852108	0.0142005911642456	-1.1078132595507704	0.267967	0.267967	chr2	19790443	0.5719186858232204	chr2:19790443:T:C
chr2:19790481	['A', 'C']	10699	789.1475179956997	-30.73309256780172	-0.0110776506296409	0.0369593586802117	-0.2997251853174611	0.764393	0.764393	chr2	19790481	0.1166832986909299	chr2:19790481:A:C
chr2:19790623	['G', 'A']	10699	2416.451715434234	-80.53850817624576	-0.0032781125088689	0.0220384611758109	-0.1487450726581096	0.881758	0.881758	chr2	19790623	0.0546505913825094	chr2:19790623:G:A
chr2:19790925	['T', 'G']	10699	737.1377956436384	16.881312841788418	0.0541067838376346	0.0389311696969149	1.3898062724255198	0.164617	0.164617	chr2	19790925	0.783525317210276	chr2:19790925:T:G
chr2:19790942	['T', 'C']	10699	2460.6595664821243	-70.16615569489589	0.0023822375732496	0.0218761186796286	0.1088967201237582	0.913286	0.913286	chr2	19790942	0.039393199714785	chr2:19790942:T:C
chr2:19791753	['C', 'T']	10699	19153.79024116657	-554.8377458507116	-0.031191676204309	0.0229656761913101	-1.3581867106578571	0.174433	0.174433	chr2	19791753	0.7583713498957183	chr2:19791753:C:T
chr2:19791948	['C', 'T']	10699	18666.0	-508.7075228092656	-0.0098963841539246	0.0208349399717027	-0.4749898088194879	0.634804	0.634804	chr2	19791948	0.1973603453506259	chr2:19791948:C:T
chr2:19791974	['T', 'G']	10699	20982.0	-543.2287056217511	-0.023473820505608	0.0508082097352829	-0.4620084161183702	0.644085	0.644085	chr2	19791974	0.1910568149460677	chr2:19791974:T:G
chr2:19792307	['G', 'A']	10699	5612.098176718093	-200.7581360240445	-0.0129376841762267	0.0160268434535018	-0.8072509233500911	0.41954	0.41954	chr2	19792307	0.3772266261317881	chr2:19792307:G:A
chr2:19792485	['G', 'A']	10699	14378.343896055338	-340.76251477903645	0.0055631376516732	0.0149046749634935	0.3732478343405149	0.708971	0.708971	chr2	19792485	0.1493715289883825	chr2:19792485:G:A
chr2:19792643	['T', 'A']	10699	19361.0	-540.722818570052	-0.0229733687582904	0.0239826552791251	-0.9579159809834268	0.338127	0.338127	chr2	19792643	0.4709201487171336	chr2:19792643:T:A
chr2:19793196	['T', 'C']	10699	18981.774163395028	-503.6601873190309	-0.0065788928914576	0.0221211304687238	-0.2974031051785205	0.766165	0.766165	chr2	19793196	0.1156776913689317	chr2:19793196:T:C
chr2:19795015	['G', 'A']	10699	551.038721804511	4.112585766386598	0.0393908641402613	0.044886467379823	0.8775665905481352	0.380199	0.380199	chr2	19795015	0.4199890297510939	chr2:19795015:G:A
chr2:19795237	['A', 'G']	10699	1146.321428571429	31.37770978994229	0.0553259127339508	0.0308981970354054	1.7905870905850725	0.0733879	0.0733879	chr2	19795237	1.1343755394901875	chr2:19795237:A:G
chr2:19795709	['A', 'G']	10699	6718.0	-149.05546059355902	0.0057119739021854	0.015005138764672	0.3806678493126392	0.703457	0.703457	chr2	19795709	0.1527624444033227	chr2:19795709:A:G
chr2:19795896	['A', 'G']	10699	2747.256776967657	-113.99404034634968	-0.0166230134789753	0.0206916801133848	-0.8033670242283674	0.421781	0.421781	chr2	19795896	0.3749129878516497	chr2:19795896:A:G
chr2:19797582	['G', 'A']	10699	14145.610716289506	-382.3803082940034	-0.0036871974593383	0.0148171334587845	-0.248846881861105	0.803484	0.803484	chr2	19797582	0.0950227670411417	chr2:19797582:G:A
chr2:19798152	['T', 'C']	10699	19449.8179098897	-545.0356497982938	-0.0249316479006949	0.0244536327889849	-1.019547815894471	0.307966	0.307966	chr2	19798152	0.5114972277445293	chr2:19798152:T:C
chr2:19799585	['G', 'A']	10699	20687.0	-559.2921647647605	-0.0419915285230104	0.0387424035760629	-1.0838648263153974	0.278449	0.278449	chr2	19799585	0.5552543374627182	chr2:19799585:G:A
chr2:19800395	['G', 'A']	10699	6803.0	-241.007298304192	-0.0155529783536058	0.0150244061296971	-1.0351809062764834	0.300608	0.300608	chr2	19800395	0.5219994658328639	chr2:19800395:G:A
chr2:19800993	['G', 'A']	10699	667.0	17.290622724662782	0.058252822696668	0.0408024336476746	1.427680103585876	0.153413	0.153413	chr2	19800993	0.814137837329357	chr2:19800993:G:A
chr2:19801148	['G', 'C']	10699	10248.8316970547	-227.6853501175713	0.0045263614927925	0.0139569881986486	0.3243078971171444	0.745711	0.745711	chr2	19801148	0.1274294505742723	chr2:19801148:G:C
chr2:19801265	['T', 'C']	10699	5514.030756286809	-168.6738982405655	-0.005128619127699	0.0159735610615241	-0.3210692411006905	0.748164	0.748164	chr2	19801265	0.1260031929267655	chr2:19801265:T:C
chr2:19803505	['C', 'T']	10699	3944.161066916237	-78.21128771590625	0.0138948890666397	0.0178981060505613	0.7763329274833506	0.43757	0.43757	chr2	19803505	0.3589524610829399	chr2:19803505:C:T
chr2:19805417	['A', 'G']	10699	2441.140826631756	-28.426147867593443	0.0176085274850576	0.0219915320793197	0.800695805164763	0.423326	0.423326	chr2	19805417	0.3733250570403655	chr2:19805417:A:G
chr2:19807090	['A', 'G']	10699	707.1321865943723	12.36777027603849	0.0440063617475849	0.0386308824246816	1.139149793779208	0.254666	0.254666	chr2	19807090	0.59402903304201	chr2:19807090:A:G
chr2:19807277	['G', 'A']	10699	1808.0	-95.10912440858992	-0.0217703865644603	0.0249572684669457	-0.872306462275462	0.383061	0.383061	chr2	19807277	0.4167320619218557	chr2:19807277:G:A
chr2:19807501	['T', 'C']	10699	16857.575621611515	-499.5713976095831	-0.0184449627468004	0.0172215535768194	-1.071039419557809	0.284176	0.284176	chr2	19807501	0.5464126030717856	chr2:19807501:T:C
chr2:19808095	['C', 'G']	10699	4323.808263999252	-197.20628940262952	-0.0244676378046895	0.0174179824702367	-1.4047343225025624	0.160129	0.160129	chr2	19808095	0.7955300084964052	chr2:19808095:C:G
chr2:19808734	['T', 'G']	10699	2454.22938867078	-27.83194392413892	0.0176188062857815	0.0219249361782427	0.8035966965899606	0.421648	0.421648	chr2	19808734	0.3750499553179613	chr2:19808734:T:G
chr2:19809169	['G', 'T']	10699	1822.1703122078893	-98.346111872133	-0.0233184546988786	0.0248721915620383	-0.9375311636980508	0.348507	0.348507	chr2	19809169	0.457788494378476	chr2:19809169:G:T
chr2:19809500	['A', 'G']	10699	4385.6396446937815	-193.6903615702571	-0.0227190753552524	0.0173215593354701	-1.3116068198738655	0.189681	0.189681	chr2	19809500	0.7219761694192762	chr2:19809500:A:G
chr2:19809695	['C', 'T']	10699	8727.447176514584	-395.4403334712569	-0.0297698753909828	0.0143076367050358	-2.080698301523465	0.0374853	0.0374853	chr2	19809695	1.4261390090856234	chr2:19809695:C:T
chr2:19810182	['G', 'A']	10699	17352.86574420344	-519.1082934073306	-0.022672975921762	0.0180152065231182	-1.2585465447019233	0.208222	0.208222	chr2	19810182	0.6814733863824572	chr2:19810182:G:A
chr2:19811005	['G', 'A']	10699	2089.390576797233	-109.82510281429116	-0.0289080980108399	0.0236031151906613	-1.2247577397019842	0.220694	0.220694	chr2	19811005	0.6562094738266211	chr2:19811005:G:A
chr2:19811341	['A', 'C']	10699	1824.1704991587208	-97.40239114342435	-0.0230183716417479	0.0248617723849962	-0.9258540093319844	0.354543	0.354543	chr2	19811341	0.450331084796239	chr2:19811341:A:C
chr2:19811729	['G', 'C']	10699	2209.0	-27.97118304599002	0.0123645049017611	0.0225811508979338	0.5475586677423282	0.584006	0.584006	chr2	19811729	0.2335826909809126	chr2:19811729:G:C
chr2:19813350	['G', 'A']	10699	3835.358478220228	-178.64530552356123	-0.0216498958403219	0.018306915960469	-1.1826074849019628	0.236991	0.236991	chr2	19813350	0.6252681464985623	chr2:19813350:G:A
chr2:19813367	['G', 'T']	10699	3442.643544919136	-169.08284819491627	-0.0235109909369224	0.0190299331543657	-1.235474173566852	0.216681	0.216681	chr2	19813367	0.6641791687767319	chr2:19813367:G:T
chr2:19814481	['G', 'A']	10699	3781.706927175844	-170.54147734764848	-0.0203989830530432	0.0184263494189528	-1.1070550432556845	0.268295	0.268295	chr2	19814481	0.5713874208526357	chr2:19814481:G:A
chr2:19814934	['A', 'G']	10699	5465.510843148252	-89.5913511205728	0.0088991372687369	0.0160261320254682	0.5552891524040034	0.578709	0.578709	chr2	19814934	0.237539763497964	chr2:19814934:A:G
chr2:19815115	['T', 'C']	10699	7921.740418769864	-110.9905370778828	0.0162811844019236	0.0144975243652205	1.1230320426970393	0.261449	0.261449	chr2	19815115	0.5826130149370697	chr2:19815115:T:C
chr2:19815206	['A', 'G']	10699	4446.415591699383	-249.8092928742927	-0.038792872695492	0.0173030717620107	-2.241964503705204	0.0249841	0.0249841	chr2	19815206	1.602336290490903	chr2:19815206:A:G
chr2:19817065	['C', 'G']	10699	466.04355954384	-7.732849111104841	0.004659416991098	0.0477518125772799	0.0975757094781989	0.922271	0.922271	chr2	19817065	0.0351414471553347	chr2:19817065:C:G
chr2:19817144	['A', 'G']	10699	3433.32090110301	-155.12916708298636	-0.0185948804434303	0.0190725298552158	-0.9749561586527086	0.329604	0.329604	chr2	19817144	0.4820075264428023	chr2:19817144:A:G
chr2:19818291	['A', 'G']	10699	771.0720695457095	16.352842624419463	0.0460343585782443	0.0369972219026335	1.2442652775225675	0.213429	0.213429	chr2	19818291	0.6707465704584795	chr2:19818291:A:G
chr2:19818428	['C', 'T']	10699	1792.1675079454103	-84.49500675453231	-0.0156199049205847	0.0250672893947008	-0.6231190247433283	0.53322	0.53322	chr2	19818428	0.2730935694480865	chr2:19818428:C:T
chr2:19818879	['C', 'T']	10699	1866.0	-89.20657393377154	-0.0165951180932624	0.0246266680718363	-0.673867778006113	0.50041	0.50041	chr2	19818879	0.3006740201188557	chr2:19818879:C:T
chr2:19819376	['C', 'T']	10699	4004.0	-228.29550294285195	-0.0380875946085135	0.017949961013735	-2.1218761745147767	0.0338711	0.0338711	chr2	19819376	1.470170698951097	chr2:19819376:C:T
chr2:19819509	['TGTTCCTCCCTC', 'T']	10699	3487.0	-159.06932788008766	-0.0192450914111355	0.0189490987849872	-1.0156204065167898	0.309833	0.309833	chr2	19819509	0.5088723278465116	chr2:19819509:TGTTCCTCCCTC:T
chr2:19819530	['G', 'C']	10699	3506.0	-157.35293412211337	-0.0183042424898117	0.0189147701234336	-0.96772217533506	0.333205	0.333205	chr2	19819530	0.4772884902901086	chr2:19819530:G:C
chr2:19820294	['G', 'T']	10699	9348.242495090246	-260.6350610852677	-0.0042196209924019	0.0140820256327206	-0.2996458820950712	0.764453	0.764453	chr2	19820294	0.1166492106677704	chr2:19820294:G:T
chr2:19820402	['G', 'T']	10699	2394.0	-30.59464776139485	0.0160961738109921	0.0221479601768292	0.7267564905517409	0.467391	0.467391	chr2	19820402	0.3303196545624676	chr2:19820402:G:T
chr2:19820827	['A', 'G']	10699	13279.929847535312	-313.2949405134133	0.0053450397586252	0.0144436843068094	0.3700606884702747	0.711345	0.711345	chr2	19820827	0.1479197167716907	chr2:19820827:A:G
chr2:19821050	['A', 'C']	10699	3878.087415856394	-172.09399701988008	-0.0188891863467327	0.0182400273538343	-1.0355898036941222	0.300417	0.300417	chr2	19821050	0.522275495112298	chr2:19821050:A:C
chr2:19821487	['T', 'C']	10699	3503.0	-165.08583253101818	-0.02103179663491	0.0189110074450297	-1.112145754055938	0.266101	0.266101	chr2	19821487	0.5749534933792168	chr2:19821487:T:C
chr2:19821676	['C', 'T']	10699	3491.284231200897	-158.92122810211976	-0.0192554087385396	0.0189426252049576	-1.016512153421068	0.309409	0.309409	chr2	19821676	0.5094670578199424	chr2:19821676:C:T
chr2:19821963	['C', 'T']	10699	1870.174799027856	-91.27890819896668	-0.0178771305206251	0.0246082857997878	-0.7264679330398255	0.467568	0.467568	chr2	19821963	0.3301552192787489	chr2:19821963:C:T
chr2:19821993	['T', 'C']	10699	5475.046937821411	-85.48145456173577	0.0098805364796004	0.0160113063862745	0.617097458585286	0.537184	0.537184	chr2	19821993	0.2698769312512614	chr2:19821993:T:C
chr2:19822051	['C', 'A']	10699	5860.095447321679	-78.88996849614374	0.0130571319035837	0.0156623946407358	0.8336612761386963	0.404491	0.404491	chr2	19822051	0.3930911370772241	chr2:19822051:C:A
chr2:19822170	['G', 'A']	10699	3870.361749859787	-176.7965473651313	-0.0204578993684652	0.0182451224416118	-1.1212804646247057	0.262194	0.262194	chr2	19822170	0.5813772508484751	chr2:19822170:G:A
chr2:19823338	['T', 'A']	10699	3489.0	-160.54589675508112	-0.0198669616397914	0.018939227217493	-1.048984808706533	0.294209	0.294209	chr2	19823338	0.531344046120546	chr2:19823338:T:A
chr2:19823549	['T', 'C']	10699	3871.0	-176.4984118348401	-0.0203697149383988	0.0182443144402484	-1.116496594328679	0.264235	0.264235	chr2	19823549	0.5780096571979405	chr2:19823549:T:C
chr2:19823635	['T', 'A']	10699	3870.361749859787	-176.4629607849045	-0.0203526903150006	0.0182457101797378	-1.1154781104438756	0.264671	0.264671	chr2	19823635	0.5772936417358329	chr2:19823635:T:A
chr2:19824207	['C', 'G']	10699	2652.495839955128	-144.1063793716393	-0.0275774743526746	0.0212782325499403	-1.2960415902942073	0.194989	0.194989	chr2	19824207	0.7099898879915777	chr2:19824207:C:G
chr2:19826111	['G', 'A']	10699	7126.996820349761	-126.42008347819066	0.0095541288845795	0.014825131586421	0.6444549128542376	0.519294	0.519294	chr2	19826111	0.2845866952788991	chr2:19826111:G:A
chr2:19826217	['T', 'C']	10699	17742.975130890052	-540.6030998812064	-0.0288486685913484	0.0187979541532305	-1.5346706538482893	0.124894	0.124894	chr2	19826217	0.9034584249523808	chr2:19826217:T:C
chr2:19826291	['A', 'G']	10699	3404.636440123398	-129.2755807730393	-0.0099605315800218	0.0191115229200053	-0.5211793754853228	0.602253	0.602253	chr2	19826291	0.2202210279751969	chr2:19826291:A:G
chr2:19826558	['G', 'A']	10699	17342.862939416606	-546.1241631492982	-0.0308252806732952	0.0179580160523453	-1.716519273813069	0.086096	0.086096	chr2	19826558	1.0650170252975812	chr2:19826558:G:A
chr2:19827687	['A', 'G']	10699	4272.996914157471	-124.93532164932432	9.23445920078357e-05	0.0173899353967965	0.0053102320336881	0.995763	0.995763	chr2	19827687	0.001844015030198	chr2:19827687:A:G
chr2:19827902	['A', 'G']	10699	7869.942309490416	-118.46710696587864	0.0146592806224012	0.0145301869574222	1.0088845150690269	0.313053	0.313053	chr2	19827902	0.5043821299967279	chr2:19827902:A:G
chr2:19827920	['T', 'C']	10699	652.0	-62.60774348210422	-0.0702557783840554	0.0405614486775166	-1.7320825728544171	0.0832877	0.0832877	chr2	19827920	1.0794191308447183	chr2:19827920:T:C
chr2:19829361	['C', 'G']	10699	3623.3386614320434	-192.75176365138304	-0.0324081034912941	0.0186754618981858	-1.7353307601158865	0.0827111	0.0827111	chr2	19829361	1.0824362033221473	chr2:19829361:C:G
chr2:19830383	['A', 'G']	10699	12347.078282828285	-291.73178899482093	0.0047447627474838	0.0141857686035148	0.3344734346158889	0.738029	0.738029	chr2	19830383	0.1319265727399286	chr2:19830383:A:G
chr2:19830446	['G', 'C']	10699	2466.517813383606	-24.75422266754861	0.0192169788098196	0.0219447467463397	0.875698363346342	0.381214	0.381214	chr2	19830446	0.4188311583718547	chr2:19830446:G:C
chr2:19831302	['G', 'C']	10699	17756.65965601047	-531.7424903612448	-0.0258448755783492	0.0188218597470783	-1.373130813088811	0.16974	0.16974	chr2	19831302	0.7702158021593656	chr2:19831302:G:C
chr2:19831716	['T', 'C']	10699	2448.322771163401	-23.890066410539426	0.0194393301498246	0.0219747248587402	0.884622231895332	0.37638	0.37638	chr2	19831716	0.424373462079022	chr2:19831716:T:C
chr2:19832968	['G', 'A']	10699	5434.810975609759	-98.7033900473724	0.0066794327742312	0.016082552154586	0.4153216921063494	0.677915	0.677915	chr2	19832968	0.1688247564945155	chr2:19832968:G:A
chr2:19833459	['C', 'T']	10699	11709.171599850126	-272.2936060058881	0.0054730537450098	0.0140520661773879	0.3894839147439327	0.696926	0.696926	chr2	19833459	0.156813333089659	chr2:19833459:C:T
chr2:19833813	['C', 'G']	10699	2106.0	-115.80099460167708	-0.0316688628612414	0.0234712489397886	-1.349261939255232	0.177281	0.177281	chr2	19833813	0.7513378071927685	chr2:19833813:C:G
chr2:19834552	['G', 'A']	10699	5466.0	-89.24823311695633	0.0089613629719845	0.0160119986063535	0.5596654853834854	0.575719	0.575719	chr2	19834552	0.2397894376301635	chr2:19834552:G:A
chr2:19836150	['C', 'T']	10699	11092.036735838474	-264.1155450693059	0.0043851160543836	0.0139494011841631	0.3143587309942806	0.753255	0.753255	chr2	19836150	0.1230579768597794	chr2:19836150:C:T
chr2:19836309	['C', 'G']	10699	2415.677356020942	-34.82086323131781	0.0149069954545612	0.0219770492889406	0.6782983128705424	0.497597	0.497597	chr2	19836309	0.3031222466600295	chr2:19836309:C:G
chr2:19836788	['C', 'G']	10699	3025.4834567438384	-154.14987158685102	-0.0253945948118345	0.0201930816120915	-1.257588876213347	0.208568	0.208568	chr2	19836788	0.6807523233758715	chr2:19836788:C:G
chr2:19836950	['C', 'T']	10699	8674.0	-227.2704677476277	-0.0012858434979878	0.014156647753751	-0.0908296597015424	0.92763	0.92763	chr2	19836950	0.0326252145146718	chr2:19836950:C:T
chr2:19836991	['G', 'A']	10699	2492.9320243104257	-139.2444646540499	-0.028389753139258	0.0218243562184189	-1.3008288929640042	0.193345	0.193345	chr2	19836991	0.7136670545218026	chr2:19836991:G:A
chr2:19837654	['G', 'A']	10699	17766.32111807049	-533.5930632475569	-0.0259633807887271	0.01882053115396	-1.3795243384118931	0.167762	0.167762	chr2	19837654	0.7753064050046446	chr2:19837654:G:A
chr2:19837794	['C', 'T']	10699	2494.0	-138.8524876067027	-0.0282495587605855	0.0218192640569209	-1.2947072223375409	0.195449	0.195449	chr2	19837794	0.7089665472608613	chr2:19837794:C:T
chr2:19838212	['T', 'C']	10699	17323.42192787399	-588.9091367915223	-0.0478672147707965	0.0185096945436108	-2.586061842242512	0.00972106	0.00972106	chr2	19838212	2.0122863763236083	chr2:19838212:T:C
chr2:19839595	['C', 'T']	10699	6634.860415108451	-185.69844229585044	-0.001397904953456	0.0150251434797548	-0.093037710777247	0.925875	0.925875	chr2	19839595	0.0334476423403488	chr2:19839595:C:T
chr2:19839891	['A', 'C']	10699	17779.0	-533.6931691822523	-0.0258418778738689	0.0188361220930391	-1.3719319585117165	0.170113	0.170113	chr2	19839891	0.7692624964254513	chr2:19839891:A:C
chr2:19840772	['G', 'A']	10699	5467.021968776293	-267.2298350675045	-0.0311860380442025	0.0160415608507362	-1.944077533002112	0.0519123	0.0519123	chr2	19840772	1.2847297290641255	chr2:19840772:G:A
chr2:19842360	['G', 'A']	10699	2558.0	-131.47518725450823	-0.025991576306934	0.0213912808729629	-1.2150546973456635	0.224372	0.224372	chr2	19842360	0.6490313408393031	chr2:19842360:G:A
chr2:19843056	['C', 'T']	10699	8824.474382946897	-239.72745374304	-0.0034864656637955	0.01416054085238	-0.2462099223568518	0.805524	0.805524	chr2	19843056	0.0939215155647007	chr2:19843056:C:T
chr2:19843308	['T', 'A']	10699	9633.900448681998	-253.4537310754405	-0.0014458369941315	0.014001930457935	-0.1032598325263184	0.917759	0.917759	chr2	19843308	0.0372713478959756	chr2:19843308:T:A
chr2:19843369	['T', 'C']	10699	17355.62217236867	-498.4204607926149	-0.0146855607720784	0.0178910486209943	-0.8208328691726628	0.41176	0.41176	chr2	19843369	0.3853558447578868	chr2:19843369:T:C
chr2:19843493	['A', 'G']	10699	921.0860908581044	-28.16945394949517	-0.0048747689032846	0.0339384451528792	-0.1436355991361946	0.885791	0.885791	chr2	19843493	0.0526687366389704	chr2:19843493:A:G
chr2:19843902	['A', 'G']	10699	17358.244835000467	-500.0072266803937	-0.0151151422849291	0.0178867997356064	-0.8450445305115201	0.398105	0.398105	chr2	19843902	0.4000023678598278	chr2:19843902:A:G
chr2:19844811	['A', 'C']	10699	3070.0	-53.305528620683546	0.0111745098781928	0.0198828056597023	0.5620187648285921	0.574115	0.574115	chr2	19844811	0.241001106098543	chr2:19844811:A:C
chr2:19844969	['G', 'T']	10699	4638.433538979249	-187.77481634590816	-0.01652353446962	0.0169500690048395	-0.9748358230814432	0.329664	0.329664	chr2	19844969	0.4819284761355338	chr2:19844969:G:T
chr2:19845045	['TG', 'T']	10699	1667.3116761708889	-63.14017890237114	-0.0067789314585144	0.0256904657161408	-0.2638695434102372	0.791886	0.791886	chr2	19845045	0.1013373349944304	chr2:19845045:TG:T
chr2:19845976	['G', 'A']	10699	2244.209758833427	-120.80357785704288	-0.0282838075769631	0.0227464391495214	-1.2434389132752766	0.213733	0.213733	chr2	19845976	0.6701284183532454	chr2:19845976:G:A
chr2:19846304	['A', 'G']	10699	5654.056931850051	-101.13237962341326	0.0063627135849542	0.015856871266289	0.4012590805653482	0.688237	0.688237	chr2	19846304	0.1622619831770382	chr2:19846304:A:G
chr2:19847506	['GTGGCCCTCCCTAAA', 'G']	10699	5642.63699270619	-99.00975640848922	0.006730323604906	0.0158693721083636	0.4241077440838948	0.671496	0.671496	chr2	19847506	0.1729565700140322	chr2:19847506:GTGGCCCTCCCTAAA:G
chr2:19848216	['T', 'C']	10699	17390.0	-499.5094935479618	-0.0151185580025615	0.0179625048506716	-0.8416731479405165	0.39999	0.39999	chr2	19848216	0.3979508661698044	chr2:19848216:T:C
chr2:19848236	['A', 'C']	10699	14464.35193494111	-458.7145191224031	-0.0173776901539401	0.0149027209359546	-1.166074989166194	0.24361	0.24361	chr2	19848236	0.6133048882243816	chr2:19848236:A:C
chr2:19848529	['G', 'C']	10699	2905.0	-48.54742940764677	0.0098408024507147	0.0203085053898447	0.4845655680617283	0.627994	0.627994	chr2	19848529	0.2020445055929621	chr2:19848529:G:C
chr2:19849238	['T', 'C']	10699	9999.93466068424	-205.79373289627583	0.0068315022592746	0.0140643246888258	0.4857326896542913	0.627167	0.627167	chr2	19849238	0.2026168012403052	chr2:19849238:T:C
chr2:19849386	['A', 'G']	10699	15827.958773487897	-472.4925137459821	-0.014664281171594	0.0159454782345234	-0.9196513868015904	0.357776	0.357776	chr2	19849386	0.4463887957338587	chr2:19849386:A:G
chr2:19849940	['A', 'G']	10699	5692.0	-105.91157306331064	0.0061215312312018	0.0158273295632812	0.3867696825751043	0.698934	0.698934	chr2	19849940	0.1555638325362931	chr2:19849940:A:G
chr2:19850267	['G', 'A']	10699	17990.0	-549.5490925093037	-0.0313556649858312	0.0192329046797287	-1.6303135437924623	0.103065	0.103065	chr2	19850267	0.9868887924034104	chr2:19850267:G:A
chr2:19850507	['A', 'G']	10699	5997.560572069546	-134.31449594356923	0.0014434894043214	0.0155289705382956	0.0929546102725687	0.925941	0.925941	chr2	19850507	0.033416685230336	chr2:19850507:A:G
chr2:19850771	['G', 'A']	10699	6686.0	-136.4747521554443	0.0035318570699315	0.0150957237650119	0.2339640765100339	0.815017	0.815017	chr2	19850771	0.0888333324511979	chr2:19850771:G:A
chr2:19851032	['C', 'G']	10699	5202.97260914275	-81.9694285871075	0.0086419246029636	0.0163047575893552	0.5300247216558208	0.596106	0.596106	chr2	19851032	0.2246765068338717	chr2:19851032:C:G
chr2:19851092	['T', 'C']	10699	5682.0621669627	-120.32909382403398	0.0013907946598356	0.0157804140907412	0.0881342309421213	0.929772	0.929772	chr2	19851092	0.0316235366951921	chr2:19851092:T:C
chr2:19852537	['C', 'T']	10699	20902.953729669098	-554.2299519385188	-0.0456067943095977	0.0464737479645539	-0.981345303683761	0.326445	0.326445	chr2	19852537	0.4861899788868701	chr2:19852537:C:T
chr2:19854296	['G', 'A']	10699	11620.516786682876	-412.8703989934492	-0.018216058648951	0.0141494052957633	-1.2874080760415647	0.19798	0.19798	chr2	19854296	0.7033786800836654	chr2:19854296:G:A
chr2:19854631	['G', 'A']	10699	11633.5240811746	-414.09203664048414	-0.0184650624887503	0.0141528073686666	-1.3046925608293647	0.192026	0.192026	chr2	19854631	0.7166399645669751	chr2:19854631:G:A
chr2:19854668	['C', 'A']	10699	748.0	4.993492115486204	0.03267779163956	0.0376927084943579	0.8669526002476433	0.385987	0.385987	chr2	19854668	0.4134273220726469	chr2:19854668:C:A
chr2:19855210	['A', 'G']	10699	18849.76182464012	-613.2561801550947	-0.0623924906229254	0.0219798586563698	-2.838621102999856	0.00453944	0.00453944	chr2	19855210	2.342997719810412	chr2:19855210:A:G
chr2:19855454	['T', 'C']	10699	4037.377360254253	-155.02558803274135	-0.0138654661978956	0.0178139043762385	-0.7783507705582168	0.436379	0.436379	chr2	19855454	0.3601361572669293	chr2:19855454:T:C
chr2:19855679	['A', 'G']	10699	12387.789227604264	-498.15622387196544	-0.0326837418794858	0.0143857491117332	-2.271952723882034	0.0231092	0.0231092	chr2	19855679	1.6362150887744284	chr2:19855679:A:G
chr2:19858657	['G', 'A']	10699	1137.0	-32.00930485111634	-0.0019941478929083	0.0308851795854682	-0.0645664982257889	0.94852	0.94852	chr2	19858657	0.0229535073709281	chr2:19858657:G:A
chr2:19858984	['T', 'C']	10699	748.139852295036	-3.559073073258136	0.0224406770388813	0.0376378297099971	0.5962266478112265	0.551036	0.551036	chr2	19858984	0.2588200271180488	chr2:19858984:T:C
chr2:19859270	['G', 'A']	10699	8579.2074801309	-377.9181253970091	-0.0258415516918365	0.0142370677480311	-1.8150894656949432	0.0695382	0.0695382	chr2	19859270	1.1577765552429948	chr2:19859270:G:A
chr2:19859562	['G', 'A']	10699	9377.87651897551	-341.7301237170177	-0.0213526794024212	0.0142214474783881	-1.5014420603015424	0.133271	0.133271	chr2	19859562	0.8752643435356731	chr2:19859562:G:A
chr2:19859581	['A', 'G']	10699	2077.0	-84.48982855946731	-0.0173551367401809	0.0234760722758088	-0.7392691816707654	0.45976	0.45976	chr2	19859581	0.3374688158743588	chr2:19859581:A:G
chr2:19861719	['C', 'T']	10699	1657.0	-23.43940849277857	0.0088699103675087	0.0260647946291223	0.3403023309302534	0.733636	0.733636	chr2	19861719	0.1345193656998917	chr2:19861719:C:T
chr2:19862282	['G', 'A']	10699	12516.169844830809	-414.1455858471178	-0.0180101476120078	0.0141881522574572	-1.2693793585800957	0.204333	0.204333	chr2	19862282	0.6896614886756947	chr2:19862282:G:A
chr2:19863913	['A', 'G']	10699	3280.0	-29.37025942442328	0.0192304343449318	0.0194620339147019	0.9880999298025512	0.323126	0.323126	chr2	19863913	0.4906280955192437	chr2:19863913:A:G
chr2:19864591	['T', 'C']	10699	1214.113479154982	-4.260113555222084	0.0299200469003043	0.0303384087921572	0.9862101570745176	0.324052	0.324052	chr2	19864591	0.4893852938026111	chr2:19864591:T:C
chr2:19864749	['A', 'C']	10699	12091.130117779025	-265.3269897468735	0.0086145545472347	0.0141878349702274	0.607178936413627	0.543745	0.543745	chr2	19864749	0.2646047235681446	chr2:19864749:A:C
chr2:19864767	['A', 'G']	10699	8794.644012339908	-236.81767535212984	-0.0041750265171852	0.0142247476348584	-0.2935044349717778	0.769142	0.769142	chr2	19864767	0.1139934727820554	chr2:19864767:A:G
chr2:19866104	['C', 'T']	10699	1099.232899784785	-54.62090082683028	-0.0243604429657963	0.0314530211182963	-0.7745024833759376	0.438651	0.438651	chr2	19866104	0.3578808762359167	chr2:19866104:C:T
chr2:19866282	['C', 'T']	10699	1251.467882187938	-15.28236603748356	0.0214325930660957	0.0299696072015842	0.7151442767312205	0.474536	0.474536	chr2	19866282	0.323730834852526	chr2:19866282:C:T
chr2:19866315	['G', 'A']	10699	1608.1503084688727	-75.44319951912097	-0.0224865531787843	0.0262254572436949	-0.8574322639957199	0.391225	0.391225	chr2	19866315	0.4075734007782566	chr2:19866315:G:A
chr2:19867236	['G', 'T']	10699	1262.117965974949	-14.9001791549457	0.0223327105605145	0.0298390882231389	0.7484381021802318	0.454212	0.454212	chr2	19867236	0.34274139617322	chr2:19867236:G:T
chr2:19867348	['A', 'G']	10699	1145.2140787136582	25.92024120988968	0.0444024051796192	0.0310044376440429	1.432130641729297	0.152136	0.152136	chr2	19867348	0.8177680065164181	chr2:19867348:A:G
chr2:19867534	['G', 'A']	10699	13161.690538519071	-236.40702638437344	0.0196764218992891	0.0144949675481612	1.357465743466617	0.174662	0.174662	chr2	19867534	0.7578015711786287	chr2:19867534:G:A
chr2:19868678	['G', 'A']	10699	1459.0	-44.5276135906171	-0.0059975596790374	0.0278662207945441	-0.215226877130454	0.829595	0.829595	chr2	19868678	0.0811338741201645	chr2:19868678:G:A
chr2:19869481	['C', 'T']	10699	12148.67748270058	-260.57644932918595	0.0107933725636363	0.0140659315387795	0.7673414685603465	0.442895	0.442895	chr2	19869481	0.3536992225932425	chr2:19869481:C:T
chr2:19869619	['C', 'A']	10699	5631.579094988781	-217.5195654059781	-0.0197550767907235	0.0158966304225896	-1.2427210210945645	0.213998	0.213998	chr2	19869619	0.6695902854967095	chr2:19869619:C:A
chr2:19869653	['G', 'A']	10699	12547.172742568704	-283.7582650181042	0.0078606699530043	0.0141463420276918	0.5556680262372287	0.578449	0.578449	chr2	19869653	0.2377349253811209	chr2:19869653:G:A
chr2:19870099	['G', 'A']	10699	5682.0	-91.94875445995768	0.0123759042863895	0.0159112254031822	0.7778096263983737	0.436698	0.436698	chr2	19870099	0.3598187970664153	chr2:19870099:G:A
chr2:19870479	['C', 'T']	10699	2113.3950640366456	23.181534162766965	0.0393498080164424	0.0235826925183596	1.6685884355998704	0.0952283	0.0952283	chr2	19870479	1.0212339685545695	chr2:19870479:C:T
chr2:19870682	['A', 'AAT']	10699	3095.2893064124137	-50.920151329033374	0.0103073389323232	0.0198864630149824	0.5183093104368411	0.604253	0.604253	chr2	19870682	0.2187811847263336	chr2:19870682:A:AAT
chr2:19870740	['C', 'T']	10699	10228.91212489483	-286.75942103667745	-0.0060815375280285	0.0140521126959151	-0.4327845683871035	0.66518	0.66518	chr2	19870740	0.177060817209909	chr2:19870740:C:T
chr2:19870982	['G', 'A']	10699	10347.90155198205	-284.5635441519682	-0.0047958395362212	0.014019810938011	-0.3420759065458254	0.7323	0.7323	chr2	19870982	0.1353109658631489	chr2:19870982:G:A
chr2:19871327	['T', 'C']	10699	10310.927456296158	-275.9208543290644	-0.0031726033125347	0.0140208250575169	-0.2262779329689904	0.82099	0.82099	chr2	19871327	0.0856621327359409	chr2:19871327:T:C
chr2:19871792	['T', 'G']	10699	15478.893521548098	-437.8704469731955	-0.0103183739425781	0.0157400554920836	-0.655548765235781	0.512129	0.512129	chr2	19871792	0.2906206309545573	chr2:19871792:T:G
chr2:19872184	['C', 'T']	10699	10194.905767972328	-275.0942342257184	-0.0038301509216821	0.0140524168289131	-0.2725617214685439	0.785195	0.785195	chr2	19872184	0.105022474583141	chr2:19872184:C:T
chr2:19872193	['A', 'G']	10699	10315.964198915684	-274.8672860558473	-0.0029204938835354	0.0140211551599631	-0.2082919595579949	0.835005	0.835005	chr2	19872193	0.0783109239584241	chr2:19872193:A:G
chr2:19872697	['T', 'G']	10699	11456.0	-348.6526369138714	-0.0112529310133482	0.0140965716271813	-0.7982743117234348	0.424729	0.424729	chr2	19872697	0.3718880848770032	chr2:19872697:T:G
chr2:19872751	['C', 'T']	10699	2115.0	25.02046076690989	0.040198310156063	0.0235750629167434	1.705119952299829	0.0882011	0.0882011	chr2	19872751	1.054525998530866	chr2:19872751:C:T
chr2:19873921	['G', 'A']	10699	14648.738337851732	-398.37803131558087	-0.0063333697644137	0.0151972367695813	-0.4167448241045097	0.676873	0.676873	chr2	19873921	0.1694928092664265	chr2:19873921:G:A
chr2:19873945	['G', 'A']	10699	3090.5998129092613	-57.34315514909757	0.0078785081897416	0.0199162609386022	0.3955816914645519	0.692422	0.692422	chr2	19873945	0.1596291419422022	chr2:19873945:G:A
chr2:19874099	['G', 'T']	10699	10198.906515845563	-265.0681103898239	-0.0012415696971264	0.0140581088010818	-0.0883169788123243	0.929626	0.929626	chr2	19874099	0.0316917383330214	chr2:19874099:G:T
chr2:19874234	['T', 'C']	10699	10331.96569452234	-261.2372855270896	0.0003093036830541	0.0140312517227637	0.0220439123440666	0.982413	0.982413	chr2	19874234	0.0077058992659065	chr2:19874234:T:C
chr2:19874510	['G', 'A']	10699	2121.1982613572627	32.23449364910763	0.0442032097480219	0.0235337180053892	1.878292658129897	0.0603684	0.0603684	chr2	19874510	1.2191903345056354	chr2:19874510:G:A
chr2:19874543	['T', 'C']	10699	10285.961394653206	-263.114780547465	-0.000934985549464	0.0140470766657213	-0.0665608632823673	0.946933	0.946933	chr2	19874543	0.0236807483036583	chr2:19874543:T:C
chr2:19874548	['G', 'A']	10699	10269.959899046553	-260.3762748831497	-0.0003542657181955	0.0140486372918163	-0.0252170876674238	0.979882	0.979882	chr2	19874548	0.0088262200568681	chr2:19874548:G:A
chr2:19874801	['C', 'T']	10699	2122.0	34.953535251926695	0.04553352484439	0.0235330980733982	1.9348716731802111	0.0530324	0.0530324	chr2	19874801	1.2754587182864678	chr2:19874801:C:T
chr2:19875143	['G', 'A']	10699	10247.915677292698	-261.4882736885416	-0.0007575836232133	0.0140634895753582	-0.0538688224678437	0.957041	0.957041	chr2	19875143	0.0190694564840309	chr2:19875143:G:A
chr2:19875194	['T', 'A']	10699	10202.95363619368	-258.5137239675719	-0.0006633917380072	0.0140543292100017	-0.0472019495270648	0.962353	0.962353	chr2	19875194	0.016665595496853	chr2:19875194:T:A
chr2:19875239	['T', 'C']	10699	1461.2731606992616	-9.55412202480078	0.0204387192617282	0.0273757725054035	0.7465988131547311	0.455322	0.455322	chr2	19875239	0.341681365180995	chr2:19875239:T:C
chr2:19876242	['A', 'T']	10699	4255.397737894934	-140.38697299338008	-0.0096167000127152	0.0174929186337897	-0.5497481703333017	0.582504	0.582504	chr2	19876242	0.2347010880324788	chr2:19876242:A:T
chr2:19876693	['C', 'T']	10699	14655.36978874556	-400.2335824312944	-0.0066932231333624	0.015200696409395	-0.4403234531561105	0.659712	0.659712	chr2	19876693	0.1806456161372457	chr2:19876693:C:T
chr2:19877028	['A', 'G']	10699	14659.740394503133	-399.6336644352653	-0.0064952914429489	0.0152023651311433	-0.4272553242154938	0.669202	0.669202	chr2	19877028	0.1744427697603516	chr2:19877028:A:G
chr2:19877847	['A', 'C']	10699	2708.037335080004	-45.547227614200274	0.007413702538285	0.0210786540796172	0.3517161252460614	0.725058	0.725058	chr2	19877847	0.1396272512601223	chr2:19877847:A:C
chr2:19877877	['A', 'G']	10699	14686.317032040464	-407.6515791967309	-0.0080822917568368	0.0152711426447426	-0.5292525873706819	0.596641	0.596641	chr2	19877877	0.2242869060829994	chr2:19877877:A:G
chr2:19877892	['C', 'G']	10699	712.1997008227374	12.781806593784824	0.0434879614834302	0.0390207119946767	1.114484058859894	0.265097	0.265097	chr2	19877892	0.576595186981421	chr2:19877892:C:G
chr2:19878380	['A', 'G']	10699	3105.5805365990464	-55.058451197082405	0.0091798529828304	0.01984315401546	0.4626206587762334	0.643646	0.643646	chr2	19878380	0.1913529253681069	chr2:19878380:A:G
chr2:19878614	['A', 'G']	10699	14669.371097401385	-398.022293086589	-0.0058325776051259	0.0152011151758607	-0.3836940604455141	0.701213	0.701213	chr2	19878614	0.1541500409867858	chr2:19878614:A:G
chr2:19878810	['G', 'A']	10699	4406.0	-108.98284004770429	0.0011391240415836	0.0172675445224421	0.0659690809022172	0.947404	0.947404	chr2	19878810	0.0234647859852413	chr2:19878810:G:A
chr2:19879137	['G', 'T']	10699	3158.885751682872	-40.641525933250136	0.0150524432952467	0.0197271141076565	0.7630332147470352	0.44546	0.44546	chr2	19879137	0.3511912872706544	chr2:19879137:G:T
chr2:19879230	['T', 'C']	10699	14343.681312517529	-372.246465832834	-0.0016935079272229	0.015027950172753	-0.1126905471308679	0.910278	0.910278	chr2	19879230	0.0408259533624692	chr2:19879230:T:C
chr2:19879431	['G', 'A']	10699	6342.0	-231.17342898236924	-0.0159740643186892	0.0153222655468306	-1.0425393209552785	0.297185	0.297185	chr2	19879431	0.5269731147688946	chr2:19879431:G:A
chr2:19879466	['C', 'T']	10699	10484.979996260983	-297.7511061984858	-0.0054096882378006	0.0140643230737301	-0.3846390764376726	0.700512	0.700512	chr2	19879466	0.1545844207077641	chr2:19879466:C:T
chr2:19879535	['G', 'T']	10699	1063.0	-40.74490970574563	-0.011278604895907	0.0319728984060779	-0.3527551600940571	0.724279	0.724279	chr2	19879535	0.1400941067036548	chr2:19879535:G:T
chr2:19879597	['TC', 'T']	10699	17071.595625350532	-444.3585485873501	-0.004336973927398	0.0175021511254297	-0.2477966220447404	0.804297	0.804297	chr2	19879597	0.0945835511978378	chr2:19879597:TC:T
chr2:19880101	['C', 'T']	10699	1067.0	-40.91759887734493	-0.0112664865213095	0.0319220433119517	-0.3529375112742651	0.724142	0.724142	chr2	19880101	0.1401762628505184	chr2:19880101:C:T
chr2:19881090	['A', 'G']	10699	12073.0	-383.7021644403466	-0.0146963959878348	0.0141518256210802	-1.0384805735553535	0.29907	0.29907	chr2	19881090	0.5242271492819641	chr2:19881090:A:G
chr2:19881298	['G', 'A']	10699	2873.5371599513883	0.5883436886452632	0.0303446088041715	0.0205543066614805	1.4763139085123351	0.139889	0.139889	chr2	19881298	0.8542164343796677	chr2:19881298:G:A
chr2:19881713	['G', 'A']	10699	958.0895494484952	92.94481753837852	0.1230769938234636	0.0336727964360902	3.655086801509317	0.000258328	0.000258328	chr2	19881713	3.5878285183855327	chr2:19881713:G:A
chr2:19881981	['A', 'G']	10699	17835.667040568333	-483.3555088472418	-0.0095172801609954	0.0188134558689005	-0.5058762317415543	0.612954	0.612954	chr2	19881981	0.2125721165024175	chr2:19881981:A:G
chr2:19882149	['T', 'C']	10699	934.087306038512	30.310876379530026	0.0612670780081577	0.0342443142696543	1.789116801280194	0.0736243	0.0736243	chr2	19882149	1.1329788213400886	chr2:19882149:T:C
chr2:19882411	['T', 'C']	10699	1208.1129183024864	-89.49193490813481	-0.0521925126284824	0.0300042153997911	-1.7395059971755074	0.0819746	0.0819746	chr2	19882411	1.0863206938195191	chr2:19882411:T:C
chr2:19883051	['T', 'C']	10699	2430.2271452607965	-173.24415906502526	-0.0507898621200053	0.0218710767447236	-2.3222387591071945	0.0202388	0.0202388	chr2	19883051	1.6938152412802674	chr2:19883051:T:C
chr2:19883605	['C', 'T']	10699	14982.40035520658	-303.3920927483765	0.014984962124722	0.0152599680872941	0.9819786017245314	0.326133	0.326133	chr2	19883605	0.4866052545740006	chr2:19883605:C:T
chr2:19883660	['C', 'T']	10699	10075.825261780104	-370.13904947488606	-0.0215307756323377	0.0140001623267961	-1.537894713629723	0.124104	0.124104	chr2	19883660	0.9062142205163242	chr2:19883660:C:T
chr2:19883962	['G', 'A']	10699	2360.2206019816786	-62.79728828481432	0.0017379688001375	0.0223039050820659	0.0779221752308745	0.937891	0.937891	chr2	19883962	0.0278476316094164	chr2:19883962:G:A
chr2:19884626	['G', 'A']	10699	9023.843428678258	-298.7817360438447	-0.0143680869510292	0.0141020338222206	-1.018866294902042	0.30829	0.30829	chr2	19884626	0.511040562251287	chr2:19884626:G:A
chr2:19885728	['C', 'G']	10699	2139.5999439042635	88.9988294439386	0.0718002083581029	0.0231904231377041	3.096114630240044	0.00196582	0.00196582	chr2	19885728	2.7064562507895307	chr2:19885728:C:G
chr2:19886008	['G', 'A']	10699	9425.64295063575	-328.0721451276987	-0.0171309802171374	0.0140580489551844	-1.218588743839858	0.223027	0.223027	chr2	19886008	0.6516425573948811	chr2:19886008:G:A
chr2:19886010	['C', 'T']	10699	3583.0	-84.93163827889354	0.0005702597002626	0.0185897730911022	0.0306759903667443	0.975529	0.975529	chr2	19886010	0.0107598156054226	chr2:19886010:C:T
chr2:19886541	['T', 'C']	10699	2142.400486117603	87.98728397551524	0.0712997263631664	0.0231793508436408	3.076001862352718	0.00210327	0.00210327	chr2	19886541	2.6771049726853384	chr2:19886541:T:C
chr2:19886582	['G', 'A']	10699	937.0	1.9303597912725967	0.0301796532411794	0.0341184233471279	0.8845559167293662	0.376416	0.376416	chr2	19886582	0.4243319246602249	chr2:19886582:G:A
chr2:19886701	['A', 'G']	10699	10250.958123013646	-386.12616848952695	-0.0233103189026946	0.0139843705797657	-1.6668836662854734	0.0955668	0.0955668	chr2	19886701	1.0196929558517562	chr2:19886701:A:G
chr2:19886849	['T', 'C']	10699	15979.0	-384.4197179284888	0.0036267077010544	0.0161120353168729	0.2250930828867091	0.821911	0.821911	chr2	19886849	0.08517520715767	chr2:19886849:T:C
chr2:19887205	['A', 'T']	10699	17869.01047120419	-484.6111898786461	-0.0100350193539561	0.0189813231427662	-0.5286786004578637	0.597039	0.597039	chr2	19887205	0.2239972988009761	chr2:19887205:A:T
chr2:19888048	['A', 'G']	10699	15816.0	-366.2278389226707	0.0067613369975032	0.015946866154407	0.4239915812947799	0.67158	0.67158	chr2	19888048	0.1729022458558648	chr2:19888048:A:G
chr2:19888050	['C', 'T']	10699	1066.0	28.085818434656893	0.0586203479253295	0.0318457607115144	1.840758286679399	0.0656847	0.0656847	chr2	19888050	1.1825357792894102	chr2:19888050:C:T
chr2:19888223	['T', 'G']	10699	2147.200691718078	85.72620271269867	0.0703502176124165	0.0231606259593745	3.0374920667436185	0.00239131	0.00239131	chr2	19888223	2.621364120010332	chr2:19888223:T:G
chr2:19888228	['T', 'G']	10699	873.163223333645	4.933568809354049	0.0331073464642115	0.0353647039413125	0.9361691962458628	0.349207	0.349207	chr2	19888228	0.4569170592651407	chr2:19888228:T:G
chr2:19888257	['C', 'T']	10699	1088.0	-75.2057161651287	-0.0497641983731213	0.0317443951088821	-1.5676530676496412	0.116992	0.116992	chr2	19888257	0.9318438346183002	chr2:19888257:C:T
chr2:19888642	['G', 'A']	10699	9264.865956253503	-309.20133011130315	-0.0142023951819136	0.0140713259262874	-1.0093146343360109	0.312847	0.312847	chr2	19888642	0.5046680052691437	chr2:19888642:G:A
chr2:19890010	['A', 'C']	10699	13660.276780706674	-465.5733186398987	-0.0255146587953662	0.0146122839597297	-1.746110249820123	0.0808205	0.0808205	chr2	19890010	1.092478467100878	chr2:19890010:A:C
chr2:19890642	['T', 'C']	10699	10017.808994016455	-179.47956417298363	0.0142624236457581	0.0138770855711742	1.0277679396446475	0.304082	0.304082	chr2	19890642	0.5170092869655045	chr2:19890642:T:C
chr2:19890916	['G', 'A']	10699	1918.0	-115.58924013764316	-0.0375802956427279	0.0243861631153179	-1.541049957921514	0.123334	0.123334	chr2	19890916	0.908917183121272	chr2:19890916:G:A
chr2:19892129	['G', 'T']	10699	402.0	-17.783677131140337	-0.0311695727791241	0.0513614668572225	-0.6068668728985295	0.543952	0.543952	chr2	19892129	0.2644394220938567	chr2:19892129:G:T
chr2:19892270	['T', 'C']	10699	17997.364307749835	-501.31544242418	-0.0145895803892433	0.0191603488559467	-0.7614464902978618	0.446407	0.446407	chr2	19892270	0.3502690039505449	chr2:19892270:T:C
chr2:19894129	['T', 'C']	10699	17992.681716208637	-505.3035072949367	-0.0160330849571846	0.019139855467555	-0.8376805657891835	0.402229	0.402229	chr2	19894129	0.3955266207458849	chr2:19894129:T:C
chr2:19895929	['T', 'C']	10699	18146.69611142269	-518.8403997934329	-0.0209963280394272	0.019553322686467	-1.0737984728272725	0.282937	0.282937	chr2	19895929	0.5483102556355842	chr2:19895929:T:C
chr2:19896086	['T', 'C']	10699	1443.0	-14.242949827523134	0.0169908613380292	0.0277690160442507	0.611864003785868	0.540641	0.540641	chr2	19896086	0.2670910222729369	chr2:19896086:T:C
chr2:19897175	['C', 'A']	10699	2166.03678397604	-105.02237829592949	-0.0243842527373499	0.0231187948534746	-1.0547371907530478	0.291569	0.291569	chr2	19897175	0.5352586526607243	chr2:19897175:C:A
chr2:19898447	['T', 'C']	10699	1438.1344176481584	-15.646988950218535	0.0160871653642382	0.0278070918617556	0.5785274290535803	0.56292	0.56292	chr2	19898447	0.2495533210052168	chr2:19898447:T:C
chr2:19898800	['G', 'A']	10699	5332.996915022904	45.07669072158157	0.0438092942869021	0.0160763593397446	2.725075582168345	0.00643914	0.00643914	chr2	19898800	2.1911721323598883	chr2:19898800:G:A
chr2:19901227	['A', 'C']	10699	2229.0	-120.31808583783288	-0.0302245479725068	0.0228752864167089	-1.321275171026044	0.186438	0.186438	chr2	19901227	0.729465564576733	chr2:19901227:A:C
chr2:19901461	['GA', 'G']	10699	19088.784165264537	-437.9219507046925	0.0225912324826126	0.0223509808842639	1.0107490404825068	0.312159	0.312159	chr2	19901461	0.5056241392078142	chr2:19901461:GA:G
chr2:19901468	['C', 'A']	10699	2245.419743853417	-116.3577736919368	-0.0280110963503697	0.0228001505261846	-1.228548746562025	0.219268	0.219268	chr2	19901468	0.6590247446903178	chr2:19901468:C:A
chr2:19901602	['G', 'A']	10699	10091.94326042251	-191.9381713258469	0.0119091471495641	0.0138870842956032	0.8575700194557544	0.391149	0.391149	chr2	19901602	0.4076577757210038	chr2:19901602:G:A
chr2:19901726	['G', 'A']	10699	4637.433445503832	-211.04192296681285	-0.0239723713756064	0.0168266414104916	-1.42466763216689	0.154283	0.154283	chr2	19901726	0.8116819249604001	chr2:19901726:G:A
chr2:19901956	['A', 'G']	10699	717.0	-19.47848167869829	-0.0066085690931102	0.0387316755383717	-0.170624404992835	0.864522	0.864522	chr2	19901956	0.0632239505022256	chr2:19901956:A:G
chr2:19903290	['C', 'A']	10699	1442.8880673841832	-14.36474007334806	0.0170912078028372	0.027807481724381	0.6146262352067653	0.538815	0.538815	chr2	19903290	0.2685603225137314	chr2:19903290:C:A
chr2:19904640	['T', 'C']	10699	5341.499252196672	-215.4991803541521	-0.0221887333273072	0.0161171319092827	-1.3767172380420538	0.168629	0.168629	chr2	19904640	0.7730677354233817	chr2:19904640:T:C
chr2:19905486	['G', 'A']	10699	18134.694989717704	-519.6622100372116	-0.0215034597299186	0.0195189824879415	-1.1016690928025126	0.27063	0.27063	chr2	19905486	0.5676240624601576	chr2:19905486:G:A
chr2:19906088	['C', 'T']	10699	5326.493548990276	-214.19200122591985	-0.0220752732821291	0.0161262311329897	-1.3689046808320482	0.171058	0.171058	chr2	19906088	0.7668566100225607	chr2:19906088:C:T
chr2:19906116	['C', 'G']	10699	17999.0	-505.3349011439154	-0.016342276010993	0.0191581477396725	-0.8530196255430066	0.393668	0.393668	chr2	19906116	0.4048698861705119	chr2:19906116:C:G
chr2:19906608	['T', 'C']	10699	711.0664610207516	-4.852187689301295	0.0160366117768545	0.0386482864410868	0.414937200418958	0.678196	0.678196	chr2	19906608	0.1686447760192278	chr2:19906608:T:C
chr2:19906837	['T', 'A']	10699	4649.456929899045	-203.2910785311041	-0.0216091975132127	0.0169153648004516	-1.277489298524371	0.201457	0.201457	chr2	19906837	0.69581763763993	chr2:19906837:T:A
chr2:19907181	['T', 'A']	10699	2317.433205571656	-115.60932975800426	-0.0254106077717562	0.0225071245874382	-1.1290028485441697	0.258922	0.258922	chr2	19907181	0.5868310470055318	chr2:19907181:T:A
chr2:19908308	['C', 'T']	10699	400.0	3.1309795596154064	0.0340219663892362	0.0515676616565045	0.6597539096470707	0.509426	0.509426	chr2	19908308	0.2929188933567505	chr2:19908308:C:T
chr2:19909003	['T', 'C']	10699	11386.064217610769	-271.43410792797766	0.0030631225573434	0.0139714934159893	0.2192408832858131	0.826467	0.826467	chr2	19909003	0.0827744826902646	chr2:19909003:T:C
chr2:19909200	['C', 'T']	10699	2798.831182192293	78.99337678137138	0.0612230992838774	0.0206586075584219	2.963563691828712	0.0030477	0.0030477	chr2	19909200	2.5160277849560657	chr2:19909200:C:T
chr2:19909300	['C', 'T']	10699	4596.288799551234	-194.2667939744684	-0.0193673313843438	0.0168904531072011	-1.1466436845371908	0.251555	0.251555	chr2	19909300	0.5993670460550731	chr2:19909300:C:T
chr2:19909385	['G', 'T']	10699	2797.261450738456	79.39180989635096	0.0614947623295894	0.0206658578551818	2.975669471866128	0.00293004	0.00293004	chr2	19909385	2.533126450751454	chr2:19909385:G:T
chr2:19909667	['C', 'T']	10699	16013.48363568356	-392.9400785716184	0.0010253220778318	0.0161022224766451	0.0636758111694797	0.94923	0.94923	chr2	19909667	0.0226285445501794	chr2:19909667:C:T
chr2:19910601	['C', 'T']	10699	809.0	42.24792796248313	0.0838109799259596	0.0365979819429835	2.2900437531372595	0.0220382	0.0220382	chr2	19910601	1.6568238799650343	chr2:19910601:C:T
chr2:19911095	['G', 'A']	10699	481.0449616750794	13.966797113215485	0.0496202216499868	0.0466283832946587	1.0641634589048858	0.287279	0.287279	chr2	19911095	0.5416961196309313	chr2:19911095:G:A
chr2:19912431	['T', 'C']	10699	837.0	43.05975129730941	0.0829386667633165	0.036004337527758	2.303574304050832	0.0212657	0.0212657	chr2	19912431	1.6723203171054335	chr2:19912431:T:C
chr2:19912508	['A', 'G']	10699	4014.750490791811	-130.64989169692888	-0.0109060739576727	0.0178381324269326	-0.6113910187821201	0.540954	0.540954	chr2	19912508	0.2668396635358304	chr2:19912508:A:G
chr2:19913035	['C', 'T']	10699	5479.512151804076	34.28257359446971	0.0414848122301788	0.0159291789818176	2.604328338424198	0.0092182	0.0092182	chr2	19913035	2.0353538735651413	chr2:19913035:C:T
chr2:19913327	['G', 'T']	10699	5491.5132735090665	38.53032059134057	0.0425532898131544	0.0159254597907135	2.672028963205708	0.00755085	0.00755085	chr2	19913327	2.122004157042177	chr2:19913327:G:T
chr2:19913460	['A', 'G']	10699	3997.74731233056	-131.20059378125154	-0.0112148863931842	0.017888614856688	-0.6269287187985582	0.530719	0.530719	chr2	19913460	0.2751353641372456	chr2:19913460:A:G
chr2:19915350	['A', 'G']	10699	2272.2475887255355	-103.54133035616496	-0.0210706029862097	0.0226649899314574	-0.9296541957411238	0.352571	0.352571	chr2	19915350	0.452753412564008	chr2:19915350:A:G
chr2:19915788	['T', 'C']	10699	304.0	42.24301936797799	0.1702402718750976	0.0587306012885462	2.898663867558567	0.00375519	0.00375519	chr2	19915788	2.4253680842619403	chr2:19915788:T:C
chr2:19915876	['A', 'G']	10699	4861.592695819314	-221.26463352130497	-0.0247911835047531	0.0168561166226199	-1.4707529652164826	0.141387	0.141387	chr2	19915876	0.8495905204387875	chr2:19915876:A:G
chr2:19916278	['G', 'A']	10699	4621.863980555296	-198.93220374801163	-0.0207127507322215	0.0168582765520033	-1.2286398712423665	0.219234	0.219234	chr2	19916278	0.659092092216278	chr2:19916278:G:A
chr2:19916535	['T', 'C']	10699	262.0	18.99483529524539	0.0872306768750706	0.0635923071812669	1.3717174410172537	0.17018	0.17018	chr2	19916535	0.7690914806792355	chr2:19916535:T:C
chr2:19916771	['C', 'T']	10699	396.0740394503132	26.51983020553464	0.0902319163352768	0.0518181646275055	1.741318261345386	0.0816566	0.0816566	chr2	19916771	1.0880087070970683	chr2:19916771:C:T
chr2:19917763	['G', 'A']	10699	816.1525661400392	48.01076770908728	0.0908466343098877	0.0364565199970558	2.491917339263988	0.0127206	0.0127206	chr2	19917763	1.895492403581972	chr2:19917763:G:A
chr2:19918501	['G', 'A']	10699	2754.2574312955694	91.22115782961276	0.0666362085378974	0.0207919764744219	3.204900150780404	0.00135506	0.00135506	chr2	19918501	2.8680414744633698	chr2:19918501:G:A
chr2:19918827	['A', 'T']	10699	1447.1352589269022	-8.465199971895254	0.0214504728086585	0.0277185491118587	0.7738670852538029	0.439027	0.439027	chr2	19918827	0.3575087699846824	chr2:19918827:A:T
chr2:19919769	['C', 'A']	10699	480.1346297681376	12.395232685924462	0.0465601421182778	0.0466780184634212	0.9974746926064194	0.318557	0.318557	chr2	19919769	0.496812847251311	chr2:19919769:C:A
chr2:19920074	['T', 'C']	10699	1448.0	-8.508255724396252	0.021408532605768	0.0277311139725709	0.7720040611041943	0.440129	0.440129	chr2	19920074	0.3564200149293512	chr2:19920074:T:C
chr2:19920208	['G', 'C']	10699	382.0	5.871581476893795	0.0435887663690498	0.0527103431329445	0.8269490156630445	0.408284	0.408284	chr2	19920208	0.3890376390529106	chr2:19920208:G:C
chr2:19920280	['C', 'A']	10699	10272.0	-179.96002833945866	0.0154150198383582	0.0138864671986644	1.110074982918683	0.266992	0.266992	chr2	19920280	0.5735017513991196	chr2:19920280:C:A
chr2:19920928	['C', 'T']	10699	480.0	12.293712145095157	0.0463362255286826	0.0466779529924421	0.9926790392069064	0.320889	0.320889	chr2	19920928	0.4936451701627737	chr2:19920928:C:T
chr2:19922184	['A', 'G']	10699	2811.0	74.17362124291809	0.0591023948220495	0.0206194961039763	2.866335555632326	0.00416065	0.00416065	chr2	19922184	2.380838816161354	chr2:19922184:A:G
chr2:19922955	['G', 'A']	10699	4593.429332585531	-192.2641718713733	-0.0190843875545107	0.0168994987090638	-1.1292871985767872	0.258802	0.258802	chr2	19922955	0.5870323717992894	chr2:19922955:G:A
chr2:19923215	['T', 'C']	10699	353.03299682183587	39.663609649048304	0.145718222147959	0.0545519339945983	2.6711834297641555	0.00756989	0.00756989	chr2	19923215	2.1209104312978275	chr2:19923215:T:C
chr2:19923255	['C', 'T']	10699	398.0372032155543	1.0284457986037912	0.0290694933304892	0.0516879069699435	0.5624041489509936	0.573852	0.573852	chr2	19923255	0.2412001004089002	chr2:19923255:C:T
chr2:19923314	['G', 'A']	10699	3397.635131345237	-32.182619598550325	0.0181928866748744	0.0191620780200284	0.9494213861283184	0.342428	0.342428	chr2	19923314	0.4654307307112567	chr2:19923314:G:A
chr2:19923949	['G', 'A']	10699	4629.865476301767	-195.8636761185771	-0.0197790588383247	0.0168711145068934	-1.1723623137192951	0.241078	0.241078	chr2	19923949	0.6178424201266693	chr2:19923949:G:A
chr2:19924176	['T', 'C']	10699	4632.298896783845	-194.04706095129737	-0.0193146938523413	0.016866232964913	-1.14516939808207	0.252165	0.252165	chr2	19924176	0.5983151927895192	chr2:19924176:T:C
chr2:19924338	['G', 'T']	10699	2802.523885201458	74.28806739687244	0.0593581856326299	0.0206470483667586	2.874899335645252	0.00404955	0.00404955	chr2	19924338	2.392593234408794	chr2:19924338:G:T
chr2:19924488	['C', 'T']	10699	869.1624754604095	-12.240188506634723	0.0148515077926572	0.0351785070697545	0.4221756131722298	0.672905	0.672905	chr2	19924488	0.1720462446735298	chr2:19924488:C:T
chr2:19924673	['G', 'C']	10699	2003.0	14.055033652492146	0.0357413234760537	0.0241542437431918	1.4797119651542758	0.13898	0.13898	chr2	19924673	0.857047692656568	chr2:19924673:G:C
chr2:19924844	['T', 'C']	10699	1449.0	-9.548792027376662	0.0207671356366434	0.0277238176211284	0.7490720044564384	0.45383	0.45383	chr2	19924844	0.3431067988789844	chr2:19924844:T:C
chr2:19925292	['T', 'C']	10699	10278.960740325294	-180.97900900038908	0.0152411312748873	0.0138845405387135	1.0977051226427912	0.272358	0.272358	chr2	19925292	0.5648598636262874	chr2:19925292:T:C
chr2:19925729	['C', 'T']	10699	4529.0	-190.24309446285912	-0.0189783059344822	0.0169811717892749	-1.11760873572156	0.263759	0.263759	chr2	19925729	0.5787927124197456	chr2:19925729:C:T
chr2:19926962	['G', 'A']	10699	10064.822176514586	-147.37159385293236	0.0207079652081823	0.0139145586362069	1.488222928918373	0.136722	0.136722	chr2	19926962	0.8641615972840222	chr2:19926962:G:A
chr2:19928319	['T', 'A']	10699	480.0	12.293712145095157	0.0463362255286826	0.0466779529924421	0.9926790392069064	0.320889	0.320889	chr2	19928319	0.4936451701627737	chr2:19928319:T:A
chr2:19928451	['G', 'T']	10699	4598.42979996261	-192.61711151472767	-0.019069445173812	0.0168894414812986	-1.1290749427639288	0.258892	0.258892	chr2	19928451	0.5868813694551822	chr2:19928451:G:T
chr2:19928585	['T', 'A']	10699	480.0	12.293712145095157	0.0463362255286826	0.0466779529924421	0.9926790392069064	0.320889	0.320889	chr2	19928585	0.4936451701627737	chr2:19928585:T:A
chr2:19930384	['T', 'G']	10699	2353.0	-119.4243757680822	-0.0267291882548201	0.0223621417950139	-1.195287486316712	0.232001	0.232001	chr2	19930384	0.634510143154161	chr2:19930384:T:G
chr2:19931318	['T', 'C']	10699	3265.610451528466	-20.526779222244272	0.0225761299632838	0.0195093051815963	1.15719805257752	0.247217	0.247217	chr2	19931318	0.6069216680802344	chr2:19931318:T:C
chr2:19931911	['C', 'T']	10699	2317.3318662796137	-109.81551176430447	-0.0227101560191066	0.0225093311524619	-1.008921849578048	0.313035	0.313035	chr2	19931911	0.5044071018878244	chr2:19931911:C:T
chr2:19932226	['T', 'C']	10699	5492.620392890552	37.408108961357584	0.0422662927000216	0.0159296382116012	2.653311527768408	0.00798242	0.00798242	chr2	19932226	2.097865425276166	chr2:19932226:T:C
chr2:19933460	['C', 'T']	10699	868.0811366610582	-13.98379079918994	0.0128029708191347	0.0351961846705504	0.363760189889198	0.716044	0.716044	chr2	19933460	0.1450602900244334	chr2:19933460:C:T
chr2:19933585	['C', 'T']	10699	1448.0	-10.967337135424447	0.0197334802476272	0.0277314751895455	0.7115914358233096	0.476733	0.476733	chr2	19933585	0.3217247846748827	chr2:19933585:C:T
chr2:19933712	['G', 'C']	10699	5488.512993082819	34.83778071339738	0.0418694966406109	0.0159369882616504	2.6271900282039207	0.00862162	0.00862162	chr2	19933712	2.064411122695304	chr2:19933712:G:C
chr2:19934487	['C', 'A']	10699	1443.2697952697015	-13.681182596804389	0.0174007678007394	0.0277687078149619	0.626632247949391	0.530914	0.530914	chr2	19934487	0.2749758223277436	chr2:19934487:C:A
chr2:19934591	['C', 'T']	10699	5463.0	44.593369424133286	0.0441630308924656	0.0159464460929657	2.7694591406135705	0.00562463	0.00562463	chr2	19934591	2.249906041082096	chr2:19934591:C:T
chr2:19935789	['A', 'T']	10699	1997.3733757128168	12.384823278037484	0.0324291458509764	0.0239754376857373	1.352598700221772	0.176212	0.176212	chr2	19935789	0.7539645195543532	chr2:19935789:A:T
chr2:19935977	['G', 'A']	10699	231.0215928210881	-17.150174479238192	-0.0488103471296618	0.0674241840107542	-0.7239293711270797	0.469125	0.469125	chr2	19935977	0.3287114225788611	chr2:19935977:G:A
chr2:19936531	['G', 'A']	10699	2229.208356702188	-102.51648898323236	-0.0209349363122589	0.0228088068541943	-0.9178444293945685	0.358721	0.358721	chr2	19936531	0.4452431984086139	chr2:19936531:G:A
chr2:19938103	['T', 'C']	10699	2264.2116283417463	-104.22716884111392	-0.0212464147212939	0.0226814440500091	-0.9367311302776328	0.348918	0.348918	chr2	19938103	0.4572766255675637	chr2:19938103:T:C
chr2:19939463	['T', 'C']	10699	3407.777704979409	-24.59021832584726	0.0209903450614843	0.0191428181532617	1.0965127962576346	0.272879	0.272879	chr2	19939463	0.5640298851254235	chr2:19939463:T:C
chr2:19942031	['T', 'C']	10699	510.1907433380084	16.389996241754943	0.0525991059837559	0.0453033459365336	1.161042410806547	0.245651	0.245651	chr2	19942031	0.6096814635926728	chr2:19942031:T:C
chr2:19942148	['C', 'T']	10699	5454.058636491162	49.05092967286201	0.0453402977374033	0.0159603583455273	2.840807001686731	0.00450846	0.00450846	chr2	19942148	2.3459717791233263	chr2:19942148:C:T
chr2:19942983	['G', 'A']	10699	2261.211347915498	-106.21127339851328	-0.0223127482037255	0.0226906394498825	-0.9833459410876576	0.325459	0.325459	chr2	19942983	0.4875037143009483	chr2:19942983:G:A
chr2:19944139	['C', 'T']	10699	1445.2701692063197	-8.011715922153543	0.0217729307242072	0.0277538710070068	0.7845006816782573	0.432764	0.432764	chr2	19944139	0.3637488737139226	chr2:19944139:C:T
chr2:19944611	['C', 'T']	10699	406.0379510188821	-19.08053803721257	-0.0349236225032138	0.0511440442008075	-0.682848277818875	0.494718	0.494718	chr2	19944611	0.3056422878196498	chr2:19944611:C:T
chr2:19947083	['T', 'C']	10699	2270.4244180611386	-107.30219633225676	-0.023010172134724	0.0226310642024755	-1.016751661736129	0.309295	0.309295	chr2	19947083	0.5096271006562494	chr2:19947083:T:C
chr2:19948073	['G', 'A']	10699	226.0	23.199541554667263	0.1274737211239016	0.0672571793306425	1.895317680469901	0.0580773	0.0580773	chr2	19948073	1.2359935820868462	chr2:19948073:G:A
chr2:19948716	['C', 'T']	10699	5248.490558982988	-221.8279999122064	-0.0247052532336883	0.0161956914644441	-1.5254213312179985	0.127184	0.127184	chr2	19948716	0.8955675203603486	chr2:19948716:C:T
chr2:19949004	['T', 'G']	10699	4612.724544179524	-195.3234801099896	-0.0199323503177732	0.0168801807233624	-1.180813798408359	0.237703	0.237703	chr2	19949004	0.6239653370971291	chr2:19949004:T:G
chr2:19949633	['C', 'T']	10699	5491.5132735090665	38.92252310301353	0.0424233044238281	0.0159257687843741	2.66381516636437	0.00773759	0.00773759	chr2	19949633	2.111394286433725	chr2:19949633:C:T
chr2:19949656	['T', 'C']	10699	5495.027203888941	38.33978024351265	0.0422700825715927	0.0159187569132654	2.6553632800541123	0.00793406	0.00793406	chr2	19949656	2.100504519570164	chr2:19949656:T:C
chr2:19950849	['AAG', 'A']	10699	3242.0	-21.252501793578823	0.0219528193644657	0.0195708924559467	1.121707628503946	0.262012	0.262012	chr2	19950849	0.5816788177854515	chr2:19950849:AAG:A
chr2:19951056	['T', 'C']	10699	2844.265844083006	61.32853811861212	0.0530292951709967	0.0205058042085603	2.586062688965851	0.00972103	0.00972103	chr2	19951056	2.0122877165945834	chr2:19951056:T:C
chr2:19951787	['T', 'C']	10699	3029.2831370349595	45.97067965200279	0.0457394177469238	0.0199200994243203	2.2961440489137668	0.0216869	0.0216869	chr2	19951787	1.663802523094733	chr2:19951787:T:C
chr2:19952058	['G', 'C']	10699	2993.678855325913	60.40805599358143	0.0517981396369146	0.020044964170958	2.584097392000426	0.00977657	0.00977657	chr2	19952058	2.009813485841476	chr2:19952058:G:C
chr2:19952074	['G', 'A']	10699	1455.4893118319892	-14.105936288221235	0.0174164035560015	0.0276955310256541	0.6288524867015146	0.529459	0.529459	chr2	19952074	0.2761676649486953	chr2:19952074:G:A
chr2:19952110	['A', 'G']	10699	4710.880620734785	7.926218828171416	0.034409442641092	0.0167486437045526	2.05446143867392	0.0399553	0.0399553	chr2	19952110	1.3984256041325909	chr2:19952110:A:G
chr2:19952355	['C', 'T']	10699	406.0	-19.09557999507866	-0.0349761512638223	0.0511440030952983	-0.6838759022959178	0.494068	0.494068	chr2	19952355	0.3062132737638279	chr2:19952355:C:T
chr2:19954712	['T', 'C']	10699	406.0	-19.09557999507866	-0.0349761512638223	0.0511440030952983	-0.6838759022959178	0.494068	0.494068	chr2	19954712	0.3062132737638279	chr2:19954712:T:C
chr2:19955198	['C', 'T']	10699	1377.0	-57.13785695537121	-0.0185110741560321	0.0283268522219685	-0.6534815097342929	0.51346	0.51346	chr2	19955198	0.2894933835290479	chr2:19955198:C:T
chr2:19955352	['T', 'A']	10699	4611.0	-196.32561018223603	-0.0200602195575992	0.0168748862839505	-1.1887617623046292	0.23456	0.23456	chr2	19955352	0.6297460470389661	chr2:19955352:T:A
chr2:19955773	['G', 'A']	10699	5249.0	-222.71486736001228	-0.0249546373926674	0.0161948786121209	-1.5408968471051283	0.123372	0.123372	chr2	19955773	0.908783394802846	chr2:19955773:G:A
chr2:19955784	['A', 'T']	10699	2269.2120957188263	-106.6862932216116	-0.0226311142068657	0.0226569140638894	-0.9988612810663016	0.317885	0.317885	chr2	19955784	0.4977299646015015	chr2:19955784:A:T
chr2:19956821	['G', 'A']	10699	4457.24981301421	-184.1545432867771	-0.0181549977208619	0.0170769270912073	-1.063130247256822	0.287747	0.287747	chr2	19956821	0.5409891955530359	chr2:19956821:G:A
chr2:19957438	['C', 'T']	10699	16021.492427075542	-397.2676269342908	-6.80660650456004e-05	0.016097403621625	-0.0042283877975303	0.996626	0.996626	chr2	19957438	0.0014677871336155	chr2:19957438:C:T
chr2:19957734	['G', 'C']	10699	2268.63612565445	-106.34620811332417	-0.022461382176756	0.022660639925993	-0.9912068789810085	0.321607	0.321607	chr2	19957734	0.492674507099306	chr2:19957734:G:C
chr2:19958384	['ACCATTT', 'A']	10699	402.0375771172182	20.00729098684696	0.0732805788291653	0.0514577077737848	1.424093337995483	0.154449	0.154449	chr2	19958384	0.8112148992491466	chr2:19958384:ACCATTT:A
chr2:19958703	['A', 'C']	10699	336.0314077397644	-20.62146010624605	-0.0475916738952017	0.0559954909437749	-0.8499197541278538	0.395389	0.395389	chr2	19958703	0.4029754172321427	chr2:19958703:A:C
chr2:19959247	['AAAAC', 'A']	10699	1444.6751449410883	-9.84845543181295	0.0203875173047785	0.0277623558809015	0.7343583301157692	0.462746	0.462746	chr2	19959247	0.3346573266224612	chr2:19959247:AAAAC:A
chr2:19959280	['C', 'G']	10699	10205.81561477326	-174.4113349141672	0.0160346734179077	0.0139172496996105	1.1521438333003704	0.249288	0.249288	chr2	19959280	0.6032986266675658	chr2:19959280:C:G
chr2:19959578	['G', 'A']	10699	5490.565924817654	34.252385843087325	0.0414474519688409	0.0159317190530641	2.601568093863002	0.00929266	0.00929266	chr2	19959578	2.031859952533136	chr2:19959578:G:A
chr2:19960146	['T', 'C']	10699	2844.126648582921	63.38541342100012	0.0540713271853404	0.0205191599351879	2.635162811544464	0.00842183	0.00842183	chr2	19960146	2.074593529337871	chr2:19960146:T:C
chr2:19960448	['G', 'A']	10699	2231.8344086021507	-100.084694882895	-0.0195835758674894	0.0228032039025553	-0.8588080846522987	0.390466	0.390466	chr2	19960448	0.4084167765248232	chr2:19960448:G:A
chr2:19960489	['G', 'C']	10699	5491.052921926133	33.6405624566149	0.0412465685055126	0.0159274453241108	2.5896537496238534	0.00962029	0.00962029	chr2	19960489	2.01681183612212	chr2:19960489:G:C
chr2:19962091	['T', 'G']	10699	10283.84478728378	-186.92229835978108	0.0141977668563896	0.0138877512890403	1.022322949259177	0.306651	0.306651	chr2	19962091	0.5133556147241687	chr2:19962091:T:G
chr2:19963349	['C', 'T']	10699	1447.623654907832	-9.0929404111389	0.0210699839867667	0.0277485421542479	0.7593185930144888	0.447679	0.447679	chr2	19963349	0.3490332772896043	chr2:19963349:C:T
chr2:19964530	['C', 'T']	10699	407.5618314880842	-19.21020654017777	-0.0350518747441406	0.0511484515223501	-0.6852968897567523	0.493171	0.493171	chr2	19964530	0.3070024692017462	chr2:19964530:C:T
chr2:19964823	['C', 'A']	10699	10134.0	-162.6169803165439	0.017906354530785	0.0139211338584414	1.2862712702045485	0.198376	0.198376	chr2	19964823	0.7025108709824651	chr2:19964823:C:A
chr2:19964922	['T', 'C']	10699	2273.9510823727865	-106.9672726937102	-0.0228021977615422	0.0226670480030262	-1.0059623890370717	0.314456	0.314456	chr2	19964922	0.5024401142697267	chr2:19964922:T:C
chr2:19967204	['A', 'G']	10699	10207.816362786349	-176.58335950517525	0.0158220650959558	0.0138882825180107	1.139238424581103	0.254629	0.254629	chr2	19967204	0.5940921355498245	chr2:19967204:A:G
chr2:19967240	['G', 'A']	10699	787.0	-16.3991306362914	0.0035791412565739	0.0369948228566657	0.0967470845972465	0.922929	0.922929	chr2	19967240	0.0348317075268874	chr2:19967240:G:A
chr2:19967637	['T', 'C']	10699	10278.842917251051	-186.93699344638983	0.0141940360072962	0.0138844732635217	1.0222956058828556	0.306664	0.306664	chr2	19967637	0.5133372038642824	chr2:19967637:T:C
chr2:19968205	['G', 'T']	10699	15536.0	-408.516140238176	-0.0051268290086541	0.0157456670358763	-0.3256025290622939	0.744731	0.744731	chr2	19968205	0.1280005679389207	chr2:19968205:G:T
chr2:19968992	['G', 'A']	10699	2015.5651645474943	17.303119229040984	0.0352648931308193	0.0239245792013845	1.4740026494918894	0.14051	0.14051	chr2	19968992	0.8522927662195905	chr2:19968992:G:A
chr2:19969178	['G', 'C']	10699	10214.909507338509	-172.30003772319677	0.016606656394938	0.013888639526679	1.1957007281410046	0.23184	0.23184	chr2	19969178	0.6348116318729007	chr2:19969178:G:C
chr2:19969371	['T', 'A']	10699	2023.7566152407671	13.04692929681958	0.0327471460824618	0.0238647897393745	1.3721950388036437	0.170032	0.170032	chr2	19969371	0.7694693367653012	chr2:19969371:T:A
chr2:19971059	['CAG', 'C']	10699	5315.48410323546	18.81504415677293	0.0376875765193449	0.0161405123888267	2.334967788595982	0.0195635	0.0195635	chr2	19971059	1.7085534453199758	chr2:19971059:CAG:C
chr2:19972226	['A', 'G']	10699	2347.0	-116.19509517202177	-0.0252766468696584	0.0223875028679373	-1.1290516418362515	0.258901	0.258901	chr2	19972226	0.586866272108028	chr2:19972226:A:G
chr2:19972793	['C', 'T']	10699	10311.56545335454	-173.73488071876295	0.0167156390252666	0.0138997533919238	1.202585294425361	0.229163	0.229163	chr2	19972793	0.6398555009846629	chr2:19972793:C:T
chr2:19972924	['C', 'A']	10699	1446.7863368006751	-8.758663581815	0.0213759176863414	0.0277739243823966	0.7696398028609066	0.441531	0.441531	chr2	19972924	0.3550387990936535	chr2:19972924:C:A
chr2:19973114	['C', 'T']	10699	414.5887596171892	10.530559311679802	0.0505443283315162	0.0504432691724051	1.0020034220772989	0.316365	0.316365	chr2	19973114	0.4998115692567048	chr2:19973114:C:T
chr2:19973494	['A', 'C']	10699	16014.98747078074	-386.7946097641809	0.0024975366462799	0.0160911950601615	0.1552113834269091	0.876658	0.876658	chr2	19973494	0.0571697996566513	chr2:19973494:A:C
chr2:19974133	['G', 'A']	10699	472.1323859386686	20.167680097851555	0.0641542954971653	0.0471238682304106	1.3613970564446254	0.173417	0.173417	chr2	19974133	0.760908331056441	chr2:19974133:G:A
chr2:19975141	['A', 'G']	10699	788.0736586277809	-16.327166370252037	0.0035088099757413	0.036974867000355	0.094897162867623	0.924398	0.924398	chr2	19975141	0.0341410028185269	chr2:19975141:A:G
chr2:19975551	['G', 'A']	10699	803.0	40.09426158980705	0.0809839932077824	0.0367172370219284	2.2056123983244387	0.0274324	0.0274324	chr2	19975551	1.5617361952696711	chr2:19975551:G:A
chr2:19976766	['T', 'C']	10699	10328.128135274788	-191.89650509531896	0.013438820664246	0.0139434074455818	0.9638118025808896	0.335162	0.335162	chr2	19976766	0.4747452266939878	chr2:19976766:T:C
chr2:19978054	['C', 'T']	10699	9540.783490698326	-84.0699199026971	0.0296252889660648	0.0140057708647077	2.1152201654759097	0.0344343	0.0344343	chr2	19978054	1.463008741173719	chr2:19978054:C:T
chr2:19978057	['T', 'C']	10699	508.0	15.456088974640696	0.0565990818765643	0.0457645610703322	1.236744777024766	0.216209	0.216209	chr2	19978057	0.6651262318952685	chr2:19978057:T:C
chr2:19978325	['C', 'G']	10699	2080.0187211981465	6.22242158426791	0.0301918927437332	0.0239215407380582	1.2621215779675536	0.206933	0.206933	chr2	19978325	0.6841702460423907	chr2:19978325:C:G
chr2:19979459	['C', 'T']	10699	414.8157171295852	-19.51472991973665	-0.0361842020596651	0.0509971076087114	-0.7095343982505411	0.478008	0.478008	chr2	19979459	0.3205648349218111	chr2:19979459:C:T
chr2:19980203	['A', 'G']	10699	4603.0	-193.8613314738666	-0.0196279031131021	0.0168777189680547	-1.162947620484309	0.244877	0.244877	chr2	19980203	0.6110520039408855	chr2:19980203:A:G
chr2:19980375	['G', 'C']	10699	810.530303030303	42.50402950490695	0.0835618625896802	0.0364831096638224	2.290425990538363	0.022016	0.022016	chr2	19980375	1.6572615834445827	chr2:19980375:G:C
chr2:19981317	['T', 'A']	10699	2757.257711721817	68.0934894262985	0.0566664527420762	0.0208003853854509	2.7242982133259965	0.00645431	0.00645431	chr2	19981317	2.19015017930147	chr2:19981317:T:A
chr2:19982930	['A', 'G']	10699	1446.0	-8.988014917762111	0.0211105645173135	0.0277464581777298	0.7608381719241377	0.446771	0.446771	chr2	19982930	0.3499150247881284	chr2:19982930:A:G
chr2:19983033	['T', 'C']	10699	10132.947092914565	-162.76374241954323	0.0179507244196988	0.0139197869317108	1.289583275071911	0.197223	0.197223	chr2	19983033	0.7050424393409562	chr2:19983033:T:C
chr2:19984053	['ACACC', 'A']	10699	10377.41156069368	-147.19729998561857	0.0231612980399522	0.0142788727859264	1.6220676790944242	0.104818	0.104818	chr2	19984053	0.979564131193723	chr2:19984053:ACACC:A
chr2:19984326	['A', 'G']	10699	872.4892920602264	-14.737025223849407	0.0113954042549678	0.0351281234125353	0.3243954742797743	0.745645	0.745645	chr2	19984326	0.1274678900023155	chr2:19984326:A:G
chr2:19985610	['G', 'A']	10699	4629.172281129777	-192.50156951801085	-0.0190166318037431	0.016879272498598	-1.1266262693088598	0.259926	0.259926	chr2	19985610	0.5851502765137351	chr2:19985610:G:A
chr2:19986439	['G', 'C']	10699	706.1319996260634	-4.752957803831337	0.0165914269713755	0.0388161788332747	0.4274358648912837	0.669071	0.669071	chr2	19986439	0.1745277936341218	chr2:19986439:G:C
chr2:19986707	['T', 'TCC']	10699	1446.1351654514865	-8.918093930547858	0.021152870110015	0.0277466289956014	0.7623581990218817	0.445863	0.445863	chr2	19986707	0.3507985661400803	chr2:19986707:T:TCC
chr2:19987051	['C', 'T']	10699	1445.2701692063197	-9.510441219016434	0.0205807082490732	0.0277543408939276	0.7415311474240792	0.458388	0.458388	chr2	19987051	0.3387667601549723	chr2:19987051:C:T
chr2:19987599	['A', 'G']	10699	10137.947560291645	-163.44501931697684	0.0177688832373236	0.0139156870366586	1.276895865113553	0.201667	0.201667	chr2	19987599	0.6953651622256679	chr2:19987599:A:G
chr2:19989004	['C', 'T']	10699	5134.479902785568	44.505724001856336	0.044136824625333	0.0163068980401469	2.706635223735989	0.00680769	0.00680769	chr2	19989004	2.1670002288275048	chr2:19989004:C:T
chr2:19989254	['T', 'C']	10699	411.0	-19.411513722209552	-0.0355796001551762	0.0508440610783807	-0.6997788807689264	0.484081	0.484081	chr2	19989254	0.3150819629221966	chr2:19989254:T:C
chr2:19989328	['C', 'T']	10699	15537.35667539267	-411.0316525780251	-0.0058103106852158	0.0157503453232945	-0.3689005266838456	0.712209	0.712209	chr2	19989328	0.1473925425606127	chr2:19989328:C:T
chr2:19989518	['A', 'G']	10699	1444.2699822380107	-10.417662442023843	0.0201330118031079	0.0277618089963032	0.7252053281466213	0.468342	0.468342	chr2	19989518	0.3294368937867112	chr2:19989518:A:G
chr2:19989537	['T', 'C']	10699	1443.0	-11.6535427946533	0.0190893364431645	0.0277694049320785	0.6874233167709349	0.491831	0.491831	chr2	19989537	0.3081841012487025	chr2:19989537:T:C
chr2:19990571	['A', 'G']	10699	1445.0	-10.115281399275093	0.020266775176154	0.0277540701493684	0.7302271366715277	0.465267	0.465267	chr2	19990571	0.3322977495861046	chr2:19990571:A:G
chr2:19991489	['C', 'G']	10699	2019.1887268648345	20.285488604444044	0.0367731216511491	0.0239077578044601	1.538125070193277	0.124048	0.124048	chr2	19991489	0.9064102333745678	chr2:19991489:C:G
chr2:19991671	['T', 'C']	10699	467.0	16.02276557195919	0.0552910104265798	0.0473642387577674	1.167357733950964	0.243092	0.243092	chr2	19991671	0.6142293332711192	chr2:19991671:T:C
chr2:19991873	['T', 'C']	10699	1478.0	-15.413458934377362	0.0163498689840951	0.0274711430631844	0.5951652228846078	0.551746	0.551746	chr2	19991873	0.2582608066651286	chr2:19991873:T:C
chr2:19992935	['G', 'A']	10699	10173.803646563814	-168.18960837919846	0.0169488900242787	0.0139003728931145	1.2193118957746976	0.222753	0.222753	chr2	19992935	0.6521764382465436	chr2:19992935:G:A
chr2:19993170	['G', 'A']	10699	5488.538986537023	30.98331712530864	0.0406529953882666	0.0159348346889064	2.551202832155428	0.010749	0.010749	chr2	19993170	1.968631937114227	chr2:19993170:G:A
chr2:19994065	['A', 'G']	10699	1556.0	-24.579410874566328	0.0099087127829221	0.0268254110559399	0.3693778545372215	0.711853	0.711853	chr2	19994065	0.1476096803520548	chr2:19994065:A:G
chr2:19994275	['G', 'C']	10699	10181.806638616175	-167.03921018795896	0.0171218617995008	0.0138919115406576	1.2325058181798854	0.217787	0.217787	chr2	19994275	0.6619680474304043	chr2:19994275:G:C
chr2:19994837	['C', 'T']	10699	10181.854992520568	-167.3245022524273	0.0170616850129408	0.013891766863461	1.2281868232195468	0.219404	0.219404	chr2	19994837	0.6587554589760202	chr2:19994837:C:T
chr2:19997615	['T', 'G']	10699	1499.0	-14.065623462285544	0.0179957992638371	0.0272790900190543	0.6596920663873741	0.509466	0.509466	chr2	19997615	0.2928847940031683	chr2:19997615:T:G
chr2:19998090	['A', 'T']	10699	409.0	-11.456260098354166	-0.0167928205250639	0.0508089132411166	-0.3305093428267724	0.741022	0.741022	chr2	19998090	0.1301688981788765	chr2:19998090:A:T
chr2:19998305	['G', 'A']	10699	15511.449803701627	-417.2482408977343	-0.0075730069093886	0.0157351648179743	-0.4812791602117784	0.630328	0.630328	chr2	19998305	0.2004334005129662	chr2:19998305:G:A
chr2:19998741	['A', 'G']	10699	6828.48825016384	-226.31428928789785	-0.0087182438845922	0.0149133960227712	-0.5845914553117473	0.558835	0.558835	chr2	19998741	0.2527164017152343	chr2:19998741:A:G
chr2:19999328	['A', 'G']	10699	1531.5726040205702	-24.58796545155677	0.0107786437809107	0.0270395007500734	0.3986258430042	0.690177	0.690177	chr2	19999328	0.1610395175735362	chr2:19999328:A:G
chr2:20001697	['G', 'A']	10699	679.0634698074407	-6.903516413562065	0.0109266064998876	0.0395545035920375	0.2762417805209733	0.782368	0.782368	chr2	20001697	0.1065889211392044	chr2:20001697:G:A
chr2:20002713	['T', 'C']	10699	15551.81430575035	-418.29152041587776	-0.0080680870345111	0.0158069095692607	-0.510415207929124	0.609771	0.609771	chr2	20002713	0.214833234020263	chr2:20002713:T:C
chr2:20004137	['C', 'T']	10699	417.0389792484577	13.03158374964752	0.0592329367120081	0.0504501484691995	1.174088451854023	0.240386	0.240386	chr2	20004137	0.6190908290977314	chr2:20004137:C:T
chr2:20004293	['C', 'T']	10699	5536.034869589605	-145.43900738151942	-0.0028437364125244	0.0159501758567143	-0.1782887184486665	0.8585	0.8585	chr2	20004293	0.0662597005030646	chr2:20004293:C:T
chr2:20005289	['C', 'T']	10699	2371.443301860335	51.32963001605679	0.0514875256179425	0.0221944097865762	2.3198420734343386	0.0203682	0.0203682	chr2	20005289	1.6910473492329408	chr2:20005289:C:T
chr2:20005919	['C', 'T']	10699	11255.103954379732	-242.18870827041687	0.0088074274820039	0.0139181302846841	0.6328024886859909	0.526876	0.526876	chr2	20005919	0.2782915837482505	chr2:20005919:C:T
chr2:20006087	['G', 'A']	10699	11284.164080029916	-257.44686207648493	0.0063472286119926	0.0139109159777703	0.4562768276463995	0.6482	0.6482	chr2	20006087	0.1882909733038088	chr2:20006087:G:A
chr2:20006654	['T', 'C']	10699	11175.133507853405	-276.14220990392863	0.0018825182457823	0.0139036610024163	0.1353973061811006	0.8923	0.8923	chr2	20006654	0.0494891070140034	chr2:20006654:T:C
chr2:20006710	['T', 'TG']	10699	3521.329126939615	-123.77424172135004	-0.013074444662968	0.0188951452553858	-0.6919472957870639	0.488985	0.488985	chr2	20006710	0.3107044629973306	chr2:20006710:T:TG
chr2:20006781	['C', 'T']	10699	653.1220903056932	35.18036217126681	0.073692464247021	0.0405017243427515	1.8194895511951108	0.0688647	0.0688647	chr2	20006781	1.1620033401209156	chr2:20006781:C:T
chr2:20007035	['C', 'T']	10699	15824.479061506823	-330.10030666341595	0.0162892248089704	0.0158305701514314	1.0289727188061828	0.303516	0.303516	chr2	20007035	0.5178184099312119	chr2:20007035:C:T
chr2:20007138	['A', 'G']	10699	19247.799027855675	-465.34629580837975	0.0081346873269299	0.023149733161577	0.3513944316399967	0.725299	0.725299	chr2	20007138	0.1394829213177674	chr2:20007138:A:G
chr2:20007515	['G', 'GC']	10699	4944.386406133133	-138.64030135608266	-0.0020883478812392	0.0165497063857199	-0.126186400686917	0.899587	0.899587	chr2	20007515	0.0459568292135715	chr2:20007515:G:GC
chr2:20007858	['G', 'A']	10699	16165.021781807984	-448.900001395878	-0.0134999447208519	0.0162330907421607	-0.831631199213948	0.405636	0.405636	chr2	20007858	0.3918635085377719	chr2:20007858:G:A
chr2:20008651	['G', 'A']	10699	8601.019543669347	-255.5283284392151	-0.0071336027246905	0.0142873176150803	-0.4992961531954014	0.617581	0.617581	chr2	20008651	0.2093060736212934	chr2:20008651:G:A
chr2:20009334	['A', 'G']	10699	872.50922473013	-39.34013378391423	-0.018200708742836	0.0361270704135935	-0.5037969736950393	0.614414	0.614414	chr2	20009334	0.2115388970561741	chr2:20009334:A:G
chr2:20009857	['T', 'C']	10699	7972.961649985969	-219.10545201798809	-0.0031916751956166	0.0144904589071802	-0.2202604635271496	0.825673	0.825673	chr2	20009857	0.0831919168607091	chr2:20009857:T:C
chr2:20011532	['G', 'T']	10699	3013.56333551463	-40.45368375909825	0.012167336422271	0.020241531415319	0.6011075038058923	0.547781	0.547781	chr2	20011532	0.2613930354961856	chr2:20011532:G:T
chr2:20012886	['A', 'G']	10699	9431.407611744904	-226.5065928389688	0.0020390842802539	0.0140684735057022	0.1449399808321425	0.884761	0.884761	chr2	20012886	0.053174029188211	chr2:20012886:A:G
chr2:20012939	['CA', 'C']	10699	7229.0	-142.911981230952	0.0090085655312856	0.014891898107174	0.604930645271194	0.545238	0.545238	chr2	20012939	0.2634138839173172	chr2:20012939:CA:C
chr2:20013181	['G', 'A']	10699	7228.351219968215	-141.5270724152016	0.0092958420674093	0.0148923377583704	0.6242030108526434	0.532508	0.532508	chr2	20013181	0.2736738633263006	chr2:20013181:G:A
chr2:20014106	['T', 'C']	10699	2116.3956249415724	16.408376236360226	0.0352565221914081	0.0233548238395484	1.509603430692792	0.131174	0.131174	chr2	20014106	0.8821522379444686	chr2:20014106:T:C
chr2:20015119	['G', 'A']	10699	10645.995045802953	-190.35988150693947	0.0125427081480696	0.0140391483404651	0.893409474983445	0.371658	0.371658	chr2	20015119	0.4298565144997728	chr2:20015119:G:A
chr2:20015720	['C', 'T']	10699	819.0765563656759	26.480017144378763	0.0556215413788999	0.0365135216725683	1.5233135241700602	0.12771	0.12771	chr2	20015720	0.8937750951032012	chr2:20015720:C:T
chr2:20016218	['G', 'A']	10699	11203.047111609649	-344.35388136802794	-0.0128222590115268	0.0140002806517394	-0.9158572838990744	0.359762	0.359762	chr2	20016218	0.4439847110901326	chr2:20016218:G:A
chr2:20016443	['C', 'T']	10699	984.09197980931	21.86901786642546	0.0455757895141315	0.0335393723022911	1.3588742539173313	0.174215	0.174215	chr2	20016443	0.7589144547429757	chr2:20016443:C:T
chr2:20016748	['T', 'C']	10699	1026.1918294849024	15.328232007200471	0.0386511442678198	0.0328862807297435	1.1752969144018277	0.239902	0.239902	chr2	20016748	0.6199661314179835	chr2:20016748:T:C
chr2:20016808	['T', 'C']	10699	1035.0967470555242	32.649600450359834	0.054969369152085	0.0328334352044958	1.6741887898637595	0.0941228	0.0941228	chr2	20016808	1.0263051617503536	chr2:20016808:T:C
chr2:20017177	['G', 'A']	10699	3519.328939988783	-82.97242053597526	0.0014265876412228	0.018920504405616	0.0753990279878263	0.939899	0.939899	chr2	20017177	0.0269188124634402	chr2:20017177:G:A
chr2:20017217	['T', 'C']	10699	3221.6022249228754	-183.61790583080327	-0.0392688594566047	0.019483726191214	-2.0154696833253865	0.0438805	0.0438805	chr2	20017217	1.3577284324646055	chr2:20017217:T:C
chr2:20017419	['G', 'A']	10699	1137.0	45.19887565168275	0.0637193913230251	0.031204911815154	2.041966716665456	0.0411793	0.0411793	chr2	20017419	1.3853210401541505	chr2:20017419:G:A
chr2:20018377	['T', 'C']	10699	12726.326412270855	-284.677675035859	0.0059887269357866	0.0141564701529808	0.4230381494164822	0.672276	0.672276	chr2	20018377	0.1724523926179719	chr2:20018377:T:C
chr2:20018380	['G', 'A']	10699	3015.145362468351	51.81813343084367	0.0504098005896035	0.020191568963913	2.4965766989032536	0.0125548	0.0125548	chr2	20018380	1.90119020127748	chr2:20018380:G:A
chr2:20018897	['G', 'T']	10699	1983.5561892296184	-144.9830441451139	-0.0520195739400517	0.0238777078220477	-2.17858323452718	0.0293844	0.0293844	chr2	20018897	1.5318831727171331	chr2:20018897:G:T
chr2:20019478	['G', 'A']	10699	3589.6710292605403	-81.1609606950073	0.0027741531099919	0.0187670802975684	0.1478201758614171	0.882487	0.882487	chr2	20019478	0.0542916835263711	chr2:20019478:G:A
chr2:20019608	['A', 'G']	10699	1990.186016077772	-143.81010790127888	-0.0512845348250637	0.0238353427899193	-2.151617254976227	0.0314499	0.0314499	chr2	20019608	1.5023807311254609	chr2:20019608:A:G
chr2:20019883	['G', 'GGA']	10699	4891.457188259488	-54.76965957717177	0.0205200024125194	0.0166326196238071	1.233720416665341	0.217334	0.217334	chr2	20019883	0.6628723267981232	chr2:20019883:G:GGA
chr2:20020525	['C', 'T']	10699	3588.3353897924844	-79.97337701989122	0.0031111594037481	0.0187677262197267	0.1657717811589781	0.86834	0.86834	chr2	20020525	0.0613101927822784	chr2:20020525:C:T
chr2:20020578	['G', 'A']	10699	12609.535714285714	-281.04508185161126	0.0059795292925246	0.0141480761182162	0.4226390388743911	0.672567	0.672567	chr2	20020578	0.1722644454803413	chr2:20020578:G:A
chr2:20021318	['A', 'G']	10699	17613.646289025986	-330.009418349816	0.0380121010656102	0.018310426203522	2.075981227476753	0.0379195	0.0379195	chr2	20021318	1.4211373978285011	chr2:20021318:A:G
chr2:20022115	['A', 'G']	10699	7523.109480179506	-234.99674468632324	-0.0103398119533489	0.0146122902721988	-0.7076106319227262	0.479203	0.479203	chr2	20022115	0.3194804717552905	chr2:20022115:A:G
chr2:20022572	['G', 'A']	10699	236.0	15.148764065022151	0.0786697509618015	0.0668859709851222	1.1761771534915804	0.23955	0.23955	chr2	20022572	0.6206038248058358	chr2:20022572:G:A
chr2:20023229	['T', 'C']	10699	3294.3079080201906	-68.18343310001828	0.0046452718126633	0.0193718154087813	0.2397953787313921	0.810493	0.810493	chr2	20023229	0.0912507316785154	chr2:20023229:T:C
chr2:20023390	['G', 'A']	10699	9127.853150121518	-195.9862809244346	0.0059757582034059	0.0141920463305376	0.4210638877740715	0.673717	0.673717	chr2	20023390	0.1715224938926187	chr2:20023390:G:A
chr2:20024129	['T', 'C']	10699	4885.9133401888375	-55.370158473484885	0.0205106333594148	0.0166435768395131	1.2323452799353254	0.217847	0.217847	chr2	20024129	0.6618484164140972	chr2:20024129:T:C
chr2:20024136	['T', 'C']	10699	9136.707955501544	-197.68662186332807	0.0055166959391807	0.0141852708412442	0.3889031094944452	0.697356	0.697356	chr2	20024136	0.1565454581072108	chr2:20024136:T:C
chr2:20024166	['C', 'A']	10699	706.0	-36.09432986978237	-0.0272111324634818	0.0390079720690096	-0.6975787517316261	0.485456	0.485456	chr2	20024166	0.3138501268747434	chr2:20024166:C:A
chr2:20024188	['G', 'A']	10699	857.0	45.67062804759933	0.0766729007218166	0.0358016466456064	2.141602632995816	0.032248	0.032248	chr2	20024188	1.4914972148550052	chr2:20024188:G:A
chr2:20024189	['A', 'C']	10699	857.0	45.67062804759933	0.0766729007218166	0.0358016466456064	2.141602632995816	0.032248	0.032248	chr2	20024189	1.4914972148550052	chr2:20024189:A:C
chr2:20024532	['C', 'T']	10699	6018.375105209016	-262.11080139189187	-0.0272107281854949	0.0155985689971126	-1.7444374667017015	0.0811116	0.0811116	chr2	20024532	1.0909170316613874	chr2:20024532:C:T
chr2:20024763	['C', 'T']	10699	9152.168847174808	-197.3808893244241	0.0056824578246986	0.0143709246521687	0.395413514595323	0.692546	0.692546	chr2	20024763	0.1595513747794954	chr2:20024763:C:T
chr2:20025095	['G', 'T']	10699	382.03570760889886	6.336941380811002	0.0439528162336428	0.0527068705821462	0.8339105651347717	0.40435	0.40435	chr2	20025095	0.393242552553365	chr2:20025095:G:T
chr2:20025126	['C', 'G']	10699	9031.0	-201.6863507909553	0.0040792470206105	0.0142210838836147	0.2868450150491387	0.774237	0.774237	chr2	20025126	0.1111260780288614	chr2:20025126:C:G
chr2:20025444	['G', 'A']	10699	18292.70975883343	-353.9304099554756	0.0412078615548367	0.01977744420681	2.083578703291068	0.0372222	0.0372222	chr2	20025444	1.4291979616828447	chr2:20025444:G:A
chr2:20025920	['C', 'T']	10699	5869.131386861316	-15.65856458211012	0.0320675284178626	0.015774939716574	2.032814641070908	0.0420959	0.0420959	chr2	20025920	1.375760200935961	chr2:20025920:C:T
chr2:20025965	['A', 'C']	10699	9027.719610413937	-203.1514023130484	0.0038806877035591	0.0142322038357319	0.2726694859313424	0.785113	0.785113	chr2	20025965	0.1050678314781558	chr2:20025965:A:C
chr2:20025967	['T', 'C']	10699	8576.6521983688	-133.186594689603	0.0182434340545681	0.0143383953658209	1.272348375750322	0.203277	0.203277	chr2	20025967	0.6919117573096143	chr2:20025967:T:C
chr2:20026642	['C', 'T']	10699	4198.659564482823	-80.33286857825061	0.0091604712309563	0.0174343435078602	0.5254267949249911	0.599297	0.599297	chr2	20026642	0.2223578963177095	chr2:20026642:C:T
chr2:20026707	['T', 'G']	10699	17582.930254300674	-329.4871035163696	0.0369942346383976	0.0180822904922067	2.045882110695082	0.0407924	0.0407924	chr2	20026707	1.3894207424374	chr2:20026707:T:G
chr2:20026835	['C', 'T']	10699	4207.415429430557	-79.20379367194334	0.0095826105513656	0.0174367205779384	0.5495649545184472	0.582629	0.582629	chr2	20026835	0.2346079024297259	chr2:20026835:C:T
chr2:20026977	['G', 'C']	10699	950.177619893428	-47.87689918410005	-0.0268592246760597	0.0336135250932829	-0.7990600391217839	0.424273	0.424273	chr2	20026977	0.3723546051037897	chr2:20026977:G:C
chr2:20027430	['GCA', 'G']	10699	3592.0	-81.49798839902223	0.0026587293505055	0.0187558361848973	0.141754775649321	0.887276	0.887276	chr2	20027430	0.0519412655886117	chr2:20027430:GCA:G
chr2:20027437	['A', 'G']	10699	12760.0	-281.40221394943114	0.0068232396781304	0.0141668541139606	0.4816340750912722	0.630076	0.630076	chr2	20027437	0.2006070626259045	chr2:20027437:A:G
chr2:20027497	['G', 'A']	10699	5917.212248714352	-17.838498451850583	0.0315921642447211	0.0157164736453771	2.0101305774793645	0.0444425	0.0444425	chr2	20027497	1.3522015189105911	chr2:20027497:G:A
chr2:20027607	['G', 'A']	10699	737.0	-36.48861267307231	-0.0254475760920653	0.0382151160749917	-0.665903409586094	0.505487	0.505487	chr2	20027607	0.2962900090163296	chr2:20027607:G:A
chr2:20028492	['T', 'C']	10699	3007.6867109323857	54.51703199353825	0.0510641066200848	0.0201791236285021	2.530541343626992	0.0114029	0.0114029	chr2	20028492	1.9429846842923888	chr2:20028492:T:C
chr2:20028626	['C', 'T']	10699	3607.337165825388	-76.91441841683837	0.0042995208909993	0.018727711979517	0.229580682130408	0.818422	0.818422	chr2	20028626	0.087022704869963	chr2:20028626:C:T
chr2:20028820	['G', 'C']	10699	4837.0	-55.83878878881595	0.020148074959881	0.016683865813911	1.2076382766805518	0.227213	0.227213	chr2	20028820	0.6435668240756819	chr2:20028820:G:C
chr2:20028840	['A', 'G']	10699	3608.674581658409	-77.71946217971947	0.0040596103730295	0.0187272054188397	0.2167760903047234	0.828387	0.828387	chr2	20028840	0.0817667251727966	chr2:20028840:A:G
chr2:20028901	['C', 'T']	10699	3592.671590165467	-80.48792118648723	0.003068075654484	0.0187563273776977	0.1635755013602583	0.870068	0.870068	chr2	20028901	0.0604468038518361	chr2:20028901:C:T
chr2:20030372	['T', 'G']	10699	5924.107413293446	-15.900281835268927	0.0321135422208821	0.0157111719912585	2.043994059688836	0.0409786	0.0409786	chr2	20030372	1.3874428829934051	chr2:20030372:T:G
chr2:20030395	['G', 'C']	10699	858.0	46.757185252021465	0.0774964164537443	0.0357938229698337	2.1650779387006693	0.0304038	0.0304038	chr2	20030395	1.5170721329736512	chr2:20030395:G:C
chr2:20030770	['T', 'A']	10699	5930.554309216676	-13.54651960076972	0.0328492952365198	0.0157055865114111	2.0915675586297096	0.0365008	0.0365008	chr2	20030770	1.4376976168646742	chr2:20030770:T:A
chr2:20030869	['T', 'C']	10699	5941.323261705923	-19.542622399397143	0.0315293866798538	0.0157438137303016	2.002652420815311	0.0452398	0.0452398	chr2	20030869	1.344479323708748	chr2:20030869:T:C
chr2:20031587	['C', 'T']	10699	5899.102739085725	-8.82930428873975	0.0334285482200862	0.0157457904511366	2.123014930487224	0.0337755	0.0337755	chr2	20031587	1.471398213123588	chr2:20031587:C:T
chr2:20031761	['A', 'G']	10699	5914.658470456246	-18.14828037491056	0.0313440504027785	0.0157170557788785	1.9942698456857595	0.0461479	0.0461479	chr2	20031761	1.3358480571334703	chr2:20031761:A:G
chr2:20032526	['C', 'T']	10699	5878.945369504209	-14.002694072611682	0.0323770827551139	0.0157618407203824	2.0541435057927964	0.0399861	0.0399861	chr2	20032526	1.3980909522324618	chr2:20032526:C:T
chr2:20033374	['T', 'C']	10699	6112.0	-31.114775484851748	0.0295255597762277	0.015557228967704	1.8978675339625743	0.0577405	0.0577405	chr2	20033374	1.2385194596949802	chr2:20033374:T:C
chr2:20033584	['G', 'A']	10699	3059.5719360568382	-81.07693510707341	-0.0004856452301602	0.019929218837903	-0.0243685030562571	0.980559	0.980559	chr2	20033584	0.0085262698151255	chr2:20033584:G:A
chr2:20033812	['A', 'G']	10699	6110.713444278234	-26.978610710455765	0.0305259463754537	0.0155620178795767	1.9615673630291404	0.0498388	0.0498388	chr2	20033812	1.3024324230032267	chr2:20033812:A:G
chr2:20033946	['C', 'T']	10699	253.0	20.23882373831936	0.0941363219557939	0.0646916368176879	1.455154430874675	0.145656	0.145656	chr2	20033946	0.8366716207979268	chr2:20033946:C:T
chr2:20034168	['C', 'T']	10699	6861.64133482894	-261.99565582759226	-0.0204048932124886	0.0149419073374743	-1.365615028364759	0.172089	0.172089	chr2	20034168	0.7642468890680193	chr2:20034168:C:T
chr2:20034762	['C', 'T']	10699	17624.0	-340.7396767298227	0.034869164971359	0.0183388817661564	1.9013790162336133	0.0572793	0.0572793	chr2	20034762	1.2420022981023469	chr2:20034762:C:T
chr2:20035348	['T', 'C']	10699	4897.457749111984	-64.08870110464618	0.0184136139992192	0.0166239245905029	1.1076574547107052	0.268035	0.268035	chr2	20035348	0.5718084921115258	chr2:20035348:T:C
chr2:20035874	['CAAG', 'C']	10699	699.0	-32.70335379613916	-0.0238193619035025	0.0391811323820374	-0.6079293898719104	0.543247	0.543247	chr2	20035874	0.2650026633268915	chr2:20035874:CAAG:C
chr2:20036156	['A', 'G']	10699	3153.7686336855886	-216.9003721081405	-0.053655807478389	0.0196371887290174	-2.732356867309784	0.00629863	0.00629863	chr2	20036156	2.2007539026324867	chr2:20036156:A:G
chr2:20036232	['T', 'TC']	10699	2081.583676140613	-157.97461399617845	-0.0552710075907456	0.0233012208080477	-2.3720219659759705	0.0177087	0.0177087	chr2	20036232	1.751813319303943	chr2:20036232:T:TC
chr2:20036569	['T', 'C']	10699	10619.0	-128.5509829394042	0.0282403485973575	0.0140521764943489	2.0096779035414363	0.0444904	0.0444904	chr2	20036569	1.3517336896214356	chr2:20036569:T:C
chr2:20037963	['T', 'C']	10699	4316.2102655198205	-183.5461798589634	-0.0182565849436303	0.0174982808394885	-1.0433359203168442	0.296816	0.296816	chr2	20037963	0.5275126919225914	chr2:20037963:T:C
chr2:20037964	['G', 'A']	10699	3557.3324920545897	-209.77730494898992	-0.0370984138160708	0.0187646022941272	-1.9770423712993663	0.0480625	0.0480625	chr2	20037964	1.3181936428544938	chr2:20037964:G:A
chr2:20038100	['G', 'A']	10699	13585.809461480929	-494.993864881948	-0.0315595974304697	0.0144374327031586	-2.185956331665876	0.0288404	0.0288404	chr2	20038100	1.5399987204925507	chr2:20038100:G:A
chr2:20038315	['T', 'A']	10699	6067.26834969612	85.05174663098636	0.054759914637435	0.0155859077505276	3.5134247882085226	0.000444199	0.000444199	chr2	20038315	3.352422423488965	chr2:20038315:T:A
chr2:20038511	['A', 'T']	10699	6084.473037606676	86.9259679310148	0.0554090233124436	0.015600119587744	3.551833240815322	0.000384205	0.000384205	chr2	20038511	3.4154369875787505	chr2:20038511:A:T
chr2:20039971	['A', 'G']	10699	4289.801907076751	-186.68219095418067	-0.0196374683040889	0.0175305245756036	-1.1201871466765705	0.262659	0.262659	chr2	20039971	0.580607713523079	chr2:20039971:A:G
chr2:20041398	['C', 'T']	10699	2845.0	-46.15497000128212	0.0111692046706653	0.0204087584225465	0.5472750688413321	0.584201	0.584201	chr2	20041398	0.2334377039627597	chr2:20041398:C:T
chr2:20042655	['T', 'C']	10699	7295.363746844911	-140.66297188036057	0.0066058167070004	0.0147830935573431	0.4468494149331249	0.654993	0.654993	chr2	20042655	0.1837633413480917	chr2:20042655:T:C
chr2:20042797	['C', 'T']	10699	7287.681155356141	-138.09609798106797	0.0071750263010194	0.0147853053563946	0.4852809007367756	0.627487	0.627487	chr2	20042797	0.202395267276005	chr2:20042797:C:T
chr2:20043064	['G', 'A']	10699	4172.578461236153	22.211055046595884	0.0399242413289727	0.0181210081808047	2.2032019924401243	0.0276018	0.0276018	chr2	20043064	1.5590625953051689	chr2:20043064:G:A
chr2:20044676	['G', 'A']	10699	1810.3384126390577	-91.55884122292672	-0.0292913545789416	0.0248279773315578	-1.179772084845211	0.238117	0.238117	chr2	20044676	0.6232095976961833	chr2:20044676:G:A
chr2:20045344	['T', 'C']	10699	1137.212582967187	63.756126648899695	0.083409667382366	0.0312700515080072	2.6673978250725834	0.00765564	0.00765564	chr2	20045344	2.1160184970819764	chr2:20045344:T:C
chr2:20045514	['T', 'C']	10699	2836.325509631569	-35.270336570000325	0.0152821925891119	0.0204195521115865	0.7484097841911277	0.454229	0.454229	chr2	20045514	0.3427251419394432	chr2:20045514:T:C
chr2:20045616	['G', 'A']	10699	2831.264628902599	-43.00300954394508	0.0119117950709227	0.0204354912931068	0.5828974160724356	0.559975	0.559975	chr2	20045616	0.2518313615730971	chr2:20045616:G:A
chr2:20046198	['A', 'G']	10699	2177.203495980557	-2.9117470849845324	0.0208722464823124	0.0230320991719977	0.906224236290576	0.364838	0.364838	chr2	20046198	0.4378999336911245	chr2:20046198:A:G
chr2:20047438	['C', 'T']	10699	373.7685679497988	-41.018169683293735	-0.0725836510619932	0.0534335274273818	-1.3583915297495035	0.174368	0.174368	chr2	20047438	0.7585332137759853	chr2:20047438:C:T
chr2:20047486	['C', 'A']	10699	1786.5046798951712	61.25452094768705	0.0645478000979954	0.0253571114974451	2.545550194252174	0.0109245	0.0109245	chr2	20047486	1.9615984309900485	chr2:20047486:C:A
chr2:20047528	['A', 'G']	10699	2535.455818762922	-73.44542615124507	-0.0050929429981516	0.021499533973568	-0.2368862043434536	0.81275	0.81275	chr2	20047528	0.0900430218318357	chr2:20047528:A:G
chr2:20047534	['C', 'T']	10699	2136.38980031874	68.37915700710826	0.0642890095938702	0.02338759544619	2.748850763293979	0.00599051	0.00599051	chr2	20047534	2.2225362025260047	chr2:20047534:C:T
chr2:20048588	['T', 'C']	10699	5752.0	-381.6324671994331	-0.0553204174646126	0.0157474690147324	-3.5129719838062785	0.000444956	0.000444956	chr2	20048588	3.35168293261902	chr2:20048588:T:C
chr2:20049773	['T', 'C']	10699	19264.800616937748	-611.1167552871059	-0.0638498525112278	0.0233546519830728	-2.733924382924028	0.00626875	0.00626875	chr2	20049773	2.2028190496355067	chr2:20049773:T:C
chr2:20050068	['G', 'A']	10699	3168.0	-90.24082929934056	-0.0066168300116627	0.0195618428256838	-0.3382518748681065	0.73518	0.73518	chr2	20050068	0.1336063161047844	chr2:20050068:G:A
chr2:20050276	['C', 'A']	10699	3709.3467003178166	-225.6222238389853	-0.0403378020778004	0.01846188091924	-2.1849237493327376	0.0289161	0.0289161	chr2	20050276	1.5388602820101045	chr2:20050276:C:A
chr2:20050603	['A', 'G']	10699	3716.736955302038	-228.60384850587693	-0.0410862559886452	0.0184457521468075	-2.227410173445059	0.0259406	0.0259406	chr2	20050603	1.586019983006157	chr2:20050603:A:G
chr2:20050626	['G', 'C']	10699	2508.703440538519	-72.80563538208015	-0.0049870337235636	0.0215574660627121	-0.2313367308131679	0.817058	0.817058	chr2	20050626	0.087747113374698	chr2:20050626:G:C
chr2:20050913	['G', 'A']	10699	614.0	-4.462453171229942	0.017006365697424	0.0422772067812979	0.402258497951362	0.687502	0.687502	chr2	20050913	0.1627260340974082	chr2:20050913:G:A
chr2:20051997	['C', 'T']	10699	4404.411665731913	-104.48114775967528	0.0014397399362809	0.0172551573041177	0.083438238835257	0.933505	0.933505	chr2	20051997	0.029883351558937	chr2:20051997:C:T
chr2:20052246	['C', 'T']	10699	6621.618900729109	-88.56230712571488	0.0187669124603385	0.0150339337543236	1.2483035223526455	0.211947	0.211947	chr2	20052246	0.6737727262656893	chr2:20052246:C:T
chr2:20052253	['T', 'C']	10699	915.1710760026176	43.516030634039694	0.0720052179555802	0.0346456264623698	2.078334996591513	0.0377023	0.0377023	chr2	20052253	1.4236321551830695	chr2:20052253:T:C
chr2:20052509	['A', 'G']	10699	6416.0	-272.4221370978167	-0.025921134016375	0.0152176299982294	-1.7033620885375016	0.0885294	0.0885294	chr2	20052509	1.052912479161968	chr2:20052509:A:G
chr2:20052591	['A', 'G']	10699	9345.747031878096	-333.1961301230649	-0.0205532814537394	0.0140492624631454	-1.462943802755169	0.143512	0.143512	chr2	20052591	0.8431117831398067	chr2:20052591:A:G
chr2:20052934	['A', 'G']	10699	8301.327692595361	-247.33204004028192	-0.009073690789681	0.0142890453913198	-0.6350102852352182	0.525435	0.525435	chr2	20052934	0.2794810015906833	chr2:20052934:A:G
chr2:20053082	['C', 'T']	10699	251.02346232940727	20.32188543875269	0.0953717288690365	0.0649364767441289	1.4686926924728678	0.141946	0.141946	chr2	20053082	0.8478768412670707	chr2:20053082:C:T
chr2:20053970	['T', 'A']	10699	7392.072737471952	-212.03412216124667	-0.0073851028043137	0.0146263522754127	-0.5049176079758664	0.613627	0.613627	chr2	20053970	0.2120955393898564	chr2:20053970:T:A
chr2:20053993	['C', 'T']	10699	7277.36038141535	-210.9907822808336	-0.0078888164020858	0.014685290761331	-0.5371917063336932	0.591146	0.591146	chr2	20053993	0.2283052447301661	chr2:20053993:C:T
chr2:20054437	['C', 'T']	10699	1820.3402823221463	-62.43861304361391	-0.0109152778572207	0.0250149025224513	-0.4363510050628456	0.662591	0.662591	chr2	20054437	0.178754467453278	chr2:20054437:C:T
chr2:20055254	['T', 'C']	10699	12951.631637995511	-462.0076770613733	-0.0246898202318152	0.0142084599831224	-1.7376844683479538	0.0822952	0.0822952	chr2	20055254	1.0846254949737104	chr2:20055254:T:C
chr2:20055331	['T', 'C']	10699	864.0	47.30735789227901	0.0776869460920661	0.035765885279445	2.1720962723300343	0.0298703	0.0298703	chr2	20055331	1.5247604155716237	chr2:20055331:T:C
chr2:20055490	['A', 'G']	10699	12997.0	-467.6899040152049	-0.0256150178395144	0.0142267083555173	-1.8004880116615656	0.0718118	0.0718118	chr2	20055490	1.1438041873200366	chr2:20055490:A:G
chr2:20056139	['C', 'T']	10699	19132.0	-552.0361821702159	-0.0342341321344487	0.0228800640392185	-1.4962428459889088	0.13462	0.13462	chr2	20056139	0.870890413779273	chr2:20056139:C:T
chr2:20056202	['A', 'G']	10699	2194.410208469664	-80.47803742144862	-0.0131275495023805	0.0229836767728432	-0.5711683832019248	0.567898	0.567898	chr2	20056202	0.24572966079443	chr2:20056202:A:G
chr2:20056414	['AAG', 'A']	10699	13053.100149616606	-440.36636473069024	-0.0202513287497349	0.0142560108746635	-1.4205466681935912	0.155478	0.155478	chr2	20056414	0.8083310545763407	chr2:20056414:AAG:A
chr2:20056431	['G', 'A']	10699	6927.885158514916	-123.35324809108286	0.013516048778011	0.0148600518541393	0.9095559632415504	0.363077	0.363077	chr2	20056431	0.440001261661216	chr2:20056431:G:A
chr2:20057077	['G', 'A']	10699	6921.8817918264285	-121.89881275548024	0.0137338935712371	0.0148569967135685	0.924405775677012	0.355296	0.355296	chr2	20057077	0.4494096818653198	chr2:20057077:G:A
chr2:20058229	['A', 'G']	10699	2195.0	-80.47918757786499	-0.0130022857350274	0.0229680477833854	-0.5661032168538511	0.571336	0.571336	chr2	20058229	0.2431084100917905	chr2:20058229:A:G
chr2:20058309	['G', 'C']	10699	6925.0	-121.51880033509975	0.0138244966538024	0.0148563879871357	0.9305422465927234	0.352111	0.352111	chr2	20058309	0.4533204072936916	chr2:20058309:G:C
chr2:20059065	['CTATT', 'C']	10699	864.2423335826477	50.75319627466807	0.081601415738362	0.0357726164094207	2.281113989662558	0.0225613	0.0225613	chr2	20059065	1.6466358795752063	chr2:20059065:CTATT:C
chr2:20060751	['T', 'C']	10699	866.242894540015	49.53302478504214	0.0800807836394884	0.0357315165016196	2.241180657301755	0.0250348	0.0250348	chr2	20060751	1.601455873777488	chr2:20060751:T:C
chr2:20060787	['C', 'T']	10699	8680.24525479196	-65.13319708870986	0.0316109091497689	0.0142067241883985	2.22506671703973	0.0260976	0.0260976	chr2	20060787	1.583399429622702	chr2:20060787:C:T
chr2:20061080	['G', 'T']	10699	1647.5588597405094	57.76888206188872	0.0640248326334089	0.026302545405489	2.4341686953251203	0.0149423	0.0149423	chr2	20061080	1.8255825484089647	chr2:20061080:G:T
chr2:20061406	['T', 'C']	10699	6942.244342622031	-127.17666348779612	0.0125784671966045	0.0148408815675038	0.8475552573741204	0.396705	0.396705	chr2	20061406	0.4015323257201398	chr2:20061406:T:C
chr2:20062208	['G', 'A']	10699	6940.6487193868015	-124.97654998255943	0.0130547024305178	0.0148449232737726	0.8794051804620858	0.379201	0.379201	chr2	20062208	0.4211305260441262	chr2:20062208:G:A
chr2:20062607	['T', 'C']	10699	13028.217704243783	-347.5211764252321	-0.002659234412932	0.0141668823257903	-0.1877078069668849	0.851109	0.851109	chr2	20062607	0.0700148170398005	chr2:20062607:T:C
chr2:20062856	['A', 'G']	10699	13938.513933046568	-333.2488272093896	0.0054284747954926	0.0145945648823765	0.3719518080355876	0.709936	0.709936	chr2	20062856	0.148780800717041	chr2:20062856:A:G
chr2:20063139	['G', 'A']	10699	2350.4966974901013	-79.66259492383884	-0.01090715692561	0.0233586803232441	-0.4669423432605648	0.640551	0.640551	chr2	20063139	0.193446286470719	chr2:20063139:G:A
chr2:20063328	['G', 'A']	10699	1832.0	-63.32672909266841	-0.0111375149939725	0.0249854799572539	-0.4457594976373088	0.65578	0.65578	chr2	20063328	0.1832418325920698	chr2:20063328:G:A
chr2:20063643	['G', 'A']	10699	13024.21733034212	-344.9355750287305	-0.0022215430005854	0.0141677019815577	-0.1568033406883694	0.875403	0.875403	chr2	20063643	0.0577919693961818	chr2:20063643:G:A
chr2:20064086	['A', 'G']	10699	18037.371786482192	-503.0912915528471	-0.0136515356096395	0.0191237191779584	-0.7138535910616157	0.475333	0.475333	chr2	20064086	0.3230020337582576	chr2:20064086:A:G
chr2:20064102	['G', 'A']	10699	6939.297186126951	-126.1371495918377	0.0128010463584296	0.0148446498057331	0.8623340076022321	0.388523	0.388523	chr2	20064102	0.4105832664964839	chr2:20064102:G:A
chr2:20064294	['AG', 'A']	10699	4562.985409652077	-187.99104613879857	-0.0203530673981457	0.0169852651136229	-1.1982778756759966	0.230835	0.230835	chr2	20064294	0.6366983412942661	chr2:20064294:AG:A
chr2:20065921	['T', 'A']	10699	3720.347728547392	-90.40603336164736	0.0011443203322176	0.0183898599733216	0.0622256142177098	0.950384	0.950384	chr2	20065921	0.0221008837793399	chr2:20065921:T:A
chr2:20066620	['C', 'T']	10699	6953.949887808527	-128.9999469433726	0.0122573307534805	0.014832967023967	0.8263573116339564	0.40862	0.40862	chr2	20066620	0.3886803805399193	chr2:20066620:C:T
chr2:20066625	['G', 'T']	10699	6954.95016828721	-129.14014908579247	0.0122175858683264	0.0148333248950997	0.8236579428232317	0.410152	0.410152	chr2	20066625	0.3870551663832866	chr2:20066625:G:T
chr2:20067890	['G', 'A']	10699	3712.694026362532	-83.54239104861716	0.0032374226019185	0.0183978215657679	0.1759677139135995	0.860323	0.860323	chr2	20067890	0.0653384664523497	chr2:20067890:G:A
chr2:20068012	['T', 'A']	10699	1864.0	-67.29038499061755	-0.0131882726616818	0.0247978805808328	-0.5318306384568832	0.594854	0.594854	chr2	20068012	0.225589613725192	chr2:20068012:T:A
chr2:20069037	['G', 'T']	10699	4262.195119670905	-158.79006218925636	-0.0154430693685084	0.0174308372125964	-0.8859625719726443	0.375658	0.375658	chr2	20069037	0.4252073580052163	chr2:20069037:G:T
chr2:20069113	['T', 'C']	10699	5725.105417563068	-202.5010866602481	-0.0140391777468013	0.01614053828082	-0.8698085220295463	0.384425	0.384425	chr2	20069113	0.4151883769634274	chr2:20069113:T:C
chr2:20069244	['G', 'A']	10699	1866.5701590271285	-68.53040931575481	-0.0138408148991464	0.024795003182781	-0.5582098456336657	0.576713	0.576713	chr2	20069244	0.2390402588116942	chr2:20069244:G:A
chr2:20069872	['T', 'A']	10699	4935.922688604282	-187.82723482908176	-0.0173798259599196	0.0165139272680702	-1.0524344498914913	0.292624	0.292624	chr2	20069872	0.5336900574310697	chr2:20069872:T:A
chr2:20070266	['A', 'G']	10699	12432.161992895868	-315.8782580397698	0.0023223145255891	0.0140441273593851	0.1653584068388019	0.868665	0.868665	chr2	20070266	0.0611476766026869	chr2:20070266:A:G
chr2:20070385	['G', 'A']	10699	2395.0	-81.11003260852343	-0.0079613697875512	0.0220971009412977	-0.3602902393712686	0.718637	0.718637	chr2	20070385	0.1434904263156737	chr2:20070385:G:A
chr2:20070648	['G', 'A']	10699	12692.745395044412	-326.75884644870723	0.0014511589341123	0.0141318156587663	0.1026873665177012	0.918213	0.918213	chr2	20070648	0.0370565628134113	chr2:20070648:G:A
chr2:20071094	['A', 'G']	10699	12429.16171246962	-319.63835545652444	0.0015286787517325	0.0140396016210918	0.1088833424900059	0.913297	0.913297	chr2	20071094	0.0393879689212202	chr2:20071094:A:G
chr2:20071700	['C', 'A']	10699	4648.434473733409	-158.9561494988881	-0.0096872479596622	0.0170201159161097	-0.5691646289255398	0.569256	0.569256	chr2	20071700	0.2446923831929972	chr2:20071700:C:A
chr2:20074166	['G', 'T']	10699	5195.485604785941	-69.25509023389081	0.0168332417727764	0.0162211184991057	1.0377361939439846	0.299416	0.299416	chr2	20074166	0.5237249958231376	chr2:20074166:G:T
chr2:20074283	['G', 'A']	10699	16207.51486259114	-439.70396433588536	-0.0031416002749896	0.0162243161308942	-0.193635297145589	0.846465	0.846465	chr2	20074283	0.0723909945794011	chr2:20074283:G:A
chr2:20074353	['T', 'C']	10699	18529.0	-529.3077307056768	-0.0206689839074146	0.0205196192838154	-1.007279112810686	0.313823	0.313823	chr2	20074353	0.5033152302613905	chr2:20074353:T:C
chr2:20074452	['C', 'G']	10699	1753.1638624041875	-34.26342045184121	0.0068499494173199	0.0255272970889792	0.26833821823922	0.788444	0.788444	chr2	20074452	0.103229147426593	chr2:20074452:C:G
chr2:20074542	['C', 'T']	10699	8577.603440216884	-353.38812547935885	-0.0256685528408976	0.0142983115226228	-1.79521566586969	0.0726476	0.0726476	chr2	20074542	1.138778728564491	chr2:20074542:C:T
chr2:20074685	['T', 'C']	10699	982.0	49.34507471440936	0.073516818849604	0.0336074856521184	2.1875132109137674	0.0287267	0.0287267	chr2	20074685	1.541714261028778	chr2:20074685:T:C
chr2:20075142	['C', 'T']	10699	8642.807814544774	-358.7974088527168	-0.0268633389799687	0.0142833058339948	-1.8807508074239223	0.060033	0.060033	chr2	20075142	1.2216099533142746	chr2:20075142:C:T
chr2:20075830	['A', 'G']	10699	18463.45143498177	-520.4869059395446	-0.0178208068422874	0.0203137356048708	-0.8772786644921363	0.380355	0.380355	chr2	20075830	0.4198108703038304	chr2:20075830:A:G
chr2:20075970	['T', 'C']	10699	8665.429786836201	-359.72271445767603	-0.0269082898133594	0.014282344184939	-1.8840247416621343	0.0595888	0.0595888	chr2	20075970	1.2248353603148634	chr2:20075970:T:C
chr2:20076064	['G', 'A']	10699	475.04440082258367	-15.846592884318394	-0.0111839824944846	0.0473312857860668	-0.2362915418151798	0.813211	0.813211	chr2	20076064	0.0897967554558007	chr2:20076064:G:A
chr2:20076136	['T', 'C']	10699	8520.592783023278	-361.7144090131526	-0.0287101914077006	0.0143317826909022	-2.0032533305103644	0.0451753	0.0451753	chr2	20076136	1.3450989546959302	chr2:20076136:T:C
chr2:20076318	['C', 'T']	10699	8518.796223593195	-365.3167539136096	-0.0293834668018666	0.0143349254444245	-2.049781627102568	0.0404101	0.0404101	chr2	20076318	1.3935100748383602	chr2:20076318:C:T
chr2:20076427	['C', 'T']	10699	8401.0	-360.4304145580909	-0.0288778774004771	0.0143710364170858	-2.0094498797695617	0.0445145	0.0445145	chr2	20076427	1.3514985003842217	chr2:20076427:C:T
chr2:20076589	['C', 'T']	10699	1812.1693774537296	-125.21062451280552	-0.0436012467211998	0.0249435500373534	-1.7479968431079846	0.0804933	0.0804933	chr2	20076589	1.094240267385242	chr2:20076589:C:T
chr2:20076649	['C', 'G']	10699	8526.390800299177	-362.88634576237735	-0.0288060893957172	0.0143316124245575	-2.009968490799916	0.0444596	0.0444596	chr2	20076649	1.352034448937393	chr2:20076649:C:G
chr2:20077309	['C', 'T']	10699	13882.297532249018	-433.588074605336	-0.0151399307230844	0.0146119797044631	-1.03613138187292	0.300164	0.300164	chr2	20077309	0.5226413958331702	chr2:20077309:C:T
chr2:20077318	['A', 'G']	10699	5358.0015892306255	-70.9640646446469	0.017901529622664	0.016088648758375	1.1126807410314865	0.265871	0.265871	chr2	20077318	0.5753290309528549	chr2:20077318:A:G
chr2:20077987	['C', 'T']	10699	942.0880538418396	56.2126319413677	0.0833400755873409	0.0343410719372171	2.4268338431515617	0.0152477	0.0152477	chr2	20077987	1.8167956614084169	chr2:20077987:C:T
chr2:20080160	['A', 'G']	10699	6735.888743455497	-272.67401136299566	-0.0207830019404837	0.0150828169839319	-1.3779257523726771	0.168255	0.168255	chr2	20080160	0.7740320210704368	chr2:20080160:A:G
chr2:20080741	['A', 'G']	10699	9859.843133588856	-414.8904990529439	-0.0322977861424022	0.0141977266980848	-2.2748561674143826	0.0229343	0.0229343	chr2	20080741	1.6395145108525444	chr2:20080741:A:G
chr2:20081531	['A', 'G']	10699	2176.0	-78.28818916750835	-0.0123396292741659	0.0230105492473647	-0.5362596581904355	0.59179	0.59179	chr2	20081531	0.2278323777720605	chr2:20081531:A:G
chr2:20082166	['T', 'C']	10699	4421.239715781601	-89.15006943480022	0.0065162602320059	0.0170670392946628	0.381803786790583	0.702615	0.702615	chr2	20082166	0.1532825827710207	chr2:20082166:T:C
chr2:20083682	['T', 'C']	10699	970.0	55.83402118623444	0.0817129528013438	0.0337989398646258	2.4176188107859886	0.0156391	0.0156391	chr2	20083682	1.805788243365701	chr2:20083682:T:C
chr2:20083929	['C', 'A']	10699	5612.524584034399	-254.6057522689701	-0.0260401983327454	0.0158495358951525	-1.6429628290068508	0.10042	0.10042	chr2	20083929	0.998179782961672	chr2:20083929:C:A
chr2:20083994	['T', 'C']	10699	14387.758207838371	-518.4428153050246	-0.0341004704045686	0.0149672168051233	-2.278344120257276	0.0227257	0.0227257	chr2	20083994	1.643482730704223	chr2:20083994:T:C
chr2:20084354	['C', 'A']	10699	3190.0	-182.0694132945875	-0.0371818082706394	0.0196545966333208	-1.8917614522602004	0.0585498	0.0585498	chr2	20084354	1.232474584093663	chr2:20084354:C:A
chr2:20084568	['T', 'C']	10699	4343.405963731539	-157.42054349375744	-0.0161259679521985	0.0172863798552943	-0.9328713176032388	0.350907	0.350907	chr2	20084568	0.4548079682592273	chr2:20084568:T:C
chr2:20084629	['C', 'T']	10699	4742.443260422509	-246.1944025302396	-0.0348445274854091	0.0168273285313781	-2.070710595590623	0.0384098	0.0384098	chr2	20084629	1.4155579542022416	chr2:20084629:C:T
chr2:20084979	['T', 'C']	10699	237.0	11.430558209508789	0.0745255264262989	0.0669299811808211	1.1134849451840931	0.265525	0.265525	chr2	20084979	0.5758945824887101	chr2:20084979:T:C
chr2:20085232	['TC', 'T']	10699	2174.60976065819	-76.8550082545771	-0.0116504492306318	0.0230180104789755	-0.5061449268725152	0.612765	0.612765	chr2	20085232	0.2127060487621447	chr2:20085232:TC:T
chr2:20085590	['A', 'G']	10699	18683.49256800972	-611.0496958863143	-0.0589121270872822	0.0212840675064051	-2.7678979626217326	0.00565163	0.00565163	chr2	20085590	2.247826278213813	chr2:20085590:A:G
chr2:20085907	['C', 'A']	10699	13457.0	-495.3068809738691	-0.0311199765802754	0.0144392330263581	-2.1552375062766367	0.0311655	0.0311655	chr2	20085907	1.5063259011641197	chr2:20085907:C:A
chr2:20087629	['T', 'C']	10699	4540.697615708275	-78.9541490976748	0.0101356816183932	0.0168784317826208	0.6005108619646529	0.548179	0.548179	chr2	20087629	0.2610776057151792	chr2:20087629:T:C
chr2:20088457	['T', 'C']	10699	3391.0	-191.8004851502559	-0.038511339302791	0.0192446541662756	-2.0011447838994325	0.045402	0.045402	chr2	20088457	1.3429250156487893	chr2:20088457:T:C
chr2:20090840	['T', 'C']	10699	12289.148625911384	-456.76182097333526	-0.0278343588999983	0.0140619553921231	-1.979408846339376	0.0477956	0.0477956	chr2	20090840	1.320612082125851	chr2:20090840:T:C
chr2:20091146	['C', 'G']	10699	2130.1991026360065	-69.5362501005657	-0.0086682738594479	0.0231840616445468	-0.3738893552108389	0.708494	0.708494	chr2	20091146	0.1496638232964433	chr2:20091146:C:G
chr2:20091280	['C', 'G']	10699	12472.165731912508	-480.5657033780405	-0.0314296658163455	0.0141029509611585	-2.2285878964556485	0.0258621	0.0258621	chr2	20091280	1.5873362133541904	chr2:20091280:C:G
chr2:20091595	['G', 'T']	10699	6028.380716356495	-303.9779373012736	-0.0339197784501585	0.0155427438278962	-2.1823545974732537	0.0291051	0.0291051	chr2	20091595	1.5360309042171496	chr2:20091595:G:T
chr2:20092820	['A', 'G']	10699	19665.0	-604.2479779358995	-0.0646902477136675	0.0258357251049523	-2.503906797694922	0.0122978	0.0122978	chr2	20092820	1.910172574196125	chr2:20092820:A:G
chr2:20092857	['C', 'T']	10699	10333.863487611034	-394.4216722030668	-0.023999053698871	0.0138925158425849	-1.7274807508447312	0.0841103	0.0841103	chr2	20092857	1.075150818003987	chr2:20092857:C:T
chr2:20092949	['T', 'C']	10699	2133.1993830622546	-69.81534684778512	-0.0089033449636932	0.0231731824756846	-0.3842089869630731	0.700831	0.700831	chr2	20092949	0.1543866961790511	chr2:20092949:T:C
chr2:20093047	['T', 'C']	10699	2134.0	-69.68496048041388	-0.0088605864383616	0.0231694330186861	-0.3824256912638145	0.702153	0.702153	chr2	20093047	0.153568244258004	chr2:20093047:T:C
chr2:20093164	['T', 'C']	10699	10704.00046737708	-409.54458120860846	-0.0245925153218739	0.0138724974984914	-1.7727532713232237	0.0762981	0.0762981	chr2	20093164	1.1174862768523244	chr2:20093164:T:C
chr2:20093279	['G', 'A']	10699	2133.1993830622546	-69.12536024098605	-0.0086399033827036	0.0231734610874918	-0.3728361227562662	0.709278	0.709278	chr2	20093279	0.1491835106530596	chr2:20093279:G:A
chr2:20094329	['G', 'T']	10699	1169.0	-25.758184252026965	4.483443432818957e-05	0.0303990657694487	0.0014748622430774	0.998823	0.998823	chr2	20094329	0.0005114656618225	chr2:20094329:G:T
chr2:20094459	['C', 'G']	10699	14612.829063025996	-552.7364937369346	-0.0406090481043863	0.0151121204247841	-2.6871839929085555	0.00721688	0.00721688	chr2	20094459	2.141650515953592	chr2:20094459:C:G
chr2:20095047	['A', 'C']	10699	10883.0688172043	-389.70107801549	-0.0201866545782744	0.0138907941208639	-1.453239778995369	0.146187	0.146187	chr2	20095047	0.8350912462515587	chr2:20095047:A:C
chr2:20095721	['G', 'C']	10699	3342.0	-210.2439319485252	-0.0470647216108989	0.0193634386854705	-2.43059729087345	0.0150903	0.0150903	chr2	20095721	1.821302126225108	chr2:20095721:G:C
chr2:20096606	['G', 'A']	10699	12434.48663051608	-492.362204025184	-0.0337488771578072	0.0141065032294044	-2.3924339440449724	0.0167542	0.0167542	chr2	20096606	1.7758763045568673	chr2:20096606:G:A
chr2:20097655	['G', 'A']	10699	4906.375747943156	-117.0684316086876	0.0034024976881212	0.0164548414460704	0.2067779078438846	0.836187	0.836187	chr2	20097655	0.0776965886059242	chr2:20097655:G:A
chr2:20097957	['C', 'G']	10699	10844.027110404786	-394.2607288502515	-0.0212441692465669	0.0138943228185643	-1.5289819823519792	0.126299	0.126299	chr2	20097957	0.8986000880527549	chr2:20097957:C:G
chr2:20098001	['T', 'C']	10699	10843.0134604599	-388.855263030169	-0.0203072866710075	0.0138932941871222	-1.4616610285147864	0.143864	0.143864	chr2	20098001	0.8420478687274534	chr2:20098001:T:C
chr2:20098242	['T', 'C']	10699	14572.72412826026	-555.8452700297089	-0.0412915622890458	0.0150896985115859	-2.73640737469619	0.00622167	0.00622167	chr2	20098242	2.206093027778868	chr2:20098242:T:C
chr2:20098287	['A', 'C']	10699	10840.0	-393.8514243370532	-0.0212101644556263	0.0138964585382927	-1.5262999847896608	0.126965	0.126965	chr2	20098287	0.8963159829950824	chr2:20098287:A:C
chr2:20098320	['C', 'CACT']	10699	12399.0	-478.53363235603945	-0.0313746363251632	0.0140960850553829	-2.2257695098953727	0.0260504	0.0260504	chr2	20098320	1.5841856037863742	chr2:20098320:C:CACT
chr2:20098407	['C', 'G']	10699	10608.983172852202	-385.6384234418866	-0.0210133576636839	0.0138967495186936	-1.512105952216901	0.130536	0.130536	chr2	20098407	0.8842696994732229	chr2:20098407:C:G
chr2:20099638	['C', 'T']	10699	1687.2077678989242	-123.49639217800096	-0.0514557954003488	0.0257614155195838	-1.997397827818589	0.0458073	0.0458073	chr2	20099638	1.339065305902553	chr2:20099638:C:T
chr2:20099677	['C', 'T']	10699	2205.482399324133	-61.22542888667455	-0.0037562995965272	0.0229008674928223	-0.1640243365324281	0.869715	0.869715	chr2	20099677	0.0606230395711363	chr2:20099677:C:T
chr2:20100093	['C', 'T']	10699	2197.410769374591	-67.38684745674792	-0.0068648299864945	0.0228873710400782	-0.2999396468241595	0.764229	0.764229	chr2	20100093	0.1167764862746561	chr2:20100093:C:T
chr2:20100334	['T', 'C']	10699	396.0370162647224	-8.931272959650157	0.006110633584376	0.0515408487049536	0.118559040798036	0.905627	0.905627	chr2	20100334	0.0430506380813633	chr2:20100334:T:C
chr2:20100519	['C', 'T']	10699	12901.205832865957	-468.272482108945	-0.027867298010147	0.0143646259035464	-1.939994692327272	0.0524066	0.0524066	chr2	20100519	1.2806140152475385	chr2:20100519:C:T
chr2:20100912	['A', 'C']	10699	16779.705029917728	-652.0911659387305	-0.0640454405669053	0.0170340787313838	-3.759841760558909	0.000170928	0.000170928	chr2	20100912	3.767186788950159	chr2:20100912:A:C
chr2:20102808	['C', 'T']	10699	2241.179386760921	-74.21728590183068	-0.0099291294457925	0.0229699908015353	-0.4322652774039807	0.665557	0.665557	chr2	20102808	0.176814744508755	chr2:20102808:C:T
chr2:20103799	['C', 'T']	10699	2193.024873760988	-63.96334687972877	-0.0053351290072695	0.0229049949776164	-0.2329242600787829	0.815825	0.815825	chr2	20103799	0.088402990370125	chr2:20103799:C:T
chr2:20105138	['G', 'T']	10699	14731.130609573673	-556.3720452329055	-0.0415027790606678	0.0152163739519864	-2.727507827530088	0.0063919	0.0063919	chr2	20105138	2.1943700280914227	chr2:20105138:G:T
chr2:20105668	['C', 'T']	10699	10030.875105169674	-365.3157617586703	-0.0254037996079423	0.0141347651330567	-1.7972565775805447	0.0723231	0.0723231	chr2	20105668	1.1407229668794874	chr2:20105668:C:T
chr2:20106820	['C', 'T']	10699	5168.449233358265	-43.80401346766625	0.0236025359760859	0.0163600744186122	1.4426912355138288	0.149137	0.149137	chr2	20106820	0.8264145973091318	chr2:20106820:C:T
chr2:20107119	['C', 'A']	10699	4690.0	-284.65794775722566	-0.0483964414838771	0.0169334157670052	-2.8580436546167887	0.00427086	0.00427086	chr2	20107119	2.369484664635924	chr2:20107119:C:A
chr2:20107148	['A', 'G']	10699	5056.0	-40.50747320314083	0.0241461696561827	0.0164791278865144	1.465257738301952	0.14288	0.14288	chr2	20107148	0.8450285584555288	chr2:20107148:A:G
chr2:20107417	['C', 'T']	10699	13569.267523693354	-591.7067351487127	-0.0530633063591841	0.0146397014282276	-3.624616705424721	0.000290735	0.000290735	chr2	20107417	3.5365026827397585	chr2:20107417:C:T
chr2:20107418	['T', 'G']	10699	13745.977566539876	-621.2633041339462	-0.0612632963578331	0.0149743056150557	-4.091227862762239	4.32246e-05	4.32246e-05	chr2	20107418	4.364269016992075	chr2:20107418:T:G
chr2:20108300	['G', 'A']	10699	1219.495549813384	-49.18854466470521	-0.0138648221045756	0.0304248451733303	-0.4557072361613609	0.64861	0.64861	chr2	20108300	0.18801635983921	chr2:20108300:G:A
chr2:20110302	['C', 'G']	10699	2202.0	-58.8969871713158	-0.0028768406384394	0.0228572856088617	-0.1258609918810338	0.899844	0.899844	chr2	20110302	0.0458327747956939	chr2:20110302:C:G
chr2:20110744	['T', 'G']	10699	2203.205926341372	-57.00022462660395	-0.0019222328947782	0.0228542704258225	-0.0841082589364283	0.932972	0.932972	chr2	20110744	0.0301313899383508	chr2:20110744:T:G
chr2:20110941	['G', 'C']	10699	981.0	52.6796374506682	0.0790905606340484	0.0335992071568352	2.3539412779851494	0.0185936	0.0185936	chr2	20110941	1.7306365161576114	chr2:20110941:G:C
chr2:20112677	['C', 'A']	10699	10133.0	-278.46302102488187	-0.0020522074411184	0.0140384819644051	-0.1461844269431591	0.883779	0.883779	chr2	20112677	0.0536563221813676	chr2:20112677:C:A
chr2:20113251	['G', 'A']	10699	4986.0	-292.4671034659773	-0.0462780604602839	0.0166037382510148	-2.7872072999859103	0.00532583	0.00532583	chr2	20113251	2.273612700315447	chr2:20113251:G:A
chr2:20113392	['GTGC', 'G']	10699	8868.828939988784	-345.2558170640549	-0.0265161940774007	0.0142694925399166	-1.8582436623605083	0.0631619	0.0631619	chr2	20113392	1.1995448142700684	chr2:20113392:GTGC:G
chr2:20114211	['C', 'G']	10699	10324.930073852482	-305.5828296443504	-0.0062767759568694	0.0139943066088257	-0.448523541202881	0.653784	0.653784	chr2	20114211	0.1845657120773649	chr2:20114211:C:G
chr2:20114307	['G', 'A']	10699	3435.321088053842	-235.4232936439523	-0.0534591095791945	0.019093346012955	-2.799881673066734	0.00512131	0.00512131	chr2	20114307	2.2906189349223705	chr2:20114307:G:A
chr2:20114552	['C', 'T']	10699	8478.792484576556	-318.5279205516702	-0.0230501594451812	0.0143604081659371	-1.6051186831761604	0.108497	0.108497	chr2	20114552	0.9645822701238228	chr2:20114552:C:T
chr2:20114976	['A', 'G']	10699	3382.632326820604	-224.47157750787977	-0.0512107987669673	0.019227632703668	-2.6633959341858007	0.00774723	0.00774723	chr2	20114976	2.110853550494088	chr2:20114976:A:G
chr2:20115916	['C', 'T']	10699	2844.0	-177.28592660748595	-0.0452937925975218	0.0208043527536204	-2.177130580985732	0.0294926	0.0294926	chr2	20115916	1.5302869393546394	chr2:20115916:C:T
chr2:20116520	['C', 'T']	10699	942.1761241469572	62.880303581839456	0.089793024388254	0.0342179390991466	2.624150569912417	0.00869889	0.00869889	chr2	20116520	2.060536160902079	chr2:20116520:C:T
chr2:20116682	['G', 'A']	10699	5700.06553239226	-237.8880205473234	-0.0264882454496717	0.0157805514989312	-1.678537372503465	0.0932715	0.0932715	chr2	20116682	1.0302510388211004	chr2:20116682:G:A
chr2:20116717	['C', 'T']	10699	5177.483922228454	-188.54631950384365	-0.0191519173954353	0.0163375749255606	-1.172261947241113	0.241118	0.241118	chr2	20116717	0.6177703673542864	chr2:20116717:C:T
chr2:20116904	['G', 'A']	10699	5335.0	-159.34413942269722	-0.0098942278798449	0.0161613932562395	-0.6122137938834596	0.540409	0.540409	chr2	20116904	0.2672774268265623	chr2:20116904:G:A
chr2:20118054	['G', 'A']	10699	409.3623376623309	-10.4771876573067	0.0050970433595688	0.052550385340928	0.0969934535494081	0.922733	0.922733	chr2	20118054	0.0349239472964368	chr2:20118054:G:A
chr2:20118756	['G', 'C']	10699	5242.980087875105	-173.64597464760254	-0.01298252968304	0.0163218953269311	-0.795405767712456	0.426395	0.426395	chr2	20118756	0.3701878965826591	chr2:20118756:G:C
chr2:20119603	['T', 'C']	10699	4728.39700374532	-147.2533643761169	-0.0108530917568586	0.0169360173092153	-0.6408290425490546	0.521648	0.521648	chr2	20119603	0.2826224533650698	chr2:20119603:T:C
chr2:20120630	['A', 'G']	10699	5255.139755766606	-153.17572889946166	-0.0081698498573284	0.0167098464210686	-0.4889242935846192	0.624905	0.624905	chr2	20120630	0.2041860004346523	chr2:20120630:A:G
chr2:20120732	['G', 'A']	10699	10610.74155667696	-386.85238981423583	-0.0238051479336968	0.0142666390223743	-1.6685883687365486	0.0952283	0.0952283	chr2	20120732	1.0212339685545695	chr2:20120732:G:A
chr2:20121227	['AG', 'A']	10699	5661.529164329781	-231.68869998759715	-0.0198542936116195	0.015925035488998	-1.246734654082001	0.212522	0.212522	chr2	20121227	0.6725961056887227	chr2:20121227:AG:A
chr2:20121430	['C', 'T']	10699	3362.0	-88.82375027276085	-0.0036152774246399	0.0191661987960615	-0.1886277745059645	0.850388	0.850388	chr2	20121430	0.0703828768602925	chr2:20121430:C:T
chr2:20121750	['A', 'G']	10699	5006.339629698897	-141.14375401280572	-0.0065716886757517	0.0165710682932435	-0.3965760420184398	0.691688	0.691688	chr2	20121750	0.1600897587712101	chr2:20121750:A:G
chr2:20122181	['C', 'T']	10699	4380.0	-81.55476707131669	0.0072126285926032	0.017240209724616	0.418360838285213	0.675692	0.675692	chr2	20122181	0.1702512229670226	chr2:20122181:C:T
chr2:20122182	['G', 'A']	10699	5700.532809871003	-233.3379026101477	-0.0202457862053302	0.0159043481805068	-1.272971766937575	0.203056	0.203056	chr2	20122182	0.6923841732343098	chr2:20122182:G:A
chr2:20122244	['T', 'C']	10699	4640.976863994003	-141.8496679605572	-0.0097421693103379	0.0170280149882205	-0.5721259534406845	0.567249	0.567249	chr2	20122244	0.2462262610575961	chr2:20122244:T:C
chr2:20122361	['G', 'A']	10699	5963.557393905403	-235.40314211964107	-0.0182372777608072	0.0156879201989937	-1.1625044957824988	0.245057	0.245057	chr2	20122361	0.6107328874465829	chr2:20122361:G:A
chr2:20123511	['CT', 'C']	10699	4287.40802769461	-103.33292272297383	0.0020462661175799	0.0173699101878906	0.1178052215265042	0.906224	0.906224	chr2	20123511	0.0427644403586154	chr2:20123511:CT:C
chr2:20123867	['C', 'T']	10699	3350.62634383472	-90.83243822944505	-0.004036997082778	0.0191890610949505	-0.2103801255727077	0.833375	0.833375	chr2	20123867	0.0791595318663796	chr2:20123867:C:T
chr2:20123917	['G', 'A']	10699	19196.79426060946	-544.5912449235142	-0.028355509467789	0.0232076783013009	-1.2218158619597672	0.221804	0.221804	chr2	20123917	0.654030626075662	chr2:20123917:G:A
chr2:20124801	['G', 'A']	10699	3357.3137969713966	-97.79948264972518	-0.0065038433211651	0.0191710724690196	-0.3392529725019469	0.734426	0.734426	chr2	20124801	0.1340519567296698	chr2:20124801:G:A
chr2:20125852	['G', 'T']	10699	4288.801720108442	-104.6937373081875	0.0016205416171416	0.0173534230478781	0.0933845508560804	0.9256	0.9256	chr2	20125852	0.0335766540563068	chr2:20125852:G:T
chr2:20125958	['T', 'C']	10699	7847.733501589082	-336.0368719940838	-0.0254110853180044	0.0145496350171877	-1.746510155614622	0.0807511	0.0807511	chr2	20125958	1.0928515529513327	chr2:20125958:T:C
chr2:20126119	['C', 'A']	10699	829.0	-32.99009660951744	-0.0141331619001441	0.0358518105469969	-0.3942105484914759	0.693433	0.693433	chr2	20126119	0.1589954944118415	chr2:20126119:C:A
chr2:20126658	['A', 'T']	10699	401.03748364180217	10.04488427149859	0.0399699683591805	0.0517594106471526	0.772226110371667	0.439998	0.439998	chr2	20126658	0.3565492975841259	chr2:20126658:A:T
chr2:20127129	['G', 'A']	10699	6278.173600074788	-228.9593733703317	-0.0155392753555366	0.0154753902663911	-1.0041281730570846	0.31534	0.31534	chr2	20127129	0.5012209367134063	chr2:20127129:G:A
chr2:20127184	['G', 'C']	10699	6148.574686857357	-224.9087001519376	-0.0154965357516157	0.0155488189612179	-0.996637480330008	0.318963	0.318963	chr2	20127184	0.4962596925785483	chr2:20127184:G:C
chr2:20128018	['A', 'C']	10699	6488.043804521154	-123.05740024490602	0.0076261662267098	0.0151109288806582	0.50467885111095	0.613795	0.613795	chr2	20128018	0.2119766536709833	chr2:20128018:A:C
chr2:20128758	['CAT', 'C']	10699	5282.975128564751	-100.58254012662864	0.0085467553787664	0.0161707762466475	0.5285309281635938	0.597142	0.597142	chr2	20128758	0.2239223816288775	chr2:20128758:CAT:C
chr2:20129133	['G', 'A']	10699	4339.811255492194	-171.88016265986923	-0.0205268702678889	0.0172592825187545	-1.1893234985627985	0.234339	0.234339	chr2	20129133	0.6301554276842971	chr2:20129133:G:A
chr2:20129331	['G', 'T']	10699	5384.006450406656	-119.67507531536675	0.0037718485498966	0.015980902110234	0.2360222548063304	0.81342	0.81342	chr2	20129331	0.0896851535654921	chr2:20129331:G:T
chr2:20129375	['G', 'T']	10699	5360.501028229575	-86.01107661905262	0.0127388260358449	0.016085726452098	0.7919335240332557	0.428417	0.428417	chr2	20129375	0.3681333042741035	chr2:20129375:G:T
chr2:20129592	['C', 'T']	10699	12212.141428304356	-327.77311344569745	-0.0049006490103875	0.0140466128991656	-0.3488847486270979	0.727183	0.727183	chr2	20129592	0.1383562825535411	chr2:20129592:C:T
chr2:20129615	['G', 'T']	10699	4256.39783137035	-183.3563714439591	-0.0248467949754856	0.0173953389579856	-1.4283593458855446	0.153218	0.153218	chr2	20129615	0.8146902109340328	chr2:20129615:G:T
chr2:20131367	['T', 'A']	10699	19945.0	-529.7732407955547	-0.0187354278664881	0.0279817560591103	-0.6695586877003125	0.503154	0.503154	chr2	20131367	0.298299070383428	chr2:20131367:T:A
chr2:20131679	['GTC', 'G']	10699	4249.794428344396	-184.6645222695361	-0.0252458514549785	0.0173930685866817	-1.4514892141752302	0.146673	0.146673	chr2	20131679	0.8336498250130162	chr2:20131679:GTC:G
chr2:20132288	['T', 'C']	10699	13864.887715033656	-395.74233037515967	-0.0087219517134294	0.0146019753209657	-0.5973131389221269	0.550311	0.550311	chr2	20132288	0.2593918061211436	chr2:20132288:T:C
chr2:20132726	['G', 'C']	10699	12165.137034959806	-350.3850869499175	-0.0092571332076063	0.0140678608431597	-0.6580341752603761	0.51053	0.51053	chr2	20132726	0.2919787326140026	chr2:20132726:G:C
chr2:20133181	['A', 'G']	10699	19937.0	-540.1389652071381	-0.0264053331189812	0.0279209572101549	-0.9457173305425788	0.344314	0.344314	chr2	20133181	0.4630453182795426	chr2:20133181:A:G
chr2:20133261	['C', 'T']	10699	13849.8835078534	-395.0295194116711	-0.0087132470288172	0.0145854271758905	-0.5973940237568132	0.550257	0.550257	chr2	20133261	0.2594344239367472	chr2:20133261:C:T
chr2:20134624	['G', 'A']	10699	15026.809011872489	-460.5713006887119	-0.018324167216554	0.0152624242224005	-1.2006065975849207	0.22993	0.22993	chr2	20134624	0.6384043606817655	chr2:20134624:G:A
chr2:20134997	['T', 'G']	10699	565.8462042497424	-33.1621562470131	-0.0373093675613085	0.0432247007398109	-0.863149239271557	0.388075	0.388075	chr2	20134997	0.4110843338427179	chr2:20134997:T:G
chr2:20135306	['G', 'C']	10699	4301.804150696456	-189.8433514207898	-0.0261463768533978	0.0173369714380296	-1.508128276432658	0.131551	0.131551	chr2	20135306	0.8809058462264634	chr2:20135306:G:C
chr2:20135853	['G', 'A']	10699	12934.253530346954	-405.68855583553153	-0.0165238702452182	0.0143399094010493	-1.152299486913711	0.249224	0.249224	chr2	20135853	0.6034101379130103	chr2:20135853:G:A
chr2:20135948	['G', 'A']	10699	12922.623504113688	-407.061964806352	-0.0168755312447339	0.0143453093040783	-1.1763797410723165	0.239469	0.239469	chr2	20135948	0.6207506993697652	chr2:20135948:G:A
chr2:20136449	['C', 'T']	10699	4003.0	-199.34304214486963	-0.0328271824164099	0.0178603067223737	-1.8379965656069617	0.0660907	0.0660907	chr2	20136449	1.179859648272899	chr2:20136449:C:T
chr2:20136454	['G', 'C']	10699	12938.0	-404.0950459627598	-0.0163111602303597	0.0143354190822179	-1.1378223501392155	0.25522	0.25522	chr2	20136454	0.5930852956667856	chr2:20136454:G:C
chr2:20136476	['C', 'T']	10699	4723.0	-61.97405039099167	0.0158119843180693	0.0168032407598899	0.9410080200608224	0.346722	0.346722	chr2	20136476	0.4600186008718038	chr2:20136476:C:T
chr2:20136830	['T', 'C']	10699	4725.0	-63.315085173268365	0.0154479188784933	0.0167979713961146	0.9196300264010748	0.357787	0.357787	chr2	20136830	0.4463754433405646	chr2:20136830:T:C
chr2:20137012	['C', 'T']	10699	12979.213123948402	-407.0087136492843	-0.0163935354976831	0.0143632520585457	-1.1413526289771834	0.253749	0.253749	chr2	20137012	0.5955956605874505	chr2:20137012:C:T
chr2:20137274	['A', 'G']	10699	12981.213310899231	-409.161645156691	-0.0168127888424092	0.0143626587357856	-1.1705902891446498	0.24179	0.24179	chr2	20137274	0.6165616647433445	chr2:20137274:A:G
chr2:20137584	['A', 'T']	10699	17704.309526035337	-468.2758203082618	-0.0076502199977014	0.0184812357148014	-0.4139452640374271	0.678923	0.678923	chr2	20137584	0.1681794784019293	chr2:20137584:A:T
chr2:20137823	['C', 'T']	10699	2320.433766476582	-13.84545720417546	0.0220115730431799	0.0223144484361542	0.9864269379617028	0.323946	0.323946	chr2	20137823	0.4895273782395765	chr2:20137823:C:T
chr2:20138013	['T', 'C']	10699	17664.95325355273	-466.7635317806641	-0.0070988182256471	0.018399723271145	-0.3858111408001286	0.699644	0.699644	chr2	20138013	0.1551228859339009	chr2:20138013:T:C
chr2:20138259	['T', 'C']	10699	17680.652551878855	-466.4052152499741	-0.0068626024274418	0.0184139572320412	-0.372684824938147	0.70939	0.70939	chr2	20138259	0.1491149379044331	chr2:20138259:T:C
chr2:20138493	['A', 'G']	10699	17676.304290922686	-463.3980049782886	-0.0057992148940773	0.0184052595040443	-0.3150846578828722	0.752704	0.752704	chr2	20138493	0.1233757760431658	chr2:20138493:A:G
chr2:20138527	['A', 'G']	10699	331.0928384442782	30.63474096379217	0.105779675358193	0.0566733436036521	1.8664802291879672	0.0620016	0.0620016	chr2	20138527	1.2075971030468249	chr2:20138527:A:G
chr2:20138800	['C', 'T']	10699	809.2269072550486	-36.631570208643325	-0.0178570996624917	0.0363085117194311	-0.491815797917577	0.62286	0.62286	chr2	20138800	0.2056095585737175	chr2:20138800:C:T
chr2:20139003	['T', 'C']	10699	17675.30410395438	-463.80346981744486	-0.0060797448621782	0.0183993834680272	-0.3304319882643371	0.74108	0.74108	chr2	20139003	0.1301349071580652	chr2:20139003:T:C
chr2:20139290	['C', 'A']	10699	1699.0	-54.81435266064581	-0.0039046295211974	0.0257614549480557	-0.1515686722302981	0.87953	0.87953	chr2	20139290	0.0557493425484716	chr2:20139290:C:A
chr2:20139605	['AGGGTC', 'A']	10699	3902.364741073098	-213.7895043191997	-0.0388230530837473	0.0180520673515121	-2.150615346584964	0.0315289	0.0315289	chr2	20139605	1.5012911809255354	chr2:20139605:AGGGTC:A
chr2:20141045	['C', 'T']	10699	610.1140506684117	52.26827665820424	0.1123564806528472	0.0421753271753871	2.664033409524244	0.00773258	0.00773258	chr2	20141045	2.11167557816231	chr2:20141045:C:T
chr2:20141640	['C', 'T']	10699	2593.0	-26.18491930418881	0.0162722942205913	0.0214712640254513	0.7578638221439938	0.448549	0.448549	chr2	20141640	0.3481901072080233	chr2:20141640:C:T
chr2:20142740	['T', 'C']	10699	2658.4969617649813	-5.095074188168882	0.0274290940851972	0.021071591926905	1.301709627841396	0.193044	0.193044	chr2	20142740	0.7143436921356893	chr2:20142740:T:C
chr2:20144250	['T', 'C']	10699	9617.696802543009	-252.1414945497739	-0.0006104630248206	0.0140130211852637	-0.0435639835799761	0.965253	0.965253	chr2	20144250	0.0153588399174112	chr2:20144250:T:C
chr2:20144267	['T', 'C']	10699	10246.957749111984	-307.68607671949906	-0.0066528976274986	0.0140351344207604	-0.4740173786763202	0.635497	0.635497	chr2	20144267	0.1968864952854584	chr2:20144267:T:C
chr2:20144568	['GA', 'G']	10699	4318.807329157708	-142.28779544378676	-0.0101056481777897	0.0173314084231802	-0.5830829169240355	0.55985	0.55985	chr2	20144568	0.2519283174554241	chr2:20144568:GA:G
chr2:20145127	['T', 'C']	10699	2409.900981767181	-107.39946578723831	-0.0255891612612906	0.0220569394280989	-1.1601410678351836	0.246017	0.246017	chr2	20145127	0.6090348817132866	chr2:20145127:T:C
chr2:20145953	['C', 'T']	10699	2402.0	-105.86872538444274	-0.0248825387543872	0.0221072653656458	-1.1255367112503294	0.260387	0.260387	chr2	20145953	0.5843807020132095	chr2:20145953:C:T
chr2:20146134	['T', 'C']	10699	798.0	-32.83813636990773	-0.0134759385378901	0.0366126637811786	-0.3680676887765164	0.71283	0.71283	chr2	20146134	0.1470140309685315	chr2:20146134:T:C
chr2:20146161	['C', 'G']	10699	2393.44741516313	-110.97022347839676	-0.0272206673842654	0.0221445368371537	-1.2292272168273586	0.219014	0.219014	chr2	20146161	0.6595281229296849	chr2:20146161:C:G
chr2:20146262	['G', 'C']	10699	4536.848088249042	-147.19696728589247	-0.0104186847251403	0.0170345134193402	-0.6116220914952207	0.540801	0.540801	chr2	20146262	0.2669625140078399	chr2:20146262:G:C
chr2:20146436	['C', 'T']	10699	2680.0	-78.86641332322996	-0.005563573470672	0.0210266928883641	-0.2645957450470417	0.791326	0.791326	chr2	20146436	0.1016445647526793	chr2:20146436:C:T
chr2:20146551	['C', 'T']	10699	4516.0	-91.5102799179122	0.0061560230452752	0.0172017629818491	0.357871635120826	0.720446	0.720446	chr2	20146551	0.1423985655521469	chr2:20146551:C:T
chr2:20147618	['G', 'A']	10699	2316.216489063376	-22.23827679954401	0.0185714117887768	0.0223861355916264	0.829594358202829	0.406787	0.406787	chr2	20147618	0.3906329346049414	chr2:20147618:G:A
chr2:20148045	['A', 'G']	10699	20296.0	-564.436818069025	-0.0477057856362744	0.031961226357757	-1.4926143666166338	0.135568	0.135568	chr2	20148045	0.8678428109371923	chr2:20148045:A:G
chr2:20148063	['G', 'A']	10699	5654.585545998503	-102.569160670304	0.0103428458193035	0.0157968551082741	0.6547408169798352	0.512649	0.512649	chr2	20148063	0.2901798854468036	chr2:20148063:G:A
chr2:20148132	['G', 'T']	10699	16117.532261080978	-465.41946245874885	-0.0154441073063147	0.0161442737970119	-0.9566306605363232	0.338775	0.338775	chr2	20148132	0.4700886460469057	chr2:20148132:G:T
chr2:20149265	['A', 'G']	10699	3489.9785901271507	-107.16789275335589	-0.0064602286630181	0.0188258061683685	-0.3431581418209177	0.731486	0.731486	chr2	20149265	0.1357939814743236	chr2:20149265:A:G
chr2:20149672	['C', 'T']	10699	647.0604785941298	48.22437009743168	0.0998975731043278	0.0409507539647491	2.439456259836408	0.0147255	0.0147255	chr2	20149672	1.831929949949735	chr2:20149672:C:T
chr2:20150224	['C', 'G']	10699	4880.912405347293	-48.45865435232172	0.0199493943536452	0.0166709306114408	1.196657512325943	0.231467	0.231467	chr2	20150224	0.6355109171275962	chr2:20150224:C:G
chr2:20150990	['G', 'A']	10699	10157.8988501449	-215.92832450458704	0.0056476888244517	0.0139072105007352	0.4060978888723345	0.684679	0.684679	chr2	20150990	0.1645129923079149	chr2:20150990:G:A
chr2:20151022	['C', 'T']	10699	7735.446012900813	-103.66348572765374	0.018192935877811	0.0144895790092227	1.2555876099803176	0.209293	0.209293	chr2	20151022	0.6792452968032705	chr2:20151022:C:T
chr2:20151131	['C', 'T']	10699	1569.2933532766197	-39.42746496401525	-0.000709746742837	0.0266874180566996	-0.0265948073856063	0.978783	0.978783	chr2	20151131	0.0093135823017644	chr2:20151131:C:T
chr2:20151242	['T', 'C']	10699	2422.452837244088	-109.33568957274564	-0.0263772562590093	0.0219990309719144	-1.1990190064591684	0.230547	0.230547	chr2	20151242	0.6372405246782434	chr2:20151242:T:C
chr2:20151375	['G', 'C']	10699	2422.0	-108.86981631639108	-0.0261749425078681	0.0219985136861617	-1.189850499960532	0.234132	0.234132	chr2	20151375	0.6305392250318583	chr2:20151375:G:C
chr2:20151630	['A', 'C']	10699	10941.176232821494	-248.8199190673305	0.0044214529613758	0.0150195299442164	0.2943802487692657	0.768473	0.768473	chr2	20151630	0.1143713866639138	chr2:20151630:A:C
chr2:20152040	['T', 'G']	10699	3090.911252574423	-165.57938696652175	-0.0295354070999386	0.0197532020819021	-1.4952212293215474	0.134886	0.134886	chr2	20152040	0.8700331239994656	chr2:20152040:T:G
chr2:20152299	['T', 'C']	10699	2564.1983355152424	-21.00223147148016	0.0200221103502652	0.0214230715573985	0.9346050260169416	0.350013	0.350013	chr2	20152299	0.4559158250113923	chr2:20152299:T:C
chr2:20152719	['G', 'A']	10699	566.158750934929	47.71109294916599	0.1091778128274907	0.0436092426760805	2.503547553862341	0.0123103	0.0123103	chr2	20152719	1.9097313632541424	chr2:20152719:G:A
chr2:20153108	['G', 'A']	10699	348.9793892408063	28.386126082464585	0.0978497221316109	0.0553927322938255	1.766472208169409	0.0773452	0.0773452	chr2	20153108	1.1115666332018053	chr2:20153108:G:A
chr2:20153455	['G', 'A']	10699	346.0970456245325	28.47409710199557	0.0969506147513858	0.0553060554253438	1.7529837195179607	0.0796335	0.0796335	chr2	20153455	1.0989041960245618	chr2:20153455:G:A
chr2:20153462	['G', 'A']	10699	9873.537080332928	-197.39058837316108	0.00876519059955	0.0139979993618784	0.6261745248696596	0.531214	0.531214	chr2	20153462	0.2747304877766617	chr2:20153462:G:A
chr2:20153595	['C', 'T']	10699	6569.614040007478	-116.49101107589492	0.0106778607044233	0.0151689907337086	0.7039269053474305	0.481494	0.481494	chr2	20153595	0.3174091203424101	chr2:20153595:C:T
chr2:20153759	['A', 'C']	10699	6562.613385679566	-95.78225834779732	0.0151050368118716	0.015191575316738	0.9943035200061772	0.320098	0.320098	chr2	20153759	0.4947170393568901	chr2:20153759:A:C
chr2:20153965	['T', 'TC']	10699	2466.461063849677	-15.478679833388505	0.0218889322187791	0.0217899252683946	1.0045437030721776	0.315139	0.315139	chr2	20153965	0.5014978474235805	chr2:20153965:T:TC
chr2:20154801	['G', 'A']	10699	9095.70028980088	-160.87431665958815	0.0129886922896706	0.0140672092055702	0.9233311383843972	0.355856	0.355856	chr2	20154801	0.4487257072434807	chr2:20154801:G:A
chr2:20154805	['T', 'C']	10699	1299.0	-81.24661078646476	-0.0341595577260109	0.0293303622593957	-1.1646483403070895	0.244187	0.244187	chr2	20154805	0.612277460696411	chr2:20154805:T:C
chr2:20156030	['C', 'T']	10699	6486.425058438523	-98.89137352339664	0.0146940433973887	0.0152216271244556	0.9653398600062127	0.334396	0.334396	chr2	20156030	0.475738926174162	chr2:20156030:C:T
chr2:20156269	['C', 'T']	10699	962.0	4.612844473672931	0.0328469559656709	0.0336378378818207	0.97648832487604	0.328845	0.328845	chr2	20156269	0.4830087570856061	chr2:20156269:C:T
chr2:20156845	['G', 'T']	10699	2571.240325294448	-34.67866733140888	0.0139460701423016	0.0214263343574602	0.6508845568092188	0.515135	0.515135	chr2	20156845	0.2880789416929504	chr2:20156845:G:T
chr2:20156911	['C', 'T']	10699	1286.0	-72.81762082572232	-0.02754966056032	0.0294770307729426	-0.9346145062076002	0.350008	0.350008	chr2	20156911	0.455922029032156	chr2:20156911:C:T
chr2:20157183	['T', 'C']	10699	10592.0	-225.0368570922524	0.008812527873098	0.0138609728334541	0.6357798964751299	0.524934	0.524934	chr2	20157183	0.2798952970467255	chr2:20157183:T:C
chr2:20157217	['G', 'C']	10699	2594.0	-134.03606258990328	-0.0322109606201116	0.0213631908757416	-1.5077785339964336	0.131641	0.131641	chr2	20157217	0.880608827282918	chr2:20157217:G:C
chr2:20157291	['G', 'A']	10699	2570.240231819032	-34.40860554382078	0.0140813236129764	0.0214286630690398	0.6571256250382301	0.511114	0.511114	chr2	20157291	0.2914822230567468	chr2:20157291:G:A
chr2:20157371	['C', 'T']	10699	384.07179583060673	-5.813570567820965	0.0132096385684795	0.0524136140518979	0.2520268599566486	0.801025	0.801025	chr2	20157371	0.096353929368176	chr2:20157371:C:T
chr2:20157864	['T', 'C']	10699	10415.841204526325	-231.9202978913179	0.0068155894823285	0.0138662156468488	0.4915248439740983	0.623065	0.623065	chr2	20157864	0.2054666440811219	chr2:20157864:T:C
chr2:20158210	['A', 'G']	10699	384.1795399289321	-5.757265655530607	0.0133192078315001	0.0524138616319684	0.2541161329615993	0.799411	0.799411	chr2	20158210	0.09722988008588	chr2:20158210:A:G
chr2:20158595	['T', 'C']	10699	10634.98204936425	-237.22159822488464	0.0067582813442465	0.0138565017698186	0.4877335893657522	0.625749	0.625749	chr2	20158595	0.2035998357586187	chr2:20158595:T:C
chr2:20159529	['A', 'C']	10699	10359.936617743291	-226.29931566469304	0.0078204663832518	0.0138722615478046	0.5637484815508989	0.572937	0.572937	chr2	20159529	0.2418931303128618	chr2:20159529:A:C
chr2:20161341	['G', 'GCA']	10699	1841.1720882407928	-108.9507814130568	-0.0389929070540244	0.0248227891910336	-1.5708511543138428	0.116247	0.116247	chr2	20161341	0.9346182461821582	chr2:20161341:G:GCA
chr2:20163313	['G', 'T']	10699	8286.0	-119.22903816624564	0.0183829033560966	0.0143522803925074	1.2808350208718993	0.200279	0.200279	chr2	20163313	0.6983645857151403	chr2:20163313:G:T
chr2:20164517	['G', 'A']	10699	4451.416059076463	-123.2961128756893	-0.0018041523172762	0.0173334321543109	-0.104085117200956	0.917104	0.917104	chr2	20164517	0.0375814123506294	chr2:20164517:G:A
chr2:20165644	['CACA', 'C']	10699	3751.9753329581663	-109.09349739912416	-0.0023840048531569	0.0183873497784108	-0.1296546202626827	0.896842	0.896842	chr2	20165644	0.0472840614956813	chr2:20165644:CACA:C
chr2:20165722	['T', 'C']	10699	20268.577746610565	-548.5588570045738	-0.0319515543203267	0.0316194531858869	-1.0105030638097183	0.312277	0.312277	chr2	20165722	0.5054600014916204	chr2:20165722:T:C
chr2:20165855	['A', 'G']	10699	2339.120946278972	-38.22398358102661	0.0094050510869203	0.0228746086108902	0.4111568091461327	0.680966	0.680966	chr2	20165855	0.1668745714660771	chr2:20165855:A:G
chr2:20166722	['G', 'A']	10699	1253.0	-72.70485317593923	-0.0391916872137229	0.0295194205847933	-1.3276577397969742	0.18432	0.18432	chr2	20166722	0.7344275382568819	chr2:20166722:G:A
chr2:20167123	['C', 'T']	10699	1244.4652641421226	-73.7846020403872	-0.0408472390678744	0.02968350430181	-1.3760922111000118	0.168822	0.168822	chr2	20167123	0.7725709590372003	chr2:20167123:C:T
chr2:20167528	['C', 'T']	10699	1957.1829313890448	0.8447117788069806	0.0257046859654604	0.0241053329291866	1.0663485147030385	0.28629	0.28629	chr2	20167528	0.5431938214533117	chr2:20167528:C:T
chr2:20168435	['A', 'G']	10699	18036.68582912694	-475.229280594618	-0.0042974947940285	0.019249349916264	-0.2232540222253182	0.823342	0.823342	chr2	20168435	0.084419729963195	chr2:20168435:A:G
chr2:20168632	['G', 'A']	10699	6746.630585156104	-170.22880244705914	0.0022632115596814	0.0149808686994488	0.1510734527540942	0.879921	0.879921	chr2	20168632	0.0555563174000366	chr2:20168632:G:A
chr2:20168758	['G', 'T']	10699	11223.048981117963	-250.9798984703368	0.0087233200916404	0.0139137901128053	0.6269549864498872	0.530702	0.530702	chr2	20168758	0.2751492756882569	chr2:20168758:G:T
chr2:20169381	['G', 'A']	10699	1250.0	-69.00980051827385	-0.0369398796396017	0.0296284328207404	-1.246771297796862	0.212509	0.212509	chr2	20169381	0.6726226723545259	chr2:20169381:G:A
chr2:20169940	['T', 'A']	10699	11331.828076743095	-227.0146703327482	0.0137615586217983	0.0139311600056153	0.987825752934527	0.32326	0.32326	chr2	20169940	0.4904480314045856	chr2:20169940:T:A
chr2:20170050	['G', 'A']	10699	1251.0	-74.26932099304736	-0.0411506187115205	0.029520098748184	-1.39398648570076	0.163351	0.163351	chr2	20170050	0.7868782025221674	chr2:20170050:G:A
chr2:20170408	['AC', 'A']	10699	11327.234876110331	-222.37069459302245	0.0144698261130867	0.0139124269632159	1.0400648392508778	0.298333	0.298333	chr2	20170408	0.5252987046492527	chr2:20170408:AC:A
chr2:20170880	['A', 'C']	10699	13701.403123246682	-318.9823040919787	0.0090539848504978	0.0144876777405192	0.624943832452572	0.532021	0.532021	chr2	20170880	0.2740712248400626	chr2:20170880:A:C
chr2:20170884	['T', 'C']	10699	2587.372976043938	-131.47277126422435	-0.032701811271169	0.0215816120209048	-1.5152626800765765	0.129735	0.129735	chr2	20170884	0.8869428438364486	chr2:20170884:T:C
chr2:20171406	['C', 'T']	10699	13693.119401589527	-321.0553522419218	0.0084090039988285	0.0144956451462638	0.5801055361096485	0.561856	0.561856	chr2	20171406	0.2503749769910823	chr2:20171406:C:T
chr2:20171540	['T', 'G']	10699	10917.061144353029	-240.43324924511464	0.0082957321086432	0.0138581192482877	0.5986189005891425	0.54944	0.54944	chr2	20171540	0.2600797265191775	chr2:20171540:T:G
chr2:20171619	['G', 'A']	10699	10216.864809274495	-192.0686329903245	0.0153280445600926	0.0139457236743197	1.0991214882823457	0.27174	0.27174	chr2	20171619	0.5658464289333992	chr2:20171619:G:A
chr2:20171806	['T', 'A']	10699	9105.553197456991	-358.1840260530882	-0.027471797055167	0.0140832566209951	-1.9506707712910896	0.0511223	0.0511223	chr2	20171806	1.2913896154357631	chr2:20171806:T:A
chr2:20171852	['T', 'C']	10699	10629.948367785988	-202.68047369521227	0.0144490923597796	0.0139009181217653	1.039434390823151	0.298626	0.298626	chr2	20171852	0.5248723829306224	chr2:20171852:T:C
chr2:20172011	['G', 'A']	10699	12877.203589455972	-270.98755953217085	0.0142625104278726	0.0142409758259282	1.001512157748713	0.316602	0.316602	chr2	20172011	0.4994863459922342	chr2:20172011:G:A
chr2:20172014	['C', 'T']	10699	2616.0	-28.86634218085276	0.0179759654044363	0.0212922308997629	0.8442499749820264	0.398549	0.398549	chr2	20172014	0.399518276221726	chr2:20172014:C:T
chr2:20172653	['T', 'C']	10699	1642.460545998504	47.05712094967981	0.0607472345216666	0.0263131805049584	2.3086237906595706	0.0209835	0.0209835	chr2	20172653	1.6781220707701645	chr2:20172653:T:C
chr2:20173296	['G', 'A']	10699	2555.0	-122.4342173378344	-0.028791337668312	0.0215395627139645	-1.336672338740008	0.181358	0.181358	chr2	20173296	0.741463282216305	chr2:20173296:G:A
chr2:20173611	['C', 'T']	10699	8777.281533426834	-188.7564176179596	0.0087238026735922	0.0142247205528354	0.6132846435322991	0.539701	0.539701	chr2	20173611	0.2678467772394378	chr2:20173611:C:T
chr2:20174108	['A', 'G']	10699	15897.915552230432	-325.4359947440088	0.0214932685677079	0.0159748277796374	1.3454460269740498	0.17851	0.17851	chr2	20174108	0.7483374500102056	chr2:20174108:A:G
chr2:20174397	['G', 'A']	10699	12525.0	-207.58820977538983	0.0241700650963243	0.0141517019972305	1.7079263752907223	0.0876791	0.0876791	chr2	20174397	1.0571039167410905	chr2:20174397:G:A
chr2:20174525	['G', 'A']	10699	10767.03179352908	-380.784621822164	-0.0223119663825616	0.0139325592499588	-1.601426269378866	0.109312	0.109312	chr2	20174525	0.9613321596631266	chr2:20174525:G:A
chr2:20175145	['C', 'T']	10699	9518.88969900916	-241.297327729772	0.0022106923747801	0.0140617208442182	0.1572135017663295	0.87508	0.87508	chr2	20175145	0.05795224186869	chr2:20175145:C:T
chr2:20176034	['A', 'G']	10699	9706.721765145849	-264.00678007149344	-0.0012146687296944	0.014059062349582	-0.0863975633290038	0.931152	0.931152	chr2	20176034	0.0309794195846735	chr2:20176034:A:G
chr2:20176226	['C', 'T']	10699	15348.738382421696	-490.8902256893299	-0.0221053704106862	0.015467348286354	-1.4291635515952346	0.152986	0.152986	chr2	20176226	0.8153483103650101	chr2:20176226:C:T
chr2:20176261	['T', 'C']	10699	765.0715086932137	-41.40800412833548	-0.034402857937155	0.0377416151847834	-0.9115364503802552	0.362033	0.362033	chr2	20176261	0.4412518408903115	chr2:20176261:T:C
chr2:20177309	['C', 'T']	10699	8894.494016454748	-229.4985823225028	0.0001006775496636	0.0142168258151878	0.0070815772080501	0.99435	0.99435	chr2	20177309	0.0024607219267885	chr2:20177309:C:T
chr2:20177631	['C', 'A']	10699	9330.872125630958	-166.82474341351514	0.013947684082558	0.0141224150536744	0.9876274015136656	0.323358	0.323358	chr2	20177631	0.4903163899731613	chr2:20177631:C:A
chr2:20178444	['G', 'C']	10699	9478.771898663175	-177.29849470909042	0.0123987847258035	0.0140965228734571	0.8795633389245	0.379116	0.379116	chr2	20178444	0.4212278864649433	chr2:20178444:G:C
chr2:20179121	['T', 'G']	10699	5245.490278556739	-296.5155717887484	-0.0423043798193419	0.0162293928958032	-2.606652022718697	0.00915592	0.00915592	chr2	20179121	2.03829801063602	chr2:20179121:T:G
chr2:20179248	['T', 'C']	10699	16235.517479902786	-528.9266652559436	-0.0291857135210154	0.0162089278167832	-1.800594946865989	0.0717949	0.0717949	chr2	20179248	1.1439064050686245	chr2:20179248:T:C
chr2:20179500	['A', 'G']	10699	9509.777694680752	-184.39528133478896	0.0111218424119782	0.014077381604056	0.7900505026285398	0.429516	0.429516	chr2	20179500	0.3670206535270699	chr2:20179500:A:G
chr2:20180095	['G', 'C']	10699	16251.518975509442	-514.4683458678559	-0.0255084914609288	0.0162281071317728	-1.5718710293072928	0.11601	0.11601	chr2	20180095	0.935504573207272	chr2:20180095:G:C
chr2:20180517	['C', 'T']	10699	4173.780218752921	-251.0279522168308	-0.0436141196974014	0.0175598442992032	-2.483741823347511	0.0130162	0.0130162	chr2	20180517	1.8855157868821173	chr2:20180517:C:T
chr2:20180543	['C', 'T']	10699	10252.916612134242	-215.9116451831644	0.0090034508938395	0.0139273320448525	0.6464591254695612	0.517996	0.517996	chr2	20180543	0.2856735938930582	chr2:20180543:C:T
chr2:20180651	['A', 'G']	10699	10449.346640427331	-215.8620245996773	0.0096380616875325	0.0139618317366311	0.6903149865533448	0.490011	0.490011	chr2	20180651	0.3097941706129564	chr2:20180651:A:G
chr2:20180956	['C', 'T']	10699	7590.709478407179	-128.07937996155243	0.0131137419844467	0.0146414735768693	0.8956572516829046	0.370456	0.370456	chr2	20180956	0.4312633668802495	chr2:20180956:C:T
chr2:20181096	['C', 'G']	10699	21163.0	-547.3780521091213	-0.0346491401896675	0.0672450263159446	-0.5152669585832518	0.606377	0.606377	chr2	20181096	0.2172572799395243	chr2:20181096:C:G
chr2:20181641	['T', 'C']	10699	9455.883810057956	-167.37428481367203	0.0141051080041776	0.0140707607620083	1.0024410366113297	0.316153	0.316153	chr2	20181641	0.5001026927776517	chr2:20181641:T:C
chr2:20183899	['C', 'T']	10699	5219.975787604001	-70.56333762693005	0.0172798924480625	0.0161979129525644	1.0667974632699084	0.286087	0.286087	chr2	20183899	0.5435018764014415	chr2:20183899:C:T
chr2:20184092	['G', 'T']	10699	15715.9378330373	-451.0889968573432	-0.0138425935239866	0.0157121834386092	-0.8810101777434418	0.378332	0.378332	chr2	20184092	0.4221269237464581	chr2:20184092:G:T
chr2:20184209	['A', 'T']	10699	440.0411291830249	14.306039589390844	0.0494432326594261	0.0490816463068777	1.007367037981726	0.313781	0.313781	chr2	20184209	0.5033733572595205	chr2:20184209:A:T
chr2:20184576	['G', 'A']	10699	13381.504348639295	-388.998023888352	-0.0115550433340461	0.0144487257231314	-0.7997275023047388	0.423886	0.423886	chr2	20184576	0.3727509269636306	chr2:20184576:G:A
chr2:20184622	['G', 'A']	10699	13602.356835608753	-398.0125797167461	-0.0119831991686884	0.0145273367730036	-0.8248724013170138	0.409462	0.409462	chr2	20184622	0.3877863966046018	chr2:20184622:G:A
chr2:20184791	['C', 'T']	10699	13601.0	-401.5994307800896	-0.0126994034819861	0.0145272247447051	-0.8741795976285676	0.38204	0.38204	chr2	20184791	0.4178911636070808	chr2:20184791:C:T
chr2:20184945	['C', 'T']	10699	1656.0	-12.026662840938195	0.0161352151446116	0.0260805495558845	0.618668525754707	0.536148	0.536148	chr2	20184945	0.2707153097268438	chr2:20184945:C:T
chr2:20185082	['A', 'G']	10699	14050.0	-395.1683552968181	-0.0102078362576463	0.0147063192883528	-0.6941122423291033	0.487627	0.487627	chr2	20185082	0.3119122554195881	chr2:20185082:A:G
chr2:20185404	['A', 'G']	10699	6708.627033090297	-152.42182001717865	0.0049371844890516	0.0150558095815318	0.3279255401255738	0.742974	0.742974	chr2	20185404	0.1290263838896266	chr2:20185404:A:G
chr2:20185472	['G', 'A']	10699	6120.572069545709	-285.8927958427253	-0.0330875765389423	0.015406876600906	-2.147584964560336	0.0317692	0.0317692	chr2	20185472	1.497993721274835	chr2:20185472:G:A
chr2:20185940	['T', 'C']	10699	14699.747873235488	-391.0145838923647	-0.0050520187722492	0.0150612381170283	-0.3354318372098122	0.737306	0.737306	chr2	20185940	0.1323522319096115	chr2:20185940:T:C
chr2:20186267	['G', 'A']	10699	762.0	-35.60159453390463	-0.0265190499037353	0.0378187991200325	-0.701213431435697	0.483185	0.483185	chr2	20186267	0.3158865564199219	chr2:20186267:G:A
chr2:20186353	['C', 'T']	10699	8256.0	-143.24346911044225	0.0128507842174245	0.0142845473425303	0.8996283822843377	0.368338	0.368338	chr2	20186353	0.4337534743598629	chr2:20186353:C:T
chr2:20186899	['C', 'T']	10699	6217.433686381102	-79.51122113096504	0.0201555561984883	0.0154231038579997	1.3068417605211122	0.191295	0.191295	chr2	20186899	0.7182963812575335	chr2:20186899:C:T
chr2:20187200	['A', 'G']	10699	2184.0	-58.55487703097791	-0.0056654739337299	0.022835761400226	-0.2480965637376952	0.804064	0.804064	chr2	20187200	0.094709381922397	chr2:20187200:A:G
chr2:20187503	['G', 'A']	10699	7648.714899981305	-161.81800260272735	0.007537141612168	0.0145388031343459	0.5184155492388932	0.604179	0.604179	chr2	20187503	0.2188343739694206	chr2:20187503:G:A
chr2:20188202	['C', 'T']	10699	6950.949046372476	-124.6754737363276	0.0114668054631081	0.0149269758018661	0.7681934783919593	0.442389	0.442389	chr2	20188202	0.3541956802989582	chr2:20188202:C:T
chr2:20188682	['G', 'A']	10699	14015.0	-399.54274033834434	-0.0108189224589089	0.0146686016219166	-0.7375564990969662	0.4608	0.4608	chr2	20188682	0.3364875295848444	chr2:20188682:G:A
chr2:20188723	['C', 'A']	10699	6679.0	-127.24844304843496	0.0097852521643633	0.0150555037765837	0.6499451834738794	0.515742	0.515742	chr2	20188723	0.2875674999186529	chr2:20188723:C:A
chr2:20188754	['A', 'G']	10699	6677.248200430027	-124.61553193483002	0.0104115609356429	0.0150585809385244	0.6914038565883074	0.489327	0.489327	chr2	20188754	0.3104008201536133	chr2:20188754:A:G
chr2:20188810	['G', 'A']	10699	6668.246517715248	-127.56259934319031	0.0096428934924781	0.0150618449869068	0.6402199399117849	0.522043	0.522043	chr2	20188810	0.2822937232552149	chr2:20188810:G:A
chr2:20189221	['G', 'A']	10699	1680.1570386988224	-45.08107174544888	-0.0002104468349893	0.0259501213034865	-0.0081096667151642	0.99353	0.99353	chr2	20189221	0.0028190146762093	chr2:20189221:G:A
chr2:20189806	['A', 'C']	10699	4124.0	-90.8979187475135	0.0069871136170248	0.0176759670435607	0.395288902712125	0.692638	0.692638	chr2	20189806	0.1594936855592996	chr2:20189806:A:C
chr2:20190292	['G', 'A']	10699	1679.3139197905955	-40.51179968238497	0.00274529515643	0.0259412414584717	0.1058274393237843	0.915721	0.915721	chr2	20190292	0.0382368261325974	chr2:20190292:G:A
chr2:20190933	['G', 'A']	10699	5702.532996821836	-33.88243542821667	0.0253297352390087	0.0157521196819601	1.608020745805864	0.10786	0.10786	chr2	20190933	0.9671395840478564	chr2:20190933:G:A
chr2:20192092	['C', 'T']	10699	7110.329157707769	-90.36171164124944	0.018666977228162	0.0148546344029778	1.2566433290623416	0.20891	0.20891	chr2	20192092	0.6800407709298186	chr2:20192092:C:T
chr2:20192467	['T', 'G']	10699	902.0	-10.8414059641351	0.0111517364669926	0.0346531957906428	0.3218097555667246	0.747603	0.747603	chr2	20192467	0.1263289645419594	chr2:20192467:T:G
chr2:20192628	['CCTATTTGGGAGG', 'C']	10699	3096.2893998878294	-156.19109546736195	-0.0312265982159223	0.0198610527672131	-1.5722529204228055	0.115922	0.115922	chr2	20192628	0.935834134598037	chr2:20192628:CCTATTTGGGAGG:C
chr2:20192903	['G', 'A']	10699	852.0796410544027	-55.1007201167511	-0.0438638501766566	0.0358164572548582	-1.2246842244763576	0.220721	0.220721	chr2	20192903	0.6561563449070057	chr2:20192903:G:A
chr2:20193153	['A', 'G']	10699	859.0802953823145	-53.58601614037988	-0.0420333033099633	0.0356401064497426	-1.1793820921729263	0.238272	0.238272	chr2	20193153	0.6229269897977205	chr2:20193153:A:G
chr2:20193214	['C', 'T']	10699	844.0	-52.19225568417847	-0.0411489276611192	0.0359238836802499	-1.1454476366580026	0.252049	0.252049	chr2	20193214	0.5985150212781751	chr2:20193214:C:T
chr2:20193216	['C', 'T']	10699	853.0	-53.37465134696718	-0.0418743845409389	0.0357548238520343	-1.1711534285339902	0.241563	0.241563	chr2	20193216	0.6169695854747351	chr2:20193216:C:T
chr2:20193289	['A', 'G']	10699	850.0	-52.4406025075647	-0.0410210191008282	0.0358119742767618	-1.145455393880547	0.252046	0.252046	chr2	20193289	0.598520190476226	chr2:20193289:A:G
chr2:20193422	['A', 'T']	10699	8831.650930167336	-148.4317981023396	0.0140113809703694	0.0140738819086714	0.9955590832218448	0.319487	0.319487	chr2	20193422	0.4955468086890808	chr2:20193422:A:T
chr2:20193648	['T', 'C']	10699	808.226626776365	39.8719299830587	0.0742751434640942	0.036516828499124	2.033997653051274	0.0419765	0.0419765	chr2	20193648	1.3769937757120505	chr2:20193648:T:C
chr2:20193911	['A', 'G']	10699	5141.805875198803	-207.3037664419334	-0.0173063998585313	0.0163754627242225	-1.0568495162540812	0.290604	0.290604	chr2	20193911	0.5366984121784931	chr2:20193911:A:G
chr2:20194300	['C', 'A']	10699	1405.0	-61.55855752851881	-0.0213475941403514	0.028145896711492	-0.7584620365509702	0.448191	0.448191	chr2	20194300	0.3485368686612456	chr2:20194300:C:A
chr2:20194590	['G', 'A']	10699	3815.139530533994	-156.64451393309898	-0.0188132002617226	0.0181899658815869	-1.0342625370598757	0.301037	0.301037	chr2	20194590	0.5213801226510464	chr2:20194590:G:A
chr2:20195087	['G', 'C']	10699	2067.193213684801	-117.9876032866176	-0.0360673237150736	0.0235584698542544	-1.530970557010101	0.125806	0.125806	chr2	20195087	0.9002986458164042	chr2:20195087:G:C
chr2:20195334	['CAATTA', 'C']	10699	10966.024957936062	-154.52744804697394	0.0216823545472894	0.0139972063989607	1.5490487122415573	0.1214	0.1214	chr2	20195334	0.9157813132607612	chr2:20195334:CAATTA:C
chr2:20195399	['A', 'G']	10699	10951.023555804824	-156.36438009717492	0.0210084170521509	0.0139954496509132	1.501089109400647	0.133362	0.133362	chr2	20195399	0.8749679001142836	chr2:20195399:A:G
chr2:20195439	['A', 'G']	10699	10965.024864460647	-157.8977035545536	0.0209712336321983	0.0139931858211456	1.4986747049773332	0.133988	0.133988	chr2	20195439	0.8729340954198866	chr2:20195439:A:G
chr2:20195950	['C', 'T']	10699	1148.1073097775284	31.178185532737256	0.0479330507491576	0.0312574143851745	1.5334937867379217	0.125184	0.125184	chr2	20195950	0.9024511755645304	chr2:20195950:C:T
chr2:20196330	['C', 'T']	10699	1717.0	-61.49879472009747	-0.0120169792721809	0.0257968961397684	-0.4658304319664123	0.641346	0.641346	chr2	20196330	0.1929076095608302	chr2:20196330:C:T
chr2:20196361	['T', 'C']	10699	11136.122569184745	-153.89726706597912	0.0228311467591357	0.0139710539954242	1.6341749710947628	0.102252	0.102252	chr2	20196361	0.9903281886461056	chr2:20196361:T:C
chr2:20196479	['C', 'T']	10699	301.0	19.327071899640764	0.0785286372330524	0.0594182618329691	1.3216246118710866	0.186321	0.186321	chr2	20196479	0.729738193573223	chr2:20196479:C:T
chr2:20196849	['A', 'C']	10699	11044.032249018508	-156.00321441552612	0.0218860970596174	0.0139772222851207	1.565840237292072	0.117416	0.117416	chr2	20196849	0.9302727187762516	chr2:20196849:A:C
chr2:20196945	['A', 'G']	10699	11479.0	-167.9053245225711	0.0220013042232424	0.0139676764769669	1.57515849250398	0.115249	0.115249	chr2	20196945	0.9383628342365012	chr2:20196945:A:G
chr2:20197062	['T', 'C']	10699	11046.0	-153.1536463716122	0.0224390378181042	0.0139773556524016	1.605385051087879	0.108439	0.108439	chr2	20197062	0.9648144960388444	chr2:20197062:T:C
chr2:20197353	['C', 'T']	10699	10370.969340063562	-100.48968770425812	0.0293098717160591	0.0139224016032925	2.105231019131607	0.0352945	0.0352945	chr2	20197353	1.4522929661632276	chr2:20197353:C:T
chr2:20198534	['G', 'A']	10699	1820.0	-63.84408007534159	-0.0108865267416875	0.0251321938828085	-0.433170569686493	0.6649	0.6649	chr2	20198534	0.1772436670486093	chr2:20198534:G:A
chr2:20199293	['A', 'G']	10699	6780.90136499626	-266.44167859847704	-0.0213664524670643	0.0150192996036545	-1.4225997903301288	0.154881	0.154881	chr2	20199293	0.8100018559739572	chr2:20199293:A:G
chr2:20199805	['G', 'T']	10699	8218.304412864622	-382.5996859783948	-0.0366817406813904	0.0143956127225964	-2.548119443628256	0.0108444	0.0108444	chr2	20199805	1.964794471671698	chr2:20199805:G:T
chr2:20200003	['A', 'T']	10699	1166.108992335016	28.105546830219904	0.0508224602064114	0.0308955509752103	1.6449766585224472	0.100004	0.100004	chr2	20200003	0.9999826285681502	chr2:20200003:A:T
chr2:20200669	['A', 'G']	10699	3500.32716395588	-157.44177118499297	-0.0263395769487829	0.0189239780698003	-1.391862580459059	0.163993	0.163993	chr2	20200669	0.7851746893075127	chr2:20200669:A:G
chr2:20200795	['T', 'C']	10699	18365.7165825388	-317.3180753994197	0.0568648533940853	0.0199689805809154	2.847659306576305	0.00441261	0.00441261	chr2	20200795	2.35530445513442	chr2:20200795:T:C
chr2:20204188	['C', 'T']	10699	3697.3455786128247	-68.05049883656253	0.0053768206307756	0.0184279402037374	0.2917754546265094	0.770464	0.770464	chr2	20204188	0.1132476489203923	chr2:20204188:C:T
chr2:20205001	['C', 'T']	10699	5570.520658066928	-62.23127784447439	0.0160685020094567	0.0159011100050215	1.010527064109508	0.312266	0.312266	chr2	20205001	0.50547529984354	chr2:20205001:C:T
chr2:20205018	['A', 'T']	10699	7882.73677322864	-212.0434870429171	-0.0017534055514612	0.0144229186227787	-0.1215707858666021	0.903241	0.903241	chr2	20205018	0.0441963570998905	chr2:20205018:A:T
chr2:20205243	['C', 'T']	10699	7887.474432083762	-211.54754986978008	-0.0015631860020464	0.014423811577699	-0.108375375927909	0.9137	0.9137	chr2	20205243	0.0391963750882302	chr2:20205243:C:T
chr2:20205280	['C', 'G']	10699	3589.0	-61.32959254819476	0.0084934906276955	0.0187420508913061	0.4531782928641689	0.65043	0.65043	chr2	20205280	0.1867994358426693	chr2:20205280:C:G
chr2:20206484	['C', 'T']	10699	3357.3137969713966	-89.21685170307005	-0.0016048896769979	0.019274634346221	-0.0832643384133805	0.933643	0.933643	chr2	20206484	0.029819154571219	chr2:20206484:C:T
chr2:20207156	['C', 'T']	10699	4458.416713404375	-41.02008866432279	0.0212737705919033	0.0171107483081262	1.243298668697032	0.213785	0.213785	chr2	20207156	0.6700227698744897	chr2:20207156:C:T
chr2:20207444	['C', 'T']	10699	3297.308188446438	-172.59324021489894	-0.0297865890909703	0.0190693859826979	-1.5620109172889125	0.118315	0.118315	chr2	20207444	0.9269601919379064	chr2:20207444:C:T
chr2:20207535	['T', 'A']	10699	2973.0	-123.95751028048235	-0.0161661714895021	0.0199977482162885	-0.8083995915267339	0.418879	0.418879	chr2	20207535	0.3779114119298546	chr2:20207535:T:A
chr2:20207871	['T', 'A']	10699	1825.3412171636908	-39.87273995684805	0.0067704387635696	0.0249483424039812	0.2713783005675457	0.786105	0.786105	chr2	20207871	0.1045194413969685	chr2:20207871:T:A
chr2:20208495	['G', 'T']	10699	4915.0	-183.06065724099145	-0.0125188646170687	0.0166162164869147	-0.7534124646803506	0.451219	0.451219	chr2	20208495	0.3456126212999269	chr2:20208495:G:T
chr2:20208599	['G', 'A']	10699	1200.0	-5.9482720665031925	0.0232624173939422	0.0300652276196284	0.7737316240624456	0.439107	0.439107	chr2	20208599	0.3574296395589196	chr2:20208599:G:A
chr2:20209794	['G', 'A']	10699	1063.0	-12.187221565733497	0.0147143813927265	0.0320308124617769	0.45938208436909	0.645969	0.645969	chr2	20209794	0.1897883232618525	chr2:20209794:G:A
chr2:20209930	['C', 'T']	10699	581.0	27.4055107756982	0.0737029713383043	0.0426610511364909	1.727640772434252	0.0840815	0.0840815	chr2	20209930	1.0752995491692523	chr2:20209930:C:T
chr2:20209998	['A', 'G']	10699	1265.2365149107227	-93.6633866815893	-0.0514665046644363	0.0297294016088776	-1.7311651724960273	0.0834512	0.0834512	chr2	20209998	1.0785674139322328	chr2:20209998:A:G
chr2:20210413	['G', 'A']	10699	2834.2649093288464	-158.86715628269835	-0.0351575996995379	0.0204040403902281	-1.723070481490298	0.0849047	0.0849047	chr2	20210413	1.0710682682063677	chr2:20210413:G:A
chr2:20210450	['G', 'A']	10699	6115.571602168629	-103.0019185680136	0.0084168198763281	0.0155486076767899	0.5413230593561303	0.588296	0.588296	chr2	20210450	0.2304041045002526	chr2:20210450:G:A
chr2:20210861	['C', 'T']	10699	4190.7833972141725	-121.34913778861132	-0.0058120679325259	0.0175533545750979	-0.3311086725708382	0.740569	0.740569	chr2	20210861	0.1304344713450644	chr2:20210861:C:T
chr2:20211692	['G', 'A']	10699	4421.413254813984	-103.75988209632648	0.0031682538993325	0.0171896040846376	0.184312208921903	0.853772	0.853772	chr2	20211692	0.0686580922644363	chr2:20211692:G:A
chr2:20211767	['G', 'A']	10699	705.0	35.57056193361488	0.0771530055745227	0.038831967326674	1.986842565185349	0.0469653	0.0469653	chr2	20211767	1.3282228991779634	chr2:20211767:G:A
chr2:20212436	['C', 'T']	10699	4553.425593568892	-126.0811805831226	-0.0014370087299772	0.0169628403766795	-0.0847151006592528	0.932489	0.932489	chr2	20212436	0.0303562825943181	chr2:20212436:C:T
chr2:20212466	['G', 'A']	10699	9590.585600748012	-216.2119548403533	0.0084275666895517	0.0141585755425797	0.5952270173088462	0.551704	0.551704	chr2	20212466	0.2582938672809222	chr2:20212466:G:A
chr2:20212765	['G', 'A']	10699	4020.0	-74.55377817659043	0.0094252881778102	0.0178309932457861	0.5285901939331219	0.597101	0.597101	chr2	20212765	0.2239522014792179	chr2:20212765:G:A
chr2:20212800	['C', 'A']	10699	1333.124602729482	9.295034786099183	0.029696871987363	0.029090131453889	1.0208572633793624	0.307345	0.307345	chr2	20212800	0.5123738477458977	chr2:20212800:C:A
chr2:20212925	['T', 'C']	10699	9634.900542157411	-229.17326361576824	0.0059112443138654	0.0141470759712211	0.4178421269448501	0.676071	0.676071	chr2	20212925	0.170007692684045	chr2:20212925:T:C
chr2:20212974	['T', 'C']	10699	4635.299738219896	-132.6006027392284	-0.0024949548560247	0.0168688421262933	-0.1479031481441096	0.882422	0.882422	chr2	20212974	0.0543236728712455	chr2:20212974:T:C
chr2:20213989	['A', 'G']	10699	9621.597194950911	-232.4004503355386	0.0053944999477103	0.0141499617668198	0.3812377755224679	0.703034	0.703034	chr2	20213989	0.1530236712030446	chr2:20213989:A:G
chr2:20215805	['G', 'A']	10699	5771.0	-221.13499790170127	-0.015250034221093	0.0156487606006489	-0.9745202582024658	0.32982	0.32982	chr2	20215805	0.4817230126506258	chr2:20215805:G:A
chr2:20215890	['AC', 'A']	10699	5793.0	-225.90324635698025	-0.0160548539537716	0.0156226405245503	-1.0276658371894345	0.30413	0.30413	chr2	20215890	0.516940738054353	chr2:20215890:AC:A
chr2:20217090	['C', 'T']	10699	900.0	-21.59743589291761	0.0013614646381491	0.0349540057407689	0.0389501749312014	0.968931	0.968931	chr2	20217090	0.013707149044399	chr2:20217090:C:T
chr2:20217352	['A', 'G']	10699	5893.0	-212.75298008342875	-0.0122933418461615	0.0155437182939884	-0.7908881011383249	0.429027	0.429027	chr2	20217352	0.3675153754562352	chr2:20217352:A:G
chr2:20218346	['A', 'T']	10699	235.04393755258485	5.908478646577188	0.0386742911380341	0.0672482415610852	0.5750974336318398	0.565238	0.565238	chr2	20218346	0.2477686489544785	chr2:20218346:A:T
chr2:20218527	['A', 'G']	10699	6337.51989795909	-242.66786537376976	-0.0173767360075044	0.0161512358878806	-1.07587655385204	0.282007	0.282007	chr2	20218527	0.5497401114549556	chr2:20218527:A:G
chr2:20218742	['C', 'T']	10699	5163.861191656534	-173.7490540488562	-0.0092183240887977	0.0162405625432542	-0.5676111319571697	0.570311	0.570311	chr2	20218742	0.2438882517828944	chr2:20218742:C:T
chr2:20219165	['A', 'G']	10699	10670.958064214172	-307.1705039514851	-0.0024684945723517	0.0140546417684633	-0.1756355382810726	0.860584	0.860584	chr2	20219165	0.0652067325926514	chr2:20219165:A:G
chr2:20220162	['T', 'C']	10699	5069.94774235767	-141.98688014141914	-0.0022439285778928	0.0163603115636031	-0.137156836480114	0.890909	0.890909	chr2	20220162	0.0501666537814959	chr2:20220162:T:C
chr2:20220317	['G', 'A']	10699	5066.0	-144.30748106982355	-0.00287572996518	0.0163638711096859	-0.1757365323830901	0.860504	0.860504	chr2	20220317	0.0652471065404999	chr2:20220317:G:A
chr2:20220955	['C', 'G']	10699	4786.89483032626	-132.1670644552896	-0.0022792744045285	0.016728792403296	-0.1362485916245477	0.891627	0.891627	chr2	20220955	0.0498167888083671	chr2:20220955:C:G
chr2:20220971	['A', 'C']	10699	2979.556978592129	-60.4014225255214	0.0014095425335305	0.020223272804519	0.06969903176184	0.944435	0.944435	chr2	20220971	0.024827926691566	chr2:20220971:A:C
chr2:20221331	['G', 'A']	10699	3829.357917367732	-54.96570731127901	0.011826976318964	0.0183219037817703	0.6455102297137649	0.51861	0.51861	chr2	20221331	0.2851591132840839	chr2:20221331:G:A
chr2:20221678	['C', 'G']	10699	1030.0	-18.8648528132596	0.0110255856605043	0.0328768003430499	0.3353606660459312	0.73736	0.73736	chr2	20221678	0.1323204255181531	chr2:20221678:C:G
chr2:20222025	['T', 'C']	10699	5028.940076657007	-157.6850086961611	-0.0107039877908318	0.0164370933448802	-0.6512092841625144	0.514925	0.514925	chr2	20222025	0.2882560223338126	chr2:20222025:T:C
chr2:20222112	['G', 'C']	10699	475.27216080402434	-8.368170056041222	0.0035468342132679	0.0488644689507102	0.0725851378195813	0.942138	0.942138	chr2	20222112	0.0258854791084378	chr2:20222112:G:C
chr2:20223843	['C', 'T']	10699	1037.0969340063564	-16.276352888396033	0.0142623850353454	0.0327436496760355	0.4355771325572111	0.663152	0.663152	chr2	20223843	0.1783869162478182	chr2:20223843:C:T
chr2:20225784	['T', 'C']	10699	20323.0	-592.747225692082	-0.075212361491105	0.0321168965829237	-2.341831543309662	0.0192076	0.0192076	chr2	20225784	1.716526897078559	chr2:20225784:T:C
chr2:20226329	['A', 'T']	10699	2683.7525243081527	-124.86527390955578	-0.0175863309666907	0.0211716579981568	-0.830654404497832	0.406187	0.406187	chr2	20226329	0.3912739802877139	chr2:20226329:A:T
chr2:20227428	['G', 'T']	10699	9750.82275404319	-270.85069252963115	-0.0018033515895491	0.0140995765855196	-0.127901116647801	0.89823	0.89823	chr2	20227428	0.0466124440218238	chr2:20227428:G:T
chr2:20227430	['C', 'T']	10699	9750.82275404319	-270.85069252963115	-0.0018033515895491	0.0140995765855196	-0.127901116647801	0.89823	0.89823	chr2	20227430	0.0466124440218238	chr2:20227430:C:T
chr2:20227723	['G', 'C']	10699	5740.536548887642	-199.0248912989824	-0.0072448795938947	0.0158713432744253	-0.4564755149344546	0.648057	0.648057	chr2	20227723	0.1883867939800545	chr2:20227723:G:C
chr2:20228362	['C', 'T']	10699	1034.1933252313734	-13.720160081048862	0.0164126054815812	0.0328215782977674	0.5000553395903484	0.617046	0.617046	chr2	20228362	0.209682458654767	chr2:20228362:C:T
chr2:20228976	['G', 'A']	10699	5032.0	-163.57615996314965	-0.0081534725650515	0.0164628357334555	-0.495265378156095	0.620423	0.620423	chr2	20228976	0.2073121106199862	chr2:20228976:G:A
chr2:20229333	['G', 'A']	10699	9580.477276977745	-285.87925391405224	-0.0049479985299214	0.0141228174372004	-0.3503549169224623	0.726079	0.726079	chr2	20229333	0.1390161239314253	chr2:20229333:G:A
chr2:20229564	['G', 'A']	10699	562.0450009414426	27.286276618648248	0.0679540556216579	0.0439739333560432	1.5453258427317638	0.122297	0.122297	chr2	20229564	0.912584196270548	chr2:20229564:G:A
chr2:20230221	['T', 'C']	10699	8680.811366610582	-278.4506536485171	-0.0078115140343004	0.0142998160113926	-0.5462667511300139	0.584894	0.584894	chr2	20230221	0.2329228337234561	chr2:20230221:T:C
chr2:20230288	['T', 'C']	10699	8686.435676888557	-285.4477811436332	-0.009067882435961	0.0142996564018605	-0.6341328897092396	0.526008	0.526008	chr2	20230288	0.2790076506572219	chr2:20230288:T:C
chr2:20230808	['G', 'T']	10699	1010.0944101701252	-18.30137129324428	0.0100797142993024	0.0331925028270772	0.3036744276806919	0.761382	0.761382	chr2	20230808	0.1183973946520413	chr2:20230808:G:T
chr2:20230848	['G', 'A']	10699	8677.433152580405	-283.3343675980087	-0.0087981711857708	0.0143006715229005	-0.615227835397922	0.538417	0.538417	chr2	20230848	0.2688812361361682	chr2:20230848:G:A
chr2:20230956	['A', 'G']	10699	8690.624567635787	-279.486531497129	-0.0080010653640922	0.0142940216511989	-0.5597490726776112	0.575662	0.575662	chr2	20230956	0.239832437793426	chr2:20230956:A:G
chr2:20230989	['T', 'C']	10699	20522.0	-592.5608451195352	-0.0854297329908129	0.0354203984065443	-2.4118795054272653	0.0158873	0.0158873	chr2	20230989	1.7989499035940706	chr2:20230989:T:C
chr2:20231784	['C', 'A']	10699	694.0648719386801	-16.886484968399465	0.0049915617889199	0.0398766852577327	0.1251749426176804	0.900387	0.900387	chr2	20231784	0.0455707840724754	chr2:20231784:C:A
chr2:20231952	['C', 'G']	10699	314.64699822047385	38.52235161681307	0.1479013854286076	0.0579892287097467	2.5504975444473974	0.0107708	0.0107708	chr2	20231952	1.9677520383285427	chr2:20231952:C:G
chr2:20232320	['C', 'T']	10699	20524.530474674662	-591.9290588263767	-0.0850260689744029	0.0355052609191164	-2.394745645387552	0.016649	0.016649	chr2	20232320	1.7786118466936554	chr2:20232320:C:T
chr2:20233317	['T', 'C']	10699	19627.68348151615	-542.4519472571371	-0.0297568344824496	0.0253767964227289	-1.1726001181062276	0.240982	0.240982	chr2	20233317	0.6180153955687879	chr2:20233317:T:C
chr2:20233457	['T', 'C']	10699	7463.766588675712	-269.2858066794986	-0.0138184496309671	0.0147582043026878	-0.9363232374043288	0.349128	0.349128	chr2	20233457	0.4570153194532071	chr2:20233457:T:C
chr2:20233682	['G', 'A']	10699	9014.370172978026	-267.6370640854745	-0.0046245222578876	0.014236079792627	-0.3248452049476926	0.745305	0.745305	chr2	20233682	0.1276659652246995	chr2:20233682:G:A
chr2:20234212	['TTC', 'T']	10699	1060.1250824149963	-10.017347018889494	0.0191806949806017	0.0325215477320828	0.5897841990367436	0.555348	0.555348	chr2	20234212	0.2554347878380479	chr2:20234212:TTC:T
chr2:20234213	['TC', 'T']	10699	7228.209487360378	-188.4755446146332	0.0002139816760251	0.0156569474835869	0.0136668834234419	0.989096	0.989096	chr2	20234213	0.0047615544625715	chr2:20234213:TC:T
chr2:20234452	['C', 'T']	10699	8404.785567395775	-259.3531042272517	-0.0067766735159222	0.0143815204629652	-0.4712070280311008	0.637503	0.637503	chr2	20234452	0.1955177671600776	chr2:20234452:C:T
chr2:20234953	['G', 'A']	10699	1036.2905759162304	-10.270224443692411	0.0184310795655221	0.0328265725909469	0.5614682895833334	0.57449	0.57449	chr2	20234953	0.2407175265624968	chr2:20234953:G:A
chr2:20235555	['A', 'G']	10699	1033.0965601046923	-9.620809151711402	0.0192923795123367	0.0328674308794265	0.5869755863520472	0.557233	0.557233	chr2	20235555	0.2539631720515132	chr2:20235555:A:G
chr2:20236729	['A', 'C']	10699	1014.1895858651958	-6.72810937689513	0.0217065141453516	0.0331007617736096	0.655770833729201	0.511986	0.511986	chr2	20236729	0.2907419144262685	chr2:20236729:A:C
chr2:20236794	['C', 'T']	10699	1328.2482939141814	1.1165802286060449	0.0233006801399146	0.0290688686332074	0.8015681805137944	0.422821	0.422821	chr2	20236794	0.3738434509823198	chr2:20236794:C:T
chr2:20237605	['A', 'G']	10699	4213.393811927463	-212.2964530529571	-0.026387413303959	0.0176908984678147	-1.4915812982571768	0.135838	0.135838	chr2	20237605	0.8669787213533475	chr2:20237605:A:G
chr2:20237623	['C', 'T']	10699	4895.0	-64.94871267891034	0.0137339513835546	0.016721251465957	0.8213470990204144	0.411467	0.411467	chr2	20237623	0.3856649898383343	chr2:20237623:C:T
chr2:20238094	['C', 'T']	10699	3214.6009161447137	-67.1741061228012	0.0035756699386385	0.0197357055724135	0.1811777098882427	0.856232	0.856232	chr2	20238094	0.0674085452896992	chr2:20238094:C:T
chr2:20239167	['C', 'T']	10699	2376.8886395511927	-126.8485739550524	-0.0274467695752578	0.0223572169844252	-1.227646964932093	0.219607	0.219607	chr2	20239167	0.6583538208115557	chr2:20239167:C:T
chr2:20239865	['G', 'A']	10699	3217.202805049088	-71.00195435455912	0.0020480190375057	0.0197350435467802	0.1037757546696636	0.917349	0.917349	chr2	20239865	0.0374654081262651	chr2:20239865:G:A
chr2:20240087	['A', 'C']	10699	1055.0986165638435	-17.230488756417415	0.0102106872661997	0.0324365579015164	0.3147894822009562	0.752928	0.752928	chr2	20240087	0.1232465519503409	chr2:20240087:A:C
chr2:20240560	['C', 'T']	10699	654.0611329220415	-1.7950053341083276	0.0161684620766345	0.040907447730187	0.3952449486283473	0.69267	0.69267	chr2	20240560	0.159473621539712	chr2:20240560:C:T
chr2:20240892	['C', 'G']	10699	2376.2220975883342	-126.1093308707127	-0.0270319780703155	0.0223558241777744	-1.209169380442258	0.226625	0.226625	chr2	20240892	0.6446921828964349	chr2:20240892:C:G
chr2:20241099	['C', 'T']	10699	5293.494765376706	-87.7031723073744	0.01042016038979	0.0163232268439747	0.6383640005368375	0.52325	0.52325	chr2	20241099	0.2812907629892759	chr2:20241099:C:T
chr2:20241100	['G', 'A']	10699	1055.0986165638435	-17.262944230934007	0.0101756059838747	0.0324365691299788	0.3137078383074167	0.753749	0.753749	chr2	20241100	0.1227732510305916	chr2:20241100:G:A
chr2:20241443	['G', 'A']	10699	1052.0	-18.345246016104927	0.0088927407401867	0.0324427030813527	0.2741060360441462	0.784008	0.784008	chr2	20241443	0.1056795057618255	chr2:20241443:G:A
chr2:20242870	['A', 'C']	10699	9064.694493783303	-272.35372045937754	-0.0062373332930035	0.0141996360334715	-0.4392600823218869	0.660482	0.660482	chr2	20242870	0.180139013639454	chr2:20242870:A:C
chr2:20242972	['G', 'A']	10699	3801.355300056085	-71.51640556869363	0.0067579078531331	0.0184528244573243	0.3662262039484592	0.714204	0.714204	chr2	20242972	0.1461777218090686	chr2:20242972:G:A
chr2:20245878	['T', 'C']	10699	2757.061547095688	-60.355456294159566	0.0028740272454257	0.0210227109403157	0.1367105913973327	0.891262	0.891262	chr2	20245878	0.0499946097362087	chr2:20245878:T:C
chr2:20245946	['T', 'C']	10699	9364.750584275966	-280.32549285685866	-0.0052266394736485	0.0141353726474022	-0.3697560442178454	0.711572	0.711572	chr2	20245946	0.1477811495211366	chr2:20245946:T:C
chr2:20247880	['G', 'A']	10699	1201.2245489389547	-1.8139481357645515	0.0202974211774276	0.0305333810622597	0.6647616631790539	0.506217	0.506217	chr2	20247880	0.295663274266225	chr2:20247880:G:A
chr2:20248760	['C', 'T']	10699	308.0287904281174	41.6358522502076	0.1612287016379855	0.0587129096432253	2.746051977626508	0.00604181	0.00604181	chr2	20248760	2.218832936336656	chr2:20248760:C:T
chr2:20248800	['A', 'G']	10699	612.1144246050294	33.411252256052684	0.0796914892339172	0.0416103569258185	1.9151839859482207	0.0554957	0.0554957	chr2	20248800	1.255740666221814	chr2:20248800:A:G
chr2:20249413	['G', 'A']	10699	4740.886229784052	-86.98151650900448	0.0081817003476346	0.0169181020855187	0.4836062760631933	0.628675	0.628675	chr2	20249413	0.201573809536758	chr2:20249413:G:A
chr2:20251942	['G', 'A']	10699	749.0	-22.07278453976064	-0.0036318567543539	0.0382202354356831	-0.0950244474675105	0.924297	0.924297	chr2	20251942	0.0341884565550447	chr2:20251942:G:A
chr2:20253015	['T', 'C']	10699	600.0560852495794	-26.8352542048638	-0.0235242349723177	0.0425223424721331	-0.5532205801628703	0.580124	0.580124	chr2	20253015	0.2364791671958073	chr2:20253015:T:C
chr2:20253107	['G', 'A']	10699	252.0	0.8372340254193877	0.0343291410680113	0.0644914255969524	0.532305508061734	0.594525	0.594525	chr2	20253107	0.2258298784149005	chr2:20253107:G:A
chr2:20254530	['A', 'G']	10699	981.0	-7.082336717290681	0.0128415379433194	0.0334524464499694	0.3838744039998661	0.701079	0.701079	chr2	20254530	0.1542330414756314	chr2:20254530:A:G
chr2:20254670	['A', 'G']	10699	4879.0	-139.50576283501354	-0.0073977903719713	0.0165494838285705	-0.4470103387273031	0.654877	0.654877	chr2	20254670	0.1838402622028826	chr2:20254670:A:G
chr2:20255485	['A', 'G']	10699	985.6448746726523	-25.395893494023788	0.0020969852332372	0.0334443950078036	0.0627006478289688	0.950006	0.950006	chr2	20255485	0.0222736518072967	chr2:20255485:A:G
chr2:20255868	['TACTG', 'T']	10699	742.0693587586464	-24.158335869407427	-0.0068192742974334	0.0383843712480595	-0.1776575745728328	0.858995	0.858995	chr2	20255868	0.06600936408346	chr2:20255868:TACTG:T
chr2:20255996	['C', 'G']	10699	1195.2234271291018	-37.15598808333117	-0.0055757105722658	0.030401228588124	-0.1834041198731025	0.854484	0.854484	chr2	20255996	0.0682960649230764	chr2:20255996:C:G
chr2:20256649	['G', 'A']	10699	744.0	-21.97563376919004	-0.0034168129329964	0.0383376131001199	-0.0891243000463629	0.928985	0.928985	chr2	20256649	0.0319912983527751	chr2:20256649:G:A
chr2:20256737	['A', 'T']	10699	2733.0	-53.86277136918267	0.0060760730432984	0.0210636779018191	0.2884621133887401	0.772999	0.772999	chr2	20256737	0.1118210679118986	chr2:20256737:A:T
chr2:20259221	['A', 'G']	10699	1055.0	-34.85288121249738	-0.0037146829039712	0.0323050738104854	-0.114987599959161	0.908457	0.908457	chr2	20259221	0.0416956243324783	chr2:20259221:A:G
chr2:20261909	['C', 'T']	10699	760.706416861827	-16.526818792518455	0.0048243022721096	0.0379448623746758	0.1271398015487159	0.898832	0.898832	chr2	20261909	0.0463214743303101	chr2:20261909:C:T
chr2:20261973	['T', 'C']	10699	759.1419089464335	-16.558333525986903	0.0047703404601582	0.0379420729624767	0.1257269328662119	0.89995	0.89995	chr2	20261973	0.0457816187021243	chr2:20261973:T:C
chr2:20263091	['G', 'C']	10699	3211.200561009818	-67.33247432389074	0.0033368332170063	0.0197240612841561	0.1691757680598357	0.865662	0.865662	chr2	20263091	0.0626516463068153	chr2:20263091:G:C
chr2:20264269	['G', 'A']	10699	4997.199498601851	-121.15330173370413	-0.0017759999806576	0.0167226124190411	-0.1062035007541908	0.915423	0.915423	chr2	20264269	0.0383781801241455	chr2:20264269:G:A
chr2:20264571	['A', 'T']	10699	7996.737142322798	-268.1075907369128	-0.010545983504869	0.0144912845266419	-0.7277466318103439	0.466785	0.466785	chr2	20264571	0.3308831083291029	chr2:20264571:A:T
chr2:20264952	['T', 'C']	10699	8094.026086956521	-277.6963785591438	-0.0113054247233843	0.0144602962627469	-0.7818252488027989	0.434335	0.434335	chr2	20264952	0.362175172492693	chr2:20264952:T:C
chr2:20265251	['A', 'C']	10699	954.6419348622138	-29.434078417256256	-0.0041270392071209	0.0344390760368271	-0.1198359445737652	0.904615	0.904615	chr2	20265251	0.0435362152157707	chr2:20265251:A:C
chr2:20265253	['A', 'C']	10699	802.2999532491818	-15.098636054322606	0.0089910623925722	0.0369629376773861	0.2432453413483147	0.80782	0.80782	chr2	20265253	0.0926853987742075	chr2:20265253:A:C
chr2:20265519	['C', 'T']	10699	741.1385435168739	-25.562125865402816	-0.0094442549148377	0.0384083765095019	-0.2458905002793159	0.805772	0.805772	chr2	20265519	0.093787828107694	chr2:20265519:C:T
chr2:20266673	['G', 'A']	10699	3831.358104318564	-74.56826682595529	0.00657156597017	0.0183921449407542	0.3573028589834821	0.720872	0.720872	chr2	20266673	0.1421418429486991	chr2:20266673:G:A
chr2:20267591	['A', 'C']	10699	1306.0	7.734532436290378	0.028620043113612	0.0292884326759767	0.9771790600828923	0.328503	0.328503	chr2	20267591	0.4834606599626586	chr2:20267591:A:C
chr2:20267729	['A', 'G']	10699	4724.88323829111	-81.95965407799613	0.0094894165615797	0.0169358435431658	0.5603155542499695	0.575276	0.575276	chr2	20267729	0.2401237439737762	chr2:20267729:A:G
chr2:20267793	['T', 'C']	10699	756.0	-17.964187455405668	0.0025462667250444	0.0380090663655343	0.0669910357849074	0.94659	0.94659	chr2	20267793	0.0238380878331197	chr2:20267793:T:C
chr2:20267933	['G', 'A']	10699	4729.442045242102	-83.18466128537457	0.0090892816001188	0.0169345967570854	0.53672855223529	0.591466	0.591466	chr2	20267933	0.2280702154262171	chr2:20267933:G:A
chr2:20267985	['G', 'T']	10699	290.08133881824983	5.82555886550067	0.033416072964165	0.0600785296128382	0.5562065712910575	0.578081	0.578081	chr2	20267985	0.2380113045061487	chr2:20267985:G:T
chr2:20268168	['C', 'T']	10699	4856.0	-134.0403904815867	-0.0062939874056337	0.0165766432644267	-0.3796901040357528	0.704183	0.704183	chr2	20268168	0.152314463638612	chr2:20268168:C:T
chr2:20268510	['C', 'T']	10699	7818.923235156616	-253.5388388184253	-0.0090562742983851	0.0145863742648736	-0.6208722012703406	0.534697	0.534697	chr2	20268510	0.271892252569008	chr2:20268510:C:T
chr2:20268634	['C', 'CA']	10699	762.4062647865982	-19.063037207037823	0.0012131701827318	0.0380951455396205	0.0318457946687747	0.974596	0.974596	chr2	20268634	0.0111753754105958	chr2:20268634:C:CA
chr2:20270547	['AAT', 'A']	10699	3208.2972466754054	-63.93058649021738	0.0049668492162083	0.0197417204263651	0.2515915081836058	0.801362	0.801362	chr2	20270547	0.0961712553417901	chr2:20270547:AAT:A
chr2:20271059	['C', 'T']	10699	746.2092370979806	-22.498939837928468	-0.0042971285868758	0.0382913661119706	-0.1122218667861136	0.91065	0.91065	chr2	20271059	0.0406485080713698	chr2:20271059:C:T
chr2:20272270	['A', 'T']	10699	3837.35866517106	-80.36708519131086	0.0043691181591987	0.0183817306558031	0.2376880741541806	0.812128	0.812128	chr2	20272270	0.0903755159402405	chr2:20272270:A:T
chr2:20273086	['G', 'A']	10699	19098.785100018693	-549.7632610309993	-0.0292289671053464	0.0225214722210902	-1.2978266615259255	0.194375	0.194375	chr2	20273086	0.7113595936290873	chr2:20273086:G:A
chr2:20274522	['G', 'A']	10699	666.0622546270331	-1.359993784665367	0.0163187342834802	0.0405084301000487	0.4028478576724864	0.687068	0.687068	chr2	20274522	0.163000278132138	chr2:20274522:G:A
chr2:20274533	['T', 'C']	10699	740.1383565485651	-24.95692451963937	-0.0085443888278968	0.0384317668742952	-0.2223262036284792	0.824064	0.824064	chr2	20274533	0.0840390580025369	chr2:20274533:T:C
chr2:20275404	['C', 'T']	10699	4723.324420344054	-80.92241924675275	0.0099000401709419	0.0169415508540632	0.5843644573169393	0.558987	0.558987	chr2	20275404	0.252598292102691	chr2:20275404:C:T
chr2:20276223	['T', 'C']	10699	741.6932360370474	-25.168718425942178	-0.0088889250158016	0.0384083310484134	-0.2314322120530881	0.816983	0.816983	chr2	20276223	0.0877869802888887	chr2:20276223:T:C
chr2:20276427	['A', 'G']	10699	19791.0	-553.4060913596616	-0.0358737505812125	0.0264122792890413	-1.3582224460308836	0.174422	0.174422	chr2	20276427	0.7583987380042592	chr2:20276427:A:G
chr2:20279021	['T', 'C']	10699	720.0673022994952	-20.86049506292245	-0.0035315885872272	0.0389700550444285	-0.0906231357179509	0.927794	0.927794	chr2	20279021	0.0325484403700907	chr2:20279021:T:C
chr2:20279409	['C', 'T']	10699	1327.0	8.709847761279601	0.0255137043238935	0.02912327718908	0.8760588363132443	0.381018	0.381018	chr2	20279409	0.4190545069595003	chr2:20279409:C:T
chr2:20279706	['T', 'C']	10699	19791.549551234108	-550.4881527440236	-0.0339532092176826	0.0264181892410235	-1.285220910029605	0.198743	0.198743	chr2	20279706	0.7017081588471412	chr2:20279706:T:C
chr2:20279872	['C', 'T']	10699	4749.331712789827	-88.33682367328521	0.0079763740752659	0.0169070912074265	0.4717768406999733	0.637096	0.637096	chr2	20279872	0.1957951216223707	chr2:20279872:C:T
chr2:20280499	['CTATT', 'C']	10699	677.2532024310426	10.491886257245625	0.0339590678600871	0.0402954074529521	0.8427528099755998	0.399386	0.399386	chr2	20280499	0.3986071628737066	chr2:20280499:CTATT:C
chr2:20284628	['T', 'C']	10699	1048.0979622359318	-26.27587579645933	0.0050528046803977	0.0323987432932477	0.155956810875774	0.87607	0.87607	chr2	20284628	0.0574611913214608	chr2:20284628:T:C
chr2:20284948	['G', 'A']	10699	7864.20512341062	-248.79168276633723	-0.0075969692629756	0.014565961386906	-0.521556323072835	0.60199	0.60199	chr2	20284948	0.2204107229961461	chr2:20284948:G:A
chr2:20285149	['G', 'A']	10699	666.0622546270331	-1.3961559071875629	0.0162704093542955	0.0405078617223053	0.4016605335980087	0.687942	0.687942	chr2	20285149	0.1624481753426268	chr2:20285149:G:A
chr2:20285931	['T', 'C']	10699	754.0	-18.699898326947046	0.0015758401591899	0.0380544520669607	0.0414101392503851	0.96697	0.96697	chr2	20285931	0.014586999584592	chr2:20285931:T:C
chr2:20286028	['C', 'T']	10699	737.1377956436384	-24.64056260243625	-0.0080674615042428	0.0385025583335527	-0.2095305313053048	0.834038	0.834038	chr2	20286028	0.0788141618150769	chr2:20286028:C:T
chr2:20286188	['A', 'G']	10699	737.1377956436384	-27.10053072886377	-0.0118387047451049	0.0385030068688948	-0.3074748106145701	0.758488	0.758488	chr2	20286188	0.1200512857737679	chr2:20286188:A:G
chr2:20286356	['T', 'G']	10699	20912.954664423258	-549.692936068392	-0.0416129497221985	0.0468154439669965	-0.8888722651340105	0.374092	0.374092	chr2	20286356	0.4270215791394178	chr2:20286356:T:G
chr2:20286401	['T', 'C']	10699	754.0704804636381	-18.756293137032973	0.0014940451845599	0.0380546145070238	0.0392605523381193	0.968683	0.968683	chr2	20286401	0.0138183218911065	chr2:20286401:T:C
chr2:20286565	['T', 'A']	10699	3821.4287050023377	-74.0996718480538	0.0064393447048569	0.0183966560150421	0.3500279996316613	0.726325	0.726325	chr2	20286565	0.1388690072289516	chr2:20286565:T:A
chr2:20287208	['C', 'T']	10699	308.1151940158953	41.253551915032446	0.1598022800522633	0.0587066422943889	2.722047690122059	0.0064984	0.0064984	chr2	20287208	2.187193559773712	chr2:20287208:C:T
chr2:20288406	['T', 'C']	10699	4117.769748527624	-72.6742238007941	0.008208459320039	0.0177875293640376	0.4614727066387717	0.644469	0.644469	chr2	20288406	0.1907979680743221	chr2:20288406:T:C
chr2:20289207	['T', 'C']	10699	1305.366024682124	10.163062019586294	0.0306682581542869	0.029297767269512	1.0467779975234193	0.295226	0.295226	chr2	20289207	0.5298453976643843	chr2:20289207:T:C
chr2:20289835	['T', 'C']	10699	721.0	-21.67183723524742	-0.0045060889763302	0.0389455033085148	-0.1157024198823245	0.907891	0.907891	chr2	20289835	0.0419662890781257	chr2:20289835:T:C
chr2:20291080	['T', 'A']	10699	17174.26265556283	-466.4004548566942	-0.0118545756783663	0.0175389076463279	-0.6759015964627826	0.499118	0.499118	chr2	20291080	0.3017967676219311	chr2:20291080:T:A
chr2:20291083	['T', 'A']	10699	349.032622920172	40.501771570437846	0.1418316528377392	0.0551180179557759	2.5732357239612305	0.0100886	0.0100886	chr2	20291083	1.9961690968413648	chr2:20291083:T:A
chr2:20291451	['G', 'A']	10699	4854.907544171263	-139.52951381017928	-0.0077565852886595	0.0165859982804167	-0.4676586333556939	0.640038	0.640038	chr2	20291451	0.1937942405467483	chr2:20291451:G:A
chr2:20291560	['G', 'A']	10699	4034.754230157988	-69.40710201420055	0.0083727426044739	0.0179375345097749	0.4667722088512931	0.640672	0.640672	chr2	20291560	0.193364256047496	chr2:20291560:G:A
chr2:20291823	['T', 'C']	10699	3219.300897363993	-66.26989349575793	0.0039754512142139	0.0197041999415826	0.201756540534509	0.840111	0.840111	chr2	20291823	0.0756633288158717	chr2:20291823:T:C
chr2:20291871	['G', 'A']	10699	1328.0	-1.7256775353962006	0.021105068132486	0.0290901790363522	0.7255049240540008	0.468158	0.468158	chr2	20291871	0.3296075508837714	chr2:20291871:G:A
chr2:20292610	['AC', 'A']	10699	662.1856768885564	-0.6843554331315258	0.0174792156600048	0.0406212667412078	0.4302971586622919	0.666988	0.666988	chr2	20292610	0.1758819795477145	chr2:20292610:AC:A
chr2:20292793	['T', 'C']	10699	737.6204864359213	-13.960411520003088	0.0078433407240962	0.0385058244386856	0.2036923202770406	0.838598	0.838598	chr2	20292793	0.0764461776944343	chr2:20292793:T:C
chr2:20293191	['T', 'C']	10699	19846.0	-540.6935827047998	-0.0267727851353632	0.0268390340851579	-0.9975316194470908	0.318529	0.318529	chr2	20293191	0.4968510218321403	chr2:20293191:T:C
chr2:20293197	['T', 'C']	10699	2844.5317378704312	-66.076789539108	-0.0021885565063012	0.0205970716784228	-0.1062557115142688	0.915381	0.915381	chr2	20293197	0.0383981061984201	chr2:20293197:T:C
chr2:20293446	['C', 'T']	10699	19862.856515236494	-570.7864445049637	-0.0476280880609018	0.0270061279655958	-1.7636029912017452	0.0778274	0.0778274	chr2	20293446	1.1088674778965186	chr2:20293446:C:T
chr2:20293487	['T', 'C']	10699	4115.923508509444	-73.92793186998884	0.0077980466804529	0.0177911125631298	0.4383113564585937	0.661169	0.661169	chr2	20293487	0.17968751723694	chr2:20293487:T:C
chr2:20293889	['C', 'CA']	10699	1837.687050023376	21.86492480879275	0.0361475210319297	0.0248476527064004	1.4547660279644257	0.145763	0.145763	chr2	20293889	0.8363527019103328	chr2:20293889:C:CA
chr2:20296691	['T', 'C']	10699	9361.086820925517	-316.092132125271	-0.0152183418202335	0.015044004463542	-1.011588494081744	0.311758	0.311758	chr2	20296691	0.5061823933064294	chr2:20296691:T:C
chr2:20298559	['C', 'T']	10699	4550.0	-98.49489306600184	0.0034870915010102	0.0171749792035192	0.2030332298915236	0.839113	0.839113	chr2	20298559	0.0761795505277706	chr2:20298559:C:T
chr2:20298826	['G', 'A']	10699	1191.0	-61.03433490820549	-0.0247722530939389	0.0306863056680802	-0.8072738817728379	0.419527	0.419527	chr2	20298826	0.3772400835273601	chr2:20298826:G:A
chr2:20298840	['G', 'A']	10699	730.3413128857303	-17.949164875115432	0.0019448575081986	0.0387271570463897	0.0502194753379122	0.959948	0.959948	chr2	20298840	0.017752291882007	chr2:20298840:G:A
chr2:20299395	['T', 'C']	10699	721.20222513089	-21.613641710779536	-0.0044323429779075	0.0389459443976013	-0.1138075619031738	0.909392	0.909392	chr2	20299395	0.0412488706401884	chr2:20299395:T:C
chr2:20299540	['T', 'C']	10699	1920.1277632071944	3.940474585027289	0.0272633619541998	0.0243817423886393	1.118187597901258	0.263512	0.263512	chr2	20299540	0.5791996027849535	chr2:20299540:T:C
chr2:20299624	['C', 'T']	10699	4554.702851799906	-100.2787201420328	0.0029960938913659	0.017179824621317	0.1743960696576828	0.861558	0.861558	chr2	20299624	0.0647154805699072	chr2:20299624:C:T
chr2:20299943	['T', 'C']	10699	277.07769259536275	-10.504229815597707	-0.0199084316412271	0.0616433789589413	-0.3229613946777229	0.746731	0.746731	chr2	20299943	0.126835818874665	chr2:20299943:T:C
chr2:20300000	['G', 'C']	10699	19790.0	-552.3423247634473	-0.0352127191662587	0.026407432765271	-1.333439697802341	0.182416	0.182416	chr2	20300000	0.7389370716711979	chr2:20300000:G:C
chr2:20300818	['C', 'T']	10699	732.094823551437	-17.80558198407368	0.0021313711793822	0.0387045966814594	0.0550676498950107	0.956086	0.956086	chr2	20300818	0.0195030411489981	chr2:20300818:C:T
chr2:20301331	['G', 'C']	10699	721.0	-21.67183723524742	-0.0045060889763302	0.0389455033085148	-0.1157024198823245	0.907891	0.907891	chr2	20301331	0.0419662890781257	chr2:20301331:G:C
chr2:20301735	['G', 'A']	10699	3211.200561009818	-62.89979569542035	0.0054044056881245	0.0197240969474859	0.2740001584109737	0.78409	0.78409	chr2	20301735	0.1056340849430393	chr2:20301735:G:A
chr2:20302437	['A', 'C']	10699	3847.7192670842296	-79.23974752144288	0.004905967570203	0.018360631677103	0.2672003695995461	0.78932	0.78932	chr2	20302437	0.1027468927861784	chr2:20302437:A:C
chr2:20302709	['A', 'G']	10699	1914.3578573431805	6.927139791302482	0.0287768124029501	0.0243864420724509	1.180033246238035	0.238013	0.238013	chr2	20302709	0.6233993216238344	chr2:20302709:A:G
chr2:20303675	['C', 'T']	10699	8019.248597606583	-268.35156083494576	-0.0103017252529087	0.0144795751407643	-0.7114659893511868	0.476811	0.476811	chr2	20303675	0.3216537340056656	chr2:20303675:C:T
chr2:20303696	['C', 'T']	10699	19788.699167991028	-546.7367527122844	-0.0315219295294536	0.0264029128116887	-1.193880756804175	0.232551	0.232551	chr2	20303696	0.6334817886248443	chr2:20303696:C:T
chr2:20303987	['C', 'CCTT']	10699	7538.409180143965	-230.0603586354644	-0.0060976858540248	0.014694145421743	-0.4149738333882332	0.678169	0.678169	chr2	20303987	0.1686620662781374	chr2:20303987:C:CCTT
chr2:20304305	['C', 'T']	10699	19785.849317629465	-550.5707023141294	-0.0339758419455873	0.0263823379111424	-1.2878252890255732	0.197835	0.197835	chr2	20304305	0.703696872687245	chr2:20304305:C:T
chr2:20307331	['T', 'C']	10699	582.0	-23.369897242159183	-0.0187494904341436	0.043206614615186	-0.4339495376144012	0.664334	0.664334	chr2	20307331	0.1776135201995421	chr2:20307331:T:C
chr2:20307708	['T', 'C']	10699	737.1377956436384	-14.94327269068642	0.0064186287212116	0.0385051329076587	0.1666954049114583	0.867613	0.867613	chr2	20307708	0.0616739492973475	chr2:20307708:T:C
chr2:20309299	['A', 'T']	10699	17806.95148904289	-442.45808019006114	-1.3688433585710936e-05	0.018679692735058	-0.0007327975775543	0.999415	0.999415	chr2	20309299	0.0002541366141227	chr2:20309299:A:T
chr2:20309957	['T', 'A']	10699	737.0688913815667	-14.827570637715892	0.0065649934617821	0.0385049701636796	0.1704973003192894	0.864622	0.864622	chr2	20309957	0.0631737181927838	chr2:20309957:T:A
chr2:20310729	['T', 'G']	10699	738.1379826119473	-14.713044855881042	0.0066708218765396	0.0384816374445813	0.1733507802558169	0.862379	0.862379	chr2	20310729	0.0643018276387407	chr2:20310729:T:G
chr2:20311821	['T', 'C']	10699	738.2069932685116	-16.678925742975473	0.0040075346436185	0.0384827179931028	0.1041385549829622	0.917061	0.917061	chr2	20311821	0.0376017754725135	chr2:20311821:T:C
chr2:20312754	['T', 'C']	10699	740.0691718078145	-14.637257539790191	0.006911196711364	0.0384329638184521	0.179824713597702	0.857294	0.857294	chr2	20312754	0.0668702157880329	chr2:20312754:T:C
chr2:20313603	['G', 'A']	10699	4746.887351593905	-90.92772543591497	0.0071583404404704	0.0169073335652956	0.4233867163515274	0.672022	0.672022	chr2	20313603	0.1726165092047944	chr2:20313603:G:A
chr2:20314551	['A', 'G']	10699	8009.2457928197455	-264.8791847571581	-0.0098727095997194	0.0144817544609005	-0.6817343593536904	0.495422	0.495422	chr2	20314551	0.3050247117863993	chr2:20314551:A:G
chr2:20315000	['G', 'A']	10699	234.49863013698567	-13.011570198697546	-0.0356434230443899	0.0669602194473751	-0.5323074407246016	0.594524	0.594524	chr2	20315000	0.2258306089053713	chr2:20315000:G:A
chr2:20318049	['C', 'T']	10699	4744.443447373341	-84.58817831758773	0.0089035053951935	0.0169068987428724	0.5266196675452992	0.598469	0.598469	chr2	20318049	0.222958340625357	chr2:20318049:C:T
chr2:20318968	['C', 'T']	10699	741.0	-13.048995576245831	0.0093151583869019	0.0384110149787432	0.2425126852819955	0.808388	0.808388	chr2	20318968	0.0923801419311814	chr2:20318968:C:T
chr2:20319120	['A', 'T']	10699	742.0693587586464	-13.07146197583931	0.0092351569783126	0.0383878124513939	0.2405752343925848	0.809889	0.809889	chr2	20319120	0.0915744996285649	chr2:20319120:A:T
chr2:20320876	['T', 'C']	10699	4751.776531089294	-85.55673744411658	0.0087343108245761	0.0169024012106551	0.5167497041231103	0.605342	0.605342	chr2	20320876	0.2179991927065686	chr2:20320876:T:C
chr2:20321117	['C', 'T']	10699	17821.328501963715	-448.75809991865697	-0.0017011613078803	0.0186037081864605	-0.0914420550370915	0.927143	0.927143	chr2	20321117	0.032853276296407	chr2:20321117:C:T
chr2:20321886	['G', 'A']	10699	20096.878388483827	-575.3824203490293	-0.0532382875066631	0.0291974134612208	-1.823390540308394	0.0682722	0.0682722	chr2	20321886	1.165756102238906	chr2:20321886:G:A
chr2:20322193	['C', 'T']	10699	3108.0	-167.85950554718983	-0.0286137051880031	0.0199407616278761	-1.4349354213232577	0.151335	0.151335	chr2	20322193	0.8200606189100208	chr2:20322193:C:T
chr2:20322595	['G', 'A']	10699	225.02103196859224	-13.705463822790332	-0.0406936424760527	0.0683143897695084	-0.5956818558045	0.5514	0.5514	chr2	20322595	0.2585332382302451	chr2:20322595:G:A
chr2:20322925	['C', 'T']	10699	737.0	-14.745951973913716	0.0066891125014245	0.0385048593679428	0.1737212552188554	0.862088	0.862088	chr2	20322925	0.0644484001106215	chr2:20322925:C:T
chr2:20323385	['T', 'C']	10699	1303.7311325166002	9.244292318431569	0.0297831514939055	0.0293170445630683	1.015898837614224	0.309701	0.309701	chr2	20323385	0.5090573923384643	chr2:20323385:T:C
chr2:20323831	['A', 'G']	10699	320.77953714981714	-0.6796136137575557	0.0128329437590336	0.0576684785830853	0.2225296049824643	0.823906	0.823906	chr2	20323831	0.0841223344315386	chr2:20323831:A:G
chr2:20324589	['C', 'T']	10699	728.068050102823	-18.3166998665712	0.0010885312074408	0.0387735947660783	0.0280740337337295	0.977604	0.977604	chr2	20324589	0.0098370301228245	chr2:20324589:C:T
chr2:20325228	['T', 'TA']	10699	727.0679566274069	-18.58760796281896	0.0008087624957056	0.0387988820296366	0.0208449948400021	0.98337	0.98337	chr2	20325228	0.0072830450118859	chr2:20325228:T:TA
chr2:20325863	['C', 'T']	10699	613.0	34.678322924191264	0.081100555268266	0.0415814698397559	1.9504013586053188	0.0511544	0.0511544	chr2	20325863	1.2911170048934433	chr2:20325863:C:T
chr2:20327024	['T', 'C']	10699	4744.443447373341	-85.27163929987694	0.0087336063644948	0.0169067124369596	0.5165762650225489	0.605463	0.605463	chr2	20327024	0.2179123915577705	chr2:20327024:T:C
chr2:20327033	['G', 'A']	10699	3319.7013250797936	-62.08699379084034	0.0068316378652281	0.0198471323734429	0.3442128432805431	0.730693	0.730693	chr2	20327033	0.1362650531528464	chr2:20327033:G:A
chr2:20329064	['A', 'G']	10699	8011.725416744709	-269.9574036695794	-0.0110755543988013	0.0145027269936821	-0.7636877122231032	0.44507	0.44507	chr2	20329064	0.351571678405755	chr2:20329064:A:G
chr2:20330187	['T', 'C']	10699	739.0	-13.905811582444992	0.0077764069263376	0.0384567220751562	0.2022119022817419	0.839755	0.839755	chr2	20330187	0.0758474016381946	chr2:20330187:T:C
chr2:20332440	['A', 'G']	10699	748.0	-11.790079497318525	0.0113429106830184	0.0382484948822012	0.2965583539418381	0.766809	0.766809	chr2	20332440	0.1153127984708148	chr2:20332440:A:G
chr2:20332444	['T', 'TAAGCTC']	10699	744.5567299597793	-13.54962527744203	0.0086640647117797	0.0383421314357919	0.2259672164101943	0.821231	0.821231	chr2	20332444	0.0855346651528445	chr2:20332444:T:TAAGCTC
chr2:20336294	['A', 'G']	10699	19786.0	-552.9667051572508	-0.0357219000968495	0.0263829610569653	-1.353976152249164	0.175773	0.175773	chr2	20336294	0.7550478349025233	chr2:20336294:A:G
chr2:20336438	['T', 'C']	10699	4754.443820750304	-89.81880426894634	0.0075994343910577	0.0169050684678438	0.4495358540258518	0.653054	0.653054	chr2	20336438	0.1850509061178881	chr2:20336438:T:C
chr2:20338020	['A', 'G']	10699	746.1394783584183	-13.196705188745714	0.0092996133328085	0.0382939604650776	0.242848042350944	0.808128	0.808128	chr2	20338020	0.092519845548428	chr2:20338020:A:G
chr2:20338240	['C', 'T']	10699	7866.88233093256	-250.2563823102382	-0.0080688119226056	0.0145788507841252	-0.5534600800902414	0.57996	0.57996	chr2	20338240	0.2366019588134946	chr2:20338240:C:T
chr2:20339172	['C', 'CTAAAT']	10699	747.139665326727	-12.07227325980062	0.0110421284869682	0.0382716410326416	0.288519859327444	0.772954	0.772954	chr2	20339172	0.1118463510242457	chr2:20339172:C:CTAAAT
chr2:20339206	['C', 'T']	10699	743.0694522340624	-13.718125172058617	0.0084970114432061	0.0383641753400857	0.2214829686258846	0.824721	0.824721	chr2	20339206	0.0836929467876576	chr2:20339206:C:T
chr2:20339752	['C', 'T']	10699	3185.8933246073298	-57.71713417041073	0.0068402869860196	0.0197624869201553	0.3461248077560185	0.729256	0.729256	chr2	20339752	0.1371199890061312	chr2:20339752:C:T
chr2:20339843	['C', 'T']	10699	2754.0	-59.21301380823232	0.0036493600405091	0.0210139250919558	0.1736638930870709	0.862133	0.862133	chr2	20339843	0.0644257310308572	chr2:20339843:C:T
chr2:20341239	['C', 'T']	10699	4875.379597566681	-137.04526159057403	-0.0069005109753184	0.0165491715440054	-0.4169701762393064	0.676709	0.676709	chr2	20341239	0.1695980475089276	chr2:20341239:C:T
chr2:20341850	['C', 'T']	10699	3216.601290081331	-67.53776947115149	0.0036958674103216	0.0197017103897249	0.1875911957496423	0.851201	0.851201	chr2	20341850	0.0699678748349448	chr2:20341850:C:T
chr2:20342455	['TA', 'T']	10699	2364.6630516080777	-41.27125731356837	0.007418421542901	0.0224994526509831	0.3297156449971191	0.741621	0.741621	chr2	20342455	0.1298179810547762	chr2:20342455:TA:T
chr2:20342513	['T', 'C']	10699	3850.0	-80.19038443396364	0.0047807334786048	0.0183413330893842	0.260653544391048	0.794365	0.794365	chr2	20342513	0.0999798992580517	chr2:20342513:T:C
chr2:20342623	['T', 'A']	10699	4875.822907900889	-135.46343165097727	-0.0064260366995882	0.0165398363903529	-0.3885187584646432	0.69764	0.69764	chr2	20342623	0.1563686265828701	chr2:20342623:T:A
chr2:20342849	['G', 'A']	10699	719.0	-21.98664486619929	-0.0050200743859957	0.0389960762245854	-0.128732807810824	0.897571	0.897571	chr2	20342849	0.0469311876648235	chr2:20342849:G:A
chr2:20342971	['A', 'T']	10699	4750.444008225837	-87.39879768888284	0.008250910174346	0.016897166814187	0.4883013978070299	0.625346	0.625346	chr2	20342971	0.2038796237559497	chr2:20342971:A:T
chr2:20343062	['C', 'T']	10699	4749.443914750421	-88.06497083252034	0.0080845189474359	0.0168973221347629	0.4784497142777201	0.63234	0.63234	chr2	20343062	0.1990493451046683	chr2:20343062:C:T
chr2:20343088	['C', 'T']	10699	742.0	-12.788193750516012	0.0097312783564908	0.0383880190634546	0.2534977994151049	0.799888	0.799888	chr2	20343088	0.096970818492006	chr2:20343088:C:T
chr2:20343302	['A', 'G']	10699	7877.153759820427	-249.6834886018264	-0.0078676903819532	0.0145687257684349	-0.5400397060805157	0.589181	0.589181	chr2	20343302	0.2297512667992032	chr2:20343302:A:G
chr2:20343887	['C', 'T']	10699	721.1348041506965	-19.896411889362	-0.00140427730939	0.0389465465810486	-0.0360565295941629	0.971238	0.971238	chr2	20343887	0.0126743340247259	chr2:20343887:C:T
chr2:20344520	['A', 'G']	10699	320.0598298588389	-0.4878393165975815	0.0132871819984133	0.0576665605021264	0.2304139848591001	0.817775	0.817775	chr2	20344520	0.0873661702893922	chr2:20344520:A:G
chr2:20346517	['A', 'G']	10699	1321.2469851360197	6.783795068304276	0.0278611506419887	0.0291533636218142	0.9556753383044062	0.339258	0.339258	chr2	20346517	0.4694699025042143	chr2:20346517:A:G
chr2:20347417	['T', 'C']	10699	3848.798672152609	-84.04636935632313	0.003506713879909	0.0183500703033979	0.1911008416823192	0.84845	0.84845	chr2	20347417	0.0713737459967682	chr2:20347417:T:C
chr2:20347482	['C', 'T']	10699	2749.54194332741	-61.60455210639445	0.0025540911722377	0.021037049982317	0.1214091887591017	0.903369	0.903369	chr2	20347482	0.0441348167632638	chr2:20347482:C:T
chr2:20347554	['A', 'G']	10699	725.135552023932	-19.38360254826899	-0.0011234385640606	0.0388471963830474	-0.0289194245315188	0.976929	0.976929	chr2	20347554	0.010136998234838	chr2:20347554:A:G
chr2:20348781	['GGCGTGGTGGCGT', 'G']	10699	461.0430921667601	-9.188612915906354	0.0005910317203658	0.0481840092417412	0.0122661382825284	0.990214	0.990214	chr2	20348781	0.004270937750278	chr2:20348781:GGCGTGGTGGCGT:G
chr2:20348797	['C', 'CA']	10699	461.0	-9.264083109207505	0.0004038443096982	0.0481839267680435	0.0083813075601396	0.993313	0.993313	chr2	20348797	0.0029138806549986	chr2:20348797:C:CA
chr2:20348799	['T', 'G']	10699	461.0	-9.264083109207505	0.0004038443096982	0.0481839267680435	0.0083813075601396	0.993313	0.993313	chr2	20348799	0.0029138806549986	chr2:20348799:T:G
chr2:20348803	['C', 'T']	10699	669.6286947546215	-3.1100838023465105	0.0136965897090267	0.0404860506447625	0.3383039217434425	0.735141	0.735141	chr2	20348803	0.1336293552707872	chr2:20348803:C:T
chr2:20350328	['C', 'G']	10699	744.0695457094785	-11.977688047920315	0.0111886516545517	0.0383427284208196	0.2918063506528248	0.77044	0.77044	chr2	20350328	0.1132611774303664	chr2:20350328:C:G
chr2:20351648	['G', 'T']	10699	678.0633763320246	9.69704030069067	0.0321369339559696	0.0402746154858429	0.797945146546868	0.42492	0.42492	chr2	20351648	0.3716928271942641	chr2:20351648:G:T
chr2:20352232	['G', 'A']	10699	3080.0	-164.5006535860091	-0.0274610298170422	0.0200075101874473	-1.3725360906861477	0.169925	0.169925	chr2	20352232	0.7697427214057007	chr2:20352232:G:A
chr2:20352364	['C', 'T']	10699	2491.2328472611703	-98.56631293750326	-0.0106957305864044	0.0219232270688048	-0.4878720889418576	0.62565	0.62565	chr2	20352364	0.2036685510984873	chr2:20352364:C:T
chr2:20355457	['T', 'G']	10699	3206.5994203982427	-59.99113273960919	0.0062029224902264	0.0197235140090163	0.3144937807426653	0.753152	0.753152	chr2	20355457	0.1231173662966391	chr2:20355457:T:G
chr2:20355722	['C', 'T']	10699	3206.0	-58.55666265571645	0.0067053800533725	0.0197227586096584	0.3399818547740508	0.733877	0.733877	chr2	20355722	0.1343767230506209	chr2:20355722:C:T
chr2:20356432	['C', 'T']	10699	4132.7725530522575	-121.10557520871134	-0.0063907160372509	0.0176605447224998	-0.3618640386051659	0.717461	0.717461	chr2	20356432	0.1442017014861412	chr2:20356432:C:T
chr2:20358660	['G', 'A']	10699	5709.600972326103	-236.2042770463014	-0.0239776318743383	0.0156463558124423	-1.5324738975494143	0.125435	0.125435	chr2	20358660	0.9015812658497498	chr2:20358660:G:A
chr2:20359833	['G', 'T']	10699	6281.0	-110.500156175354	0.0099493407557006	0.0153901168252647	0.646475973422608	0.517985	0.517985	chr2	20359833	0.2856828165318926	chr2:20359833:G:T
chr2:20359880	['G', 'A']	10699	4310.0	-151.7034644304021	-0.0091329683998043	0.0176208107601283	-0.5183057989857076	0.604256	0.604256	chr2	20359880	0.2187790285430603	chr2:20359880:G:A
chr2:20361092	['A', 'G']	10699	586.2739854123809	29.90787445371961	0.0703324572036195	0.0426735263578476	1.648151985702618	0.0993509	0.0993509	chr2	20361092	1.0028281943492006	chr2:20361092:A:G
chr2:20361810	['C', 'T']	10699	4457.489212772093	-66.33753522916639	0.0127920557381619	0.0174611185290026	0.7326023082034842	0.463817	0.463817	chr2	20361810	0.3336533374770563	chr2:20361810:C:T
chr2:20362836	['G', 'A']	10699	1916.1491531767567	-57.99582596395859	-0.00563893543309	0.0246377120443567	-0.228874151257954	0.818971	0.818971	chr2	20362836	0.0867314764605347	chr2:20362836:G:A
chr2:20363457	['C', 'T']	10699	1275.0	-32.41941312368919	1.1782489367493184e-05	0.0294957103583671	0.0003994645060023	0.999681	0.999681	chr2	20363457	0.0001385620415479	chr2:20363457:C:T
chr2:20364484	['A', 'T']	10699	681.1910059835452	5.518086747368138	0.0258994344911327	0.0401372092334996	0.6452724288941448	0.518765	0.518765	chr2	20364484	0.2850293325486778	chr2:20364484:A:T
chr2:20365362	['A', 'G']	10699	8331.557446012901	-270.0197556489101	-0.0095036805159587	0.014513902109064	-0.6547984439018395	0.512612	0.512612	chr2	20365362	0.290211231408149	chr2:20365362:A:G
chr2:20365668	['T', 'C']	10699	336.0314077397644	40.51862985547381	0.1461229320309013	0.0563467684331764	2.593279722939098	0.0095195	0.0095195	chr2	20365668	2.0213858617986715	chr2:20365668:T:C
chr2:20366543	['G', 'A']	10699	4131.0	-167.91188439892088	-0.0162372736220268	0.0178726596954382	-0.908497890001854	0.363636	0.363636	chr2	20366543	0.4393331281249616	chr2:20366543:G:A
chr2:20366801	['T', 'C']	10699	4860.0	-232.59616920407333	-0.0262252631807525	0.0168131901395669	-1.5598029263367414	0.118836	0.118836	chr2	20366801	0.9250519749024012	chr2:20366801:T:C
chr2:20367716	['C', 'A']	10699	4307.80527250631	-149.80017855248008	-0.0085706217856048	0.0176232643763567	-0.4863243042022994	0.626747	0.626747	chr2	20367716	0.202907736167614	chr2:20367716:C:A
chr2:20368435	['G', 'A']	10699	20334.0	-529.8342640043763	-0.0111119915222387	0.0321298932590434	-0.3458458897653236	0.729465	0.729465	chr2	20368435	0.1369955408802196	chr2:20368435:G:A
chr2:20370636	['A', 'C']	10699	248.589684526792	22.997277032741096	0.1190819996828716	0.0680311894183318	1.75040302398099	0.0800775	0.0800775	chr2	20370636	1.0964894938847916	chr2:20370636:A:C
chr2:20371079	['G', 'C']	10699	6399.588889927991	-227.387346747172	-0.016249740804118	0.0151688715961342	-1.071255742467968	0.284079	0.284079	chr2	20371079	0.5465608694844128	chr2:20371079:G:C
chr2:20371142	['T', 'C']	10699	1912.3574834065623	-58.041551211529935	-0.0054186286012914	0.0246448063913425	-0.2198689864001111	0.825977	0.825977	chr2	20371142	0.0830320457936071	chr2:20371142:T:C
chr2:20371870	['T', 'C']	10699	4107.767878844536	-76.39009413990222	0.0063701791233693	0.0177704661486968	0.3584700069241833	0.719999	0.719999	chr2	20371870	0.1426681067559308	chr2:20371870:T:C
chr2:20371912	['G', 'A']	10699	6167.152846592503	-223.874858017456	-0.0175235563358843	0.0153519896436683	-1.1414518080470206	0.253708	0.253708	chr2	20371912	0.5956658382529345	chr2:20371912:G:A
chr2:20371933	['C', 'T']	10699	974.0910450551504	-1.613768028765315	0.0183424549320047	0.0335569233109081	0.5466071714042487	0.58466	0.58466	chr2	20371933	0.2330966177644177	chr2:20371933:C:T
chr2:20373769	['T', 'C']	10699	10957.048237823688	-439.335420829983	-0.0296186353839086	0.0139908435435071	-2.117001401080924	0.0342828	0.0342828	chr2	20373769	1.4649237149025902	chr2:20373769:T:C
chr2:20373874	['T', 'C']	10699	18291.419276432644	-545.9371838043749	-0.0317968002601484	0.0198744705049434	-1.5998816296635168	0.109654	0.109654	chr2	20373874	0.9599755213394676	chr2:20373874:T:C
chr2:20374981	['G', 'A']	10699	1482.0	-51.8042131732274	-0.0121592831803948	0.0275829038255529	-0.4408267982695299	0.659347	0.659347	chr2	20374981	0.180885965492264	chr2:20374981:G:A
chr2:20375251	['A', 'G']	10699	17636.0	-523.3701497848577	-0.0259365067920843	0.0183567839030039	-1.412911266435946	0.157711	0.157711	chr2	20375251	0.8021380145170323	chr2:20375251:A:G
chr2:20375435	['C', 'T']	10699	9406.154133931912	-281.98980611920143	-0.0092178369198182	0.0141254970066808	-0.6525672629754904	0.514049	0.514049	chr2	20375435	0.2889954813639885	chr2:20375435:C:T
chr2:20375560	['T', 'C']	10699	17631.295877348788	-525.3689734561835	-0.0266211806151973	0.0183477459766752	-1.450923761918207	0.14683	0.14683	chr2	20375560	0.8331852012090881	chr2:20375560:T:C
chr2:20375691	['C', 'T']	10699	1484.1387175172931	-52.42728905713745	-0.0126335439262733	0.0275692872661063	-0.4582470270025798	0.646784	0.646784	chr2	20375691	0.1892407321139011	chr2:20375691:C:T
chr2:20375724	['A', 'G']	10699	17627.0	-526.8824757021238	-0.0271484145182655	0.018336615649517	-1.4805575378344469	0.138754	0.138754	chr2	20375724	0.8577544881844741	chr2:20375724:A:G
chr2:20375725	['T', 'C']	10699	17627.64759768181	-527.2084161174204	-0.0272231326561927	0.0183376251333956	-1.484550614278572	0.137692	0.137692	chr2	20375725	0.8610912918184903	chr2:20375725:T:C
chr2:20376554	['G', 'A']	10699	6044.259747545582	-237.5709213184584	-0.0220312637089801	0.0154822000030765	-1.423006013654536	0.154764	0.154764	chr2	20376554	0.8103300541157058	chr2:20376554:G:A
chr2:20376818	['C', 'T']	10699	14427.045344053851	-471.2325691612936	-0.0224354755938908	0.0150397374953209	-1.4917464883194202	0.135795	0.135795	chr2	20376818	0.8671162205738239	chr2:20376818:C:T
chr2:20379044	['G', 'A']	10699	6015.562254627033	-215.2593698140016	-0.0168595012843949	0.0154877360876678	-1.0885710596411389	0.276368	0.276368	chr2	20379044	0.5585122443223139	chr2:20379044:G:A
chr2:20379548	['C', 'T']	10699	886.0	16.979785799153788	0.0462895681514292	0.0348401006642955	1.3286290013182185	0.183999	0.183999	chr2	20379548	0.7351845372929747	chr2:20379548:C:T
chr2:20380119	['T', 'C']	10699	6097.419433274104	-238.3196948291556	-0.0215941151199671	0.0154488218725661	-1.3977839409433344	0.162207	0.162207	chr2	20380119	0.7899304078574407	chr2:20380119:T:C
chr2:20380359	['G', 'A']	10699	952.6575897484232	-28.72172106143825	-0.0034974080159448	0.0336796489151142	-0.1038433632357545	0.917296	0.917296	chr2	20380359	0.0374905002912859	chr2:20380359:G:A
chr2:20380532	['T', 'C']	10699	16950.752991772624	-487.6119872518437	-0.015939303131713	0.0172298272391592	-0.925099416869768	0.354935	0.354935	chr2	20380532	0.4498511729336304	chr2:20380532:T:C
chr2:20381297	['A', 'G']	10699	7063.660216862965	-176.69893682868178	-0.0001872913429277	0.0149824765005292	-0.0125006932546249	0.990026	0.990026	chr2	20381297	0.0043533998385533	chr2:20381297:A:G
chr2:20381542	['C', 'T']	10699	1996.459180722878	-17.80276797642291	0.0158374540316951	0.0246613488600587	0.6421973964832628	0.520759	0.520759	chr2	20381542	0.2833632156354995	chr2:20381542:C:T
chr2:20382232	['T', 'G']	10699	625.0	-7.311647000171707	0.0140206662124835	0.0414431194244748	0.338311073278028	0.735135	0.735135	chr2	20382232	0.1336328998663481	chr2:20382232:T:G
chr2:20382874	['G', 'A']	10699	756.07066741447	1.66898201082571	0.0312810123167184	0.0377410414033923	0.8288327813314329	0.407218	0.407218	chr2	20382874	0.3901730334023877	chr2:20382874:G:A
chr2:20382922	['C', 'T']	10699	1965.0	-12.10050649869067	0.0182408727567551	0.0244292973267505	0.7466802058518934	0.455273	0.455273	chr2	20382922	0.3417281047954972	chr2:20382922:C:T
chr2:20383029	['A', 'G']	10699	2311.0	-138.54297996741053	-0.032420908288746	0.0226061090722757	-1.434165790543194	0.151554	0.151554	chr2	20383029	0.8194325967097371	chr2:20383029:A:G
chr2:20383118	['T', 'C']	10699	585.0	34.089551031684664	0.0860024671090864	0.042798151463877	2.009490227204678	0.0445103	0.0445103	chr2	20383118	1.3515394785571653	chr2:20383118:T:C
chr2:20384009	['G', 'T']	10699	883.1650930167336	13.555091249188582	0.0397380375121229	0.0352519764721776	1.127257007659866	0.259659	0.259659	chr2	20384009	0.5855966197949107	chr2:20384009:G:T
chr2:20384146	['G', 'A']	10699	2019.0	-94.7395619851552	-0.017449958409346	0.0240581793092521	-0.7253233166582634	0.46827	0.46827	chr2	20384146	0.3295036646646385	chr2:20384146:G:A
chr2:20384310	['C', 'T']	10699	5023.469527014395	-110.92040429579332	2.6497712156833905e-05	0.016558819244386	0.0016002174892885	0.998723	0.998723	chr2	20384310	0.0005549484634467	chr2:20384310:C:T
chr2:20384796	['G', 'T']	10699	935.2622475691848	-8.359838936393162	0.0130580024864128	0.0343063722094367	0.3806290681712157	0.703486	0.703486	chr2	20384796	0.1527445409914902	chr2:20384796:G:T
chr2:20384829	['A', 'G']	10699	788.2947171575502	22.859405990395828	0.0581548173590802	0.0371031024730992	1.5673842208005135	0.117055	0.117055	chr2	20384829	0.9316100306983977	chr2:20384829:A:G
chr2:20385253	['T', 'C']	10699	846.1581751893054	24.583678635718123	0.0576268049669674	0.0358621549777177	1.6068974383377876	0.108106	0.108106	chr2	20385253	0.966150201564001	chr2:20385253:T:C
chr2:20386005	['G', 'A']	10699	4591.8583715060295	-88.01967712300949	0.003792837487358	0.0170866650755181	0.2219764635518258	0.824336	0.824336	chr2	20386005	0.0838957334452088	chr2:20386005:G:A
chr2:20386030	['C', 'T']	10699	701.0655262665919	22.9626545557416	0.060565335116564	0.0393298389411494	1.5399334639328173	0.123606	0.123606	chr2	20386030	0.9079604475024886	chr2:20386030:C:T
chr2:20386441	['C', 'T']	10699	16273.041974385342	-382.9801488219359	0.0070449852508455	0.0163623399264733	0.4305609883734983	0.666796	0.666796	chr2	20386441	0.1760070140976887	chr2:20386441:C:T
chr2:20387159	['A', 'G']	10699	898.083940923537	-8.424996191524572	0.0214908752447659	0.0345989487639872	0.621142433874611	0.534519	0.534519	chr2	20387159	0.2720368527592277	chr2:20387159:A:G
chr2:20388204	['T', 'C']	10699	8621.80585156104	-335.00585118657534	-0.0219360546090161	0.0142007573873812	-1.544710187676923	0.122446	0.122446	chr2	20388204	0.9120553976058404	chr2:20388204:T:C
chr2:20389101	['T', 'C']	10699	2076.0	-10.933191082014416	0.0193977488691745	0.0237657034383269	0.8162076464310251	0.4144	0.4144	chr2	20389101	0.3825802532628234	chr2:20389101:T:C
chr2:20389169	['T', 'C']	10699	5580.0	-189.8496475394821	-0.0139228011438643	0.0158958062665504	-0.875878889714586	0.381116	0.381116	chr2	20389169	0.418942818307738	chr2:20389169:T:C
chr2:20389330	['C', 'T']	10699	571.0533744625163	33.44865830530754	0.0876545433484103	0.0433436945327117	2.02231360970526	0.0431688	0.0431688	chr2	20389330	1.3648300236305446	chr2:20389330:C:T
chr2:20389645	['T', 'C']	10699	2059.0	-10.773822690272716	0.0196515766570031	0.0238537249725218	0.8238368087013925	0.410051	0.410051	chr2	20389645	0.3871621246433611	chr2:20389645:T:C
chr2:20389698	['C', 'A']	10699	2057.0	-8.7827442384141	0.0206855540002135	0.0238613721153813	0.8669054696514873	0.386013	0.386013	chr2	20389698	0.4133980690764455	chr2:20389698:C:A
chr2:20390874	['T', 'C']	10699	16445.074132934467	-399.6984853654333	0.0044276009544651	0.0165314757911695	0.2678285357215499	0.788836	0.788836	chr2	20390874	0.1030132777770556	chr2:20390874:T:C
chr2:20391362	['G', 'A']	10699	11445.139478358418	-360.979332246873	-0.0146376768850175	0.0139689802665552	-1.0478701097504817	0.294722	0.294722	chr2	20391362	0.5305874443265653	chr2:20391362:G:A
chr2:20391653	['C', 'T']	10699	896.0	-14.141268450471	0.014963226331145	0.0346353653200096	0.4320216112315826	0.665734	0.665734	chr2	20391653	0.1766992624334614	chr2:20391653:C:T
chr2:20391887	['C', 'A']	10699	3140.293512806132	-33.6592408322627	0.0145300548280297	0.0197327695833451	0.7363413821186774	0.461539	0.461539	chr2	20391887	0.3357915952465932	chr2:20391887:C:A
chr2:20392993	['A', 'G']	10699	2229.208356702188	-23.53453077183243	0.0151666319736801	0.0230690064581321	0.6574462580868407	0.510908	0.510908	chr2	20392993	0.2916572969093324	chr2:20392993:A:G
chr2:20393037	['G', 'A']	10699	3238.0	-132.95364286897316	-0.0180727045531414	0.0195186015916231	-0.9259220988914376	0.354507	0.354507	chr2	20393037	0.4503751849340627	chr2:20393037:G:A
chr2:20393488	['G', 'C']	10699	2100.0	16.249632209040385	0.0329828114306191	0.02370126826121	1.391605338040048	0.164071	0.164071	chr2	20393488	0.784968174906501	chr2:20393488:G:C
chr2:20393729	['C', 'T']	10699	473.0442138717517	22.600525585731027	0.0650083013021732	0.0479281412556949	1.3563701741604428	0.17501	0.17501	chr2	20393729	0.7569371351951935	chr2:20393729:C:T
chr2:20394353	['C', 'T']	10699	4001.2097745821534	-120.493142881583	-0.0071011395906553	0.0184053946196695	-0.3858183830009522	0.699639	0.699639	chr2	20394353	0.1551259896268773	chr2:20394353:C:T
chr2:20394967	['T', 'C']	10699	1735.3243900158925	-47.40468398494379	0.0036939253459154	0.0255184863953636	0.1447548764720843	0.884907	0.884907	chr2	20394967	0.0531023694254738	chr2:20394967:T:C
chr2:20395318	['G', 'A']	10699	1444.0	-24.395642281537704	0.0120992972184144	0.0277208452338466	0.4364692748849312	0.662505	0.662505	chr2	20395318	0.17881083970932	chr2:20395318:G:A
chr2:20395349	['AC', 'A']	10699	256.0	1.7197925887749683	0.0282193490045239	0.064222762103946	0.4393979343157214	0.660382	0.660382	chr2	20395349	0.1802047727914535	chr2:20395349:AC:A
chr2:20395654	['A', 'G']	10699	15458.88978218192	-461.28114610077057	-0.013896930195132	0.0155607823255021	-0.8930740051775385	0.371838	0.371838	chr2	20395654	0.4296462295533308	chr2:20395654:A:G
chr2:20396197	['T', 'C']	10699	16228.033560811442	-461.1177509459328	-0.0090850850868687	0.0163203165716295	-0.5566733370026586	0.577762	0.577762	chr2	20396197	0.2382510255465402	chr2:20396197:T:C
chr2:20396790	['G', 'A']	10699	1408.2632513788913	-1.939870121718692	0.0258906149120375	0.0284595309625456	0.9097344206449158	0.362983	0.362983	chr2	20396790	0.4401137143001906	chr2:20396790:G:A
chr2:20398247	['C', 'T']	10699	1671.468679880329	-34.57520176451712	-0.0003951104385077	0.02627428064764	-0.0150379165011803	0.988002	0.988002	chr2	20398247	0.0052421762746343	chr2:20398247:C:T
chr2:20398749	['A', 'C']	10699	9902.925593568893	-281.25837845454066	-0.0049334327019025	0.0139344731667696	-0.354045154262995	0.723312	0.723312	chr2	20398749	0.140674329745201	chr2:20398749:A:C
chr2:20398755	['C', 'T']	10699	9559.0	-267.87751372543863	-0.0046664813929779	0.0139810279484535	-0.3337724100246956	0.738558	0.738558	chr2	20398755	0.1316153932554067	chr2:20398755:C:T
chr2:20399344	['G', 'A']	10699	19468.0	-520.3731188023271	-0.0117577949158685	0.0245408890013238	-0.4791103906315016	0.63187	0.63187	chr2	20399344	0.1993722636322842	chr2:20399344:G:A
chr2:20399573	['C', 'T']	10699	1594.0	-36.175850155168746	0.0070869705215783	0.0265259667035416	0.2671710554711716	0.789343	0.789343	chr2	20399573	0.1027342380611554	chr2:20399573:C:T
chr2:20400039	['A', 'G']	10699	2484.9290322580646	-41.76839974716262	0.0041559646427842	0.0218518265840074	0.1901884323860539	0.849165	0.849165	chr2	20400039	0.0710079144355225	chr2:20400039:A:G
chr2:20400115	['T', 'C']	10699	2484.2321929332584	-41.66623653076861	0.0041803278596869	0.0218505074866137	0.1913149093790138	0.848283	0.848283	chr2	20400115	0.0714592363817752	chr2:20400115:T:C
chr2:20400198	['A', 'G']	10699	4295.0	-152.73789370990386	-0.0087205432813735	0.0173971781544938	-0.5012619405245892	0.616197	0.616197	chr2	20400198	0.2102804204082656	chr2:20400198:A:G
chr2:20400417	['T', 'A']	10699	11193.092362344583	-355.1730282235575	-0.0112983259049133	0.0140749749255576	-0.8027244073023284	0.422152	0.422152	chr2	20400417	0.3745311488592997	chr2:20400417:T:A
chr2:20400471	['A', 'G']	10699	11193.0	-355.04520692421386	-0.0112593947825454	0.0140720173014785	-0.8001265590657286	0.423655	0.423655	chr2	20400471	0.3729876636590915	chr2:20400471:A:G
chr2:20400476	['T', 'G']	10699	15666.928671590164	-444.281057211601	-0.0093766486617688	0.0157380249353048	-0.595795768548718	0.551324	0.551324	chr2	20400476	0.2585931015880334	chr2:20400476:T:G
chr2:20400551	['T', 'C']	10699	11193.277190685494	-355.2804137569934	-0.0113017867110601	0.0140720323134142	-0.8031382006056558	0.421913	0.421913	chr2	20400551	0.3747770929132503	chr2:20400551:T:C
chr2:20400591	['G', 'GGCTGGTAATC']	10699	11191.045989904656	-353.612284230656	-0.0110097557210238	0.0140741063351818	-0.7822703238714429	0.434073	0.434073	chr2	20400591	0.3624372270976968	chr2:20400591:G:GGCTGGTAATC
chr2:20400663	['C', 'T']	10699	1406.0	-6.3892106840926735	0.022371437661901	0.0284750886603502	0.7856494470920423	0.43209	0.43209	chr2	20400663	0.3644257845915094	chr2:20400663:C:T
chr2:20400764	['C', 'T']	10699	256.0239297064872	1.7140032238825214	0.0282157317184703	0.0642228242810216	0.4393411849190243	0.660423	0.660423	chr2	20400764	0.1801778103348248	chr2:20400764:C:T
chr2:20400820	['T', 'C']	10699	8706.627559128727	-224.89280656551824	-9.35448581300105e-05	0.0142545795996258	-0.0065624424400749	0.994764	0.994764	chr2	20400820	0.002279940012726	chr2:20400820:T:C
chr2:20401047	['GATA', 'CATA']	10699	1407.2630644105825	-6.096864491532389	0.022568666834017	0.028467177228426	0.7927960911937902	0.427914	0.427914	chr2	20401047	0.3686435045343324	chr2:20401047:GATA:CATA
chr2:20401533	['G', 'C']	10699	8863.828472611704	-234.89189957301733	-0.0016950781759066	0.0142298129036881	-0.1191216066844669	0.905181	0.905181	chr2	20401533	0.0432645705831477	chr2:20401533:G:C
chr2:20401700	['C', 'T']	10699	6988.3063475740855	-165.70408060943865	0.0036867273216406	0.0148936186920446	0.2475373781128111	0.804497	0.804497	chr2	20401700	0.0944755710626209	chr2:20401700:C:T
chr2:20401802	['T', 'C']	10699	15658.463544587774	-443.3717910863195	-0.0092022953507733	0.0157272857981154	-0.5851165591380084	0.558482	0.558482	chr2	20401802	0.2529908197312719	chr2:20401802:T:C
chr2:20401896	['C', 'T']	10699	7835.192376470597	-214.8388586967236	-0.0024776539978383	0.0145876023828908	-0.1698465541358805	0.865134	0.865134	chr2	20401896	0.062916619756671	chr2:20401896:C:T
chr2:20402060	['C', 'G']	10699	8857.139236955303	-234.3315056329164	-0.001531874118615	0.0142319450690021	-0.1076363147263351	0.914286	0.914286	chr2	20402060	0.0389179303133652	chr2:20402060:C:G
chr2:20402113	['G', 'A']	10699	8704.254230949042	-226.44502563721448	-0.0002548804022002	0.014252413539706	-0.0178833150953845	0.985732	0.985732	chr2	20402113	0.0062411446347015	chr2:20402113:G:A
chr2:20402276	['A', 'T']	10699	9167.570587135378	-249.1149921440691	-0.0022473610102473	0.0141683913401168	-0.1586179373719113	0.873973	0.873973	chr2	20402276	0.0585019839927557	chr2:20402276:A:T
chr2:20402449	['C', 'A']	10699	1428.133482893999	-19.15464345062929	0.0152657896625298	0.0278208010115595	0.5487185525746344	0.58321	0.58321	chr2	20402449	0.2341750380035493	chr2:20402449:C:A
chr2:20402607	['G', 'A']	10699	15658.463544587774	-445.5593036334001	-0.0096746465170329	0.0157311356523534	-0.6149998786378535	0.538568	0.538568	chr2	20402607	0.2687594545566715	chr2:20402607:G:A
chr2:20402621	['G', 'A']	10699	8703.626998223801	-223.81530691414645	0.0001560639852066	0.0142523707016123	0.0109500369078222	0.991264	0.991264	chr2	20402621	0.0038106659242156	chr2:20402621:G:A
chr2:20402874	['C', 'T']	10699	2508.1098222637984	-38.99481544796318	0.0056592586647845	0.0217734809495604	0.259915200417177	0.794934	0.794934	chr2	20402874	0.0996689274764535	chr2:20402874:C:T
chr2:20402940	['A', 'G']	10699	9145.564416604338	-251.6465191675308	-0.0027676727792983	0.0141731221373365	-0.195276153869259	0.84518	0.84518	chr2	20402940	0.073050788468289	chr2:20402940:A:G
chr2:20403390	['T', 'G']	10699	9673.71250934929	-293.9618977562573	-0.0073737640900102	0.0140520855745387	-0.5247451740096771	0.599771	0.599771	chr2	20403390	0.2220145369833848	chr2:20403390:T:G
chr2:20403468	['A', 'G']	10699	17244.835452505613	-471.9463743381745	-0.0064831323607067	0.0177352678153467	-0.3655502938104358	0.714708	0.714708	chr2	20403468	0.1458713566473844	chr2:20403468:A:G
chr2:20403779	['T', 'G']	10699	8636.421652954376	-224.07047871564924	0.0002076950885916	0.0142054329018837	0.0146208207821731	0.988335	0.988335	chr2	20403779	0.0050958246515636	chr2:20403779:T:G
chr2:20404085	['C', 'T']	10699	7823.193623784592	-195.63549061677207	0.0015647760056502	0.0144535473801847	0.1082624192172715	0.91379	0.91379	chr2	20404085	0.0391535989270442	chr2:20404085:C:T
chr2:20404495	['T', 'C']	10699	1180.2448054401195	17.163688304046953	0.0471509834942539	0.030938547495302	1.5240205928029995	0.127533	0.127533	chr2	20404495	0.8943774241435172	chr2:20404495:T:C
chr2:20405488	['A', 'G']	10699	2419.6784779356767	-91.76441311800204	-0.009866605528191	0.021848530850808	-0.4515912578088106	0.651573	0.651573	chr2	20405488	0.1860369203640793	chr2:20405488:A:G
chr2:20405542	['T', 'G']	10699	2820.0	-54.14956234726415	0.0028246047304496	0.0206381116687154	0.1368635258782602	0.891141	0.891141	chr2	20405542	0.0500535746643322	chr2:20405542:T:G
chr2:20405739	['G', 'A']	10699	1332.1245092540662	0.7346070545958766	0.0268798543297976	0.0291914677722425	0.920812017385336	0.357169	0.357169	chr2	20405739	0.4471262421496141	chr2:20405739:G:A
chr2:20406049	['C', 'A']	10699	14246.9948578908	-319.08664178442604	0.0099667939350786	0.0147373813357579	0.6762934138710103	0.498869	0.498869	chr2	20406049	0.3020134825255077	chr2:20406049:C:A
chr2:20406162	['C', 'CT']	10699	16662.0	-419.3373101672346	0.0046526505229993	0.0169206361800922	0.2749690066897916	0.783345	0.783345	chr2	20406162	0.1060469242804053	chr2:20406162:C:CT
chr2:20406363	['G', 'A']	10699	5352.551045627377	-105.98285827204468	0.0048902725203347	0.0162631669923423	0.3006962003549141	0.763652	0.763652	chr2	20406363	0.1171045064908522	chr2:20406363:G:A
chr2:20406630	['C', 'T']	10699	588.1649214659685	0.9111962492678762	0.0327217836487307	0.0428165683745897	0.7642318123782682	0.444746	0.444746	chr2	20406630	0.3518879492265884	chr2:20406630:C:T
chr2:20406660	['A', 'G']	10699	16676.0	-418.2269011011074	0.0049292564387891	0.0169334497801232	0.2910958193867387	0.770984	0.770984	chr2	20406660	0.1129546346388124	chr2:20406660:A:G
chr2:20407662	['C', 'A']	10699	2802.2619181155355	-57.41773515232403	0.0013142899970004	0.0207042696613585	0.0634791769280973	0.949386	0.949386	chr2	20407662	0.0225571768388261	chr2:20407662:C:A
chr2:20408452	['C', 'G']	10699	2498.0	-40.40843138718195	0.0049935619389733	0.0218091616195449	0.2289662494177761	0.8189	0.8189	chr2	20408452	0.0867691288864394	chr2:20408452:C:G
chr2:20408570	['T', 'G']	10699	2771.259020377641	-63.9553744863578	-0.0013375702175375	0.0207624406651515	-0.0644225907305102	0.948635	0.948635	chr2	20408570	0.0229008560425126	chr2:20408570:T:G
chr2:20409266	['T', 'C']	10699	9223.310360950063	-227.89101656251708	0.0030334212827629	0.0141639919290844	0.2141642905439769	0.830423	0.830423	chr2	20409266	0.0807006307928785	chr2:20409266:T:C
chr2:20409529	['A', 'G']	10699	9223.586293941662	-222.418863618135	0.0040237596242892	0.0141602187408691	0.2841594256362684	0.776294	0.776294	chr2	20409529	0.1099737704989061	chr2:20409529:A:G
chr2:20410003	['C', 'T']	10699	631.1769820493641	-3.4946858349424303	0.0249984268700286	0.0413401032498947	0.6047016070307542	0.54539	0.54539	chr2	20410003	0.2632928293291777	chr2:20410003:C:T
chr2:20410547	['T', 'G']	10699	2581.0	-48.299197056185136	0.0107673099826051	0.0212550013592732	0.5065777131981927	0.612462	0.612462	chr2	20410547	0.2129208517834613	chr2:20410547:T:G
chr2:20410562	['T', 'C']	10699	2763.5165934374127	-60.15353429867706	0.0076654082456157	0.0207058195614041	0.3702054981636265	0.711237	0.711237	chr2	20410562	0.1479856585650435	chr2:20410562:T:C
chr2:20410568	['A', 'C']	10699	2763.0	-59.79788917316717	0.0078083325734495	0.0207052452028569	0.3771185753633171	0.706093	0.706093	chr2	20410568	0.1511380939526677	chr2:20410568:A:C
chr2:20410584	['G', 'A']	10699	4265.195961106956	-71.55304694078147	0.0124636177857786	0.0175021855668436	0.7121177945564657	0.476407	0.476407	chr2	20410584	0.322021865915039	chr2:20410584:G:A
chr2:20411247	['G', 'T']	10699	13723.28266965788	-357.7421253957516	-0.000233880742429	0.0146200669065759	-0.0159972415942778	0.987237	0.987237	chr2	20411247	0.0055785763712985	chr2:20411247:G:T
chr2:20411350	['G', 'A']	10699	13722.56520519772	-356.9226263380017	-9.087945403886512e-05	0.0146236637875906	-0.0062145475551745	0.995042	0.995042	chr2	20411350	0.0021585876127889	chr2:20411350:G:A
chr2:20411635	['TA', 'T']	10699	13725.565766102643	-358.55894246102025	-0.0003491205913732	0.0146248485412874	-0.0238717406465878	0.980955	0.980955	chr2	20411635	0.0083509148422115	chr2:20411635:TA:T
chr2:20412590	['T', 'C']	10699	1549.4344614809274	-10.430513664959449	0.0145724252871227	0.0272651192479796	0.5344713571426083	0.593027	0.593027	chr2	20412590	0.2269255331381468	chr2:20412590:T:C
chr2:20412792	['T', 'A']	10699	2498.700635751683	-40.26946172503685	0.0050933730473572	0.0217988628133996	0.2336531538804103	0.815259	0.815259	chr2	20412792	0.0887043981291659	chr2:20412792:T:A
chr2:20412804	['G', 'A']	10699	11435.13760867533	-246.8712887087264	0.0083421696897698	0.0139615612333681	0.5975098021152576	0.55018	0.55018	chr2	20412804	0.2594952010192355	chr2:20412804:G:A
chr2:20412897	['AG', 'A']	10699	634.0592634137222	-5.126299941743364	0.0222301618958961	0.0412515172342503	0.538893194392348	0.589972	0.589972	chr2	20412897	0.2291685994325178	chr2:20412897:AG:A
chr2:20413320	['AG', 'A']	10699	1301.243245769842	-23.48562105893688	0.0124592444766165	0.0290974822360758	0.4281897786045995	0.668522	0.668522	chr2	20413320	0.1748842962234048	chr2:20413320:AG:A
chr2:20413541	['C', 'T']	10699	4274.598129967275	-100.21537641729348	-0.0013037984867302	0.0175769447532212	-0.074176627681062	0.940871	0.940871	chr2	20413541	0.0264699173045501	chr2:20413541:C:T
chr2:20413600	['G', 'A']	10699	5444.017668505188	-186.7713087990716	-0.0143366473780711	0.0161001356086814	-0.8904674921086094	0.373235	0.373235	chr2	20413600	0.4280176371813194	chr2:20413600:G:A
chr2:20413833	['A', 'G']	10699	2273.0	-97.54848064012938	-0.0155332459763171	0.0224781113333216	-0.6910387508086868	0.489556	0.489556	chr2	20413833	0.3101976223492381	chr2:20413833:A:G
chr2:20413924	['G', 'A']	10699	5445.508973639933	-186.62334032436848	-0.0143062132249627	0.0160993468407933	-0.8886207227185716	0.374227	0.374227	chr2	20413924	0.4268648819135209	chr2:20413924:G:A
chr2:20414016	['A', 'C']	10699	5451.585874649205	-189.2658904445972	-0.0149796677071813	0.0161039905693229	-0.9301835866519128	0.352297	0.352297	chr2	20414016	0.4530910550560356	chr2:20414016:A:C
chr2:20414040	['A', 'G']	10699	5447.582507015903	-185.8934964552029	-0.0142064791627267	0.0161123639228858	-0.8817129026329902	0.377952	0.377952	chr2	20414040	0.422563352170202	chr2:20414040:A:G
chr2:20414070	['A', 'G']	10699	19996.607049364247	-542.9689800895895	-0.0269711094592953	0.028577580468576	-0.9437856185534236	0.345301	0.345301	chr2	20414070	0.4618021639214608	chr2:20414070:A:G
chr2:20414075	['C', 'T']	10699	5304.478960164579	-168.99321259554358	-0.0116311129371252	0.0162788822748587	-0.7144908809303453	0.474939	0.474939	chr2	20414075	0.3233621665111432	chr2:20414075:C:T
chr2:20414695	['T', 'C']	10699	4885.82664796634	-154.086171193199	-0.0120389223665332	0.0167276385503703	-0.719702445164724	0.471724	0.471724	chr2	20414695	0.3263120275015678	chr2:20414695:T:C
chr2:20414986	['A', 'G']	10699	5533.551608077785	-203.5177869196548	-0.0180675241263975	0.0160177941119297	-1.127965811031442	0.25936	0.25936	chr2	20414986	0.5860970024955603	chr2:20414986:A:G
chr2:20415180	['T', 'TG']	10699	5841.451023464844	-233.480526899647	-0.0243196374302163	0.0164708815476047	-1.476523121116911	0.139833	0.139833	chr2	20415180	0.8543903248231186	chr2:20415180:T:TG
chr2:20415301	['T', 'C']	10699	637.3359015315226	-5.549599229562106	0.0216155095245145	0.0412577477128525	0.5239139488407143	0.600349	0.600349	chr2	20415301	0.2215962084329918	chr2:20415301:T:C
chr2:20415867	['C', 'T']	10699	5108.387319992519	-164.28915392020716	-0.0127883220323944	0.0164707748173606	-0.7764250421853387	0.437515	0.437515	chr2	20415867	0.3590070528003985	chr2:20415867:C:T
chr2:20416168	['A', 'G']	10699	1666.0	-40.37850371356512	0.005449268619535	0.0258687580636371	0.2106505695453125	0.833164	0.833164	chr2	20416168	0.079269503653624	chr2:20416168:A:G
chr2:20416272	['C', 'T']	10699	9689.62262739598	-195.9177918248002	0.0087390229018127	0.0139962909178049	0.6243813416807208	0.532391	0.532391	chr2	20416272	0.2737692948265408	chr2:20416272:C:T
chr2:20416546	['G', 'T']	10699	1306.2441806113866	-24.252670627744703	0.01187891548318	0.0290531649423659	0.4088682078783779	0.682645	0.682645	chr2	20416546	0.1658050863950223	chr2:20416546:G:T
chr2:20416664	['C', 'T']	10699	14659.110415108453	-355.0306543532468	0.0064023052888493	0.015116071499424	0.4235429350207342	0.671908	0.671908	chr2	20416664	0.1726901879991598	chr2:20416664:C:T
chr2:20416947	['G', 'C']	10699	5307.9922408151815	-191.26457114346704	-0.0170696249212303	0.0162491891148014	-1.050490876845147	0.293516	0.293516	chr2	20416947	0.5323682197236422	chr2:20416947:G:C
chr2:20417609	['C', 'T']	10699	7138.334392820417	-156.28548579194722	0.0069978791405329	0.0147855327819293	0.4732923218759905	0.636014	0.636014	chr2	20417609	0.1965333245153785	chr2:20417609:C:T
chr2:20417921	['T', 'C']	10699	5200.972235206133	-174.03720185290553	-0.0136273345764085	0.016331666771837	-0.834411745401765	0.404068	0.404068	chr2	20417921	0.3935455419693954	chr2:20417921:T:C
chr2:20417975	['C', 'T']	10699	7185.0	-158.2194289503069	0.0069015542072739	0.0147766314712231	0.4670586947176963	0.640467	0.640467	chr2	20417975	0.1935032423238485	chr2:20417975:C:T
chr2:20418021	['C', 'A']	10699	12043.0	-249.69961779034784	0.0116984636488652	0.0140437798094584	0.8329996487830404	0.404864	0.404864	chr2	20418021	0.3926908384364088	chr2:20418021:C:A
chr2:20418089	['T', 'C']	10699	17485.634324172745	-422.9134095698737	0.004933383048585	0.0181355260969252	0.2720286702585064	0.785605	0.785605	chr2	20418089	0.1047957611356952	chr2:20418089:T:C
chr2:20418267	['G', 'A']	10699	719.0672088240792	13.086332693587732	0.0493318992932722	0.0386131757097907	1.277592386185517	0.201421	0.201421	chr2	20418267	0.6958952522100487	chr2:20418267:G:A
chr2:20418346	['T', 'C']	10699	5752.0	-214.01712704014403	-0.0182511976478444	0.0157969331712562	-1.1553633512265489	0.247968	0.247968	chr2	20418346	0.6056043607871144	chr2:20418346:T:C
chr2:20418675	['C', 'T']	10699	4280.400074780333	-84.33026697308014	0.0042293291380035	0.0174820350523639	0.2419243025960894	0.808843	0.808843	chr2	20418675	0.0921357686852075	chr2:20418675:C:T
chr2:20418680	['C', 'T']	10699	4275.799289520426	-82.50590453401543	0.0048312860029514	0.0174897834306368	0.276234752826527	0.782373	0.782373	chr2	20418680	0.1065861456352589	chr2:20418680:C:T
chr2:20418897	['G', 'T']	10699	1213.7987730061354	-30.3981383824043	0.0007992238554733	0.0304711233844714	0.0262288936771075	0.979075	0.979075	chr2	20418897	0.0091840386988514	chr2:20418897:G:T
chr2:20419160	['C', 'T']	10699	8030.750607590204	-252.7636623029724	-0.0082023603648397	0.0144964957786965	-0.5658167663452535	0.57153	0.57153	chr2	20419160	0.2429609682564424	chr2:20419160:C:T
chr2:20419588	['A', 'C']	10699	3395.0	-151.65498657738198	-0.0173232934956436	0.0191770418914891	-0.903335018699196	0.366368	0.366368	chr2	20419588	0.4360824663096747	chr2:20419588:A:C
chr2:20419591	['C', 'T']	10699	3395.0	-151.65498657738198	-0.0173232934956436	0.0191770418914891	-0.903335018699196	0.366368	0.366368	chr2	20419591	0.4360824663096747	chr2:20419591:C:T
chr2:20420332	['A', 'G']	10699	11125.199177108658	-306.54887700035965	-0.0047276981465069	0.013920498205476	-0.3396213322772548	0.734148	0.734148	chr2	20420332	0.1342163799966093	chr2:20420332:A:G
chr2:20420514	['C', 'T']	10699	9007.20936974004	-206.34283773317048	0.0021471394498819	0.0140685528694017	0.1526197804290022	0.878701	0.878701	chr2	20420514	0.0561588793524264	chr2:20420514:C:T
chr2:20420525	['A', 'G']	10699	13832.1713884993	-395.4046346332744	-0.0096224073691811	0.0145659690454763	-0.6606088025547172	0.508877	0.508877	chr2	20420525	0.2933871777351047	chr2:20420525:A:G
chr2:20421076	['C', 'T']	10699	8993.768647636874	-202.8275439321148	0.002596688426579	0.0140872088668779	0.1843295184388438	0.853758	0.853758	chr2	20421076	0.0686652138057817	chr2:20421076:C:T
chr2:20421273	['T', 'C']	10699	9094.85006543279	-208.1053583975564	0.0022616057419238	0.0140459582339825	0.1610146993355101	0.872085	0.872085	chr2	20421273	0.0594411833794806	chr2:20421273:T:C
chr2:20421281	['C', 'T']	10699	8993.521783844428	-209.1992078240665	0.0015788252706441	0.0140820235038707	0.1121163638315299	0.910733	0.910733	chr2	20421281	0.0406089266741316	chr2:20421281:C:T
chr2:20421460	['G', 'A']	10699	8989.840250514115	-205.6095240006722	0.0022537468011708	0.0140842379752993	0.1600190798482252	0.872869	0.872869	chr2	20421460	0.0590509302304313	chr2:20421460:G:A
chr2:20421643	['C', 'T']	10699	8972.354464703134	-213.14755846992443	0.0008598893173192	0.0140876681223705	0.0610384422638236	0.95133	0.95133	chr2	20421643	0.0216688076482618	chr2:20421643:C:T
chr2:20421706	['C', 'G']	10699	13866.296036642363	-398.93754153953256	-0.0098559975656179	0.0145808425324691	-0.6759552847285925	0.499084	0.499084	chr2	20421706	0.3018263528409357	chr2:20421706:C:G
chr2:20421799	['T', 'C']	10699	8872.829313890446	-188.4950658227365	0.0041418516059224	0.0140558719308248	0.2946705566404057	0.768251	0.768251	chr2	20421799	0.1144968657683635	chr2:20421799:T:C
chr2:20422232	['A', 'G']	10699	1812.1693774537296	-58.41178716514207	-0.0042942416431808	0.0251864491620981	-0.1704980966369445	0.864622	0.864622	chr2	20422232	0.0631737181927838	chr2:20422232:A:G
chr2:20422593	['C', 'A']	10699	2363.220882407926	-128.01348183747788	-0.0291337627540571	0.0223110166563391	-1.3058016675264048	0.191648	0.191648	chr2	20422593	0.7174957085958852	chr2:20422593:C:A
chr2:20423181	['A', 'G']	10699	9445.882875303796	-227.6802577254531	0.0007955505654928	0.0139990129608843	0.0568290469989396	0.954682	0.954682	chr2	20423181	0.0201412657396632	chr2:20423181:A:G
chr2:20423324	['A', 'C']	10699	14208.328005234624	-411.31091735010745	-0.0104945822419174	0.0147575077159035	-0.7111351350071007	0.477016	0.477016	chr2	20423324	0.3214670536744085	chr2:20423324:A:C
chr2:20423953	['A', 'G']	10699	534.0	-8.847038053198103	-0.005125450436656	0.0447157062564578	-0.1146230455862667	0.908746	0.908746	chr2	20423953	0.0415574877496879	chr2:20423953:A:G
chr2:20424408	['C', 'T']	10699	3347.0	40.444710865774894	0.043233468373233	0.0192479781774803	2.2461303714389627	0.024716	0.024716	chr2	20424408	1.6070218134574594	chr2:20424408:C:T
chr2:20425176	['T', 'C']	10699	15974.479244577413	-428.0000779216091	-0.0021104707888021	0.0160281395354752	-0.1316728485006663	0.895246	0.895246	chr2	20425176	0.0480576107592971	chr2:20425176:T:C
chr2:20425188	['C', 'T']	10699	1268.2370758156494	12.71614297857366	0.0388284097102505	0.029770062140048	1.3042770796913032	0.192167	0.192167	chr2	20425188	0.7163211897600543	chr2:20425188:C:T
chr2:20425209	['A', 'G']	10699	3895.456381486676	-2.758093301686659	0.0290904072976851	0.018185146647264	1.599679555075893	0.109699	0.109699	chr2	20425209	0.9597973313720654	chr2:20425209:A:G
chr2:20425211	['G', 'T']	10699	3896.728428531364	-2.347600207695606	0.0291677971010489	0.0181828892233274	1.6041343453618224	0.108714	0.108714	chr2	20425211	0.9637145246235856	chr2:20425211:G:T
chr2:20425384	['A', 'G']	10699	15970.478122662676	-427.8209337232795	-0.0020929921868511	0.0160239740594106	-0.1306162989961897	0.896081	0.896081	chr2	20425384	0.04765273111571	chr2:20425384:A:G
chr2:20425391	['G', 'C']	10699	4863.454570947841	-121.43505397999972	0.0027664538567363	0.0166372443790962	0.1662807730475025	0.867939	0.867939	chr2	20425391	0.0615107965911589	chr2:20425391:G:C
chr2:20425413	['T', 'C']	10699	4864.909413854351	-121.85689528102245	0.0026369996417841	0.0166373565389147	0.1584987155631481	0.874067	0.874067	chr2	20425413	0.058455276044038	chr2:20425413:T:C
chr2:20425533	['A', 'G']	10699	3895.364086745186	-5.592595353386312	0.028121582251351	0.0181890725032061	1.5460701608833631	0.122117	0.122117	chr2	20425533	0.9132238733829507	chr2:20425533:A:G
chr2:20427355	['C', 'T']	10699	1226.2292231466768	5.96092265350222	0.0344311025375285	0.0302667558152614	1.1375881428351593	0.255318	0.255318	chr2	20427355	0.5929185662176584	chr2:20427355:C:T
chr2:20427474	['C', 'T']	10699	6444.02301431378	-154.44988785804884	0.0040614160304034	0.0152202718628029	0.2668425417767484	0.789596	0.789596	chr2	20427474	0.1025950604173555	chr2:20427474:C:T
chr2:20428114	['G', 'A']	10699	12297.149373714714	-343.7181445357029	-0.0040985815007967	0.0140766640184282	-0.2911614211599538	0.770934	0.770934	chr2	20428114	0.1129828004999059	chr2:20428114:G:A
chr2:20428970	['A', 'G']	10699	1277.0742750233865	16.306368322553976	0.0420347473809327	0.0296982521422131	1.4153946562122606	0.156982	0.156982	chr2	20428970	0.8041501421693269	chr2:20428970:A:G
chr2:20429517	['G', 'A']	10699	910.1701411610732	-19.1290453207674	0.0067400540807936	0.0347146627378799	0.1941558278035367	0.846058	0.846058	chr2	20429517	0.0725998636553802	chr2:20429517:G:A
chr2:20429962	['T', 'C']	10699	2924.0	-71.04838373605004	0.0022321718541186	0.0202353679944338	0.1103104156411989	0.912165	0.912165	chr2	20429962	0.0399265957636648	chr2:20429962:T:C
chr2:20430511	['G', 'A']	10699	5482.0	-82.88426097531769	0.0130710463329202	0.0160059767542711	0.8166353440087505	0.414155	0.414155	chr2	20430511	0.3828370911339784	chr2:20430511:G:A
chr2:20430765	['C', 'A']	10699	3372.945774121167	35.43625250344158	0.0415113142552073	0.0191811597529182	2.1641712383367127	0.0304733	0.0304733	chr2	20430765	1.5160805128207362	chr2:20430765:C:A
chr2:20432124	['G', 'A']	10699	768.2154076290202	0.6293097833656406	0.034066983468218	0.0375902186847613	0.9062725533445322	0.364812	0.364812	chr2	20432124	0.4379308845758892	chr2:20432124:G:A
chr2:20433068	['C', 'T']	10699	5400.542937324602	8.249980535720768	0.0366119105861171	0.0160555647869588	2.2803252997898342	0.022608	0.022608	chr2	20433068	1.6457378554955169	chr2:20433068:C:T
chr2:20433680	['T', 'G']	10699	734.0	-9.292343086884118	0.0150748159579759	0.0384537924487914	0.3920241671364644	0.695048	0.695048	chr2	20433680	0.1579852020065797	chr2:20433680:T:G
chr2:20434591	['A', 'G']	10699	6422.600299121331	-222.199213844126	-0.0172611711391657	0.0152650152398847	-1.1307667151268426	0.258179	0.258179	chr2	20434591	0.588079085675419	chr2:20434591:A:G
chr2:20434786	['T', 'C']	10699	6674.623854926154	-231.4125662654569	-0.0171652183560785	0.0150845224507613	-1.137935815476356	0.255173	0.255173	chr2	20434786	0.5931652804655865	chr2:20434786:T:C
chr2:20436366	['G', 'C']	10699	18917.60899653979	-540.8957372887703	-0.0289415203792087	0.0220779472672291	-1.3108791333226586	0.189927	0.189927	chr2	20436366	0.7214132916216345	chr2:20436366:G:C
chr2:20436372	['T', 'C']	10699	7336.829476248476	-296.6264398661614	-0.0186810057868265	0.014640607003976	-1.2759720810587425	0.201993	0.201993	chr2	20436372	0.694663680622925	chr2:20436372:T:C
chr2:20436620	['G', 'T']	10699	996.0931015143018	23.20416230989911	0.0418645011897016	0.0334265339960349	1.252433207543074	0.210439	0.210439	chr2	20436620	0.6768737706247064	chr2:20436620:G:T
chr2:20437810	['C', 'T']	10699	2176.610321615557	-39.1052421713086	0.0080573744279434	0.023010334109443	0.3501632957444493	0.726223	0.726223	chr2	20437810	0.1389300007895458	chr2:20437810:C:T
chr2:20438492	['G', 'C']	10699	983.0	-37.18513768849154	-0.0108504479623473	0.0333344467017894	-0.3255025667417146	0.744807	0.744807	chr2	20438492	0.1279562503308391	chr2:20438492:G:C
chr2:20443195	['T', 'C']	10699	5579.521499345672	-81.09200663645876	0.0129800767284376	0.0158643158333932	0.8181932876749399	0.413265	0.413265	chr2	20443195	0.3837713741775617	chr2:20443195:T:C
chr2:20444087	['G', 'C']	10699	10644.984854151084	-163.16431895555658	0.0199700252187862	0.0139893019934796	1.427521203566419	0.153459	0.153459	chr2	20444087	0.814007636161983	chr2:20444087:G:C
chr2:20446348	['G', 'A']	10699	1773.0	-79.67854831179325	-0.0217017927756222	0.025503142074489	-0.8509458447212552	0.394819	0.394819	chr2	20446348	0.4036019558083636	chr2:20446348:G:A
chr2:20448363	['C', 'T']	10699	2893.2704243783883	-71.1240435195046	0.0021179008050954	0.0203947189865755	0.1038455497469491	0.917294	0.917294	chr2	20448363	0.0374914471938241	chr2:20448363:C:T
chr2:20448450	['G', 'T']	10699	5638.0	-89.51924849407322	0.0107384601322122	0.0158342636687873	0.678178686223347	0.497673	0.497673	chr2	20448450	0.3030559201743748	chr2:20448450:G:T
chr2:20449302	['ATTG', 'A']	10699	3997.1207928197455	-170.44079928463665	-0.0222653556038711	0.0178711854227183	-1.2458801739904053	0.212836	0.212836	chr2	20449302	0.6719549117199313	chr2:20449302:ATTG:A
chr2:20449766	['C', 'CT']	10699	4089.3822209758832	-51.94939218739477	0.0110087800097888	0.017825482445715	0.617586651206467	0.536861	0.536861	chr2	20449766	0.2701381439972519	chr2:20449766:C:CT
chr2:20449814	['TATC', 'T']	10699	14065.629335327663	-332.02610969337746	0.0015206701013835	0.014733028577523	0.1032150377895479	0.917794	0.917794	chr2	20449814	0.0372547857952153	chr2:20449814:TATC:T
chr2:20450817	['C', 'T']	10699	1787.0	-61.26985120399616	-0.0103920295974702	0.0253509909177879	-0.4099259721709123	0.681868	0.681868	chr2	20450817	0.1662996904756162	chr2:20450817:C:T
chr2:20451204	['T', 'C']	10699	15678.792668100625	-364.3332617583132	0.0057216121201938	0.0158062217113858	0.3619848072909407	0.717371	0.717371	chr2	20451204	0.1442561838275199	chr2:20451204:T:C
chr2:20452746	['A', 'G']	10699	17125.2012713845	-447.5587090975704	-0.0062101943381002	0.0174516228650492	-0.3558519678154129	0.721958	0.721958	chr2	20452746	0.1414880668331275	chr2:20452746:A:G
chr2:20452906	['A', 'C']	10699	424.1189229618549	-13.309569621847412	-0.0186081129025424	0.050618911831396	-0.367611871320411	0.71317	0.71317	chr2	20452906	0.146806934016715	chr2:20452906:A:C
chr2:20453249	['TGAG', 'T']	10699	898.083940923537	-9.473318334475834	0.0076324489325469	0.0351016082482366	0.2174387247037414	0.827871	0.827871	chr2	20453249	0.0820373303078811	chr2:20453249:TGAG:T
chr2:20454347	['T', 'C']	10699	4799.242846455956	-67.56877258858587	0.0101439430820735	0.0166679927829655	0.608588161403607	0.54281	0.54281	chr2	20454347	0.2653521600822812	chr2:20454347:T:C
chr2:20454412	['GCAC', 'G']	10699	242.0	42.77946819026245	0.1988548238122069	0.065160098717982	3.051788252698421	0.00228041	0.00228041	chr2	20454412	2.641987063205839	chr2:20454412:GCAC:G
chr2:20454526	['G', 'A']	10699	8612.41492146597	-228.43661084454007	-0.0010505362702236	0.0142058717571862	-0.0739508485068628	0.941051	0.941051	chr2	20454526	0.026386839465	chr2:20454526:G:A
chr2:20454810	['G', 'A']	10699	803.0750607590204	53.43021115533264	0.0913180204422919	0.0364680854169395	2.50405304798026	0.0122927	0.0122927	chr2	20454810	1.9103527170878487	chr2:20454810:G:A
chr2:20455021	['C', 'T']	10699	18009.049738219896	-473.4011510273463	-0.0062958204085995	0.0192305408478974	-0.327386549260151	0.743382	0.743382	chr2	20455021	0.1287879589724912	chr2:20455021:C:T
chr2:20455099	['G', 'T']	10699	348.0	16.0795193737321	0.0680195937107847	0.0550915941180234	1.2346637413516386	0.216983	0.216983	chr2	20455099	0.6635742905542519	chr2:20455099:G:T
chr2:20455151	['G', 'A']	10699	348.03252944475605	16.08566617592186	0.068025801347871	0.0550917673866925	1.2347725363463782	0.216942	0.216942	chr2	20455151	0.663656360376507	chr2:20455151:G:A
chr2:20455257	['A', 'T']	10699	11582.165093016734	-356.07975481363127	-0.0123740886854314	0.0139106517656438	-0.889540540148709	0.373733	0.373733	chr2	20455257	0.4274385529795013	chr2:20455257:A:T
chr2:20455916	['G', 'T']	10699	16213.038259564895	-434.1120990759701	-0.0069543619026379	0.0163738540051652	-0.4247235806819924	0.671047	0.671047	chr2	20455916	0.1732470608655651	chr2:20455916:G:T
chr2:20456186	['C', 'T']	10699	11484.22017576664	-366.0956412685504	-0.0146400392383153	0.0138758702674404	-1.0550717869327455	0.291416	0.291416	chr2	20456186	0.5354866072642106	chr2:20456186:C:T
chr2:20456536	['A', 'G']	10699	11515.228870605835	-373.00159884325336	-0.0156215991653794	0.0139036328878082	-1.123562402102664	0.261224	0.261224	chr2	20456536	0.5829869246835623	chr2:20456536:A:G
chr2:20456717	['G', 'A']	10699	16480.540381379695	-483.2516947597746	-0.0189365517407249	0.0166547178244092	-1.137008260384423	0.25556	0.25556	chr2	20456717	0.5925071205398977	chr2:20456717:G:A
chr2:20457806	['C', 'T']	10699	348.0	16.0795193737321	0.0680195937107847	0.0550915941180234	1.2346637413516386	0.216983	0.216983	chr2	20457806	0.6635742905542519	chr2:20457806:C:T
chr2:20458365	['G', 'A']	10699	348.0	16.0795193737321	0.0680195937107847	0.0550915941180234	1.2346637413516386	0.216983	0.216983	chr2	20458365	0.6635742905542519	chr2:20458365:G:A
chr2:20458404	['C', 'A']	10699	3951.36932136848	-45.073996020699774	0.0137523973717801	0.0180567435433221	0.7616211272417462	0.446303	0.446303	chr2	20458404	0.3503701938696055	chr2:20458404:C:A
chr2:20458758	['C', 'A']	10699	11591.417056293249	-367.4873143257044	-0.0144110720343099	0.0138886822703414	-1.0376126225512416	0.299474	0.299474	chr2	20458758	0.5236408766024823	chr2:20458758:C:A
chr2:20459201	['T', 'C']	10699	348.0	16.0795193737321	0.0680195937107847	0.0550915941180234	1.2346637413516386	0.216983	0.216983	chr2	20459201	0.6635742905542519	chr2:20459201:T:C
chr2:20459718	['A', 'G']	10699	3974.114341810023	-51.8173812685903	0.0120757885908646	0.0180307346619656	0.6697335864155063	0.503042	0.503042	chr2	20459718	0.2983957533004224	chr2:20459718:A:G
chr2:20460101	['G', 'T']	10699	18386.155478683617	-523.239749507396	-0.0227936114274592	0.0202573561517604	-1.125201692496202	0.260529	0.260529	chr2	20460101	0.5841439274931033	chr2:20460101:G:T
chr2:20461176	['G', 'T']	10699	2143.200317816414	1.573354479886242	0.0268493133723055	0.0234096196526742	1.146935053651689	0.251434	0.251434	chr2	20461176	0.599575995488655	chr2:20461176:G:T
chr2:20461601	['A', 'C']	10699	242.02262105066367	14.33777990572736	0.0804705529891294	0.0659301797079583	1.2205419937512465	0.222286	0.222286	chr2	20461601	0.653087889141817	chr2:20461601:A:C
chr2:20463038	['A', 'G']	10699	348.03252944475605	16.05678255139458	0.0679726460524277	0.055091737896474	1.2338083467281236	0.217301	0.217301	chr2	20463038	0.6629382750900479	chr2:20463038:A:G
chr2:20463310	['G', 'A']	10699	5598.09294062646	-63.33755841596658	0.0172819833556831	0.0158351305806373	1.0913698038470867	0.275135	0.275135	chr2	20463310	0.5604541593740098	chr2:20463310:G:A
chr2:20463929	['AAAAC', 'A']	10699	349.032622920172	16.481044026009926	0.0690207784076695	0.0550152796557735	1.2545747079634473	0.209661	0.209661	chr2	20463929	0.6784823471217138	chr2:20463929:AAAAC:A
chr2:20464735	['AG', 'A']	10699	17427.62890259862	-509.5503596979834	-0.0199678692440376	0.017951316949666	-1.1123345044837525	0.266019	0.266019	chr2	20464735	0.5750873434423527	chr2:20464735:AG:A
chr2:20464944	['T', 'C']	10699	17783.310734991584	-549.0022425984705	-0.0326614413039026	0.0187647071655359	-1.740578257671406	0.0817863	0.0817863	chr2	20464944	1.087319438782244	chr2:20464944:T:C
chr2:20465008	['C', 'T']	10699	557.0520658066928	22.151911109034003	0.0628931056116041	0.0436950432086391	1.4393647652731751	0.150076	0.150076	chr2	20465008	0.8236887541321087	chr2:20465008:C:T
chr2:20465190	['G', 'A']	10699	1923.35954005796	-42.689599049407136	0.0040459482905426	0.0245084572229775	0.1650837608313194	0.868881	0.868881	chr2	20465190	0.0610396994802691	chr2:20465190:G:A
chr2:20465600	['C', 'T']	10699	10848.01392783698	-374.5198394257798	-0.0196931778456487	0.0138462519138032	-1.4222749931349097	0.154976	0.154976	chr2	20465600	0.8097355526335547	chr2:20465600:C:T
chr2:20465639	['G', 'T']	10699	3613.0	-47.574032652953846	0.0104588511123009	0.0187597944285795	0.5575141642473133	0.577188	0.577188	chr2	20465639	0.2386827066637089	chr2:20465639:G:T
chr2:20465960	['A', 'C']	10699	4653.0	-83.6931469486244	0.0095685794813769	0.016920964849172	0.5654866354648307	0.571755	0.571755	chr2	20465960	0.2427900287974452	chr2:20465960:A:C
chr2:20466135	['G', 'A']	10699	15707.404356768884	-454.59446480158414	-0.0151222713376119	0.0157533534530085	-0.959939823779166	0.337107	0.337107	chr2	20466135	0.4722322292950773	chr2:20466135:G:A
chr2:20466150	['C', 'G']	10699	18168.09433433059	-525.5207973161546	-0.0246204920364079	0.0196442187473157	-1.2533199896163938	0.210117	0.210117	chr2	20466150	0.6775388085768426	chr2:20466150:C:G
chr2:20466434	['G', 'A']	10699	348.0	16.0795193737321	0.0680195937107847	0.0550915941180234	1.2346637413516386	0.216983	0.216983	chr2	20466434	0.6635742905542519	chr2:20466434:G:A
chr2:20466438	['G', 'A']	10699	18166.395905394034	-521.2993111227556	-0.0230410225118172	0.0196407727834841	-1.1731219929998031	0.240773	0.240773	chr2	20466438	0.6183922159543043	chr2:20466438:G:A
chr2:20468206	['C', 'T']	10699	1928.180220601981	-40.3768602332207	0.0054343502982806	0.024407461532189	0.2226511876752827	0.823811	0.823811	chr2	20468206	0.0841724133902755	chr2:20468206:C:T
chr2:20468492	['A', 'G']	10699	17736.65778650215	-482.93396989009983	-0.0094880946307229	0.0186783311618225	-0.5079733595320383	0.611483	0.611483	chr2	20468492	0.2136156123951852	chr2:20468492:A:G
chr2:20468811	['C', 'T']	10699	588.0	2.6735526853821696	0.0310353486080182	0.0425466987685008	0.7294419897741871	0.465747	0.465747	chr2	20468811	0.3318499338286962	chr2:20468811:C:T
chr2:20468831	['G', 'A']	10699	444.0	13.470471330221793	0.0561982877154831	0.0489486411041939	1.148107208857081	0.25095	0.25095	chr2	20468831	0.6004127999819242	chr2:20468831:G:A
chr2:20469108	['G', 'T']	10699	2090.0	-24.27861317664822	0.0168184889133693	0.0234207210296751	0.718102952170411	0.47271	0.47271	chr2	20469108	0.3254052102655607	chr2:20469108:G:T
chr2:20469178	['A', 'G']	10699	5719.13819541842	-109.99581381711684	0.00613166773826	0.0157871083972698	0.3883971392329459	0.69773	0.69773	chr2	20469178	0.1563126034443112	chr2:20469178:A:G
chr2:20469684	['C', 'T']	10699	16651.112648406095	-496.9177133042321	-0.0204395967237483	0.0169424927388107	-1.2064102395585952	0.227686	0.227686	chr2	20469684	0.6426636725454663	chr2:20469684:C:T
chr2:20469836	['C', 'T']	10699	14851.0	-462.5641162210957	-0.0186715219015481	0.0152125063963458	-1.2273797239640416	0.219707	0.219707	chr2	20469836	0.6581561059700509	chr2:20469836:C:T
chr2:20469976	['A', 'G']	10699	8268.409745604189	-220.4303837598608	-0.001841376602308	0.0143998975915423	-0.1278742845636351	0.898251	0.898251	chr2	20469976	0.0466022906340391	chr2:20469976:A:G
chr2:20470467	['G', 'C']	10699	14849.0	-466.01144338247457	-0.0195306332154907	0.0152171577730622	-1.283461307739372	0.199358	0.199358	chr2	20470467	0.7003663319296359	chr2:20470467:G:C
chr2:20471529	['T', 'C']	10699	17743.658440830062	-486.4314796776296	-0.0112746447469428	0.0186805914059214	-0.6035485976835294	0.546157	0.546157	chr2	20471529	0.2626824956972901	chr2:20471529:T:C
chr2:20471860	['C', 'T']	10699	258.0	10.136407173059135	0.0602254911195672	0.0640738981888409	0.9399379906942524	0.347271	0.347271	chr2	20471860	0.4593314823553323	chr2:20471860:C:T
chr2:20472539	['A', 'G']	10699	9644.901476911573	-323.6775488029017	-0.0155502829378976	0.0140028102483742	-1.1105115803238916	0.266804	0.266804	chr2	20472539	0.5738076636426497	chr2:20472539:A:G
chr2:20472902	['A', 'T']	10699	11024.030379510188	-313.8451652709222	-0.0062807120937905	0.0139694025339394	-0.4496049189312991	0.653004	0.653004	chr2	20472902	0.1850841584299689	chr2:20472902:A:T
chr2:20473012	['G', 'A']	10699	8247.541740674955	-210.7366476678006	-0.0002278518958147	0.0144067861379239	-0.0158155950698073	0.987382	0.987382	chr2	20473012	0.0055147942442258	chr2:20473012:G:A
chr2:20473111	['A', 'AC']	10699	8926.337260402057	-283.4129826106589	-0.0110879681090979	0.0141718866988527	-0.7823918116700431	0.434002	0.434002	chr2	20473111	0.3625082691350412	chr2:20473111:A:AC
chr2:20473333	['G', 'A']	10699	5809.542998691344	-111.49623613911916	0.0066446470201635	0.0157312573454413	0.4223849927729432	0.672753	0.672753	chr2	20473333	0.1721443569153178	chr2:20473333:G:A
chr2:20473487	['G', 'A']	10699	8261.54435823128	-209.0150197066445	0.0003630493448286	0.0144006308937506	0.0252106555266391	0.979887	0.979887	chr2	20473487	0.0088240040075179	chr2:20473487:G:A
chr2:20474195	['G', 'A']	10699	1440.6732747334956	-37.52337663278926	-0.0007169890472035	0.0278556820173865	-0.0257394181465749	0.979466	0.979466	chr2	20474195	0.0090106349818191	chr2:20474195:G:A
chr2:20474261	['G', 'A']	10699	282.0263600673023	59.54476393786335	0.2327582474925157	0.0608262370840198	3.826609349038057	0.000130661	0.000130661	chr2	20474261	3.883854022307082	chr2:20474261:G:A
chr2:20474483	['A', 'C']	10699	8374.348167539267	-216.1772822913608	-0.0002200275202822	0.0143513903912304	-0.015331442758096	0.987768	0.987768	chr2	20474483	0.0053450474683872	chr2:20474483:A:C
chr2:20474946	['G', 'A']	10699	8273.506268712576	-217.12033234804275	-0.0012115353586935	0.0144061353256479	-0.0840985685131416	0.93298	0.93298	chr2	20474946	0.0301276659884794	chr2:20474946:G:A
chr2:20475605	['C', 'A']	10699	5765.077685332337	-106.03342672506288	0.0077392864295802	0.0157587242747405	0.4911112279555161	0.623358	0.623358	chr2	20475605	0.2052624625383527	chr2:20475605:C:A
chr2:20475840	['T', 'C']	10699	9031.532442034406	-269.22972170036894	-0.007954390220297	0.014135421091307	-0.5627275034055303	0.573632	0.573632	chr2	20475840	0.2413666295930795	chr2:20475840:T:C
chr2:20476386	['G', 'A']	10699	2688.0	-85.47730064050288	-0.0056487674928112	0.0209636929260141	-0.269454790849452	0.787585	0.787585	chr2	20476386	0.1037025638382154	chr2:20476386:G:A
chr2:20477887	['G', 'A']	10699	3494.326603103384	-129.33326176937416	-0.0102492694655732	0.0189044387619706	-0.5421620601713566	0.587718	0.587718	chr2	20477887	0.2308310079737702	chr2:20477887:G:A
chr2:20479340	['C', 'T']	10699	8278.547536692531	-235.14265989281097	-0.0057985335259836	0.0142864177725529	-0.4058773597622079	0.684841	0.684841	chr2	20479340	0.1644102472492133	chr2:20479340:C:T
chr2:20480097	['T', 'C']	10699	9634.80106571936	-292.2961145255255	-0.0094114229176107	0.0139402853370054	-0.675124123365499	0.499612	0.499612	chr2	20480097	0.3013671390104814	chr2:20480097:T:C
chr2:20480099	['G', 'A']	10699	5783.081050761896	-84.54338890327006	0.0126420057314858	0.0157097757156353	0.804722229032448	0.420998	0.420998	chr2	20480099	0.3757199673259159	chr2:20480099:G:A
chr2:20480680	['T', 'G']	10699	6642.104077052553	-164.57142533678353	-0.000649974323103	0.0150453554730929	-0.0432009947698098	0.965542	0.965542	chr2	20480680	0.0152288301481635	chr2:20480680:T:G
chr2:20480904	['C', 'A']	10699	6513.217537627372	-149.40187517487584	0.0017520075302927	0.0151298810754125	0.1157978388303323	0.907815	0.907815	chr2	20480904	0.0420026456035146	chr2:20480904:C:A
chr2:20480932	['G', 'A']	10699	6585.230999345611	-152.6148411020602	0.0013811976104657	0.0150980968191434	0.0914815706251427	0.927112	0.927112	chr2	20480932	0.0328677976313262	chr2:20480932:G:A
chr2:20481333	['G', 'A']	10699	16066.508415934171	-457.743077078911	-0.0120441960643636	0.0162488975051462	-0.7412315857459932	0.458569	0.458569	chr2	20481333	0.3385953076174042	chr2:20481333:G:A
chr2:20482209	['CT', 'C']	10699	5600.570400149589	-92.68321064486112	0.0099531955446996	0.0158313848381021	0.6287002461556523	0.529559	0.529559	chr2	20482209	0.276085646610349	chr2:20482209:CT:C
chr2:20482732	['C', 'A']	10699	3903.919090824057	-107.42834267974128	-0.0061872063593568	0.0181391745810452	-0.3410963564914512	0.733038	0.733038	chr2	20482732	0.1348735113581217	chr2:20482732:C:A
chr2:20483078	['T', 'C']	10699	7365.391536372999	-229.4869082298744	-0.0054870685931505	0.0147525803543361	-0.3719395835412472	0.709945	0.709945	chr2	20483078	0.148775295114336	chr2:20483078:T:C
chr2:20484400	['T', 'C']	10699	11859.216883238292	-286.482861098629	0.0014291535699122	0.0140169182606475	0.101959185559681	0.918791	0.918791	chr2	20484400	0.0367832675796243	chr2:20484400:T:C
chr2:20485421	['T', 'C']	10699	14603.729924277835	-371.7031419306752	0.0019883353386143	0.0149700011684903	0.1328213215373382	0.894337	0.894337	chr2	20485421	0.0484988014925583	chr2:20485421:T:C
chr2:20485710	['C', 'T']	10699	16026.995980181358	-432.6078143021716	-0.0036964189909826	0.016061770917682	-0.2301376983850143	0.817989	0.817989	chr2	20485710	0.0872525365137895	chr2:20485710:C:T
chr2:20485834	['A', 'G']	10699	16041.499345672088	-433.8972141192384	-0.0038748412371572	0.0160767219264653	-0.2410218485385685	0.809543	0.809543	chr2	20485834	0.0917600781437788	chr2:20485834:A:G
chr2:20486154	['T', 'TGA']	10699	15504.34741959611	-462.1818850061051	-0.0155544429559715	0.0157386204788906	-0.9882977340252812	0.323029	0.323029	chr2	20486154	0.4907584870354002	chr2:20486154:T:TGA
chr2:20487010	['G', 'C']	10699	2850.532859680284	-27.67836202204229	0.0152327083277583	0.0204631927647321	0.7443954862220495	0.456654	0.456654	chr2	20487010	0.3404127338546373	chr2:20487010:G:C
chr2:20487339	['C', 'T']	10699	1613.0	-48.14267237623882	-0.0041681118228424	0.0265651346170211	-0.1569015886022189	0.875325	0.875325	chr2	20487339	0.0578306675487342	chr2:20487339:C:T
chr2:20487955	['T', 'A']	10699	6580.305274971941	-169.06808050379283	0.0008310316832271	0.0150625182444871	0.055172161104687	0.956002	0.956002	chr2	20487955	0.0195411991589885	chr2:20487955:T:A
chr2:20488301	['A', 'C']	10699	10930.02159282109	-190.39025020766232	0.0187176000383866	0.0141123662654238	1.326326123227537	0.18476	0.18476	chr2	20488301	0.7333920464254908	chr2:20488301:A:C
chr2:20488758	['C', 'T']	10699	2737.255842213498	-38.23565789117925	0.0101644126805449	0.0208525788870151	0.4874415167360581	0.625955	0.625955	chr2	20488758	0.2034568871636158	chr2:20488758:C:T
chr2:20489772	['G', 'A']	10699	2483.2320994578427	-122.51451071415576	-0.0295729139139863	0.0218377023613061	-1.3542136175638158	0.175697	0.175697	chr2	20489772	0.7552356539547274	chr2:20489772:G:A
chr2:20490044	['T', 'C']	10699	18387.718638997943	-497.8245462653103	-0.0094367377953782	0.0200497610624211	-0.470665848136479	0.637889	0.637889	chr2	20490044	0.1952548869238316	chr2:20490044:T:C
chr2:20490177	['G', 'C']	10699	10803.00972144326	-199.02341990550767	0.0165088381869861	0.0140914764976262	1.171547792721869	0.241405	0.241405	chr2	20490177	0.6172537390028722	chr2:20490177:G:C
chr2:20490630	['A', 'T']	10699	2853.2666853617498	-31.683456929951568	0.0135905629101882	0.020463195770246	0.6641466495643473	0.506611	0.506611	chr2	20490630	0.2953253846452799	chr2:20490630:A:T
chr2:20490836	['CT', 'C']	10699	2511.469477423577	-112.21847871181738	-0.0250158088613624	0.0216926381236209	-1.1531934806086526	0.248857	0.248857	chr2	20490836	0.6040501386506529	chr2:20490836:CT:C
chr2:20492065	['C', 'T']	10699	10745.0	-198.13093826481327	0.0159645083208089	0.014083466448722	1.13356384090066	0.257003	0.257003	chr2	20492065	0.5900618071129025	chr2:20492065:C:T
chr2:20492439	['C', 'T']	10699	1522.0	-27.662017748699032	0.0076333252547754	0.0271127354825676	0.2815402104919792	0.778302	0.778302	chr2	20492439	0.1088518535447432	chr2:20492439:C:T
chr2:20492551	['G', 'A']	10699	10858.029727961111	-194.36381709471016	0.0178271765059651	0.0140951121937782	1.2647771980016045	0.205979	0.205979	chr2	20492551	0.6861770546260666	chr2:20492551:G:A
chr2:20492859	['C', 'T']	10699	10860.07527585562	-195.6392149467112	0.0175346284813586	0.0140984855556653	1.2437242576251346	0.213628	0.213628	chr2	20492859	0.670341825386257	chr2:20492859:C:T
chr2:20493187	['T', 'C']	10699	1656.154795288839	-61.99272285637295	-0.0130260085217709	0.0261949404200659	-0.4972719278182702	0.619008	0.619008	chr2	20493187	0.2083037381633973	chr2:20493187:T:C
chr2:20493374	['T', 'C']	10699	3294.847750865052	-34.97205152450937	0.0167373104619501	0.0194172493875577	0.8619815365133608	0.388717	0.388717	chr2	20493374	0.4103664656853087	chr2:20493374:T:C
chr2:20493402	['A', 'C']	10699	10879.033654295596	-191.3729004687398	0.018377506574449	0.0141107094036945	1.3023800610362926	0.192815	0.192815	chr2	20493402	0.714859183276403	chr2:20493402:A:C
chr2:20494043	['C', 'T']	10699	5058.945685706272	-183.6303997355204	-0.0136091772737834	0.0163317613216823	-0.8332951361293569	0.404697	0.404697	chr2	20494043	0.3928700150012547	chr2:20494043:C:T
chr2:20495544	['G', 'A']	10699	1322.7008134695443	-11.80350310438433	0.0191500423907584	0.0291219050889038	0.6575820617606184	0.510821	0.510821	chr2	20495544	0.2917312570690556	chr2:20495544:G:A
chr2:20495642	['C', 'T']	10699	1355.3800486163052	-27.694824756160543	0.0066572663389193	0.0285924210847766	0.2328332504330608	0.815895	0.815895	chr2	20495642	0.0883657283230191	chr2:20495642:C:T
chr2:20495963	['T', 'C']	10699	1312.2453024212396	-15.451537877178009	0.0159271741944674	0.0290561825599551	0.5481509541593426	0.5836	0.5836	chr2	20495963	0.233884716778586	chr2:20495963:T:C
chr2:20496496	['G', 'T']	10699	5051.472144326042	-189.6989652031273	-0.0151184087143968	0.0163281758407531	-0.9259092296558372	0.354514	0.354514	chr2	20496496	0.4503666095565396	chr2:20496496:G:T
chr2:20496830	['G', 'C']	10699	6640.620676762012	-197.3782553420584	-0.0060366487219763	0.0150137268796367	-0.4020752988496122	0.687637	0.687637	chr2	20496830	0.1626407630735403	chr2:20496830:G:C
chr2:20497147	['G', 'A']	10699	11079.106581899774	-246.8395701094264	0.007079798309293	0.0138862984352342	0.5098405699915833	0.610174	0.610174	chr2	20497147	0.2145463019330403	chr2:20497147:G:A
chr2:20497590	['G', 'A']	10699	556.1559461480928	11.188420173176675	0.0408810048282418	0.0440853996200575	0.9273139220823166	0.353785	0.353785	chr2	20497590	0.4512605845278439	chr2:20497590:G:A
chr2:20497984	['T', 'A']	10699	18372.586123059664	-502.840109641298	-0.0121925393963412	0.0200201852546008	-0.6090123163839981	0.542529	0.542529	chr2	20497984	0.2655770423580339	chr2:20497984:T:A
chr2:20498165	['T', 'C']	10699	5090.475789867265	-191.37736797611723	-0.0154851632905403	0.0162796942366068	-0.9511949712003824	0.341527	0.341527	chr2	20498165	0.4665749567335712	chr2:20498165:T:C
chr2:20498958	['G', 'A']	10699	1724.3223333644946	-58.98799540797744	-0.0093645275419175	0.0254827330556931	-0.3674852113174469	0.713264	0.713264	chr2	20498958	0.1467496952221293	chr2:20498958:G:A
chr2:20499341	['T', 'A']	10699	7773.45311769655	-313.5172419306118	-0.0242593606729046	0.0144418602367037	-1.6797947269459053	0.0930265	0.0930265	chr2	20499341	1.0313933184956705	chr2:20499341:T:A
chr2:20499764	['C', 'T']	10699	2901.0	-22.353573189505447	0.0190205051800264	0.0202945686469969	0.9372214561870444	0.348666	0.348666	chr2	20499764	0.4575904005801797	chr2:20499764:C:T
chr2:20499865	['G', 'A']	10699	2775.2593942793046	-37.06979554528632	0.0107130476092111	0.0207302251937968	0.5167839475480861	0.605318	0.605318	chr2	20499865	0.2180164115253402	chr2:20499865:G:A
chr2:20499907	['C', 'G']	10699	18505.918747078074	-484.66561993148326	-0.0031063617351965	0.0203900380288835	-0.1523470299955431	0.878916	0.878916	chr2	20499907	0.0560526294537568	chr2:20499907:C:G
chr2:20500237	['C', 'T']	10699	2773.2592073284727	-35.449432093740775	0.0114012296292949	0.0207504310290969	0.5494454362566142	0.582711	0.582711	chr2	20500237	0.2345467835329664	chr2:20500237:C:T
chr2:20500405	['G', 'A']	10699	231.0	5.410960493154716	0.0444281407659931	0.0670737795330095	0.6623771774204024	0.507744	0.507744	chr2	20500405	0.2943551999414471	chr2:20500405:G:A
chr2:20501026	['C', 'T']	10699	8039.50285126671	-160.3890563378506	0.0078078793464986	0.0142968078042316	0.5461274609978042	0.58499	0.58499	chr2	20501026	0.2328515578185693	chr2:20501026:C:T
chr2:20501410	['A', 'G']	10699	3161.591006824344	-49.11347833588245	0.0058996172584114	0.0195736995179611	0.3014053246805925	0.763111	0.763111	chr2	20501410	0.1174122861849412	chr2:20501410:A:G
chr2:20501527	['T', 'C']	10699	2455.147372358332	-85.36148600172295	-0.0126537776398964	0.0218362328883554	-0.5794853766486597	0.562274	0.562274	chr2	20501527	0.2500519981509084	chr2:20501527:T:C
chr2:20501692	['T', 'C']	10699	18987.69206259957	-461.20961735481495	0.0098499614562125	0.0221339362794538	0.4450162561168972	0.656317	0.656317	chr2	20501692	0.18288634645072	chr2:20501692:T:C
chr2:20501769	['C', 'T']	10699	798.5376465072665	-0.8602599506298036	0.0254705933033355	0.0367865487663822	0.6923887713710208	0.488708	0.488708	chr2	20501769	0.3109505516462337	chr2:20501769:C:T
chr2:20502219	['C', 'G']	10699	3311.619052070674	-137.8025485080401	-0.0194622332550429	0.0193423862992547	-1.0061960791152635	0.314344	0.314344	chr2	20502219	0.5025948247738219	chr2:20502219:C:G
chr2:20502272	['C', 'T']	10699	956.0	25.052175387494746	0.050054854887572	0.0343137114072248	1.4587420839889935	0.144666	0.144666	chr2	20502272	0.8396335265688226	chr2:20502272:C:T
chr2:20502555	['G', 'A']	10699	3938.368106188073	-40.97275794135179	0.0180181041680886	0.0180860673601353	0.9962422349373504	0.319155	0.319155	chr2	20502555	0.4959983473632692	chr2:20502555:G:A
chr2:20503155	['G', 'A']	10699	5695.597045624533	-65.16437955931868	0.0190107997111967	0.0158950942239301	1.196016798854573	0.231717	0.231717	chr2	20503155	0.6350421028722717	chr2:20503155:G:A
chr2:20503383	['A', 'G']	10699	7754.449565298682	-258.1503578959571	-0.0148582885676031	0.014569990518067	-1.0197871130512115	0.307853	0.307853	chr2	20503383	0.5116566098909259	chr2:20503383:A:G
chr2:20503590	['A', 'G']	10699	6022.775730801771	-265.0659895629553	-0.0285371544402941	0.0155754777620363	-1.8321848534142893	0.0669517	0.0669517	chr2	20503590	1.1742383911501664	chr2:20503590:A:G
chr2:20503735	['C', 'T']	10699	3982.094124251497	-224.47042137439269	-0.038396883840751	0.0180092692095201	-2.1320622949238577	0.0330245	0.0330245	chr2	20503735	1.481163749001392	chr2:20503735:C:T
chr2:20503805	['G', 'A']	10699	3983.233797811652	-224.19116519932388	-0.0384076404784892	0.0180112123958157	-2.1324294908327066	0.0329943	0.0329943	chr2	20503805	1.4815610811028035	chr2:20503805:G:A
chr2:20504109	['T', 'C']	10699	8203.0	-329.10980431696674	-0.0252190525830792	0.0144278672885439	-1.7479404321319054	0.0805031	0.0805031	chr2	20504109	1.0941873955703705	chr2:20504109:T:C
chr2:20504208	['A', 'G']	10699	1920.0	-3.5734598051530915	0.0194071185663431	0.0244602975976151	0.7934130191545719	0.427555	0.427555	chr2	20504208	0.3690080103858728	chr2:20504208:A:G
chr2:20504854	['C', 'T']	10699	1893.7079943899016	-13.058867250547296	0.0135928913522474	0.0246213983114096	0.5520763354024625	0.580908	0.580908	chr2	20504854	0.2358926425770825	chr2:20504854:C:T
chr2:20505129	['C', 'T']	10699	2420.4524633074693	-108.08701939013092	-0.0213946672302318	0.0221237873860539	-0.967043610431649	0.333544	0.333544	chr2	20505129	0.4768468673043926	chr2:20505129:C:T
chr2:20505495	['A', 'T']	10699	1173.0	-66.55602281948946	-0.0312780877092289	0.030824072385783	-1.014729245304241	0.310258	0.310258	chr2	20505495	0.5082770114051819	chr2:20505495:A:T
chr2:20506150	['G', 'A']	10699	11973.0	-323.83663825393893	-0.0025837825815278	0.0140683597345137	-0.1836591209129414	0.854284	0.854284	chr2	20506150	0.0683977275206639	chr2:20506150:G:A
chr2:20506203	['A', 'G']	10699	1963.367018790315	-111.35886468175777	-0.0331466775159408	0.0241297046635383	-1.3736876591791762	0.169567	0.169567	chr2	20506203	0.7706586633551545	chr2:20506203:A:G
chr2:20506291	['A', 'AT']	10699	1652.0	41.95364184475979	0.0556191252658765	0.026282352868874	2.1162156045681084	0.0343495	0.0343495	chr2	20506291	1.464079580258619	chr2:20506291:A:AT
chr2:20506806	['C', 'T']	10699	2708.0	-94.1580479439816	-0.0097531241882696	0.0209225949704212	-0.4661527024758597	0.641116	0.641116	chr2	20506806	0.1930633845185423	chr2:20506806:C:T
chr2:20506970	['G', 'A']	10699	6479.422440392707	-64.67570210424839	0.0200938949326249	0.0151822468681561	1.3235125938289605	0.185693	0.185693	chr2	20506970	0.731204467389313	chr2:20506970:G:A
chr2:20506972	['G', 'A']	10699	3905.365021499346	-154.10617712250064	-0.015673981653153	0.0179573042935186	-0.8728471376859317	0.382766	0.382766	chr2	20506972	0.4170666463084032	chr2:20506972:G:A
chr2:20507191	['A', 'G']	10699	4237.396055337446	-120.2047825576796	-0.002563350740995	0.0174334201579693	-0.1470365951011178	0.883106	0.883106	chr2	20507191	0.0539871645400449	chr2:20507191:A:G
chr2:20507302	['A', 'G']	10699	4260.0	-119.53508542989869	-0.0023969338781706	0.0173950813914321	-0.137793771942411	0.890406	0.890406	chr2	20507302	0.0504119221705269	chr2:20507302:A:G
chr2:20507473	['G', 'GC']	10699	10508.982239670966	-344.32838716831486	-0.0147324239005573	0.0139676259041692	-1.0547550458206256	0.291561	0.291561	chr2	20507473	0.5352705688916005	chr2:20507473:G:GC
chr2:20507624	['T', 'C']	10699	5167.932117812062	-92.10267356217445	0.0109839877182228	0.0162978289107325	0.6739540449458054	0.500355	0.500355	chr2	20507624	0.3007217559939686	chr2:20507624:T:C
chr2:20509934	['G', 'A']	10699	16606.0	-401.617715362894	0.0073415942141611	0.0166386724280994	0.4412367781075257	0.659051	0.659051	chr2	20509934	0.181080976663099	chr2:20509934:G:A
chr2:20509988	['G', 'C']	10699	12576.0	-399.7436521580337	-0.0121077561678753	0.0141171386047533	-0.8576636177389776	0.391097	0.391097	chr2	20509988	0.407715515391369	chr2:20509988:G:C
chr2:20510229	['C', 'T']	10699	4313.046892549607	-6.706906176526807	0.0271138457579026	0.0172721635524297	1.569800197618465	0.116491	0.116491	chr2	20510229	0.9337076265806472	chr2:20510229:C:T
chr2:20510379	['A', 'C']	10699	4599.429893438026	-133.07507561057875	-0.0065622352730964	0.0168890091491384	-0.3885506375861755	0.697616	0.697616	chr2	20510379	0.1563835673071053	chr2:20510379:A:C
chr2:20510934	['T', 'C']	10699	3985.117427075542	-138.90440850537792	-0.0135593931352089	0.0178217278407887	-0.7608349345440825	0.446772	0.446772	chr2	20510934	0.3499140527151964	chr2:20510934:T:C
chr2:20511076	['C', 'T']	10699	2930.821802543007	6.726290880808645	0.0278222461173116	0.020534078451945	1.3549303506569714	0.175468	0.175468	chr2	20511076	0.7558020740162568	chr2:20511076:C:T
chr2:20511826	['CA', 'C']	10699	8865.314446002805	-221.74023167793447	0.0034315934345035	0.0141633673562905	0.2422865515084881	0.808563	0.808563	chr2	20511826	0.092286135947537	chr2:20511826:CA:C
chr2:20511896	['C', 'T']	10699	1107.103477285474	21.669549886013343	0.0429802674733958	0.0317825905090657	1.3523210910430996	0.176301	0.176301	chr2	20511896	0.7537452243243296	chr2:20511896:C:T
chr2:20511942	['C', 'G']	10699	4220.0	-106.43785449301274	-0.0017531766592864	0.0175675757658884	-0.0997961632640635	0.920508	0.920508	chr2	20511942	0.0359724327539288	chr2:20511942:C:G
chr2:20512013	['C', 'T']	10699	2178.0	-19.602371547819978	0.0187539740841191	0.0230768723829755	0.8126739955434533	0.416423	0.416423	chr2	20512013	0.3804652914159989	chr2:20512013:C:T
chr2:20512312	['A', 'G']	10699	10706.000654327912	-252.9907159621644	0.0006983506012251	0.0139189528802347	0.0501726392232279	0.959986	0.959986	chr2	20512312	0.0177351004678079	chr2:20512312:A:G
chr2:20512493	['C', 'T']	10699	3377.0	-10.658968486152103	0.0256782785674251	0.0190159248855125	1.3503565417945207	0.17693	0.17693	chr2	20512493	0.7521985224898285	chr2:20512493:C:T
chr2:20512540	['A', 'G']	10699	5451.528608825729	-143.57991085693652	-0.0009943449570209	0.0159867865914107	-0.0621979252262718	0.950406	0.950406	chr2	20512540	0.0220908306134433	chr2:20512540:A:G
chr2:20513248	['T', 'C']	10699	1615.518518518523	-92.56055486980976	-0.0328854502016056	0.0265442935854607	-1.2388896353835586	0.215414	0.215414	chr2	20513248	0.6667260748302131	chr2:20513248:T:C
chr2:20513452	['T', 'C']	10699	3680.0	-36.0317829207203	0.0151243222350567	0.0185069445925982	0.8172241592545552	0.413819	0.413819	chr2	20513452	0.3831895731054648	chr2:20513452:T:C
chr2:20513459	['C', 'T']	10699	3042.0	34.59744607168725	0.0426068261220267	0.0199591334357429	2.134703205386974	0.032808	0.032808	chr2	20513459	1.4840202437205718	chr2:20513459:C:T
chr2:20513605	['G', 'A']	10699	2919.0	-8.659004098258634	0.0201382466963838	0.0203586512356727	0.9891739125181978	0.3226	0.3226	chr2	20513605	0.4913356369470573	chr2:20513605:G:A
chr2:20514267	['G', 'A']	10699	4029.753295316444	-65.73445454638758	0.0122269106274954	0.0178743940986971	0.684046158990457	0.493961	0.493961	chr2	20514267	0.3063073388363012	chr2:20514267:G:A
chr2:20514625	['C', 'T']	10699	3753.350813236119	-45.76298360052887	0.0136060811846935	0.0184027182600486	0.7393517083958013	0.45971	0.45971	chr2	20514625	0.3375160490067428	chr2:20514625:C:T
chr2:20514703	['C', 'A']	10699	5799.542063937184	-208.0369199583253	-0.015570752197118	0.0156441204801012	-0.9953101688857204	0.319608	0.319608	chr2	20514703	0.4953823585433649	chr2:20514703:C:A
chr2:20515241	['G', 'A']	10699	1369.3037168804417	-23.54263347124685	0.0045796661661135	0.0286114715607817	0.1600639853977649	0.872834	0.872834	chr2	20515241	0.0590683447698674	chr2:20515241:G:A
chr2:20515359	['C', 'T']	10699	6871.6422695831	-111.78747469094829	0.0091139015491318	0.0150180984551015	0.6068612199060337	0.543956	0.543956	chr2	20515359	0.2644362284820298	chr2:20515359:C:T
chr2:20515516	['C', 'T']	10699	2673.249859786876	-45.40716557046832	0.0063348312139267	0.0210533658184133	0.3008939885700497	0.763501	0.763501	chr2	20515516	0.117190389787393	chr2:20515516:C:T
chr2:20515595	['A', 'G']	10699	512.0478594129744	26.41653850084385	0.0779527911482345	0.045616146112241	1.7088859492081476	0.0875011	0.0875011	chr2	20515595	1.0579864873099465	chr2:20515595:A:G
chr2:20516363	['T', 'C']	10699	7491.800935016363	-107.36413589347777	0.0146582983030409	0.0145958994242338	1.0042750965180969	0.315269	0.315269	chr2	20516363	0.5013187307770668	chr2:20516363:T:C
chr2:20516671	['A', 'G']	10699	3848.719454052538	-114.76872237472996	-0.0026590722357225	0.0182931703855975	-0.1453587420699926	0.88443	0.88443	chr2	20516671	0.0533365345086509	chr2:20516671:A:G
chr2:20516994	['G', 'A']	10699	4031.1303290949886	-28.14408499211652	0.0185609633554057	0.0178712998632288	1.0385905612605089	0.299019	0.299019	chr2	20516994	0.5243012152441562	chr2:20516994:G:A
chr2:20517365	['C', 'T']	10699	4451.66432912576	-194.48664206978805	-0.0210660034336081	0.0172090278439524	-1.2241251292420414	0.220932	0.220932	chr2	20517365	0.6557413759487809	chr2:20517365:C:T
chr2:20517383	['A', 'G']	10699	18450.173429319373	-496.0923320970088	-0.0089712719516935	0.0203291052739126	-0.4413018591234305	0.659003	0.659003	chr2	20517383	0.1811126083491158	chr2:20517383:A:G
chr2:20518870	['A', 'G']	10699	10563.974759278302	-246.52379454099	0.0033311456736107	0.0139342696900292	0.2390613751357436	0.811063	0.811063	chr2	20518870	0.0909454102898237	chr2:20518870:A:G
chr2:20519371	['T', 'C']	10699	14002.308749298934	-396.4366197645851	-0.0081246318281181	0.0145889182437138	-0.5569043360441704	0.577604	0.577604	chr2	20519371	0.2383698078693167	chr2:20519371:T:C
chr2:20519695	['C', 'T']	10699	3005.0	-157.86049302217148	-0.0313461307366372	0.0201189009173672	-1.5580438944146473	0.119252	0.119252	chr2	20519695	0.923534328584032	chr2:20519695:C:T
chr2:20520154	['C', 'A']	10699	3427.0	-135.82748070764646	-0.0154137116024948	0.0190081840344884	-0.8108986936641762	0.417442	0.417442	chr2	20520154	0.3794038574972009	chr2:20520154:C:A
chr2:20520324	['T', 'C']	10699	3433.0	-146.77071960351444	-0.0192608736495151	0.018992578232129	-1.0141263294591696	0.310545	0.310545	chr2	20520324	0.5078754588186576	chr2:20520324:T:C
chr2:20520477	['A', 'G']	10699	7897.73817535988	-144.7455964016883	0.0084816948825064	0.0144046104923937	0.5888180653676898	0.555996	0.555996	chr2	20520477	0.2549283328499146	chr2:20520477:A:G
chr2:20520964	['T', 'C']	10699	6028.1268579975695	-247.27162466836475	-0.0185085887819582	0.0155006066001129	-1.1940557721027156	0.232483	0.232483	chr2	20520964	0.6336087988003579	chr2:20520964:T:C
chr2:20521136	['G', 'A']	10699	3085.576797232869	-105.50758405241992	-0.0081483097901307	0.0200811131522022	-0.4057698260236712	0.68492	0.68492	chr2	20521136	0.1643601519930214	chr2:20521136:G:A
chr2:20522199	['A', 'G']	10699	2513.4698513601943	-80.07063264490405	-0.0047522761616066	0.0216745705504357	-0.2192558394893369	0.826455	0.826455	chr2	20522199	0.0827807885338348	chr2:20522199:A:G
chr2:20522354	['A', 'G']	10699	4045.0	-17.332252957381517	0.0222022028878703	0.0177992125541419	1.2473699507961509	0.212289	0.212289	chr2	20522354	0.6730725087217444	chr2:20522354:A:G
chr2:20522729	['G', 'A']	10699	6971.651617124696	-286.60404273382807	-0.0221853483903197	0.0148298560777562	-1.4959921575770556	0.134685	0.134685	chr2	20522729	0.8706807693844649	chr2:20522729:G:A
chr2:20523425	['G', 'T']	10699	4115.769374591007	-142.19717909355097	-0.0092252831590045	0.0177352735076286	-0.5201658240588387	0.602959	0.602959	chr2	20523425	0.2197122180076644	chr2:20523425:G:T
chr2:20524408	['C', 'T']	10699	3516.0	-178.35955742896573	-0.0279706481560561	0.0188795781250671	-1.481529299583151	0.138495	0.138495	chr2	20524408	0.8585659053836966	chr2:20524408:C:T
chr2:20525538	['T', 'C']	10699	3531.0	-183.46003294429016	-0.0296187685549915	0.0188481417125155	-1.571442373829571	0.11611	0.11611	chr2	20525538	0.9351303749401936	chr2:20525538:T:C
chr2:20525694	['G', 'C']	10699	9218.584891548242	-225.78412948538747	0.0009354333518029	0.0140079826018817	0.066778591777898	0.946759	0.946759	chr2	20525694	0.0237605577341928	chr2:20525694:G:C
chr2:20526624	['G', 'C']	10699	3528.989528795811	-183.5195891594801	-0.0297436171241796	0.0188601735543469	-1.577059566205546	0.114811	0.114811	chr2	20526624	0.9400165003488392	chr2:20526624:G:C
chr2:20528374	['AC', 'A']	10699	4399.0	-137.48146529133666	-0.010696592317089	0.0174003614120181	-0.6147339163714787	0.538744	0.538744	chr2	20528374	0.2686175535484307	chr2:20528374:AC:A
chr2:20528549	['C', 'A']	10699	4381.409515797345	-134.52508901717104	-0.0098727936248819	0.017418309609835	-0.5668054964017522	0.570858	0.570858	chr2	20528549	0.243471908366985	chr2:20528549:C:A
chr2:20528707	['C', 'T']	10699	4402.41147878108	-126.40246711061208	-0.0075331086278068	0.0173573453338512	-0.434001195627273	0.664296	0.664296	chr2	20528707	0.1776383626166437	chr2:20528707:C:T
chr2:20529171	['C', 'T']	10699	4391.641888733053	-137.00571325697146	-0.0104682045596766	0.0174188033349452	-0.6009715109806377	0.547872	0.547872	chr2	20529171	0.2613208944114734	chr2:20529171:C:T
chr2:20529837	['T', 'C']	10699	6863.924644727001	-234.67483923255188	-0.0131124280469948	0.0150045552145612	-0.8738964840670395	0.382194	0.382194	chr2	20529837	0.4177161351442845	chr2:20529837:T:C
chr2:20530039	['C', 'T']	10699	606.1133027951762	-49.34903863583943	-0.0541052750848907	0.041817032373272	-1.29385735941111	0.195743	0.195743	chr2	20530039	0.7083137598740076	chr2:20530039:C:T
chr2:20530169	['T', 'C']	10699	6820.0	-229.84025180359976	-0.0120626219237685	0.0150125921483986	-0.8035002752709333	0.421704	0.421704	chr2	20530169	0.3749922795407714	chr2:20530169:T:C
chr2:20530272	['G', 'A']	10699	4862.0	-186.74100850524303	-0.0188337845953348	0.0167293217969896	-1.1257948662762818	0.260278	0.260278	chr2	20530272	0.5845625390839517	chr2:20530272:G:A
chr2:20530947	['A', 'G']	10699	5043.414173522813	-207.1380662189113	-0.0226326955707117	0.0165455041512517	-1.367906070665086	0.17137	0.17137	chr2	20530947	0.7660652032693155	chr2:20530947:A:G
chr2:20531483	['G', 'A']	10699	4537.0	-145.76277124103248	-0.0123558199154592	0.017162138845132	-0.7199463905376762	0.471574	0.471574	chr2	20531483	0.3264501475290344	chr2:20531483:G:A
chr2:20532221	['T', 'A']	10699	4464.41727425687	11.239816722264882	0.035705438433918	0.0171979015789629	2.076150876313541	0.0379039	0.0379039	chr2	20532221	1.4213161023976262	chr2:20532221:T:A
chr2:20532767	['G', 'GA']	10699	1005.0	-67.87672081536085	-0.0431966231848622	0.0329453160349075	-1.311161293432206	0.189831	0.189831	chr2	20532767	0.7216328644609207	chr2:20532767:G:GA
chr2:20532775	['G', 'A']	10699	1716.0	-63.27886244109337	-0.0094528903616805	0.0257603864158749	-0.3669545250243288	0.71366	0.71366	chr2	20532775	0.1465086443753444	chr2:20532775:G:A
chr2:20533151	['A', 'G']	10699	15988.494391475042	-357.2197893746437	0.007998863017711	0.0161145101331074	0.4963764304120732	0.619639	0.619639	chr2	20533151	0.2078612556130228	chr2:20533151:A:G
chr2:20533661	['G', 'A']	10699	3023.2825761824643	39.34698239165725	0.0429309889262367	0.0199849906323112	2.148161573657525	0.0317233	0.0317233	chr2	20533661	1.4986216417439289	chr2:20533661:G:A
chr2:20533707	['C', 'T']	10699	5145.480931015143	-107.63575703257771	0.0032855741614147	0.0164341593590896	0.1999234697451976	0.841544	0.841544	chr2	20533707	0.0749231720736112	chr2:20533707:C:T
chr2:20534789	['C', 'T']	10699	5226.488502523836	-109.43705885747184	0.0035090978664128	0.0163455893256541	0.2146816365259713	0.83002	0.83002	chr2	20534789	0.0809114428227327	chr2:20534789:C:T
chr2:20535082	['G', 'A']	10699	2953.5521174160976	24.576860720385696	0.0368447863039142	0.0201994969485532	1.824044747141742	0.0681732	0.0681732	chr2	20535082	1.1663863200586828	chr2:20535082:G:A
chr2:20535514	['T', 'A']	10699	1438.588544600938	13.103325341999604	0.0305010595601681	0.028199949678747	1.081599786795199	0.279455	0.279455	chr2	20535514	0.5536881155954605	chr2:20535514:T:A
chr2:20536477	['C', 'T']	10699	1757.1642363058515	-27.384555268427764	0.0056682908983723	0.0253381387988574	0.2237058902932515	0.82299	0.82299	chr2	20536477	0.0846054417879781	chr2:20536477:C:T
chr2:20536559	['C', 'G']	10699	8476.584556417687	-43.83599147753343	0.030836909794112	0.0142991251899206	2.1565591869808074	0.0310623	0.0310623	chr2	20536559	1.5077663901938525	chr2:20536559:C:G
chr2:20536604	['A', 'T']	10699	3273.0	-148.9464210000164	-0.0272258676229128	0.0193584798616228	-1.4064052455320486	0.159633	0.159633	chr2	20536604	0.7968773245363894	chr2:20536604:A:T
chr2:20537002	['T', 'C']	10699	12935.627150336572	-369.4715989441011	-0.0102727478441732	0.0143126025921711	-0.717741429486229	0.472932	0.472932	chr2	20537002	0.3252012993209247	chr2:20537002:T:C
chr2:20537948	['C', 'G']	10699	2018.1886333894183	-36.78684761595015	0.0110888737164441	0.0239667168426887	0.4626780459429894	0.643605	0.643605	chr2	20537948	0.1913805906389268	chr2:20537948:C:G
chr2:20538312	['C', 'A']	10699	1432.0	40.64937320225733	0.0570829315884471	0.0277631999379698	2.056064564458895	0.0398005	0.0398005	chr2	20538312	1.400111471999755	chr2:20538312:C:A
chr2:20538402	['T', 'TAAGGAG']	10699	2015.753623188406	-39.51309049090348	0.0095350982587785	0.0239795147140032	0.3976351637012206	0.690907	0.690907	chr2	20538402	0.1605804071916703	chr2:20538402:T:TAAGGAG
chr2:20538575	['C', 'G']	10699	15873.967374030102	-324.79346213315256	0.0151839276139438	0.0160077633710084	0.9485352364368044	0.342878	0.342878	chr2	20538575	0.4648603795252313	chr2:20538575:C:G
chr2:20538613	['C', 'T']	10699	2492.2329407365864	-132.11840680681493	-0.0313863816336565	0.0218264265393865	-1.437999096050775	0.150464	0.150464	chr2	20538613	0.8225673968911735	chr2:20538613:C:T
chr2:20538724	['G', 'A']	10699	5372.00420678695	-113.34097055096728	0.0033101193241805	0.0161751869791678	0.2046417966261305	0.837856	0.837856	chr2	20538724	0.0768306159511528	chr2:20538724:G:A
chr2:20538888	['C', 'T']	10699	769.0718825948775	-53.354215960048286	-0.0413798718694902	0.0373745665333904	-1.1071666030566911	0.268247	0.268247	chr2	20538888	0.5714651263638052	chr2:20538888:C:T
chr2:20538999	['G', 'A']	10699	1536.143578238923	18.48345948642823	0.0343960975303344	0.0274199434165894	1.254418982846056	0.209717	0.209717	chr2	20538999	0.6783663634929535	chr2:20538999:G:A
chr2:20539116	['A', 'G']	10699	4549.850518837057	-185.9777172378873	-0.0175301549879843	0.0170828750540717	-1.0261829424202216	0.304829	0.304829	chr2	20539116	0.5159437186288167	chr2:20539116:A:G
chr2:20539166	['C', 'G']	10699	11117.078152753107	-189.02299792166005	0.0157384994245373	0.0139371768988514	1.129245867994569	0.258819	0.258819	chr2	20539166	0.5870038451120219	chr2:20539166:C:G
chr2:20540212	['C', 'T']	10699	7795.728640867452	-46.65471563377827	0.0271941872920525	0.0145676600166439	1.8667505461400336	0.0619638	0.0619638	chr2	20540212	1.2078619564966542	chr2:20540212:C:T
chr2:20540363	['A', 'T']	10699	5220.0	-108.37105242757846	0.003723021742865	0.0163856120606562	0.2272128577854267	0.820263	0.820263	chr2	20540363	0.0860468779385311	chr2:20540363:A:T
chr2:20540438	['A', 'G']	10699	15753.0	-320.34470177151206	0.0155088134317017	0.0158980304351791	0.9755179105321048	0.329326	0.329326	chr2	20540438	0.4823739807646043	chr2:20540438:A:G
chr2:20540645	['G', 'A']	10699	4520.422508880165	-189.054630644913	-0.0186354532632706	0.0171120569820339	-1.0890247316752226	0.276168	0.276168	chr2	20540645	0.5588266451945614	chr2:20540645:G:A
chr2:20540716	['A', 'G']	10699	13203.234062441576	-405.1184325913516	-0.0156035034358457	0.0144425606593186	-1.0803834447306278	0.279996	0.279996	chr2	20540716	0.5528481729089814	chr2:20540716:A:G
chr2:20541422	['T', 'C']	10699	2579.48219126858	61.55718126636542	0.052320875700775	0.0213573088171661	2.4497878524246284	0.01431	0.01431	chr2	20541422	1.844360366240224	chr2:20541422:T:C
chr2:20541584	['T', 'C']	10699	13250.238455786128	-422.459144284082	-0.018490911603715	0.0144175198268443	-1.282530686677911	0.199684	0.199684	chr2	20541584	0.6996567322754734	chr2:20541584:T:C
chr2:20541698	['A', 'C']	10699	8206.767059263413	-302.25744123409453	-0.0188307632693773	0.0144024695796495	-1.307467664849992	0.191082	0.191082	chr2	20541698	0.7187802217302258	chr2:20541698:A:C
chr2:20541758	['C', 'T']	10699	2988.0	50.34329144842924	0.0467258259241338	0.0200739121287344	2.327689073484041	0.0199472	0.0199472	chr2	20541758	1.7001180578665749	chr2:20541758:C:T
chr2:20542657	['C', 'T']	10699	1214.0	24.58764542844477	0.0441749784771147	0.0308963857769451	1.4297781881684697	0.15281	0.15281	chr2	20542657	0.815848224276604	chr2:20542657:C:T
chr2:20542690	['G', 'A']	10699	3183.2975322490183	-114.73289469100042	-0.0088523260001575	0.0196384393970569	-0.4507652477459161	0.652168	0.652168	chr2	20542690	0.1856405145830648	chr2:20542690:G:A
chr2:20543236	['A', 'C']	10699	10330.862365591398	-195.8596343583982	0.0145131061216019	0.0140413737741185	1.0335958827869778	0.301349	0.301349	chr2	20543236	0.5209302453615001	chr2:20543236:A:C
chr2:20543748	['T', 'C']	10699	13663.0	-445.4730533271232	-0.021427186407028	0.0145576798032175	-1.4718819686013578	0.141082	0.141082	chr2	20543748	0.8505283923359404	chr2:20543748:T:C
chr2:20543984	['C', 'T']	10699	10209.954290521591	-309.945217833011	-0.0129803009571134	0.014050559875731	-0.923828023361098	0.355597	0.355597	chr2	20543984	0.4490419116189825	chr2:20543984:C:T
chr2:20544157	['G', 'A']	10699	4755.444475602917	-100.44864558946288	0.0026324105851571	0.0169098946774489	0.1556727960386245	0.876294	0.876294	chr2	20544157	0.0573501619183503	chr2:20544157:G:A
chr2:20544290	['A', 'G']	10699	1600.0	3.5090970910694392	0.0235074682209439	0.026929313496678	0.8729323242437566	0.38272	0.38272	chr2	20544290	0.417118842027702	chr2:20544290:A:G
chr2:20544307	['G', 'A']	10699	10204.76902936226	-313.76431140220546	-0.0137538964120451	0.0140578080583134	-0.978381292089944	0.327908	0.327908	chr2	20544307	0.4842479876811294	chr2:20544307:G:A
chr2:20545167	['A', 'G']	10699	2310.0	-116.77326166822168	-0.0281546620562347	0.0225412679234498	-1.2490274350071142	0.211682	0.211682	chr2	20545167	0.6743160698645272	chr2:20545167:A:G
chr2:20545406	['C', 'T']	10699	4870.910535664205	-88.99430150456924	0.0062114462736758	0.0167791699444918	0.3701879350542564	0.71125	0.71125	chr2	20545406	0.1479777205968724	chr2:20545406:C:T
chr2:20545570	['A', 'T']	10699	850.0794541035707	-32.175729635194735	-0.011030560826164	0.0359915002142342	-0.3064768281540434	0.759248	0.759248	chr2	20545570	0.1196163434203758	chr2:20545570:A:T
chr2:20546286	['T', 'C']	10699	4105.383716582539	-140.62702670346903	-0.0093987594650286	0.0177129595745237	-0.5306148543661092	0.595697	0.595697	chr2	20546286	0.2249745870536253	chr2:20546286:T:C
chr2:20547592	['G', 'A']	10699	2023.378236888848	-73.03213751680829	-0.0178295527542093	0.0237356079194907	-0.7511732084000462	0.452565	0.452565	chr2	20547592	0.3443190360963238	chr2:20547592:G:A
chr2:20547847	['A', 'G']	10699	3198.0	-102.6371778953909	-0.0043491986386052	0.0195593267963701	-0.2223593216619495	0.824038	0.824038	chr2	20547847	0.084052760621101	chr2:20547847:A:G
chr2:20547911	['A', 'G']	10699	2571.0	62.6047541276385	0.0522903377794181	0.0213536788674877	2.448774195018612	0.0143503	0.0143503	chr2	20547911	1.8431390196977453	chr2:20547911:A:G
chr2:20548017	['A', 'T']	10699	4013.500514259	-168.37153281680622	-0.0190754049027862	0.017845101795939	-1.0689434625207466	0.285119	0.285119	chr2	20548017	0.5449738408448308	chr2:20548017:A:T
chr2:20548201	['T', 'A']	10699	3232.03187855788	-107.11541505245007	-0.00522453289321	0.0196447182845855	-0.2659510214157432	0.790282	0.790282	chr2	20548201	0.102217909734443	chr2:20548201:T:A
chr2:20548361	['C', 'T']	10699	5561.1598820619965	-119.81776302482716	0.0027828097536775	0.0162943122658574	0.1707841183029583	0.864397	0.864397	chr2	20548361	0.0632867490605531	chr2:20548361:C:T
chr2:20548697	['T', 'C']	10699	1353.1264722378014	-13.99380277656929	0.009648230516794	0.029320840066732	0.3290570970966532	0.742119	0.742119	chr2	20548697	0.129526449303783	chr2:20548697:T:C
chr2:20549001	['T', 'C']	10699	3019.0	-98.89550682305467	-0.0110478689714458	0.0200117860999133	-0.552068112075898	0.580913	0.580913	chr2	20549001	0.2358889045272288	chr2:20549001:T:C
chr2:20549031	['A', 'G']	10699	3173.0	-76.83814301099548	-0.0008414943406192	0.0196079517200887	-0.042915973714744	0.965769	0.965769	chr2	20549031	0.0151267390319776	chr2:20549031:A:G
chr2:20549609	['A', 'G']	10699	10440.927636499628	-229.60685549752844	0.0115188680374156	0.0140876912683307	0.8176547752228341	0.413573	0.413573	chr2	20549609	0.383447821784921	chr2:20549609:A:G
chr2:20549979	['T', 'C']	10699	3280.0	-126.4665181137826	-0.0171513479532623	0.0193776964544071	-0.8851076800391076	0.376118	0.376118	chr2	20549979	0.4246758819096569	chr2:20549979:T:C
chr2:20550343	['T', 'C']	10699	14437.397662459094	-437.0994500865276	-0.0120611708467573	0.0148513951214709	-0.8121237599638172	0.416739	0.416739	chr2	20550343	0.380135854732948	chr2:20550343:T:C
chr2:20550457	['G', 'A']	10699	1609.150401944289	-33.1925300469044	-0.0024715484403315	0.0266366624115803	-0.0927874672187543	0.926074	0.926074	chr2	20550457	0.0333543086662235	chr2:20550457:G:A
chr2:20550607	['A', 'G']	10699	1617.0	-32.083794253289064	-0.0014880093855793	0.0265858667660953	-0.0559699406707715	0.955367	0.955367	chr2	20550607	0.0198297640631537	chr2:20550607:A:G
chr2:20550851	['G', 'A']	10699	3485.30303880318	-80.31855961193389	0.0009628261665342	0.0189436513409315	0.0508257964215105	0.959465	0.959465	chr2	20550851	0.0179708631214295	chr2:20550851:G:A
chr2:20551249	['G', 'A']	10699	3491.0	-83.26899047981351	-2.7059621545227988e-05	0.0189149253172148	-0.0014305962667798	0.998859	0.998859	chr2	20551249	0.0004958129189433	chr2:20551249:G:A
chr2:20551403	['C', 'T']	10699	5133.4394166043385	-148.44079800891308	-0.0076357905550107	0.0163187151150084	-0.4679161625897898	0.639854	0.639854	chr2	20551403	0.1939191107470788	chr2:20551403:C:T
chr2:20551682	['G', 'A']	10699	2040.0	-31.22149862981349	0.0038955753340937	0.023911934961539	0.1629134296475608	0.87059	0.87059	chr2	20551682	0.0601863256575562	chr2:20551682:G:A
chr2:20552392	['G', 'A']	10699	12639.725572697522	-392.76888854330633	-0.0136005334842775	0.014267190146028	-0.9532734438297168	0.340473	0.340473	chr2	20552392	0.4679173225645338	chr2:20552392:G:A
chr2:20552718	['C', 'T']	10699	7579.833847592334	-231.8707507835768	-0.0049374580116065	0.0145319432259266	-0.3397658478872645	0.73404	0.73404	chr2	20552718	0.1342802734545727	chr2:20552718:C:T
chr2:20552852	['T', 'G']	10699	12931.086256899618	-383.3412697399544	-0.0100420645321914	0.0143328139644874	-0.7006345409263482	0.483546	0.483546	chr2	20552852	0.3155622049400284	chr2:20552852:T:G
chr2:20552921	['G', 'A']	10699	5006.935963354212	-145.93370958619823	-0.007779231462264	0.0164466780822752	-0.4729971258237147	0.636225	0.636225	chr2	20552921	0.196389269606636	chr2:20552921:G:A
chr2:20553261	['C', 'T']	10699	5312.49654140961	-125.77932599901226	0.0039822236618721	0.0161115504780649	0.2471657626802447	0.804785	0.804785	chr2	20553261	0.0943201268183885	chr2:20553261:C:T
chr2:20553951	['C', 'T']	10699	12793.391511638776	-400.2243358987134	-0.0141438513152048	0.0143017072133822	-0.9889624437263236	0.322704	0.322704	chr2	20553951	0.4911956513696891	chr2:20553951:C:T
chr2:20554552	['G', 'A']	10699	4872.27697774453	-76.4912756340876	0.0108530361571755	0.0166259876003295	0.6527754271247316	0.513915	0.513915	chr2	20554552	0.2891087060701157	chr2:20554552:G:A
chr2:20554616	['G', 'A']	10699	11118.078339721418	-318.052937203555	-0.0068264297554379	0.0140068528694633	-0.4873635654673256	0.626011	0.626011	chr2	20554616	0.2034180354839331	chr2:20554616:G:A
chr2:20554836	['C', 'T']	10699	3153.0629442573886	-161.4918641274031	-0.0263015482038529	0.0196250503180169	-1.340202841656242	0.180208	0.180208	chr2	20554836	0.7442259332307888	chr2:20554836:C:T
chr2:20555099	['G', 'A']	10699	398.0	-15.276874333554556	-0.0162798756586626	0.0511649927593635	-0.3181838749636743	0.750352	0.750352	chr2	20555099	0.1247349555483423	chr2:20555099:G:A
chr2:20556103	['G', 'C']	10699	7234.676201159095	-128.70029357651754	0.007794611740001	0.014938189969283	0.5217909101456633	0.601827	0.601827	chr2	20556103	0.220528332235728	chr2:20556103:G:C
chr2:20556139	['T', 'C']	10699	10205.861724008975	-210.89299907776265	0.0065221542285204	0.0140718830987006	0.463488374851738	0.643024	0.643024	chr2	20556139	0.1917728173198683	chr2:20556139:T:C
chr2:20556472	['AT', 'A']	10699	7204.020007479432	-126.26088874017778	0.008305510689384	0.0149500001391701	0.5555525493021876	0.578528	0.578528	chr2	20556472	0.2376756169175582	chr2:20556472:AT:A
chr2:20556475	['A', 'C']	10699	7204.020007479432	-126.64831607296624	0.0081754805838549	0.0149507350860536	0.5468280012185601	0.584508	0.584508	chr2	20556475	0.2332095403925108	chr2:20556475:A:C
chr2:20557047	['TCAAA', 'T']	10699	3974.114341810023	-111.784573176264	-0.0008891878205959	0.0179448128021951	-0.04955124527614	0.960481	0.960481	chr2	20557047	0.0175112218244334	chr2:20557047:TCAAA:T
chr2:20558134	['C', 'T']	10699	555.0	-31.71330824924983	-0.0311293951299163	0.0438607658507826	-0.7097321381897593	0.477886	0.477886	chr2	20558134	0.3206756922492552	chr2:20558134:C:T
chr2:20559145	['G', 'C']	10699	7217.023653702318	-130.70341228463954	0.007424287099602	0.0149419146917105	0.4968765551660427	0.619286	0.619286	chr2	20559145	0.2081087378355309	chr2:20559145:G:C
chr2:20559198	['C', 'T']	10699	3987.745442647472	-109.10586545804657	0.0001918453377037	0.0179122268999244	0.0107103007780984	0.991455	0.991455	chr2	20559198	0.0037269926994167	chr2:20559198:C:T
chr2:20559277	['G', 'A']	10699	10149.846017202692	-185.33020798759543	0.010139142000211	0.0139785930413308	0.7253335131963896	0.468263	0.468263	chr2	20559277	0.3295101568253491	chr2:20559277:G:A
chr2:20559283	['C', 'T']	10699	1955.1827444382127	-55.27437087606759	-0.000207420461758	0.0241368339831609	-0.0085935239850737	0.993144	0.993144	chr2	20559283	0.0029877768104338	chr2:20559283:C:T
chr2:20559309	['C', 'T']	10699	709.0662740699196	6.475266835588911	0.036712168829406	0.0386848636907478	0.9490060278585488	0.342639	0.342639	chr2	20559309	0.4651632061083223	chr2:20559309:C:T
chr2:20559877	['C', 'T']	10699	2474.4625595961484	-59.19285162240095	0.0033741915495092	0.021689259544449	0.1555696976466303	0.876375	0.876375	chr2	20559877	0.0573100198800542	chr2:20559877:C:T
chr2:20560029	['A', 'C']	10699	7255.678164142831	-114.34881878766816	0.0108059698394826	0.0149281659483814	0.7238645307700566	0.469165	0.469165	chr2	20560029	0.3286743939858107	chr2:20560029:A:C
chr2:20560605	['A', 'G']	10699	872.0815105627221	-14.05976339378937	0.0091654736450031	0.0353981990140141	0.2589248577695869	0.795698	0.795698	chr2	20560605	0.0992517335438663	chr2:20560605:A:G
chr2:20563152	['T', 'C']	10699	7721.886956521739	-153.8238892014502	0.0056264296018204	0.0147023368247277	0.3826894777949423	0.701958	0.701958	chr2	20563152	0.153688872078049	chr2:20563152:T:C
chr2:20563166	['T', 'C']	10699	2479.231725556179	-60.12310332240173	0.0030342233249584	0.0216654367592012	0.1400490264139192	0.888624	0.888624	chr2	20563166	0.0512819614903639	chr2:20563166:T:C
chr2:20563810	['A', 'G']	10699	503.0	-27.860905879492943	-0.0297613987570965	0.0460750552015652	-0.6459330027256374	0.518337	0.518337	chr2	20563810	0.2853877891880575	chr2:20563810:A:G
chr2:20564249	['G', 'A']	10699	5874.549074593382	-153.0611204987367	0.0012510164403622	0.0157020163145377	0.079672343685185	0.936499	0.936499	chr2	20564249	0.028492682031097	chr2:20564249:G:A
chr2:20564549	['T', 'C']	10699	6855.281480789006	-190.47400963027889	-0.0034882013318151	0.0148913770095945	-0.2342430340436427	0.814801	0.814801	chr2	20564549	0.0889484466647362	chr2:20564549:T:C
chr2:20564730	['C', 'T']	10699	6968.302608207909	-101.2739096148081	0.0118299502915514	0.0150646990566858	0.7852762439553185	0.432309	0.432309	chr2	20564730	0.3642057230375931	chr2:20564730:C:T
chr2:20564993	['T', 'C']	10699	6432.80375841436	-191.97377725867565	-0.0029682303851393	0.015223029029787	-0.1949829025045795	0.84541	0.84541	chr2	20564993	0.0729326193895011	chr2:20564993:T:C
chr2:20565433	['C', 'T']	10699	619.0	-6.660676052332508	0.0118315225804196	0.0417125980468435	0.2836438662279623	0.776689	0.776689	chr2	20565433	0.109752845576932	chr2:20565433:C:T
chr2:20565441	['C', 'T']	10699	2257.0	-41.300358204464615	0.0094674940551156	0.0225197287586841	0.4204088848745442	0.674195	0.674195	chr2	20565441	0.1712144726404126	chr2:20565441:C:T
chr2:20565569	['G', 'A']	10699	4378.0	-159.7055841420322	-0.0106025446778461	0.0172453968545842	-0.6148043311063446	0.538697	0.538697	chr2	20565569	0.2686554430303836	chr2:20565569:G:A
chr2:20565967	['C', 'T']	10699	694.0	-4.38258847059428	0.0163190821805294	0.0394819158954672	0.4133305542653004	0.679373	0.679373	chr2	20565967	0.1678917170833263	chr2:20565967:C:T
chr2:20566632	['G', 'A']	10699	5555.712013473054	-74.0510342230929	0.0135000682171361	0.0162609315002252	0.8302149367611057	0.406436	0.406436	chr2	20566632	0.391007831460082	chr2:20566632:G:A
chr2:20567444	['A', 'G']	10699	873.163223333645	-22.83886659191387	-0.0014482967413313	0.0354243793612003	-0.0408841811048805	0.967389	0.967389	chr2	20567444	0.0143988552010898	chr2:20567444:A:G
chr2:20567999	['A', 'G']	10699	1070.3001121914735	3.338775967998701	0.0323811922385604	0.0316081481209052	1.0244571151305095	0.305643	0.305643	chr2	20567999	0.5147855462055787	chr2:20567999:A:G
chr2:20568467	['G', 'A']	10699	662.0	-8.347087548930354	0.0130817912434903	0.0402522342934516	0.3249954064194293	0.745191	0.745191	chr2	20568467	0.1277323989099069	chr2:20568467:G:A
chr2:20568487	['T', 'C']	10699	17621.0	-388.0278790090316	0.0182173677875228	0.0183653520685627	0.9919422028781468	0.321248	0.321248	chr2	20568487	0.4931595674479412	chr2:20568487:T:C
chr2:20568654	['C', 'T']	10699	17616.0	-385.7051814342875	0.0187755415937994	0.018342999848511	1.0235807528136416	0.306057	0.306057	chr2	20568654	0.5141976830603743	chr2:20568654:C:T
chr2:20568923	['G', 'A']	10699	2734.0	-95.22302612720952	-0.0090626474055037	0.0209550507672003	-0.4324803364203208	0.665401	0.665401	chr2	20568923	0.1769165507858684	chr2:20568923:G:A
chr2:20569450	['G', 'T']	10699	6634.0	-100.30351238279668	0.0144735768679795	0.0150896985733866	0.9591693828468058	0.337495	0.337495	chr2	20569450	0.4717326568729404	chr2:20569450:G:T
chr2:20569982	['C', 'T']	10699	17618.0	-383.62425895335696	0.0194780338152902	0.0183447435889882	1.0617773816681897	0.288361	0.288361	chr2	20569982	0.540063477066741	chr2:20569982:C:T
chr2:20570168	['C', 'T']	10699	17622.0	-384.4804020673133	0.0192493353972886	0.0183607298523519	1.0483970709270507	0.294479	0.294479	chr2	20570168	0.5309456703481981	chr2:20570168:C:T
chr2:20570341	['A', 'T']	10699	2770.0	-96.6118049731346	-0.0091620471154723	0.0208197391532921	-0.4400654133086789	0.659899	0.659899	chr2	20570341	0.1805225297600337	chr2:20570341:A:T
chr2:20570999	['C', 'T']	10699	17619.29363372908	-381.8936068608158	0.0200009678901643	0.018359612583233	1.089400323644642	0.276002	0.276002	chr2	20570999	0.5590877708847215	chr2:20570999:C:T
chr2:20571013	['G', 'A']	10699	5995.560385118713	-91.01678892049762	0.0135800932974017	0.0155271059663443	0.8746055657015025	0.381808	0.381808	chr2	20571013	0.4181549761009272	chr2:20571013:G:A
chr2:20571407	['T', 'C']	10699	17619.64684987848	-389.1013859039954	0.017612001688299	0.0183660446399041	0.9589436393959988	0.337609	0.337609	chr2	20571407	0.4715859844449662	chr2:20571407:T:C
chr2:20572014	['G', 'T']	10699	554.0517853804449	-43.97631652360117	-0.054588599724824	0.0443812957069467	-1.2299911225052325	0.218728	0.218728	chr2	20572014	0.6600956181186223	chr2:20572014:G:T
chr2:20572017	['G', 'A']	10699	6310.589829874743	-95.93169419588384	0.0138884549241152	0.0152917934938297	0.9082293015347886	0.363778	0.363778	chr2	20572017	0.4391635690644717	chr2:20572017:G:A
chr2:20572344	['T', 'C']	10699	8530.0	-181.4729074246554	0.0060763181772319	0.014427127868111	0.4211731006185034	0.673637	0.673637	chr2	20572344	0.1715740669143978	chr2:20572344:T:C
chr2:20572726	['T', 'G']	10699	2786.0	-107.36587252676723	-0.0136564034592496	0.0207697393068226	-0.6575144375916006	0.510864	0.510864	chr2	20572726	0.2916947004733674	chr2:20572726:T:G
chr2:20573247	['C', 'A']	10699	707.264422627396	-7.488625027237169	0.0102281339521205	0.03902036598423	0.26212296307662	0.793232	0.793232	chr2	20573247	0.1005997741148726	chr2:20573247:C:A
chr2:20573450	['C', 'A']	10699	6007.122931663083	-87.62924830182001	0.0144018780619569	0.0155166206376848	0.9281581600944384	0.353347	0.353347	chr2	20573450	0.4517985915969637	chr2:20573450:C:A
chr2:20573459	['A', 'G']	10699	8225.53762737216	-196.876641593122	0.0004288384003995	0.0145254322186405	0.0295232798545723	0.976448	0.976448	chr2	20573459	0.0103508797846029	chr2:20573459:A:G
chr2:20573479	['A', 'C']	10699	17520.0	-394.2727267961978	0.0147911068321544	0.0181866609672578	0.8132942522425333	0.416067	0.416067	chr2	20573479	0.3808367285383235	chr2:20573479:A:C
chr2:20573791	['G', 'A']	10699	557.0	-44.7388417443394	-0.0550101729444253	0.0442670844297539	-1.2426879622424474	0.21401	0.21401	chr2	20573791	0.669565932990288	chr2:20573791:G:A
chr2:20574387	['A', 'C']	10699	2936.0	-109.6856100095797	-0.0105528371282458	0.0203154328488732	-0.5194492879747407	0.603458	0.603458	chr2	20574387	0.2193529509236821	chr2:20574387:A:C
chr2:20574481	['G', 'A']	10699	6008.561600299121	-90.34483875412728	0.0139041857253501	0.0155147872383705	0.8961892620069478	0.370172	0.370172	chr2	20574481	0.4315964345982019	chr2:20574481:G:A
chr2:20574567	['G', 'C']	10699	804.0	-10.547059670955832	0.0108206520669187	0.0367297532449442	0.2946018176261004	0.768304	0.768304	chr2	20574567	0.1144669057505965	chr2:20574567:G:C
chr2:20575854	['C', 'T']	10699	5552.569406692284	-86.80875211079966	0.010636624380919	0.0163225834798708	0.6516507876364204	0.51464	0.51464	chr2	20575854	0.2884964616076883	chr2:20575854:C:T
chr2:20576057	['C', 'A']	10699	226.0	45.48411195638183	0.2282418595555391	0.0687112935953738	3.321751747239789	0.000897544	0.000897544	chr2	20576057	3.0469442519543115	chr2:20576057:C:A
chr2:20577011	['A', 'C']	10699	9598.794334860242	-134.02997099981994	0.0194426943400798	0.0142274837208105	1.3665588885293207	0.171792	0.171792	chr2	20577011	0.7649970642344085	chr2:20577011:A:C
chr2:20577125	['A', 'T']	10699	490.0	-53.58474210864832	-0.0858573417304127	0.0471261647327067	-1.8218614270306948	0.068504	0.068504	chr2	20577125	1.1642840689862743	chr2:20577125:A:T
chr2:20577389	['A', 'C']	10699	13055.88115942029	-275.5945299107234	0.0105338782002926	0.0143460091136596	0.734272376159498	0.462799	0.462799	chr2	20577389	0.3346075881277018	chr2:20577389:A:C
chr2:20577813	['C', 'T']	10699	815.0	-15.258875604574328	0.0051832841853203	0.0365103999723155	0.1419673350401692	0.887108	0.887108	chr2	20577813	0.0520235042395212	chr2:20577813:C:T
chr2:20577996	['A', 'G']	10699	8947.0	-185.4538056209681	0.0068685363651307	0.0143905347986939	0.4772954209981231	0.633162	0.633162	chr2	20577996	0.1984851577476666	chr2:20577996:A:G
chr2:20578049	['C', 'G']	10699	269.0	-11.935539521504015	-0.0206183353209914	0.0626486003110946	-0.3291108694943995	0.742078	0.742078	chr2	20578049	0.1295504435225593	chr2:20578049:C:G
chr2:20578681	['A', 'G']	10699	15934.48934380258	-364.4531005282289	0.009157750160551	0.0160016044143884	0.5723019969370374	0.567129	0.567129	chr2	20578681	0.2463181446061537	chr2:20578681:A:G
chr2:20578699	['G', 'A']	10699	5483.0	-99.33049658173	0.0072856552962207	0.016352314470816	0.4455427584409218	0.655937	0.655937	chr2	20578699	0.1831378707863077	chr2:20578699:G:A
chr2:20579047	['C', 'T']	10699	526.0	-57.11339930008301	-0.0827283175663766	0.045472652420537	-1.819298263081168	0.0688939	0.0688939	chr2	20579047	1.1618192296688423	chr2:20579047:C:T
chr2:20579346	['G', 'C']	10699	488.0	-51.2946090880199	-0.081302960332057	0.0472196624350272	-1.7218030824326065	0.0851341	0.0851341	chr2	20579346	1.0698964507789115	chr2:20579346:G:C
chr2:20579622	['C', 'G']	10699	5533.0	-98.97409558264734	0.0073066960615814	0.0162758644067951	0.4489282952327222	0.653492	0.653492	chr2	20579622	0.1847597246513352	chr2:20579622:C:G
chr2:20579870	['C', 'T']	10699	220.0	37.9900226039793	0.1989790191915604	0.0697021058946406	2.854705989691768	0.00431596	0.00431596	chr2	20579870	2.364922588979807	chr2:20579870:C:T
chr2:20579954	['C', 'T']	10699	812.0	-12.243587474797405	0.0085838050393597	0.0365692468715411	0.2347274219103433	0.814425	0.814425	chr2	20579954	0.0891489034805429	chr2:20579954:C:T
chr2:20580263	['A', 'G']	10699	1490.1392783697888	12.261661750474875	0.034574357253352	0.0274091867741204	1.2614149240646886	0.207187	0.207187	chr2	20580263	0.6836374979875454	chr2:20580263:A:G
chr2:20581275	['A', 'G']	10699	805.1505094886417	-12.439773921650984	0.0080526858878789	0.0367092705585115	0.2193638218728338	0.826371	0.826371	chr2	20581275	0.082824932002671	chr2:20581275:A:G
chr2:20581494	['C', 'T']	10699	2422.226397457469	-68.70489539318935	-0.0002617329003846	0.0220253406576527	-0.0118832623046709	0.990519	0.990519	chr2	20581494	0.0041371894681749	chr2:20581494:C:T
chr2:20581640	['G', 'A']	10699	823.1538749182014	-0.3797778993092193	0.0237998826245149	0.0363516423075241	0.6547127203545562	0.512667	0.512667	chr2	20581640	0.2901646368782159	chr2:20581640:G:A
chr2:20581723	['G', 'A']	10699	1623.1517106001122	20.88996908587382	0.0391637848375021	0.0263784830622821	1.4846867708439766	0.137656	0.137656	chr2	20581723	0.8612048543026021	chr2:20581723:G:A
chr2:20581777	['T', 'C']	10699	13117.678197456991	-331.92684120616144	-0.0010995620248272	0.0142988731028266	-0.0768985091985973	0.938706	0.938706	chr2	20581777	0.0274704062115239	chr2:20581777:T:C
chr2:20581994	['T', 'C']	10699	485.0	-50.8755009799243	-0.0808967582448446	0.0473576071152318	-1.7082104264264106	0.0876264	0.0876264	chr2	20581994	1.0573650302815754	chr2:20581994:T:C
chr2:20583155	['C', 'T']	10699	12365.155730043	-389.9940613793996	-0.0151516062040756	0.0141705738013271	-1.069230252529126	0.28499	0.28499	chr2	20583155	0.5451703786617103	chr2:20583155:C:T
chr2:20584363	['G', 'A']	10699	870.0	-34.00825370051077	-0.0158888511733892	0.0353395029376512	-0.4496059608258091	0.653004	0.653004	chr2	20584363	0.1850841584299689	chr2:20584363:G:A
chr2:20584497	['C', 'T']	10699	1075.0	-32.04247061607921	-0.0033421556790691	0.032056838096564	-0.1042571843486768	0.916967	0.916967	chr2	20584497	0.0376462935293094	chr2:20584497:C:T
chr2:20584618	['A', 'G']	10699	3325.243197755961	-61.84391146708733	0.0081649016045283	0.0191444993936613	0.4264881226004604	0.669761	0.669761	chr2	20584618	0.1740801449088978	chr2:20584618:A:G
chr2:20584639	['T', 'C']	10699	3330.782930485291	-64.71659563849653	0.0072488587453447	0.0191536345750534	0.3784586532096648	0.705097	0.705097	chr2	20584639	0.1517511331264144	chr2:20584639:T:C
chr2:20584800	['T', 'C']	10699	3327.799345182413	-62.7504692905032	0.0078518315294481	0.0191449233597612	0.4101260361246031	0.681722	0.681722	chr2	20584800	0.1663926905630328	chr2:20584800:T:C
chr2:20585113	['C', 'T']	10699	1044.097588334268	5.269614124182394	0.0192606316478885	0.0328863920468952	0.5856717763512421	0.558108	0.558108	chr2	20585113	0.2532817521994224	chr2:20585113:C:T
chr2:20585139	['C', 'T']	10699	3326.310899233501	-67.31867687700746	0.0062334531946669	0.019134377751106	0.3257724539438771	0.744603	0.744603	chr2	20585139	0.1280752183448343	chr2:20585139:C:T
chr2:20585282	['G', 'T']	10699	3323.310618807254	-63.58171416880993	0.007558253418147	0.0191586060316823	0.3945095695192024	0.693213	0.693213	chr2	20585282	0.1591333014466872	chr2:20585282:G:T
chr2:20585672	['A', 'G']	10699	3326.621856595307	-65.00563191282198	0.0070056462610322	0.0191414076124043	0.3659943094515345	0.714377	0.714377	chr2	20585672	0.1460725363897797	chr2:20585672:A:G
chr2:20585722	['T', 'C']	10699	3326.310899233501	-64.61610414813988	0.0071227461799843	0.0191410529833411	0.3721188268055785	0.709812	0.709812	chr2	20585722	0.1488566627938221	chr2:20585722:T:C
chr2:20585893	['C', 'T']	10699	3326.0	-64.56044289066854	0.0071474764600773	0.0191407547838411	0.3734166463545777	0.708846	0.708846	chr2	20585893	0.1494481070099165	chr2:20585893:C:T
chr2:20586019	['AC', 'A']	10699	4214.787884453585	-75.26185796841236	0.0095762317842326	0.0174454483979544	0.5489243707462111	0.583069	0.583069	chr2	20586019	0.2342800480778913	chr2:20586019:AC:A
chr2:20586038	['A', 'C']	10699	3324.3107122826696	-64.15880398396102	0.0073309828671942	0.0191504079354467	0.3828107940001057	0.701868	0.701868	chr2	20586038	0.1537445577590733	chr2:20586038:A:C
chr2:20586065	['T', 'C']	10699	3325.3108057580857	-63.76882997458407	0.0073896156180646	0.0191424095864327	0.3860337218623743	0.699479	0.699479	chr2	20586065	0.155225319515289	chr2:20586065:T:C
chr2:20586092	['A', 'G']	10699	3324.6214826586893	-62.29421932784036	0.0079722690877606	0.019143714751692	0.4164431611715306	0.677094	0.677094	chr2	20586092	0.1693510346421513	chr2:20586092:A:G
chr2:20586116	['C', 'T']	10699	3324.6214826586893	-62.46495633870867	0.007852661185753	0.019143988198378	0.4101894079948476	0.681675	0.681675	chr2	20586116	0.1664226331852588	chr2:20586116:C:T
chr2:20586309	['A', 'G']	10699	3326.0	-64.56044289066854	0.0071474764600773	0.0191407547838411	0.3734166463545777	0.708846	0.708846	chr2	20586309	0.1494481070099165	chr2:20586309:A:G
chr2:20586312	['C', 'G']	10699	1569.2933532766197	-10.351861974943764	0.0181813182843742	0.026758688915617	0.6794547498836225	0.496864	0.496864	chr2	20586312	0.3037624686755438	chr2:20586312:C:G
chr2:20586373	['A', 'G']	10699	3325.0	-66.5460156200119	0.0064634506974287	0.0191489454244214	0.3375355955208708	0.73572	0.73572	chr2	20586373	0.1332874378251408	chr2:20586373:A:G
chr2:20586498	['T', 'C']	10699	3325.3108057580857	-64.73159520004609	0.0071037174645954	0.0191424808525034	0.371097012938447	0.710573	0.710573	chr2	20586498	0.1483912986392422	chr2:20586498:T:C
chr2:20587233	['G', 'A']	10699	3290.84550640606	-72.99476879444731	0.004061411669917	0.0192446325871078	0.2110412683398193	0.832859	0.832859	chr2	20587233	0.0794285168466715	chr2:20587233:G:A
chr2:20588293	['T', 'A']	10699	2035.5707741211668	-36.72168727005107	0.007911789257731	0.023700540491363	0.3338231573501157	0.73852	0.73852	chr2	20588293	0.1316377389816527	chr2:20588293:T:A
chr2:20588512	['G', 'A']	10699	7168.350009351038	-145.86308171144492	0.0078161961965209	0.0147022513980603	0.5316326040753255	0.594992	0.594992	chr2	20588512	0.2254888735642445	chr2:20588512:G:A
chr2:20588524	['T', 'C']	10699	6182.155651117136	-66.23304304198028	0.0184763499280449	0.0156528953846227	1.1803790592120074	0.237876	0.237876	chr2	20588524	0.6236493729831405	chr2:20588524:T:C
chr2:20589483	['C', 'T']	10699	863.0806692839783	-33.34648692714785	-0.0153409621873019	0.0354689047081377	-0.4325186332517977	0.665373	0.665373	chr2	20589483	0.1769348262338334	chr2:20589483:C:T
chr2:20590198	['C', 'T']	10699	2540.0	-87.6665356714897	-0.0092553874286578	0.0215317836075015	-0.4298476892287403	0.667315	0.667315	chr2	20590198	0.1756691129073405	chr2:20590198:C:T
chr2:20590229	['C', 'T']	10699	1423.0	-59.00190650388513	-0.0186389925331145	0.0279457371932277	-0.6669708658689946	0.504805	0.504805	chr2	20590229	0.296876352136237	chr2:20590229:C:T
chr2:20590246	['C', 'T']	10699	1992.0	-40.03102395193783	0.0059099377855629	0.0239244679871375	0.2470248361944872	0.804894	0.804894	chr2	20590246	0.0942613100001287	chr2:20590246:C:T
chr2:20590593	['C', 'T']	10699	7099.327101056371	-87.7215145337043	0.0184398687145706	0.0150257585385159	1.227217159606504	0.219768	0.219768	chr2	20590593	0.6580355441016115	chr2:20590593:C:T
chr2:20590752	['T', 'C']	10699	10126.679042364163	-256.81591366459605	-0.0001301095638882	0.0140231195061858	-0.0092782182902216	0.992597	0.992597	chr2	20590752	0.00322704173734	chr2:20590752:T:C
chr2:20591093	['C', 'T']	10699	220.0	-12.81972995856342	-0.0373484781153877	0.0695633139925995	-0.5368990631953079	0.591349	0.591349	chr2	20591093	0.2281561332655215	chr2:20591093:C:T
chr2:20592648	['T', 'C']	10699	7176.670779584969	-102.73957266311425	0.0154402567843129	0.0150099575170592	1.0286675872842854	0.303659	0.303659	chr2	20592648	0.5176138425097586	chr2:20592648:T:C
chr2:20592744	['C', 'T']	10699	4697.0	-86.86267080160975	0.009039291521314	0.016884208136426	0.5353695860816025	0.592405	0.592405	chr2	20592744	0.227381284615303	chr2:20592744:C:T
chr2:20592895	['C', 'T']	10699	7182.342619426006	-103.39376613082472	0.0157005161659415	0.0150243104440795	1.0450074380703729	0.296043	0.296043	chr2	20592895	0.528645203446411	chr2:20592895:C:T
chr2:20593150	['C', 'T']	10699	2695.503879592409	-86.24779678885987	-0.0076215599925621	0.0210084778048017	-0.3627849701143098	0.716773	0.716773	chr2	20593150	0.1446183624026556	chr2:20593150:C:T
chr2:20593498	['G', 'A']	10699	877.0	-13.850272076380955	0.0127205610236014	0.0348924981506553	0.3645643533082059	0.715444	0.715444	chr2	20593498	0.1454243541373027	chr2:20593498:G:A
chr2:20593607	['C', 'T']	10699	3210.6001682714777	-84.27161671630644	-0.0004159118359769	0.019409528541996	-0.0214282297005319	0.982904	0.982904	chr2	20593607	0.007488897535345	chr2:20593607:C:T
chr2:20594089	['G', 'A']	10699	1470.0	30.11113514977856	0.048246071319022	0.0273248844218707	1.7656459428756497	0.0774838	0.0774838	chr2	20594089	1.110789088539366	chr2:20594089:G:A
chr2:20596185	['C', 'G']	10699	7481.699289586839	-100.07249183652264	0.0178521939081665	0.0148530557830303	1.2019206127645985	0.229421	0.229421	chr2	20596185	0.6393668315668338	chr2:20596185:C:G
chr2:20597328	['T', 'C']	10699	7741.170624532536	-94.5342813083415	0.0202104849456359	0.0147347949998374	1.3716162963827383	0.170212	0.170212	chr2	20597328	0.7690098252733397	chr2:20597328:T:C
chr2:20597417	['G', 'A']	10699	3465.323892316321	-27.33092653596993	0.0204959311118873	0.0188407746132325	1.087849705366799	0.276686	0.276686	chr2	20597417	0.5580128151148043	chr2:20597417:G:A
chr2:20598053	['T', 'C']	10699	462.0431856421761	-40.46455181150571	-0.0646122003367353	0.04846471981715	-1.3331801066942583	0.182501	0.182501	chr2	20598053	0.738734751518235	chr2:20598053:T:C
chr2:20599510	['G', 'A']	10699	12372.15638437091	-254.5050626541349	0.0112748410449489	0.0141859687089072	0.7947882359186105	0.426754	0.426754	chr2	20599510	0.3698223995166002	chr2:20599510:G:A
chr2:20600077	['A', 'G']	10699	870.3253856942497	-6.222534256091169	0.0170500434782417	0.0353540988980033	0.4822649709565851	0.629628	0.629628	chr2	20600077	0.2009159668384741	chr2:20600077:A:G
chr2:20600552	['A', 'G']	10699	17750.0	-346.05682549231767	0.0347368609643891	0.0186473068453311	1.862835274418541	0.0625129	0.0625129	chr2	20600552	1.2040303535242682	chr2:20600552:A:G
chr2:20601127	['A', 'T']	10699	459.0	-39.52321145693623	-0.0622353993595827	0.048617010241407	-1.280115725968212	0.200532	0.200532	chr2	20601127	0.6978163147419657	chr2:20601127:A:T
chr2:20601606	['C', 'T']	10699	1524.427449513837	-50.510554020757446	-0.0109044423881522	0.0271283426487794	-0.4019575589016979	0.687723	0.687723	chr2	20601606	0.162586451001803	chr2:20601606:C:T
chr2:20601688	['G', 'A']	10699	11816.865878821993	-213.55404620248893	0.0160314913165369	0.0140926277647908	1.1375799875017052	0.255321	0.255321	chr2	20601688	0.5929134632645126	chr2:20601688:G:A
chr2:20602489	['T', 'G']	10699	5480.585765057987	-246.1461884291536	-0.0249351406464252	0.0161457255528155	-1.5443803107428018	0.122526	0.122526	chr2	20602489	0.9117717442920956	chr2:20602489:T:G
chr2:20603301	['A', 'AAT']	10699	2129.0	-81.17033499448655	-0.0141960462498312	0.023402962565512	-0.6065918453739437	0.544135	0.544135	chr2	20603301	0.2642933383874293	chr2:20603301:A:AAT
chr2:20603524	['G', 'A']	10699	2498.233501589082	-34.61883782444409	0.0132717428314424	0.0216418303316123	0.6132449348360474	0.539727	0.539727	chr2	20603524	0.2678258556837033	chr2:20603524:G:A
chr2:20603710	['C', 'T']	10699	2500.0	-35.03696083460691	0.0130978642528289	0.0216363934271062	0.6053626403566784	0.544951	0.544951	chr2	20603710	0.2636425461386122	chr2:20603710:C:T
chr2:20603938	['A', 'AT']	10699	2108.0	-71.13930420799262	-0.0093436374738249	0.0235061530828999	-0.3974975165384322	0.691009	0.691009	chr2	20603938	0.1605162961498492	chr2:20603938:A:AT
chr2:20603949	['G', 'A']	10699	1684.0	-47.15996264529654	-0.0035191187406108	0.026145605968731	-0.1345969469906154	0.892933	0.892933	chr2	20603949	0.0491811265783229	chr2:20603949:G:A
chr2:20603996	['C', 'T']	10699	2435.0	-46.927383808254845	0.006062271562616	0.0220088396034985	0.2754471236026633	0.782978	0.782978	chr2	20603996	0.1062504405127217	chr2:20603996:C:T
chr2:20604593	['A', 'G']	10699	1932.722580645161	-67.61053315470649	-0.0111159940941532	0.0245509422919218	-0.4527726048955273	0.650722	0.650722	chr2	20604593	0.1866045101293865	chr2:20604593:A:G
chr2:20604711	['A', 'G']	10699	2037.1904094223216	-68.96846417042508	-0.0094994240720696	0.0238811947819618	-0.3977784260293727	0.690801	0.690801	chr2	20604711	0.1606470424216495	chr2:20604711:A:G
chr2:20604818	['T', 'C']	10699	4853.814679756895	-79.09880102235213	0.0097725132724531	0.0168351660311794	0.5804821440046412	0.561602	0.561602	chr2	20604818	0.2505713542482347	chr2:20604818:T:C
chr2:20605558	['TC', 'T']	10699	1534.2868093858092	34.44653688022129	0.05164883786749	0.0270526640411433	1.9091959959632523	0.0562636	0.0562636	chr2	20605558	1.2497724831534849	chr2:20605558:TC:T
chr2:20606576	['C', 'T']	10699	4264.797232869028	-57.72656424666194	0.0105422008723021	0.0177106141553312	0.5952476170414868	0.551691	0.551691	chr2	20606576	0.2583041008387414	chr2:20606576:C:T
chr2:20606682	['G', 'A']	10699	1214.0	7.9578989284782224	0.023170245982046	0.0306411894228771	0.7561797181654711	0.449558	0.449558	chr2	20606682	0.3472142695481311	chr2:20606682:G:A
chr2:20606765	['T', 'G']	10699	17348.621518040753	-323.66250162612823	0.0346602710499627	0.0179591364183949	1.9299519889197696	0.0536392	0.0536392	chr2	20606765	1.2705177080422212	chr2:20606765:T:G
chr2:20607342	['G', 'T']	10699	1710.3197158081705	-58.73048756773134	-0.0096194141596494	0.0259272669129742	-0.371015355838984	0.710633	0.710633	chr2	20607342	0.1483546288405928	chr2:20607342:G:T
chr2:20608498	['C', 'T']	10699	2518.3198345517512	-56.350133758313454	0.0044501807679143	0.0219737190329303	0.2025228756791329	0.839512	0.839512	chr2	20608498	0.0759730916682364	chr2:20608498:C:T
chr2:20608537	['G', 'A']	10699	1865.2114470624035	-65.53052067172845	-0.0115367584590089	0.0260560776633312	-0.4427665056910935	0.657944	0.657944	chr2	20608537	0.1818110691914545	chr2:20608537:G:A
chr2:20608914	['C', 'T']	10699	1780.0	45.86147531267653	0.0544041444611632	0.0252072793688991	2.158271174964142	0.030929	0.030929	chr2	20608914	1.5096341214291733	chr2:20608914:C:T
chr2:20608922	['T', 'C']	10699	5592.568156320121	-211.2691058236338	-0.0167304439927246	0.0158674383441662	-1.054388467113577	0.291729	0.291729	chr2	20608922	0.5350203966788855	chr2:20608922:T:C
chr2:20608947	['C', 'T']	10699	1963.0	-15.993347061974584	0.021075578948045	0.0242209446893788	0.87013860187241	0.384244	0.384244	chr2	20608947	0.4153929053174455	chr2:20608947:C:T
chr2:20608959	['G', 'A']	10699	1965.1836791923724	-11.465959170045895	0.0235633488487447	0.0242117493358067	0.9732195935919796	0.330466	0.330466	chr2	20608959	0.4808732162750411	chr2:20608959:G:A
chr2:20609930	['C', 'T']	10699	7193.67236866704	-243.28901021974687	-0.0141347518912659	0.0147995771462104	-0.955078091192978	0.33956	0.33956	chr2	20609930	0.4690834750901269	chr2:20609930:C:T
chr2:20610472	['T', 'G']	10699	14519.78558069946	-403.1653376613096	-0.0093445301259642	0.0150100950850485	-0.6225496955893557	0.533594	0.533594	chr2	20610472	0.2727890624901987	chr2:20610472:T:G
chr2:20610826	['G', 'A']	10699	4789.342931937173	-168.60505377608123	-0.0154088014726928	0.016782252487647	-0.9181605081936948	0.358556	0.358556	chr2	20610826	0.4454430057097766	chr2:20610826:G:A
chr2:20611029	['G', 'A']	10699	3906.0	-77.39749653678093	0.0072812575921641	0.0180273230813572	0.4039012092535245	0.686293	0.686293	chr2	20611029	0.163490430771105	chr2:20611029:G:A
chr2:20611188	['C', 'T']	10699	238.0	-7.011548277559268	-0.0110149668503111	0.0659520246760115	-0.1670148400207886	0.867362	0.867362	chr2	20611188	0.0617996086477338	chr2:20611188:C:T
chr2:20611522	['G', 'A']	10699	453.0	35.47435322450092	0.1011652522191507	0.0482886055217836	2.0950129150760777	0.0361933	0.0361933	chr2	20611522	1.441371817376684	chr2:20611522:G:A
chr2:20612471	['T', 'A']	10699	4856.453916619928	-164.85578222800564	-0.0137883982291693	0.0167014004828142	-0.8255833541239578	0.409059	0.409059	chr2	20612471	0.3882140476736623	chr2:20612471:T:A
chr2:20612606	['G', 'A']	10699	431.08058334112366	24.657994457771863	0.0795086042657415	0.0495462319181957	1.6047356415926002	0.108582	0.108582	chr2	20612606	0.9642421632240452	chr2:20612606:G:A
chr2:20613332	['G', 'A']	10699	3374.315386053468	-54.53383217971036	0.0124502734126537	0.0191856078093285	0.6489381799309022	0.516392	0.516392	chr2	20613332	0.2870204944899853	chr2:20613332:G:A
chr2:20613897	['G', 'A']	10699	18468.0	-525.5824076194826	-0.0214365036590114	0.0203607116371165	-1.0528366611672717	0.29244	0.29244	chr2	20613897	0.5339632247676509	chr2:20613897:G:A
chr2:20613924	['C', 'T']	10699	2423.453024212396	-52.02390200957715	0.0052058056933954	0.0221144555317712	0.2354028425396391	0.813901	0.813901	chr2	20613924	0.0894284179222122	chr2:20613924:C:T
chr2:20614611	['C', 'A']	10699	2475.2313516545146	33.920103872896334	0.0427538594182913	0.0217789241465389	1.96308408673556	0.0496623	0.0496623	chr2	20614611	1.3039731709236693	chr2:20614611:C:A
chr2:20614658	['C', 'T']	10699	2473.46237262784	30.54551020936816	0.0413738346153509	0.0217827715642193	1.899383395422107	0.057541	0.057541	chr2	20614658	1.2400225948143389	chr2:20614658:C:T
chr2:20614764	['C', 'T']	10699	1272.0	-47.57953745160119	-0.0114671643159886	0.0295134818402815	-0.3885398672391683	0.697624	0.697624	chr2	20614764	0.1563785870085828	chr2:20614764:C:T
chr2:20614823	['C', 'T']	10699	2472.0	30.34614775464504	0.0412670743078891	0.0217844294427095	1.8943380829145204	0.0582071	0.0582071	chr2	20614823	1.2350240376395538	chr2:20614823:C:T
chr2:20614903	['G', 'A']	10699	2473.231164703683	31.25809593729128	0.0416800697332685	0.021773242102831	1.9142794415466984	0.0556111	0.0556111	chr2	20614903	1.2548385143961205	chr2:20614903:G:A
chr2:20615280	['C', 'T']	10699	2473.231164703683	30.289476996149126	0.041212696272016	0.0217825625141069	1.892004039714136	0.0585175	0.0585175	chr2	20615280	1.2327142361932917	chr2:20615280:C:T
chr2:20615299	['T', 'C']	10699	2473.9249181860687	29.777959867407787	0.0409753368010152	0.0217832192165008	1.8810505643709616	0.0599922	0.0599922	chr2	20615299	1.2219052115691105	chr2:20615299:T:C
chr2:20615381	['T', 'A']	10699	2472.462185659531	29.250050789298168	0.0407699212058883	0.0217856771108198	1.87140941263836	0.0613157	0.0613157	chr2	20615381	1.212428309325691	chr2:20615381:T:A
chr2:20615425	['C', 'T']	10699	1336.0	-9.16946107215568	0.0099512104026116	0.0293251212524584	0.3393408101177902	0.73436	0.73436	chr2	20615425	0.1340909868345658	chr2:20615425:C:T
chr2:20616006	['G', 'A']	10699	2470.0	24.571423285748065	0.0384971116723325	0.0217913849768802	1.7666206949753975	0.0773203	0.0773203	chr2	20616006	1.111706469593151	chr2:20616006:G:A
chr2:20616068	['C', 'T']	10699	2257.0	-32.141759262397095	0.0158877571509803	0.0226810815146459	0.7004849896915665	0.48364	0.48364	chr2	20616068	0.3154777875034082	chr2:20616068:C:T
chr2:20616098	['G', 'A']	10699	1276.0	5.065803729002299	0.0362579635737252	0.0297103716674406	1.220380679837138	0.222348	0.222348	chr2	20616098	0.6529667726367702	chr2:20616098:G:A
chr2:20616525	['G', 'C']	10699	2472.0	28.807586591389065	0.0405665101493026	0.0217854149660924	1.8620949021371296	0.0626171	0.0626171	chr2	20616525	1.203307049832514	chr2:20616525:G:C
chr2:20616628	['A', 'G']	10699	2471.693062827225	28.706614020055863	0.0405860899321832	0.0217892692923372	1.8626641117541507	0.062537	0.062537	chr2	20616628	1.203862956394907	chr2:20616628:A:G
chr2:20616814	['C', 'A']	10699	2234.0	-35.923407826683906	0.0135657599198817	0.0227780488943483	0.595562858908767	0.55148	0.55148	chr2	20616814	0.2584702330826076	chr2:20616814:C:A
chr2:20616819	['C', 'T']	10699	2471.461998691222	28.421930403558527	0.0404118661805552	0.021789047968268	1.85468709965704	0.0636685	0.0636685	chr2	20616819	1.1960753817899452	chr2:20616819:C:T
chr2:20616958	['T', 'A']	10699	2471.924170172978	27.15639970397597	0.0398467201429714	0.0217883772143539	1.828806236965684	0.0674565	0.0674565	chr2	20616958	1.1709761960569804	chr2:20616958:T:A
chr2:20617192	['G', 'A']	10699	2469.0	29.701513427967107	0.0410698077553189	0.0217907957999846	1.8847318901197687	0.0594932	0.0594932	chr2	20617192	1.22553267076295	chr2:20617192:G:A
chr2:20617428	['G', 'C']	10699	2469.0	29.701513427967107	0.0410698077553189	0.0217907957999846	1.8847318901197687	0.0594932	0.0594932	chr2	20617428	1.22553267076295	chr2:20617428:G:C
chr2:20617501	['C', 'G']	10699	2468.4614377862954	31.161305985098792	0.0417701876879442	0.0217940165356918	1.9165897033957768	0.0553167	0.0553167	chr2	20617501	1.2571437362731108	chr2:20617501:C:G
chr2:20617602	['G', 'A']	10699	2470.0	29.16478618223719	0.0407828357899761	0.0217885246945	1.871757558705696	0.0612675	0.0612675	chr2	20617602	1.2127698405486729	chr2:20617602:G:A
chr2:20617661	['A', 'G']	10699	2469.0	29.701513427967107	0.0410698077553189	0.0217907957999846	1.8847318901197687	0.0594932	0.0594932	chr2	20617661	1.22553267076295	chr2:20617661:A:G
chr2:20617733	['C', 'T']	10699	2389.670063575168	-59.003000347252645	0.0018153352507251	0.0222543037627828	0.0815723228223858	0.934988	0.934988	chr2	20617733	0.0291939629961732	chr2:20617733:C:T
chr2:20618017	['C', 'T']	10699	5021.469340063563	-172.34651728880763	-0.0148686648587036	0.0164681927784425	-0.9028716786803236	0.366614	0.366614	chr2	20618017	0.435790954522047	chr2:20618017:C:T
chr2:20618052	['A', 'G']	10699	1525.2851266710293	-108.95959669374908	-0.0499317888144061	0.0270058112599783	-1.8489275635427125	0.0644959	0.0644959	chr2	20618052	1.1904678925580834	chr2:20618052:A:G
chr2:20618433	['G', 'A']	10699	15433.0	-330.7153473186707	0.0143342550496235	0.0155918060375004	0.9193453930319362	0.357936	0.357936	chr2	20618433	0.4461946195337612	chr2:20618433:G:A
chr2:20619531	['A', 'G']	10699	4010.749742918575	30.49018396048738	0.0402515240202989	0.017779833253198	2.2638864744729155	0.0236011	0.0236011	chr2	20619531	1.627067754962222	chr2:20619531:A:G
chr2:20619556	['G', 'T']	10699	13582.808620044876	-319.9948581774713	0.0038843951278741	0.0144732802326818	0.2683838815683825	0.788409	0.788409	chr2	20619556	0.1032484267213264	chr2:20619556:G:T
chr2:20620026	['C', 'T']	10699	1273.0	-0.2738913777681342	0.031516564550065	0.0297153885120782	1.060614251678206	0.288889	0.288889	chr2	20620026	0.5392689944321998	chr2:20620026:C:T
chr2:20621594	['A', 'G']	10699	14323.33875490746	-363.2775275529361	-0.0007546686317114	0.0148740012910673	-0.0507374321773544	0.959536	0.959536	chr2	20621594	0.017938726704378	chr2:20621594:A:G
chr2:20621708	['G', 'A']	10699	1595.0	-124.18821168059463	-0.0563800916117332	0.0265266259982981	-2.1254151061409163	0.0335749	0.0335749	chr2	20621708	1.473985272166704	chr2:20621708:G:A
chr2:20621785	['C', 'T']	10699	11248.0	-419.2441689611913	-0.0259525257495247	0.0139367783971194	-1.8621610396624264	0.0626078	0.0626078	chr2	20621785	1.203371556790621	chr2:20621785:C:T
chr2:20621802	['T', 'A']	10699	2446.228640867452	-74.63115127418003	-0.0044442508025448	0.0220380739796518	-0.2016623960264557	0.840185	0.840185	chr2	20621802	0.0756250762797929	chr2:20621802:T:A
chr2:20622066	['CACAGCCAGAAGGAACAAAGCCTTCTTAGCCTCG', 'C']	10699	1609.150401944289	-115.52780369717205	-0.050041555891363	0.0264046000225235	-1.895183257791324	0.0580951	0.0580951	chr2	20622066	1.2358604963997402	chr2:20622066:CACAGCCAGAAGGAACAAAGCCTTCTTAGCCTCG:C
chr2:20622804	['C', 'T']	10699	2445.6857703814508	-74.36491896846384	-0.0043626539001241	0.022051699294382	-0.1978375381363712	0.843176	0.843176	chr2	20622804	0.0740817636304664	chr2:20622804:C:T
chr2:20622934	['C', 'T']	10699	4975.465040194429	-168.5039107011477	-0.013982237842719	0.0165263590939403	-0.8460567607928743	0.39754	0.39754	chr2	20622934	0.4006191666168619	chr2:20622934:C:T
chr2:20623459	['C', 'T']	10699	4495.420171994765	4.832921200867285	0.0350754781956931	0.0171305122243788	2.047544039329804	0.0406291	0.0406291	chr2	20623459	1.3911627978892622	chr2:20623459:C:T
chr2:20623492	['A', 'G']	10699	15250.42540661806	-357.1203011969762	0.006679598730517	0.0154588307355203	0.432089518592704	0.665685	0.665685	chr2	20623492	0.1767312289738561	chr2:20623492:A:G
chr2:20623526	['T', 'C']	10699	2446.228640867452	-72.21568526784735	-0.0033964734675671	0.0220487259542347	-0.1540439785326813	0.877578	0.877578	chr2	20623526	0.0567142726238209	chr2:20623526:T:C
chr2:20623704	['G', 'A']	10699	648.0	-28.193321109151967	-0.016963019304978	0.0410477921770335	-0.4132504674506937	0.679431	0.679431	chr2	20623704	0.1678546417141551	chr2:20623704:G:A
chr2:20623852	['A', 'G']	10699	14325.338941858292	-358.8891598881985	0.0003249423867659	0.0148754856822441	0.0218441531057938	0.982573	0.982573	chr2	20623852	0.0076351739607307	chr2:20623852:A:G
chr2:20624098	['C', 'T']	10699	4500.0	4.296617003483594	0.034983295203352	0.0171277955061546	2.0424867398014683	0.0411278	0.0411278	chr2	20624098	1.3858645210625256	chr2:20624098:C:T
chr2:20624799	['C', 'T']	10699	1394.0	-3.99300178522369	0.0143491867639028	0.0288158998945083	0.4979607375245451	0.618522	0.618522	chr2	20624799	0.2086448484864695	chr2:20624799:C:T
chr2:20624898	['G', 'A']	10699	7245.03150710546	-240.3451814448746	-0.0130440994031639	0.0146885610804011	-0.8880447398328666	0.374537	0.374537	chr2	20624898	0.4265052724849629	chr2:20624898:G:A
chr2:20624931	['C', 'T']	10699	3227.603346732729	-0.6415046952017904	0.0291704603956954	0.019499912573153	1.495927752817542	0.134702	0.134702	chr2	20624931	0.8706259560029569	chr2:20624931:C:T
chr2:20624948	['T', 'C']	10699	9403.878949336326	-403.62783941485225	-0.0328675919223061	0.0140625605073667	-2.3372409245875336	0.019445	0.019445	chr2	20624948	1.7111920525165214	chr2:20624948:T:C
chr2:20625286	['C', 'T']	10699	6943.59597942964	-68.0289571237929	0.0250488587085181	0.0149237284750742	1.678458486453643	0.0932869	0.0932869	chr2	20625286	1.0301793386453215	chr2:20625286:C:T
chr2:20625287	['G', 'A']	10699	4936.461394653206	-172.57859749159542	-0.0152912058277234	0.0165663651153721	-0.9230272133465494	0.356014	0.356014	chr2	20625287	0.4485329233664596	chr2:20625287:G:A
chr2:20625539	['C', 'T']	10699	2444.4569505468826	-74.39870541256631	-0.0043737896113701	0.0220546493768567	-0.1983159893695621	0.842802	0.842802	chr2	20625539	0.0742744424660099	chr2:20625539:C:T
chr2:20625605	['C', 'T']	10699	8862.656726184912	-360.2327079236949	-0.0273899385832451	0.0141582673602114	-1.9345544116660904	0.0530714	0.0530714	chr2	20625605	1.275139455723638	chr2:20625605:C:T
chr2:20626114	['C', 'T']	10699	366.0	38.14340990334177	0.1275270055512578	0.0534992068176136	2.383717687367129	0.0171561	0.0171561	chr2	20626114	1.7655814309966378	chr2:20626114:C:T
chr2:20626271	['G', 'A']	10699	11215.04823331464	-209.757276756936	0.0163439396673754	0.0139680009177782	1.1700986965552858	0.241987	0.241987	chr2	20626271	0.6162079645150824	chr2:20626271:G:A
chr2:20626906	['C', 'A']	10699	6263.0	-154.6664866096981	-0.0003688535767951	0.0153709989153544	-0.0239967212818338	0.980856	0.980856	chr2	20626906	0.0083947469481024	chr2:20626906:C:A
chr2:20627516	['G', 'T']	10699	6629.0	-265.1276157817868	-0.0189834842540891	0.015123808001927	-1.255205319432132	0.209432	0.209432	chr2	20627516	0.67895695989861	chr2:20627516:G:T
chr2:20627787	['T', 'G']	10699	2447.6863313388185	-74.8282809990602	-0.0044849964359175	0.0220366311011347	-0.2035245957212865	0.838729	0.838729	chr2	20627787	0.0763783405019906	chr2:20627787:T:G
chr2:20627837	['C', 'G']	10699	5945.0	-182.0346339628205	-0.0091277159388353	0.0155107432016675	-0.5884770200988207	0.556225	0.556225	chr2	20627837	0.2547494953027703	chr2:20627837:C:G
chr2:20627998	['C', 'G']	10699	7873.207647718773	-182.5392827242031	0.0030240617040404	0.0143882191602939	0.2101762330939304	0.833534	0.833534	chr2	20627998	0.0790766805255661	chr2:20627998:C:G
chr2:20628086	['G', 'A']	10699	10398.915856394917	-198.6018569933593	0.0110433114583484	0.0139647342070643	0.7907999747508199	0.429078	0.429078	chr2	20628086	0.3674637523597536	chr2:20628086:G:A
chr2:20628114	['T', 'A']	10699	2447.6863313388185	-76.91950731997507	-0.0051854422297744	0.0220362639952705	-0.2353140364849231	0.81397	0.81397	chr2	20628114	0.0893916013448922	chr2:20628114:T:A
chr2:20628118	['C', 'T']	10699	8001.739480082288	-226.9242765981955	-0.0058187912782277	0.0144161855149932	-0.4036290509841174	0.686494	0.686494	chr2	20628118	0.163363254171259	chr2:20628118:C:T
chr2:20628359	['G', 'A']	10699	7008.0	-199.7767862500669	-0.0058383613287542	0.0148659950109388	-0.3927326307090957	0.694525	0.694525	chr2	20628359	0.1583121168570562	chr2:20628359:G:A
chr2:20628383	['T', 'C']	10699	7009.3102739085725	-198.5870046929316	-0.0056374339913461	0.0148668602970229	-0.3791946570235193	0.704551	0.704551	chr2	20628383	0.1520875643475098	chr2:20628383:T:C
chr2:20628415	['A', 'G']	10699	7010.310460876882	-201.9856404779803	-0.0063211149345059	0.0148674701517961	-0.4251641247614884	0.670726	0.670726	chr2	20628415	0.1734548583564232	chr2:20628415:A:G
chr2:20628417	['G', 'A']	10699	7011.31064784519	-202.43525873196143	-0.0064202035948646	0.0148679166395352	-0.4318159531371556	0.665884	0.665884	chr2	20628417	0.1766014203007161	chr2:20628417:G:A
chr2:20628435	['G', 'A']	10699	7011.0	-201.82675770765945	-0.0062067530326493	0.014867081198947	-0.4174829577905969	0.676334	0.676334	chr2	20628435	0.1698387795993101	chr2:20628435:G:A
chr2:20628549	['C', 'T']	10699	2811.5255679162383	-113.48282229282913	-0.0149902005837621	0.0207494198937546	-0.7224395024303362	0.47004	0.47004	chr2	20628549	0.3278651824045093	chr2:20628549:C:T
chr2:20628586	['C', 'G']	10699	7014.900935453696	-204.9236145136253	-0.0068199493148828	0.0148722238485321	-0.4585695713258066	0.646553	0.646553	chr2	20628586	0.1893958688282863	chr2:20628586:C:G
chr2:20628921	['G', 'T']	10699	2816.0	-111.9382965875916	-0.0141857498774476	0.0207387353857737	-0.6840219335253565	0.493976	0.493976	chr2	20628921	0.3062941509159599	chr2:20628921:G:T
chr2:20628926	['G', 'A']	10699	2816.0	-111.9382965875916	-0.0141857498774476	0.0207387353857737	-0.6840219335253565	0.493976	0.493976	chr2	20628926	0.3062941509159599	chr2:20628926:G:A
chr2:20628988	['T', 'C']	10699	7978.745746868573	-203.32657188347383	-0.0017179880829137	0.0144782565956603	-0.1186598725863617	0.905547	0.905547	chr2	20628988	0.0430890038690511	chr2:20628988:T:C
chr2:20629299	['C', 'A']	10699	2183.0	-37.64188177850077	0.0086901772378188	0.0229951921950679	0.3779127899475745	0.705503	0.705503	chr2	20629299	0.1515011351616878	chr2:20629299:C:A
chr2:20629357	['C', 'T']	10699	2390.0	37.55575724676528	0.0456339718412305	0.0222026977284177	2.055334554360149	0.039871	0.039871	chr2	20629357	1.3993428717106775	chr2:20629357:C:T
chr2:20629432	['A', 'G']	10699	7235.705189340813	-216.67828855817007	-0.0083661115958832	0.0147402119563408	-0.5675706442120969	0.570338	0.570338	chr2	20629432	0.243867691643862	chr2:20629432:A:G
chr2:20630338	['T', 'C']	10699	8207.76715273883	-149.50722650324568	0.0104342143046058	0.014305783203644	0.7293703641439204	0.465791	0.465791	chr2	20630338	0.3318089071454735	chr2:20630338:T:C
chr2:20630830	['C', 'T']	10699	4956.926614938768	-165.66602592370683	-0.0133595251578111	0.0165756293477364	-0.8059739318215084	0.420276	0.420276	chr2	20630830	0.3764654098165149	chr2:20630830:C:T
chr2:20630919	['C', 'T']	10699	3400.3178164142832	-6.429773197240468	0.0245883796998499	0.019084887496288	1.288369119526242	0.197645	0.197645	chr2	20630919	0.7041141679128452	chr2:20630919:C:T
chr2:20631091	['G', 'C']	10699	6137.147237543237	-164.15782486172745	-0.0044275202500659	0.0153644563149066	-0.2881664120955791	0.773225	0.773225	chr2	20631091	0.1116941127571356	chr2:20631091:G:C
chr2:20631708	['C', 'T']	10699	825.0771172181717	-55.0393236695594	-0.042338454896873	0.0364662338866821	-1.161031737701202	0.245655	0.245655	chr2	20631708	0.6096743919186951	chr2:20631708:C:T
chr2:20633433	['A', 'C']	10699	2917.0	-7.676140240795524	0.0291461502550862	0.0202950594254275	1.4361204687367983	0.150997	0.150997	chr2	20633433	0.8210316811597341	chr2:20633433:A:C
chr2:20633576	['G', 'A']	10699	2414.0	-76.77857067542807	-0.0055289291017743	0.0221339530443402	-0.2497940196538065	0.802751	0.802751	chr2	20633576	0.0954191447534108	chr2:20633576:G:A
chr2:20635690	['A', 'G']	10699	2501.23378201533	-69.58355511606818	-0.0007222372049688	0.0218236621700908	-0.0330942258608948	0.9736	0.9736	chr2	20635690	0.0116194347779914	chr2:20635690:A:G
chr2:20635903	['G', 'C']	10699	1648.0	-132.0633745041655	-0.0596781351698728	0.0261478785119902	-2.2823318206296204	0.0224893	0.0224893	chr2	20635903	1.6480240621663471	chr2:20635903:G:C
chr2:20636952	['A', 'G']	10699	4146.766810668667	-163.00145378399026	-0.014044170907005	0.0178106744431719	-0.7885254964271814	0.430407	0.430407	chr2	20636952	0.3661206740594834	chr2:20636952:A:G
chr2:20637578	['A', 'G']	10699	1655.4641922213912	-129.051456496674	-0.0572839718386371	0.0261247564088745	-2.192708362217604	0.0283499	0.0283499	chr2	20637578	1.5474484686767107	chr2:20637578:A:G
chr2:20637704	['C', 'T']	10699	1662.926840721262	-129.1962372740468	-0.0575528966857545	0.0261335470192787	-2.20226120255692	0.0276681	0.0276681	chr2	20637704	1.5580206633327485	chr2:20637704:C:T
chr2:20637709	['C', 'T']	10699	4940.46176855487	-153.26219885646756	-0.0097666220854542	0.0165807019175941	-0.5890355024771695	0.55585	0.55585	chr2	20637709	0.2550423900030137	chr2:20637709:C:T
chr2:20637959	['G', 'A']	10699	5718.0	-150.8998609136613	-0.0021527220527612	0.0157499738233281	-0.1366809924199835	0.891286	0.891286	chr2	20637959	0.0499829151646557	chr2:20637959:G:A
chr2:20638462	['C', 'T']	10699	2422.0	-83.17347339438616	-0.0083709328976839	0.0221316403928423	-0.3782337300397868	0.705264	0.705264	chr2	20638462	0.1516482840277555	chr2:20638462:C:T
chr2:20638558	['G', 'A']	10699	4772.446064684988	-147.5483954949696	-0.0101655717716552	0.0168106577933221	-0.6047099344139499	0.545385	0.545385	chr2	20638558	0.263296810851324	chr2:20638558:G:A
chr2:20638987	['G', 'A']	10699	1646.153860534679	-131.58414337744577	-0.0594730152136435	0.0261759526782803	-2.272047781588161	0.0231034	0.0231034	chr2	20638987	1.6363241026800848	chr2:20638987:G:A
chr2:20639243	['G', 'A']	10699	10158.94952327538	-302.8480584346041	-0.007450795435663	0.0139822635007215	-0.5328747691873053	0.594131	0.594131	chr2	20639243	0.2261177868293393	chr2:20639243:G:A
chr2:20640196	['T', 'C']	10699	5361.501121704991	-206.8747454544231	-0.0149735273621698	0.0161149315971659	-0.9291710158300092	0.352821	0.352821	chr2	20640196	0.4524455734475402	chr2:20640196:T:C
chr2:20640652	['A', 'G']	10699	415.1552127162225	39.505399676998174	0.1193641447246202	0.0502800568410386	2.373985874797085	0.0176148	0.0176148	chr2	20640652	1.7541222834727743	chr2:20640652:A:G
chr2:20641299	['C', 'T']	10699	13376.50051416285	-293.0473602313392	0.0106980100849145	0.0144772665171718	0.7389523479605324	0.459952	0.459952	chr2	20641299	0.3372874883680595	chr2:20641299:C:T
chr2:20641408	['A', 'G']	10699	5347.0	-205.65366119367067	-0.0149024670332411	0.0161384765875985	-0.9234122534646654	0.355813	0.355813	chr2	20641408	0.4487781885592175	chr2:20641408:A:G
chr2:20641422	['G', 'A']	10699	7071.660964666293	-83.77238424860572	0.0186516894520824	0.0148023329119777	1.2600506665398652	0.207679	0.207679	chr2	20641422	0.6826074160561861	chr2:20641422:G:A
chr2:20641961	['C', 'T']	10699	1814.1695644045617	-38.3222100548934	0.00777444437312	0.0252274115834739	0.3081744770919315	0.757956	0.757956	chr2	20641961	0.1203560048057284	chr2:20641961:C:T
chr2:20642233	['C', 'T']	10699	13260.0	-346.92515387681266	-0.0053580418454321	0.0143750323391206	-0.372732507241084	0.709355	0.709355	chr2	20642233	0.1491363657253166	chr2:20642233:C:T
chr2:20642567	['G', 'A']	10699	2410.0	7.487098285242991	0.0331780980977747	0.022169424781985	1.4965700925508618	0.134535	0.134535	chr2	20642567	0.8711647169294204	chr2:20642567:G:A
chr2:20643400	['T', 'A']	10699	4005.748808077031	-31.55731398848232	0.0231576389256926	0.0178960187123347	1.2940106566680865	0.19569	0.19569	chr2	20643400	0.7084313667578499	chr2:20643400:T:A
chr2:20643818	['A', 'G']	10699	4801.141227085671	-55.0896248677082	0.0190483855100745	0.0169849712003014	1.1214847105384835	0.262107	0.262107	chr2	20643818	0.5815213803476459	chr2:20643818:A:G
chr2:20643841	['G', 'A']	10699	259.43647598539457	35.867587533120364	0.1630423017257869	0.0634692455815612	2.5688394470715625	0.0102174	0.0102174	chr2	20643841	1.9906596041336888	chr2:20643841:G:A
chr2:20644527	['G', 'A']	10699	6211.580575808563	-117.76113067048628	0.0090193353003725	0.0154117659787026	0.5852239978751509	0.558409	0.558409	chr2	20644527	0.2530475907093246	chr2:20644527:G:A
chr2:20644714	['G', 'A']	10699	297.0	9.84229584894983	0.0550349916024053	0.0593798950439611	0.9268287113283188	0.354036	0.354036	chr2	20644714	0.4509525746792328	chr2:20644714:G:A
chr2:20645701	['G', 'T']	10699	4862.454477472425	-170.60143432194178	-0.0119720062010589	0.0168192964578045	-0.7118018420742949	0.476603	0.476603	chr2	20645701	0.3218432282939161	chr2:20645701:G:T
chr2:20646182	['A', 'G']	10699	2249.0	-49.411616443844224	0.0030731914824435	0.022720157569355	0.1352627715306269	0.892407	0.892407	chr2	20646182	0.0494370317886366	chr2:20646182:A:G
chr2:20646275	['C', 'T']	10699	2253.0	-54.52222345304888	0.0003976510123097	0.0226850499555702	0.0175292103428716	0.986015	0.986015	chr2	20646275	0.0061164781950188	chr2:20646275:C:T
chr2:20646471	['C', 'T']	10699	3301.617182387585	-114.35447035856848	-0.0106329960447616	0.019569747861574	-0.5433384282707059	0.586908	0.586908	chr2	20646471	0.2314299706837752	chr2:20646471:C:T
chr2:20646827	['G', 'C']	10699	2494.4662989623257	-47.21494570665098	0.010326349487301	0.021833334634224	0.4729625437570301	0.63625	0.63625	chr2	20646827	0.1963722046551848	chr2:20646827:G:C
chr2:20647071	['G', 'T']	10699	11393.259560542308	-267.631764586456	0.003284465562595	0.0138616757016493	0.2369457800981644	0.812703	0.812703	chr2	20647071	0.0900681370958946	chr2:20647071:G:T
chr2:20647414	['C', 'A']	10699	699.0	-18.42331560350132	-0.0043399914496417	0.0391904463756522	-0.1107410568392516	0.911824	0.911824	chr2	20647414	0.0400889809754774	chr2:20647414:C:A
chr2:20647459	['G', 'A']	10699	11249.10283256988	-255.50047605038333	0.0052577498771144	0.0138521059219921	0.3795632163602668	0.704277	0.704277	chr2	20647459	0.1522564943936785	chr2:20647459:G:A
chr2:20648327	['A', 'G']	10699	547.0	2.5435632158411803	0.029952546745893	0.0443278835033071	0.6757044184989873	0.499243	0.499243	chr2	20648327	0.3016880157565806	chr2:20648327:A:G
chr2:20649041	['A', 'G']	10699	3636.339876612451	-162.76984960998246	-0.0225590317072712	0.0185763923266813	-1.2143925101576174	0.224625	0.224625	chr2	20649041	0.6485419098829698	chr2:20649041:A:G
chr2:20649047	['A', 'T']	10699	2561.4788258390204	-98.01814765777976	-0.0100917173786887	0.0215381196847823	-0.4685514578981088	0.6394	0.6394	chr2	20649047	0.1942273680643308	chr2:20649047:A:T
chr2:20651301	['A', 'C']	10699	2692.2516358197795	-104.91664746996868	-0.0102743417232371	0.0210640580697312	-0.4877664925355119	0.625725	0.625725	chr2	20651301	0.203616493024478	chr2:20651301:A:C
chr2:20651848	['A', 'T']	10699	6629.576800748362	-201.37463330217628	-0.0067100102409913	0.0150958960489406	-0.4444923454187531	0.656696	0.656696	chr2	20651848	0.1826356290348031	chr2:20651848:A:T
chr2:20652552	['T', 'C']	10699	1266.0	-53.6141949301613	-0.012584216042419	0.0295307823595526	-0.4261389315460619	0.670015	0.670015	chr2	20652552	0.1739154743972227	chr2:20652552:T:C
chr2:20652651	['A', 'C']	10699	344.0	15.562136259313158	0.0666733739199563	0.0553917042663325	1.203670744618718	0.228744	0.228744	chr2	20652651	0.6406502887415841	chr2:20652651:A:C
chr2:20654583	['C', 'T']	10699	778.0	66.77577446933104	0.1131674653465282	0.0378023602385144	2.993661364859144	0.00276282	0.00276282	chr2	20654583	2.558647408805242	chr2:20654583:C:T
chr2:20654687	['G', 'C']	10699	463.0432791175921	4.804117744581991	0.0331874583170966	0.0480064900690907	0.6913119094800179	0.489385	0.489385	chr2	20654687	0.3103493462164799	chr2:20654687:G:C
chr2:20655609	['T', 'C']	10699	2255.2107870630025	0.5854974004823185	0.0272877135791003	0.0225827890654859	1.2083411619340294	0.226943	0.226943	chr2	20655609	0.6440832084190734	chr2:20655609:T:C
chr2:20656151	['C', 'T']	10699	6551.449368863956	-200.05713723878563	-0.0069867180639784	0.015135726690982	-0.4616044017325668	0.644374	0.644374	chr2	20656151	0.1908619913507886	chr2:20656151:C:T
chr2:20656384	['G', 'A']	10699	237.0	-1.4484247085979152	0.0262689172656668	0.0669195806170014	0.3925445590582954	0.694664	0.694664	chr2	20656384	0.1582252072526957	chr2:20656384:G:A
chr2:20657696	['A', 'G']	10699	9640.508886255831	-209.676246321794	0.0074451586064332	0.0140690856271022	0.5291856772902941	0.596688	0.596688	chr2	20657696	0.2242526961699578	chr2:20657696:A:G
chr2:20661447	['A', 'G']	10699	9030.532161555722	-290.628978459437	-0.0124272447439233	0.0141351522613053	-0.8791730371340006	0.379327	0.379327	chr2	20661447	0.4209862436834932	chr2:20661447:A:G
chr2:20662636	['A', 'G']	10699	9379.506685366992	-255.73714894933704	-0.0030945683193045	0.0141014315226221	-0.2194506504066685	0.826303	0.826303	chr2	20662636	0.0828606704783608	chr2:20662636:A:G
chr2:20662779	['C', 'A']	10699	6638.62048981118	-214.3433632835114	-0.0097334507093628	0.0150606479551334	-0.6462836617892755	0.51811	0.51811	chr2	20662779	0.2855780253486492	chr2:20662779:C:A
chr2:20663526	['C', 'T']	10699	9363.375818215822	-257.41503532756184	-0.0043470901855727	0.0140940315275894	-0.3084348276831364	0.757757	0.757757	chr2	20663526	0.1204700430206086	chr2:20663526:C:T
chr2:20663612	['C', 'T']	10699	2369.0	-20.638556877363182	0.0211913498907786	0.0224210662110584	0.9451535306704884	0.344602	0.344602	chr2	20663612	0.4626822063237324	chr2:20663612:C:T
chr2:20664210	['G', 'T']	10699	1192.111422695831	38.050544104900105	0.0611917630607248	0.0301327183960595	2.0307415433426943	0.0423059	0.0423059	chr2	20664210	1.3735990614958191	chr2:20664210:G:T
chr2:20664532	['G', 'A']	10699	2080.1944288652085	-60.01339097088521	-0.0030725149921091	0.0234552227922559	-0.130994918245823	0.895782	0.895782	chr2	20664532	0.0477976685928434	chr2:20664532:G:A
chr2:20665328	['C', 'T']	10699	1287.0	-19.2406674257768	0.0100547057292455	0.0293972536256144	0.3420287438172353	0.732336	0.732336	chr2	20665328	0.1352896163929028	chr2:20665328:C:T
chr2:20666939	['G', 'C']	10699	2865.5356642049173	17.434468443965965	0.0368775666124746	0.0205567900897808	1.7939360401800857	0.0728516	0.0728516	chr2	20666939	1.1375609056161538	chr2:20666939:G:C
chr2:20666960	['G', 'C']	10699	17104.394763908367	-520.6669202344045	-0.0254566500407526	0.0174369233742777	-1.4599278493306462	0.144339	0.144339	chr2	20666960	0.840616307878389	chr2:20666960:G:C
chr2:20667984	['A', 'G']	10699	17140.0	-504.06625378518265	-0.0202112217191057	0.017480110051677	-1.1562411025648351	0.247608	0.247608	chr2	20667984	0.6062353277467181	chr2:20667984:A:G
chr2:20668323	['G', 'A']	10699	303.0	14.400796362742152	0.0587172312694395	0.0590957739807967	0.9935944199414276	0.320443	0.320443	chr2	20668323	0.4942492110344402	chr2:20668323:G:A
chr2:20668365	['T', 'C']	10699	17106.0	-517.4889739652839	-0.0244314136051547	0.0174363308925455	-1.4011785940354995	0.16119	0.16119	chr2	20668365	0.7926619047116437	chr2:20668365:T:C
chr2:20668419	['G', 'A']	10699	16955.754394166044	-488.42291959308426	-0.0168513845679786	0.0172398924504502	-0.9774645994116118	0.328361	0.328361	chr2	20668419	0.4836484303912128	chr2:20668419:G:A
chr2:20668609	['C', 'T']	10699	940.1757502103394	-14.48687882959551	0.0136105333931551	0.0339959975988091	0.400356934771401	0.688902	0.688902	chr2	20668609	0.1618425544150709	chr2:20668609:C:T
chr2:20668654	['C', 'A']	10699	2871.5367860147708	24.60246859078362	0.0395446272127526	0.0205267976671468	1.926487894214684	0.05407	0.05407	chr2	20668654	1.2670436304243753	chr2:20668654:C:A
chr2:20670819	['G', 'A']	10699	17198.60749672836	-515.9025728504081	-0.0250656535902872	0.017486598681689	-1.433420761038824	0.151767	0.151767	chr2	20670819	0.8188226505480749	chr2:20670819:G:A
chr2:20671060	['G', 'T']	10699	292.0	12.903687642752498	0.0540953022272452	0.0601441503324326	0.8994274909238262	0.368445	0.368445	chr2	20671060	0.4336273327146557	chr2:20671060:G:T
chr2:20671638	['T', 'C']	10699	3214.6009161447137	10.98707402318757	0.0347092145114064	0.0195070759915023	1.7793140564237595	0.0752167	0.0752167	chr2	20671638	1.123685724399777	chr2:20671638:T:C
chr2:20672465	['C', 'A']	10699	3279.0	-111.0856954939706	-0.0075904091262324	0.0193759893448777	-0.3917430481163546	0.695256	0.695256	chr2	20672465	0.1578552545232813	chr2:20672465:C:A
chr2:20673339	['T', 'A']	10699	10706.002618045815	-246.9332436716153	0.0014501069043814	0.0138344267181151	0.1048187202786377	0.916522	0.916522	chr2	20673339	0.0378571058638713	chr2:20673339:T:A
chr2:20673573	['G', 'A']	10699	10442.976070293513	-249.9598617356884	-0.0003254361480821	0.0138913631248484	-0.0234272292184182	0.98131	0.98131	chr2	20673573	0.0081937754723938	chr2:20673573:G:A
chr2:20673748	['G', 'T']	10699	283.0	4.750071963664239	0.038238498500819	0.0607220707672535	0.6297298168138303	0.528885	0.528885	chr2	20673748	0.2766387500723506	chr2:20673748:G:T
chr2:20675273	['AG', 'A']	10699	4282.800598298589	-124.38392376225846	-0.0065262505116447	0.0173515222734708	-0.3761197668300775	0.706835	0.706835	chr2	20675273	0.1506819538872212	chr2:20675273:AG:A
chr2:20675381	['T', 'A']	10699	4281.0	-121.54566926655266	-0.005888263551111	0.0173513350024183	-0.3393550726955789	0.734349	0.734349	chr2	20675381	0.1340974921930827	chr2:20675381:T:A
chr2:20675496	['C', 'T']	10699	6888.931656694091	-137.1927678689211	0.0077902488330118	0.0149584186382137	0.52079360936659	0.602521	0.602521	chr2	20675496	0.2200278117818364	chr2:20675496:C:T
chr2:20675514	['G', 'A']	10699	6886.0	-139.51422329023907	0.0072798205938349	0.0149621629333377	0.486548677906355	0.626588	0.626588	chr2	20675514	0.203017926696073	chr2:20675514:G:A
chr2:20675560	['G', 'A']	10699	6943.0	-138.89217166387303	0.0077050215258263	0.0149329406922195	0.5159748293811162	0.605883	0.605883	chr2	20675560	0.2176112328637085	chr2:20675560:G:A
chr2:20675734	['C', 'T']	10699	4230.0	-127.03862668617332	-0.0078157855692791	0.0174287205717437	-0.4484428754885454	0.653843	0.653843	chr2	20675734	0.1845265214298031	chr2:20675734:C:T
chr2:20675774	['C', 'T']	10699	3280.0	-66.92695804087764	0.003224574380034	0.0192950440130744	0.1671193067944809	0.867279	0.867279	chr2	20675774	0.061841169341878	chr2:20675774:C:T
chr2:20676085	['TC', 'T']	10699	11327.293622592108	-243.6912757618321	0.0061447948182359	0.014095503496818	0.4359400726354419	0.662889	0.662889	chr2	20676085	0.1785591876183689	chr2:20676085:TC:T
chr2:20676167	['T', 'C']	10699	7435.694989717704	-197.98032667284943	-7.358342598722914e-05	0.0146197573928152	-0.0050331495940822	0.995984	0.995984	chr2	20676167	0.0017476382505221	chr2:20676167:T:C
chr2:20676230	['A', 'G']	10699	6491.606748925033	-154.07159346377316	0.0014309689510026	0.0152761568297956	0.0936733608424056	0.92537	0.92537	chr2	20676230	0.0336845842025024	chr2:20676230:A:G
chr2:20676626	['G', 'A']	10699	13815.87397157816	-475.09701696108993	-0.025671083406604	0.0146943585301172	-1.7470026577879592	0.0806656	0.0806656	chr2	20676626	1.093311631514151	chr2:20676626:G:A
chr2:20676976	['T', 'C']	10699	9985.933352028416	-172.8967298841596	0.0175245857694109	0.0139476656005518	1.25645296290424	0.208979	0.208979	chr2	20676976	0.6798973533259878	chr2:20676976:T:C
chr2:20677506	['T', 'C']	10699	1190.222492287557	-40.08822864541305	-0.0074325545313188	0.0307181472959283	-0.2419597269235067	0.808816	0.808816	chr2	20677506	0.0921502661176237	chr2:20677506:T:C
chr2:20677777	['A', 'G']	10699	1915.0	-140.40183512480164	-0.0564551350669773	0.0244118227052323	-2.312614496207892	0.0207628	0.0207628	chr2	20677777	1.6827140794097455	chr2:20677777:A:G
chr2:20678345	['A', 'G']	10699	2339.218638997944	41.72648250653506	0.0487855563626817	0.0223752622398049	2.1803345069133395	0.0292544	0.0292544	chr2	20678345	1.5338088047267822	chr2:20678345:A:G
chr2:20678393	['T', 'C']	10699	2337.436944937833	43.69174472096449	0.0496696857688631	0.0223942362380464	2.217967393077569	0.026578	0.026578	chr2	20678393	1.575477702913367	chr2:20678393:T:C
chr2:20678646	['T', 'C']	10699	2355.4403103673926	52.13925533235356	0.0531403952232261	0.0223375998667834	2.378966206760968	0.0173787	0.0173787	chr2	20678646	1.7599827137298458	chr2:20678646:T:C
chr2:20678959	['T', 'C']	10699	17723.656571321742	-365.4505379655485	0.03139620808803	0.0184536764449359	1.701352474760967	0.0889059	0.0889059	chr2	20678959	1.051069417292778	chr2:20678959:T:C
chr2:20679060	['T', 'C']	10699	9097.550953627524	-183.7731814972661	0.009863903774834	0.0140003966607491	0.7045445935462687	0.481109	0.481109	chr2	20679060	0.3177565187703151	chr2:20679060:T:C
chr2:20679770	['A', 'C']	10699	11568.243735976066	-135.81096276993026	0.0303037932490729	0.0140074560378665	2.1634044873781786	0.0305322	0.0305322	chr2	20679770	1.5152419014518483	chr2:20679770:A:C
chr2:20680178	['A', 'C']	10699	7257.356642049173	-192.11421774294	0.0005128274807127	0.0147038922873115	0.0348769883981841	0.972178	0.972178	chr2	20680178	0.0122542110610118	chr2:20680178:A:C
chr2:20680585	['T', 'C']	10699	7245.0	-184.2208346424072	0.0020396771909677	0.0147057989577484	0.1386988355293007	0.889691	0.889691	chr2	20680585	0.050760802676769	chr2:20680585:T:C
chr2:20680954	['T', 'C']	10699	9528.78124707862	-159.37081268494404	0.01745100271889	0.0140307558143814	1.243767830454494	0.213612	0.213612	chr2	20680954	0.6703743537624095	chr2:20680954:T:C
chr2:20681073	['C', 'T']	10699	2286.0	32.86524959894402	0.0441960909250323	0.0226085950757647	1.954835794834866	0.0506285	0.0506285	chr2	20681073	1.2956049395176243	chr2:20681073:C:T
chr2:20681259	['C', 'T']	10699	7184.671527388296	-174.66727209178865	0.0040959698553715	0.0147326273622024	0.2780203255449199	0.781002	0.781002	chr2	20681259	0.107347853974362	chr2:20681259:C:T
chr2:20682194	['GC', 'G']	10699	2768.2587399513927	-146.87050338943374	-0.0314080421039277	0.0207761752778879	-1.5117335931101514	0.130631	0.130631	chr2	20682194	0.883953748548332	chr2:20682194:GC:G
chr2:20682198	['A', 'T']	10699	11054.06637374965	-261.801668170682	0.0051971355618607	0.0140163387102861	0.370791236519332	0.7108	0.7108	chr2	20682198	0.1482525808667361	chr2:20682198:A:T
chr2:20682466	['A', 'G']	10699	2823.79179132386	-46.77182998895465	0.0131949866031702	0.0207250193742413	0.6366694459919287	0.524354	0.524354	chr2	20682466	0.280375414660113	chr2:20682466:A:G
chr2:20682653	['T', 'C']	10699	11049.065438908105	-260.27889543781674	0.0053683831392103	0.0140168016620803	0.3829962974887057	0.70173	0.70173	chr2	20682653	0.1538299563400001	chr2:20682653:T:C
chr2:20682674	['T', 'C']	10699	4750.444008225837	-179.9609003269544	-0.0145984319360097	0.0168081867178002	-0.8685310427060926	0.385123	0.385123	chr2	20682674	0.4144005440238355	chr2:20682674:T:C
chr2:20683101	['A', 'G']	10699	9905.92587399514	-303.2409811903798	-0.007471964053925	0.0140747602064481	-0.5308768280472631	0.595515	0.595515	chr2	20683101	0.2251072949113726	chr2:20683101:A:G
chr2:20683189	['A', 'G']	10699	9908.0	-302.7267569554368	-0.0074298605161668	0.0140742453724451	-0.5279047167042545	0.597576	0.597576	chr2	20683189	0.2236068530883568	chr2:20683189:A:G
chr2:20683301	['A', 'T']	10699	9899.925313142645	-303.4964878744664	-0.0076686912497509	0.0140759637775111	-0.5448075436229141	0.585897	0.585897	chr2	20683301	0.2321787257282423	chr2:20683301:A:T
chr2:20683456	['T', 'C']	10699	1134.2120220622603	37.48801817098112	0.0590405418460667	0.0313320965145836	1.8843469928220784	0.0595452	0.0595452	chr2	20683456	1.2251532416964397	chr2:20683456:T:C
chr2:20683801	['C', 'T']	10699	1135.0	40.28256431442325	0.0612537362588815	0.031289403894484	1.9576511097956693	0.050297	0.050297	chr2	20683801	1.2984579179719182	chr2:20683801:C:T
chr2:20683892	['GGTGAA', 'G']	10699	9857.921387175173	-300.1788804707239	-0.0073258761676643	0.0140766332365488	-0.5204281481628209	0.602776	0.602776	chr2	20683892	0.2198440477891646	chr2:20683892:GGTGAA:G
chr2:20684193	['C', 'T']	10699	1912.0	2.436250824398257	0.0252993380201952	0.0241365943621874	1.0481734763637307	0.294582	0.294582	chr2	20684193	0.530793793608465	chr2:20684193:C:T
chr2:20684375	['TTTAATC', 'T']	10699	1135.2122090305693	39.66609541325883	0.0607857285846637	0.0312848337934511	1.9429775138325345	0.0520451	0.0520451	chr2	20684375	1.2836201526690043	chr2:20684375:TTTAATC:T
chr2:20684502	['G', 'A']	10699	5910.552439708356	-90.1056026936642	0.0144277650226364	0.0155897582217849	0.9254643219851344	0.354745	0.354745	chr2	20684502	0.4500837170479725	chr2:20684502:G:A
chr2:20684608	['T', 'C']	10699	3142.3496398840143	-29.967222221375	0.0208633922215753	0.0197308000983293	1.0574022400308984	0.290352	0.290352	chr2	20684608	0.5370751781170621	chr2:20684608:T:C
chr2:20684621	['C', 'T']	10699	1839.6877980364648	0.9087762298688472	0.0244293700683652	0.0246047010806667	0.9928740848455476	0.320794	0.320794	chr2	20684621	0.4937737631785844	chr2:20684621:C:T
chr2:20684790	['C', 'A']	10699	3137.293232379884	-26.01924241975368	0.0224705905281376	0.0197463843560537	1.1379597460964437	0.255163	0.255163	chr2	20684790	0.5931823004086028	chr2:20684790:C:A
chr2:20684826	['G', 'C']	10699	1136.106188072537	39.73608912748536	0.0607522452072723	0.0312745159607375	1.942547896937604	0.052097	0.052097	chr2	20684826	1.2831872847802872	chr2:20684826:G:C
chr2:20685213	['A', 'C']	10699	6145.723261032161	-104.814102063838	0.0125391496607947	0.0153605904111085	0.8163195115030575	0.414336	0.414336	chr2	20685213	0.3826473309495585	chr2:20685213:A:C
chr2:20685561	['C', 'A']	10699	4614.293848167539	-75.74413557645119	0.0137071697722882	0.016885491037277	0.8117720557861038	0.416941	0.416941	chr2	20685561	0.379925396314703	chr2:20685561:C:A
chr2:20688261	['G', 'A']	10699	4432.414283043559	-71.79132477495034	0.012994333681986	0.0172124007124472	0.7549402258912715	0.450301	0.450301	chr2	20688261	0.3464970885822599	chr2:20688261:G:A
chr2:20688486	['G', 'C']	10699	16620.10685238852	-386.709292310368	0.0085506347674226	0.0167581988771399	0.5102359048314383	0.609897	0.609897	chr2	20688486	0.2147435028722547	chr2:20688486:G:C
chr2:20688505	['A', 'G']	10699	1130.0	35.096326198057824	0.0566796612022383	0.0314076057164945	1.804647629426637	0.071158	0.071158	chr2	20688505	1.1477762669002285	chr2:20688505:A:G
chr2:20688659	['C', 'T']	10699	4398.822286622418	-21.473543778937355	0.0251813334340915	0.0172813853506906	1.4571362725318315	0.145108	0.145108	chr2	20688659	0.8383086436609513	chr2:20688659:C:T
chr2:20689653	['G', 'C']	10699	3226.301551691905	-200.6537507054921	-0.0455995181730485	0.0194710718313661	-2.341911044649928	0.0192036	0.0192036	chr2	20689653	1.716617348714222	chr2:20689653:G:C
chr2:20689700	['G', 'A']	10699	4765.336200448766	-108.72904496058187	0.0039404812257489	0.016716427811532	0.235725076563942	0.813651	0.813651	chr2	20689700	0.0895618374643586	chr2:20689700:G:A
chr2:20689954	['C', 'T']	10699	8922.833987661244	-292.1555057454419	-0.0144609122739139	0.0141439356293647	-1.022410781048173	0.30661	0.30661	chr2	20689954	0.5134136848567372	chr2:20689954:C:T
chr2:20690626	['G', 'A']	10699	2851.0659186535763	-111.8938072289501	-0.0173756515878733	0.0205700085319477	-0.8447080399061013	0.398293	0.398293	chr2	20690626	0.3997973262496921	chr2:20690626:G:A
chr2:20690882	['CGTT', 'C']	10699	2074.1938680127128	-70.07355155606456	-0.0087661015235452	0.0235559030497403	-0.3721403295401115	0.709796	0.709796	chr2	20690882	0.1488664524142114	chr2:20690882:CGTT:C
chr2:20692039	['A', 'G']	10699	12345.461667913238	-287.77548848822613	0.0050128344689121	0.0141382676021437	0.3545578998767902	0.722928	0.722928	chr2	20692039	0.1409049541021125	chr2:20692039:A:G
chr2:20692127	['A', 'G']	10699	12307.451009723263	-288.77398885205054	0.0044438643450787	0.0141367724544067	0.3143478725013697	0.753263	0.753263	chr2	20692127	0.1230533644278599	chr2:20692127:A:G
chr2:20692723	['A', 'G']	10699	6334.368209443665	-185.6567661265836	-0.006206189319451	0.0152179552708996	-0.4078201840505303	0.683414	0.683414	chr2	20692723	0.1653161287557673	chr2:20692723:A:G
chr2:20693420	['A', 'G']	10699	13595.0	-402.4893453313147	-0.0118467964315415	0.0144454653923684	-0.8201048640357519	0.412175	0.412175	chr2	20693420	0.3849183533896815	chr2:20693420:A:G
chr2:20694409	['C', 'T']	10699	1865.174331650776	-98.35909488247806	-0.0301248959840037	0.024891783343212	-1.21023454079753	0.226216	0.226216	chr2	20694409	0.6454766811702124	chr2:20694409:C:T
chr2:20695737	['C', 'T']	10699	1949.0	-94.88577871558006	-0.0266521043904927	0.0243636598535954	-1.0939286031182875	0.274011	0.274011	chr2	20695737	0.5622320023496485	chr2:20695737:C:T
chr2:20695903	['G', 'T']	10699	525.0	-1.4229572290492731	0.018874475259538	0.0445949455317584	0.4232424781435487	0.672127	0.672127	chr2	20695903	0.1725486582140298	chr2:20695903:G:T
chr2:20696865	['C', 'A']	10699	3711.0405759162304	-100.77839382276927	0.0001389843460258	0.0184784087650375	0.0075214455851235	0.993999	0.993999	chr2	20696865	0.0026140525188842	chr2:20696865:C:A
chr2:20697322	['T', 'C']	10699	443.0	8.757457961614707	0.0436506538124989	0.0487167739257551	0.8960087110657815	0.370268	0.370268	chr2	20697322	0.4314838197462319	chr2:20697322:T:C
chr2:20697350	['G', 'C']	10699	443.0	8.757457961614707	0.0436506538124989	0.0487167739257551	0.8960087110657815	0.370268	0.370268	chr2	20697350	0.4314838197462319	chr2:20697350:G:C
chr2:20697585	['T', 'C']	10699	12150.814177499298	-346.090520586708	-0.005218744175702	0.013991390363882	-0.3729968244738508	0.709158	0.709158	chr2	20697585	0.1492569934720979	chr2:20697585:T:C
chr2:20697776	['T', 'G']	10699	3721.695709077311	-104.20899764784711	-0.0009517195275871	0.0184495206053877	-0.0515850545899406	0.95886	0.95886	chr2	20697776	0.0182447981118642	chr2:20697776:T:G
chr2:20698412	['G', 'A']	10699	521.0974104889222	-0.4625946769065756	0.020668377697857	0.0447519483766115	0.4618430805273908	0.644203	0.644203	chr2	20698412	0.1909772570381964	chr2:20698412:G:A
chr2:20699323	['G', 'A']	10699	824.0770237427557	-24.27319377003756	-0.0080644230166508	0.0361950082097242	-0.2228048401017961	0.823692	0.823692	chr2	20699323	0.0842351520237546	chr2:20699323:G:A
chr2:20700088	['C', 'T']	10699	530.0	-3.023899851461344	0.0154392926676095	0.0444032950465699	0.3477060126149847	0.728068	0.728068	chr2	20700088	0.1378280566133194	chr2:20700088:C:T
chr2:20700623	['T', 'C']	10699	540.0504767246214	0.8534164042431615	0.0231215438124719	0.0440245370281514	0.5251967510228877	0.599457	0.599457	chr2	20700623	0.2222419640788729	chr2:20700623:T:C
chr2:20701072	['T', 'C']	10699	1960.183211815293	-105.39776502120134	-0.0309574397013127	0.0242602917109694	-1.2760538937507973	0.201964	0.201964	chr2	20701072	0.6947260364677147	chr2:20701072:T:C
chr2:20701073	['G', 'A']	10699	824.1540618865101	-25.33962627126656	-0.0092401559831078	0.0361953684574166	-0.2552855897565669	0.798507	0.798507	chr2	20701073	0.0977212723269408	chr2:20701073:G:A
chr2:20701187	['G', 'T']	10699	449.0839487706834	5.401631468853233	0.0356361936346893	0.0483049859110214	0.7377332373169877	0.460693	0.460693	chr2	20701187	0.3365883865848921	chr2:20701187:G:T
chr2:20701900	['G', 'T']	10699	1397.0	-13.918208363890995	0.0166103776313359	0.0283553189406085	0.5857940679886935	0.558026	0.558026	chr2	20701900	0.253345565590252	chr2:20701900:G:T
chr2:20702513	['C', 'T']	10699	11409.331961847764	-288.04309891383326	0.0008710106087143	0.0140109291884492	0.0621665127986215	0.950431	0.950431	chr2	20702513	0.0220794068437585	chr2:20702513:C:T
chr2:20703255	['T', 'C']	10699	2228.0	-81.93659870183902	-0.0131074956908866	0.0229593350283238	-0.5709004931857377	0.568079	0.568079	chr2	20703255	0.2455912648552698	chr2:20703255:T:C
chr2:20704258	['A', 'C']	10699	8684.623445825931	-246.79323519678908	-0.0053012320293705	0.01424146674193	-0.3722391889427078	0.709722	0.709722	chr2	20704258	0.1489117322791937	chr2:20704258:A:C
chr2:20704318	['T', 'C']	10699	2233.4175002337106	-77.84317270136944	-0.0107195762314945	0.0229430060130053	-0.4672263183568068	0.640347	0.640347	chr2	20704318	0.1935846207878268	chr2:20704318:T:C
chr2:20704351	['C', 'T']	10699	1859.0	-103.925437498457	-0.0340500837148543	0.0248652907460231	-1.369382086163632	0.170909	0.170909	chr2	20704351	0.7672350669023098	chr2:20704351:C:T
chr2:20704938	['C', 'T']	10699	1861.173957749112	-104.37496044805836	-0.0341770306652473	0.0248563989939735	-1.3749791622484662	0.169167	0.169167	chr2	20704938	0.7716843523825813	chr2:20704938:C:T
chr2:20705237	['G', 'A']	10699	1858.0	-104.14663273138436	-0.034303744794426	0.0248702349931435	-1.3793092346688007	0.167828	0.167828	chr2	20705237	0.7751355808670054	chr2:20705237:G:A
chr2:20705285	['T', 'C']	10699	17977.6803140774	-478.4121919584792	-0.0050290130554753	0.0191805581443461	-0.2621932593216912	0.793178	0.793178	chr2	20705285	0.100629340118657	chr2:20705285:T:C
chr2:20707921	['C', 'T']	10699	2823.5278115359447	-69.481892966177	-0.0016567754064393	0.0205304457833149	-0.0806984623678178	0.935683	0.935683	chr2	20707921	0.0288712609509603	chr2:20707921:C:T
chr2:20709007	['A', 'G']	10699	3200.1964469378217	-44.272703398109925	0.01133139388722	0.0195403754003632	0.5798964275276596	0.561997	0.561997	chr2	20709007	0.2502660027350727	chr2:20709007:A:G
chr2:20710302	['A', 'C']	10699	3193.686529466792	-45.685227487476055	0.010843494556058	0.0195545485384313	0.5545254361023418	0.579231	0.579231	chr2	20710302	0.2371482030804806	chr2:20710302:A:C
chr2:20711523	['C', 'T']	10699	5932.66351907255	-186.4221050889371	-0.0069356215913693	0.0155315861044517	-0.4465494731012329	0.655209	0.655209	chr2	20711523	0.1836201457050673	chr2:20711523:C:T
chr2:20711893	['C', 'G']	10699	1750.16358197794	10.621372441044528	0.0290412326279197	0.025443124599632	1.1414176947567096	0.253722	0.253722	chr2	20711893	0.595641873872633	chr2:20711893:C:G
chr2:20711899	['A', 'G']	10699	11790.101981678818	-304.60243232534026	6.676794839530583e-05	0.0140093710329039	0.0047659490378609	0.996197	0.996197	chr2	20711899	0.0016547704588928	chr2:20711899:A:G
chr2:20712527	['A', 'G']	10699	3197.298840904842	-43.06853763259055	0.0117286162717917	0.0195357294118007	0.6003674613094776	0.548274	0.548274	chr2	20712527	0.2610023485434006	chr2:20712527:A:G
chr2:20712545	['T', 'C']	10699	1741.162740699196	9.044930744103606	0.0280776173061135	0.0254941054724362	1.101337614550571	0.270775	0.270775	chr2	20712545	0.5673914354937217	chr2:20712545:T:C
chr2:20712753	['A', 'G']	10699	1750.6545114539504	12.806419602590346	0.0304780528972162	0.0254454715276082	1.1977790572341185	0.23103	0.23103	chr2	20712753	0.6363316218892318	chr2:20712753:A:G
chr2:20713090	['G', 'C']	10699	1749.3270075722166	9.601262838250364	0.0283354943999388	0.0254486882153056	1.1134363453318166	0.265546	0.265546	chr2	20713090	0.5758602361051768	chr2:20713090:G:C
chr2:20713454	['A', 'G']	10699	18008.683211815292	-480.8862020266605	-0.0056983971804322	0.0192384117249108	-0.2961989410515456	0.767084	0.767084	chr2	20713454	0.1151570757655114	chr2:20713454:A:G
chr2:20715116	['G', 'A']	10699	11394.0	-284.9006866308019	0.0014708135818777	0.0140012266514094	0.1050489088204056	0.916339	0.916339	chr2	20715116	0.0379438291783533	chr2:20715116:G:A
chr2:20715209	['C', 'T']	10699	3197.5977376834626	-43.82818195586539	0.0116471795465651	0.0195435871091818	0.5959591492338249	0.551215	0.551215	chr2	20715209	0.2586789726523344	chr2:20715209:C:T
chr2:20715303	['G', 'A']	10699	17865.66984483081	-480.0141636560815	-0.0065778352292073	0.0189555131007144	-0.3470143590552226	0.728587	0.728587	chr2	20715303	0.1375185820354054	chr2:20715303:G:A
chr2:20715469	['A', 'G']	10699	6003.0	-192.5031095662852	-0.0082374009261325	0.0154706676144276	-0.532452841172192	0.594423	0.594423	chr2	20715469	0.2259043947726601	chr2:20715469:A:G
chr2:20715488	['T', 'C']	10699	6004.122370758156	-194.9940300789956	-0.0088251988841441	0.0154717972135735	-0.570405542570176	0.568415	0.568415	chr2	20715488	0.2453344699224834	chr2:20715488:T:C
chr2:20716291	['A', 'G']	10699	3162.295569265283	-42.02218368358601	0.0116450458307834	0.019583389204952	0.5946389416515686	0.552097	0.552097	chr2	20716291	0.2579846127348582	chr2:20716291:A:G
chr2:20716957	['T', 'C']	10699	440.12341062079287	5.83299359361083	0.0360553085092162	0.0488779589873032	0.7376598625687736	0.460737	0.460737	chr2	20716957	0.3365469098428319	chr2:20716957:T:C
chr2:20717719	['T', 'C']	10699	1750.0	8.770203525779255	0.0278843004757611	0.0254451164413764	1.095860596276082	0.273164	0.273164	chr2	20717719	0.5635765364382985	chr2:20717719:T:C
chr2:20717793	['C', 'G']	10699	3198.69073900842	-43.20033427877976	0.0115979345662319	0.0195401457732773	0.5935439121489599	0.55283	0.55283	chr2	20717793	0.2574083974700775	chr2:20717793:C:G
chr2:20717998	['T', 'C']	10699	2828.0	-67.74028948458617	-0.0009908078641783	0.0205121740706933	-0.0483034056148144	0.961475	0.961475	chr2	20717998	0.0170620036805209	chr2:20717998:T:C
chr2:20718863	['T', 'C']	10699	2828.850823045268	-68.64724168618774	-0.0013064770348028	0.020516252338974	-0.0636801016685201	0.949226	0.949226	chr2	20718863	0.0226303746457177	chr2:20718863:T:C
chr2:20719191	['T', 'TA']	10699	2889.1081287611123	-64.19626141590943	0.0011288273173478	0.0205827540202555	0.0548433565419368	0.956264	0.956264	chr2	20719191	0.0194221935865727	chr2:20719191:T:TA
chr2:20719521	['A', 'G']	10699	2828.528746377489	-67.99320006010197	-0.0011004152099869	0.0205126711140258	-0.0536456321982632	0.957219	0.957219	chr2	20719521	0.01898868958925	chr2:20719521:A:G
chr2:20720737	['T', 'C']	10699	2823.527811535944	-68.75916595839712	-0.0013638869028092	0.0205225220145581	-0.0664580552936814	0.947014	0.947014	chr2	20720737	0.0236436006400166	chr2:20720737:T:C
chr2:20721731	['T', 'C']	10699	17863.0	-483.2526094347559	-0.007608806231711	0.018933705077543	-0.4018656781939506	0.687791	0.687791	chr2	20721731	0.1625435113809871	chr2:20721731:T:C
chr2:20723540	['C', 'T']	10699	7124.665918863339	-242.3168973419043	-0.0129909227012954	0.0148980954439617	-0.8719854662067384	0.383236	0.383236	chr2	20723540	0.4165337014019676	chr2:20723540:C:T
chr2:20724350	['T', 'C']	10699	19650.0	-572.8889863391898	-0.0436625286445518	0.0256232589630293	-1.7040193328862077	0.0884066	0.0884066	chr2	20724350	1.0535153114961535	chr2:20724350:T:C
chr2:20724484	['A', 'G']	10699	215.0401981864074	1.9679139502639773	0.0302029698207966	0.0700822277179818	0.4309647510398291	0.666503	0.666503	chr2	20724484	0.1761978914406494	chr2:20724484:A:G
chr2:20724620	['A', 'G']	10699	2826.0	-70.50803728496808	-0.002072318772417	0.0205157828671491	-0.1010109526814771	0.919544	0.919544	chr2	20724620	0.0364274850229493	chr2:20724620:A:G
chr2:20724665	['C', 'T']	10699	3198.2989343802583	-46.006056688566346	0.0106756561376097	0.0195349383726978	0.5464903924411697	0.58474	0.58474	chr2	20724665	0.2330371965935498	chr2:20724665:C:T
chr2:20725309	['T', 'C']	10699	3170.2963170686107	-156.38909077438905	-0.0305821904044862	0.0196343345997561	-1.5575873095727957	0.119361	0.119361	chr2	20725309	0.9231375513604928	chr2:20725309:T:C
chr2:20725544	['A', 'G']	10699	7157.006824981302	-253.97600524182093	-0.0154853624757636	0.0148843755296871	-1.0403770346211552	0.298188	0.298188	chr2	20725544	0.525509837873787	chr2:20725544:A:G
chr2:20725903	['T', 'C']	10699	2823.79179132386	-70.97653835816885	-0.0023054908224553	0.0205226287020798	-0.1123389628065381	0.910557	0.910557	chr2	20725903	0.0406928625976286	chr2:20725903:T:C
chr2:20726160	['C', 'G']	10699	2821.5274375993267	-70.89255350103039	-0.0022950442476347	0.020534916947351	-0.1117630158192983	0.911013	0.911013	chr2	20726160	0.0404754256746614	chr2:20726160:C:G
chr2:20726556	['C', 'A']	10699	1746.163208076276	6.815669485421104	0.0266850876635693	0.0254660220102678	1.047870281931351	0.294722	0.294722	chr2	20726556	0.5305874443265653	chr2:20726556:C:A
chr2:20726557	['A', 'G']	10699	2823.0	-72.17064915949418	-0.0027733430590745	0.0205302082356728	-0.1350859683077001	0.892546	0.892546	chr2	20726557	0.0493693919873572	chr2:20726557:A:G
chr2:20726798	['C', 'T']	10699	3194.0	-48.29483190772538	0.0099717630590637	0.0195461630941478	0.5101647321283865	0.609947	0.609947	chr2	20726798	0.2147079004114363	chr2:20726798:C:T
chr2:20727207	['T', 'C']	10699	7136.335047690293	-246.8049867829529	-0.0139258664249345	0.0148942693777269	-0.9349815067638988	0.349819	0.349819	chr2	20727207	0.4561566060321154	chr2:20727207:T:C
chr2:20727830	['T', 'C']	10699	4299.803776759839	-30.3782342485318	0.0238610161462886	0.0174551347924231	1.3669912280852854	0.171657	0.171657	chr2	20727830	0.7653384817844754	chr2:20727830:T:C
chr2:20728237	['T', 'C']	10699	7227.0	-246.5116020692799	-0.0134927225647841	0.0148592997872982	-0.9080321924938748	0.363882	0.363882	chr2	20728237	0.439039426947479	chr2:20728237:T:C
chr2:20728291	['T', 'C']	10699	11964.354805534778	-293.97324332332954	0.0022541559754405	0.0140544462364805	0.1603873918269046	0.872579	0.872579	chr2	20728291	0.0591952432101486	chr2:20728291:T:C
chr2:20729209	['G', 'C']	10699	2345.753998690487	42.50201382192094	0.0469204073675074	0.0223193848469196	2.102226727542764	0.0355568	0.0355568	chr2	20729209	1.4490773310785514	chr2:20729209:G:C
chr2:20729212	['C', 'CT']	10699	2791.04347826087	53.592019399399234	0.0506151521749886	0.0207259792424708	2.442111496052745	0.0146177	0.0146177	chr2	20729212	1.835120955414252	chr2:20729212:C:CT
chr2:20729307	['T', 'C']	10699	1456.408376963351	31.33151871644011	0.047337995714859	0.0278206866288968	1.7015394460354485	0.0888708	0.0888708	chr2	20729307	1.0512409103682243	chr2:20729307:T:C
chr2:20729364	['T', 'C']	10699	4080.0	-14.665403733298326	0.0265278469961847	0.0177731409396115	1.4925806916357365	0.135577	0.135577	chr2	20729364	0.8678139802352537	chr2:20729364:T:C
chr2:20732126	['C', 'T']	10699	493.09217537627376	-2.297527608890263	0.0194020711523793	0.0466342982047833	0.4160472420358898	0.677384	0.677384	chr2	20732126	0.169165065727667	chr2:20732126:C:T
chr2:20732518	['T', 'C']	10699	3203.598859493316	-66.76484012397788	0.0030435217540803	0.0196481501851121	0.1549011853740047	0.876902	0.876902	chr2	20732518	0.0570489394017775	chr2:20732518:T:C
chr2:20732812	['T', 'C']	10699	3351.626530803029	-104.18573408376878	-0.0080963775045191	0.0193150095879577	-0.4191754328492295	0.675096	0.675096	chr2	20732812	0.1706344652345156	chr2:20732812:T:C
chr2:20733251	['G', 'T']	10699	318.2975021049678	-0.805258973018535	0.028246862305063	0.0577515283014377	0.489110212938898	0.624774	0.624774	chr2	20733251	0.2042770519404193	chr2:20733251:G:T
chr2:20733380	['T', 'C']	10699	3458.2626262626272	-121.29905646864364	-0.0128921816859383	0.0191942065831094	-0.6716704663001394	0.501808	0.501808	chr2	20733380	0.2994624192905187	chr2:20733380:T:C
chr2:20734863	['T', 'C']	10699	4814.900065438908	-69.46768445567501	0.016124805656486	0.0166272293371919	0.9697830786767296	0.332177	0.332177	chr2	20734863	0.4786304414779058	chr2:20734863:T:C
chr2:20734892	['C', 'T']	10699	719.0672088240792	-24.00615821227605	-0.0110098564235629	0.0386612719396571	-0.2847773979280161	0.77582	0.77582	chr2	20734892	0.1102390288379479	chr2:20734892:C:T
chr2:20735318	['G', 'T']	10699	1172.1095531875117	14.650021444758549	0.0373678434209504	0.0306790929007829	1.2180230863343675	0.223242	0.223242	chr2	20735318	0.6512240953424718	chr2:20735318:G:T
chr2:20736500	['T', 'C']	10699	5857.094886416752	-138.5972825646151	5.926620266265831e-05	0.0157499883779214	0.0037629362790983	0.996998	0.996998	chr2	20736500	0.0013057128917896	chr2:20736500:T:C
chr2:20736756	['A', 'G']	10699	3507.057229200123	-124.01537819071083	-0.0132449286553675	0.0191171673220268	-0.6928290385420611	0.488432	0.488432	chr2	20736756	0.3111958906563919	chr2:20736756:A:G
chr2:20736880	['T', 'C']	10699	3397.317535988035	-111.14470288761014	-0.0101659502475694	0.019240145437065	-0.528371798478475	0.597252	0.597252	chr2	20736880	0.2238423872666412	chr2:20736880:T:C
chr2:20736912	['A', 'G']	10699	311.02907085436533	-7.64101705499428	-0.0061588848499005	0.0579301996918857	-0.1063156157351065	0.915334	0.915334	chr2	20736912	0.0384204055084208	chr2:20736912:A:G
chr2:20737115	['T', 'C']	10699	1286.1202093849315	11.965516889745178	0.0340714464043792	0.0292897268846407	1.1632558589081956	0.244752	0.244752	chr2	20737115	0.6112737506569392	chr2:20737115:T:C
chr2:20739946	['T', 'C']	10699	1447.4058526551985	20.32364635495681	0.0392688197629051	0.0278915165035574	1.4079126804702995	0.159186	0.159186	chr2	20739946	0.7980951300035282	chr2:20739946:T:C
chr2:20739948	['C', 'T']	10699	5933.1090960082265	-196.77283068635128	-0.0084788202245914	0.0156245146491572	-0.5426613507670602	0.587374	0.587374	chr2	20739948	0.2310852813515865	chr2:20739948:C:T
chr2:20740746	['A', 'G']	10699	5937.0	-196.00416004339093	-0.008196865467117	0.0156209711157019	-0.5247346919986129	0.599779	0.599779	chr2	20740746	0.2220087442180057	chr2:20740746:A:G
chr2:20741277	['A', 'G']	10699	8243.770517853805	-218.5088501129196	-0.0007595816415242	0.0143296391834038	-0.053007729769218	0.957727	0.957727	chr2	20741277	0.0187582688860216	chr2:20741277:A:G
chr2:20741995	['T', 'C']	10699	8759.818751168443	-215.1984769681508	0.0022963232621096	0.0141859078118608	0.1618735503264492	0.871408	0.871408	chr2	20741995	0.0597784573221068	chr2:20741995:T:C
chr2:20742407	['A', 'C']	10699	3290.92277486911	-129.64995658114947	-0.0176724480302822	0.0194681337466705	-0.9077628220683746	0.364024	0.364024	chr2	20742407	0.4388699824939023	chr2:20742407:A:C
chr2:20742948	['A', 'T']	10699	3370.8903955858977	-146.07432841233313	-0.0225645784818919	0.0192955173414887	-1.1694207562589738	0.24226	0.24226	chr2	20742948	0.6157182871144155	chr2:20742948:A:T
chr2:20743292	['T', 'G']	10699	222.33249087335025	-3.235739159397119	0.011898675251859	0.0690041435017638	0.1724342140636083	0.863099	0.863099	chr2	20743292	0.063939386570099	chr2:20743292:T:G
chr2:20743982	['A', 'G']	10699	4019.751425633355	-50.56124952681282	0.0161930681388506	0.0179460776745773	0.9023179567415996	0.366908	0.366908	chr2	20743982	0.4354428188573587	chr2:20743982:A:G
chr2:20744865	['C', 'G']	10699	3362.257035998129	-115.67491249294676	-0.0122616262340842	0.0193321214593927	-0.6342618041087673	0.525924	0.525924	chr2	20744865	0.2790770101530019	chr2:20744865:C:G
chr2:20745111	['T', 'C']	10699	15136.829578386463	-408.6819797152124	-0.0038283051058242	0.0153800800150726	-0.2489132112493859	0.803433	0.803433	chr2	20745111	0.0950503341383651	chr2:20745111:T:C
chr2:20745737	['T', 'C']	10699	8167.763413722191	-226.0292060812482	-0.0028517450156239	0.0143395692806077	-0.1988724319272648	0.842366	0.842366	chr2	20745737	0.0744991706810425	chr2:20745737:T:C
chr2:20746002	['G', 'A']	10699	2372.6652954375472	-13.126849036012883	0.0192169099528675	0.0221977377839071	0.8657147921983029	0.386666	0.386666	chr2	20746002	0.4126640142769789	chr2:20746002:G:A
chr2:20746466	['C', 'T']	10699	6433.601327350907	-154.84811518836935	0.0054204691859115	0.0153317584212207	0.3535451731622006	0.723687	0.723687	chr2	20746466	0.1404492287819526	chr2:20746466:C:T
chr2:20747046	['T', 'C']	10699	8263.317034405385	-245.2833887884195	-0.0060948764581056	0.0143628067281296	-0.4243513523139436	0.671318	0.671318	chr2	20747046	0.1730717079530641	chr2:20747046:T:C
chr2:20747437	['T', 'C']	10699	5977.558702561227	-201.87492343255985	-0.0099689234268738	0.015621399223498	-0.6381581626745925	0.523384	0.523384	chr2	20747437	0.281179558000917	chr2:20747437:T:C
chr2:20748566	['C', 'G']	10699	12005.36630516081	-351.4938095192406	-0.0087075274157697	0.0141253432521521	-0.616447137625706	0.537613	0.537613	chr2	20748566	0.2695302381685105	chr2:20748566:C:G
chr2:20748778	['A', 'T']	10699	12000.608285019638	-345.2678975260477	-0.0077842499354333	0.0141280660978538	-0.5509777404435962	0.58166	0.58166	chr2	20748778	0.2353308010401739	chr2:20748778:A:T
chr2:20750151	['T', 'C']	10699	2507.9074195666467	-27.88565037990767	0.0136485082457542	0.0217601149819138	0.6272259249134651	0.530525	0.530525	chr2	20750151	0.2752941459639089	chr2:20750151:T:C
chr2:20751086	['A', 'G']	10699	12013.368548990276	-351.44443406598657	-0.0086436579693157	0.0141281072651435	-0.6118058001046687	0.540679	0.540679	chr2	20751086	0.2670604981166851	chr2:20751086:A:G
chr2:20751220	['T', 'C']	10699	1199.1120770237428	9.925050355207654	0.0333238193273781	0.0303830859044643	1.0967885037142222	0.272759	0.272759	chr2	20751220	0.5642209104523568	chr2:20751220:T:C
chr2:20751572	['A', 'G']	10699	12011.0	-352.84261011285344	-0.0089507792597397	0.0141247069902983	-0.633696632849633	0.526292	0.526292	chr2	20751572	0.2787732315070649	chr2:20751572:A:G
chr2:20751684	['C', 'A']	10699	12000.121611516171	-353.72923757273054	-0.0091077918062215	0.0141168803354908	-0.6451702918614345	0.518831	0.518831	chr2	20751684	0.2849740828448541	chr2:20751684:C:A
chr2:20751980	['C', 'T']	10699	719.0	-25.83765532177307	-0.013558628427899	0.0386612806852246	-0.3507030338257984	0.725818	0.725818	chr2	20751980	0.1391722656701269	chr2:20751980:C:T
chr2:20752802	['T', 'C']	10699	4541.697989714819	-136.9954785786146	-0.0044587430942601	0.0170027728455949	-0.2622362325692822	0.793144	0.793144	chr2	20752802	0.1006479567833531	chr2:20752802:T:C
chr2:20753330	['G', 'C']	10699	7073.661151617125	-148.4475726675794	0.0059014440625742	0.0149274317057836	0.3953422248977836	0.692598	0.692598	chr2	20753330	0.1595187668873634	chr2:20753330:G:C
chr2:20753428	['T', 'C']	10699	8179.29347419596	-242.8146670145609	-0.0069980352849922	0.0143895153216002	-0.4863287698430969	0.626744	0.626744	chr2	20753428	0.2029098149754327	chr2:20753428:T:C
chr2:20753699	['A', 'C']	10699	4696.316847419595	-209.7680672630144	-0.0262692250940206	0.0169213328268571	-1.5524323859599718	0.120588	0.120588	chr2	20753699	0.9186959077272134	chr2:20753699:A:C
chr2:20754213	['C', 'T']	10699	11857.541425098185	-373.4646934582991	-0.013387767151201	0.014092069199596	-0.9500213887386296	0.342123	0.342123	chr2	20754213	0.4658177283951268	chr2:20754213:C:T
chr2:20757639	['G', 'T']	10699	1304.0	6.051684845121972	0.0297914908437215	0.0291233779576639	1.0229407758615356	0.306359	0.306359	chr2	20757639	0.5137693567456921	chr2:20757639:G:T
chr2:20760151	['G', 'C']	10699	455.0425313142644	15.135651048398282	0.0577623602653822	0.048351878180174	1.1946249543842289	0.23226	0.23226	chr2	20760151	0.6340255782974012	chr2:20760151:G:C
chr2:20761830	['C', 'T']	10699	2419.356775460582	-17.726069626437848	0.0178630919698962	0.0220222297887697	0.8111391144871978	0.417304	0.417304	chr2	20761830	0.3795474524088235	chr2:20761830:C:T
chr2:20762140	['C', 'G']	10699	288.1885521885522	1.393408708661685	0.0321923132478265	0.0609428799777215	0.528237478432178	0.597345	0.597345	chr2	20762140	0.2237747671622903	chr2:20762140:C:G
chr2:20762910	['C', 'T']	10699	4437.414750420639	-129.47225678181255	-0.0037839989825651	0.0171449088997336	-0.2207068585021116	0.825325	0.825325	chr2	20762910	0.0833749994349346	chr2:20762910:C:T
chr2:20765037	['C', 'G']	10699	1543.144232566835	-56.70187431026915	-0.0151967936584575	0.0270391108142968	-0.5620300816409368	0.574107	0.574107	chr2	20765037	0.2410071578130291	chr2:20765037:C:G
chr2:20768527	['AC', 'A']	10699	330.03084688726864	-10.611773926611058	-0.0075259058803349	0.0567665152996825	-0.1325764993782711	0.894531	0.894531	chr2	20768527	0.0484046043468555	chr2:20768527:AC:A
chr2:20769109	['C', 'T']	10699	714.0667414469995	-12.35716805242982	0.0135745241093697	0.0385184326181474	0.3524163156881504	0.724533	0.724533	chr2	20769109	0.1399418291141075	chr2:20769109:C:T
chr2:20770293	['G', 'A']	10699	9334.362259210771	-160.39412953389083	0.0141300308094778	0.0141972501400948	0.9952653274434372	0.31963	0.31963	chr2	20770293	0.4953524652059674	chr2:20770293:G:A
chr2:20772907	['A', 'G']	10699	429.12032535527294	7.32748237188535	0.0432001576992482	0.0495991859944643	0.8709852154442559	0.383782	0.383782	chr2	20772907	0.4159153982404468	chr2:20772907:A:G
chr2:20776786	['T', 'C']	10699	430.0401944288652	7.933193697629567	0.0449396602266453	0.0495445563754125	0.9070554570339746	0.364398	0.364398	chr2	20776786	0.4384240153196415	chr2:20776786:T:C
chr2:20777773	['T', 'C']	10699	9042.0	-124.0586419500708	0.0198820869664868	0.0142591893686505	1.3943350110910584	0.163245	0.163245	chr2	20777773	0.7871601117721165	chr2:20777773:T:C
chr2:20779741	['A', 'T']	10699	6934.592613370733	-243.8598674581953	-0.0136814189554778	0.0151656558687907	-0.9021317029639748	0.367007	0.367007	chr2	20779741	0.4353256522809317	chr2:20779741:A:T
chr2:20782631	['T', 'C']	10699	5120.914539504442	-184.22046066192084	-0.0146957913905544	0.0164501220277394	-0.893354551764008	0.371687	0.371687	chr2	20782631	0.4298226283769588	chr2:20782631:T:C
chr2:20784174	['G', 'A']	10699	2752.0	74.0187798333351	0.0569251440669077	0.0207092662183531	2.748776488104584	0.00599186	0.00599186	chr2	20784174	2.2224383424944665	chr2:20784174:G:A
chr2:20785695	['T', 'A']	10699	489.0	25.351482147031533	0.07379552382576	0.0465896463077125	1.583946856740652	0.113235	0.113235	chr2	20785695	0.9460193155728348	chr2:20785695:T:A
chr2:20785768	['C', 'T']	10699	10244.957562161151	-254.96711774362245	0.0011360116692698	0.0139587866104583	0.0813832678277833	0.935139	0.935139	chr2	20785768	0.0291238303614271	chr2:20785768:C:T
chr2:20785997	['T', 'A']	10699	426.0	3.1182488951957144	0.0338469641616675	0.0497638733385796	0.6801513204444937	0.496423	0.496423	chr2	20785997	0.304148105211819	chr2:20785997:T:A
chr2:20786835	['T', 'A']	10699	510.0	12.882600257071626	0.0476092574022807	0.0454307513288828	1.047952235207983	0.294684	0.294684	chr2	20786835	0.5306434437237049	chr2:20786835:T:A
chr2:20787979	['G', 'A']	10699	2253.421239599888	58.500823932019	0.0540848694084255	0.0226828840468901	2.3843912130671283	0.0171247	0.0171247	chr2	20787979	1.7663770279806927	chr2:20787979:G:A
chr2:20788639	['T', 'C']	10699	10953.023742755657	-242.37986204178563	0.0072772928560616	0.014010704903196	0.5194094734235422	0.603486	0.603486	chr2	20788639	0.2193328004519196	chr2:20788639:T:C
chr2:20791339	['T', 'C']	10699	1014.1895858651958	19.567521195786743	0.0460618372219394	0.0327239769724202	1.407586775310356	0.159283	0.159283	chr2	20791339	0.7978305732269042	chr2:20791339:T:C
chr2:20791913	['C', 'T']	10699	1638.3062540899318	39.98549306754976	0.0519956592374121	0.0259739061985822	2.00184211184416	0.045327	0.045327	chr2	20791913	1.343643024081857	chr2:20791913:C:T
chr2:20794006	['T', 'C']	10699	9070.23882550963	-255.4283790835778	-0.0044980128665014	0.0142125291321574	-0.3164822266801345	0.751643	0.751643	chr2	20794006	0.1239883827379017	chr2:20794006:T:C
chr2:20794057	['G', 'GT']	10699	9070.847822022808	-253.92135106351893	-0.0042684929873949	0.01421257774969	-0.300332076458688	0.76393	0.76393	chr2	20794057	0.1169464346265568	chr2:20794057:G:GT
chr2:20794059	['TTTC', 'T']	10699	9070.847822022808	-253.92135106351893	-0.0042684929873949	0.01421257774969	-0.300332076458688	0.76393	0.76393	chr2	20794059	0.1169464346265568	chr2:20794059:TTTC:T
chr2:20794063	['A', 'G']	10699	9070.847822022808	-253.92135106351893	-0.0042684929873949	0.01421257774969	-0.300332076458688	0.76393	0.76393	chr2	20794063	0.1169464346265568	chr2:20794063:A:G
chr2:20794958	['T', 'C']	10699	9074.392613370735	-258.17273583807923	-0.0050162456951916	0.0142081152228894	-0.3530549700997897	0.724054	0.724054	chr2	20794958	0.1402290428809211	chr2:20794958:T:C
chr2:20799408	['G', 'A']	10699	1153.1077771546084	30.069452033239703	0.0520172058269451	0.0306892854157419	1.6949630831177018	0.0901116	0.0901116	chr2	20799408	1.0452192990129572	chr2:20799408:G:A
chr2:20799760	['T', 'A']	10699	328.0613256053099	-10.850422376218944	-0.0090551974373053	0.0569119269237244	-0.1591089588205556	0.873586	0.873586	chr2	20799760	0.0586943345425729	chr2:20799760:T:A
chr2:20800270	['A', 'T']	10699	8931.504394166044	-283.0660882317372	-0.0104241523616812	0.0142224258514979	-0.7329377189604653	0.463612	0.463612	chr2	20800270	0.333845331409185	chr2:20800270:A:T
chr2:20801089	['C', 'CAT']	10699	1151.3990267639904	29.43102961136796	0.0517836088563923	0.0307526234615285	1.6838761389308263	0.0922348	0.0922348	chr2	20801089	1.0351051896136678	chr2:20801089:C:CAT
chr2:20802095	['C', 'T']	10699	2261.845628798504	-146.84282434546415	-0.0486858155793162	0.0228215913601692	-2.133322554547538	0.032921	0.032921	chr2	20802095	1.4825269812396638	chr2:20802095:C:T
chr2:20802968	['T', 'C']	10699	1150.322550486163	26.588738032526805	0.0488053816442722	0.0307506376343041	1.5871339718115949	0.112512	0.112512	chr2	20802968	0.9488011552783596	chr2:20802968:T:C
chr2:20805159	['T', 'C']	10699	9387.0	-291.0329678122049	-0.0090644096315291	0.0141172487394145	-0.6420804647453604	0.520835	0.520835	chr2	20805159	0.283299838963431	chr2:20805159:T:C
chr2:20805216	['G', 'A']	10699	9426.643231114434	-293.83643259679764	-0.0093647260115916	0.0140928192102818	-0.6645033808962311	0.506383	0.506383	chr2	20805216	0.2955208826315386	chr2:20805216:G:A
chr2:20805816	['T', 'C']	10699	1165.5446979614735	33.267621278893984	0.0525993703878306	0.0307092294462081	1.7128196094912234	0.0867747	0.0867747	chr2	20805816	1.0616068791093858	chr2:20805816:T:C
chr2:20805898	['A', 'ATACT']	10699	9964.656816906676	-277.0825569224649	-0.0034014803261465	0.0140979536541462	-0.2412747558682854	0.809347	0.809347	chr2	20805898	0.091865238740075	chr2:20805898:A:ATACT
chr2:20806917	['A', 'G']	10699	1170.7659932659935	26.43996627026153	0.0495815668267852	0.0304767448609518	1.6268655675990995	0.103795	0.103795	chr2	20806917	0.9838235667641566	chr2:20806917:A:G
chr2:20807853	['A', 'C']	10699	15328.59627793884	-528.9410387017829	-0.0318002817044227	0.0157333894446565	-2.021197137227344	0.0432842	0.0432842	chr2	20807853	1.3636706049180036	chr2:20807853:A:C
chr2:20808644	['A', 'C']	10699	2238.989183969095	6.794852979533436	0.0336782700804475	0.0230815878878557	1.459096759030482	0.144568	0.144568	chr2	20808644	0.8399278271064857	chr2:20808644:A:C
chr2:20810884	['C', 'T']	10699	10110.0	-288.58305393228545	-0.0049449586023736	0.0141207842962227	-0.3501900814175301	0.726203	0.726203	chr2	20810884	0.1389419613157806	chr2:20810884:C:T
chr2:20810943	['T', 'C']	10699	10059.820774121168	-284.5443269080837	-0.0041659742842217	0.0141108773934582	-0.2952314138986938	0.767823	0.767823	chr2	20810943	0.1147388828105957	chr2:20810943:T:C
chr2:20811104	['A', 'G']	10699	10204.014031095929	-294.46709894905774	-0.0055789683159238	0.0142742916535649	-0.3908402918564774	0.695923	0.695923	chr2	20811104	0.1574388099943954	chr2:20811104:A:G
chr2:20811135	['A', 'G']	10699	10033.511961722485	-286.5438901988824	-0.0044626171544381	0.0141619915605707	-0.3151122591304719	0.752683	0.752683	chr2	20811135	0.1233878927734426	chr2:20811135:A:G
chr2:20812073	['A', 'G']	10699	444.08301392913904	-5.163974877902926	0.0070552401958135	0.0490366776253114	0.1438767987040746	0.8856	0.8856	chr2	20812073	0.0527623921293335	chr2:20812073:A:G
chr2:20812548	['T', 'C']	10699	1028.0	19.206474911548177	0.0464025664496938	0.0324655118969985	1.429287996348635	0.152951	0.152951	chr2	20812548	0.8154476792346331	chr2:20812548:T:C
chr2:20812691	['C', 'T']	10699	1028.0	19.206474911548177	0.0464025664496938	0.0324655118969985	1.429287996348635	0.152951	0.152951	chr2	20812691	0.8154476792346331	chr2:20812691:C:T
chr2:20815506	['A', 'G']	10699	477.0	29.698477154252338	0.0836998409979997	0.047127923349127	1.77601377378641	0.0757591	0.0757591	chr2	20815506	1.120565193288777	chr2:20815506:A:G
chr2:20816003	['G', 'A']	10699	11341.30016831868	-259.552617475556	0.0040997829671379	0.014107288476295	0.2906145269537078	0.771352	0.771352	chr2	20816003	0.1127473900794255	chr2:20816003:G:A
chr2:20816613	['C', 'A']	10699	9916.853790782465	-307.66959060748013	-0.0091526253307476	0.0140992733349113	-0.6491558191218807	0.516252	0.516252	chr2	20816613	0.2871382528420194	chr2:20816613:C:A
chr2:20816633	['C', 'T']	10699	9917.92699570013	-309.82627422333985	-0.0096325967121842	0.0141001803678757	-0.683154148448349	0.494524	0.494524	chr2	20816633	0.3058126265852285	chr2:20816633:C:T
chr2:20819870	['G', 'A']	10699	9920.7090229079	-306.201032209397	-0.0089272070447777	0.0141033639053642	-0.632984237284149	0.526757	0.526757	chr2	20819870	0.2783896844029684	chr2:20819870:G:A
chr2:20822329	['A', 'G']	10699	9922.637179726951	-307.70988306892855	-0.0092433063823855	0.0141088659557161	-0.655141696816581	0.512391	0.512391	chr2	20822329	0.2903985071175622	chr2:20822329:A:G
chr2:20822432	['G', 'C']	10699	9919.927182650965	-306.6451140710019	-0.0090429474164852	0.0141026625189643	-0.6412227055937072	0.521392	0.521392	chr2	20822432	0.2828356367321501	chr2:20822432:G:C
chr2:20822730	['C', 'T']	10699	1173.0	31.07031436074113	0.0533066029293577	0.0304170912725315	1.752521385156142	0.0797129	0.0797129	chr2	20822730	1.098471390705872	chr2:20822730:C:T
chr2:20822810	['T', 'A']	10699	1029.0961862030283	19.81372304501016	0.0467574693950102	0.0324543459709565	1.4407151953348143	0.149694	0.149694	chr2	20822810	0.8247956065982476	chr2:20822810:T:A
chr2:20823181	['T', 'A']	10699	9920.854538655698	-307.923259520342	-0.0092890371634955	0.0141015061392124	-0.6587265978394534	0.510086	0.510086	chr2	20823181	0.2923565961045403	chr2:20823181:T:A
chr2:20823505	['A', 'G']	10699	331.0618865102365	-11.545140203487351	-0.0116377134919714	0.0566808799116895	-0.2053199158182324	0.837326	0.837326	chr2	20823505	0.0771054232056348	chr2:20823505:A:G
chr2:20823571	['C', 'A']	10699	1175.946029660223	31.178441404369394	0.0535371435972671	0.0304452476065309	1.7584729245487465	0.0786957	0.0786957	chr2	20823571	1.1040489972126155	chr2:20823571:C:A
chr2:20823889	['G', 'T']	10699	9903.628296240884	-306.20355665556724	-0.0089695140772707	0.0141123501932041	-0.6355790463299285	0.525064	0.525064	chr2	20823889	0.2797877572553433	chr2:20823889:G:T
chr2:20826648	['GT', 'G']	10699	1171.0	30.59016738682338	0.0530604522197386	0.0304382486951435	1.7432163312406537	0.0813246	0.0813246	chr2	20826648	1.0897780641447252	chr2:20826648:GT:G
chr2:20826985	['G', 'A']	10699	10667.997102262105	-205.7083097390392	0.0106209212699848	0.0140605270275215	0.7553714913527668	0.450043	0.450043	chr2	20826985	0.346745988956779	chr2:20826985:G:A
chr2:20827083	['A', 'T']	10699	2269.2120957188263	-155.56304759995965	-0.0527644711227895	0.0228056068484098	-2.313662226728628	0.0207051	0.0207051	chr2	20827083	1.6839226676323438	chr2:20827083:A:T
chr2:20831219	['C', 'T']	10699	11362.247966339412	-333.2925983910415	-0.0060658879589601	0.0141196213044377	-0.4296069864886273	0.66749	0.66749	chr2	20831219	0.1755552362964969	chr2:20831219:C:T
chr2:20832653	['T', 'G']	10699	11237.100588950172	-356.61436702418024	-0.0122904880059108	0.0140985802574914	-0.8717535937265902	0.383362	0.383362	chr2	20832653	0.4163909379060739	chr2:20832653:T:G
chr2:20832833	['T', 'C']	10699	300.084143605086	-19.458603935190503	-0.0400941483810701	0.0593665719459395	-0.6753657330522767	0.499458	0.499458	chr2	20832833	0.3015010262270785	chr2:20832833:T:C
chr2:20832904	['T', 'C']	10699	2242.0	-152.96590144579906	-0.052774668097754	0.0229762169516472	-2.296925912948016	0.0216422	0.0216422	chr2	20832904	1.6646985938752483	chr2:20832904:T:C
chr2:20835097	['A', 'C']	10699	2002.74876110332	16.863725104105004	0.0373541535377281	0.0239014699865676	1.5628391709263414	0.11812	0.11812	chr2	20835097	0.9276765617069592	chr2:20835097:A:C
chr2:20837509	['A', 'G']	10699	10759.016828721018	-354.1264758826046	-0.0139582346408728	0.0141179393264074	-0.9886878189626542	0.322838	0.322838	chr2	20837509	0.4910153518340713	chr2:20837509:A:G
chr2:20837650	['G', 'C']	10699	1785.1668536174986	52.00009616582916	0.0605996075560478	0.0252204745376228	2.4027941054656936	0.0162873	0.0162873	chr2	20837650	1.788150904168364	chr2:20837650:G:C
chr2:20838162	['C', 'T']	10699	804.0	25.435860746720603	0.0573479897009697	0.0367991778640809	1.5584041011129786	0.119167	0.119167	chr2	20838162	0.9238439937745224	chr2:20838162:C:T
chr2:20838618	['G', 'A']	10699	1059.0	42.3795248844167	0.064519924734578	0.0319942439446249	2.01661038923901	0.0437612	0.0437612	chr2	20838618	1.358910777482834	chr2:20838618:G:A
chr2:20840198	['G', 'A']	10699	857.0	18.2147597737834	0.0409377063558088	0.0356735449283585	1.1475648533954783	0.251174	0.251174	chr2	20840198	0.6000253181232611	chr2:20840198:G:A
chr2:20840611	['T', 'A']	10699	10551.945021037867	-332.58773440301746	-0.0107980290217606	0.0141164083205712	-0.7649275068095851	0.444332	0.444332	chr2	20840611	0.3522924085170065	chr2:20840611:T:A
chr2:20842256	['G', 'A']	10699	1525.0	45.602173623602944	0.0582201317429013	0.0270443420892537	2.1527656894280804	0.0313594	0.0313594	chr2	20842256	1.5036322552727373	chr2:20842256:G:A
chr2:20844832	['T', 'A']	10699	1897.0	48.14849922263603	0.0557290035235472	0.0245353948739981	2.271371779820312	0.0231443	0.0231443	chr2	20844832	1.635555949931273	chr2:20844832:T:A
chr2:20845037	['A', 'G']	10699	7792.45667009442	-159.45582021026755	0.0096643478144924	0.01463973149799	0.6601451546989958	0.509175	0.509175	chr2	20845037	0.2931329279339089	chr2:20845037:A:G
chr2:20847989	['C', 'T']	10699	2292.0	-156.2115617773407	-0.0518058600553498	0.0227065571749456	-2.2815374279863256	0.0225362	0.0225362	chr2	20847989	1.6471193118107563	chr2:20847989:C:T
chr2:20848913	['C', 'G']	10699	806.0	26.36252827063686	0.058494401381668	0.0367561141819656	1.591419623197502	0.111545	0.111545	chr2	20848913	0.9525498921759916	chr2:20848913:C:G
chr2:20849369	['C', 'T']	10699	17521.913145100974	-592.4263013718686	-0.04611164091016	0.0181865844413069	-2.5354755896564845	0.0112436	0.0112436	chr2	20849369	1.949094613160897	chr2:20849369:C:T
chr2:20852104	['G', 'A']	10699	217.04294245900127	9.068563249777815	0.0817742812300843	0.0703222657503072	1.162850490631796	0.244916	0.244916	chr2	20852104	0.6109828421324073	chr2:20852104:G:A
chr2:20852657	['T', 'A']	10699	4797.896886977657	-129.52905279873548	-0.0059970543631331	0.0167737588962271	-0.357525966614559	0.720705	0.720705	chr2	20852657	0.1422424649464172	chr2:20852657:T:A
chr2:20852968	['T', 'C']	10699	16775.135832476393	-484.7265294301503	-0.0166606622744816	0.0169485332581566	-0.9830149913688566	0.325622	0.325622	chr2	20852968	0.4872862605524003	chr2:20852968:T:C
chr2:20854155	['C', 'T']	10699	3787.061892296185	-111.69857192679416	-0.0052947299111266	0.018298510978804	-0.2893530472102238	0.772317	0.772317	chr2	20854155	0.1122044055022531	chr2:20854155:C:T
chr2:20854298	['G', 'A']	10699	4715.440736586278	-121.94715321351217	-0.0045257701413197	0.016878841989485	-0.2681327394461782	0.788602	0.788602	chr2	20854298	0.1031421258325871	chr2:20854298:G:A
chr2:20854428	['A', 'G']	10699	594.222159887798	-61.94983605821919	-0.0826508405506606	0.0422593759527205	-1.955798889295706	0.0505149	0.0505149	chr2	20854428	1.2965805024093144	chr2:20854428:A:G
chr2:20854507	['G', 'GT']	10699	16841.0	-487.2935863252489	-0.0182094914008076	0.0170711509001681	-1.0666821181123918	0.28614	0.28614	chr2	20854507	0.5434214271824893	chr2:20854507:G:GT
chr2:20855582	['C', 'T']	10699	3797.354926154421	-116.836228188519	-0.0066351115103993	0.0182586666604003	-0.3633951828908547	0.716317	0.716317	chr2	20855582	0.1448947418211589	chr2:20855582:C:T
chr2:20856300	['A', 'G']	10699	1216.227353463588	-77.35873315252083	-0.0400340719095791	0.0301447139064719	-1.328062758657795	0.184186	0.184186	chr2	20856300	0.7347433836604307	chr2:20856300:A:G
chr2:20856402	['C', 'G']	10699	741.0692652832305	53.4456278813112	0.0953058209339538	0.0379707914017086	2.5099772065763486	0.0120886	0.0120886	chr2	20856402	1.9176239925619527	chr2:20856402:C:G
chr2:20856965	['C', 'T']	10699	6031.563750233689	-189.2619800398316	-0.0047912266177525	0.0155141100821697	-0.3088302578991684	0.757457	0.757457	chr2	20856965	0.1206420165455013	chr2:20856965:C:T
chr2:20857815	['C', 'T']	10699	15678.327005797642	-464.00392470819054	-0.0160387274387193	0.0157716446649755	-1.016934364133687	0.309208	0.309208	chr2	20857815	0.5097492783018704	chr2:20857815:C:T
chr2:20857975	['C', 'T']	10699	15655.463264161526	-456.4567409136938	-0.0143675756114803	0.0157622261366347	-0.9115194444575984	0.362042	0.362042	chr2	20857975	0.4412410446320861	chr2:20857975:C:T
chr2:20858305	['C', 'G']	10699	1654.3092455828737	-14.49995948152157	0.0150560051814	0.0261822807716269	0.5750455933432599	0.565273	0.565273	chr2	20858305	0.2477417579169363	chr2:20858305:C:G
chr2:20858328	['A', 'G']	10699	15686.398466716528	-463.23794508434776	-0.0158776192216183	0.0157808311087295	-1.0061332709425723	0.314374	0.314374	chr2	20858328	0.5025533790558149	chr2:20858328:A:G
chr2:20859040	['T', 'C']	10699	1658.3099934561092	-17.143250114519777	0.0133358156273653	0.0261608736441478	0.5097618607377241	0.610229	0.610229	chr2	20859040	0.2145071571644337	chr2:20859040:T:C
chr2:20859280	['A', 'G']	10699	15683.465881473174	-463.8982275842988	-0.0160800521826987	0.0157766892174653	-1.019228556831657	0.308118	0.308118	chr2	20859280	0.5112829298157122	chr2:20859280:A:G
chr2:20859502	['G', 'C']	10699	10572.976441993082	-307.7205245934441	-0.0068536439187375	0.0139366486046964	-0.4917713083781107	0.622891	0.622891	chr2	20859502	0.2055879440954762	chr2:20859502:G:C
chr2:20859813	['G', 'A']	10699	1656.154795288839	-15.350449232500583	0.0145944910374015	0.026172367298203	0.5576297654359922	0.577109	0.577109	chr2	20859813	0.2387421528272594	chr2:20859813:G:A
chr2:20859892	['A', 'G']	10699	9464.8846513367	-258.9044377291231	-0.0049410195054185	0.0141074867590213	-0.3502409458055255	0.726165	0.726165	chr2	20859892	0.1389646872231486	chr2:20859892:A:G
chr2:20860054	['C', 'T']	10699	3934.735533327101	-166.4574002026622	-0.0233150101924635	0.0180202149179282	-1.293825312220197	0.195754	0.195754	chr2	20860054	0.7082893548885175	chr2:20860054:C:T
chr2:20860541	['T', 'C']	10699	7354.374777975134	-308.7718895739774	-0.0232788023644447	0.0146348009080733	-1.590647013968111	0.111719	0.111719	chr2	20860541	0.9518729603361022	chr2:20860541:T:C
chr2:20860701	['T', 'C']	10699	4515.422041503085	-128.6754294859185	-0.0040429959945247	0.0172158084443963	-0.2348420643493356	0.814336	0.814336	chr2	20860701	0.0891963655807871	chr2:20860701:T:C
chr2:20861484	['A', 'G']	10699	5426.507197607029	-104.53330779000925	0.0085055888012269	0.016090488880205	0.5286097187320884	0.597087	0.597087	chr2	20861484	0.2239623843360995	chr2:20861484:A:G
chr2:20861542	['T', 'TA']	10699	7346.373282228662	-307.220398568243	-0.0229049213830675	0.0146433265757922	-1.564188387420996	0.117803	0.117803	chr2	20861542	0.9288436495586304	chr2:20861542:T:TA
chr2:20861862	['T', 'A']	10699	7344.745956054231	-304.9331178497095	-0.0224895872130089	0.0146456694876053	-1.5355793213851945	0.124671	0.124671	chr2	20861862	0.904234556984037	chr2:20861862:T:A
chr2:20862174	['A', 'G']	10699	15961.0	-481.55617040819294	-0.0187109318506906	0.0160565333554232	-1.165315789934866	0.243917	0.243917	chr2	20862174	0.6127579301130673	chr2:20862174:A:G
chr2:20862398	['A', 'C']	10699	7347.060115931189	-308.5477808968275	-0.0232234811383067	0.0146371420501765	-1.5866130873565325	0.11263	0.11263	chr2	20862398	0.9483459158867136	chr2:20862398:A:C
chr2:20862687	['A', 'T']	10699	3942.737029073572	-163.8968708251681	-0.0222891338284059	0.0180040784647231	-1.238004703883005	0.215742	0.215742	chr2	20862687	0.6660652995305804	chr2:20862687:A:T
chr2:20862911	['C', 'T']	10699	6281.926253409847	-315.82920444032845	-0.0341524264321075	0.01538248653175	-2.2202149412980625	0.0264251	0.0264251	chr2	20862911	1.5779833605251334	chr2:20862911:C:T
chr2:20863938	['A', 'G']	10699	4090.0	-127.08370853506328	-0.0096124143430028	0.017766043644026	-0.541055427736445	0.588481	0.588481	chr2	20863938	0.2302675544490296	chr2:20863938:A:G
chr2:20864137	['T', 'C']	10699	7348.686857356515	-309.05018468310743	-0.0233292088779942	0.0146336292735234	-1.5942189351621492	0.110917	0.110917	chr2	20864137	0.955001885407422	chr2:20864137:T:C
chr2:20864358	['G', 'C']	10699	831.1553706646723	-52.35916185095619	-0.0403046970132813	0.0359335310878287	-1.1216458776280176	0.262038	0.262038	chr2	20864358	0.5816357239717362	chr2:20864358:G:C
chr2:20864368	['T', 'C']	10699	1769.1653580108432	-35.02083384342697	0.0026359067139211	0.0254018264288902	0.1037683932413308	0.917355	0.917355	chr2	20864368	0.0374625675951588	chr2:20864368:T:C
chr2:20865019	['G', 'A']	10699	7371.0	-309.1138581617306	-0.0230488109376491	0.0146183052733316	-1.5767088254544304	0.114892	0.114892	chr2	20865019	0.93971021044847	chr2:20865019:G:A
chr2:20865029	['A', 'G']	10699	683.0638437091045	4.1374326628760985	0.0287353063855823	0.0396677193675433	0.7244002640871248	0.468836	0.468836	chr2	20865029	0.3289790480115643	chr2:20865029:A:G
chr2:20866328	['A', 'G']	10699	1706.3189679349352	-16.46602599262969	0.0142355670221697	0.025810133089279	0.5515495395908231	0.581269	0.581269	chr2	20866328	0.2356228380412682	chr2:20866328:A:G
chr2:20867300	['T', 'C']	10699	12865.0	-427.4529790812077	-0.0180672136725563	0.0143048686512783	-1.2630115041945364	0.206613	0.206613	chr2	20867300	0.6848423563369961	chr2:20867300:T:C
chr2:20867417	['T', 'A']	10699	7348.37365616528	-309.3982920968151	-0.0233781444736882	0.0146339407692964	-1.597528980214134	0.110177	0.110177	chr2	20867417	0.9579090571685752	chr2:20867417:T:A
chr2:20867888	['C', 'T']	10699	3938.368106188073	-160.8677778763215	-0.0215229535923796	0.0180174160656507	-1.1945638327913175	0.232284	0.232284	chr2	20867888	0.6339807038933623	chr2:20867888:C:T
chr2:20868589	['T', 'G']	10699	4089.3822209758832	-126.22509401081156	-0.0093905085549539	0.0177715756447932	-0.5284004492705301	0.597232	0.597232	chr2	20868589	0.2238569306002294	chr2:20868589:T:G
chr2:20869505	['A', 'G']	10699	1709.4793380703068	-13.977091182839098	0.0161092650257261	0.025764322453169	0.6252547512168217	0.531817	0.531817	chr2	20869505	0.2742377841759656	chr2:20869505:A:G
chr2:20870084	['G', 'A']	10699	222.0	-22.72523037298994	-0.0861743200619758	0.0680079725467444	-1.267120851202334	0.20514	0.20514	chr2	20870084	0.6879496488197617	chr2:20870084:G:A
chr2:20870205	['G', 'A']	10699	6143.574219480277	-138.10495415663877	0.0029743492839622	0.0154577426295532	0.1924180881544557	0.847418	0.847418	chr2	20870205	0.0719023153909059	chr2:20870205:G:A
chr2:20871176	['C', 'T']	10699	15928.97765728709	-479.5221413353722	-0.0183993850580826	0.0160340595145447	-1.1475188202583562	0.251193	0.251193	chr2	20871176	0.599992467258614	chr2:20871176:C:T
chr2:20872262	['T', 'C']	10699	16219.51598429613	-466.59814427987794	-0.0153894025571083	0.0162616454036125	-0.9463619563177554	0.343985	0.343985	chr2	20872262	0.4634604951007435	chr2:20872262:T:C
chr2:20872329	['T', 'C']	10699	19241.0	-500.8050294492876	-0.004991733986816	0.0231834632499633	-0.2153144218788789	0.829526	0.829526	chr2	20872329	0.0811699972471318	chr2:20872329:T:C
chr2:20872761	['G', 'A']	10699	1713.480459985041	-20.572055580937626	0.0121657992319919	0.0257172774906237	0.4730593756056611	0.63618	0.63618	chr2	20872761	0.1964199882091153	chr2:20872761:G:A
chr2:20873569	['A', 'T']	10699	4222.762813318368	-130.43213692186194	-0.0090531702674204	0.0175295008605812	-0.516453397014764	0.605548	0.605548	chr2	20873569	0.2178514259166287	chr2:20873569:A:T
chr2:20874118	['T', 'G']	10699	488.0456160029912	-37.50870426699744	-0.0476861234636992	0.0468079060327439	-1.0187621601859502	0.308339	0.308339	chr2	20874118	0.5109715404256576	chr2:20874118:T:G
chr2:20874406	['G', 'A']	10699	5164.482707048046	-117.46502889030889	0.0026194291650389	0.0163822984641792	0.1598938739131442	0.872968	0.872968	chr2	20874406	0.0590016757424642	chr2:20874406:G:A
chr2:20874610	['A', 'G']	10699	1820.0	-10.259836862387385	0.0173738648774429	0.0248683200005604	0.6986344424171574	0.484796	0.484796	chr2	20874610	0.3144409721443573	chr2:20874610:A:G
chr2:20876389	['C', 'T']	10699	5185.484670031781	-112.15481913443756	0.0042275494970164	0.0163562109985673	0.2584675324490971	0.796051	0.796051	chr2	20876389	0.099059107753462	chr2:20876389:C:T
chr2:20877302	['A', 'G']	10699	4231.768705574262	-131.32850834133947	-0.0093956188148416	0.0175201060553973	-0.5362763664291358	0.591779	0.591779	chr2	20877302	0.2278404503716319	chr2:20877302:A:G
chr2:20878293	['A', 'T']	10699	16734.128166775732	-479.67957366605	-0.0153587612496386	0.0169307398315259	-0.9071523986825292	0.364347	0.364347	chr2	20878293	0.438484802065659	chr2:20878293:A:T
chr2:20879791	['C', 'T']	10699	6438.407106124357	-156.08047857041774	0.0001418409383012	0.0152246363810537	0.0093165402937156	0.992567	0.992567	chr2	20879791	0.0032401679419841	chr2:20879791:C:T
chr2:20880833	['C', 'T']	10699	4497.840796484996	-188.7812682826996	-0.0228157781345529	0.0171113529183379	-1.3333707885892354	0.182439	0.182439	chr2	20880833	0.7388823169160377	chr2:20880833:C:T
chr2:20881431	['A', 'G']	10699	2236.209011030099	-56.77499654413796	-0.001344914688955	0.0228436243249035	-0.058874838328036	0.953053	0.953053	chr2	20881431	0.0208829472446581	chr2:20881431:A:G
chr2:20882729	['T', 'C']	10699	14400.345952514488	-322.8845199679513	0.006242260746431	0.0148931654213632	0.4191359304635795	0.675125	0.675125	chr2	20882729	0.1706158097107501	chr2:20882729:T:C
chr2:20883292	['T', 'C']	10699	1173.0	-13.560614097929523	0.0098149045021137	0.030536064496428	0.3214200868373814	0.747898	0.747898	chr2	20883292	0.1261576281485726	chr2:20883292:T:C
chr2:20884326	['T', 'C']	10699	5279.4803664921465	-222.89779205371104	-0.0237457096047327	0.0162052903760913	-1.4653060237517352	0.142867	0.142867	chr2	20884326	0.845068074728796	chr2:20884326:T:C
chr2:20884572	['C', 'T']	10699	10907.038889408246	-284.4085320454231	-0.002437507857243	0.0139751421835468	-0.1744173923405788	0.861541	0.861541	chr2	20884572	0.0647240500208704	chr2:20884572:C:T
chr2:20884685	['G', 'T']	10699	1109.0	-26.317412692993663	-0.0053314839904838	0.0313635602943403	-0.1699897569169118	0.865021	0.865021	chr2	20884685	0.0629733490977125	chr2:20884685:G:T
chr2:20885072	['C', 'T']	10699	1038.1940731046088	4.7565280784696125	0.0304648240228279	0.0325542563934744	0.9358169222054398	0.349389	0.349389	chr2	20885072	0.4566907722623676	chr2:20885072:C:T
chr2:20885650	['T', 'C']	10699	16820.0	-445.761397230665	-0.0050300023237467	0.017067520346449	-0.2947119570766043	0.76822	0.76822	chr2	20885650	0.114514390510374	chr2:20885650:T:C
chr2:20885692	['T', 'C']	10699	1863.0	20.191852664390908	0.0375018343096693	0.0247061266155949	1.517916381356094	0.129065	0.129065	chr2	20885692	0.8891915142610698	chr2:20885692:T:C
chr2:20886209	['C', 'T']	10699	8120.759020377641	-77.90199019809465	0.0273323353908097	0.0144027346397755	1.8977184593352807	0.0577601	0.0577601	chr2	20886209	1.2383720635441895	chr2:20886209:C:T
chr2:20886513	['G', 'A']	10699	7928.741073097775	-63.56172269459736	0.0291111308645536	0.0144656484475864	2.0124317945394847	0.0441995	0.0441995	chr2	20886513	1.3545826435122017	chr2:20886513:G:A
chr2:20886529	['G', 'A']	10699	7927.740979622359	-62.47495999559467	0.0293453431464162	0.0144648129121414	2.028739903146922	0.0425095	0.0425095	chr2	20886529	1.3715140032078477	chr2:20886529:G:A
chr2:20886667	['C', 'A']	10699	7924.221952131638	-58.55906101166404	0.0300171416767241	0.0144687811366736	2.074614398626885	0.0380462	0.0380462	chr2	20886667	1.419688713438592	chr2:20886667:C:A
chr2:20886803	['A', 'G']	10699	2180.203776406805	7.899487008702809	0.0304717411033818	0.0230747934126684	1.3205639833227003	0.186675	0.186675	chr2	20886803	0.7289138399997067	chr2:20886803:A:G
chr2:20886933	['T', 'C']	10699	7929.223354525056	-63.82321023708485	0.0290973329852016	0.0144665498248413	2.0113526264041903	0.0443133	0.0443133	chr2	20886933	1.3534659069662442	chr2:20886933:T:C
chr2:20887459	['G', 'T']	10699	7925.963253856942	-63.94209072254681	0.0290062763992665	0.0144675629112336	2.0049179379578854	0.044997	0.044997	chr2	20887459	1.3468164401552585	chr2:20887459:G:T
chr2:20887563	['TCTC', 'T']	10699	2426.0	-1.3029518069530048	0.0272875729204185	0.0221736255692635	1.2306319882231538	0.218488	0.218488	chr2	20887563	0.6605724107617359	chr2:20887563:TCTC:T
chr2:20888704	['A', 'G']	10699	6798.906413612565	-183.6267385632229	-0.0028776916545919	0.0151724753077449	-0.1896652718968682	0.849575	0.849575	chr2	20888704	0.0707982758315715	chr2:20888704:A:G
chr2:20888747	['C', 'T']	10699	2177.0	9.967428329017103	0.0313957339992891	0.0230852154150342	1.3599931139842318	0.173861	0.173861	chr2	20888747	0.7597978267628779	chr2:20888747:C:T
chr2:20888817	['A', 'G']	10699	2177.0	9.967428329017103	0.0313957339992891	0.0230852154150342	1.3599931139842318	0.173861	0.173861	chr2	20888817	0.7597978267628779	chr2:20888817:A:G
chr2:20889039	['T', 'C']	10699	7928.741073097775	-65.23677491410824	0.0288265928703492	0.0144633839604894	1.9930738856893195	0.0462787	0.0462787	chr2	20889039	1.334618849174829	chr2:20889039:T:C
chr2:20889152	['G', 'A']	10699	6785.268393007385	-183.7785358745976	-0.0029220393290319	0.01517846534307	-0.192512171882121	0.847345	0.847345	chr2	20889152	0.0719397288784537	chr2:20889152:G:A
chr2:20889167	['C', 'T']	10699	6662.622733221163	-209.2845968910579	-0.009290831235461	0.0152636412048356	-0.6086903584000455	0.542743	0.542743	chr2	20889167	0.2654057691282226	chr2:20889167:C:T
chr2:20889612	['T', 'C']	10699	8613.610171076003	-129.7421949110537	0.0189087748938409	0.0141744619271043	1.334003011266598	0.182231	0.182231	chr2	20889612	0.7393777416125138	chr2:20889612:T:C
chr2:20889820	['A', 'C']	10699	8599.607553519678	-125.45579756731908	0.0196378529202154	0.0141752339890156	1.3853635809774147	0.16597	0.16597	chr2	20889820	0.779970406007555	chr2:20889820:A:C
chr2:20890586	['A', 'G']	10699	8720.630176685052	-124.11166165282069	0.0201430507763248	0.0141569994553246	1.4228333369574813	0.154814	0.154814	chr2	20890586	0.8101897681503983	chr2:20890586:A:G
chr2:20891396	['A', 'AG']	10699	8598.21458625526	-129.09933436371583	0.018969589463853	0.014172103142214	1.3385161872939555	0.180757	0.180757	chr2	20891396	0.7429048752090452	chr2:20891396:A:AG
chr2:20891698	['T', 'C']	10699	261.024397083567	23.63632399843035	0.0992701558588607	0.0630992263741533	1.5732388741222922	0.115693	0.115693	chr2	20891698	0.9366929172223288	chr2:20891698:T:C
chr2:20891714	['G', 'A']	10699	8023.499859773769	-81.1810041978922	0.0263668090966548	0.0144432259299597	1.8255484768095844	0.0679462	0.0679462	chr2	20891714	1.1678348268664205	chr2:20891714:G:A
chr2:20891932	['A', 'T']	10699	8117.517434794801	-78.50813627481513	0.0274162666564741	0.0144189326877838	1.901407493198303	0.0572755	0.0572755	chr2	20891932	1.2420311108457995	chr2:20891932:A:T
chr2:20892042	['T', 'C']	10699	8686.24749883123	-123.01642721447004	0.0207252219671523	0.0141606411159745	1.4635793533226602	0.143338	0.143338	chr2	20892042	0.843638659549913	chr2:20892042:T:C
chr2:20892346	['A', 'T']	10699	3378.210250654696	-67.7589663039012	0.0085680542154255	0.0193105490346596	0.4436981154729022	0.65727	0.65727	chr2	20892346	0.182256189919225	chr2:20892346:A:T
chr2:20892728	['T', 'C']	10699	2428.9080878915383	-5.064211096702127	0.025579980941572	0.0221691347356631	1.1538556306585108	0.248585	0.248585	chr2	20892728	0.6045250808985959	chr2:20892728:T:C
chr2:20893456	['T', 'C']	10699	2421.679038893044	-3.503787854393599	0.0264604360422188	0.0221992624984081	1.191951130994387	0.233307	0.233307	chr2	20893456	0.6320722307057468	chr2:20893456:T:C
chr2:20893567	['G', 'A']	10699	8020.499298868842	-82.45269397022942	0.0261755489045809	0.0144445208033248	1.812143806013692	0.069992	0.069992	chr2	20893567	1.1549515964772428	chr2:20893567:G:A
chr2:20893620	['G', 'A']	10699	2088.7809256661994	-135.44801618934827	-0.0454698859207635	0.0235100699532004	-1.9340600011517013	0.0531321	0.0531321	chr2	20893620	1.2746430186397002	chr2:20893620:G:A
chr2:20894244	['A', 'G']	10699	8679.433713537772	-124.00897472645347	0.0206240111454961	0.0141628557817737	1.456204275696808	0.145366	0.145366	chr2	20894244	0.8375371597705092	chr2:20894244:A:G
chr2:20894274	['T', 'A']	10699	3108.581097503973	-80.91072265473919	-0.0026088599052433	0.0197767823529947	-0.1319152862522298	0.895054	0.895054	chr2	20894274	0.0481507622320615	chr2:20894274:T:A
chr2:20894581	['T', 'A']	10699	882.1649060484248	-55.56645570941901	-0.0382932998366464	0.0348073849840622	-1.1001487142507371	0.271292	0.271292	chr2	20894581	0.5665630127517896	chr2:20894581:T:A
chr2:20894620	['G', 'A']	10699	1075.0	-88.250684541053	-0.0588506514960139	0.031903744282277	-1.84463149451415	0.0651188	0.0651188	chr2	20894620	1.1862936111621618	chr2:20894620:G:A
chr2:20894852	['A', 'C']	10699	8682.057415373109	-122.6969463194317	0.020810620862743	0.0141689229901817	1.4687510742463374	0.14193	0.14193	chr2	20894852	0.8479257972317723	chr2:20894852:A:C
chr2:20894888	['G', 'A']	10699	8678.055545165513	-124.35616549776498	0.0205294712548293	0.0141685427346105	1.4489472657396474	0.147382	0.147382	chr2	20894888	0.831555554319739	chr2:20894888:G:A
chr2:20895012	['T', 'C']	10699	8682.811553561412	-123.7453629056682	0.0205760320821766	0.0141610869002233	1.452998080384077	0.146254	0.146254	chr2	20895012	0.8348922472685391	chr2:20895012:T:C
chr2:20895131	['A', 'G']	10699	2169.0	-104.6411963357919	-0.0269789527871571	0.0230582298463413	-1.1700357298432364	0.242013	0.242013	chr2	20895131	0.6161613047773125	chr2:20895131:A:G
chr2:20895138	['G', 'A']	10699	873.0816040381379	-59.834025276149575	-0.0433354644323231	0.0350395075945204	-1.2367600861805486	0.216203	0.216203	chr2	20895138	0.6651382841366106	chr2:20895138:G:A
chr2:20895381	['G', 'A']	10699	568.0	-45.97618511563074	-0.0554675721493363	0.0431454870377312	-1.2855938351287877	0.198613	0.198613	chr2	20895381	0.7019923286327328	chr2:20895381:G:A
chr2:20895719	['C', 'T']	10699	2089.1952701439523	-131.74483850649474	-0.0432855699880797	0.0234941460110858	-1.842398100686666	0.0654446	0.0654446	chr2	20895719	1.1841261823745457	chr2:20895719:C:T
chr2:20895887	['G', 'A']	10699	2009.5634816753925	-0.1201294184017365	0.0251416629349203	0.0239812591746253	1.0483879412605164	0.294484	0.294484	chr2	20895887	0.5309382964642373	chr2:20895887:G:A
chr2:20896201	['T', 'C']	10699	8688.496679450005	-127.05796388950549	0.0200323016074773	0.0141616868466908	1.4145420545122571	0.157232	0.157232	chr2	20896201	0.803459061292051	chr2:20896201:T:C
chr2:20896432	['C', 'T']	10699	8681.622884921006	-122.5422444112377	0.0208869678541274	0.0141598029740109	1.475088876057357	0.140218	0.140218	chr2	20896432	0.8531962317410196	chr2:20896432:C:T
chr2:20897289	['C', 'A']	10699	2101.0	1.6677507507755167	0.0265778290884844	0.0234872481450278	1.131585485211935	0.257834	0.257834	chr2	20897289	0.5886598137523551	chr2:20897289:C:A
chr2:20898194	['C', 'T']	10699	6390.194540525381	-185.62147310603257	-0.0068780093699587	0.0152404100147492	-0.4513008090531925	0.651782	0.651782	chr2	20898194	0.1858976374404004	chr2:20898194:C:T
chr2:20898202	['T', 'C']	10699	15612.377711293942	-444.6355369645435	-0.0111045660944392	0.0159634137790932	-0.6956260263692784	0.486678	0.486678	chr2	20898202	0.312758285345873	chr2:20898202:T:C
chr2:20898314	['C', 'CAA']	10699	2762.258179098897	33.83885282987694	0.0409683356752915	0.0209216415037442	1.9581797952115545	0.0502349	0.0502349	chr2	20898314	1.2989944579310055	chr2:20898314:C:CAA
chr2:20898772	['G', 'A']	10699	3422.319872873434	-52.88611602612173	0.0137853863589213	0.0191562005080849	0.7196305109201167	0.471768	0.471768	chr2	20898772	0.3262715206245247	chr2:20898772:G:A
chr2:20899071	['G', 'A']	10699	7036.919457436858	-60.20401640238414	0.025165892697493	0.014807796658964	1.699502854954356	0.0892536	0.0892536	chr2	20899071	1.0493742578084444	chr2:20899071:G:A
chr2:20899551	['T', 'C']	10699	7318.684053094036	-69.54233150373753	0.0239265277834217	0.0146475522673488	1.6334830111346856	0.102397	0.102397	chr2	20899551	0.9897127670177202	chr2:20899551:T:C
chr2:20899653	['C', 'T']	10699	263.0	23.87240932715524	0.0999846345712272	0.0628682114494223	1.5903845881104035	0.111778	0.111778	chr2	20899653	0.9516436653117618	chr2:20899653:C:T
chr2:20900111	['A', 'G']	10699	15887.0	-452.4037172046621	-0.0114996202128628	0.0161496204990795	-0.712067519699196	0.476439	0.476439	chr2	20900111	0.3219926955697237	chr2:20900111:A:G
chr2:20900678	['G', 'T']	10699	4512.26523934181	-144.26324322719287	-0.0069470587220643	0.0171014671289513	-0.4062258910116287	0.684585	0.684585	chr2	20900678	0.1645726209571207	chr2:20900678:G:T
chr2:20900780	['C', 'G']	10699	2427.0	-4.30215252141898	0.0262009082382492	0.022159560497358	1.182374905015514	0.237083	0.237083	chr2	20900780	0.62509958592432	chr2:20900780:C:G
chr2:20901107	['A', 'G']	10699	8803.113989152796	-405.9324016061876	-0.0341082651786706	0.0141351661410247	-2.413007731099645	0.0158382	0.0158382	chr2	20901107	1.800294177196479	chr2:20901107:A:G
chr2:20901200	['A', 'G']	10699	1719.160684240045	-5.8888119296772174	0.0215844358976787	0.0257006369456382	0.8398405044720874	0.401017	0.401017	chr2	20901200	0.3968372162833111	chr2:20901200:A:G
chr2:20901356	['C', 'A']	10699	264.21004694835665	23.51063720561638	0.0987917873190959	0.0628714451075657	1.5713299917009165	0.116136	0.116136	chr2	20901356	0.93503313617977	chr2:20901356:C:A
chr2:20901800	['TA', 'T']	10699	3691.069952305246	0.4649521148428799	0.0297036424732083	0.0185714301490684	1.5994267665324795	0.109755	0.109755	chr2	20901800	0.9595756859109256	chr2:20901800:TA:T
chr2:20901985	['G', 'A']	10699	4034.377079828005	-1.4437644633117888	0.0293044852419338	0.0179378220323836	1.6336701963610576	0.102358	0.102358	chr2	20901985	0.9898782084965516	chr2:20901985:G:A
chr2:20905035	['C', 'T']	10699	8420.59271740148	-374.9931915485776	-0.0296040520915687	0.0144137695634307	-2.0538729970178906	0.0400123	0.0400123	chr2	20905035	1.397806483647273	chr2:20905035:C:T
chr2:20905451	['C', 'A']	10699	3444.965968586388	53.48759296312987	0.0495004377160362	0.0189962664635719	2.605798239931012	0.00917876	0.00917876	chr2	20905451	2.037215985632289	chr2:20905451:C:A
chr2:20906839	['C', 'G']	10699	16462.309419137586	-489.7127646101469	-0.0155125849902652	0.0168762965664781	-0.9191936707890233	0.358015	0.358015	chr2	20906839	0.4460987770411615	chr2:20906839:C:G
chr2:20907403	['A', 'G']	10699	1065.0995513180033	72.1404468977462	0.0975739495713473	0.0322567578845663	3.024914962642075	0.00249294	0.00249294	chr2	20907403	2.60328817395611	chr2:20907403:A:G
chr2:20907588	['C', 'T']	10699	4430.898989898989	-155.7655057008388	-0.0119913021355889	0.0172893053316409	-0.6935676075801493	0.487968	0.487968	chr2	20907588	0.311608657257728	chr2:20907588:C:T
chr2:20907950	['C', 'T']	10699	431.0	11.600124930738176	0.0508405708528853	0.0499618988143135	1.0175868423623666	0.308897	0.308897	chr2	20907950	0.5101863095353008	chr2:20907950:C:T
chr2:20909576	['C', 'T']	10699	1444.1349785006544	-36.129422259417	-0.0061592503162979	0.0280490484754661	-0.2195885654262152	0.826196	0.826196	chr2	20909576	0.0829169119763932	chr2:20909576:C:T
chr2:20911262	['T', 'C']	10699	1448.5415614773258	-37.068012651801766	-0.0065765875321432	0.028016693342581	-0.2347381774046772	0.814416	0.814416	chr2	20911262	0.0891537027830373	chr2:20911262:T:C
chr2:20911264	['C', 'A']	10699	1448.4061331338817	-36.96872439264702	-0.0065047501338887	0.0280166149793392	-0.2321747341242225	0.816407	0.816407	chr2	20911264	0.0880932802318854	chr2:20911264:C:A
chr2:20911274	['C', 'T']	10699	16830.71933433059	-486.2471688194685	-0.0129352301824968	0.0173858448419012	-0.7440092960752696	0.456887	0.456887	chr2	20911274	0.3401911989339766	chr2:20911274:C:T
chr2:20911564	['G', 'A']	10699	3740.69926147518	-98.48917599338792	-0.0003810776537875	0.0183451405855714	-0.0207726755764011	0.983427	0.983427	chr2	20911564	0.0072578723219993	chr2:20911564:G:A
chr2:20911713	['C', 'T']	10699	1433.0	-34.62715025496419	-0.0049388463168632	0.0281303185614451	-0.175570223496591	0.860635	0.860635	chr2	20911713	0.0651809961598285	chr2:20911713:C:T
chr2:20912929	['A', 'G']	10699	16561.28757130833	-486.7109304259176	-0.0139919038997459	0.0169988472174405	-0.8231089862017508	0.410464	0.410464	chr2	20912929	0.3867249269414946	chr2:20912929:A:G
chr2:20914393	['G', 'A']	10699	6788.903608825729	-330.74400488464374	-0.0303481060261032	0.0151224638089191	-2.0068228570138187	0.0447937	0.0447937	chr2	20914393	1.3487830629579478	chr2:20914393:G:A
chr2:20915733	['G', 'A']	10699	2135.0	-90.53261704348508	-0.0176551673649127	0.023316478609602	-0.7571969876121077	0.448949	0.448949	chr2	20915733	0.3478029914612174	chr2:20915733:G:A
chr2:20917090	['G', 'A']	10699	7276.360194447041	-113.3048732535668	0.0147894405399423	0.0148462681536439	0.9961722627455312	0.319189	0.319189	chr2	20917090	0.4959520838677286	chr2:20917090:G:A
chr2:20917553	['C', 'T']	10699	2547.2380818844645	-25.35645009901551	0.02268245946032	0.0216773109337668	1.0463686907303376	0.295415	0.295415	chr2	20917553	0.529567456715885	chr2:20917553:C:T
chr2:20918497	['T', 'A']	10699	3996.747125362251	-271.9144318106821	-0.0492712065956823	0.0178881900502371	-2.754398653933646	0.00588996	0.00588996	chr2	20918497	2.229887654591212	chr2:20918497:T:A
chr2:20919223	['A', 'C']	10699	15381.0	-479.85761903371	-0.0154932944892861	0.0157161695133229	-0.9858187439472572	0.324244	0.324244	chr2	20919223	0.4891280516078009	chr2:20919223:A:C
chr2:20919288	['T', 'C']	10699	4009.374742942606	-284.2737902314186	-0.0523375763125965	0.017832888589071	-2.934890556355056	0.00334376	0.00334376	chr2	20919288	2.47576490181202	chr2:20919288:T:C
chr2:20919667	['G', 'A']	10699	600.0	-88.11775510469771	-0.1245560637253205	0.0420179984152695	-2.964350240920957	0.00303992	0.00303992	chr2	20919667	2.517137845343784	chr2:20919667:G:A
chr2:20920090	['A', 'T']	10699	441.0	26.60271390315452	0.0807842070218209	0.0492993619817243	1.6386460954964934	0.101316	0.101316	chr2	20920090	0.9943219646791548	chr2:20920090:A:T
chr2:20921074	['G', 'A']	10699	780.3259259259245	-97.13066768622905	-0.0995008827202289	0.0373295396963161	-2.665473068505268	0.00769957	0.00769957	chr2	20921074	2.1135335283134618	chr2:20921074:G:A
chr2:20921082	['C', 'A']	10699	1544.8025218050789	-5.791407196314019	0.0246469598321002	0.0273952595921716	0.8996797328813514	0.368311	0.368311	chr2	20921082	0.4337853102844801	chr2:20921082:C:A
chr2:20921141	['A', 'C']	10699	16262.560022438294	-468.2704654927777	-0.0100643306014972	0.0166695514011325	-0.6037553356602888	0.546019	0.546019	chr2	20921141	0.2627922447465672	chr2:20921141:A:C
chr2:20921367	['C', 'A']	10699	774.1447134710667	-96.52820685237656	-0.0981495442763726	0.0371790145780073	-2.6399178512501904	0.00830466	0.00830466	chr2	20921367	2.0806781432422645	chr2:20921367:C:A
chr2:20921370	['T', 'G']	10699	1339.0	-21.268110415402475	0.0083602914224621	0.0288692066286256	0.2895920047270173	0.772134	0.772134	chr2	20921370	0.1123073234848375	chr2:20921370:T:G
chr2:20921416	['T', 'C']	10699	1289.6160839816284	-121.69706624474205	-0.0689098808669828	0.0290186004881287	-2.374679678131726	0.0175817	0.0175817	chr2	20921416	1.7549391346704148	chr2:20921416:T:C
chr2:20921560	['G', 'A']	10699	8998.682153874917	-137.6879332046216	0.0193181903660648	0.014250439092484	1.355620710399975	0.175249	0.175249	chr2	20921560	0.7563444515109242	chr2:20921560:G:A
chr2:20921704	['T', 'C']	10699	1248.1166573191251	48.02608276202032	0.0655242277664241	0.03008475139441	2.1779880081907192	0.0294287	0.0294287	chr2	20921704	1.531228922246172	chr2:20921704:T:C
chr2:20921809	['C', 'T']	10699	260.07292445774124	-20.807486827178227	-0.061644976738756	0.0640398629579489	-0.962603195750662	0.335768	0.335768	chr2	20921809	0.4739606961837925	chr2:20921809:C:T
chr2:20921896	['G', 'T']	10699	1211.1131987287342	29.31942962656955	0.055368536072132	0.030308946775049	1.8268050184347708	0.067757	0.067757	chr2	20921896	1.1690458310169072	chr2:20921896:G:T
chr2:20922630	['A', 'G']	10699	776.0	-96.75966197400771	-0.0979345107337668	0.0371371823757176	-2.637101268021933	0.00837389	0.00837389	chr2	20922630	2.077072748329764	chr2:20922630:A:G
chr2:20923592	['C', 'A']	10699	1221.2282883051323	57.56776456918512	0.0745089512785232	0.0303846588176395	2.452189827955798	0.0142149	0.0142149	chr2	20923592	1.847256191168822	chr2:20923592:C:A
chr2:20923901	['G', 'A']	10699	14884.782462372626	-449.5692343759511	-0.012163977362308	0.0155454223953924	-0.7824796942097473	0.43395	0.43395	chr2	20923901	0.3625603072963358	chr2:20923901:G:A
chr2:20924229	['T', 'C']	10699	775.0	-97.68655705745324	-0.0995866907959425	0.0371571962805371	-2.6801454567255902	0.0073703	0.0073703	chr2	20924229	2.132514834299305	chr2:20924229:T:C
chr2:20925405	['G', 'A']	10699	16067.505329094987	-461.38790107971965	-0.0097812214742083	0.0164567213694055	-0.594360277156571	0.552284	0.552284	chr2	20925405	0.257837538366697	chr2:20925405:G:A
chr2:20925873	['T', 'C']	10699	7988.239902767389	-87.1802647112024	0.0241309825113187	0.014473718412795	1.6672275791953002	0.0954985	0.0954985	chr2	20925873	1.0200034498491222	chr2:20925873:T:C
chr2:20925982	['T', 'C']	10699	16264.520190689847	-464.3048892632119	-0.0090889454194796	0.0166688573114836	-0.5452650562446205	0.585583	0.585583	chr2	20925982	0.2324115397252092	chr2:20925982:T:C
chr2:20926088	['G', 'A']	10699	8871.658408899691	-139.56954418553346	0.0179185265363506	0.0142594707113357	1.2566053045788068	0.208924	0.208924	chr2	20926088	0.6800116678757402	chr2:20926088:G:A
chr2:20927099	['G', 'C']	10699	3594.3359506449806	-38.55207842393172	0.0186343860519078	0.0186777507401512	0.9976782703203032	0.318458	0.318458	chr2	20927099	0.4969478367069896	chr2:20927099:G:C
chr2:20927856	['G', 'A']	10699	3607.337165825388	-39.690685374892	0.0180797156823549	0.0186705432894197	0.9683550929447462	0.332889	0.332889	chr2	20927856	0.4777005554538154	chr2:20927856:G:A
chr2:20927916	['C', 'G']	10699	436.040755281361	18.506333387332347	0.0606856585095777	0.0495738224063325	1.224147252801425	0.220924	0.220924	chr2	20927916	0.6557571021394656	chr2:20927916:C:G
chr2:20928093	['T', 'C']	10699	16268.041039543798	-464.0384452879391	-0.0090321302470021	0.0166660585812078	-0.5419475878469839	0.587866	0.587866	chr2	20928093	0.2307216570747085	chr2:20928093:T:C
chr2:20928534	['G', 'A']	10699	2127.0	-158.72981526133893	-0.0477476188363308	0.0233577479791806	-2.044187602284667	0.0409595	0.0409595	chr2	20928534	1.3876453535108957	chr2:20928534:G:A
chr2:20928691	['G', 'A']	10699	5515.0	-284.9312964627322	-0.0328148062669593	0.0159831889854807	-2.053082541711076	0.0400889	0.0400889	chr2	20928691	1.39697586019957	chr2:20928691:G:A
chr2:20928941	['C', 'T']	10699	996.0	-24.50302134841018	-0.0052568113514661	0.0333689515652574	-0.1575360059241231	0.874825	0.874825	chr2	20928941	0.0580788145611153	chr2:20928941:C:T
chr2:20929266	['C', 'T']	10699	5979.676701570681	-40.499685604270425	0.0256924031377252	0.0156230266013276	1.6445214997932518	0.100098	0.100098	chr2	20929266	0.9995745998197936	chr2:20929266:C:T
chr2:20929315	['A', 'G']	10699	220.0	18.47032087733765	0.1162091261041225	0.0692156799510737	1.6789422019153304	0.0931926	0.0931926	chr2	20929315	1.030618571624114	chr2:20929315:A:G
chr2:20929466	['C', 'T']	10699	3628.0172961854896	-41.61721472667368	0.0173390256473581	0.0186135655660151	0.9315262884944456	0.351602	0.351602	chr2	20929466	0.4539486632157474	chr2:20929466:C:T
chr2:20929669	['T', 'C']	10699	15271.282068062828	-445.9969420372869	-0.0085921024646213	0.015819808434489	-0.5431230409775081	0.587056	0.587056	chr2	20929669	0.2313204688870213	chr2:20929669:T:C
chr2:20929676	['G', 'A']	10699	4741.329468960359	-190.03128704710272	-0.0169448690291269	0.0169369007692747	-1.0004704674108198	0.317106	0.317106	chr2	20929676	0.4987955405580918	chr2:20929676:G:A
chr2:20929774	['T', 'G']	10699	15193.0	-440.4537252281558	-0.0078581368012263	0.0157502796748579	-0.4989204613153755	0.617846	0.617846	chr2	20929774	0.2091197606469623	chr2:20929774:T:G
chr2:20931923	['T', 'C']	10699	3637.680003739366	-38.23043829960173	0.0185937316970128	0.0185783638873957	1.0008271885355586	0.316933	0.316933	chr2	20931923	0.4990325384311999	chr2:20931923:T:C
chr2:20931957	['C', 'A']	10699	9210.582647718771	-142.92205783274454	0.0196788387113659	0.0142095544143635	1.3849018862599816	0.166111	0.166111	chr2	20931957	0.7796016072769547	chr2:20931957:C:A
chr2:20934123	['A', 'G']	10699	21021.0	-588.633230270457	-0.1497218808604112	0.0529533599264921	-2.82742929000633	0.00470106	0.00470106	chr2	20934123	2.327804205841608	chr2:20934123:A:G
chr2:20934251	['T', 'C']	10699	3380.315946905964	-8.013914926930527	0.0273937755689088	0.0191723867760996	1.428814048496977	0.153087	0.153087	chr2	20934251	0.815061687603353	chr2:20934251:T:C
chr2:20934304	['C', 'T']	10699	17971.0	-480.5599611069159	-0.0056581741492807	0.0190518433102922	-0.2969882786210011	0.766481	0.766481	chr2	20934304	0.1154986062335174	chr2:20934304:C:T
chr2:20934896	['C', 'T']	10699	17998.0	-477.8521618563777	-0.0044017486598958	0.019137600984852	-0.2300052479608025	0.818092	0.818092	chr2	20934896	0.0871978542190924	chr2:20934896:C:T
chr2:20935132	['G', 'C']	10699	5736.608545250561	-165.91829410102707	-0.0026277739720961	0.0158358795069509	-0.1659379872739474	0.868209	0.868209	chr2	20935132	0.0613757165046003	chr2:20935132:G:C
chr2:20935162	['G', 'A']	10699	3111.290802019069	13.050978909817587	0.0345221458372359	0.019896694391108	1.7350694119654364	0.0827573	0.0827573	chr2	20935162	1.0821936868587585	chr2:20935162:G:A
chr2:20935300	['G', 'A']	10699	1532.0	8.446179451546104	0.0350875048944344	0.0272402473738522	1.2880758538233663	0.197747	0.197747	chr2	20935300	0.7038900964185468	chr2:20935300:G:A
chr2:20935427	['G', 'A']	10699	894.0	-65.80498238742679	-0.054451122526667	0.0349147546123028	-1.5595447578337045	0.118897	0.118897	chr2	20935427	0.9248291033281772	chr2:20935427:G:A
chr2:20935817	['A', 'G']	10699	18008.366364401234	-477.15556206714376	-0.0041063640326133	0.0191777329425463	-0.2141214524634075	0.830456	0.830456	chr2	20935817	0.0806833728012913	chr2:20935817:A:G
chr2:20935868	['C', 'T']	10699	4048.0	-8.563118456928102	0.0279684972850909	0.017788228109857	1.5723037231343295	0.11591	0.11591	chr2	20935868	0.9358790941703782	chr2:20935868:C:T
chr2:20935892	['A', 'G']	10699	413.07721791156393	40.68253513634514	0.1229414949514653	0.0508159954787042	2.419346384800968	0.015565	0.015565	chr2	20935892	1.807850874981466	chr2:20935892:A:G
chr2:20935927	['G', 'A']	10699	1042.097401383436	-120.44639627943808	-0.0930478630624336	0.032204907851213	-2.889244816110505	0.00386945	0.00386945	chr2	20935927	2.412350760805391	chr2:20935927:G:A
chr2:20936691	['C', 'G']	10699	930.0	-69.89774880060597	-0.0566188315447923	0.0342640100064449	-1.652428642594447	0.0984766	0.0984766	chr2	20936691	1.006666954255545	chr2:20936691:C:G
chr2:20936742	['G', 'A']	10699	1213.0	36.05131848518912	0.0598609638995331	0.0303421310433276	1.972866171267055	0.0485366	0.0485366	chr2	20936742	1.313930649366989	chr2:20936742:G:A
chr2:20936804	['C', 'T']	10699	7453.089846671652	-368.667749051634	-0.0362335757965847	0.0146199312121885	-2.478368418476345	0.0132138	0.0132138	chr2	20936804	1.8789722708252423	chr2:20936804:C:T
chr2:20937176	['C', 'A']	10699	4598.289360508601	9.89902395862303	0.034755248754562	0.0171222359431022	2.029831201372003	0.0423984	0.0423984	chr2	20937176	1.3726505321875069	chr2:20937176:C:A
chr2:20937665	['C', 'T']	10699	903.1688323829112	-72.37269514999235	-0.0611583534460445	0.0347287946497671	-1.761027241596323	0.0782624	0.0782624	chr2	20937665	1.1064468381274588	chr2:20937665:C:T
chr2:20938076	['C', 'T']	10699	2200.2056459151245	-166.6991830032867	-0.0536132680184832	0.022984183017388	-2.332615780944824	0.0196868	0.0196868	chr2	20938076	1.7058248707224266	chr2:20938076:C:T
chr2:20938435	['G', 'A']	10699	6372.830570527911	-141.34723354074444	0.0072725950279808	0.0163172867362787	0.4456987945067791	0.655824	0.655824	chr2	20938435	0.1832126942893338	chr2:20938435:G:A
chr2:20939657	['A', 'T']	10699	675.0630959057768	-48.92876216158536	-0.0593406953420721	0.0402659649469188	-1.4737184473363247	0.140587	0.140587	chr2	20939657	0.8520548364235203	chr2:20939657:A:T
chr2:20939710	['T', 'A']	10699	776.0	-55.45065352662505	-0.0550411667805571	0.037386365974793	-1.4722256455111868	0.140989	0.140989	chr2	20939710	0.8508147697960871	chr2:20939710:T:A
chr2:20939865	['G', 'T']	10699	706.0	21.92868173818318	0.0551515734106784	0.0388564469309217	1.4193673834544331	0.155821	0.155821	chr2	20939865	0.8073740128410626	chr2:20939865:G:T
chr2:20940273	['T', 'C']	10699	16800.0	-511.63482590033306	-0.0202409543656524	0.0171482974757095	-1.1803477513918548	0.237888	0.237888	chr2	20940273	0.623627464920387	chr2:20940273:T:C
chr2:20941453	['C', 'T']	10699	2514.0	-188.4173248428741	-0.0526448189985915	0.021597401285981	-2.4375534029070183	0.0148032	0.0148032	chr2	20941453	1.829644393245493	chr2:20941453:C:T
chr2:20941563	['A', 'G']	10699	14287.341561477326	-314.6141249279632	0.0115440932109758	0.0149184909093531	0.7738110564345491	0.43906	0.43906	chr2	20941563	0.3574761269369899	chr2:20941563:A:G
chr2:20941604	['C', 'CCT']	10699	14286.33529631707	-314.58701800242204	0.0115572445112295	0.0149145219423102	0.7748987567910864	0.438417	0.438417	chr2	20941604	0.3581126140514033	chr2:20941604:C:CCT
chr2:20941728	['G', 'A']	10699	16801.0	-503.0620090085652	-0.0178644982261114	0.0171448032735466	-1.041977440107187	0.297446	0.297446	chr2	20941728	0.5265918670133755	chr2:20941728:G:A
chr2:20941965	['A', 'G']	10699	800.0	-48.619294735313176	-0.0420655204277569	0.0370350495343025	-1.1358300031108388	0.256053	0.256053	chr2	20941965	0.5916701314647612	chr2:20941965:A:G
chr2:20942055	['T', 'C']	10699	14287.670842292231	-313.8355674313996	0.0117450037422811	0.0149143024850579	0.7874993653942617	0.431007	0.431007	chr2	20942055	0.3655156763898802	chr2:20942055:T:C
chr2:20942098	['G', 'T']	10699	4538.0	-6.379929670474485	0.0280269246135439	0.0171653517086744	1.6327614539573128	0.102549	0.102549	chr2	20942098	0.989068570269768	chr2:20942098:G:T
chr2:20942149	['A', 'C']	10699	16799.57020003739	-496.39728377479474	-0.0160690100796167	0.0171264583346843	-0.9382564547553868	0.348134	0.348134	chr2	20942149	0.4582535599064307	chr2:20942149:A:C
chr2:20942786	['T', 'G']	10699	16825.14518089184	-502.1420983600453	-0.0174034784391826	0.0171760482884111	-1.013241121994571	0.310968	0.310968	chr2	20942786	0.507284299521233	chr2:20942786:T:G
chr2:20943234	['C', 'T']	10699	9743.732142857143	-263.2480949160872	-0.0043742840212281	0.0141113834900051	-0.3099826480037499	0.75658	0.75658	chr2	20943234	0.1211451433557802	chr2:20943234:C:T
chr2:20943529	['T', 'C']	10699	1188.1110487941671	-18.152151130782265	0.0120215059096129	0.0304342655497179	0.3949990477008372	0.692851	0.692851	chr2	20943529	0.1593601518749842	chr2:20943529:T:C
chr2:20943569	['A', 'G']	10699	10635.994111048794	-337.3959889694286	-0.0105356345244968	0.014018560025351	-0.751548982594811	0.452339	0.452339	chr2	20943569	0.3445359664114751	chr2:20943569:A:G
chr2:20944222	['C', 'T']	10699	10974.02570573939	-120.38143961924337	0.0275328855375517	0.014084111849323	1.9548897248267127	0.0506221	0.0506221	chr2	20944222	1.2956598425935149	chr2:20944222:C:T
chr2:20944739	['A', 'G']	10699	578.0	-67.71859144902781	-0.0890027235774385	0.0430412659211778	-2.067846325441048	0.0386785	0.0386785	chr2	20944739	1.4125303767388433	chr2:20944739:A:G
chr2:20945069	['G', 'T']	10699	9875.692192613373	-60.87605193153638	0.033547432284628	0.0140694370631515	2.3844189454097005	0.0171235	0.0171235	chr2	20945069	1.7664074618942125	chr2:20945069:G:T
chr2:20945074	['G', 'T']	10699	5447.0	-220.21766480678008	-0.0189500630039877	0.0162237882881987	-1.1680418079525956	0.242816	0.242816	chr2	20945074	0.614722699463469	chr2:20945074:G:T
chr2:20945739	['G', 'A']	10699	9879.617074995323	-59.689061413091736	0.033754945839442	0.0140707719967704	2.3989405732101696	0.0164596	0.0164596	chr2	20945739	1.7835807231883651	chr2:20945739:G:A
chr2:20946090	['A', 'G']	10699	1209.1130117779023	-11.902647995909309	0.0173227231200837	0.0302160021156081	0.5732963299977953	0.566456	0.566456	chr2	20946090	0.2468338187208621	chr2:20946090:A:G
chr2:20946172	['AC', 'A']	10699	9875.92306973266	-61.130736204429255	0.0335024846966826	0.0140721093516296	2.3807720548165627	0.0172938	0.0172938	chr2	20946172	1.7621095678767968	chr2:20946172:AC:A
chr2:20946761	['G', 'T']	10699	10090.943166947092	-61.06502679463044	0.0344357994694262	0.0140742134104677	2.446729949669128	0.0144319	0.0144319	chr2	20946761	1.8406764890592464	chr2:20946761:G:T
chr2:20947419	['C', 'T']	10699	1360.1271265657133	-38.77001063281015	-0.0010892972825452	0.0287064428295164	-0.037946090674295	0.969731	0.969731	chr2	20947419	0.0133487208034332	chr2:20947419:C:T
chr2:20947933	['C', 'T']	10699	686.0	-45.07244514072047	-0.0518843862545449	0.0399441221899552	-1.2989241823316957	0.193998	0.193998	chr2	20947933	0.7122027473555528	chr2:20947933:C:T
chr2:20948729	['G', 'A']	10699	3120.0	9.70029231491235	0.0330211863972733	0.0198595929557567	1.6627322861469531	0.0963954	0.0963954	chr2	20948729	1.015943690187237	chr2:20948729:G:A
chr2:20949664	['A', 'G']	10699	733.0	31.363840837484	0.0662217951634286	0.0382141752155541	1.7329118001341748	0.0831402	0.0831402	chr2	20949664	1.0801889351005292	chr2:20949664:A:G
chr2:20950144	['A', 'G']	10699	2189.0230035533946	-135.01281239086188	-0.0381462926389519	0.0230785276624393	-1.6528910854671042	0.0983824	0.0983824	chr2	20950144	1.0070825872041815	chr2:20950144:A:G
chr2:20951648	['G', 'A']	10699	3852.440299205237	-121.78585342590787	-0.0047630166497596	0.01824056159118	-0.2611222590900233	0.794003	0.794003	chr2	20951648	0.100177856664863	chr2:20951648:G:A
chr2:20952157	['T', 'C']	10699	20294.0	-603.4253153983974	-0.0821292331951261	0.0318514127327822	-2.578511474016871	0.00993596	0.00993596	chr2	20952157	2.0027901655384936	chr2:20952157:T:C
chr2:20952479	['TG', 'T']	10699	4522.0	-128.05021858491713	-0.0069262584227567	0.0170753949331012	-0.4056280074278049	0.685024	0.685024	chr2	20952479	0.1642942126170984	chr2:20952479:TG:T
chr2:20953510	['TTATG', 'T']	10699	659.0945147679328	-31.139967495933107	-0.0311161242710284	0.0409002654098364	-0.7607804976137161	0.446805	0.446805	chr2	20953510	0.3498819755289901	chr2:20953510:TTATG:T
chr2:20954906	['A', 'G']	10699	799.7557898700811	-105.36514539853177	-0.1071710724704786	0.0369108184711233	-2.903513845251691	0.00369756	0.00369756	chr2	20954906	2.432084770013289	chr2:20954906:A:G
chr2:20956554	['C', 'T']	10699	2072.0	44.74326062303405	0.0479619210528058	0.0236321475004044	2.0295202140213844	0.0424301	0.0424301	chr2	20956554	1.3723259446793654	chr2:20956554:C:T
chr2:20957810	['G', 'A']	10699	1711.0	-88.17835818293314	-0.0286017019037883	0.0257698913942828	-1.1098883369812622	0.267072	0.267072	chr2	20957810	0.5733716413044041	chr2:20957810:G:A
chr2:20958070	['G', 'A']	10699	10386.970835670218	-52.0261035821741	0.0353343854395043	0.0140430313124739	2.5161508689450813	0.011879	0.011879	chr2	20958070	1.925220117668068	chr2:20958070:G:A
chr2:20958693	['T', 'C']	10699	16417.0	-311.0636380429765	0.0235273871310542	0.0163985361384663	1.4347248396072123	0.151395	0.151395	chr2	20958693	0.8198884676910771	chr2:20958693:T:C
chr2:20958814	['C', 'A']	10699	655.0	-33.273031987069366	-0.0342206377618178	0.040956842283534	-0.8355292022982851	0.403438	0.403438	chr2	20958814	0.394223197811239	chr2:20958814:C:A
chr2:20959244	['A', 'G']	10699	306.0	-36.04399144693786	-0.1053665826071797	0.059230948286414	-1.778910952052879	0.0752828	0.0752828	chr2	20959244	1.1233042365264	chr2:20959244:A:G
chr2:20959450	['G', 'T']	10699	1558.1456346980744	37.668523706987976	0.048097622853134	0.0266774821129783	1.8029296261709395	0.0714274	0.0714274	chr2	20959450	1.146135158166146	chr2:20959450:G:T
chr2:20959838	['A', 'G']	10699	3909.3653954010097	18.983114382376865	0.0353719834315077	0.0180640404774828	1.958143499268591	0.0502392	0.0502392	chr2	20959838	1.2989572848431483	chr2:20959838:A:G
chr2:20960240	['A', 'T']	10699	3772.0576851159312	-129.96123221711505	-0.0088431479241969	0.0183481219125856	-0.4819647463826315	0.629841	0.629841	chr2	20960240	0.2007690720351446	chr2:20960240:A:T
chr2:20960266	['G', 'A']	10699	17916.0	-354.2161679802009	0.0326365644768573	0.0189451569374494	1.7226864145075371	0.0849742	0.0849742	chr2	20960266	1.070712915444179	chr2:20960266:G:A
chr2:20960289	['G', 'T']	10699	1767.4956058339565	-87.83170282792351	-0.0271945729918428	0.0253899099630375	-1.0710779609471857	0.284159	0.284159	chr2	20960289	0.5464385842490651	chr2:20960289:G:T
chr2:20960462	['A', 'C']	10699	219.0	18.617980596413545	0.1007516926389075	0.0694876790754564	1.44992168366282	0.14711	0.14711	chr2	20960462	0.832357804517834	chr2:20960462:A:C
chr2:20961892	['A', 'G']	10699	11422.067582725744	-116.17679609816258	0.028520571232729	0.0140369761275417	2.0318173211657187	0.0421968	0.0421968	chr2	20961892	1.3747204825699946	chr2:20961892:A:G
chr2:20961975	['A', 'G']	10699	17953.0	-347.26640211291897	0.0360841406587703	0.0190273115295704	1.8964392632501883	0.0579289	0.0579289	chr2	20961975	1.2371047181514825	chr2:20961975:A:G
chr2:20963249	['A', 'C']	10699	17946.35477236608	-343.58313286119846	0.0372051480394844	0.0190078619268968	1.9573557606096537	0.0503317	0.0503317	chr2	20963249	1.2981584006549032	chr2:20963249:A:C
chr2:20964019	['A', 'G']	10699	9611.491771086588	-58.28383713817179	0.0315195297736792	0.0141135887616771	2.233275342361166	0.0255514	0.0255514	chr2	20964019	1.5925852992233036	chr2:20964019:A:G
chr2:20964499	['A', 'G']	10699	18315.711908768	-354.26657568247686	0.0406925461420524	0.0199534196523538	2.039377051705128	0.041437	0.041437	chr2	20964499	1.3826116946385074	chr2:20964499:A:G
chr2:20964769	['T', 'C']	10699	11302.11274189025	-130.94981533295123	0.0249580535216503	0.0140300080261535	1.7789051492433656	0.0752837	0.0752837	chr2	20964769	1.1232990446007896	chr2:20964769:T:C
chr2:20965308	['A', 'C']	10699	1676.0	-74.037715800578	-0.0223726086042735	0.0260126371187106	-0.860066916790269	0.389771	0.389771	chr2	20965308	0.4091904766819613	chr2:20965308:A:C
chr2:20965568	['A', 'G']	10699	1676.0	-74.037715800578	-0.0223726086042735	0.0260126371187106	-0.860066916790269	0.389771	0.389771	chr2	20965568	0.4091904766819613	chr2:20965568:A:G
chr2:20965616	['T', 'C']	10699	18319.0	-354.585363555777	0.0406499614500659	0.019957887595411	2.036786771933345	0.041696	0.041696	chr2	20965616	1.3799056059675094	chr2:20965616:T:C
chr2:20965698	['T', 'A']	10699	9579.790782462373	-64.66359708260892	0.0303099849985966	0.0141108750237598	2.147987629935131	0.0317372	0.0317372	chr2	20965698	1.4984313913237464	chr2:20965698:T:A
chr2:20966196	['C', 'T']	10699	9579.790782462373	-64.01442653812215	0.0304049369031108	0.0141108626351802	2.1547185093636485	0.0312061	0.0312061	chr2	20966196	1.5057605041418958	chr2:20966196:C:T
chr2:20966219	['C', 'T']	10699	666.0	-27.20332401280875	-0.0228044230142119	0.0405277735770065	-0.5626863013059766	0.57366	0.57366	chr2	20966219	0.2413454314229612	chr2:20966219:C:T
chr2:20966511	['A', 'C']	10699	18127.694335389795	-354.98825482998313	0.0364006060268301	0.0194746820377572	1.8691245359619792	0.0616328	0.0616328	chr2	20966511	1.2101881016685343	chr2:20966511:A:C
chr2:20967235	['T', 'G']	10699	16601.551691905028	-325.09006189259657	0.0216445835126418	0.0166724126660123	1.2982274339193556	0.194237	0.194237	chr2	20967235	0.7116680382526289	chr2:20967235:T:G
chr2:20967366	['G', 'T']	10699	9695.0	-64.94225455415649	0.0305860041029879	0.0140866841698935	2.1712706648422806	0.0299327	0.0299327	chr2	20967366	1.5238541070083176	chr2:20967366:G:T
chr2:20968191	['A', 'G']	10699	856.1600448723941	0.3575459422421057	0.0227876364316168	0.0353485792582773	0.6446549453972996	0.519165	0.519165	chr2	20968191	0.2846945935944873	chr2:20968191:A:G
chr2:20968537	['A', 'T']	10699	11296.111620080395	-129.74030875096483	0.025119035509883	0.01403205517613	1.7901180685644011	0.0734632	0.0734632	chr2	20968537	1.133930158047986	chr2:20968537:A:T
chr2:20969240	['A', 'C']	10699	9602.07726847521	-58.25816237035163	0.0312817204375826	0.0141186464060133	2.2156316928695934	0.0267377	0.0267377	chr2	20969240	1.5728759538529906	chr2:20969240:A:C
chr2:20969490	['G', 'A']	10699	9589.0	-60.231657111550064	0.0310050145059346	0.0141129579937491	2.1969182165544106	0.0280477	0.0280477	chr2	20969490	1.5521027464670998	chr2:20969490:G:A
chr2:20969651	['A', 'G']	10699	9588.688668661182	-61.240533646745504	0.0308225666995451	0.0141157477921006	2.183558898437807	0.0290164	0.0290164	chr2	20969651	1.5373564705033258	chr2:20969651:A:G
chr2:20971996	['T', 'C']	10699	1707.7446889952128	57.13139626363363	0.0616821232278051	0.0258819217854966	2.3832126431341645	0.0171796	0.0171796	chr2	20971996	1.764986952251873	chr2:20971996:T:C
chr2:20972033	['A', 'G']	10699	1613.5500189107397	-67.4523886512717	-0.0202294134377113	0.0266396774496187	-0.7593715605592242	0.447647	0.447647	chr2	20972033	0.3490643216766249	chr2:20972033:A:G
chr2:20972540	['T', 'C']	10699	9596.0	-49.351525231100254	0.0329798514801515	0.0141024578938282	2.338588899073036	0.0193751	0.0193751	chr2	20972540	1.71275604730753	chr2:20972540:T:C
chr2:20972650	['G', 'T']	10699	1666.1557300429986	59.47212936760155	0.0620705831200388	0.0258425948754364	2.401871151841536	0.0163284	0.0163284	chr2	20972650	1.7870563691650294	chr2:20972650:G:T
chr2:20973240	['A', 'G']	10699	17671.651710600112	-379.2342006454385	0.020793930090161	0.0184268405600924	1.1284587839325535	0.259152	0.259152	chr2	20973240	0.5864454351531703	chr2:20973240:A:G
chr2:20973378	['A', 'G']	10699	13546.266124509251	-229.4260268089713	0.0220357176862695	0.0146378294204852	1.5053951684551838	0.132252	0.132252	chr2	20973378	0.8785977515619934	chr2:20973378:A:G
chr2:20973812	['G', 'T']	10699	17752.659282108805	-366.6339301546459	0.0263307300856548	0.0186213565750777	1.414007082646977	0.157389	0.157389	chr2	20973812	0.8030256239860961	chr2:20973812:G:T
chr2:20974609	['TC', 'T']	10699	1581.4434367988033	32.96387404139428	0.0446272146176245	0.0264977232692865	1.6841905307899367	0.0921741	0.0921741	chr2	20974609	1.0353910942094178	chr2:20974609:TC:T
chr2:20975264	['G', 'A']	10699	9588.792465177154	-55.34992475572439	0.0319520301391097	0.0141053524103497	2.265241534530189	0.0235178	0.0235178	chr2	20975264	1.628603307279064	chr2:20975264:G:A
chr2:20976028	['G', 'A']	10699	4244.0	-135.84403266956562	-0.0118513267052196	0.0174905351632941	-0.677585139309574	0.498049	0.498049	chr2	20976028	0.3027279275560391	chr2:20976028:G:A
chr2:20976554	['G', 'A']	10699	1572.0	-66.840543315739	-0.0203697893188244	0.0268174367147111	-0.759572569724767	0.447527	0.447527	chr2	20976554	0.3491807578960427	chr2:20976554:G:A
chr2:20978478	['C', 'T']	10699	1661.0	-75.5756923139735	-0.0230550411632259	0.026152411888213	-0.8815646243938556	0.378032	0.378032	chr2	20978478	0.42247143604848	chr2:20978478:C:T
chr2:20979886	['G', 'A']	10699	216.0	-2.587142382256383	0.0108679346382305	0.0702563974953381	0.1546896087143058	0.877069	0.877069	chr2	20979886	0.056966238856903	chr2:20979886:G:A
chr2:20980007	['T', 'G']	10699	9601.58971482001	-46.346667884180775	0.0337961029264097	0.0141112230658698	2.3949804186818304	0.0166384	0.0166384	chr2	20980007	1.7788884391378703	chr2:20980007:T:G
chr2:20980208	['A', 'G']	10699	1572.146943353898	-66.7211509637534	-0.0202952938014113	0.0268168250894231	-0.7568119542016922	0.449179	0.449179	chr2	20980208	0.3475805560555262	chr2:20980208:A:G
chr2:20980922	['A', 'G']	10699	3524.658876320464	-108.80149442349338	-0.0043704267967143	0.0188376956537158	-0.2320043213912019	0.816539	0.816539	chr2	20980922	0.0880230674119438	chr2:20980922:A:G
chr2:20981005	['C', 'G']	10699	3143.29379323238	-145.39721082731492	-0.0269879672005621	0.0198388291597866	-1.3603608853725548	0.173744	0.173744	chr2	20981005	0.7600901842163182	chr2:20981005:C:G
chr2:20981153	['G', 'T']	10699	3147.882666417352	-151.19764609631233	-0.0292528665973716	0.0198088678971767	-1.4767561048524582	0.139771	0.139771	chr2	20981153	0.8545829276350907	chr2:20981153:G:T
chr2:20981609	['G', 'C']	10699	12378.96679485977	-181.1160460662697	0.0242246499700256	0.0143032677889319	1.6936444403824356	0.090362	0.090362	chr2	20981609	1.04401416531972	chr2:20981609:G:C
chr2:20981973	['A', 'C']	10699	1572.2939141815464	-66.7040753534251	-0.0202504124157541	0.0268178174292721	-0.7551103839513217	0.450199	0.450199	chr2	20981973	0.3465954740066765	chr2:20981973:A:C
chr2:20982585	['G', 'A']	10699	5338.498971770425	85.49331802360845	0.0529208049672402	0.0161480885193436	3.2772179136773385	0.0010517	0.0010517	chr2	20982585	2.978108126080891	chr2:20982585:G:A
chr2:20982630	['G', 'T']	10699	4228.395214058703	-130.46597570492798	-0.0101675132699199	0.0175152076475782	-0.580496302099266	0.561592	0.561592	chr2	20982630	0.2505790874533964	chr2:20982630:G:T
chr2:20982691	['A', 'G']	10699	5344.0	89.86339375488836	0.0540529843853275	0.0161389927215309	3.3492167273373763	0.000813207	0.000813207	chr2	20982691	3.0897988916568604	chr2:20982691:A:G
chr2:20983042	['C', 'T']	10699	17071.0	-340.19584480272687	0.0267353882037535	0.0175347156307552	1.5247118212091575	0.127361	0.127361	chr2	20983042	0.8949635396442759	chr2:20983042:C:T
chr2:20983048	['C', 'T']	10699	18291.0	-355.5356024566329	0.0392909797325511	0.0199131319907492	1.973119032747034	0.0485077	0.0485077	chr2	20983048	1.3141893170249148	chr2:20983048:C:T
chr2:20983311	['T', 'G']	10699	5785.162879850398	-211.5092072207364	-0.0178498791636519	0.015798316128582	-1.1298596013886697	0.258561	0.258561	chr2	20983311	0.5874369812425977	chr2:20983311:T:G
chr2:20983403	['G', 'C']	10699	1582.295783864635	27.62969079206905	0.0411982168829929	0.0264715332948501	1.5563215180666474	0.119661	0.119661	chr2	20983403	0.922047372105144	chr2:20983403:G:C
chr2:20984034	['C', 'T']	10699	13439.512293166308	-220.94395651450523	0.0227711133969522	0.0146081221738304	1.5587981210716608	0.119074	0.119074	chr2	20984034	0.9241830570664707	chr2:20984034:C:T
chr2:20985339	['A', 'G']	10699	3135.293045429052	-149.65858350985403	-0.0288957395607739	0.0198504925577756	-1.455668642814364	0.145514	0.145514	chr2	20985339	0.8370952209031536	chr2:20985339:A:G
chr2:20986670	['C', 'T']	10699	20385.90540287904	-613.7295494036816	-0.0988311549297395	0.0331893031762412	-2.977801444186042	0.00290976	0.00290976	chr2	20986670	2.536142830592809	chr2:20986670:C:T
chr2:20986894	['T', 'C']	10699	17407.6270330903	-325.1610596768136	0.0362530908157104	0.0181165080929433	2.001108084942236	0.045406	0.045406	chr2	20986894	1.3428867551887254	chr2:20986894:T:C
chr2:20989476	['G', 'A']	10699	9624.698765893792	-58.7445612121617	0.0312252325719204	0.0141078313322903	2.213326190004225	0.0268962	0.0268962	chr2	20989476	1.570309074481142	chr2:20989476:G:A
chr2:20990254	['C', 'T']	10699	706.0	-29.257706741803563	-0.0235329682374402	0.039523930239244	-0.5954106308505208	0.551582	0.551582	chr2	20990254	0.2583899147736089	chr2:20990254:C:T
chr2:20990321	['C', 'T']	10699	3727.6968308871647	34.17705731935219	0.0405137875998561	0.0184588536390916	2.1948160157712624	0.0281982	0.0281982	chr2	20990321	1.5497786134897638	chr2:20990321:C:T
chr2:20990672	['T', 'C']	10699	20219.0	-608.2566401443445	-0.0826121244198456	0.0308074470905788	-2.681563460190415	0.00733916	0.00733916	chr2	20990672	2.134353644203947	chr2:20990672:T:C
chr2:20991280	['A', 'G']	10699	13424.764304412864	-517.3013366380945	-0.0315713965457526	0.0145081271219125	-2.176117997895693	0.0295683	0.0295683	chr2	20991280	1.5291736440854062	chr2:20991280:A:G
chr2:20991336	['A', 'G']	10699	10866.0	-392.69919265521344	-0.0200815268557699	0.0140508491093109	-1.4292037939872764	0.152975	0.152975	chr2	20991336	0.8153795381313136	chr2:20991336:A:G
chr2:20991960	['G', 'A']	10699	816.0	4.98380652165182	0.0269324100717196	0.0361596116789414	0.7448202240347738	0.456397	0.456397	chr2	20991960	0.3406572189596244	chr2:20991960:G:A
chr2:20992773	['C', 'T']	10699	7979.491633168178	-420.3776102567824	-0.0401658686396708	0.0144733774023465	-2.775155205526441	0.00552713	0.00552713	chr2	20992773	2.2575003205424	chr2:20992773:C:T
chr2:20993375	['C', 'G']	10699	7998.747616376893	-420.0144713203191	-0.0399889458481077	0.0144692817716497	-2.7637132567602483	0.00572456	0.00572456	chr2	20993375	2.2422578883619773	chr2:20993375:C:G
chr2:20994357	['T', 'A']	10699	9739.910357076087	-455.25333834225336	-0.0346816483884485	0.014084294922689	-2.46243412104203	0.0138154	0.0138154	chr2	20994357	1.859636536351676	chr2:20994357:T:A
chr2:20994358	['A', 'G']	10699	9739.910357076087	-455.25333834225336	-0.0346816483884485	0.014084294922689	-2.46243412104203	0.0138154	0.0138154	chr2	20994358	1.859636536351676	chr2:20994358:A:G
chr2:20994618	['C', 'T']	10699	4627.432510749673	104.83835852861448	0.0592729742152288	0.0169764571731552	3.4914807966503645	0.000482291	0.000482291	chr2	20994618	3.3166908423426964	chr2:20994618:C:T
chr2:20995933	['C', 'T']	10699	2979.278463264161	-301.4799111807004	-0.0869812479310089	0.0200979623141452	-4.327864017825838	1.51933e-05	1.51933e-05	chr2	20995933	4.818347886694433	chr2:20995933:C:T
chr2:20996129	['G', 'T']	10699	2976.0	-303.6104880431343	-0.0879511009748436	0.0201021603643337	-4.375206414674266	1.22469e-05	1.22469e-05	chr2	20996129	4.911973828301281	chr2:20996129:G:T
chr2:20998083	['G', 'A']	10699	2968.277435034586	-303.00541164964056	-0.0879424428036721	0.0201414508993017	-4.366241699435902	1.27592e-05	1.27592e-05	chr2	20998083	4.8941765549626135	chr2:20998083:G:A
chr2:20998163	['A', 'C']	10699	16660.55720695457	-423.1980206841643	0.0040216476605174	0.0168384313322863	0.2388374297554827	0.811236	0.811236	chr2	20998163	0.0908527850146382	chr2:20998163:A:C
chr2:20998261	['G', 'A']	10699	2968.0	-301.5694750739981	-0.0873795472860678	0.0201335583511261	-4.339995233936394	1.43796e-05	1.43796e-05	chr2	20998261	4.842253194635258	chr2:20998261:G:A
chr2:20999010	['T', 'A']	10699	7108.664423256683	-382.02906046568654	-0.0377545377934514	0.0149657582357416	-2.522728030129798	0.0116592	0.0116592	chr2	20999010	1.9333312478192823	chr2:20999010:T:A
chr2:21000378	['A', 'G']	10699	2268.84824684432	-261.8561330223335	-0.0976702639911056	0.0227750484432087	-4.28847667370077	1.81484e-05	1.81484e-05	chr2	21000378	4.741161657228463	chr2:21000378:A:G
chr2:21000700	['G', 'A']	10699	2045.1911572256497	-113.65308449390776	-0.0366582581981222	0.0238730179339145	-1.535551906323697	0.124678	0.124678	chr2	21000700	0.904210172997142	chr2:21000700:G:A
chr2:21002409	['C', 'T']	10699	18208.0	-384.9982458382234	0.0303683917284326	0.0196080685523801	1.548770173222717	0.121467	0.121467	chr2	21002409	0.9155416946133066	chr2:21002409:C:T
chr2:21002613	['C', 'G']	10699	2263.21153486633	-258.41718066836273	-0.0962438460635875	0.0227903645487936	-4.223005992621645	2.43063e-05	2.43063e-05	chr2	21002613	4.614281146129118	chr2:21002613:C:G
chr2:21003380	['A', 'G']	10699	2260.633881824981	-259.5811523212131	-0.0971472201441181	0.0227890613759303	-4.262888169967562	2.03535e-05	2.03535e-05	chr2	21003380	4.691360898478738	chr2:21003380:A:G
chr2:21003688	['A', 'G']	10699	16717.25002337541	-429.6721878860797	0.0021923154791908	0.0168822910458589	0.1298588842732107	0.896681	0.896681	chr2	21003688	0.0473620325189403	chr2:21003688:A:G
chr2:21004511	['C', 'G']	10699	3002.0	-49.17384573663458	0.0123359518878436	0.0199891609145665	0.6171320517438135	0.537161	0.537161	chr2	21004511	0.269895526345175	chr2:21004511:C:G
chr2:21005955	['C', 'T']	10699	455.0	8.159039242487225	0.0437092205480151	0.0486558741091537	0.8983338877019995	0.369028	0.369028	chr2	21005955	0.4329406804963534	chr2:21005955:C:T
chr2:21008652	['G', 'A']	10699	3187.297906150682	-158.59081349014843	-0.0309470765136974	0.019620274860272	-1.5773008652575216	0.114756	0.114756	chr2	21008652	0.940224598176155	chr2:21008652:G:A
chr2:21008720	['G', 'A']	10699	673.0629089549449	-73.56710412130882	-0.0831789735298345	0.0400884730150437	-2.074885054829118	0.0380211	0.0380211	chr2	21008720	1.4199753225831628	chr2:21008720:G:A
chr2:21009323	['G', 'A']	10699	4835.903991773394	84.63319314591472	0.0528103358424476	0.016681038217543	3.1658902254002528	0.00155043	0.00155043	chr2	21009323	2.809547836843616	chr2:21009323:G:A
chr2:21009932	['G', 'A']	10699	4833.355272999252	84.91983776330657	0.0528641049485843	0.0166783812111836	3.1696184587228724	0.0015307	0.0015307	chr2	21009932	2.8151099178002776	chr2:21009932:G:A
chr2:21014366	['A', 'T']	10699	952.0889885959992	-56.32987336350978	-0.0388963688628123	0.0340582288804709	-1.1420549494608514	0.253457	0.253457	chr2	21014366	0.596095709887837	chr2:21014366:A:T
chr2:21014914	['T', 'G']	10699	769.0718825948775	-5.483273396979611	0.0122239260455326	0.0372152616534235	0.3284654064606887	0.742566	0.742566	chr2	21014914	0.1292649397724327	chr2:21014914:T:G
chr2:21016789	['T', 'C']	10699	4280.600841908326	-315.8169458259776	-0.0631333787857623	0.0175367537389848	-3.600060748154007	0.000319584	0.000319584	chr2	21016789	3.4954149718037644	chr2:21016789:T:C
chr2:21016795	['T', 'C']	10699	1465.2325537885874	83.10556623503889	0.0838996137915624	0.0282007004654518	2.975089710780276	0.00293558	0.00293558	chr2	21016795	2.532306079794873	chr2:21016795:T:C
chr2:21017159	['A', 'C']	10699	17929.351593904834	-432.7676383392197	0.0103629675547475	0.0189080627939332	0.5480713528237585	0.583654	0.583654	chr2	21017159	0.2338445337472329	chr2:21017159:A:C
chr2:21017492	['A', 'G']	10699	17962.678911946157	-426.2990876498505	0.0129606961650425	0.0189997076567333	0.6821523993528081	0.495157	0.495157	chr2	21017492	0.3052570769797859	chr2:21017492:A:G
chr2:21018633	['A', 'G']	10699	4076.524076671341	-311.2069003255772	-0.0622434351594804	0.0177967506590348	-3.4974606517781144	0.000471619	0.000471619	chr2	21018633	3.326408706908291	chr2:21018633:A:G
chr2:21018872	['C', 'T']	10699	704.1316256894456	-29.380792180468266	-0.0234387221416738	0.0395414411883663	-0.5927634764250805	0.553352	0.553352	chr2	21018872	0.2569985160285407	chr2:21018872:C:T
chr2:21021128	['G', 'T']	10699	5276.986444797607	41.760422880811504	0.0437177384477046	0.0162131132672124	2.696443164689062	0.00701942	0.00701942	chr2	21021128	2.153698771232848	chr2:21021128:G:T
chr2:21022457	['G', 'T']	10699	15858.858198484711	-440.6034180773911	-0.0065352652171832	0.0158509631908938	-0.4122945172781468	0.680132	0.680132	chr2	21022457	0.1674067912522159	chr2:21022457:G:T
chr2:21022495	['A', 'G']	10699	8316.331899775618	-493.2395922631418	-0.0528207228100086	0.014368789277332	-3.676073313521118	0.000238012	0.000238012	chr2	21022495	3.6234011462947313	chr2:21022495:A:G
chr2:21023434	['G', 'C']	10699	8302.103880317905	-492.1643571052161	-0.0526680615708831	0.0143677422538989	-3.66571592391913	0.000247843	0.000247843	chr2	21023434	3.605823342662821	chr2:21023434:G:C
chr2:21024339	['C', 'T']	10699	1805.675081813932	-1.3167802255131136	0.0272108907212889	0.0250598978157366	1.085834065301001	0.277577	0.277577	chr2	21024339	0.5566165223198725	chr2:21024339:C:T
chr2:21027351	['G', 'A']	10699	5488.535968071612	32.23264285603685	0.0438688110320358	0.0164601334077866	2.6651552539229826	0.00770685	0.00770685	chr2	21027351	2.1131230936941834	chr2:21027351:G:A
chr2:21028042	['G', 'A']	10699	3760.7030008413576	89.4057599075882	0.0607272788694321	0.0185746120475976	3.269369971971302	0.00108128	0.00108128	chr2	21028042	2.9660618299051977	chr2:21028042:G:A
chr2:21028168	['T', 'G']	10699	17371.0	-111.2816550792389	0.1026573544420336	0.0179278533259701	5.726137567922032	1.05515e-08	1.05515e-08	chr2	21028168	7.976685796724941	chr2:21028168:T:G
chr2:21030756	['A', 'T']	10699	433.0404748551131	30.133861170811297	0.092959083205573	0.049648980018017	1.8723261418832613	0.0611888	0.0611888	chr2	21030756	1.213328063856604	chr2:21030756:A:T
chr2:21036740	['A', 'G']	10699	3854.080684367988	73.25057991482929	0.0557675542034997	0.0183922629933587	3.032120311874449	0.00243425	0.00243425	chr2	21036740	2.613634821321659	chr2:21036740:A:G
chr2:21037729	['G', 'A']	10699	16963.0	-90.63298592608976	0.0977957762075385	0.0172919914271174	5.655553128147775	1.59336e-08	1.59336e-08	chr2	21037729	7.7976860896414735	chr2:21037729:G:A
chr2:21038635	['T', 'C']	10699	17321.23791717304	-120.96360681090572	0.0980965726898912	0.0178434846113635	5.497612984597113	3.93817e-08	3.93817e-08	chr2	21038635	7.404705540491354	chr2:21038635:T:C
chr2:21040767	['T', 'G']	10699	16648.0	-197.14424326077267	0.0653484068496039	0.0168775047230343	3.871923481699095	0.000108623	0.000108623	chr2	21040767	3.9640782068328986	chr2:21040767:T:G
chr2:21041028	['G', 'A']	10699	2412.225462703309	136.88181667951366	0.0938328375224632	0.0221776813279791	4.23095796782347	2.3464e-05	2.3464e-05	chr2	21041028	4.629597950027504	chr2:21041028:G:A
chr2:21041862	['T', 'C']	10699	1530.1430173864271	51.56915412164258	0.0628321537137562	0.0272166023914358	2.3085965253887624	0.020985	0.020985	chr2	21041862	1.678091026452491	chr2:21041862:T:C
chr2:21042646	['A', 'T']	10699	517.0483267900543	-62.65638262838094	-0.1101046868825557	0.0456675204972653	-2.411006458937241	0.0159253	0.0159253	chr2	21042646	1.797912377697957	chr2:21042646:A:T
chr2:21043292	['C', 'T']	10699	1614.0	50.40794306862536	0.0605108041136655	0.0265865288164714	2.2759949044636665	0.022866	0.022866	chr2	21043292	1.6408098008441891	chr2:21043292:C:T
chr2:21044060	['G', 'C']	10699	725.0	-22.46131461875277	-0.004494425871348	0.0386965625165703	-0.1161453519139704	0.90754	0.90754	chr2	21044060	0.0421342242572071	chr2:21044060:G:C
chr2:21044222	['G', 'A']	10699	1614.0	51.5640454475945	0.0617842616356942	0.0266037167165365	2.3223921038555466	0.0202305	0.0202305	chr2	21044222	1.6939933834398966	chr2:21044222:G:A
chr2:21044338	['A', 'G']	10699	15408.880433766475	-48.92336990746844	0.0821156280370009	0.0156238675618068	5.255781112593135	1.50239e-07	1.50239e-07	chr2	21044338	6.823217315759056	chr2:21044338:A:G
chr2:21044589	['G', 'A']	10699	2626.4909787790966	141.22645113149133	0.0922256929774448	0.0214017971768365	4.309249929592929	1.65275e-05	1.65275e-05	chr2	21044589	4.781792834166998	chr2:21044589:G:A
chr2:21044910	['T', 'C']	10699	5033.941011498551	78.74215311281483	0.0513850289318403	0.0164450637035504	3.12464760600146	0.00178495	0.00178495	chr2	21044910	2.748373944833709	chr2:21044910:T:C
chr2:21045950	['T', 'A']	10699	1198.6014649262845	-44.91679133635814	-0.0143399090364611	0.0303444101231478	-0.472571685469084	0.636528	0.636528	chr2	21045950	0.1961824875672259	chr2:21045950:T:A
chr2:21045952	['T', 'A']	10699	314.40972025996075	-35.164838704669606	-0.0892462696958928	0.0585656035743009	-1.5238683501770467	0.127571	0.127571	chr2	21045952	0.894248040124181	chr2:21045952:T:A
chr2:21046369	['T', 'A']	10699	4662.435782389232	99.73724994410463	0.0577893923176328	0.0168761494680604	3.424323328434857	0.000618648	0.000618648	chr2	21046369	3.208556386747325	chr2:21046369:T:A
chr2:21047185	['A', 'G']	10699	6730.51631603553	102.46779401480256	0.0581037248190437	0.0150975709479931	3.84854789019998	0.000119512	0.000119512	chr2	21047185	3.922588485744016	chr2:21047185:A:G
chr2:21047682	['A', 'C']	10699	15337.867159016549	-62.42572004509741	0.077664246254098	0.0155752744235111	4.986380601863592	6.24874e-07	6.24874e-07	chr2	21047682	6.204207545250083	chr2:21047682:A:C
chr2:21048192	['G', 'A']	10699	1606.1501215180408	37.81315602439694	0.0526148785809831	0.0266753520634401	1.9724155263575425	0.0485879	0.0485879	chr2	21048192	1.3134718710156257	chr2:21048192:G:A
chr2:21048451	['A', 'G']	10699	15618.839364188874	-70.14147020338089	0.0802488826945734	0.0157787338208302	5.085888614752683	3.72116e-07	3.72116e-07	chr2	21048451	6.429321656067367	chr2:21048451:A:G
chr2:21048835	['T', 'A']	10699	531.0496354458777	-47.28197305807807	-0.0774270041723561	0.0451251670042544	-1.71582753732648	0.0862226	0.0862226	chr2	21048835	1.0643788853486575	chr2:21048835:T:A
chr2:21049891	['AG', 'A']	10699	3246.517205909856	122.8722558799181	0.0764001000390726	0.0195480265397234	3.908328029114367	9.35107e-05	9.35107e-05	chr2	21049891	4.029138691960834	chr2:21049891:AG:A
chr2:21049906	['T', 'C']	10699	3422.639805552959	-207.9503941936021	-0.0391135373606622	0.0189846981191786	-2.060266490155518	0.0393972	0.0393972	chr2	21049906	1.404534642838395	chr2:21049906:T:C
chr2:21051291	['A', 'G']	10699	1846.1725556178728	19.44871198040673	0.0393247608119722	0.0247459649075977	1.589138308359047	0.112059	0.112059	chr2	21051291	0.9505532574388564	chr2:21051291:A:G
chr2:21051295	['A', 'T']	10699	7412.385622137048	-460.6280928990354	-0.0586335635137284	0.0147019141020527	-3.988158487848984	6.70319e-05	6.70319e-05	chr2	21051295	4.173718470479151	chr2:21051295:A:T
chr2:21052006	['T', 'C']	10699	1855.3468262129568	24.785660767705235	0.0424312779340891	0.0246891259739963	1.7186221164240307	0.0857122	0.0857122	chr2	21052006	1.0669573575915836	chr2:21052006:T:C
chr2:21052832	['C', 'CA']	10699	1855.173396896616	24.99465249864597	0.0425305820187671	0.0246887823275895	1.7226682731630545	0.0849775	0.0849775	chr2	21052832	1.0706960498077605	chr2:21052832:C:CA
chr2:21052953	['A', 'G']	10699	18681.74612077024	-598.9830834047451	-0.0481869260433661	0.0211951259871223	-2.2734908994003264	0.0230164	0.0230164	chr2	21052953	1.6379626034863766	chr2:21052953:A:G
chr2:21053136	['T', 'C']	10699	3573.6680377675984	-211.5750739332925	-0.0378397928603314	0.018704867190891	-2.022991795352534	0.0430988	0.0430988	chr2	21053136	1.365534821733316	chr2:21053136:T:C
chr2:21053529	['A', 'G']	10699	18682.746214245653	-597.5915271156977	-0.0476051695391446	0.0211980323510373	-2.2457352998999056	0.0247413	0.0247413	chr2	21053529	1.6065774846586536	chr2:21053529:A:G
chr2:21055050	['A', 'G']	10699	3231.6040946059643	99.9535845430174	0.0689738954428076	0.0196147814934864	3.516424359135073	0.000439216	0.000439216	chr2	21055050	3.35732184755354	chr2:21055050:A:G
chr2:21055060	['C', 'T']	10699	2951.2758459525144	131.97464685894778	0.0840205836687661	0.0203427309558913	4.130250940787932	3.65126e-05	3.65126e-05	chr2	21055060	4.43755724057947	chr2:21055060:C:T
chr2:21055198	['T', 'C']	10699	820.0	3.053776991137594	0.0319583976217584	0.0362888173397776	0.8806679292556471	0.378517	0.378517	chr2	21055198	0.4219146106410639	chr2:21055198:T:C
chr2:21055341	['C', 'T']	10699	1437.403047868362	-0.614820713400815	0.02578058769218	0.0276877971144444	0.9311173288947044	0.351814	0.351814	chr2	21055341	0.4536868823266258	chr2:21055341:C:T
chr2:21055810	['A', 'G']	10699	1431.0	-4.9182508160382925	0.0220347731952478	0.0277525988121098	0.7939715247724105	0.42723	0.42723	chr2	21055810	0.3693382588423151	chr2:21055810:A:G
chr2:21055901	['G', 'T']	10699	2941.274911198355	126.4259368404504	0.0821077244855825	0.0203945650302029	4.025961052073755	5.7135e-05	5.7135e-05	chr2	21055901	4.243097768283373	chr2:21055901:G:T
chr2:21057037	['G', 'T']	10699	3247.214025245442	57.548052288122506	0.0473045191012363	0.0195234230708262	2.422962352945334	0.015411	0.015411	chr2	21057037	1.8121691795560004	chr2:21057037:G:T
chr2:21058225	['A', 'G']	10699	2953.0	130.31451301585804	0.0833459811417957	0.0203399269840745	4.097653900481191	4.20442e-05	4.20442e-05	chr2	21058225	4.376293906684828	chr2:21058225:A:G
chr2:21058984	['G', 'A']	10699	15057.40736586278	-86.08301153244783	0.0690263354319003	0.0153280647803187	4.503264855752068	6.76266e-06	6.76266e-06	chr2	21058984	5.169882446647653	chr2:21058984:G:A
chr2:21059021	['T', 'C']	10699	381.10686237845925	-17.893995157811897	-0.0220094688889586	0.0524986127536451	-0.419239056701179	0.67505	0.67505	chr2	21059021	0.1706640583987738	chr2:21059021:T:C
chr2:21059563	['A', 'G']	10699	2162.0	49.01429927329868	0.0487196960706882	0.0234575740559576	2.076928157808145	0.037832	0.037832	chr2	21059563	1.4221406989926302	chr2:21059563:A:G
chr2:21059706	['C', 'G']	10699	2948.1021972884528	132.68922187456565	0.0845361262791652	0.02035930220005	4.152211379767096	3.31836e-05	3.31836e-05	chr2	21059706	4.479076500309127	chr2:21059706:C:G
chr2:21060292	['T', 'C']	10699	4699.439240979622	-288.29946602558726	-0.0453849694858992	0.0168948343787696	-2.686322249061573	0.00723551	0.00723551	chr2	21060292	2.140530851914724	chr2:21060292:T:C
chr2:21061841	['G', 'A']	10699	5160.0	-275.0454328499122	-0.035800152036103	0.0163508584305536	-2.189496789306544	0.0285823	0.0285823	chr2	21061841	1.5439028267305706	chr2:21061841:G:A
chr2:21062695	['A', 'G']	10699	5156.891985411016	-275.1944649315894	-0.0358058586247455	0.0163616775369807	-2.188397769349563	0.0286622	0.0286622	chr2	21062695	1.542690477888744	chr2:21062695:A:G
chr2:21062839	['C', 'A']	10699	2949.2756590016825	126.03951841578076	0.0818252613189719	0.0203476407957953	4.021363564461994	5.82602e-05	5.82602e-05	chr2	21062839	4.234628028827005	chr2:21062839:C:A
chr2:21063145	['A', 'G']	10699	5452.548157845522	-303.8495429458927	-0.0391062097972958	0.0160243857079388	-2.4404186537972463	0.0146864	0.0146864	chr2	21063145	1.833084647486842	chr2:21063145:A:G
chr2:21063185	['T', 'C']	10699	11096.074226418625	-115.43794104286064	0.0315067473280161	0.0140472154370121	2.242917642239684	0.0249225	0.0249225	chr2	21063185	1.603408395329589	chr2:21063185:T:C
chr2:21064771	['T', 'C']	10699	1467.0	-25.115140653028664	0.0072461167313944	0.0274264636227596	0.2642016422919849	0.79163	0.79163	chr2	21064771	0.1014777559163988	chr2:21064771:T:C
chr2:21065354	['G', 'A']	10699	8093.0	192.06079574556665	0.0794333705385386	0.0144959586264087	5.4796907597285065	4.3574e-08	4.3574e-08	chr2	21065354	7.360772570929737	chr2:21065354:G:A
chr2:21065449	['A', 'G']	10699	8525.187283777464	150.3991084105994	0.0721930679709653	0.014364992852141	5.025625053492818	5.09923e-07	5.09923e-07	chr2	21065449	6.29249539880364	chr2:21065449:A:G
chr2:21066196	['G', 'A']	10699	1402.0	26.070754754574192	0.0503231752162728	0.0282876545814896	1.778980122629267	0.0752714	0.0752714	chr2	21066196	1.1233700062904206	chr2:21066196:G:A
chr2:21067028	['AAG', 'A']	10699	1521.2843787977936	-30.778631470089373	0.005128728379477	0.0270297686893514	0.1897437021537493	0.849514	0.849514	chr2	21067028	0.0708294595581538	chr2:21067028:AAG:A
chr2:21067377	['C', 'T']	10699	259.0	20.173634788018145	0.1051159142147227	0.0636810192159469	1.6506631883240928	0.0988368	0.0988368	chr2	21067377	1.0050813240230887	chr2:21067377:C:T
chr2:21068360	['G', 'A']	10699	1524.1424565339316	-30.835812900314103	0.0049731900542577	0.0270088326228615	0.1841319883647336	0.853913	0.853913	chr2	21068360	0.0685863746794162	chr2:21068360:G:A
chr2:21068361	['A', 'G']	10699	1524.0	-30.955448530473355	0.004893157262463	0.0270087428168553	0.1811693826566922	0.856238	0.856238	chr2	21068361	0.0674055020049801	chr2:21068361:A:G
chr2:21068440	['T', 'C']	10699	7308.732491818606	172.1208636027595	0.0747507693037219	0.0148842911723211	5.022124899217811	5.19284e-07	5.19284e-07	chr2	21068440	6.284595058530998	chr2:21068440:T:C
chr2:21068657	['G', 'A']	10699	9433.645194465222	156.17726026523098	0.0763772085103492	0.0141188464116708	5.409592702079026	6.45315e-08	6.45315e-08	chr2	21068657	7.190228239833963	chr2:21068657:G:A
chr2:21069522	['G', 'A']	10699	705.6830071509216	-10.0666874354723	0.0127674349936198	0.0388902347005416	0.328294110126365	0.742696	0.742696	chr2	21069522	0.129188915094239	chr2:21069522:G:A
chr2:21070263	['C', 'T']	10699	802.0	-0.6739461685440312	0.0270112472937268	0.0366916134705184	0.7361695150154762	0.461644	0.461644	chr2	21070263	0.3356928046042254	chr2:21070263:C:T
chr2:21071042	['A', 'C']	10699	2723.0	69.53508906658365	0.0548724754804485	0.0211627252442107	2.592883234424612	0.00953048	0.00953048	chr2	21071042	2.0208852256888847	chr2:21071042:A:C
chr2:21071167	['A', 'C']	10699	2949.2756590016825	131.48702123566648	0.0837655618567574	0.0203554169780441	4.1151484121946025	3.89835e-05	3.89835e-05	chr2	21071167	4.409119171825651	chr2:21071167:A:C
chr2:21072103	['G', 'A']	10699	9443.17835765058	162.43723433548604	0.0777548435279771	0.0141234372171315	5.505376795505682	3.76895e-08	3.76895e-08	chr2	21072103	7.423779623990599	chr2:21072103:G:A
chr2:21072355	['G', 'A']	10699	4617.431575995513	114.6801706159078	0.0657560085188448	0.0170403752248783	3.858835715239603	0.000114599	0.000114599	chr2	21072355	3.940819172040328	chr2:21072355:G:A
chr2:21073665	['G', 'C']	10699	279.0521641581752	41.1212421574573	0.175904110539767	0.0610890527255936	2.8794702600793647	0.00399135	0.00399135	chr2	21073665	2.398880187424214	chr2:21073665:G:C
chr2:21073674	['A', 'G']	10699	2933.2741633950272	127.44735387806332	0.0826597944954669	0.0203643691644385	4.059040269207662	4.96259e-05	4.96259e-05	chr2	21073674	4.304291603926775	chr2:21073674:A:G
chr2:21074114	['A', 'G']	10699	1527.0	-28.889180525018865	0.0064769045077992	0.0269882519918839	0.2399897744302601	0.810343	0.810343	chr2	21074114	0.0913311151009856	chr2:21074114:A:G
chr2:21074277	['A', 'G']	10699	8133.760235558048	172.2404725303575	0.0759989863711612	0.0144781938165255	5.249203549438298	1.55689e-07	1.55689e-07	chr2	21074277	6.807742070849104	chr2:21074277:A:G
chr2:21074305	['T', 'A']	10699	2156.403103673927	45.32930715206604	0.0464214749437268	0.0235111606109274	1.9744442102169664	0.048357	0.048357	chr2	21074305	1.3155406499919813	chr2:21074305:T:A
chr2:21074322	['G', 'C']	10699	1527.1427369601795	-28.690270365607496	0.0066330133445563	0.0269885261894222	0.2457716030138772	0.805864	0.805864	chr2	21074322	0.0937382448365602	chr2:21074322:G:C
chr2:21075512	['T', 'A']	10699	5425.521316379954	115.4697841527554	0.0653703777166757	0.0160621554283045	4.069838447801389	4.73844e-05	4.73844e-05	chr2	21075512	4.324364614212724	chr2:21075512:T:A
chr2:21075675	['T', 'A']	10699	3044.422760426408	134.145317449644	0.083788923138442	0.0200128033432886	4.186765926850573	2.85226e-05	2.85226e-05	chr2	21075675	4.544810888561182	chr2:21075675:T:A
chr2:21075939	['G', 'A']	10699	5427.0	117.4209211653999	0.0657660141559803	0.0160606893924416	4.094843785904394	4.25566e-05	4.25566e-05	chr2	21075939	4.371033076676881	chr2:21075939:G:A
chr2:21076323	['C', 'T']	10699	2931.548004113303	128.67770537915993	0.0831752895555209	0.020367321535567	4.083761795102696	4.46356e-05	4.46356e-05	chr2	21076323	4.350318622984043	chr2:21076323:C:T
chr2:21076995	['T', 'A']	10699	8128.279169783097	174.15380843791527	0.076377703826562	0.0144792993802932	5.2749585335954965	1.35383e-07	1.35383e-07	chr2	21076995	6.868435866446397	chr2:21076995:T:A
chr2:21077911	['C', 'A']	10699	870.0	11.318626289580516	0.0398848865278866	0.0351046247872931	1.1361718511323842	0.25591	0.25591	chr2	21077911	0.5919127431868084	chr2:21077911:C:A
chr2:21078435	['C', 'A']	10699	1522.2845657661028	-24.566718908302523	0.0095352189857308	0.027022678368849	0.3528598777507848	0.7242	0.7242	chr2	21078435	0.1401414795190071	chr2:21078435:C:A
chr2:21079390	['G', 'T']	10699	1524.1424565339316	-26.19176304863422	0.0082928995751549	0.0270088507677344	0.3070437778515873	0.758816	0.758816	chr2	21079390	0.1198635203789845	chr2:21079390:G:T
chr2:21079952	['C', 'T']	10699	2692.755048616305	54.15622571736429	0.0480198278774421	0.0212704398725995	2.257585088275538	0.0239916	0.0239916	chr2	21079952	1.6199407879638057	chr2:21079952:C:T
chr2:21080171	['C', 'T']	10699	4568.280946148092	105.3618452794876	0.0636947385276665	0.0170890222906229	3.727231285935942	0.000194594	0.000194594	chr2	21080171	3.710870554648671	chr2:21080171:C:T
chr2:21080598	['T', 'C']	10699	7678.435355707207	-434.3628960885197	-0.0511795371695328	0.0145239722157767	-3.5237975127726373	0.000427188	0.000427188	chr2	21080598	3.369380955434041	chr2:21080598:T:C
chr2:21080744	['C', 'T']	10699	8959.67486211087	158.05858891261465	0.0751759707019758	0.014215237473386	5.288407657115908	1.25823e-07	1.25823e-07	chr2	21080744	6.900239964136601	chr2:21080744:C:T
chr2:21081275	['G', 'A']	10699	2692.2516358197795	53.7199170403141	0.0478407444887336	0.0212706561475568	2.249142864087365	0.0245237	0.0245237	chr2	21081275	1.6104140052646485	chr2:21081275:G:A
chr2:21082323	['A', 'G']	10699	6269.585997382688	95.87945176334344	0.0605841633479624	0.0153478580256588	3.9474018619847056	7.95103e-05	7.95103e-05	chr2	21082323	4.09957660790437	chr2:21082323:A:G
chr2:21082715	['A', 'C']	10699	1529.0	-27.70966656423272	0.0073366015621221	0.0269560227789404	0.2721692893008643	0.785497	0.785497	chr2	21082715	0.1048554692948337	chr2:21082715:A:C
chr2:21083359	['G', 'C']	10699	1530.2860615125735	-29.191067194786392	0.0064571116407216	0.0269494539376963	0.2396008340521341	0.810644	0.810644	chr2	21083359	0.091169827391022	chr2:21083359:G:C
chr2:21083619	['G', 'GTT']	10699	6266.0	96.99335381587336	0.0610032857618677	0.0153601632097746	3.971525883465045	7.18822e-05	7.18822e-05	chr2	21083619	4.143378639503534	chr2:21083619:G:GTT
chr2:21084102	['A', 'G']	10699	2932.274069919611	117.9180488128225	0.078646019224555	0.0203590109795431	3.862958731324372	0.000112684	0.000112684	chr2	21084102	3.948137745045383	chr2:21084102:A:G
chr2:21084238	['G', 'A']	10699	1526.1426434847635	-29.57933259589516	0.0063421799727917	0.0269759481549442	0.2351049882051823	0.814132	0.814132	chr2	21084238	0.0893051746882079	chr2:21084238:G:A
chr2:21086409	['T', 'C']	10699	14274.00243081526	-327.47966750891595	0.0071587202830614	0.0149110780054157	0.4800940804186902	0.63117	0.63117	chr2	21086409	0.1998536516618926	chr2:21086409:T:C
chr2:21086886	['C', 'T']	10699	12549.691912108465	-320.8230904785476	-0.0023368036237101	0.0142106727985701	-0.1644400414275441	0.869388	0.869388	chr2	21086886	0.0607863585893381	chr2:21086886:C:T
chr2:21086984	['G', 'A']	10699	5000.467377079828	-307.4557257930814	-0.051411239849652	0.0165292566441596	-3.110317720659116	0.00187378	0.00187378	chr2	21086984	2.727281400852052	chr2:21086984:G:A
chr2:21087355	['AATG', 'A']	10699	11050.032809871003	-294.359586947402	-0.0043156569938498	0.0139711143932575	-0.3088985511372392	0.757405	0.757405	chr2	21087355	0.1206718322159292	chr2:21087355:AATG:A
chr2:21088669	['T', 'G']	10699	1143.0	112.5269694560463	0.1332686204661549	0.0314085309915046	4.243070791887767	2.22342e-05	2.22342e-05	chr2	21088669	4.652978492112772	chr2:21088669:T:G
chr2:21088819	['A', 'G']	10699	4543.424658814732	97.09493618044728	0.060925102514422	0.0170978847829986	3.5633122627544616	0.000367801	0.000367801	chr2	21088819	3.4343870943097645	chr2:21088819:A:G
chr2:21090558	['G', 'T']	10699	6141.564873115807	96.78516061114247	0.0612087069266779	0.0155151473463171	3.9450934986580695	8.0279e-05	8.0279e-05	chr2	21090558	4.095398045965155	chr2:21090558:G:T
chr2:21090705	['G', 'A']	10699	8971.092968823146	140.1642870393577	0.0721230930460296	0.0142327022649974	5.067420908775876	4.09986e-07	4.09986e-07	chr2	21090705	6.387230973101133	chr2:21090705:G:A
chr2:21090804	['C', 'T']	10699	2656.7382154882152	41.01457057661717	0.042251249850407	0.0213778997319567	1.9763985414922585	0.0481353	0.0481353	chr2	21090804	1.3175363171294097	chr2:21090804:C:T
chr2:21090906	['TC', 'T']	10699	1409.2634383472	115.38624460588058	0.1153782774794581	0.0284556675609077	4.054667747031323	5.05619e-05	5.05619e-05	chr2	21090906	4.296176614630505	chr2:21090906:TC:T
chr2:21091693	['G', 'A']	10699	17904.69396914446	-399.0990411678389	0.016154571326846	0.0187659950665876	0.8608427780954069	0.389344	0.389344	chr2	21091693	0.4096665136273154	chr2:21091693:G:A
chr2:21091979	['G', 'A']	10699	4607.291884816754	105.7203896525849	0.0636060042057962	0.0170167258460884	3.7378520862999567	0.000186567	0.000186567	chr2	21091979	3.7291651718720815	chr2:21091979:G:A
chr2:21091983	['ATATCT', 'A']	10699	842.0787063002431	-43.9526102226382	-0.0275479250104855	0.0358301193755735	-0.7688482620369331	0.442	0.442	chr2	21091983	0.3545777306509081	chr2:21091983:ATATCT:A
chr2:21092792	['C', 'T']	10699	9011.053399420183	131.36620797643604	0.0704238220515684	0.0142248650576968	4.9507550170722645	7.50556e-07	7.50556e-07	chr2	21092792	6.124616898912154	chr2:21092792:C:T
chr2:21093675	['C', 'T']	10699	877.1324915190355	-41.63201196340163	-0.0229154525090759	0.0351650599521912	-0.6516540150999506	0.514638	0.514638	chr2	21093675	0.2884981493712736	chr2:21093675:C:T
chr2:21095586	['T', 'A']	10699	1546.0	-26.64809124332184	0.0083003063924783	0.0267104532154426	0.3107512375596641	0.755996	0.755996	chr2	21095586	0.121480502359274	chr2:21095586:T:A
chr2:21095761	['T', 'C']	10699	2896.2707048046364	116.02545956711288	0.0781682773561577	0.0204575038137731	3.8210075905512144	0.000133661	0.000133661	chr2	21095761	3.873995293976523	chr2:21095761:T:C
chr2:21096144	['T', 'G']	10699	14291.00719895288	-126.98109766180475	0.0513420981075918	0.014811609500383	3.466341595507489	0.000529667	0.000529667	chr2	21096144	3.2759970841992905	chr2:21096144:T:G
chr2:21096937	['GACAA', 'G']	10699	2235.208917554683	49.906467981883125	0.0478025830126123	0.0229427380931419	2.083560506969368	0.0372239	0.0372239	chr2	21096937	1.4291781271819275	chr2:21096937:GACAA:G
chr2:21097114	['GTGATGT', 'G']	10699	6275.586558235184	85.88717960033718	0.0582733634031713	0.015336464555489	3.799660814415985	0.000145698	0.000145698	chr2	21097114	3.83654640976004	chr2:21097114:GTGATGT:G
chr2:21097609	['G', 'A']	10699	1692.0	48.38483838762869	0.0515231847379723	0.0261606725306352	1.969490068637818	0.0489226	0.0489226	chr2	21097609	1.3104904703674043	chr2:21097609:G:A
chr2:21098286	['A', 'G']	10699	2238.627711293941	53.004619727940266	0.0494251537989188	0.0229326369865478	2.1552320314454616	0.0311659	0.0311659	chr2	21098286	1.506320327158313	chr2:21098286:A:G
chr2:21098852	['T', 'C']	10699	4554.0	93.1657647004088	0.0598064319936453	0.0170837224328222	3.5007845760091287	0.000465783	0.000465783	chr2	21098852	3.331816366254155	chr2:21098852:T:C
chr2:21098994	['C', 'T']	10699	2235.835904628332	53.43898694743426	0.0497835895051003	0.0229429090884969	2.169890021926675	0.0300371	0.0300371	chr2	21098994	1.5223419995904386	chr2:21098994:C:T
chr2:21100497	['A', 'G']	10699	2595.485182761522	120.41654440691916	0.0839994451780841	0.0215244793641543	3.902507640578384	9.57856e-05	9.57856e-05	chr2	21100497	4.018699776000827	chr2:21100497:A:G
chr2:21100779	['T', 'G']	10699	2898.8966517022072	116.3700356602858	0.0783655590080805	0.0204582337069336	3.830514409536788	0.000128607	0.000128607	chr2	21100779	3.8907353923866217	chr2:21100779:T:G
chr2:21100996	['CA', 'C']	10699	3014.7627166276334	121.43120023670758	0.0791923569315867	0.0201255129443111	3.934923653907252	8.37502e-05	8.37502e-05	chr2	21100996	4.077014147171205	chr2:21100996:CA:C
chr2:21101118	['C', 'A']	10699	1541.2881181639711	-24.63856917718757	0.0095563758061584	0.0267990834824388	0.3565933817259341	0.721403	0.721403	chr2	21101118	0.1418220559728308	chr2:21101118:C:A
chr2:21103311	['A', 'G']	10699	531.0992801720108	-37.73438762662671	-0.0578901042662263	0.0451848146698359	-1.2811849443054606	0.200157	0.200157	chr2	21103311	0.6986292169092965	chr2:21103311:A:G
chr2:21104170	['GCTAGTGCCTA', 'G']	10699	2904.542955968964	106.62134016861022	0.0743270886755263	0.0204489454818323	3.63476389242474	0.000279542	0.000279542	chr2	21104170	3.553552931971109	chr2:21104170:GCTAGTGCCTA:G
chr2:21104763	['G', 'A']	10699	11880.0	-109.86314880930226	0.0380660167169771	0.0141610259452887	2.688083254987711	0.00719749	0.00719749	chr2	21104763	2.1428189298465927	chr2:21104763:G:A
chr2:21104829	['T', 'C']	10699	432.0	0.4191323240974064	0.0272166648961423	0.0493678687178433	0.5513032181254623	0.581437	0.581437	chr2	21104829	0.2354973351652746	chr2:21104829:T:C
chr2:21105494	['G', 'GCTTC']	10699	636.2973630072938	-29.463405504880825	-0.020270494802563	0.0409423986074067	-0.4950978812192994	0.620541	0.620541	chr2	21105494	0.2072295187816749	chr2:21105494:G:GCTTC
chr2:21105953	['A', 'G']	10699	11953.11721817162	-113.88160600947538	0.0376328455411469	0.0141707939988287	2.655662452242072	0.00792703	0.00792703	chr2	21105953	2.100889498207534	chr2:21105953:A:G
chr2:21106031	['C', 'T']	10699	431.0402879042812	-0.993024638509419	0.0239704993070459	0.0494220222935136	0.48501656133549	0.627675	0.627675	chr2	21106031	0.2022651687497457	chr2:21106031:C:T
chr2:21106127	['T', 'C']	10699	2241.0473162521043	53.43771955589834	0.0498060371339251	0.0229047692325264	2.1744832540463648	0.0296907	0.0296907	chr2	21106127	1.5273795631801892	chr2:21106127:T:C
chr2:21106949	['T', 'G']	10699	432.0807703094325	-3.359903593657296	0.0188608614671679	0.0493652892221471	0.3820672736726569	0.702419	0.702419	chr2	21106949	0.1534037495456399	chr2:21106949:T:G
chr2:21107738	['A', 'G']	10699	6799.906694091249	-274.26951726993155	-0.01946740199031	0.0150971856823722	-1.289472249986331	0.197262	0.197262	chr2	21107738	0.7049565679651149	chr2:21107738:A:G
chr2:21107897	['T', 'C']	10699	1754.4919596110694	52.89170329643683	0.0536664240252636	0.0257336127922948	2.085460151220292	0.0370512	0.0370512	chr2	21107897	1.4311977216944038	chr2:21107897:T:C
chr2:21108101	['A', 'G']	10699	2241.6285527299924	51.58816361740856	0.0487244258703301	0.0229036727000576	2.127363000179771	0.0334128	0.0334128	chr2	21108101	1.4760871288636244	chr2:21108101:A:G
chr2:21108265	['T', 'C']	10699	3287.0	85.42836384598672	0.062303389174764	0.0193921996510728	3.212806710729036	0.00131835	0.00131835	chr2	21108265	2.879969276472102	chr2:21108265:T:C
chr2:21108313	['T', 'C']	10699	3286.307160216863	85.46684703024607	0.0623286007703334	0.0193939951233037	3.213809242193719	0.00131376	0.00131376	chr2	21108313	2.881483965214289	chr2:21108313:T:C
chr2:21108617	['CT', 'C']	10699	2240.4658623269734	55.37927060372928	0.0506502008691433	0.0229208839334852	2.2097839252677405	0.0271413	0.0271413	chr2	21108617	1.566369354564815	chr2:21108617:CT:C
chr2:21109806	['A', 'AT']	10699	2245.93888628919	54.07689980745677	0.0499660469695986	0.0228988856108599	2.1820296331757727	0.0291291	0.0291291	chr2	21109806	1.535672933534774	chr2:21109806:A:AT
chr2:21110468	['T', 'C']	10699	823.0769302673397	5.512415934613848	0.0326961017943799	0.0361890868657486	0.9034796018941664	0.366292	0.366292	chr2	21110468	0.4361725664400027	chr2:21110468:T:C
chr2:21110978	['A', 'G']	10699	1258.1175920732849	0.2725877261625962	0.027034726277431	0.0293410005732466	0.9213975579988062	0.356864	0.356864	chr2	21110978	0.4474972609261598	chr2:21110978:A:G
chr2:21111060	['A', 'C']	10699	9648.803683275684	-156.31852716532515	0.0202662955588812	0.0140975437459293	1.4375763554366008	0.150584	0.150584	chr2	21111060	0.822221170770498	chr2:21111060:A:C
chr2:21111867	['T', 'A']	10699	1257.4701262272092	0.3791145646478868	0.0271441807757237	0.0293755338738447	0.9240404239901214	0.355486	0.355486	chr2	21111867	0.4491774982885634	chr2:21111867:T:A
chr2:21112857	['T', 'C']	10699	1269.5933233588928	-0.269553139647025	0.0260786575152908	0.0291949655593988	0.8932587182619653	0.371739	0.371739	chr2	21112857	0.4297618736734757	chr2:21112857:T:C
chr2:21113350	['T', 'A']	10699	1812.4281568941624	40.8749086229967	0.0497349741555133	0.0262814466529124	1.892398649600282	0.0584649	0.0584649	chr2	21113350	1.2331047888112516	chr2:21113350:T:A
chr2:21114531	['C', 'A']	10699	2209.2064871938683	59.20456060126426	0.0532133456491671	0.023020099317902	2.3116036518480474	0.0208185	0.0208185	chr2	21114531	1.6815505651804732	chr2:21114531:C:A
chr2:21114985	['G', 'C']	10699	2212.0	59.99973407036025	0.053652187507231	0.0230092891327567	2.3317620634724467	0.0197317	0.0197317	chr2	21114985	1.7048354961561265	chr2:21114985:G:C
chr2:21116332	['C', 'G']	10699	587.0548700691718	-14.922990599424306	0.0020257944494151	0.0426748787536063	0.0474704207388971	0.962139	0.962139	chr2	21116332	0.016762181005663	chr2:21116332:C:G
chr2:21116413	['C', 'A']	10699	530.099093203702	-39.19397264388352	-0.0605531474545087	0.0452154620652843	-1.3392132843202884	0.18053	0.18053	chr2	21116413	0.7434506178478056	chr2:21116413:C:A
chr2:21117431	['G', 'A']	10699	1752.3102609671685	54.76510204908519	0.0551818968545519	0.0257464784977386	2.1432793948655404	0.0321132	0.0321132	chr2	21117431	1.49331641591909	chr2:21117431:G:A
chr2:21118017	['T', 'C']	10699	1259.0	0.1960346982825294	0.0268934461335626	0.0293315902378323	0.9168765114847088	0.359228	0.359228	chr2	21118017	0.4446298196340031	chr2:21118017:T:C
chr2:21119021	['G', 'A']	10699	8715.702394313506	-189.1292082565657	0.0068353785139188	0.0142414815092103	0.4799626014679917	0.631264	0.631264	chr2	21119021	0.1997889771024711	chr2:21119021:G:A
chr2:21119220	['T', 'C']	10699	1754.1639558796037	54.89751895696871	0.055164399168211	0.0257305814958644	2.143923532279178	0.0320615	0.0320615	chr2	21119220	1.494016163002344	chr2:21119220:T:C
chr2:21119440	['A', 'G']	10699	2241.418995980181	52.45918637544655	0.049315926996452	0.0229021919703577	2.153327815096539	0.0313152	0.0313152	chr2	21119440	1.5042448102561743	chr2:21119440:A:G
chr2:21121389	['A', 'G']	10699	582.1088155557633	-15.4960182023506	0.0014152420323068	0.0428439393773508	0.0330324907763969	0.973649	0.973649	chr2	21121389	0.0115975778612666	chr2:21121389:A:G
chr2:21121682	['A', 'C']	10699	582.2176718092567	-15.407229370272574	0.001592395260742	0.0428442247530335	0.0371670924125965	0.970352	0.970352	chr2	21121682	0.0130706946751978	chr2:21121682:A:C
chr2:21122133	['C', 'A']	10699	1259.470874240299	0.1243820334605076	0.026869684931769	0.0293322689173223	0.9160452267605174	0.359664	0.359664	chr2	21122133	0.4441030300263117	chr2:21122133:C:A
chr2:21123649	['A', 'G']	10699	2911.544264747125	107.2778105923564	0.0740915632514153	0.0204204760038514	3.628297559637748	0.000286627	0.000286627	chr2	21123649	3.5426829018706103	chr2:21123649:A:G
chr2:21123684	['T', 'C']	10699	2913.0	108.09559266897637	0.0743687149279334	0.0204156153070873	3.642736885922607	0.000271032	0.000271032	chr2	21123684	3.566979430147833	chr2:21123684:T:C
chr2:21123705	['G', 'C']	10699	2230.625467464473	53.22789672761152	0.0495790856635687	0.0229623430545783	2.159147502749432	0.0308609	0.0308609	chr2	21123705	1.5105914127079243	chr2:21123705:G:C
chr2:21123732	['G', 'T']	10699	20534.919330716024	-543.6019623842755	-0.0257077342477509	0.0351869571043525	-0.7306040750130963	0.465037	0.465037	chr2	21123732	0.3325124917195855	chr2:21123732:G:T
chr2:21125702	['A', 'G']	10699	220.02056459151245	-2.9616637456503234	0.0121927874244968	0.0697451667768674	0.1748191019960526	0.861225	0.861225	chr2	21125702	0.0648833717834551	chr2:21125702:A:G
chr2:21125798	['A', 'G']	10699	3291.6153127044963	92.0490333162812	0.0645736250184132	0.0193856568583004	3.3310001043768924	0.000868279	0.000868279	chr2	21125798	3.06134070259866	chr2:21125798:A:G
chr2:21126086	['T', 'C']	10699	3292.307721069358	93.32002065380998	0.0651027205355214	0.0193838215365377	3.3586112218793063	0.00078609	0.00078609	chr2	21126086	3.104527728431629	chr2:21126086:T:C
chr2:21126306	['T', 'C']	10699	6421.200336542956	-258.28246582650627	-0.0180253139460643	0.0153322065341267	-1.1756503479093665	0.239761	0.239761	chr2	21126306	0.6202214586944761	chr2:21126306:T:C
chr2:21126327	['T', 'C']	10699	2255.0	56.56734153069071	0.0506189016563681	0.0228981756747193	2.2106084945559084	0.0270841	0.0270841	chr2	21126327	1.5672855913681882	chr2:21126327:T:C
chr2:21126950	['T', 'G']	10699	2238.209197980931	61.30771138198842	0.0534490159372742	0.0229522692406404	2.328702899782764	0.0198934	0.0198934	chr2	21126950	1.7012909848470266	chr2:21126950:T:G
chr2:21127283	['T', 'G']	10699	756.0	9.01277785985825	0.0385324623360856	0.0377822970883356	1.0198549401587769	0.30782	0.30782	chr2	21127283	0.5117031661567245	chr2:21127283:T:G
chr2:21127452	['G', 'A']	10699	3178.297064871939	85.28095230656956	0.0630000691615722	0.0196914372732197	3.1993636770867893	0.00138134	0.00138134	chr2	21127452	2.8596994119717043	chr2:21127452:G:A
chr2:21128454	['C', 'T']	10699	5049.831946132984	-293.22238821890465	-0.0469358161645206	0.0164677925824746	-2.850158327502293	0.00437811	0.00437811	chr2	21128454	2.3587133309835133	chr2:21128454:C:T
chr2:21129214	['T', 'C']	10699	1256.2348321959428	-3.607345493359799	0.023962487602557	0.029361330753881	0.8161240307335059	0.414447	0.414447	chr2	21129214	0.3825309996836433	chr2:21129214:T:C
chr2:21129857	['T', 'C']	10699	1255.352000747943	-2.9516676015766743	0.0245839168439205	0.0293706913339177	0.8370220695326513	0.402599	0.402599	chr2	21129857	0.3951273081731995	chr2:21129857:T:C
chr2:21131249	['G', 'A']	10699	1256.1174051224527	-3.761578121352115	0.0238345112774444	0.0293611047547265	0.8117716099768894	0.416941	0.416941	chr2	21131249	0.379925396314703	chr2:21131249:G:A
chr2:21131830	['G', 'A']	10699	428.0400074780333	-5.004179667213453	0.0145816602683077	0.0495700591748609	0.2941626560676509	0.768639	0.768639	chr2	21131830	0.1142775836303336	chr2:21131830:G:A
chr2:21132558	['T', 'G']	10699	2238.837026647966	57.29548064224864	0.0514429060644095	0.0229539117693417	2.241138964954944	0.0250375	0.0250375	chr2	21132558	1.6014090376983674	chr2:21132558:T:G
chr2:21134007	['T', 'A']	10699	1254.641740758072	-3.39344508013964	0.0243886101259844	0.0293903018061489	0.8298182947165903	0.40666	0.40666	chr2	21134007	0.3907685436849425	chr2:21134007:T:A
chr2:21136409	['A', 'C']	10699	431.0	-3.6166000898485535	0.0178182090070211	0.0494158214553289	0.3605770071661864	0.718423	0.718423	chr2	21136409	0.1436197723691638	chr2:21136409:A:C
chr2:21136956	['G', 'A']	10699	20539.0	-544.6687987201022	-0.0273174031720632	0.0352541391877088	-0.7748708038682524	0.438433	0.438433	chr2	21136956	0.3580967647916411	chr2:21136956:G:A
chr2:21137711	['A', 'G']	10699	8785.821181529258	-193.3933070713332	0.0061654978989319	0.0142160049893731	0.4337011631285175	0.664514	0.664514	chr2	21137711	0.1774958648962708	chr2:21137711:A:G
chr2:21143452	['G', 'C']	10699	428.0	-3.947343889605361	0.017282546229433	0.0495776936113852	0.3485952042243497	0.7274	0.7274	chr2	21143452	0.1382267032813068	chr2:21143452:G:C
chr2:21144644	['A', 'G']	10699	1776.4981301421092	55.81410610869074	0.0554358726173371	0.025599129346204	2.165537423856076	0.0303686	0.0303686	chr2	21144644	1.517575228703704	chr2:21144644:A:G
chr2:21145345	['A', 'G']	10699	533.0	-39.74267895784603	-0.0613523102628786	0.0451011860964629	-1.3603258710681712	0.173756	0.173756	chr2	21145345	0.7600601897772684	chr2:21145345:A:G
chr2:21145579	['G', 'A']	10699	2260.436785914965	55.19492772426888	0.0505603856197051	0.0228673675242019	2.21102781359481	0.027055	0.027055	chr2	21145579	1.5677524617313994	chr2:21145579:G:A
chr2:21146696	['T', 'C']	10699	1779.3326166214829	60.76151637242846	0.0583393253501874	0.0255801920683024	2.280644539118932	0.0225891	0.0225891	chr2	21146696	1.646101071993319	chr2:21146696:T:C
chr2:21147375	['T', 'A']	10699	1269.2197090567795	-5.889162745424426	0.0226077858683268	0.029270379820396	0.7723776051779627	0.439908	0.439908	chr2	21147375	0.3566381400366324	chr2:21147375:T:A
chr2:21148196	['T', 'C']	10699	2887.5397775077126	108.15991279690968	0.0746492121262745	0.0204645124177676	3.647739589508263	0.000265817	0.000265817	chr2	21148196	3.575417247734514	chr2:21148196:T:C
chr2:21148323	['CTCT', 'C']	10699	13293.454970541476	-143.23759787322004	0.040428299269061	0.0144461551298676	2.798550818928625	0.00514245	0.00514245	chr2	21148323	2.288829922254465	chr2:21148323:CTCT:C
chr2:21148678	['T', 'C']	10699	2263.4231092829764	55.75440721126715	0.0507791109419227	0.0228313137527205	2.2240993878800355	0.0261626	0.0261626	chr2	21148678	1.5823190986679654	chr2:21148678:T:C
chr2:21149142	['A', 'G']	10699	264.2717065868262	4.283951011487533	0.0334167123414577	0.0632373935177147	0.5284327908312135	0.59721	0.59721	chr2	21149142	0.2238729288297004	chr2:21149142:A:G
chr2:21149675	['T', 'C']	10699	236.5305854800936	-14.419450160434344	-0.0342349003664518	0.0666345210397446	-0.5137712379748649	0.607423	0.607423	chr2	21149675	0.2165087675972571	chr2:21149675:T:C
chr2:21149718	['T', 'C']	10699	2268.604662048305	53.51670198431445	0.0495531120969517	0.0228277808763955	2.170737154227327	0.029973	0.029973	chr2	21149718	1.5232697863089204	chr2:21149718:T:C
chr2:21149805	['G', 'A']	10699	2266.236351718326	52.84497796830944	0.0491128947441882	0.0228394687950979	2.150351883609895	0.0315498	0.0315498	chr2	21149805	1.5010033894839256	chr2:21149805:G:A
chr2:21149862	['C', 'T']	10699	430.0	-3.085175409569413	0.01891996221187	0.0494728415339867	0.3824312819968598	0.702149	0.702149	chr2	21149862	0.1535707183382626	chr2:21149862:C:T
chr2:21151359	['G', 'C']	10699	2888.509732360097	110.51315953395572	0.075791111985656	0.0204817140774101	3.700428181899497	0.000216317	0.000216317	chr2	21151359	3.6649093487251454	chr2:21151359:G:C
chr2:21151541	['C', 'T']	10699	12098.261568664111	-136.0922019188971	0.0339753187443993	0.0141788315856634	2.39620017623685	0.0165831	0.0165831	chr2	21151541	1.7803342803570357	chr2:21151541:C:T
chr2:21151946	['C', 'T']	10699	659.377567909642	-30.808887070851608	-0.0208939354841606	0.0410842533313564	-0.5085631060553795	0.611069	0.611069	chr2	21151946	0.2139097478141788	chr2:21151946:C:T
chr2:21152474	['G', 'A']	10699	11806.103477285476	-110.28156199055262	0.0365941411123093	0.0141039791711431	2.5945969338341883	0.00948313	0.00948313	chr2	21152474	2.02304829585058	chr2:21152474:G:A
chr2:21153184	['A', 'G']	10699	1269.2372627839582	-5.369384219180984	0.0227175909040891	0.0291946760321336	0.7781415652321184	0.436503	0.436503	chr2	21153184	0.3600127671268686	chr2:21153184:A:G
chr2:21153552	['G', 'A']	10699	711.1329344676078	9.973474540519984	0.0412490454150354	0.0388957892249591	1.0605015668011235	0.28894	0.28894	chr2	21153552	0.5391923315487704	chr2:21153552:G:A
chr2:21153712	['A', 'G']	10699	2267.635845175767	55.55193887435608	0.0505238840333483	0.0228176361558081	2.214247071359649	0.0268328	0.0268328	chr2	21153712	1.5713340063775914	chr2:21153712:A:G
chr2:21153774	['C', 'A']	10699	756.0	9.690400093845764	0.0394461264015559	0.0377818364734798	1.044050000831598	0.296486	0.296486	chr2	21153774	0.5279958091000402	chr2:21153774:C:A
chr2:21154833	['A', 'T']	10699	13505.2622920172	-133.43860019635486	0.0442470755664299	0.0145038427150103	3.0507139684187057	0.00228858	0.00228858	chr2	21154833	2.6404339016979907	chr2:21154833:A:T
chr2:21155066	['A', 'G']	10699	13299.486117603066	-135.77339250475242	0.0417980570027537	0.0144278840376405	2.8970330572180827	0.00377475	0.00377475	chr2	21155066	2.4231118062111605	chr2:21155066:A:G
chr2:21155595	['G', 'A']	10699	1312.2453024212396	5.536876032256257	0.034147879221035	0.029315929876001	1.1648233354859274	0.244117	0.244117	chr2	21155595	0.612401975809707	chr2:21155595:G:A
chr2:21155906	['C', 'T']	10699	13299.486117603064	-136.9986014311606	0.0415881053718189	0.014427923285415	2.882473419709663	0.00395353	0.00395353	chr2	21155906	2.4030149613599603	chr2:21155906:C:T
chr2:21158030	['T', 'C']	10699	2586.725317875841	107.25225300168188	0.0778577305979929	0.0215570132031383	3.611712339938547	0.000305576	0.000305576	chr2	21158030	3.514880758332178	chr2:21158030:T:C
chr2:21158305	['G', 'A']	10699	4639.469086147226	56.30460280412351	0.0485045806039	0.016822380938722	2.883336240011732	0.00394273	0.00394273	chr2	21158305	2.4042029625983505	chr2:21158305:G:A
chr2:21158625	['C', 'G']	10699	429.0	-4.45446584198924	0.0159914643734805	0.0495257137772769	0.3228921534658973	0.746783	0.746783	chr2	21158625	0.1268055770248155	chr2:21158625:C:G
chr2:21158817	['T', 'G']	10699	13322.22592107724	-126.90424439847185	0.0438370691429238	0.0144247527000001	3.039017032362944	0.00237925	0.00237925	chr2	21158817	2.623559922016504	chr2:21158817:T:G
chr2:21158830	['G', 'A']	10699	13317.97914913511	-131.91395788295068	0.0427746189017663	0.0144251385789647	2.9652830485900386	0.00303073	0.00303073	chr2	21158830	2.5184527520959654	chr2:21158830:G:A
chr2:21158909	['T', 'G']	10699	13314.733451757666	-135.14619697470093	0.0421249093963638	0.0144278332899814	2.9196975422231293	0.00351103	0.00351103	chr2	21158909	2.45456545968908	chr2:21158909:T:G
chr2:21159447	['C', 'CT']	10699	13315.244531688166	-134.97656627509426	0.0421572376928509	0.0144209981304599	2.92332315083008	0.00347044	0.00347044	chr2	21159447	2.459615459659307	chr2:21159447:C:CT
chr2:21159914	['C', 'A']	10699	13317.489483032628	-134.35691489398087	0.0422434212827701	0.0144193344546094	2.92963738484242	0.00340075	0.00340075	chr2	21159914	2.4684252932690347	chr2:21159914:C:A
chr2:21160407	['T', 'G']	10699	13317.489483032628	-134.12491807164875	0.0422880151402352	0.0144223763843669	2.9321114643820456	0.0033738	0.0033738	chr2	21160407	2.4718806661069537	chr2:21160407:T:G
chr2:21160481	['C', 'T']	10699	4944.386406133133	17.292956539679277	0.0393385040981447	0.016487723449237	2.385926972832928	0.0170534	0.0170534	chr2	21160481	1.768189021127147	chr2:21160481:C:T
chr2:21160562	['A', 'G']	10699	13317.489483032628	-134.43879689962182	0.0422359738982404	0.0144223892892269	2.9285004759779483	0.00341321	0.00341321	chr2	21160562	2.466836990644445	chr2:21160562:A:G
chr2:21160642	['G', 'A']	10699	13316.489296064316	-135.48492073557892	0.0420348988118853	0.0144233520078252	2.9143640666247257	0.00357154	0.00357154	chr2	21160642	2.4471444815657595	chr2:21160642:G:A
chr2:21160652	['G', 'A']	10699	13317.244718638998	-133.12491301832375	0.0425488596468427	0.0144223569154955	2.9502015444596075	0.00318256	0.00318256	chr2	21160652	2.49722339995293	chr2:21160652:G:A
chr2:21160664	['G', 'A']	10699	533.0	-38.293884991393405	-0.0589399485870517	0.0451014064662278	-1.3068317200082515	0.191298	0.191298	chr2	21160664	0.7182895704510329	chr2:21160664:G:A
chr2:21160845	['C', 'T']	10699	13315.489109096008	-132.74742676329296	0.0425614543149338	0.0144239148660059	2.9507560679827645	0.00317685	0.00317685	chr2	21160845	2.4980032905899767	chr2:21160845:C:T
chr2:21160870	['A', 'G']	10699	13316.734012715033	-134.10173775781723	0.0422873350539011	0.0144232998238367	2.931876586522516	0.00337635	0.00337635	chr2	21160870	2.471552539774492	chr2:21160870:A:G
chr2:21160969	['A', 'G']	10699	13324.24537296691	-131.42836727967293	0.0428768857517568	0.0144194691433607	2.973541211917552	0.00295042	0.00295042	chr2	21160969	2.5301161566662564	chr2:21160969:A:G
chr2:21160976	['A', 'G']	10699	13324.736256544504	-131.51297664719064	0.0428570700324129	0.014419661789604	2.9721272702325754	0.00296403	0.00296403	chr2	21160976	2.528117405021818	chr2:21160976:A:G
chr2:21161009	['A', 'T']	10699	13324.49079181079	-129.25480492173008	0.0433219548719373	0.0144197393258869	3.0043507647994603	0.00266765	0.00266765	chr2	21161009	2.573871151157196	chr2:21161009:A:T
chr2:21161079	['C', 'T']	10699	13323.98139317438	-131.15370405592725	0.0428927529943951	0.0144175475807059	2.975038074561016	0.00293607	0.00293607	chr2	21161079	2.5322335944469296	chr2:21161079:C:T
chr2:21161110	['A', 'G']	10699	13319.734854151084	-133.52911914489175	0.0423842482277047	0.0144178110451703	2.939714502771387	0.00329218	0.00329218	chr2	21161110	2.482516427752098	chr2:21161110:A:G
chr2:21161486	['T', 'C']	10699	13597.794123258902	-172.41811532826856	0.0385186266080346	0.0149359161383754	2.5789262775161976	0.00992404	0.00992404	chr2	21161486	2.0033114939217684	chr2:21161486:T:C
chr2:21161810	['A', 'G']	10699	13312.488548191082	-133.72402288379917	0.0423495842007452	0.0144232981035725	2.936192810870048	0.00332976	0.00332976	chr2	21161810	2.4775870681248806	chr2:21161810:A:G
chr2:21162078	['A', 'G']	10699	604.0	-15.122146421793351	0.0034222556251068	0.0419807234652016	0.0815196914827721	0.93503	0.93503	chr2	21162078	0.0291744547687198	chr2:21162078:A:G
chr2:21162277	['T', 'C']	10699	13314.24443821275	-133.22321821060058	0.0424918559164323	0.0144243920837643	2.945833395936313	0.00322781	0.00322781	chr2	21162277	2.4910920372647443	chr2:21162277:T:C
chr2:21162666	['C', 'T']	10699	2506.0	61.82215821722711	0.0515599274370852	0.0219614907370577	2.347742603378158	0.0189057	0.0189057	chr2	21162666	1.7234072378724998	chr2:21162666:C:T
chr2:21162669	['A', 'G']	10699	13421.25444008226	-130.19749716827343	0.0438999203779345	0.0144676149073604	3.034357816339195	0.00241628	0.00241628	chr2	21162669	2.6168527408253355	chr2:21162669:A:G
chr2:21162777	['C', 'T']	10699	13309.0	-134.67730809674464	0.0420682725518461	0.0144167975431892	2.918003975974533	0.00353014	0.00353014	chr2	21162777	2.4522080708099656	chr2:21162777:C:T
chr2:21163186	['C', 'T']	10699	14020.620921753762	-117.6965755980582	0.0514963535694562	0.0147188149279446	3.498675254873074	0.000469479	0.000469479	chr2	21163186	3.3283838291446046	chr2:21163186:C:T
chr2:21163432	['T', 'C']	10699	13929.603907637656	-101.97415266486962	0.054207230087711	0.0146889713132924	3.690335349668583	0.000225072	0.000225072	chr2	21163432	3.6476785298855634	chr2:21163432:T:C
chr2:21163481	['C', 'T']	10699	1334.2494157240349	43.78680927100888	0.0605955381315038	0.0287630603490071	2.106713868282637	0.0351656	0.0351656	chr2	21163481	1.453881968198929	chr2:21163481:C:T
chr2:21163503	['A', 'G']	10699	13916.30071041316	-132.88904786905135	0.0468611326353523	0.0146571393435407	3.1971540651282337	0.00139195	0.00139195	chr2	21163503	2.856376364663744	chr2:21163503:A:G
chr2:21163615	['C', 'G']	10699	383.0	-12.335682106342002	-0.0062368283258645	0.0523376472706675	-0.1191652405315504	0.905147	0.905147	chr2	21163615	0.0432808836627514	chr2:21163615:C:G
chr2:21164241	['T', 'C']	10699	14022.553207406025	-115.85170262440444	0.0518282051815302	0.0147213041961209	3.5206259235636828	0.000432323	0.000432323	chr2	21164241	3.3641916589669894	chr2:21164241:T:C
chr2:21164321	['T', 'C']	10699	3667.028234854152	79.86502080722246	0.0530135760718861	0.0185711492115893	2.854620113590115	0.00431713	0.00431713	chr2	21164321	2.3648048734117	chr2:21164321:T:C
chr2:21164367	['A', 'G']	10699	11959.471248246846	-93.64116952579388	0.0412018193916153	0.0141581328889572	2.9101167304165525	0.0036204	0.0036204	chr2	21164367	2.441243443777387	chr2:21164367:A:G
chr2:21164823	['A', 'G']	10699	383.0358010843148	-12.371665745197197	-0.0063317301498702	0.0523377849354851	-0.1209781834992653	0.903711	0.903711	chr2	21164823	0.0439704314404399	chr2:21164823:A:G
chr2:21165076	['G', 'T']	10699	14019.931189229615	-116.80761687219857	0.0516156108879281	0.0147196002795317	3.5065905260825447	0.00045575	0.00045575	chr2	21165076	3.3412733226729863	chr2:21165076:G:T
chr2:21165274	['G', 'A']	10699	2244.8884003741805	110.64997572376352	0.0795146813493092	0.0230638597581278	3.4475877924677345	0.000567796	0.000567796	chr2	21165274	3.245807671310068	chr2:21165274:G:A
chr2:21165352	['C', 'T']	10699	14021.173587729145	-120.06031049179435	0.0509186361498675	0.0147293536419073	3.4569498015850444	0.000548453	0.000548453	chr2	21165352	3.2608605836138405	chr2:21165352:C:T
chr2:21165584	['T', 'C']	10699	14021.310525331835	-118.09925727535486	0.051356128796297	0.0147209902834729	3.488632748705343	0.000487453	0.000487453	chr2	21165584	3.312067252426302	chr2:21165584:T:C
chr2:21165810	['T', 'C']	10699	234.0	10.092616629373683	0.052541983766819	0.0674324031672246	0.7791800573460348	0.435891	0.435891	chr2	21165810	0.3606220979258547	chr2:21165810:T:C
chr2:21166147	['A', 'G']	10699	14024.351333645292	-121.90277494798308	0.0505975150547417	0.0147359648100338	3.4336072124907324	0.000597867	0.000597867	chr2	21166147	3.2233954173331933	chr2:21166147:A:G
chr2:21166451	['T', 'C']	10699	1344.7651962161658	50.67913690786848	0.0663581152179229	0.028706483585613	2.31160723743886	0.0208183	0.0208183	chr2	21166451	1.681554737398145	chr2:21166451:T:C
chr2:21166472	['A', 'AT']	10699	420.1388003748827	-7.566903668967464	0.0074956877258434	0.0500753420210216	0.1496881982892241	0.881013	0.881013	chr2	21166472	0.0550176832036043	chr2:21166472:A:AT
chr2:21166558	['T', 'A']	10699	14016.993533270856	-113.90724210607542	0.0523140709228355	0.0147476069826106	3.5472921799801616	0.000390881	0.000390881	chr2	21166558	3.407955439303492	chr2:21166558:T:A
chr2:21167025	['T', 'C']	10699	14019.620734785454	-115.93206755389926	0.0517872370068002	0.0147224444078842	3.517570559075558	0.000437325	0.000437325	chr2	21167025	3.3591956951872555	chr2:21167025:T:C
chr2:21167128	['G', 'A']	10699	14128.64111433112	-107.21513047438032	0.0547033684905595	0.0147790838071375	3.701404579906412	0.000215487	0.000215487	chr2	21167128	3.666578925032546	chr2:21167128:G:A
chr2:21167277	['A', 'T']	10699	14013.30977752851	-113.63918607212564	0.0521854032886273	0.0147225313441717	3.5445944769060334	0.000394898	0.000394898	chr2	21167277	3.403515065785267	chr2:21167277:A:T
chr2:21167437	['TA', 'T']	10699	14013.6196129756	-114.28167811830689	0.0520766292102268	0.0147221816763461	3.5372902165646685	0.00040597	0.00040597	chr2	21167437	3.391506058333746	chr2:21167437:TA:T
chr2:21167459	['T', 'C']	10699	383.1432445067789	-12.443277543333185	-0.0065339569061191	0.052337744309218	-0.1248421572682945	0.900651	0.900651	chr2	21167459	0.0454434644445235	chr2:21167459:T:C
chr2:21167802	['G', 'A']	10699	14023.282063284025	-111.64314678493416	0.0526904949803093	0.0147524175501257	3.571651548044772	0.000356297	0.000356297	chr2	21167802	3.448187834367847	chr2:21167802:G:A
chr2:21168659	['G', 'A']	10699	14009.618865102366	-112.38774400417677	0.0523282446012646	0.0147211535315634	3.554629363050132	0.000380147	0.000380147	chr2	21168659	3.420048432478521	chr2:21168659:G:A
chr2:21168797	['C', 'T']	10699	220.22642215568857	14.301639579128286	0.0763602962303521	0.0694037568775035	1.1002328932297831	0.271255	0.271255	chr2	21168797	0.566622247788958	chr2:21168797:C:T
chr2:21168868	['T', 'C']	10699	14008.618678134057	-112.01274509135688	0.0524202418014582	0.0147187661781586	3.561456250269481	0.000370408	0.000370408	chr2	21168868	3.431319642080989	chr2:21168868:T:C
chr2:21169020	['G', 'A']	10699	14010.547596783244	-114.52587840632393	0.0519472424618706	0.0147218113232636	3.528590424181224	0.000419535	0.000419535	chr2	21169020	3.377231802003813	chr2:21169020:G:A
chr2:21169281	['T', 'G']	10699	14012.858412045263	-114.44814069926716	0.0520369420311138	0.01472659769689	3.533534568008405	0.000411774	0.000411774	chr2	21169281	3.385341078827768	chr2:21169281:T:G
chr2:21169357	['G', 'A']	10699	14007.927823485416	-113.74014070909436	0.0520617742765864	0.014719717583235	3.5368731758741103	0.00040661	0.00040661	chr2	21169357	3.390821944705815	chr2:21169357:G:A
chr2:21169554	['T', 'C']	10699	14008.309310151431	-112.64246087064802	0.0522729597025948	0.0147186707099365	3.5514728695781947	0.000384731	0.000384731	chr2	21169554	3.4148428186671294	chr2:21169554:T:C
chr2:21169698	['C', 'T']	10699	14007.618491165747	-112.60376471244804	0.0522947179345853	0.014719382658702	3.5527792942911773	0.000382827	0.000382827	chr2	21169698	3.4169974399194936	chr2:21169698:C:T
chr2:21169872	['C', 'T']	10699	14008.618678134057	-112.41379258496548	0.0523331376643369	0.0147187407484222	3.555544496559376	0.000378828	0.000378828	chr2	21169872	3.421557928834321	chr2:21169872:C:T
chr2:21170046	['T', 'C']	10699	14009.618865102366	-112.55476304001635	0.0522990776650323	0.0147213241846717	3.5526068856963	0.000383078	0.000383078	chr2	21170046	3.416712788640653	chr2:21170046:T:C
chr2:21170476	['G', 'T']	10699	14008.9281039641	-113.16509254946487	0.0521843249760205	0.014718892860509	3.545397433799625	0.000393698	0.000393698	chr2	21170476	3.4048367914357547	chr2:21170476:G:T
chr2:21170751	['A', 'G']	10699	14012.309684053094	-115.32193671028168	0.0518624330629834	0.0147254989096249	3.5219474315457537	0.000430177	0.000430177	chr2	21170751	3.366352813474616	chr2:21170751:A:G
chr2:21170817	['G', 'T']	10699	14636.282156460678	-183.9558430262853	0.0484164093313217	0.0161654533049596	2.995054231882721	0.00275025	0.00275025	chr2	21170817	2.560627826647697	chr2:21170817:G:T
chr2:21170851	['A', 'G']	10699	2252.4210526315787	117.74126235592618	0.0830331842845218	0.0230273018275216	3.6058581637768254	0.000312541	0.000312541	chr2	21170851	3.5050930026214044	chr2:21170851:A:G
chr2:21170994	['A', 'G']	10699	14012.548531887038	-111.91951170047768	0.0525869635678598	0.0147266456509506	3.57087179350073	0.000357358	0.000357358	chr2	21170994	3.4468964911143307	chr2:21170994:A:G
chr2:21171327	['C', 'T']	10699	14007.618491165747	-111.9784867704436	0.0524512114560175	0.0147194513819694	3.5633944564175515	0.000367686	0.000367686	chr2	21171327	3.4345229059986884	chr2:21171327:C:T
chr2:21171468	['G', 'A']	10699	14121.599495043947	-103.67527418328989	0.0552795017924053	0.014777466539538	3.7407969522043394	0.000184397	0.000184397	chr2	21171468	3.734246148868312	chr2:21171468:G:A
chr2:21171586	['T', 'C']	10699	14008.30931015143	-112.0915594576413	0.0523906680591624	0.0147185972807537	3.55948784111847	0.000373192	0.000373192	chr2	21171586	3.428067674660517	chr2:21171586:T:C
chr2:21171742	['A', 'G']	10699	13624.820400149589	-100.53503781785255	0.0513514694989676	0.0145385946008023	3.532079331528631	0.000414045	0.000414045	chr2	21171742	3.382952455522509	chr2:21171742:A:G
chr2:21171926	['T', 'G']	10699	14013.929506357515	-114.873165135392	0.0519029692169542	0.0147195646901727	3.526121207348367	0.000423461	0.000423461	chr2	21171926	3.373186581235816	chr2:21171926:T:G
chr2:21172020	['T', 'C']	10699	14008.618678134057	-112.47022853754832	0.052334027804879	0.0147188586533657	3.555576491177989	0.000378782	0.000378782	chr2	21172020	3.421610667172496	chr2:21172020:T:C
chr2:21172389	['C', 'G']	10699	14008.30931015143	-112.50288403782426	0.0523244118408221	0.0147186508895266	3.554973362270233	0.000379651	0.000379651	chr2	21172389	3.4206154518537324	chr2:21172389:C:G
chr2:21172465	['A', 'G']	10699	14009.618865102366	-114.17881203896208	0.0520189793439878	0.0147214300207438	3.53355477495652	0.000411743	0.000411743	chr2	21172465	3.3853737754908493	chr2:21172465:A:G
chr2:21172497	['G', 'T']	10699	422.0	-9.71095123274659	0.0028937590329612	0.0499076728489318	0.0579822473734759	0.953764	0.953764	chr2	21172497	0.0205590741189794	chr2:21172497:G:T
chr2:21172597	['G', 'A']	10699	14008.30931015143	-112.5411906482092	0.0522992703303379	0.0147186580779238	3.553263487299848	0.000382124	0.000382124	chr2	21172597	3.417795684791992	chr2:21172597:G:A
chr2:21172726	['A', 'G']	10699	14002.308749298934	-112.7120045824733	0.052079472871405	0.0147089718465273	3.540660313637124	0.000400826	0.000400826	chr2	21172726	3.397044115258827	chr2:21172726:A:G
chr2:21172933	['A', 'G']	10699	14008.30931015143	-112.50288403782436	0.0523031710292394	0.0147185915044458	3.553544577512118	0.000381716	0.000381716	chr2	21172933	3.4182596357908084	chr2:21172933:A:G
chr2:21173141	['A', 'G']	10699	14017.310151430174	-118.60573846159176	0.0510280907278763	0.0147138145090219	3.4680395553843484	0.000526335	0.000526335	chr2	21173141	3.278737749493527	chr2:21173141:A:G
chr2:21173491	['T', 'C']	10699	1338.125070106562	49.19729832957596	0.0650480943320273	0.0287353898624974	2.2636927719892057	0.023613	0.023613	chr2	21173491	1.6268488328841104	chr2:21173491:T:C
chr2:21173534	['C', 'T']	10699	3667.0	82.28814298485294	0.0538003884970032	0.0185754299869482	2.8963199524751464	0.00378333	0.00378333	chr2	21173534	2.422125775829	chr2:21173534:C:T
chr2:21173561	['T', 'G']	10699	3671.0	79.40695733081284	0.0527770879640233	0.0185652145764484	2.84279439629939	0.00448047	0.00448047	chr2	21173561	2.3486764262473607	chr2:21173561:T:G
chr2:21173679	['G', 'A']	10699	14008.0	-112.46635858403305	0.0523142827779983	0.0147184904092982	3.554323936981299	0.000380588	0.000380588	chr2	21173679	3.419544909207018	chr2:21173679:G:A
chr2:21173737	['A', 'G']	10699	14009.618865102366	-112.66678743746562	0.0523356854570623	0.0147216497678127	3.555014980147695	0.000379591	0.000379591	chr2	21173737	3.420684093127446	chr2:21173737:A:G
chr2:21174016	['T', 'C']	10699	1453.135819779398	5.2045369869253015	0.0334196588768547	0.0278359460440348	1.2005936074163528	0.229935	0.229935	chr2	21174016	0.6383949167257802	chr2:21174016:T:C
chr2:21174163	['T', 'A']	10699	14123.320059824266	-102.95437542029003	0.0554258155491691	0.014775061415378	3.751308640347258	0.000176844	0.000176844	chr2	21174163	3.752409670432749	chr2:21174163:T:A
chr2:21174310	['G', 'A']	10699	14009.309403626845	-110.71823506376506	0.0527174215674235	0.0147179314976697	3.581849907085794	0.000342686	0.000342686	chr2	21174310	3.465103637755551	chr2:21174310:G:A
chr2:21174765	['T', 'C']	10699	14017.310151430174	-112.32874522336228	0.0524148919964974	0.0147222102528282	3.560259709402533	0.000372098	0.000372098	chr2	21174765	3.429342664273812	chr2:21174765:T:C
chr2:21175208	['T', 'G']	10699	2242.4191829484903	110.48269876660324	0.0794544868883423	0.0230666411954085	3.444562483772358	0.000574181	0.000574181	chr2	21175208	3.240951182671418	chr2:21175208:T:G
chr2:21175507	['T', 'C']	10699	14008.618678134057	-108.42551970474238	0.0531125896722942	0.01472163741808	3.607790911020881	0.000310225	0.000310225	chr2	21175507	3.508323206765623	chr2:21175507:T:C
chr2:21175985	['GA', 'G']	10699	14009.618865102366	-110.33263529879189	0.0527692057855263	0.0147243258097392	3.583811338283656	0.000340125	0.000340125	chr2	21175985	3.468361445212186	chr2:21175985:GA:G
chr2:21176344	['G', 'T']	10699	14007.618491165747	-107.43426509357391	0.0533640222982122	0.0147254647120992	3.6239278923649625	0.00029151	0.00029151	chr2	21176344	3.5353465425504984	chr2:21176344:G:T
chr2:21177102	['C', 'G']	10699	14008.618678134057	-108.84099515788776	0.0529867872089491	0.0147246636814885	3.598505769307493	0.000321498	0.000321498	chr2	21177102	3.4928217244245663	chr2:21177102:C:G
chr2:21177141	['A', 'G']	10699	14007.309216676014	-110.54315078293472	0.052649431683256	0.0147222660130682	3.576177175206701	0.000350196	0.000350196	chr2	21177141	3.455688818811821	chr2:21177141:A:G
chr2:21177433	['G', 'A']	10699	14009.237587657784	-110.29681942309256	0.0527116241080836	0.0147220848722402	3.580445607094406	0.000344531	0.000344531	chr2	21177433	3.462771695314462	chr2:21177433:G:A
chr2:21177789	['G', 'A']	10699	10340.899588631264	-189.7827897383397	0.0172439500370069	0.0138596148187793	1.244186816335032	0.213458	0.213458	chr2	21177789	0.6706875640235468	chr2:21177789:G:A
chr2:21178078	['C', 'T']	10699	14007.618491165747	-110.54772510596648	0.052659489533407	0.0147224019085039	3.5768273316183525	0.000349327	0.000349327	chr2	21178078	3.4567678458028293	chr2:21178078:C:T
chr2:21178419	['G', 'A']	10699	421.1180815258041	-8.242642390431527	0.006414464561087	0.0499646493761379	0.1283800575242393	0.897851	0.897851	chr2	21178419	0.0467957293091626	chr2:21178419:G:A
chr2:21178759	['C', 'T']	10699	11937.347232610322	-86.56428141812695	0.042312331177763	0.0141640461901793	2.987305365263524	0.00282088	0.00282088	chr2	21178759	2.549615388302735	chr2:21178759:C:T
chr2:21178828	['G', 'A']	10699	11941.58069945764	-90.98926080626843	0.0414810903659657	0.0141682635193155	2.927746954269652	0.00342148	0.00342148	chr2	21178828	2.465785994295472	chr2:21178828:G:A
chr2:21178929	['G', 'A']	10699	11941.232214639618	-91.1261935589667	0.0414100390917511	0.0141655257864478	2.923297004010113	0.00347073	0.00347073	chr2	21178929	2.459579170272986	chr2:21178929:G:A
chr2:21178979	['A', 'G']	10699	14123.280224403929	-100.14932127042042	0.0559083168356446	0.0147824802519823	3.782066059458947	0.00015638	0.00015638	chr2	21178979	3.805818791206153	chr2:21178979:A:G
chr2:21179098	['A', 'G']	10699	1337.500046750818	51.2690797721944	0.0672208074200584	0.0287459865249219	2.3384414851019275	0.0193827	0.0193827	chr2	21179098	1.7125857260764608	chr2:21179098:A:G
chr2:21179584	['T', 'G']	10699	11942.34863500374	-90.4902405840029	0.041582823659415	0.0141675823909199	2.935068419723161	0.00334184	0.00334184	chr2	21179584	2.4760143470160934	chr2:21179584:T:G
chr2:21180085	['C', 'T']	10699	1360.119904988125	49.77227906008241	0.0658832774707758	0.0287690489529322	2.290074919701532	0.0220364	0.0220364	chr2	21180085	1.6568593530070068	chr2:21180085:C:T
chr2:21180109	['T', 'C']	10699	12079.026213684085	-91.3111474024916	0.0431254503000479	0.0143778151313241	2.9994439284514813	0.00271096	0.00271096	chr2	21180109	2.56687689035291	chr2:21180109:T:C
chr2:21180306	['A', 'G']	10699	383.0	-10.74514844078791	-0.0022688042099805	0.052342476796132	-0.0433453735637549	0.965427	0.965427	chr2	21180306	0.0152805594773013	chr2:21180306:A:G
chr2:21180425	['A', 'C']	10699	14122.0	-102.37780623096722	0.0554546653250695	0.0147816682243997	3.751583683466251	0.00017665	0.00017665	chr2	21180425	3.752886358229136	chr2:21180425:A:C
chr2:21180566	['A', 'G']	10699	2339.0	81.31345881233172	0.0657060100291688	0.0222159237388617	2.957608731534806	0.00310714	0.00310714	chr2	21180566	2.507639178075032	chr2:21180566:A:G
chr2:21180609	['T', 'G']	10699	14212.985321615555	-107.1488289283346	0.0556656603972694	0.0148258364472523	3.754638775040968	0.000174513	0.000174513	chr2	21180609	3.758172215593213	chr2:21180609:T:G
chr2:21180767	['T', 'C']	10699	11939.115909515796	-85.6887363240025	0.042399796261302	0.014162286881334	2.9938523782613857	0.0027611	0.0027611	chr2	21180767	2.5589178640374013	chr2:21180767:T:C
chr2:21180957	['T', 'C']	10699	11939.0	-88.5358540482607	0.0418818489531211	0.0141625077827235	2.9572339585374534	0.00311092	0.00311092	chr2	21180957	2.50711115700614	chr2:21180957:T:C
chr2:21181093	['G', 'A']	10699	11939.115909515796	-88.65235460225661	0.0418624729925832	0.0141625158381012	2.955864160798405	0.00312476	0.00312476	chr2	21181093	2.5051833334169684	chr2:21181093:G:A
chr2:21181373	['CTA', 'C']	10699	11937.231466766383	-88.84764852811914	0.0418086603634973	0.0141618237112424	2.952208784403045	0.00316196	0.00316196	chr2	21181373	2.5000436283598995	chr2:21181373:CTA:C
chr2:21181526	['A', 'G']	10699	11937.115722564966	-87.45095300545138	0.0420812860622468	0.0141618244366629	2.9714593801420337	0.00297048	0.00297048	chr2	21181526	2.527173367346839	chr2:21181526:A:G
chr2:21181596	['T', 'A']	10699	11938.11581604038	-89.87965332135765	0.0416284944167615	0.0141609844654729	2.939661046748505	0.00329275	0.00329275	chr2	21181596	2.482441241575388	chr2:21181596:T:A
chr2:21181845	['A', 'C']	10699	3657.341839596186	80.5562398887861	0.0533284995968383	0.0185857684002243	2.869319064375874	0.00412163	0.00412163	chr2	21181845	2.3849309975569604	chr2:21181845:A:C
chr2:21182108	['A', 'G']	10699	11942.23240160793	-87.99511999349569	0.0420474307357195	0.0141653589295167	2.9683279431842817	0.00300089	0.00300089	chr2	21182108	2.5227499236916304	chr2:21182108:A:G
chr2:21182717	['T', 'C']	10699	2184.0	105.59305741413554	0.0782793447768267	0.0233407568031872	3.3537620667954324	0.000799981	0.000799981	chr2	21182717	3.0969203276244883	chr2:21182717:T:C
chr2:21182745	['C', 'T']	10699	1453.135819779398	4.785996238278974	0.0332869700850342	0.0278364173661833	1.1958065453305198	0.231799	0.231799	chr2	21182745	0.634888441950588	chr2:21182745:C:T
chr2:21182918	['G', 'A']	10699	11957.0	-92.1777270149111	0.0413952857836101	0.0141711722419968	2.921091147345832	0.00349538	0.00349538	chr2	21182918	2.4565056030564736	chr2:21182918:G:A
chr2:21183599	['T', 'C']	10699	11958.353122662678	-90.50669671533836	0.0417648869011745	0.0141728127601655	2.9468312047810223	0.00321742	0.00321742	chr2	21183599	2.492492242866619	chr2:21183599:T:C
chr2:21183879	['G', 'A']	10699	14014.309871003928	-108.28149307185276	0.0532459169013324	0.0147210488062377	3.616992077274448	0.00029942	0.00029942	chr2	21183879	3.523719193974459	chr2:21183879:G:A
chr2:21183959	['C', 'T']	10699	427.0	-7.089967605710433	0.0089699059528024	0.0496355961201998	0.1807151853496538	0.856595	0.856595	chr2	21183959	0.0672244649368193	chr2:21183959:C:T
chr2:21184070	['C', 'T']	10699	12064.127593942794	-104.72376306481664	0.0398334114624238	0.0142193741237304	2.8013477327350613	0.00509812	0.00509812	chr2	21184070	2.292589946284469	chr2:21184070:C:T
chr2:21184138	['C', 'T']	10699	2243.209665358011	109.70015233931622	0.0789601764994942	0.0230623918458201	3.423763546616053	0.000619922	0.000619922	chr2	21184138	3.207662950986604	chr2:21184138:C:T
chr2:21185671	['A', 'T']	10699	420.0392596747056	-8.903649251148446	0.0051023670902528	0.0500172081537735	0.1020122329612263	0.918749	0.918749	chr2	21185671	0.0368031206094828	chr2:21185671:A:T
chr2:21185775	['T', 'A']	10699	14236.992053103962	-118.63852239015634	0.0535506409624885	0.0148754613137987	3.5999314463487604	0.000319743	0.000319743	chr2	21185775	3.4951989545730004	chr2:21185775:T:A
chr2:21185969	['T', 'C']	10699	12362.24366289402	-107.71759977167186	0.0412892426545988	0.0142431887791897	2.898876318688208	0.00375265	0.00375265	chr2	21185969	2.42566193922585	chr2:21185969:T:C
chr2:21186845	['A', 'G']	10699	12457.493081525805	-118.56471843488592	0.0401737887752559	0.0142512746797688	2.8189610879009104	0.0048268	0.0048268	chr2	21186845	2.3163406959391013	chr2:21186845:A:G
chr2:21187532	['T', 'C']	10699	12260.481089683575	-133.4099138576323	0.0362527253638996	0.0142318934580105	2.5472875742682395	0.0108703	0.0108703	chr2	21187532	1.9637584700308448	chr2:21187532:T:C
chr2:21188422	['C', 'T']	10699	12019.06019323668	-83.9017161985351	0.0448928663742864	0.0142971821307568	3.139980029890691	0.0016942	0.0016942	chr2	21188422	2.771035322594839	chr2:21188422:C:T
chr2:21188759	['G', 'A']	10699	13221.347131228693	-141.50552494581467	0.0407332610249239	0.0144938546213379	2.8103815092057096	0.00495728	0.00495728	chr2	21188759	2.3047565503261063	chr2:21188759:G:A
chr2:21188777	['A', 'G']	10699	12171.594891566312	-121.61202248812909	0.0381909068535604	0.0142601498459296	2.678156068918275	0.0074142	0.0074142	chr2	21188777	2.1299357029402763	chr2:21188777:A:G
chr2:21189096	['C', 'T']	10699	2236.3895860648067	108.5349752655207	0.0783092181399334	0.0231114936791533	3.3883235426954887	0.000705753	0.000705753	chr2	21189096	3.151347267087276	chr2:21189096:C:T
chr2:21189127	['T', 'G']	10699	1768.6612435717625	-6.703778864913408	0.0253950335316492	0.0253987752205547	0.9998526823095596	0.317404	0.317404	chr2	21189127	0.4983876044652872	chr2:21189127:T:G
chr2:21189500	['A', 'G']	10699	1762.152918069585	-2.1425212370497424	0.0280875808633542	0.0254679522594242	1.1028598050304814	0.270113	0.270113	chr2	21189500	0.5684545135822591	chr2:21189500:A:G
chr2:21189975	['C', 'T']	10699	12148.08352820129	-132.04043615844387	0.0356118000334733	0.0141731914690046	2.512616873295801	0.0119985	0.0119985	chr2	21189975	1.9208730441558213	chr2:21189975:C:T
chr2:21190185	['T', 'G']	10699	1486.2778349069831	13.810977293651822	0.0393835063469195	0.0274708210250413	1.4336486816691434	0.151702	0.151702	chr2	21190185	0.8190086935492078	chr2:21190185:T:G
chr2:21190205	['G', 'A']	10699	7388.381134897634	-143.44217241509534	0.0126394547310433	0.0146046164864645	0.8654424265613203	0.386815	0.386815	chr2	21190205	0.4124966930923499	chr2:21190205:G:A
chr2:21190412	['A', 'C']	10699	13001.860963066852	-120.2147442117362	0.0442810154900081	0.0144394004494168	3.066679648170336	0.00216992	0.00216992	chr2	21190412	2.6635562773030843	chr2:21190412:A:C
chr2:21190510	['T', 'G']	10699	9269.327465118458	-91.4165165267307	0.0283515710369341	0.0140907094505992	2.012075483944383	0.044237	0.044237	chr2	21190510	1.3542143330510803	chr2:21190510:T:G
chr2:21190890	['A', 'G']	10699	3674.747731736975	79.7603221744077	0.0532052121507634	0.0185388626135866	2.8699286067188794	0.0041137	0.0041137	chr2	21190890	2.385767383301292	chr2:21190890:A:G
chr2:21190891	['C', 'T']	10699	3675.748480029932	79.74451880042464	0.0531716456868899	0.0185378217614224	2.8682790443881108	0.0041352	0.0041352	chr2	21190891	2.383503480840365	chr2:21190891:C:T
chr2:21191089	['T', 'C']	10699	3678.68766944003	79.76240553691848	0.0530952182413147	0.0185313802477813	2.865151841437793	0.00417622	0.00417622	chr2	21191089	2.379216631109874	chr2:21191089:T:C
chr2:21191200	['G', 'C']	10699	7300.729499766247	75.33873153002334	0.0527943003375731	0.0148026597008232	3.566541513795466	0.000363306	0.000363306	chr2	21191200	3.4397274297030047	chr2:21191200:G:C
chr2:21191270	['T', 'C']	10699	7265.753741114853	95.47006122667176	0.057268246575167	0.0148227817226536	3.863528968226268	0.000112421	0.000112421	chr2	21191270	3.949152555917745	chr2:21191270:T:C
chr2:21191678	['TG', 'T']	10699	10702.00618151166	-70.33233730026913	0.0393040982072803	0.0141110614658517	2.785339593509299	0.00535659	0.00535659	chr2	21191678	2.2711115937899	chr2:21191678:TG:T
chr2:21191974	['T', 'C']	10699	384.8705738705743	-10.790212451273062	-0.0015078615115833	0.0523451236898034	-0.0288061505121064	0.97702	0.97702	chr2	21191974	0.0100965460041178	chr2:21191974:T:C
chr2:21192159	['T', 'C']	10699	413.3477081384472	-6.122188325127883	0.0119424857322027	0.0504145858782851	0.2368855267607527	0.81275	0.81275	chr2	21192159	0.0900430218318357	chr2:21192159:T:C
chr2:21192594	['G', 'A']	10699	1376.1576239476149	35.70631636335516	0.0542557133239896	0.0284036675798932	1.9101657619171968	0.0561386	0.0561386	chr2	21192594	1.2507384221229547	chr2:21192594:G:A
chr2:21192858	['T', 'C']	10699	383.5736216418609	-10.432550453740497	-0.0006792538091522	0.0523424808883899	-0.0129771038289261	0.989646	0.989646	chr2	21192858	0.0045201263519859	chr2:21192858:T:C
chr2:21193474	['T', 'A']	10699	9082.546746447271	56.72052775198408	0.0544479543312895	0.0142238161414902	3.82794278199838	0.000129956	0.000129956	chr2	21193474	3.886203664552833	chr2:21193474:T:A
chr2:21193589	['G', 'T']	10699	382.03570760889886	-11.470669102839494	-0.0031897699757686	0.0524023869736074	-0.0608706999811897	0.951463	0.951463	chr2	21193589	0.0216080956673084	chr2:21193589:G:T
chr2:21193663	['A', 'G']	10699	4112.38437091045	73.80339244557237	0.0502870110053039	0.0177716356674954	2.8296219856273312	0.00466899	0.00466899	chr2	21193663	2.33077705623614	chr2:21193663:A:G
chr2:21193742	['A', 'T']	10699	9112.851747990278	63.3526090952908	0.055637342940858	0.014199092166058	3.918373251626291	8.97042e-05	8.97042e-05	chr2	21193742	4.047187222573276	chr2:21193742:A:T
chr2:21194704	['C', 'T']	10699	11336.178664921466	-569.2687433484166	-0.0504971927255408	0.0140175167020875	-3.6024349960660627	0.000316682	0.000316682	chr2	21194704	3.499376620943956	chr2:21194704:C:T
chr2:21194890	['A', 'G']	10699	414.43322078409295	-10.39697000868548	0.0023932910774145	0.050405630022637	0.0474806301665053	0.962131	0.962131	chr2	21194890	0.0167657920954324	chr2:21194890:A:G
chr2:21195025	['G', 'C']	10699	636.0	40.7952228967158	0.0898273171747166	0.0414913232206898	2.1649663158952643	0.0304123	0.0304123	chr2	21195025	1.516950734096702	chr2:21195025:G:C
chr2:21195211	['G', 'A']	10699	6532.221090025241	-394.7165634763029	-0.052196626833024	0.0151633905246535	-3.442279399726564	0.000579044	0.000579044	chr2	21195211	3.237288434146197	chr2:21195211:G:A
chr2:21195847	['C', 'A']	10699	11349.0	-573.9329477374043	-0.0511905703933786	0.0140100033547918	-3.653858539289351	0.000259566	0.000259566	chr2	21195847	3.585752195459599	chr2:21195847:C:A
chr2:21195884	['A', 'G']	10699	11348.24273024778	-573.8751377312741	-0.0512191754756816	0.0140116023560216	-3.655483089960048	0.000257929	0.000257929	chr2	21195884	3.5884998256328218	chr2:21195884:A:G
chr2:21196146	['G', 'A']	10699	1220.0	13.4297161778865	0.0405505934680707	0.0301887705046659	1.3432343480766555	0.179225	0.179225	chr2	21196146	0.7466014109419263	chr2:21196146:G:A
chr2:21196937	['A', 'T']	10699	11356.12283817893	-571.8625782919843	-0.0506730760103376	0.0140077426012585	-3.61750479379775	0.000298829	0.000298829	chr2	21196937	3.5245772585004342	chr2:21196937:A:T
chr2:21197049	['C', 'T']	10699	416.0	-9.3789772194895	0.0050268903703155	0.0502329018982445	0.1000716697693156	0.920289	0.920289	chr2	21197049	0.0360757689631746	chr2:21197049:C:T
chr2:21197486	['C', 'A']	10699	11335.118911844442	-567.7788477011882	-0.0501670142259727	0.0140091069479548	-3.58102871313268	0.000343764	0.000343764	chr2	21197486	3.463739605892047	chr2:21197486:C:A
chr2:21197825	['A', 'G']	10699	11468.287611033193	-557.7513621784043	-0.0475141031511524	0.0139996899160728	-3.393939682664133	0.000691453	0.000691453	chr2	21197825	3.160237334765601	chr2:21197825:A:G
chr2:21197956	['T', 'C']	10699	17473.63320246775	-582.1385702495269	-0.0404173631196832	0.018171748509602	-2.224186797342393	0.0261567	0.0261567	chr2	21197956	1.582417048657896	chr2:21197956:T:C
chr2:21198910	['C', 'A']	10699	11444.0	-557.8239517734348	-0.0477888934327642	0.0140014470814288	-3.413139595845786	0.000644574	0.000644574	chr2	21198910	3.190727216484653	chr2:21198910:C:A
chr2:21199325	['G', 'A']	10699	414.0	-8.406047185836043	0.0070784966069562	0.0503432426481652	0.1406047015371231	0.888185	0.888185	chr2	21199325	0.0514965656278204	chr2:21199325:G:A
chr2:21199639	['C', 'A']	10699	1208.0	11.6777993166633	0.0388372492056655	0.0303662760093367	1.2789598959623587	0.200939	0.200939	chr2	21199639	0.6969357633961002	chr2:21199639:C:A
chr2:21199954	['G', 'T']	10699	258.02411665731915	-7.653860115227145	-0.0010141103188696	0.0641967936077901	-0.0157968998430879	0.987397	0.987397	chr2	21199954	0.0055081966277546	chr2:21199954:G:T
chr2:21200409	['G', 'A']	10699	846.0790802019069	-64.13227560234945	-0.0547246280646096	0.0356404462512616	-1.5354641655945152	0.124699	0.124699	chr2	21200409	0.9041370292497916	chr2:21200409:G:A
chr2:21200660	['G', 'A']	10699	538.0677758977246	-29.91691143019833	-0.0412016430134177	0.0450288599912057	-0.9150052437806444	0.36021	0.36021	chr2	21200660	0.4434442346465939	chr2:21200660:G:A
chr2:21201099	['G', 'A']	10699	848.0	-68.65207938726773	-0.0596469129927517	0.0356026014862007	-1.6753526569082402	0.0938943	0.0938943	chr2	21201099	1.0273607714578956	chr2:21201099:G:A
chr2:21201117	['T', 'C']	10699	6538.222211835095	-389.7753404153093	-0.0509269411204898	0.015165688828895	-3.3580367957609205	0.000787724	0.000787724	chr2	21201117	3.103625922451489	chr2:21201117:T:C
chr2:21201936	['TAGAA', 'T']	10699	1210.1670883703498	10.85078927177405	0.0380471466832668	0.0304082690405061	1.2512105385737355	0.210885	0.210885	chr2	21201936	0.6759543100134981	chr2:21201936:TAGAA:T
chr2:21203092	['C', 'T']	10699	1221.456661991585	6.884378048573129	0.0354093001309483	0.0302607997438777	1.170137617995777	0.241972	0.241972	chr2	21203092	0.6162348858750764	chr2:21203092:C:T
chr2:21203237	['C', 'T']	10699	1208.3388182498131	11.556942101889888	0.0387728722643564	0.0303940077702518	1.2756748816227304	0.202098	0.202098	chr2	21203237	0.6944379843236947	chr2:21203237:C:T
chr2:21203299	['A', 'T']	10699	12654.365523043843	-541.8126441960412	-0.0396476695659213	0.0141902728781298	-2.794003322305856	0.00521527	0.00521527	chr2	21203299	2.282723202774413	chr2:21203299:A:T
chr2:21203871	['C', 'A']	10699	6526.660151500983	-390.77772068590286	-0.0511975802383945	0.015176115800616	-3.3735628345901527	0.000744658	0.000744658	chr2	21203871	3.128043140426302	chr2:21203871:C:A
chr2:21203907	['T', 'C']	10699	17054.0	-570.6070088260971	-0.0374031711420785	0.0175065910784795	-2.136519381437856	0.0326598	0.0326598	chr2	21203907	1.485986479096054	chr2:21203907:T:C
chr2:21205097	['A', 'G']	10699	2082.0	12.460464674532869	0.0327969610509356	0.0234947246770221	1.395928724502611	0.162765	0.162765	chr2	21205097	0.7884389774630366	chr2:21205097:A:G
chr2:21205177	['A', 'C']	10699	12684.556750186985	-550.8512632581461	-0.0410881723706483	0.0141875004219071	-2.8960825479309507	0.00378619	0.00378619	chr2	21205177	2.421797595897551	chr2:21205177:A:C
chr2:21205313	['A', 'G']	10699	12682.370758156492	-548.449140655168	-0.0406330594081003	0.0141922022427317	-2.863055268882596	0.00420394	0.00420394	chr2	21205313	2.3763434909917653	chr2:21205313:A:G
chr2:21205417	['A', 'G']	10699	536.0	-29.38883053839264	-0.0402014223002096	0.0449815730149753	-0.8937309125855974	0.371486	0.371486	chr2	21205417	0.430057548625652	chr2:21205417:A:G
chr2:21206023	['A', 'C']	10699	1263.590518047503	24.792345373102204	0.0488553019241158	0.0297571499524348	1.6418004413127008	0.100661	0.100661	chr2	21206023	0.9971387594909886	chr2:21206023:A:C
chr2:21206065	['AC', 'A']	10699	3850.799607256405	-12.012476465984898	0.0253277484358274	0.0181015617537751	1.3992023881886988	0.161781	0.161781	chr2	21206065	0.791072484452313	chr2:21206065:AC:A
chr2:21207269	['A', 'G']	10699	1254.234458259325	17.949700940749196	0.0432133574664115	0.0298968575257302	1.4454147038437308	0.148371	0.148371	chr2	21207269	0.8286509762182729	chr2:21207269:A:G
chr2:21208449	['A', 'G']	10699	1255.0	18.498566835413847	0.0436397595581449	0.029886956067951	1.4601607289456104	0.144275	0.144275	chr2	21208449	0.8408089170192997	chr2:21208449:A:G
chr2:21208460	['A', 'G']	10699	1169.1092727612638	13.38595963000438	0.0401935840911529	0.0308965674206584	1.3009077527582635	0.193318	0.193318	chr2	21208460	0.7137277065677984	chr2:21208460:A:G
chr2:21208489	['G', 'C']	10699	9988.73445535297	-249.1504975778656	0.0044223350237356	0.0139625493048136	0.3167283371533763	0.751456	0.751456	chr2	21208489	0.1240964435755908	chr2:21208489:G:C
chr2:21211476	['C', 'T']	10699	19316.223539702707	-628.3108473723115	-0.0686600004478708	0.0239254646755154	-2.8697457449232084	0.00411608	0.00411608	chr2	21211476	2.3855161928938338	chr2:21211476:C:T
chr2:21211629	['T', 'C']	10699	384.1077038145101	-32.30272154932005	-0.0598004836572971	0.05236618632826	-1.141967514732405	0.253493	0.253493	chr2	21211629	0.5960340288487807	chr2:21211629:T:C
chr2:21211708	['A', 'G']	10699	7632.13350173075	-353.4276827602711	-0.0339611332215398	0.0146562721774591	-2.3171740269514736	0.0205131	0.0205131	chr2	21211708	1.6879687028125507	chr2:21211708:A:G
chr2:21211873	['A', 'G']	10699	16365.64821395175	-625.3929514716622	-0.0514150083507625	0.0164821137356987	-3.119442637955009	0.00181676	0.00181676	chr2	21211873	2.7407024406391103	chr2:21211873:A:G
chr2:21212008	['A', 'G']	10699	383.07160886229786	-31.47009969798676	-0.0582335061352402	0.0524328940480885	-1.110629256547078	0.266753	0.266753	chr2	21212008	0.5738906876443759	chr2:21212008:A:G
chr2:21212399	['C', 'G']	10699	6226.3278167367935	-369.36540949874313	-0.0497161787395605	0.0153761893751938	-3.2333224784397494	0.00122731	0.00122731	chr2	21212399	2.9110457271792374	chr2:21212399:C:G
chr2:21212744	['C', 'T']	10699	230.02149934567208	-15.877659356293432	-0.0386987755183618	0.0681724533566539	-0.5676600094748487	0.570278	0.570278	chr2	21212744	0.2439133821636132	chr2:21212744:C:T
chr2:21212817	['TA', 'T']	10699	381.0356141334829	-30.58090537460024	-0.0563375539827048	0.0525596459507211	-1.071878490877313	0.283799	0.283799	chr2	21212817	0.5469891391648275	chr2:21212817:TA:T
chr2:21212959	['A', 'T']	10699	6359.966688561509	-371.52957553098594	-0.0483636668906154	0.0153012503280445	-3.160765679519212	0.00157794	0.00157794	chr2	21212959	2.801909514538715	chr2:21212959:A:T
chr2:21213292	['T', 'C']	10699	9928.712014960263	-229.0978244155877	0.0080026743449908	0.0139421624754459	0.5739908969705872	0.565986	0.565986	chr2	21213292	0.2471943112109224	chr2:21213292:T:C
chr2:21213407	['A', 'G']	10699	16360.938038187953	-624.8462834413481	-0.0511177702710055	0.016480294765181	-3.101750969831268	0.00192881	0.00192881	chr2	21213407	2.714710551005986	chr2:21213407:A:G
chr2:21213579	['G', 'A']	10699	748.139852295036	54.28677255192163	0.0992821718930553	0.0383842802420057	2.5865320716475524	0.00970781	0.00970781	chr2	21213579	2.0128787322122754	chr2:21213579:G:A
chr2:21213768	['T', 'C']	10699	16362.05861456483	-627.3830590773468	-0.051768390988125	0.0164739903982132	-3.1424317810540825	0.00168009	0.00168009	chr2	21213768	2.774667453121489	chr2:21213768:T:C
chr2:21214058	['G', 'T']	10699	383.0358010843148	-33.35062572289802	-0.0626253311101853	0.0524323368563368	-1.1944028220938725	0.232347	0.232347	chr2	21214058	0.6338629306387685	chr2:21214058:G:T
chr2:21214156	['T', 'G']	10699	6305.55941619585	-362.7284614395913	-0.0475708449453832	0.0154005687898452	-3.088901818791931	0.00201413	0.00201413	chr2	21214156	2.695912501776151	chr2:21214156:T:G
chr2:21214361	['TC', 'T']	10699	1253.0	21.04179866094705	0.0458416880052594	0.0299069649984763	1.5328097654708466	0.125352	0.125352	chr2	21214361	0.9018687324514004	chr2:21214361:TC:T
chr2:21214403	['C', 'T']	10699	16362.05861456483	-627.5508379044752	-0.0518159979128025	0.0164744827775708	-3.145227599093261	0.00166413	0.00166413	chr2	21214403	2.778812750114189	chr2:21214403:C:T
chr2:21214449	['T', 'G']	10699	21161.0	-538.7049631059201	-0.0063793662143224	0.0673151152197053	-0.0947687037822228	0.9245	0.9245	chr2	21214449	0.0340930845048081	chr2:21214449:T:G
chr2:21214474	['G', 'C']	10699	1253.0	21.04179866094705	0.0458416880052594	0.0299069649984763	1.5328097654708466	0.125352	0.125352	chr2	21214474	0.9018687324514004	chr2:21214474:G:C
chr2:21215043	['G', 'A']	10699	18218.4056277461	-628.7500595308176	-0.0579462381264623	0.0198325395332662	-2.921776004997537	0.00348771	0.00348771	chr2	21215043	2.4574596334400813	chr2:21215043:G:A
chr2:21215308	['T', 'G']	10699	16362.529351280613	-623.9406036848868	-0.0508660958613832	0.0164777466294613	-3.086957033945242	0.00202735	0.00202735	chr2	21215308	2.6930712686000007	chr2:21215308:T:G
chr2:21215608	['G', 'A']	10699	16361.0	-626.3908298366262	-0.0515211480234404	0.0164730881778812	-3.1275949880860194	0.00176716	0.00176716	chr2	21215608	2.7527241273629013	chr2:21215608:G:A
chr2:21215810	['ATTGT', 'A']	10699	641.0	32.04946566332926	0.0762961385375726	0.0413593480787033	1.844713277210932	0.0651069	0.0651069	chr2	21215810	1.1863729826587102	chr2:21215810:ATTGT:A
chr2:21215922	['A', 'G']	10699	16360.058240628212	-626.1747124957733	-0.0514843979467874	0.0164737988830015	-3.1252292390136884	0.00178142	0.00178142	chr2	21215922	2.7492336761693634	chr2:21215922:A:G
chr2:21215991	['T', 'C']	10699	16361.529257805198	-626.5023375398787	-0.0515584265895926	0.0164730837424451	-3.1298588288448603	0.00175361	0.00175361	chr2	21215991	2.756066986614728	chr2:21215991:T:C
chr2:21216313	['T', 'C']	10699	1254.0	17.862024188645712	0.0429427974259463	0.029896906841969	1.4363625525856587	0.150928	0.150928	chr2	21216313	0.8212301829053531	chr2:21216313:T:C
chr2:21216457	['G', 'T']	10699	6366.975500280531	-372.1816463431939	-0.0487240070337474	0.0152912248555019	-3.186403149137912	0.00144468	0.00144468	chr2	21216457	2.840228339498874	chr2:21216457:G:T
chr2:21216626	['T', 'C']	10699	19037.77939801832	-662.1178998650679	-0.0811171403124604	0.0226699890043475	-3.578172900608999	0.000347536	0.000347536	chr2	21216626	3.4590002017456527	chr2:21216626:T:C
chr2:21217025	['A', 'G']	10699	19038.0	-662.551484160632	-0.0812956454687854	0.0226703569983987	-3.585988763852612	0.000337302	0.000337302	chr2	21217025	3.4719810836955043	chr2:21217025:A:G
chr2:21218046	['G', 'T']	10699	16353.699682005235	-627.0961631170669	-0.0516984420380913	0.0164635662746791	-3.1401727411638243	0.00169309	0.00169309	chr2	21218046	2.771319955379259	chr2:21218046:G:T
chr2:21218879	['T', 'C']	10699	16351.528323051038	-620.8785493707599	-0.0499785501639218	0.0164567500223197	-3.0369635618295	0.00239551	0.00239551	chr2	21218879	2.620602011849979	chr2:21218879:T:C
chr2:21219702	['G', 'A']	10699	16355.0	-624.2313118929026	-0.0509198017704368	0.0164651625014009	-3.092578148931372	0.00198937	0.00198937	chr2	21219702	2.701284435571278	chr2:21219702:G:A
chr2:21219742	['A', 'G']	10699	16512.0	-609.6323018643815	-0.0465838781853477	0.0166547418220695	-2.797033942826923	0.00516663	0.00516663	chr2	21219742	2.286792638650179	chr2:21219742:A:G
chr2:21219763	['G', 'A']	10699	16529.08983827241	-612.167091912126	-0.0473686289688184	0.0166802331163739	-2.839806172871742	0.00452262	0.00452262	chr2	21219763	2.344609901052687	chr2:21219763:G:A
chr2:21219861	['T', 'C']	10699	16357.0	-622.7240210157738	-0.0505538734965143	0.0164660859009178	-3.070181572033236	0.00214466	0.00214466	chr2	21219861	2.668641548154199	chr2:21219861:T:C
chr2:21219983	['A', 'C']	10699	16088.526187803964	-635.9162562344329	-0.053946295961531	0.0162037041800129	-3.329257024333548	0.000873726	0.000873726	chr2	21219983	3.058624740528914	chr2:21219983:A:C
chr2:21220138	['G', 'T']	10699	1969.3681406001683	-56.82785322245429	-0.0026326256905013	0.0238563226375712	-0.1103533738412487	0.912131	0.912131	chr2	21220138	0.0399427839396916	chr2:21220138:G:T
chr2:21220218	['T', 'G']	10699	16355.05730578667	-624.6974336420319	-0.0511208563566128	0.0164665226489956	-3.1045325990384973	0.00191078	0.00191078	chr2	21220218	2.7187893130947205	chr2:21220218:T:G
chr2:21220240	['C', 'T']	10699	16359.116129032256	-623.4689545881822	-0.0509276856968844	0.0164816125759872	-3.0899698352989526	0.00200691	0.00200691	chr2	21220240	2.697472103038064	chr2:21220240:C:T
chr2:21220297	['G', 'A']	10699	16353.52851000187	-622.9675053707006	-0.0507160489245347	0.0164660690248812	-3.0800337863214087	0.00207503	0.00207503	chr2	21220297	2.682975620040913	chr2:21220297:G:A
chr2:21220593	['G', 'A']	10699	16355.58610695587	-623.168871563332	-0.050759335560864	0.0164667064020939	-3.0825433041308923	0.00205763	0.00205763	chr2	21220593	2.6866327167479613	chr2:21220593:G:A
chr2:21221223	['GGT', 'G']	10699	16354.171420555504	-624.825865483381	-0.0511971071841919	0.0164680183383345	-3.108880870323933	0.00188291	0.00188291	chr2	21221223	2.725170438048917	chr2:21221223:GGT:G
chr2:21221806	['G', 'A']	10699	19039.77958496916	-665.3698770183872	-0.0825211844413445	0.0226628822551638	-3.6412484304612978	0.000272602	0.000272602	chr2	21221806	3.564470962199887	chr2:21221806:G:A
chr2:21221907	['T', 'C']	10699	6563.613479154982	-410.0051557917986	-0.0549446854681663	0.0151288998680099	-3.6317700525169503	0.000282802	0.000282802	chr2	21221907	3.548517523496452	chr2:21221907:T:C
chr2:21222078	['G', 'T']	10699	16358.0	-620.9898260378422	-0.0501622368724542	0.0164648219705964	-3.046630990728966	0.00231986	0.00231986	chr2	21222078	2.6345382233255057	chr2:21222078:G:T
chr2:21222697	['G', 'A']	10699	8141.565790704198	-189.991395959358	0.0074660122268681	0.0144144138161756	0.5179546197355496	0.604501	0.604501	chr2	21222697	0.218602976367936	chr2:21222697:G:A
chr2:21222871	['T', 'C']	10699	2214.6209798055347	15.101163062140728	0.0351081005265258	0.0228860221390903	1.5340411851896107	0.125049	0.125049	chr2	21222871	0.9029197769140336	chr2:21222871:T:C
chr2:21222954	['T', 'C']	10699	1211.0	12.472217419576882	0.0398985764856047	0.0304161752692824	1.31175521354582	0.189631	0.189631	chr2	21222954	0.7220906647382798	chr2:21222954:T:C
chr2:21224122	['C', 'A']	10699	16355.58610695587	-622.3636982451546	-0.0505028178306153	0.0164666685754421	-3.0669723872340326	0.00216779	0.00216779	chr2	21224122	2.663982791441099	chr2:21224122:C:A
chr2:21224569	['G', 'T']	10699	1205.3379768137622	9.293429608941633	0.0365722681897321	0.030479765804361	1.199886784710774	0.23021	0.23021	chr2	21224569	0.6378758151523958	chr2:21224569:G:T
chr2:21224815	['C', 'T']	10699	16358.58694839192	-621.9186284268624	-0.0504606633511586	0.0164662993801028	-3.064481106916656	0.00218591	0.00218591	chr2	21224815	2.66036772313106	chr2:21224815:C:T
chr2:21224855	['C', 'A']	10699	16353.585545998503	-625.9402575889342	-0.0515642085501553	0.0164642858168163	-3.131882495473234	0.00174158	0.00174158	chr2	21224855	2.759056571300168	chr2:21224855:C:A
chr2:21225735	['C', 'T']	10699	6507.0	-388.8085519335781	-0.0508929635012426	0.0151838736156517	-3.3517773388723144	0.000805731	0.000805731	chr2	21225735	3.0938099268239383	chr2:21225735:C:T
chr2:21226015	['C', 'T']	10699	2914.0	9.341096325177595	0.0323828400060152	0.0203501139746421	1.591285436846536	0.111575	0.111575	chr2	21226015	0.952433104487433	chr2:21226015:C:T
chr2:21226162	['T', 'C']	10699	9030.0	-107.19635532900668	0.025380392160936	0.014107529593637	1.7990670863014415	0.0720363	0.0720363	chr2	21226162	1.1424486019442543	chr2:21226162:T:C
chr2:21226226	['T', 'C']	10699	18610.739484015703	-663.4568714545809	-0.0749920068222409	0.0209301964410386	-3.582957619795732	0.000341237	0.000341237	chr2	21226226	3.4669438848180216	chr2:21226226:T:C
chr2:21226406	['TA', 'T']	10699	5022.0	-75.74325190414852	0.01510176358243	0.0164694916884504	0.9169538361053652	0.359188	0.359188	chr2	21226406	0.444678180971429	chr2:21226406:TA:T
chr2:21226536	['C', 'T']	10699	6523.219407310461	-400.68690772143447	-0.0533377799888541	0.015172942221012	-3.5153221578205214	0.000441041	0.000441041	chr2	21226536	3.355521035824476	chr2:21226536:C:T
chr2:21226915	['A', 'G']	10699	13540.062178588129	-498.194358068146	-0.0306824391740989	0.0144426583176386	-2.1244315623410484	0.033657	0.033657	chr2	21226915	1.4729245972582912	chr2:21226915:A:G
chr2:21226919	['A', 'G']	10699	13539.530989997194	-498.4450475389872	-0.0307295792592588	0.0144424076623674	-2.127732437530533	0.0333821	0.0333821	chr2	21226919	1.476486346215047	chr2:21226919:A:G
chr2:21227068	['G', 'C']	10699	13175.694465220644	-471.5517859796707	-0.0263413908212935	0.0142938063545496	-1.8428534826840657	0.0653781	0.0653781	chr2	21227068	1.1845677049166436	chr2:21227068:G:C
chr2:21227115	['G', 'A']	10699	6660.245021968776	-80.24855379726856	0.0210188150224647	0.0150407539654214	1.3974575390825992	0.162305	0.162305	chr2	21227115	0.7896681010057967	chr2:21227115:G:A
chr2:21227842	['A', 'G']	10699	6504.2158549125925	-388.5617932732316	-0.0508252882652058	0.0151905316803124	-3.345853149503492	0.000823126	0.000823126	chr2	21227842	3.084533680077779	chr2:21227842:A:G
chr2:21228130	['A', 'G']	10699	383.0	-33.20572955513117	-0.0620968517728415	0.0524304293629304	-1.18436664599862	0.236294	0.236294	chr2	21228130	0.6265473058749271	chr2:21228130:A:G
chr2:21228586	['G', 'A']	10699	13302.216570039276	-426.0845561286185	-0.0168543743874669	0.0143178280366695	-1.1771599955175505	0.239158	0.239158	chr2	21228586	0.6213150870991683	chr2:21228586:G:A
chr2:21228732	['C', 'T']	10699	10116.891184444235	-435.85084812152047	-0.0322057068344196	0.0139714784520104	-2.305103711467651	0.0211798	0.0211798	chr2	21228732	1.6740781452345057	chr2:21228732:C:T
chr2:21228815	['G', 'A']	10699	2775.0	-107.00285122915676	-0.0193887384029695	0.020651913659062	-0.938834953653886	0.347837	0.347837	chr2	21228815	0.4586242232500328	chr2:21228815:G:A
chr2:21228955	['A', 'G']	10699	16117.02561944834	-383.6992754140005	0.0054649097907233	0.0161308140481895	0.3387869808924316	0.734777	0.734777	chr2	21228955	0.1338444464454569	chr2:21228955:A:G
chr2:21229281	['A', 'G']	10699	702.0656197420078	-46.94284609222303	-0.0382408094598716	0.0392732949145586	-0.9737102410955536	0.330222	0.330222	chr2	21229281	0.4811939966082758	chr2:21229281:A:G
chr2:21230339	['G', 'A']	10699	5020.87713884993	-259.8150511395985	-0.0344721397043628	0.0164819050304086	-2.091514278280501	0.0365055	0.0365055	chr2	21230339	1.4376416988393048	chr2:21230339:G:A
chr2:21230861	['A', 'G']	10699	5383.503178164143	-281.0997334363565	-0.0365716969509538	0.0160687251933773	-2.275955093564409	0.0228684	0.0228684	chr2	21230861	1.640764219979128	chr2:21230861:A:G
chr2:21231078	['C', 'T']	10699	1847.0	22.22748537540784	0.0389631850458304	0.0248327405327835	1.5690247717279644	0.116672	0.116672	chr2	21231078	0.9330333573611366	chr2:21231078:C:T
chr2:21231552	['G', 'T']	10699	15022.40409422322	-383.6946679359696	-0.0014507804776904	0.0152733825766301	-0.094987503286295	0.924327	0.924327	chr2	21231552	0.0341743608444424	chr2:21231552:G:T
chr2:21231850	['C', 'T']	10699	6743.0	-28.60754150463294	0.0286489205742414	0.0149784360557701	1.9126776966280736	0.055816	0.055816	chr2	21231850	1.2532412900289127	chr2:21231850:C:T
chr2:21232676	['A', 'G']	10699	4380.228216155572	60.52493137974507	0.0444795689434558	0.0172718538884488	2.5752631553468035	0.0100297	0.0100297	chr2	21232676	1.998712057038713	chr2:21232676:A:G
chr2:21233069	['A', 'C']	10699	6757.263157894737	-28.85896831294424	0.0286780402312617	0.0149785015137652	1.914613434788961	0.0555685	0.0555685	chr2	21233069	1.2551713262758983	chr2:21233069:A:C
chr2:21233371	['G', 'T']	10699	4376.227094240838	58.70472674638901	0.0440396506765099	0.0172713411066191	2.5498686178823764	0.0107902	0.0107902	chr2	21233371	1.9669705054476363	chr2:21233371:G:T
chr2:21234012	['A', 'AC']	10699	6528.050776136151	-41.39709724281673	0.0253365231604922	0.0151109994194775	1.6766940727847832	0.0936316	0.0936316	chr2	21234012	1.0285775552197902	chr2:21234012:A:AC
chr2:21234115	['C', 'G']	10699	1935.0	85.10364451720888	0.0698822990201476	0.0246817011961136	2.8313404519762693	0.004644	0.004644	chr2	21234115	2.333107788933464	chr2:21234115:C:G
chr2:21234452	['A', 'G']	10699	337.0	-30.237851472096484	-0.072342008597517	0.0564378362868841	-1.281799823611044	0.199941	0.199941	chr2	21234452	0.6990981401091362	chr2:21234452:A:G
chr2:21234455	['G', 'A']	10699	3564.3331463825016	90.71449642091846	0.0553076336359191	0.018724554465455	2.9537489790721687	0.00314623	0.00314623	chr2	21234455	2.502209532164199	chr2:21234455:G:A
chr2:21234755	['C', 'T']	10699	875.0817909889699	-5.716508476619394	0.0165219580573601	0.0353908996828622	0.4668419906081323	0.640622	0.640622	chr2	21234755	0.1933981510381947	chr2:21234755:C:T
chr2:21234987	['C', 'T']	10699	4147.162864622289	47.15379680269855	0.0408881499494738	0.0176100337203913	2.321866647088126	0.0202588	0.0202588	chr2	21234987	1.6933862830040134	chr2:21234987:C:T
chr2:21235235	['G', 'A']	10699	6274.172852201551	-17.95030080058689	0.0300747693365934	0.015337133593449	1.9609120017992925	0.0499152	0.0499152	chr2	21235235	1.3017671844182075	chr2:21235235:G:A
chr2:21236491	['A', 'G']	10699	3583.3349224154044	90.79230983731898	0.0553673942832152	0.0186983622139197	2.9610825616586736	0.00307234	0.00307234	chr2	21236491	2.512530724853692	chr2:21236491:A:G
chr2:21236715	['C', 'G']	10699	18103.69209197981	-634.2814942955586	-0.0635721489991942	0.0193541820716214	-3.284672468407148	0.0010243	0.0010243	chr2	21236715	2.989572827282951	chr2:21236715:C:G
chr2:21237304	['C', 'T']	10699	12548.345704403102	-328.17827009125114	-0.0035164533919098	0.0141961899685661	-0.2477040247908861	0.804368	0.804368	chr2	21237304	0.0945452151760619	chr2:21237304:C:T
chr2:21237914	['T', 'C']	10699	4630.731276297336	-242.82491774931813	-0.0323313445367538	0.0169266461172072	-1.9100856905070307	0.0561489	0.0561489	chr2	21237914	1.250658747481055	chr2:21237914:T:C
chr2:21239224	['A', 'G']	10699	2856.533981490137	26.408385676986093	0.0351394369239925	0.0207213410248342	1.695809015539984	0.0899512	0.0899512	chr2	21239224	1.0459930385452	chr2:21239224:A:G
chr2:21239871	['T', 'C']	10699	21149.0	-534.9445478806194	0.0080885485567971	0.0657103914138215	0.1230939031523674	0.902035	0.902035	chr2	21239871	0.0447766110035482	chr2:21239871:T:C
chr2:21240395	['T', 'C']	10699	4201.0	-63.13178404223499	0.0145413056482343	0.0176376021350002	0.8244491250530285	0.409703	0.409703	chr2	21240395	0.3875308559671028	chr2:21240395:T:C
chr2:21241050	['C', 'T']	10699	10805.16772059534	-327.1131547094933	-0.0088755338634539	0.0140030618863561	-0.6338280824211617	0.526207	0.526207	chr2	21241050	0.278843378901109	chr2:21241050:C:T
chr2:21241371	['T', 'G']	10699	1315.2458633261665	-43.41797195651549	-0.0090814038032207	0.0289238531989974	-0.313976279050383	0.753545	0.753545	chr2	21241371	0.1228908074925017	chr2:21241371:T:G
chr2:21241549	['A', 'G']	10699	18708.497242217443	-603.7823391481727	-0.056507844032142	0.0211016032215011	-2.6778934016996536	0.00742001	0.00742001	chr2	21241549	2.1295955094188312	chr2:21241549:A:G
chr2:21241626	['G', 'A']	10699	18708.74864460647	-605.0518283367976	-0.0570138203413335	0.0211102338864201	-2.7007668720340234	0.00692889	0.00692889	chr2	21241626	2.1593363332794087	chr2:21241626:G:A
chr2:21241641	['G', 'A']	10699	969.0	7.943545645406549	0.0373010909145723	0.0332942757506269	1.1203454670092932	0.262592	0.262592	chr2	21241641	0.5807185090492002	chr2:21241641:G:A
chr2:21241925	['A', 'G']	10699	1030.192577358138	-127.71026176578444	-0.0998035822408855	0.0327692035005199	-3.0456517577335056	0.00232742	0.00232742	chr2	21241925	2.6331252380182257	chr2:21241925:A:G
chr2:21241928	['C', 'T']	10699	231.0	16.099495206125287	0.0915591873637701	0.0677866635091396	1.3506961786284877	0.176821	0.176821	chr2	21241928	0.7524661576344674	chr2:21241928:C:T
chr2:21242270	['GAA', 'G']	10699	4517.844535851173	-61.152269254622425	0.0121083996008938	0.0170501960919153	0.7101618970021873	0.477619	0.477619	chr2	21242270	0.3209184050130528	chr2:21242270:GAA:G
chr2:21244127	['G', 'A']	10699	230.0430027110405	15.765925461233548	0.0897848222278168	0.0679320084537161	1.321686555005797	0.186301	0.186301	chr2	21244127	0.7297848139533745	chr2:21244127:G:A
chr2:21244465	['A', 'G']	10699	1314.2456763578575	-42.59166247558739	-0.0082873957382064	0.0289325902871092	-0.2864380843874461	0.774548	0.774548	chr2	21244465	0.1109516631350094	chr2:21244465:A:G
chr2:21244842	['T', 'C']	10699	1311.0	-42.71023384557875	-0.0084488892921402	0.0289583561001154	-0.2917599763926727	0.770476	0.770476	chr2	21244842	0.1132408848234347	chr2:21244842:T:C
chr2:21245392	['C', 'T']	10699	1310.1224527949148	-43.27434923375231	-0.0090470696463566	0.0289673203447706	-0.3123198673083301	0.754804	0.754804	chr2	21245392	0.1221658070056162	chr2:21245392:C:T
chr2:21246150	['A', 'G']	10699	1310.122452794915	-42.036767629627256	-0.0078696103759915	0.0289672786877783	-0.2716724087482813	0.785879	0.785879	chr2	21246150	0.1046443161458036	chr2:21246150:A:G
chr2:21246464	['C', 'T']	10699	6580.8452692595365	-259.6106299337569	-0.0201705716592349	0.0151307044527974	-1.3330887350394145	0.182531	0.182531	chr2	21246464	0.738663366902714	chr2:21246464:C:T
chr2:21246711	['T', 'G']	10699	1311.122546270331	-42.58243481085072	-0.0083537663026621	0.0289585604607994	-0.2884731205465284	0.77299	0.77299	chr2	21246711	0.1118261244166178	chr2:21246711:T:G
chr2:21246822	['G', 'A']	10699	4246.0	-76.46196626725073	0.0107039359762445	0.017553138669116	0.6098018239369167	0.542006	0.542006	chr2	21246822	0.2659959058002322	chr2:21246822:G:A
chr2:21246866	['G', 'T']	10699	6581.230251472376	-259.7155996147695	-0.0201345111824122	0.0151303644687002	-1.330735371514941	0.183304	0.183304	chr2	21246866	0.7368280579020855	chr2:21246866:G:T
chr2:21246991	['A', 'G']	10699	1131.4230014025247	-130.0454832029516	-0.0909804609537863	0.0314001676731921	-2.897451437224672	0.00376972	0.00376972	chr2	21246991	2.4236909062851613	chr2:21246991:A:G
chr2:21247724	['G', 'A']	10699	13832.1713884993	-522.2549404765732	-0.0334205766661788	0.0146354656183898	-2.2835335436260418	0.0224185	0.0224185	chr2	21247724	1.6493934489897537	chr2:21247724:G:A
chr2:21247788	['T', 'C']	10699	1311.122546270331	-39.7111086161378	-0.0064710472087593	0.0289595587527322	-0.2234511673334408	0.823189	0.823189	chr2	21247788	0.0845004415391355	chr2:21247788:T:C
chr2:21248115	['C', 'T']	10699	6650.243152285688	-244.20744859937705	-0.0162591957077099	0.015082849088789	-1.077992335002233	0.281062	0.281062	chr2	21248115	0.5511978676828118	chr2:21248115:C:T
chr2:21248156	['C', 'T']	10699	1133.1059076462889	-129.8024492763123	-0.090844808720164	0.0313775115864261	-2.895220306745524	0.0037966	0.0037966	chr2	21248156	2.42060515659833	chr2:21248156:C:T
chr2:21248731	['T', 'C']	10699	14062.943249813015	-256.6977922502549	0.0216680088095872	0.0147160133978848	1.47241023935882	0.14094	0.14094	chr2	21248731	0.8509657328387505	chr2:21248731:T:C
chr2:21248777	['A', 'G']	10699	18717.74948588521	-605.3720722156245	-0.0570450667352732	0.0211100383438075	-2.702272056839111	0.00689762	0.00689762	chr2	21248777	2.161300735229424	chr2:21248777:A:G
chr2:21249073	['A', 'G']	10699	1500.0	-14.299720129516851	0.0195815068023528	0.0271657253344084	0.7208166379253902	0.471038	0.471038	chr2	21249073	0.3269440556638547	chr2:21249073:A:G
chr2:21250437	['G', 'A']	10699	3424.0	37.54018588774832	0.040149789187081	0.0190414638583041	2.108545303336613	0.0350071	0.0350071	chr2	21250437	1.4558438648465892	chr2:21250437:G:A
chr2:21250522	['A', 'G']	10699	3424.320059824266	37.21288921316045	0.0400226373212607	0.0190421148487597	2.1017958162282304	0.0355945	0.0355945	chr2	21250522	1.448617103268238	chr2:21250522:A:G
chr2:21250596	['G', 'A']	10699	3424.6401794895764	37.80402975215233	0.0402273023812343	0.0190420912098567	2.11254646025493	0.0346627	0.0346627	chr2	21250596	1.46013761157504	chr2:21250596:G:A
chr2:21250810	['C', 'T']	10699	3423.3199663488504	38.64550586556334	0.0405682141120895	0.0190430946529259	2.130337261431207	0.0331666	0.0331666	chr2	21250810	1.4792990469285467	chr2:21250810:C:T
chr2:21250879	['A', 'G']	10699	3424.320059824266	37.442696440932906	0.0401089609737149	0.0190417502725757	2.106369446062982	0.0351955	0.0351955	chr2	21250879	1.4535128606724532	chr2:21250879:A:G
chr2:21250984	['A', 'G']	10699	3426.2416760194537	36.89946250711509	0.039972569134737	0.0190436200086353	2.0990005637904696	0.0358403	0.0358403	chr2	21250984	1.4456283637476557	chr2:21250984:A:G
chr2:21251025	['C', 'T']	10699	1104.103196859226	-0.8641169923669324	0.0284519171374743	0.0313316478503958	0.9080887565610396	0.363852	0.363852	chr2	21251025	0.43907523353193	chr2:21251025:C:T
chr2:21251078	['A', 'T']	10699	3425.6403664578856	36.41581531079596	0.0397806472428012	0.0190412285062409	2.0891849089339387	0.0367147	0.0367147	chr2	21251078	1.435160016111399	chr2:21251078:A:T
chr2:21251097	['G', 'A']	10699	1100.2056651397588	-5.199279787007774	0.024246644629942	0.0313796147622204	0.7726877724175838	0.439724	0.439724	chr2	21251097	0.3568198300748205	chr2:21251097:G:A
chr2:21251615	['C', 'T']	10699	3555.332305103758	32.371476093113166	0.0428814376384997	0.0187196012084874	2.2907238867384323	0.0219988	0.0219988	chr2	21251615	1.6576010086137971	chr2:21251615:C:T
chr2:21252393	['A', 'G']	10699	3678.3438025799214	6.384368685614037	0.0293332991781054	0.0185691333695345	1.5796805695968086	0.11421	0.11421	chr2	21252393	0.9422958684659704	chr2:21252393:A:G
chr2:21252418	['A', 'G']	10699	1579.1475976818097	-8.302849220558612	0.0240246980624463	0.0265130919613289	0.9061447113557302	0.36488	0.36488	chr2	21252418	0.4378499407671181	chr2:21252418:A:G
chr2:21252433	['G', 'A']	10699	1571.146849878482	-3.0419572899772693	0.0274255208319453	0.0265637007661535	1.0324435240924674	0.301888	0.301888	chr2	21252433	0.520154149770411	chr2:21252433:G:A
chr2:21253262	['A', 'G']	10699	17413.51033193081	-395.367025229877	0.0136307845312825	0.0178633887073147	0.7630570411145444	0.445446	0.445446	chr2	21253262	0.3512049365731559	chr2:21253262:A:G
chr2:21253375	['A', 'C']	10699	10334.897905759162	-159.06034865749177	0.017620221930421	0.0139804756379017	1.2603449544056795	0.207572	0.207572	chr2	21253375	0.6828312301377518	chr2:21253375:A:C
chr2:21253429	['A', 'G']	10699	2726.645515043586	54.39111203627032	0.0530559856744424	0.0209937966914397	2.527222038692791	0.0115112	0.0115112	chr2	21253429	1.938879400417716	chr2:21253429:A:G
chr2:21253762	['A', 'G']	10699	14506.35586090858	-293.5626860816811	0.0148213749666219	0.0149360210918963	0.9923241856335704	0.321062	0.321062	chr2	21253762	0.4934110932715838	chr2:21253762:A:G
chr2:21253931	['T', 'A']	10699	1032.0964666292766	-43.03979362072454	-0.0122323944542734	0.0322304444571672	-0.3795291892586135	0.704302	0.704302	chr2	21253931	0.1522410783438173	chr2:21253931:T:A
chr2:21254483	['A', 'G']	10699	1561.0	-69.1928513907153	-0.0199072568357919	0.0269125779680862	-0.7397008513788063	0.459498	0.459498	chr2	21254483	0.3377163745735262	chr2:21254483:A:G
chr2:21254632	['G', 'A']	10699	1399.130772106936	-100.54725098300432	-0.0454643454926344	0.0280041787037758	-1.623484336875208	0.104515	0.104515	chr2	21254632	0.980821375105737	chr2:21254632:G:A
chr2:21255830	['T', 'C']	10699	3089.0	-36.76209660693253	0.0168368447256477	0.0199884141857319	0.8423301903392679	0.399622	0.399622	chr2	21255830	0.398350610997606	chr2:21255830:T:C
chr2:21256241	['T', 'C']	10699	787.073565152365	-23.097267219224968	-0.0030571441682664	0.0366638280602701	-0.0833831143665877	0.933548	0.933548	chr2	21256241	0.0298633471319334	chr2:21256241:T:C
chr2:21256914	['A', 'G']	10699	14843.387362123762	-546.3625761390605	-0.0336953593803304	0.0153246607052156	-2.1987670740966165	0.0279158	0.0279158	chr2	21256914	1.5541499217950263	chr2:21256914:A:G
chr2:21257038	['G', 'A']	10699	13347.990369331465	-441.0494972881589	-0.0176395905746039	0.0144852492123491	-1.2177623122676826	0.223341	0.223341	chr2	21257038	0.6510315436581814	chr2:21257038:G:A
chr2:21257070	['A', 'G']	10699	3996.373527762199	-112.94859168671286	-0.0022662092233099	0.0178906698722393	-0.1266698921557082	0.899204	0.899204	chr2	21257070	0.0461417698643559	chr2:21257070:A:G
chr2:21257203	['C', 'T']	10699	1438.1344176481584	-165.84785277762776	-0.0930701742608032	0.0280574976548096	-3.317123123588647	0.000912531	0.000912531	chr2	21257203	3.039752373008194	chr2:21257203:C:T
chr2:21258220	['G', 'T']	10699	4585.142790349729	-2.125260625566193	0.0295345635956278	0.0173559088429024	1.7017007788506358	0.0888406	0.0888406	chr2	21258220	1.05138851703251	chr2:21258220:G:T
chr2:21259078	['G', 'A']	10699	17541.639558796036	-427.085065553277	0.003389061804349	0.0180925840125664	0.1873177320605583	0.851415	0.851415	chr2	21259078	0.0698587028083495	chr2:21259078:G:A
chr2:21259420	['G', 'A']	10699	15910.974291857528	-421.73186642825215	-0.0082278512632382	0.0159494842855838	-0.5158694234819305	0.605956	0.605956	chr2	21259420	0.2175589099112085	chr2:21259420:G:A
chr2:21259664	['G', 'A']	10699	510.0	-3.81658510949796	0.0176614745195236	0.0458141494398979	0.3855026173233471	0.699873	0.699873	chr2	21259664	0.1549807605617283	chr2:21259664:G:A
chr2:21259802	['G', 'A']	10699	4479.0	-184.11941802572247	-0.0176393405261343	0.0171576491082332	-1.0280744416010883	0.303938	0.303938	chr2	21259802	0.5172149986413157	chr2:21259802:G:A
chr2:21259854	['G', 'A']	10699	4953.0	-254.20310074407	-0.0325968853558523	0.0165195752946208	-1.9732278084937576	0.0484953	0.0484953	chr2	21259854	1.31430034970648	chr2:21259854:G:A
chr2:21260017	['TGCACTGAG', 'T']	10699	3092.2890259861656	55.01192653749972	0.0473357047236254	0.0205100292955799	2.307929649511839	0.0210221	0.0210221	chr2	21260017	1.677323902348809	chr2:21260017:TGCACTGAG:T
chr2:21260175	['G', 'T']	10699	5757.614435302917	-148.0519277619125	-0.0047565155072362	0.0159703385285552	-0.2978343570320361	0.765835	0.765835	chr2	21260175	0.1158647895167707	chr2:21260175:G:T
chr2:21260683	['G', 'T']	10699	1996.186576930268	-213.48825108850463	-0.08736682715338	0.023983239021611	-3.6428285218128655	0.000270935	0.000270935	chr2	21260683	3.567134888193044	chr2:21260683:G:T
chr2:21261169	['C', 'G']	10699	2610.2439708356706	-151.6024085382519	-0.0339043073284999	0.021272770550895	-1.5937889823699258	0.111013	0.111013	chr2	21261169	0.9546261608738922	chr2:21261169:C:G
chr2:21261203	['G', 'A']	10699	13765.0	-375.29000599436233	-0.0033182926606263	0.0146603073252656	-0.2263453682793942	0.820937	0.820937	chr2	21261203	0.0856901700452108	chr2:21261203:G:A
chr2:21261209	['C', 'T']	10699	2113.0	-148.99450772224347	-0.04613327544945	0.0234083951683728	-1.9708004379463309	0.0487725	0.0487725	chr2	21261209	1.3118249826004014	chr2:21261209:C:T
chr2:21261216	['T', 'C']	10699	2938.098457223001	-138.96620368377955	-0.0234606256390046	0.0202173282242789	-1.1604216629787312	0.245903	0.245903	chr2	21261216	0.6092361728656012	chr2:21261216:T:C
chr2:21262219	['G', 'A']	10699	3586.3352028416525	-233.7580599562745	-0.0459082397813842	0.0186639212798845	-2.459731751594065	0.0139198	0.0139198	chr2	21262219	1.8563670046335288	chr2:21262219:G:A
chr2:21262760	['A', 'G']	10699	1116.0	-135.6819907314001	-0.1004876521178876	0.0312524843051424	-3.215349254694383	0.00130673	0.00130673	chr2	21262760	2.8838141382216853	chr2:21262760:A:G
chr2:21263131	['CT', 'C']	10699	16249.0	-527.2890327383643	-0.0261022614555974	0.0165767040648729	-1.5746351840176536	0.11537	0.11537	chr2	21263131	0.9379071073698312	chr2:21263131:CT:C
chr2:21264246	['T', 'C']	10699	9724.81789286716	-142.3011585586525	0.0204907216381612	0.0140249715775197	1.4610169813823546	0.14404	0.14404	chr2	21264246	0.8415168873007524	chr2:21264246:T:C
chr2:21265001	['G', 'A']	10699	1116.1043185642177	-131.2500700975491	-0.0966942290273988	0.0312841654399747	-3.090836136029492	0.00200107	0.00200107	chr2	21265001	2.6987377189190105	chr2:21265001:G:A
chr2:21265724	['A', 'T']	10699	1353.1264722378014	-116.6110075211172	-0.0617145988170232	0.0287390112855563	-2.147415518363356	0.0317826	0.0317826	chr2	21265724	1.4978105778817683	chr2:21265724:A:T
chr2:21266211	['G', 'A']	10699	16266.561144353029	-529.6169024414602	-0.0267002624517449	0.0166105003540492	-1.6074327613638693	0.107989	0.107989	chr2	21266211	0.966620480463076	chr2:21266211:G:A
chr2:21266803	['G', 'A']	10699	306.0	11.438126059589033	0.0693015171017232	0.0581391966325424	1.1919930290700451	0.23329	0.23329	chr2	21266803	0.6321038768851933	chr2:21266803:G:A
chr2:21267808	['C', 'T']	10699	700.0	-18.256522503603293	0.0038773208576813	0.0389596620260978	0.0995214192331553	0.920726	0.920726	chr2	21267808	0.0358695928134353	chr2:21267808:C:T
chr2:21268292	['A', 'G']	10699	6884.286902869963	-401.64380910354015	-0.0459653958602197	0.0148831715175275	-3.088414039043186	0.00201744	0.00201744	chr2	21268292	2.695199372618976	chr2:21268292:A:G
chr2:21268388	['C', 'T']	10699	1710.0	-167.43627129835858	-0.0781352827905548	0.0255907099102651	-3.0532674968587976	0.00226921	0.00226921	chr2	21268388	2.644125311245512	chr2:21268388:C:T
chr2:21268976	['T', 'G']	10699	7378.0	-149.4028787868355	0.0040135250685747	0.0148429726902154	0.2703990064753335	0.786859	0.786859	chr2	21268976	0.1041030834072934	chr2:21268976:T:G
chr2:21270397	['T', 'C']	10699	18377.717704243783	-491.24932595075467	-0.0128455862009262	0.020033279635054	-0.6412123444056135	0.521398	0.521398	chr2	21270397	0.2828306390492197	chr2:21270397:T:C
chr2:21271604	['C', 'T']	10699	15931.467183994017	-281.2712397014093	0.0263204318768704	0.0159983098818889	1.6452007787814358	0.0999578	0.0999578	chr2	21271604	1.0001833109526952	chr2:21271604:C:T
chr2:21271998	['T', 'C']	10699	2473.231164703683	-145.1035890084617	-0.0396058224367048	0.0217333163120123	-1.8223552203496	0.068429	0.068429	chr2	21271998	1.164759806601018	chr2:21271998:T:C
chr2:21272860	['G', 'A']	10699	3578.707145536384	-128.30102688079936	-0.0064472006193097	0.0187780331533515	-0.3433373754673041	0.731351	0.731351	chr2	21272860	0.1358741404465446	chr2:21272860:G:A
chr2:21272879	['T', 'C']	10699	1947.3813743048315	-165.44558282008035	-0.0670983547535712	0.0242260306749362	-2.769680087253822	0.00562082	0.00562082	chr2	21272879	2.250200322242808	chr2:21272879:T:C
chr2:21272967	['T', 'C']	10699	1864.2196969696968	-15.597966927200982	0.0143268069370525	0.024911609716276	0.5751056274654183	0.565232	0.565232	chr2	21272967	0.2477732590138193	chr2:21272967:T:C
chr2:21273987	['C', 'T']	10699	4369.816864541461	-32.86093093048952	0.0202613597408922	0.0176145958844776	1.1502596979103497	0.250063	0.250063	chr2	21273987	0.601950562905925	chr2:21273987:C:T
chr2:21274495	['G', 'A']	10699	1825.1705926341367	-187.71193849560663	-0.0868467523374396	0.0248858871130897	-3.4897993365789683	0.000485332	0.000485332	chr2	21274495	3.3139610728609914	chr2:21274495:G:A
chr2:21275195	['A', 'G']	10699	2417.225930080389	-91.76348703080517	-0.0122547560763112	0.0220408571246335	-0.5560017928075455	0.578221	0.578221	chr2	21275195	0.2379061395444629	chr2:21275195:A:G
chr2:21276785	['C', 'T']	10699	246.0	25.119485458216065	0.1246329138205166	0.0657822052642651	1.8946296087191363	0.0581685	0.0581685	chr2	21276785	1.2353121352754193	chr2:21276785:C:T
chr2:21278347	['C', 'A']	10699	252.0	25.266287698479854	0.1156139726452668	0.0653542232256687	1.769035984806226	0.0769164	0.0769164	chr2	21278347	1.113981050704	chr2:21278347:C:A
chr2:21278472	['G', 'T']	10699	4067.760400112181	-6.162089796235653	0.0271504305919045	0.0178265435548074	1.5230339245760642	0.12778	0.12778	chr2	21278472	0.8935371162038789	chr2:21278472:G:T
chr2:21279855	['A', 'G']	10699	9679.23748947713	-387.86909673219145	-0.0273181793281955	0.0139919264650458	-1.952424449659654	0.0509139	0.0509139	chr2	21279855	1.2931636347715936	chr2:21279855:A:G
chr2:21281867	['G', 'A']	10699	20699.0	-527.0238425246242	-0.0031578014423188	0.0391513719845928	-0.0806562141311807	0.935717	0.935717	chr2	21281867	0.0288554802387808	chr2:21281867:G:A
chr2:21282189	['GTGTAT', 'G']	10699	559.0	-50.93492367552731	-0.064341259773069	0.0433817702380325	-1.4831404855088512	0.138067	0.138067	chr2	21282189	0.8599101116495351	chr2:21282189:GTGTAT:G
chr2:21282514	['T', 'C']	10699	329.0	-36.25338591566424	-0.0936858838164429	0.056691349456615	-1.652560482585428	0.0984497	0.0984497	chr2	21282514	1.0067856029239644	chr2:21282514:T:C
chr2:21283066	['C', 'T']	10699	15261.852949425072	-182.27818401619143	0.0458384596662882	0.0154226274232567	2.972156326435374	0.00296375	0.00296375	chr2	21283066	2.5281584330137554	chr2:21283066:C:T
chr2:21284545	['T', 'C']	10699	6013.981128532538	-251.37902290770447	-0.0231336444597386	0.0155196559114828	-1.490602922621647	0.136095	0.136095	chr2	21284545	0.8661578300670396	chr2:21284545:T:C
chr2:21284628	['A', 'G']	10699	4021.886861313869	-66.53608878400927	0.0126587094709506	0.0177140686813579	0.7146133222500435	0.474864	0.474864	chr2	21284628	0.3234307535470032	chr2:21284628:A:G
chr2:21284979	['G', 'A']	10699	2883.0	-9.36224585411436	0.0254216858136694	0.0203398758921073	1.2498446867875963	0.211384	0.211384	chr2	21284979	0.6749278882428001	chr2:21284979:G:A
chr2:21285040	['T', 'C']	10699	17832.66676014208	-465.8142069751467	-0.0064400431767119	0.0186977752988886	-0.3444283115914155	0.730531	0.730531	chr2	21285040	0.1363613501016463	chr2:21285040:T:C
chr2:21286220	['T', 'C']	10699	4482.837991960363	-133.99973007286934	-0.0059975154697289	0.0170567213086882	-0.3516218246864334	0.725129	0.725129	chr2	21286220	0.1395847258365186	chr2:21286220:T:C
chr2:21288959	['T', 'C']	10699	1833.0	15.980855418188169	0.0342382841083858	0.0247376653657792	1.3840547845614108	0.166371	0.166371	chr2	21288959	0.7789223729826967	chr2:21288959:T:C
chr2:21289342	['C', 'T']	10699	5425.521316379954	-258.7469568844985	-0.0299900562599551	0.0159425952216104	-1.881127623393658	0.0599817	0.0599817	chr2	21289342	1.2219812296375672	chr2:21289342:C:T
chr2:21289869	['C', 'G']	10699	1990.186016077772	10.991948967681363	0.0312872310174307	0.0238071032160091	1.31419731050654	0.188808	0.188808	chr2	21289869	0.723979608119263	chr2:21289869:C:G
chr2:21290674	['T', 'C']	10699	5744.07375899785	-278.4791786245095	-0.031100082820535	0.015626445864923	-1.990221134694872	0.046592	0.046592	chr2	21290674	1.3316886467030755	chr2:21290674:T:C
chr2:21290703	['G', 'A']	10699	854.1596709357764	-97.45615475915427	-0.0920375944964771	0.0355192453524223	-2.591203545663181	0.00957709	0.00957709	chr2	21290703	2.01876643131032	chr2:21290703:G:A
chr2:21290963	['T', 'C']	10699	5747.223043112315	-277.72791154493973	-0.0310010549155655	0.0156284500869236	-1.9836295181634305	0.0473227	0.0473227	chr2	21290963	1.3249304846347822	chr2:21290963:T:C
chr2:21291025	['C', 'G']	10699	5744.0	-282.3347107104114	-0.0320701256698052	0.0156254385604182	-2.052430435523524	0.0401522	0.0401522	chr2	21291025	1.3962906540793354	chr2:21291025:C:G
chr2:21291509	['G', 'T']	10699	314.02935128061324	-29.875915420934646	-0.0675905000757861	0.0577894061429439	-1.169600184307118	0.242188	0.242188	chr2	21291509	0.6158473792065586	chr2:21291509:G:T
chr2:21291609	['C', 'A']	10699	1978.18489437278	9.47294004953099	0.0303474264240117	0.023870544587671	1.271333643543514	0.203638	0.203638	chr2	21291609	0.6911411769717115	chr2:21291609:C:A
chr2:21291850	['G', 'C']	10699	5742.0	-284.43301344593243	-0.0325795336400955	0.015621843948177	-2.085511399817641	0.0370466	0.0370466	chr2	21291850	1.4312516437978755	chr2:21291850:G:C
chr2:21291924	['C', 'G']	10699	370.0	-28.244507615273648	-0.0592188129817704	0.0538674135083562	-1.099343909886894	0.271643	0.271643	chr2	21291924	0.5660014818709849	chr2:21291924:C:G
chr2:21292033	['C', 'T']	10699	12268.733588928371	-78.8713589295412	0.043085540806196	0.0140945175973521	3.056900706859961	0.00224191	0.00224191	chr2	21292033	2.649381825856974	chr2:21292033:C:T
chr2:21292198	['G', 'A']	10699	3239.0	-250.84513324288963	-0.0606863634511306	0.0194179948398163	-3.125264166138006	0.00178121	0.00178121	chr2	21292198	2.749284875334758	chr2:21292198:G:A
chr2:21292343	['A', 'T']	10699	5742.1467975689575	-285.09820999302013	-0.0327387005828628	0.0156198996640349	-2.095961004041796	0.0361091	0.0361091	chr2	21292343	1.4423833359959015	chr2:21292343:A:T
chr2:21292400	['C', 'T']	10699	12269.440351533283	-78.68979986336305	0.0430804034524268	0.0140884103497087	3.0578612052790857	0.00223474	0.00223474	chr2	21292400	2.650772997424062	chr2:21292400:C:T
chr2:21292708	['A', 'G']	10699	3237.6052164158173	-248.9640312523423	-0.0601868798944609	0.01942082805594	-3.0990892726663146	0.00194621	0.00194621	chr2	21292708	2.710810300285246	chr2:21292708:A:G
chr2:21293177	['A', 'G']	10699	316.02953823144514	-31.60063899575628	-0.0723224594765932	0.0576124941892587	-1.2553259582723812	0.209388	0.209388	chr2	21293177	0.6790482113062508	chr2:21293177:A:G
chr2:21293722	['C', 'T']	10699	15659.0	-258.45693214696945	0.0324807341442771	0.015624925574877	2.078776886880165	0.0376617	0.0376617	chr2	21293722	1.4241000803906227	chr2:21293722:C:T
chr2:21293920	['G', 'A']	10699	1334.0	-18.26407281781319	0.0134037284535177	0.0288281215832248	0.4649532372347649	0.641974	0.641974	chr2	21293920	0.1924825605373505	chr2:21293920:G:A
chr2:21294973	['G', 'T']	10699	3133.2928584782203	-241.160723616683	-0.059580770587748	0.0196946803967195	-3.0252215008105483	0.00249042	0.00249042	chr2	21294973	2.603727404590736	chr2:21294973:G:T
chr2:21295017	['C', 'T']	10699	862.0805758085623	-93.27226167430892	-0.0868511037821121	0.0354188300064371	-2.4521166782281494	0.0142177	0.0142177	chr2	21295017	1.847170653824136	chr2:21295017:C:T
chr2:21295203	['G', 'A']	10699	388.0	3.163108603391879	0.0378682175544364	0.052469157519337	0.7217233770235492	0.47048	0.47048	chr2	21295203	0.3274588336060188	chr2:21295203:G:A
chr2:21295255	['G', 'A']	10699	15655.92661493877	-260.0632648688033	0.0320887987451605	0.0156263240437791	2.0535091077888628	0.0400475	0.0400475	chr2	21295255	1.397424589944115	chr2:21295255:G:A
chr2:21295570	['A', 'G']	10699	1540.0	43.60408377966445	0.0545351499428034	0.0276744481447938	1.9705957516288448	0.0487959	0.0487959	chr2	21295570	1.3116166673862255	chr2:21295570:A:G
chr2:21295735	['G', 'T']	10699	254.51905990255145	-0.3282881056035492	0.0239829876077677	0.0655761916712836	0.3657270572830491	0.714576	0.714576	chr2	21295735	0.1459515742553254	chr2:21295735:G:T
chr2:21295746	['A', 'T']	10699	19413.47574906367	-551.5111160942608	-0.0298229900522195	0.0238642210683098	-1.249694677519667	0.211438	0.211438	chr2	21295746	0.6748169578647674	chr2:21295746:A:T
chr2:21296116	['T', 'G']	10699	15759.0	-276.9236041513641	0.0292051166850131	0.0157209359692998	1.8577212414098951	0.0632361	0.0632361	chr2	21296116	1.199034922432241	chr2:21296116:T:G
chr2:21296409	['T', 'G']	10699	3233.0	-253.1152709139133	-0.0614729427558151	0.0194467733930968	-3.161087009819145	0.00157621	0.00157621	chr2	21296409	2.8023859215130407	chr2:21296409:T:G
chr2:21296874	['C', 'T']	10699	312.1166900420758	-29.241892703413694	-0.0655001509879369	0.0579671755795044	-1.129952431408369	0.258522	0.258522	chr2	21296874	0.5875024929102655	chr2:21296874:C:T
chr2:21297300	['C', 'T']	10699	5328.9961671496685	-95.15112376957887	0.009672771057685	0.01616156831425	0.5985044811001592	0.549516	0.549516	chr2	21297300	0.2600196579073727	chr2:21297300:C:T
chr2:21297532	['T', 'C']	10699	19418.815012151805	-552.736393282163	-0.0305402966984691	0.0238677285729934	-1.2795644380264053	0.200726	0.200726	chr2	21297532	0.697396369788574	chr2:21297532:T:C
chr2:21297755	['A', 'G']	10699	432.0403813796971	-3.0510555041561607	0.0146388421246275	0.0492067406572792	0.2974966829562209	0.766093	0.766093	chr2	21297755	0.1157185059089374	chr2:21297755:A:G
chr2:21298183	['A', 'G']	10699	1344.0	-15.539593126924274	0.0153771719996816	0.0287217689137642	0.5353838771508408	0.592396	0.592396	chr2	21298183	0.2273878826015254	chr2:21298183:A:G
chr2:21298765	['G', 'T']	10699	15805.431843679882	-262.16456594776525	0.0329099321775861	0.0157715123488236	2.086669397944004	0.0369417	0.0369417	chr2	21298765	1.4324831228743575	chr2:21298765:G:T
chr2:21299099	['A', 'G']	10699	16946.16780405721	-385.4415061894593	0.0129118672209164	0.0170884326950772	0.7555910744603265	0.449911	0.449911	chr2	21299099	0.3468733885172506	chr2:21299099:A:G
chr2:21299101	['T', 'G']	10699	16945.58384744812	-384.24595313262085	0.0132498143226838	0.0170876110134388	0.7754047252283106	0.438118	0.438118	chr2	21299101	0.3584089035438381	chr2:21299101:T:G
chr2:21299509	['G', 'A']	10699	19561.828379136285	-557.3527727760293	-0.0335404880577086	0.0246931001240369	-1.3582939318769247	0.174399	0.174399	chr2	21299509	0.7584560096312442	chr2:21299509:G:A
chr2:21299549	['A', 'G']	10699	16945.0	-384.3562776339923	0.0131976268609269	0.0170867417733956	0.7723899053402874	0.439901	0.439901	chr2	21299549	0.3566450507669691	chr2:21299549:A:G
chr2:21299738	['A', 'G']	10699	1038.0970274817723	-32.766800768926224	-0.0050857202400258	0.0325259759021318	-0.15635872864594	0.875753	0.875753	chr2	21299738	0.0576183662783669	chr2:21299738:A:G
chr2:21299822	['C', 'T']	10699	429.0	26.222953049436715	0.0885425294479684	0.0502399945053886	1.7623913043714912	0.0780318	0.0780318	chr2	21299822	1.107728374872866	chr2:21299822:C:T
chr2:21300841	['T', 'C']	10699	2447.228734342868	-127.99510290020196	-0.0277234196646337	0.0220773818265086	-1.2557385600563309	0.209238	0.209238	chr2	21300841	0.6793594398256138	chr2:21300841:T:C
chr2:21301128	['G', 'A']	10699	309.0	-38.454205849406016	-0.1089373092007203	0.0585951846827306	-1.8591512219062367	0.0630332	0.0630332	chr2	21301128	1.2004306445312938	chr2:21301128:G:A
chr2:21301247	['A', 'G']	10699	13219.235558048233	-92.99763329225183	0.0470519684765568	0.0143685715839144	3.2746448178071774	0.00106132	0.00106132	chr2	21301247	2.9741536516491305	chr2:21301247:A:G
chr2:21301450	['C', 'T']	10699	2094.391511638777	-136.4444200097764	-0.0440800566852314	0.0234712250589507	-1.8780466965196363	0.060402	0.060402	chr2	21301450	1.218948681004969	chr2:21301450:C:T
chr2:21301957	['A', 'C']	10699	16945.91939405274	-388.5825968727364	0.011937734227235	0.0170854000661624	0.6987096691330997	0.484749	0.484749	chr2	21301957	0.3144830781645326	chr2:21301957:A:C
chr2:21302148	['T', 'C']	10699	3102.0	-259.5590970386959	-0.0684122408545713	0.0198636277520806	-3.444095998396135	0.000575172	0.000575172	chr2	21302148	3.240202264039422	chr2:21302148:T:C
chr2:21302216	['T', 'TG']	10699	232.021686296504	-17.025130952738692	-0.0444997268720903	0.0678253080446736	-0.6560932512504072	0.511778	0.511778	chr2	21302216	0.2909183872334366	chr2:21302216:T:TG
chr2:21302605	['G', 'A']	10699	15936.489530753412	-256.9635787683032	0.0361348718896582	0.01595655123718	2.2645790655226943	0.0235585	0.0235585	chr2	21302605	1.6278523650929784	chr2:21302605:G:A
chr2:21303105	['C', 'T']	10699	1047.0	-32.560427033902904	-0.0047168193967064	0.032406446485678	-0.1455518857580094	0.884278	0.884278	chr2	21303105	0.0534111796862741	chr2:21303105:C:T
chr2:21303990	['G', 'A']	10699	19563.0	-557.610419315947	-0.033541980519626	0.0246972569396105	-1.3581257465815983	0.174452	0.174452	chr2	21303990	0.7583240472305747	chr2:21303990:G:A
chr2:21305648	['G', 'A']	10699	1025.0	-80.19731434646886	-0.0577223540203743	0.0326337240108865	-1.768794575854052	0.0769567	0.0769567	chr2	21305648	1.1137535636640836	chr2:21305648:G:A
chr2:21305686	['G', 'T']	10699	15912.436412941835	-259.36961221100046	0.0354980617098759	0.0159408065878665	2.226867349165098	0.0259769	0.0259769	chr2	21305686	1.5854126774825077	chr2:21305686:G:T
chr2:21306364	['C', 'A']	10699	4697.0	-95.06016692206096	0.0048172550270233	0.0168456419851741	0.2859644667305047	0.774911	0.774911	chr2	21306364	0.1107481741755532	chr2:21306364:C:A
chr2:21306985	['T', 'G']	10699	19565.0	-556.3464007325788	-0.0329567622195356	0.0247055591198104	-1.3339816378860605	0.182238	0.182238	chr2	21306985	0.7393610594728877	chr2:21306985:T:G
chr2:21307536	['T', 'TC']	10699	19565.82875303796	-557.4438024402054	-0.0335475993987324	0.0247100171956414	-1.3576518030367803	0.174603	0.174603	chr2	21307536	0.7579482985900556	chr2:21307536:T:TC
chr2:21308010	['A', 'T']	10699	16011.993175656726	-271.7761228013664	0.0337135606769777	0.0160421105133125	2.1015664147806863	0.0356146	0.0356146	chr2	21308010	1.44837192900489	chr2:21308010:A:T
chr2:21308227	['C', 'T']	10699	15913.974852762458	-259.2248466589622	0.0356760074175685	0.0159428142112907	2.2377484266424337	0.025258	0.025258	chr2	21308227	1.5976010410867676	chr2:21308227:C:T
chr2:21308394	['G', 'A']	10699	3429.6411143311207	28.510227375434884	0.0383791931187618	0.0192497805082041	1.9937470509029904	0.0462051	0.0462051	chr2	21308394	1.3353100854911553	chr2:21308394:G:A
chr2:21308477	['T', 'G']	10699	19563.82856608712	-557.9757932125453	-0.0337146240397376	0.0246867285671925	-1.3656983325260343	0.172062	0.172062	chr2	21308477	0.7643150332898024	chr2:21308477:T:G
chr2:21308650	['C', 'A']	10699	3123.0	-256.20471153012403	-0.0670654050342407	0.019825485755531	-3.382787481791232	0.000720117	0.000720117	chr2	21308650	3.1425969364488453	chr2:21308650:C:A
chr2:21308760	['T', 'C']	10699	3121.875373971578	-257.0797405916429	-0.0674214543492328	0.0198291787883472	-3.400113291068496	0.000676044	0.000676044	chr2	21308760	3.170025037290108	chr2:21308760:T:C
chr2:21309103	['A', 'G']	10699	16014.98747078074	-273.7198494414524	0.03337857797263	0.0160429086078458	2.0805814449573146	0.037496	0.037496	chr2	21309103	1.4260150594878462	chr2:21309103:A:G
chr2:21309841	['G', 'A']	10699	16011.986348761102	-274.2536658136943	0.0331013074730216	0.0160431792613748	2.0632635797267183	0.0391117	0.0391117	chr2	21309841	1.407693306917371	chr2:21309841:G:A
chr2:21309996	['G', 'A']	10699	19562.97091555223	-559.0005032340015	-0.0343466625027792	0.0247026865291696	-1.3904019088054111	0.164436	0.164436	chr2	21309996	0.7840030962255261	chr2:21309996:G:A
chr2:21310235	['T', 'A']	10699	288.0	2.839030862823736	0.0317268216832793	0.0602324807038692	0.5267394155532634	0.598385	0.598385	chr2	21310235	0.2230193016724685	chr2:21310235:T:A
chr2:21311111	['T', 'TTA']	10699	855.1598579040854	-94.16255407171064	-0.0880603657586985	0.0355470512705379	-2.477290312732199	0.0132538	0.0132538	chr2	21311111	1.8776595872043849	chr2:21311111:T:TTA
chr2:21311214	['T', 'A']	10699	3056.1258373205646	-243.6699984918708	-0.0663279729719888	0.0202949610168649	-3.268199082366837	0.00108576	0.00108576	chr2	21311214	2.9642661620349764	chr2:21311214:T:A
chr2:21311231	['C', 'T']	10699	4002.554331450103	26.116997105990663	0.0385053328686172	0.0181317148845791	2.123645397786705	0.0337227	0.0337227	chr2	21311231	1.4720776609702455	chr2:21311231:C:T
chr2:21311543	['T', 'G']	10699	2323.217143391288	-144.02104662340736	-0.0389123468772101	0.0226047115335395	-1.7214263857990089	0.0852024	0.0852024	chr2	21311543	1.069548171758224	chr2:21311543:T:G
chr2:21311644	['G', 'A']	10699	3027.0	-242.1063684088564	-0.0641829097820426	0.0200742808895415	-3.1972706835780653	0.00139139	0.00139139	chr2	21311644	2.8565511222665863	chr2:21311644:G:A
chr2:21312501	['C', 'T']	10699	5320.994671403198	-96.0478620763658	0.0095947305092946	0.0161748643737376	0.5931876946599433	0.553068	0.553068	chr2	21312501	0.2572214686786542	chr2:21312501:C:T
chr2:21312801	['A', 'G']	10699	13954.0	-144.48342707468194	0.0428101882498314	0.0146139767419071	2.929400327227057	0.00340335	0.00340335	chr2	21312801	2.468093385828548	chr2:21312801:A:G
chr2:21314126	['A', 'G']	10699	3909.0	-327.79216942863343	-0.0715961954013576	0.0181259980735979	-3.949917412031692	7.86805e-05	7.86805e-05	chr2	21314126	4.104132888882963	chr2:21314126:A:G
chr2:21314379	['C', 'T']	10699	13407.253131426434	-122.32973958365416	0.0420243541418576	0.0143731517216903	2.9238092629634704	0.00346503	0.00346503	chr2	21314379	2.4602930009430675	chr2:21314379:C:T
chr2:21314625	['T', 'C']	10699	19585.83062254628	-538.8968240630751	-0.0230462717353771	0.0248324304205911	-0.9280715316639768	0.353391	0.353391	chr2	21314625	0.4517445151012087	chr2:21314625:T:C
chr2:21314876	['A', 'G']	10699	6175.154342338974	-424.2006107680424	-0.0588358732660713	0.0154116481453807	-3.8176237032575946	0.000135504	0.000135504	chr2	21314876	3.868047884477493	chr2:21314876:A:G
chr2:21314902	['T', 'C']	10699	2403.0	-151.19485754136937	-0.0424363872367509	0.0221037267223727	-1.9198747690722264	0.0549003	0.0549003	chr2	21314902	1.260425282362502	chr2:21314902:T:C
chr2:21314979	['A', 'G']	10699	358.0334641989157	-34.489474158550486	-0.0703725103305314	0.0542718182406564	-1.296667637308187	0.194774	0.194774	chr2	21314979	0.7104690167086688	chr2:21314979:A:G
chr2:21315032	['T', 'G']	10699	3389.8251521298007	-217.1541527150974	-0.0494086900167758	0.0201054940334975	-2.4574720688015192	0.0140076	0.0140076	chr2	21315032	1.8536362684289704	chr2:21315032:T:G
chr2:21315473	['G', 'A']	10699	12920.0	-191.1406712331428	0.0256662288325679	0.0142549268204083	1.800516351709529	0.0718073	0.0718073	chr2	21315473	1.1438314027136605	chr2:21315473:G:A
chr2:21316526	['G', 'T']	10699	3767.3521218919423	-276.50533473174414	-0.0562330790743991	0.0183350807717553	-3.066966531231464	0.00216784	0.00216784	chr2	21316526	2.663972774569689	chr2:21316526:G:T
chr2:21317527	['G', 'A']	10699	8035.502103393475	-384.37777692302	-0.0340343628014777	0.0144461140570368	-2.3559527958246544	0.0184932	0.0184932	chr2	21317527	1.7329879335083755	chr2:21317527:G:A
chr2:21317574	['T', 'G']	10699	1395.130398205272	-115.19856241538484	-0.0577949271136827	0.028230631955238	-2.047241705581412	0.0406588	0.0406588	chr2	21317574	1.390845443235335	chr2:21317574:T:G
chr2:21319692	['G', 'A']	10699	6073.0	-194.943384843883	-0.0089478652436738	0.0155194090429615	-0.5765596627361227	0.564249	0.564249	chr2	21319692	0.2485292019353873	chr2:21319692:G:A
chr2:21321194	['A', 'G']	10699	3232.0	-92.84388465751924	-0.0013958963155049	0.0197239636800048	-0.0707715922697642	0.943581	0.943581	chr2	21321194	0.0252208126764727	chr2:21321194:A:G
chr2:21322919	['T', 'C']	10699	400.2244458991864	-46.53801461281154	-0.1029542808750083	0.0516036160423463	-1.9950981882843888	0.0460575	0.0460575	chr2	21322919	1.336699639226132	chr2:21322919:T:C
chr2:21323746	['G', 'A']	10699	5067.42090501122	-238.0773562484673	-0.0317722719098872	0.0164850893977825	-1.927333916318405	0.0539645	0.0539645	chr2	21323746	1.2678918424752534	chr2:21323746:G:A
chr2:21326670	['G', 'C']	10699	517.0	15.62835318487953	0.0524632496512914	0.0452433795374699	1.1595784883364444	0.246246	0.246246	chr2	21326670	0.6086308154173022	chr2:21326670:G:C
chr2:21327844	['C', 'T']	10699	2854.266778837166	-80.26869169008597	-0.002125550294911	0.0206252284992525	-0.103055842265604	0.917921	0.917921	chr2	21327844	0.0371946943329897	chr2:21327844:C:T
chr2:21328350	['G', 'A']	10699	16995.765613313386	-536.4845899592723	-0.0283097663471966	0.0172398169648545	-1.642115250116028	0.100596	0.100596	chr2	21328350	0.9974192877936586	chr2:21328350:G:A
chr2:21329777	['T', 'C']	10699	3201.196820944366	-82.00240923783545	0.0013725797703189	0.019662223803774	0.069807961907923	0.944348	0.944348	chr2	21329777	0.0248679351202233	chr2:21329777:T:C
chr2:21329957	['C', 'A']	10699	3182.2974387736026	-92.26929558846967	-0.0022982276236	0.0197335164283153	-0.1164631570834649	0.907288	0.907288	chr2	21329957	0.0422548331635531	chr2:21329957:C:A
chr2:21333838	['T', 'G']	10699	1979.7401589527817	-75.58560597289903	-0.0107106279006258	0.0239023608449494	-0.448099163513757	0.654091	0.654091	chr2	21333838	0.1843618265250101	chr2:21333838:T:G
chr2:21334102	['G', 'A']	10699	2965.277154608338	-91.78407220539124	-0.0056473187710832	0.0203380872836864	-0.2776720687796944	0.781269	0.781269	chr2	21334102	0.1071994077345008	chr2:21334102:G:A
chr2:21335939	['G', 'A']	10699	2962.0	-93.62594273776855	-0.0063088784117946	0.0203681844225512	-0.3097418150244944	0.756763	0.756763	chr2	21335939	0.1210401098100795	chr2:21335939:G:A
chr2:21336804	['G', 'A']	10699	5867.0967560998415	-169.48644514813512	-0.0061828936972003	0.0157264338557419	-0.3931529394340636	0.694214	0.694214	chr2	21336804	0.1585066322931889	chr2:21336804:G:A
chr2:21338748	['G', 'A']	10699	610.0	10.314676892621728	0.051918176838176	0.0421458421390926	1.2318694847010527	0.218025	0.218025	chr2	21338748	0.6614937048378722	chr2:21338748:G:A
chr2:21339953	['C', 'G']	10699	19016.554828456578	-604.9758310545606	-0.0568103143165608	0.0221825874349287	-2.5610319122244083	0.0104498	0.0104498	chr2	21339953	1.9808920214885808	chr2:21339953:C:G
chr2:21341140	['C', 'T']	10699	20223.0	-594.8500198813732	-0.0697804811145127	0.0307347603712926	-2.270409148193333	0.0232026	0.0232026	chr2	21341140	1.6344633469028305	chr2:21341140:C:T
chr2:21341493	['A', 'G']	10699	19041.547008547	-603.7494611028939	-0.0563249322356442	0.0222707242025136	-2.5291019601997067	0.0114497	0.0114497	chr2	21341493	1.9412058923678863	chr2:21341493:A:G
chr2:21342131	['A', 'G']	10699	241.0	-3.3777159295733035	0.0109578659759429	0.0666973983960975	0.1642922548622837	0.869504	0.869504	chr2	21342131	0.0607284157614046	chr2:21342131:A:G
chr2:21345079	['G', 'A']	10699	3196.597550715154	-82.1519269261509	0.0016507902877955	0.0197194762929203	0.0837136982379281	0.933286	0.933286	chr2	21345079	0.0299852488703909	chr2:21345079:G:A
chr2:21345083	['C', 'T']	10699	552.0	-29.97016668654748	-0.0327372750322412	0.044173941004016	-0.7410992609707385	0.45865	0.45865	chr2	21345083	0.3385186021563843	chr2:21345083:C:T
chr2:21346319	['G', 'A']	10699	2775.2593942793046	-23.03635110407696	0.0148659773372626	0.021286468085609	0.6983768879588311	0.484957	0.484957	chr2	21346319	0.3142967675639562	chr2:21346319:G:A
chr2:21347566	['T', 'C']	10699	3206.5994203982427	-77.80010536679346	0.0031735046369097	0.0196313502760043	0.1616549341890535	0.871581	0.871581	chr2	21347566	0.0596922457101964	chr2:21347566:T:C
chr2:21347636	['C', 'T']	10699	4538.424191437652	-132.4506094453672	-0.0023850715900046	0.0172069783795541	-0.1386107158034619	0.88976	0.88976	chr2	21347636	0.0507271222671748	chr2:21347636:C:T
chr2:21347847	['C', 'A']	10699	5443.017481536879	-146.59303807757382	-0.0040349372740555	0.016162027083224	-0.249655396150385	0.802859	0.802859	chr2	21347847	0.0953607198505809	chr2:21347847:C:A
chr2:21350623	['G', 'C']	10699	3203.299401757338	-87.36028073137513	-0.0004262025719834	0.0196435933097312	-0.0216967723401371	0.98269	0.98269	chr2	21350623	0.0075834633709087	chr2:21350623:G:C
chr2:21351115	['A', 'T']	10699	5791.082546508367	-147.52337840158984	-0.0016759074926304	0.0157944577951774	-0.1061073139935265	0.915499	0.915499	chr2	21351115	0.038342125742098	chr2:21351115:A:T
chr2:21354365	['C', 'G']	10699	8329.671280276816	11.341365902187713	0.0446047292103557	0.0143175681497183	3.1153844524381227	0.00184192	0.00184192	chr2	21354365	2.7347292364155265	chr2:21354365:C:G
chr2:21354529	['C', 'G']	10699	1586.0	-116.26366551366412	-0.0501844029033318	0.0266330642411717	-1.8842894850136096	0.059553	0.059553	chr2	21354529	1.2250963559170795	chr2:21354529:C:G
chr2:21354708	['G', 'A']	10699	8544.79865395401	-36.2271996787003	0.0367846629906859	0.0143040163083206	2.571631784933601	0.0101354	0.0101354	chr2	21354708	1.994159106925114	chr2:21354708:G:A
chr2:21354871	['G', 'A']	10699	14160.647097317003	-220.1124018660984	0.0320971380689043	0.0149557843629387	2.1461353874854474	0.0318846	0.0318846	chr2	21354871	1.4964190269716116	chr2:21354871:G:A
chr2:21355369	['T', 'C']	10699	8753.636346639245	-97.49546934549626	0.0232373250933601	0.0142498620265918	1.6307052692858812	0.102982	0.102982	chr2	21355369	0.9872386780503516	chr2:21355369:T:C
chr2:21355510	['A', 'G']	10699	14669.74226418622	-238.08611763567427	0.030625819675993	0.0151671538411893	2.0192199536357704	0.0434893	0.0434893	chr2	21355510	1.361617582644711	chr2:21355510:A:G
chr2:21355596	['G', 'T']	10699	14616.464609630668	-225.24822074305496	0.0332683575440012	0.0151477669757703	2.1962549065625163	0.0280951	0.0280951	chr2	21355596	1.5513694177648136	chr2:21355596:G:T
chr2:21356258	['C', 'T']	10699	13386.502383845938	-196.5861696298657	0.02674314446886	0.0144312888582811	1.853136246629418	0.0638904	0.0638904	chr2	21356258	1.194564392862555	chr2:21356258:C:T
chr2:21357843	['C', 'G']	10699	4056.3791362871566	-133.1733952734846	-0.0120667051276451	0.0177890989026449	-0.6783202001227328	0.497583	0.497583	chr2	21357843	0.3031344658017869	chr2:21357843:C:G
chr2:21358036	['A', 'G']	10699	235.04393755258485	18.4925663799242	0.1044638038697754	0.0672199814681471	1.5540588019839996	0.1202	0.1202	chr2	21358036	0.9200955323332792	chr2:21358036:A:G
chr2:21358066	['C', 'T']	10699	453.0846966439189	13.541430733182468	0.0479487276238689	0.0489744667346995	0.9790556349212092	0.327575	0.327575	chr2	21358066	0.4846892503070565	chr2:21358066:C:T
chr2:21358390	['A', 'G']	10699	234.0	-4.247332273028822	0.0078668895710578	0.0672003917384107	0.1170661266630868	0.90681	0.90681	chr2	21358390	0.0424836992635697	chr2:21358390:A:G
chr2:21358592	['T', 'C']	10699	17631.0	-555.3005395752111	-0.0318885346884294	0.0188347681670322	-1.693067544321895	0.0904718	0.0904718	chr2	21358592	1.0434867690036205	chr2:21358592:T:C
chr2:21358739	['T', 'A']	10699	15570.455318751168	-409.2497883685022	-0.0017416267809789	0.0158713236747534	-0.1097341857975794	0.912622	0.912622	chr2	21358739	0.0397090661754124	chr2:21358739:T:A
chr2:21358806	['C', 'T']	10699	1683.0	-115.96156917438942	-0.0455830120762106	0.0257066462716572	-1.7731994906884438	0.0762241	0.0762241	chr2	21358806	1.1179076947728963	chr2:21358806:C:T
chr2:21359294	['G', 'A']	10699	281.0	25.86538929047414	0.1229920668965059	0.0613759426230072	2.0039132865456213	0.0451045	0.0451045	chr2	21359294	1.345780127131453	chr2:21359294:G:A
chr2:21359447	['T', 'C']	10699	2354.0	-107.03284576819102	-0.025014997806606	0.0223753655933716	-1.1179704618554382	0.263605	0.263605	chr2	21359447	0.5790463564004277	chr2:21359447:T:C
chr2:21360156	['G', 'A']	10699	7787.183526551981	-289.5442079751663	-0.0178978752381299	0.0144652584119138	-1.2373007607931052	0.216003	0.216003	chr2	21360156	0.6655402170231525	chr2:21360156:G:A
chr2:21360230	['C', 'T']	10699	3579.669159577452	-144.1442695526994	-0.0163460743513674	0.0185844162124555	-0.8795581289452654	0.379119	0.379119	chr2	21360230	0.4212244498431949	chr2:21360230:C:T
chr2:21360904	['G', 'A']	10699	364.0	2.014914377718167	0.0285587600374876	0.0541089644343881	0.5278008983542396	0.597648	0.597648	chr2	21360904	0.223554529502594	chr2:21360904:G:A
chr2:21361120	['A', 'T']	10699	3080.287904281174	-159.65356803398393	-0.0315515483107615	0.0197525954654853	-1.597336834336174	0.11022	0.11022	chr2	21361120	0.957739593310548	chr2:21361120:A:T
chr2:21362200	['G', 'A']	10699	1689.157879977566	-116.30728589887998	-0.0457616196277482	0.0256905179758547	-1.78126496595971	0.0748976	0.0748976	chr2	21362200	1.1255320985015496	chr2:21362200:G:A
chr2:21363245	['T', 'C']	10699	4246.793867439469	-118.1105069716824	-0.005528446822237	0.017505173547583	-0.315817881337163	0.752147	0.752147	chr2	21363245	0.123697272373988	chr2:21363245:T:C
chr2:21364557	['T', 'A']	10699	2389.0	-65.8384593851665	-0.0005423138700724	0.0221336986388385	-0.0245017282886851	0.980453	0.980453	chr2	21364557	0.0085732202826663	chr2:21364557:T:A
chr2:21364786	['A', 'T']	10699	2056.0	-142.0038049723585	-0.0450381760884277	0.0236382655334056	-1.9053079856802368	0.0567669	0.0567669	chr2	21364786	1.245904821639548	chr2:21364786:A:T
chr2:21366754	['C', 'T']	10699	2521.1782307836165	-75.00603599731032	-0.0013760661198347	0.0215787967451778	-0.0637693628650645	0.949155	0.949155	chr2	21366754	0.0226628601249018	chr2:21366754:C:T
chr2:21367045	['A', 'G']	10699	2402.673709798055	-90.60276122373836	-0.0164826784881676	0.0221880666251661	-0.742862312729523	0.457581	0.457581	chr2	21367045	0.3395320169214746	chr2:21367045:A:G
chr2:21368008	['C', 'A']	10699	10012.036877573944	-275.6546228784232	-0.0015015534883978	0.0140399580413948	-0.1069485737757017	0.914832	0.914832	chr2	21368008	0.0386586525694885	chr2:21368008:C:A
chr2:21369490	['G', 'C']	10699	17545.559700794765	-504.7518605557599	-0.0154075465885051	0.0185561805673445	-0.8303188542808001	0.406377	0.406377	chr2	21369490	0.3910708800935987	chr2:21369490:G:C
chr2:21370173	['T', 'G']	10699	17541.0	-517.2213766753	-0.0177551370763477	0.0185803814223751	-0.9555851773293736	0.339303	0.339303	chr2	21370173	0.4694123004560143	chr2:21370173:T:G
chr2:21371454	['T', 'C']	10699	16963.170982518463	-515.4911230172522	-0.0212853355055397	0.01757341451057	-1.211223663604871	0.225836	0.225836	chr2	21371454	0.6462068270029717	chr2:21371454:T:C
chr2:21372332	['A', 'C']	10699	17152.603196859225	-483.8349512210464	-0.01070721952299	0.0179057657470188	-0.5979760750959645	0.549869	0.549869	chr2	21372332	0.2597407638759272	chr2:21372332:A:C
chr2:21374000	['T', 'C']	10699	644.0601981678818	6.132332345457448	0.0411126244527679	0.0408175625767338	1.0072287970522344	0.313848	0.313848	chr2	21374000	0.5032806345510475	chr2:21374000:T:C
chr2:21374542	['A', 'G']	10699	1202.0	-22.44937741656866	0.0039145854666084	0.0302274539008599	0.1295043068942397	0.896961	0.896961	chr2	21374542	0.0472264397351844	chr2:21374542:A:G
chr2:21374782	['G', 'T']	10699	6111.571228266966	-236.71000338044	-0.0198481174407046	0.0153890424796937	-1.2897564917956876	0.197163	0.197163	chr2	21374782	0.7051745823131471	chr2:21374782:G:T
chr2:21375778	['T', 'G']	10699	16635.664640987285	-490.991445381716	-0.0170776140957417	0.017084834434139	-0.9995773831800838	0.317538	0.317538	chr2	21375778	0.4982042949301201	chr2:21375778:T:G
chr2:21376606	['T', 'C']	10699	640.778588807786	6.26882778449458	0.0421358224140911	0.040937443079934	1.029273429017468	0.303375	0.303375	chr2	21376606	0.5180202106600088	chr2:21376606:T:C
chr2:21377494	['A', 'C']	10699	17450.26203608488	-526.1392315998523	-0.0218943674185118	0.0184628301939011	-1.1858619284569003	0.235703	0.235703	chr2	21377494	0.627634889791526	chr2:21377494:A:C
chr2:21378078	['T', 'C']	10699	223.0	10.707179396887254	0.0712210011869423	0.0689743256235087	1.032572635442597	0.301827	0.301827	chr2	21378078	0.5202419129152268	chr2:21378078:T:C
chr2:21378960	['G', 'C']	10699	216.02019068984856	11.424819780077014	0.0783123878885362	0.0700568600545842	1.1178403917549222	0.26366	0.26366	chr2	21378960	0.5789557522579516	chr2:21378960:G:C
chr2:21379725	['C', 'T']	10699	375.0350532809871	-18.39151932351815	-0.0291887422061599	0.052835834263303	-0.5524421562211036	0.580657	0.580657	chr2	21379725	0.2360803340392984	chr2:21379725:C:T
chr2:21379873	['A', 'T']	10699	17447.630772106935	-524.8180406258225	-0.0211198841348138	0.0184733640095935	-1.1432614072805518	0.252956	0.252956	chr2	21379873	0.5969550148678378	chr2:21379873:A:T
chr2:21380915	['T', 'A']	10699	17338.620583286596	-518.0522898005322	-0.0206806221673385	0.0182510391819949	-1.133120254749136	0.257189	0.257189	chr2	21380915	0.5897476101702921	chr2:21380915:T:A
chr2:21381623	['G', 'A']	10699	16526.0	-496.1830742270964	-0.0176088634736177	0.0169192255030897	-1.040760611081284	0.29801	0.29801	chr2	21381623	0.5257691625279312	chr2:21381623:G:A
chr2:21381717	['A', 'G']	10699	17101.598429613012	-532.704176623319	-0.0266931519687721	0.0178719619181382	-1.4935770393334005	0.135316	0.135316	chr2	21381717	0.8686508486286864	chr2:21381717:A:G
chr2:21382131	['A', 'G']	10699	17123.602917796692	-529.1314828330906	-0.0256888038113223	0.0178825488994163	-1.4365292082137562	0.150881	0.150881	chr2	21382131	0.8213654462064108	chr2:21382131:A:G
chr2:21382473	['A', 'G']	10699	17134.0	-530.0751032017403	-0.0260575133522731	0.0178920064475261	-1.4563773732529588	0.145318	0.145318	chr2	21382473	0.837680587928377	chr2:21382473:A:G
chr2:21385056	['C', 'A']	10699	17622.64713030473	-567.1586773003605	-0.0358900889903145	0.0188229640584878	-1.9067182447352489	0.0565839	0.0565839	chr2	21385056	1.247307122447993	chr2:21385056:C:A
chr2:21385291	['A', 'T']	10699	17491.904730740465	-570.209723166207	-0.0370075380875908	0.0185833993452021	-1.9914299531611528	0.0464591	0.0464591	chr2	21385291	1.3329292075538544	chr2:21385291:A:T
chr2:21385811	['C', 'A']	10699	17135.804880329095	-554.076894590142	-0.033032900933656	0.0179064581375655	-1.8447478937421504	0.0651019	0.0651019	chr2	21385811	1.1864063363553972	chr2:21385811:C:A
chr2:21385812	['A', 'C']	10699	4695.755586722768	-232.9452479117065	-0.0274300729049152	0.0169029808497272	-1.6227950057316562	0.104663	0.104663	chr2	21385812	0.9802068210508444	chr2:21385812:A:C
chr2:21386064	['G', 'A']	10699	13666.554734972422	-336.9759389358801	0.0014843933606281	0.0145483654584323	0.1020316244370794	0.918733	0.918733	chr2	21386064	0.0368106839072028	chr2:21386064:G:A
chr2:21386285	['T', 'C']	10699	16063.50140213124	-445.2470596782945	-0.0081394034657706	0.016310812753311	-0.4990188771628407	0.617776	0.617776	chr2	21386285	0.2091689676273588	chr2:21386285:T:C
chr2:21386323	['A', 'G']	10699	2157.403290642236	-21.67647936322524	0.0119975272926923	0.0229479141934432	0.5228155897550094	0.601113	0.601113	chr2	21386323	0.2210438796387457	chr2:21386323:A:G
chr2:21387011	['G', 'A']	10699	15003.804711601384	-374.9429303466174	0.0036796048077367	0.0153940444034939	0.2390278156467825	0.811089	0.811089	chr2	21387011	0.0909314884668004	chr2:21387011:G:A
chr2:21387014	['T', 'C']	10699	14906.786575675424	-384.83503051734766	0.0008874435062515	0.0153288156838217	0.0578938076206475	0.953834	0.953834	chr2	21387014	0.0205272009321267	chr2:21387014:T:C
chr2:21387026	['A', 'G']	10699	14992.40128996074	-376.1388812781588	0.0031487984340217	0.015370330393506	0.2048621176908564	0.837684	0.837684	chr2	21387026	0.0769197796251323	chr2:21387026:A:G
chr2:21388041	['A', 'G']	10699	14971.7987286155	-376.2290768344533	0.003429022891607	0.0153670893306682	0.2231406883777082	0.82343	0.82343	chr2	21388041	0.0843733144127194	chr2:21388041:A:G
chr2:21388435	['C', 'T']	10699	14384.688978218192	-372.7112346288554	0.0012175952224175	0.0150561447992187	0.0808703183088889	0.935547	0.935547	chr2	21388435	0.0289343895344512	chr2:21388435:C:T
chr2:21388531	['G', 'A']	10699	14385.067146731508	-368.9752050970324	0.0019605265550307	0.0150611147793378	0.1301714105333257	0.896433	0.896433	chr2	21388531	0.0474821643479247	chr2:21388531:G:A
chr2:21389038	['C', 'T']	10699	14388.413860830527	-375.0806019811972	0.0006019869582572	0.0150583090337855	0.0399770622920913	0.968112	0.968112	chr2	21389038	0.0140743966500267	chr2:21389038:C:T
chr2:21389755	['C', 'T']	10699	16077.005328596802	-468.3928792234015	-0.0105172490798965	0.0164013749823944	-0.6412419136313859	0.521379	0.521379	chr2	21389755	0.2828464652424654	chr2:21389755:C:T
chr2:21389792	['G', 'A']	10699	17941.03066566941	-560.8330393149671	-0.0337165247739352	0.0195734289012494	-1.722566084054032	0.084996	0.084996	chr2	21389792	1.0706015121539858	chr2:21389792:G:A
chr2:21390384	['G', 'A']	10699	14385.6891651865	-373.5647875974704	0.001041485558448	0.015052501771183	0.0691901967048347	0.94484	0.94484	chr2	21390384	0.0246417290571665	chr2:21390384:G:A
chr2:21390405	['T', 'C']	10699	17237.222211835095	-514.9138502438316	-0.0193748395497693	0.0180815698707417	-1.0715241922174197	0.283958	0.283958	chr2	21390405	0.5467458913513163	chr2:21390405:T:C
chr2:21390614	['G', 'A']	10699	7658.147344801795	-268.57824831894936	-0.0164758634584588	0.0145094480051792	-1.1355265515667894	0.25618	0.25618	chr2	21390614	0.5914547786845542	chr2:21390614:G:A
chr2:21390615	['A', 'T']	10699	7658.431616341029	-268.7400148426617	-0.0165138277485711	0.0145093712860067	-1.1381490915803898	0.255084	0.255084	chr2	21390615	0.5933167814122912	chr2:21390615:A:T
chr2:21390692	['C', 'T']	10699	14389.689913059738	-374.4688509354244	0.0007672000228202	0.0150567261491522	0.0509539733419018	0.959363	0.959363	chr2	21390692	0.018017035094317	chr2:21390692:C:T
chr2:21392948	['C', 'T']	10699	4822.253600149616	-145.67988232723704	-0.011010343197091	0.0165384303549538	-0.6657429369524798	0.50559	0.50559	chr2	21392948	0.2962015244957822	chr2:21392948:C:T
chr2:21393231	['G', 'A']	10699	4830.451486259114	-145.77327593314212	-0.0111139379732436	0.0165346622581635	-0.6721599630954928	0.501496	0.501496	chr2	21393231	0.2997325266213408	chr2:21393231:G:A
chr2:21393818	['G', 'A']	10699	8203.766778837165	-291.872329440048	-0.0177329848575407	0.0143918162458505	-1.2321575369372488	0.217917	0.217917	chr2	21393818	0.6617088885320568	chr2:21393818:G:A
chr2:21395264	['T', 'C']	10699	17875.67077958497	-531.3303252073117	-0.0225142870153782	0.0193996322448601	-1.1605522584761023	0.24585	0.24585	chr2	21395264	0.6093297873738197	chr2:21395264:T:C
chr2:21395562	['A', 'G']	10699	6343.371575502571	-284.2516184611241	-0.0243266470898666	0.0153493133153948	-1.5848687553643095	0.113026	0.113026	chr2	21395562	0.94682164184677	chr2:21395562:A:G
chr2:21395968	['T', 'G']	10699	234.0	30.412110935727696	0.14915987458687	0.0671696138830497	2.220645109655908	0.0263959	0.0263959	chr2	21395968	1.5784635256171755	chr2:21395968:T:G
chr2:21396429	['C', 'T']	10699	223.0	24.97999783409606	0.1293000349643651	0.0690672633376831	1.8720885802611344	0.0612216	0.0612216	chr2	21396429	1.2130953244921816	chr2:21396429:C:T
chr2:21397397	['G', 'A']	10699	17817.665358010843	-532.4505162597491	-0.0236216649470522	0.019234919040789	-1.2280615736910954	0.219451	0.219451	chr2	21397397	0.6586624358101567	chr2:21397397:G:A
chr2:21397706	['A', 'T']	10699	12197.56026180458	-309.8198738689852	-2.33393024302542e-06	0.0141278980962533	-0.000165200104582	0.999868	0.999868	chr2	21397706	5.7330655517752135e-05	chr2:21397706:A:T
chr2:21400648	['GC', 'G']	10699	5575.042161353651	-231.2441404030109	-0.0251153637865142	0.0157937121605044	-1.590212834783744	0.111816	0.111816	chr2	21400648	0.951496047840173	chr2:21400648:GC:G
chr2:21401301	['C', 'T']	10699	5160.376262626263	-204.52357730032853	-0.0229577766697274	0.0161778420052802	-1.4190877041718124	0.155903	0.155903	chr2	21401301	0.8071455277174436	chr2:21401301:C:T
chr2:21402847	['C', 'A']	10699	5610.097428705001	-236.091050291732	-0.0257174257296612	0.0157665164945983	-1.6311419036964896	0.10289	0.10289	chr2	21402847	0.9876268327775102	chr2:21402847:C:A
chr2:21403492	['T', 'C']	10699	17860.669377453727	-532.1856489111065	-0.0231471780881801	0.0193677606356159	-1.195139620097024	0.232059	0.232059	chr2	21403492	0.634401583570997	chr2:21403492:T:C
chr2:21404318	['C', 'T']	10699	5151.481491867638	-205.2828161160646	-0.0231676086041681	0.0161751556800031	-1.43229586549263	0.152088	0.152088	chr2	21404318	0.8179050511631544	chr2:21404318:C:T
chr2:21404442	['T', 'C']	10699	15266.426902224714	-473.0785335218167	-0.0190043047474575	0.0155945756380796	-1.2186484062478622	0.223005	0.223005	chr2	21404442	0.6516853995165657	chr2:21404442:T:C
chr2:21406549	['G', 'A']	10699	545.0	-7.691820790648068	0.0033405193260026	0.0444468614750562	0.0751575975252464	0.940091	0.940091	chr2	21406549	0.026830105033278	chr2:21406549:G:A
chr2:21407734	['A', 'G']	10699	17870.0	-531.1396602605848	-0.0228272360845761	0.0193975128663306	-1.1768125244653769	0.239297	0.239297	chr2	21407734	0.6210627459816843	chr2:21407734:A:G
chr2:21408378	['G', 'T']	10699	11072.13950444133	-442.7547056229217	-0.0305575224710859	0.0141161637146577	-2.1647186224792785	0.0304313	0.0304313	chr2	21408378	1.5166794945440003	chr2:21408378:G:T
chr2:21408640	['C', 'T']	10699	5536.034869589605	-227.4459249072385	-0.0242960289559435	0.0158221683232381	-1.53556885880551	0.124674	0.124674	chr2	21408640	0.9042241065362978	chr2:21408640:C:T
chr2:21409174	['G', 'A']	10699	518.0	5.920173953650309	0.0327913234133786	0.0452657208913051	0.7244184510419966	0.468825	0.468825	chr2	21409174	0.3289892377054967	chr2:21409174:G:A
chr2:21409246	['T', 'C']	10699	5823.088529494251	-210.69114867373983	-0.0180469414769216	0.0155501887597803	-1.1605609266685508	0.245846	0.245846	chr2	21409246	0.6093368534387364	chr2:21409246:T:C
chr2:21411910	['A', 'G']	10699	6850.6403065993645	-196.12902026070643	-0.0019158132384499	0.0149668899285143	-0.1280034294098748	0.898149	0.898149	chr2	21411910	0.0466516093127317	chr2:21411910:A:G
chr2:21411946	['T', 'C']	10699	17877.0	-539.922751021388	-0.0261577290980632	0.0194224327241861	-1.3467792356150023	0.17808	0.17808	chr2	21411946	0.749384853009367	chr2:21411946:T:C
chr2:21412369	['C', 'T']	10699	5444.508880164516	-205.61835535333293	-0.0202603716463317	0.015866787360834	-1.2769044662653564	0.201664	0.201664	chr2	21412369	0.6953716228421132	chr2:21412369:C:T
chr2:21415358	['G', 'A']	10699	17892.67236866704	-540.6624959634843	-0.0275417570081286	0.0194813996000719	-1.413746320773943	0.157466	0.157466	chr2	21415358	0.8028132044547358	chr2:21415358:G:A
chr2:21416096	['C', 'T']	10699	5815.543559543839	-215.9203791038534	-0.0190620711693458	0.0155737507910765	-1.2239871707892005	0.220984	0.220984	chr2	21416096	0.6556391695875574	chr2:21416096:C:T
chr2:21416836	['T', 'C']	10699	5819.543933445504	-212.65456568760808	-0.0186810762641018	0.0155604231761003	-1.2005506567967006	0.229952	0.229952	chr2	21416836	0.6383628088114633	chr2:21416836:T:C
chr2:21417789	['G', 'A']	10699	346.0	-8.844129740814186	0.0050232195763815	0.0551190008074297	0.0911340826719862	0.927388	0.927388	chr2	21417789	0.0327385279867964	chr2:21417789:G:A
chr2:21418021	['AG', 'A']	10699	5782.540474855114	-216.0647808126596	-0.0194832779063209	0.0155869345842953	-1.2499749582545492	0.211336	0.211336	chr2	21418021	0.6750265168159499	chr2:21418021:AG:A
chr2:21420239	['C', 'G']	10699	10086.0	-310.6906228135774	-0.0046124558249834	0.0140349091425419	-0.3286416590330729	0.742433	0.742433	chr2	21420239	0.1293427326413135	chr2:21420239:C:G
chr2:21421132	['G', 'A']	10699	11363.0	-295.5008083820487	0.0035672411543808	0.0141400370699798	0.2522794768306757	0.80083	0.80083	chr2	21421132	0.0964596660601855	chr2:21421132:G:A
chr2:21421471	['A', 'G']	10699	9138.270619038713	-165.34369516000731	0.0166433103128221	0.0141812848102848	1.1736108917826489	0.240577	0.240577	chr2	21421471	0.6187458950782577	chr2:21421471:A:G
chr2:21421530	['T', 'C']	10699	14820.155572176514	-369.9472420650851	0.0032195605116936	0.0152365301472596	0.2113053615604663	0.832653	0.832653	chr2	21421530	0.0795359488720526	chr2:21421530:T:C
chr2:21423062	['A', 'G']	10699	9967.93166947093	-264.1270445489046	-0.0031663645257722	0.0139934327083421	-0.2262750385675318	0.820992	0.820992	chr2	21423062	0.0856610747597099	chr2:21423062:A:G
chr2:21423101	['G', 'A']	10699	5536.517479902785	-206.0025117837868	-0.0192441489843289	0.0157567473056123	-1.221327512022382	0.221989	0.221989	chr2	21423101	0.65366854517846	chr2:21423101:G:A
chr2:21423302	['A', 'G']	10699	5562.519910263601	-184.2639689772152	-0.0139906772062333	0.0157331474317181	-0.8892484651880942	0.37389	0.37389	chr2	21423302	0.4272561502587153	chr2:21423302:A:G
chr2:21423450	['TG', 'T']	10699	246.0229949523276	1.9967291528167352	0.0284117838958217	0.0654081742947575	0.4343766540216512	0.664024	0.664024	chr2	21423450	0.1778162235247513	chr2:21423450:TG:T
chr2:21423549	['C', 'A']	10699	6852.2809198840805	-173.9695462572612	0.0032463907922464	0.0150099200163598	0.2162830174116927	0.828771	0.828771	chr2	21423549	0.0815654539795419	chr2:21423549:C:A
chr2:21424107	['T', 'C']	10699	9326.743479480228	-113.76732113672551	0.0277765051696918	0.0140952557097601	1.970627971683992	0.0487922	0.0487922	chr2	21424107	1.3116495994667523	chr2:21424107:T:C
chr2:21425411	['C', 'T']	10699	5576.606134280905	-208.6100517139928	-0.0195764948802542	0.015700772328098	-1.2468491658349992	0.21248	0.21248	chr2	21425411	0.6726819423120766	chr2:21425411:C:T
chr2:21426867	['C', 'A']	10699	3815.426460963067	7.780098962690143	0.0370606813289284	0.0182217547479112	2.0338700548681654	0.0419894	0.0419894	chr2	21426867	1.3768603310908258	chr2:21426867:C:A
chr2:21427386	['A', 'T']	10699	6228.164251659344	-136.52020751639083	0.0086529006772624	0.0154143710368602	0.5613528217642386	0.574569	0.574569	chr2	21427386	0.2406578094128563	chr2:21427386:A:T
chr2:21428723	['A', 'G']	10699	275.02570573939056	1.8252725141259225	0.0348111017842978	0.0622162719037765	0.5595176425571853	0.57582	0.57582	chr2	21428723	0.2397132548125869	chr2:21428723:A:G
chr2:21429049	['T', 'C']	10699	5607.048144339535	-213.0957903462985	-0.020399923077095	0.015680303272126	-1.3009903394763265	0.19329	0.19329	chr2	21429049	0.7137906139339913	chr2:21429049:T:C
chr2:21430474	['G', 'A']	10699	17874.682748948107	-526.4667140334501	-0.0217191028495679	0.0193503295655876	-1.1224151390265118	0.261711	0.261711	chr2	21430474	0.5821780231037061	chr2:21430474:G:A
chr2:21430808	['A', 'G']	10699	17207.216602785826	-483.53635661643375	-0.0104349077014476	0.0179462789256318	-0.5814524417395461	0.560948	0.560948	chr2	21430808	0.251077396069624	chr2:21430808:A:G
chr2:21431111	['C', 'T']	10699	5581.043283163504	-211.07640707754788	-0.0201885103155192	0.015696917407674	-1.2861449029252896	0.19842	0.19842	chr2	21431111	0.7024145547026535	chr2:21431111:C:T
chr2:21435921	['T', 'C']	10699	5609.447560975606	-211.836328182632	-0.0202349046487604	0.0157080850636125	-1.2881840508767124	0.19771	0.19771	chr2	21435921	0.7039713638932776	chr2:21435921:T:C
chr2:21438315	['T', 'C']	10699	17947.354959334392	-555.0237413996259	-0.0318382868875814	0.0195376606924677	-1.6295854139721009	0.103219	0.103219	chr2	21438315	0.9862403527509114	chr2:21438315:T:C
chr2:21438714	['CTG', 'C']	10699	5587.044404973357	-219.84962141598444	-0.0221991771684516	0.0156890714297368	-1.4149452545914003	0.157114	0.157114	chr2	21438714	0.8037851144390399	chr2:21438714:CTG:C
chr2:21440227	['C', 'T']	10699	11046.03243596934	-263.7941250718911	0.0076375344241427	0.014037360761129	0.5440862106566265	0.586394	0.586394	chr2	21440227	0.2318104820576217	chr2:21440227:C:T
chr2:21441429	['G', 'A']	10699	5541.517947279865	-221.7762118104766	-0.0231054827190174	0.0157221599431132	-1.4696124961594892	0.141696	0.141696	chr2	21441429	0.8486424094734089	chr2:21441429:G:A
chr2:21441579	['G', 'A']	10699	1180.0	-48.31990203372369	-0.0208809137612528	0.0303911390853902	-0.6870724293217033	0.492052	0.492052	chr2	21441579	0.3079889986153308	chr2:21441579:G:A
chr2:21446904	['C', 'T']	10699	20354.707460732985	-559.6905114987054	-0.0426579323776814	0.0327502738954411	-1.3025213930690034	0.192766	0.192766	chr2	21446904	0.7149695643881684	chr2:21446904:C:T
chr2:21448627	['A', 'G']	10699	5611.0	-215.8052911536955	-0.0211923460884214	0.0156618588398778	-1.3531181901896592	0.176047	0.176047	chr2	21448627	0.7543713713012482	chr2:21448627:A:G
chr2:21453238	['C', 'T']	10699	5193.97092642797	-236.1918732085645	-0.0298602653685323	0.0160706677005014	-1.8580600336599973	0.063188	0.063188	chr2	21453238	1.1993653905247563	chr2:21453238:C:T
chr2:21454314	['C', 'A']	10699	6626.619368106188	-137.2626983543395	0.0109291944288463	0.0151413020844331	0.7218133795826399	0.470425	0.470425	chr2	21454314	0.3275096064184321	chr2:21454314:C:A
chr2:21458291	['A', 'G']	10699	5556.596783242941	-208.4056013212062	-0.0200244619101454	0.0157059504814152	-1.2749602091156649	0.202351	0.202351	chr2	21458291	0.693894645023792	chr2:21458291:A:G
chr2:21458665	['C', 'T']	10699	5554.153025909644	-212.2862463873432	-0.0208777157621959	0.0157103556508475	-1.3289142668816412	0.183905	0.183905	chr2	21458665	0.735406463024618	chr2:21458665:C:T
chr2:21460413	['T', 'C']	10699	17181.0	-478.79346360427576	-0.0091537646936852	0.0178583437576555	-0.5125763518669647	0.608258	0.608258	chr2	21460413	0.2159121703823355	chr2:21460413:T:C
chr2:21462204	['T', 'C']	10699	12161.54679756896	-344.83369098339165	-0.0065272769546207	0.0141597046368989	-0.4609755021027238	0.644826	0.644826	chr2	21462204	0.1905574596817479	chr2:21462204:T:C
chr2:21462782	['A', 'G']	10699	396.0	28.91572704248169	0.081835349206627	0.0512923211547923	1.5954697967296223	0.110637	0.110637	chr2	21462782	0.9560996089391458	chr2:21462782:A:G
chr2:21463993	['A', 'G']	10699	17189.21323735627	-472.6595953822901	-0.0074412071585366	0.0178828722221921	-0.4161080539009986	0.677339	0.677339	chr2	21463993	0.1691939177537901	chr2:21463993:A:G
chr2:21464902	['C', 'T']	10699	4607.430641241353	-160.0363145902145	-0.0095890797570401	0.0170447719304749	-0.5625818753195212	0.573731	0.573731	chr2	21464902	0.2412916835580146	chr2:21464902:C:T
chr2:21464947	['C', 'T']	10699	2899.2709852308844	-135.41063758436113	-0.0173220195320513	0.0203802493325927	-0.8499414923422679	0.395377	0.395377	chr2	21464947	0.4029885982080148	chr2:21464947:C:T
chr2:21465192	['A', 'G']	10699	3515.138495754077	-138.30418094307933	-0.01360980387323	0.0197096778672194	-0.6905137651115801	0.489886	0.489886	chr2	21465192	0.3099049716676231	chr2:21465192:A:G
chr2:21465220	['T', 'TTG']	10699	18407.440964756475	-554.5251426826895	-0.0322246216028589	0.0205684358217431	-1.566702586532802	0.117214	0.117214	chr2	21465220	0.9310205132357754	chr2:21465220:T:TTG
chr2:21465901	['C', 'T']	10699	475.0	-26.368587441675384	-0.0375049954583415	0.0470020614878291	-0.7979436278141385	0.424921	0.424921	chr2	21465901	0.3716918051337095	chr2:21465901:C:T
chr2:21466811	['T', 'C']	10699	4354.814060016827	-171.5533574077994	-0.0126175467682335	0.0172158436216752	-0.7329031934483713	0.463634	0.463634	chr2	21466811	0.3338247231162322	chr2:21466811:T:C
chr2:21466945	['T', 'G']	10699	5183.48448308095	-238.74972380902264	-0.0230239435361731	0.0161705968032355	-1.4238153245875484	0.154529	0.154529	chr2	21466945	0.8109900058306596	chr2:21466945:T:G
chr2:21467052	['TAAATG', 'T']	10699	1136.0	-72.26479138675758	-0.0433270971020096	0.0310721298291769	-1.3944038384303208	0.163225	0.163225	chr2	21467052	0.7872133227234991	chr2:21467052:TAAATG:T
chr2:21467383	['T', 'A']	10699	4047.0	-168.3403654513512	-0.0141332778284894	0.0177666990271627	-0.7954926127178523	0.426345	0.426345	chr2	21467383	0.370238825879092	chr2:21467383:T:A
chr2:21467505	['T', 'C']	10699	4047.378295008413	-168.28038209961193	-0.014123276048004	0.0177671141956103	-0.7949110864325617	0.426683	0.426683	chr2	21467505	0.3698946600543699	chr2:21467505:T:C
chr2:21467940	['C', 'T']	10699	4062.0	-171.57010441638903	-0.0149315447227433	0.0177463494409317	-0.8413868312715602	0.40015	0.40015	chr2	21467940	0.3977771787700227	chr2:21467940:C:T
chr2:21467942	['T', 'C']	10699	9585.0	-322.4539658902523	-0.0118872263065662	0.014122180624541	-0.8417415569596232	0.399951	0.399951	chr2	21467942	0.3979932130049026	chr2:21467942:T:C
chr2:21468299	['C', 'T']	10699	3589.3354832679006	-151.1880259372093	-0.0148690264662119	0.0186424132139642	-0.7975912933350372	0.425125	0.425125	chr2	21468299	0.3714833550592215	chr2:21468299:C:T
chr2:21468343	['A', 'G']	10699	4084.0	-181.57223449595	-0.0175777952538427	0.0177176339095884	-0.9921073741302432	0.321168	0.321168	chr2	21468343	0.4932677327449819	chr2:21468343:A:G
chr2:21468817	['G', 'A']	10699	3716.347354645728	-136.53025528705166	-0.0082237474561461	0.0183963731861251	-0.4470309105464692	0.654862	0.654862	chr2	21468817	0.183850209859979	chr2:21468817:G:A
chr2:21469423	['A', 'G']	10699	1856.1973833902127	-105.68816276723116	-0.035948844875578	0.0248771833387048	-1.445052857718324	0.148472	0.148472	chr2	21469423	0.8283554412427815	chr2:21469423:A:G
chr2:21469688	['T', 'C']	10699	1831.0	-107.19529362861938	-0.0371090859742505	0.0248388504980922	-1.4939936925463109	0.135207	0.135207	chr2	21469688	0.8690008233154167	chr2:21469688:T:C
chr2:21469726	['TA', 'T']	10699	7922.702543482327	-345.208921392057	-0.0243120011052875	0.0144743717974748	-1.6796584643161503	0.093053	0.093053	chr2	21469726	1.0312696207874517	chr2:21469726:TA:T
chr2:21469811	['T', 'C']	10699	1831.342338973544	-107.56589913152156	-0.0372947952686761	0.0248392669031376	-1.5014450874943142	0.13327	0.13327	chr2	21469811	0.8752676022799706	chr2:21469811:T:C
chr2:21470232	['A', 'G']	10699	3708.693278489296	-128.91041205059477	-0.0056532968944091	0.0184239644753979	-0.3068447565646475	0.758968	0.758968	chr2	21470232	0.1197765346663008	chr2:21470232:A:G
chr2:21470372	['T', 'C']	10699	1831.0	-107.19529362861938	-0.0371090859742505	0.0248388504980922	-1.4939936925463109	0.135207	0.135207	chr2	21470372	0.8690008233154167	chr2:21470372:T:C
chr2:21471115	['G', 'A']	10699	2747.283897512624	-87.55762671261577	-0.0072679891513945	0.0206675892540304	-0.3516611958009176	0.725099	0.725099	chr2	21471115	0.1396026938173587	chr2:21471115:G:A
chr2:21471579	['A', 'G']	10699	18184.3992708236	-543.9388014821552	-0.0254948250000568	0.0199081264655716	-1.280624022765105	0.200354	0.200354	chr2	21471579	0.6982019826019507	chr2:21471579:A:G
chr2:21473423	['C', 'T']	10699	1679.0985783763565	-97.77983516369773	-0.03610599196113	0.0258611836622589	-1.3961461483227486	0.162699	0.162699	chr2	21473423	0.7886151163674839	chr2:21473423:C:T
chr2:21474842	['T', 'C']	10699	2752.257244344737	-88.99854688429498	-0.0078096671246617	0.0206464677605136	-0.3782568144463784	0.705247	0.705247	chr2	21474842	0.1516587525830418	chr2:21474842:T:C
chr2:21475872	['C', 'G']	10699	12214.56661991585	-452.41907193159005	-0.0235634346833036	0.0142404946288981	-1.6546781061583684	0.0980192	0.0980192	chr2	21475872	1.0086888463755554	chr2:21475872:C:G
chr2:21476917	['G', 'A']	10699	2755.0	-89.91853592052318	-0.0082675301249964	0.0206496673557975	-0.4003711044127417	0.688891	0.688891	chr2	21476917	0.1618494890406657	chr2:21476917:G:A
chr2:21477294	['A', 'G']	10699	1835.0	-106.0397322457994	-0.0361338473488945	0.0248209190935307	-1.4557820043945238	0.145482	0.145482	chr2	21477294	0.8371907371540774	chr2:21477294:A:G
chr2:21477628	['T', 'C']	10699	1474.0	-60.23402779541679	-0.0191407307733902	0.0275085970981749	-0.6958090485341444	0.486564	0.486564	chr2	21477628	0.3128600268883946	chr2:21477628:T:C
chr2:21477934	['T', 'A']	10699	7340.0	-186.22605574005763	5.7685422720122646e-05	0.0147755870507839	0.0039041036083275	0.996885	0.996885	chr2	21477934	0.0013549387255096	chr2:21477934:T:A
chr2:21479069	['G', 'A']	10699	10555.0	-436.625560345062	-0.0284442513297579	0.014093106513534	-2.018309540372951	0.043584	0.043584	chr2	21479069	1.3606729141033278	chr2:21479069:G:A
chr2:21479249	['A', 'C']	10699	9860.843320557164	-370.88140333935286	-0.0216495076522692	0.0141397236259183	-1.5311125043904854	0.125771	0.125771	chr2	21479249	0.9004194860121668	chr2:21479249:A:C
chr2:21479690	['C', 'T']	10699	9155.71150789941	-448.31240767831054	-0.0379209838631409	0.0142046372148328	-2.66962001842207	0.0076052	0.0076052	chr2	21479690	2.1188893604730112	chr2:21479690:C:T
chr2:21479707	['A', 'C']	10699	3992.492660121552	-215.45425397791703	-0.0307809469865181	0.0178925975765606	-1.7203174024794037	0.0854037	0.0854037	chr2	21479707	1.0685233136813184	chr2:21479707:A:C
chr2:21479896	['A', 'G']	10699	3142.4056533133657	-208.4634048323671	-0.0415630390337017	0.0196314528088714	-2.117165725754108	0.0342688	0.0342688	chr2	21479896	1.4651011031132573	chr2:21479896:A:G
chr2:21480229	['C', 'T']	10699	4566.280385190726	-182.2776014925265	-0.0124038782266892	0.0170496703815957	-0.7275142538871934	0.466927	0.466927	chr2	21480229	0.3307510123146879	chr2:21480229:C:T
chr2:21480477	['G', 'A']	10699	3551.651571856288	-212.14177907539613	-0.035013980656971	0.0186947778938631	-1.8729284111187487	0.0611056	0.0611056	chr2	21480477	1.213918987177198	chr2:21480477:G:A
chr2:21483157	['G', 'A']	10699	3608.0	-208.75538979920168	-0.0331982504334767	0.0185851426112626	-1.7862790255566	0.0740824	0.0740824	chr2	21483157	1.1302849565384208	chr2:21483157:G:A
chr2:21483233	['A', 'G']	10699	9998.672713671216	-416.051009095312	-0.0255602826337752	0.01410920280328	-1.8116036029925824	0.0700755	0.0700755	chr2	21483233	1.1544337947954144	chr2:21483233:A:G
chr2:21483863	['G', 'A']	10699	2787.260515984296	-155.59385548490044	-0.0292599608144132	0.0206527226832545	-1.4167604563894884	0.156582	0.156582	chr2	21483863	0.8052581640531637	chr2:21483863:G:A
chr2:21484014	['C', 'T']	10699	3587.670655323923	-204.43944177963704	-0.0320461851976542	0.0186409217816796	-1.719130929949473	0.0856195	0.0856195	chr2	21484014	1.0674273126833842	chr2:21484014:C:T
chr2:21484331	['A', 'G']	10699	3576.334268087493	-204.0542666716988	-0.032235817603508	0.0186562277217765	-1.7278850839647828	0.0840377	0.0840377	chr2	21484331	1.0755258421653855	chr2:21484331:A:G
chr2:21484445	['G', 'A']	10699	3558.6652332429653	-207.37418800005133	-0.0333320664182736	0.0186676737315736	-1.7855500850058903	0.0742005	0.0742005	chr2	21484445	1.1295931682181517	chr2:21484445:G:A
chr2:21484462	['C', 'T']	10699	569.5323229488259	19.521562707507613	0.0546192987827751	0.0436621890069144	1.2509519111404497	0.210979	0.210979	chr2	21484462	0.6757607704748102	chr2:21484462:C:T
chr2:21484907	['G', 'A']	10699	3173.5932504440498	-199.37470467634225	-0.0380389720144693	0.0195751644185895	-1.9432261819648164	0.0520151	0.0520151	chr2	21484907	1.2838705622361213	chr2:21484907:G:A
chr2:21488922	['A', 'G']	10699	6443.806843679879	-214.05160033405875	-0.0080405151687437	0.0152210317232082	-0.5282503390676192	0.597337	0.597337	chr2	21488922	0.2237805835315924	chr2:21488922:A:G
chr2:21490651	['T', 'C']	10699	2909.0	-130.17626473387017	-0.0179348684741306	0.0204472516617213	-0.8771285633318586	0.380437	0.380437	chr2	21490651	0.4197172516862477	chr2:21490651:T:C
chr2:21490991	['T', 'A']	10699	6441.602075154235	-218.8406452255108	-0.0091454960680583	0.0152265931846246	-0.6006265457524116	0.548101	0.548101	chr2	21490991	0.2611394055649358	chr2:21490991:T:A
chr2:21492191	['G', 'A']	10699	3926.366984483081	-132.63740752609473	-0.0068522458619911	0.018080849404675	-0.3789780949239827	0.704712	0.704712	chr2	21492191	0.1519883331722208	chr2:21492191:G:A
chr2:21493281	['G', 'A']	10699	6434.601420826322	-216.4974810715555	-0.0086275842486817	0.015230447870233	-0.5664695038642824	0.571087	0.571087	chr2	21493281	0.2432977258315932	chr2:21493281:G:A
chr2:21496003	['A', 'G']	10699	6438.034834722349	-218.78508179010024	-0.0091349798499837	0.0152459610651792	-0.5991737622134874	0.54907	0.54907	chr2	21496003	0.2603722845557558	chr2:21496003:A:G
chr2:21496099	['A', 'G']	10699	2665.2491119835486	-124.70125208969264	-0.0192269678977229	0.0212120316563779	-0.9064180277112612	0.364735	0.364735	chr2	21496099	0.4380225597530354	chr2:21496099:A:G
chr2:21496711	['G', 'A']	10699	4401.0	-181.91540611101885	-0.0177417583592055	0.0172903396811649	-1.0261081439905049	0.304864	0.304864	chr2	21496711	0.5158938564625024	chr2:21496711:G:A
chr2:21498009	['G', 'A']	10699	3838.0	-140.64593969368568	-0.0100366535274885	0.0182328089981128	-0.5504721476831927	0.582007	0.582007	chr2	21498009	0.2350717919083738	chr2:21498009:G:A
chr2:21498964	['C', 'T']	10699	4453.416246027295	-177.47687707051804	-0.0157356275173011	0.0172049599207817	-0.9145983245386222	0.360423	0.360423	chr2	21498964	0.4431875027807502	chr2:21498964:C:T
chr2:21499259	['A', 'G']	10699	2785.781133133882	-131.76844947397782	-0.0205299316103605	0.0208634783358645	-0.9840128898865989	0.325131	0.325131	chr2	21499259	0.4879416202083039	chr2:21499259:A:G
chr2:21499537	['T', 'A']	10699	3737.7948741932464	-149.46935176447306	-0.0146385915560879	0.0184389677530832	-0.7938943086247418	0.427275	0.427275	chr2	21499537	0.36929251715162	chr2:21499537:T:A
chr2:21499851	['G', 'A']	10699	319.029818657693	-10.419402115073051	-0.0051374359093906	0.057850409426671	-0.0888055237690705	0.929238	0.929238	chr2	21499851	0.031873038591056	chr2:21499851:G:A
chr2:21500690	['A', 'G']	10699	2947.2754720508506	-123.2554031606712	-0.0148004973109067	0.0203437684820052	-0.7275199442029752	0.466923	0.466923	chr2	21500690	0.3307547327792757	chr2:21500690:A:G
chr2:21500971	['C', 'T']	10699	16810.571228266967	-508.2330920194265	-0.0190359258738661	0.0171771323664526	-1.1082132609657072	0.267795	0.267795	chr2	21500971	0.5721975359598619	chr2:21500971:C:T
chr2:21513598	['A', 'G']	10699	18488.0	-456.35909766044153	0.0073216004651106	0.0202930085485443	0.3607942335211737	0.71826	0.71826	chr2	21513598	0.1437183188137921	chr2:21513598:A:G
chr2:21515137	['G', 'T']	10699	566.1058240628213	16.99045791483271	0.0507216758970403	0.0439322429193146	1.1545432813479413	0.248303	0.248303	chr2	21515137	0.6050180332622905	chr2:21515137:G:T
chr2:21520028	['C', 'G']	10699	15624.460366423633	-321.2660642904566	0.0148083393445589	0.0157196840926532	0.942025250461606	0.346201	0.346201	chr2	21520028	0.4606716820011949	chr2:21520028:C:G
chr2:21520233	['GC', 'G']	10699	19110.786221723687	-446.83714689177	0.021155792368591	0.0224586058426695	0.9419904564332642	0.346219	0.346219	chr2	21520233	0.4606491023510519	chr2:21520233:GC:G
chr2:21521466	['G', 'A']	10699	3400.542699466841	-134.5942691806669	-0.0112565876762014	0.0191284645217786	-0.5884731450025856	0.556227	0.556227	chr2	21521466	0.2547479337271449	chr2:21521466:G:A
chr2:21522659	['T', 'G']	10699	18858.33838383837	-469.9776421291804	0.0070227408982385	0.0214312289883451	0.3276872689875948	0.743155	0.743155	chr2	21522659	0.1289205958973149	chr2:21522659:T:G
chr2:21523912	['A', 'G']	10699	380.0	-1.3867929582950629	0.0196094501732015	0.053307377196889	0.3678562181135776	0.712988	0.712988	chr2	21523912	0.1469177795136872	chr2:21523912:A:G
chr2:21523956	['T', 'A']	10699	19582.83034212002	-497.888500448037	0.0016965714479254	0.024844004529461	0.0682889687092744	0.945557	0.945557	chr2	21523956	0.024312285920665	chr2:21523956:T:A
chr2:21524030	['G', 'C']	10699	12603.067801365378	-241.3874270923289	0.0123342284031124	0.0142663478648155	0.8645680394161577	0.387295	0.387295	chr2	21524030	0.4119581097436522	chr2:21524030:G:C
chr2:21526118	['T', 'C']	10699	322.0	-12.661133242675076	-0.0158059163488792	0.0578075191446709	-0.2734231910095089	0.784533	0.784533	chr2	21526118	0.1053887838597349	chr2:21526118:T:C
chr2:21526561	['C', 'G']	10699	316.0	-9.867435037070956	-0.0068900543922594	0.0583321484454202	-0.1181176174010855	0.905977	0.905977	chr2	21526561	0.0428828275989871	chr2:21526561:C:G
chr2:21526779	['T', 'TA']	10699	15593.915022903617	-321.7239006316603	0.0147232109226982	0.015716008427195	0.936828902256195	0.348868	0.348868	chr2	21526779	0.4573388644893315	chr2:21526779:T:TA
chr2:21529415	['C', 'T']	10699	1267.355366492147	67.76742668962724	0.0824609395513882	0.0300112166786467	2.747670660418771	0.00601209	0.00601209	chr2	21529415	2.2209745267193925	chr2:21529415:C:T
chr2:21531004	['A', 'C']	10699	268.07516828721015	15.438972134170005	0.0850288059918526	0.0623473266204303	1.363792332420391	0.172662	0.172662	chr2	21531004	0.7628032328217498	chr2:21531004:A:C
chr2:21533232	['C', 'A']	10699	15219.422508880163	-352.42406095319296	0.0045803749442401	0.0154607071971842	0.296259083483217	0.767038	0.767038	chr2	21533232	0.1151831200386181	chr2:21533232:C:A
chr2:21534558	['T', 'A']	10699	316.02953823144514	-9.893129978587764	-0.0069873626720587	0.0583322662297133	-0.1197855513540725	0.904655	0.904655	chr2	21534558	0.0435170121346618	chr2:21534558:T:A
chr2:21536197	['G', 'A']	10699	15396.43905402879	-377.58203976296073	-0.0007244238399199	0.015599116709627	-0.0464400551265107	0.96296	0.96296	chr2	21536197	0.0163917524809387	chr2:21536197:G:A
chr2:21536336	['G', 'A']	10699	15300.86024118912	-357.9302902058626	0.0037105435998263	0.0155260595342646	0.2389881084532402	0.811119	0.811119	chr2	21536336	0.0909154253793805	chr2:21536336:G:A
chr2:21537554	['T', 'C']	10699	279.0	-1.5580672597833134	0.0218184612365591	0.060982857733771	0.3577802360756951	0.720515	0.720515	chr2	21537554	0.1423569734212367	chr2:21537554:T:C
chr2:21540926	['C', 'T']	10699	15579.456160029911	-325.3079040004735	0.0137013500002074	0.015697817745577	0.8728187715179605	0.382781	0.382781	chr2	21540926	0.4170496273213798	chr2:21540926:C:T
chr2:21541437	['T', 'C']	10699	15629.460833800713	-324.292557658139	0.0141310858263178	0.0157321615949249	0.898229130247202	0.369084	0.369084	chr2	21541437	0.4328747813075223	chr2:21541437:T:C
chr2:21541963	['C', 'A']	10699	240.0	17.76326273805959	0.1016645397133826	0.0662321549422056	1.5349725492413069	0.12482	0.12482	chr2	21541963	0.903715821755136	chr2:21541963:C:A
chr2:21542597	['G', 'A']	10699	2439.0	-140.01220470108427	-0.0296376736248133	0.0220271008987473	-1.3455095049071493	0.178489	0.178489	chr2	21542597	0.748388543621843	chr2:21542597:G:A
chr2:21545585	['T', 'C']	10699	15583.282588367309	-337.6500914923065	0.0106760051880113	0.0157131207261205	0.6794325184725515	0.496879	0.496879	chr2	21545585	0.3037493578063773	chr2:21545585:T:C
chr2:21545659	['T', 'C']	10699	2457.2296690970275	-132.35474974477148	-0.0251855078276503	0.0219491234960915	-1.1474493654443687	0.251222	0.251222	chr2	21545659	0.5999423312555521	chr2:21545659:T:C
chr2:21545869	['A', 'G']	10699	19354.809029725184	-477.3037833375632	0.0102927008325113	0.0235265428040638	0.4374931292809168	0.661763	0.661763	chr2	21545869	0.179297518447	chr2:21545869:A:G
chr2:21546013	['A', 'G']	10699	15581.0	-340.50379165117204	0.0100046456548032	0.0157114311831509	0.6367749403715833	0.524285	0.524285	chr2	21546013	0.280432567444426	chr2:21546013:A:G
chr2:21546731	['A', 'G']	10699	2525.236025425313	-131.0062729198042	-0.023170383837365	0.021700144043209	-1.0677525361688116	0.285656	0.285656	chr2	21546731	0.5441566494626127	chr2:21546731:A:G
chr2:21546767	['G', 'A']	10699	497.0464572817349	23.034371111296032	0.0697901950678991	0.0466713866470114	1.4953529363878026	0.134852	0.134852	chr2	21546767	0.8701426081096979	chr2:21546767:G:A
chr2:21554079	['T', 'C']	10699	15608.83562412342	-343.0690875162194	0.0098551319585354	0.0157339551114262	0.6263607521911978	0.531092	0.531092	chr2	21554079	0.2748302404411956	chr2:21554079:T:C
chr2:21555012	['T', 'G']	10699	340.06356922501635	1.6563553764151695	0.0382289566124516	0.0559838799960311	0.6828565046788788	0.494712	0.494712	chr2	21555012	0.3056475550278231	chr2:21555012:T:G
chr2:21555821	['C', 'T']	10699	1337.124976631146	83.76822753826514	0.0943660777280402	0.0294084439459793	3.2088089360111054	0.0013368	0.0013368	chr2	21555821	2.873933563114665	chr2:21555821:C:T
chr2:21560750	['C', 'A']	10699	385.0	-15.337243886301318	-0.0291299276454589	0.052400617025825	-0.5559081037366901	0.578285	0.578285	chr2	21560750	0.2378580726137766	chr2:21560750:C:A
chr2:21561645	['A', 'T']	10699	3062.2862217236866	-111.41332720591716	-0.0061289278301701	0.0200206609125368	-0.3061301451008638	0.759512	0.759512	chr2	21561645	0.1194653600597696	chr2:21561645:A:T
chr2:21565859	['T', 'G']	10699	17979.68050102823	-436.8096427013052	0.0011388917366356	0.0191322680714472	0.0595272725838148	0.952533	0.952533	chr2	21565859	0.0211199694899887	chr2:21565859:T:G
chr2:21566488	['A', 'G']	10699	17947.0	-407.01388955139873	0.0111414602300711	0.0190122103629042	0.5860160400817909	0.557877	0.557877	chr2	21566488	0.2534615431943774	chr2:21566488:A:G
chr2:21566716	['G', 'A']	10699	17944.126134556	-410.53780862892575	0.0098669167338638	0.0190159986072759	0.5188744981338277	0.603859	0.603859	chr2	21566716	0.2190644565288426	chr2:21566716:G:A
chr2:21567494	['G', 'A']	10699	17630.0	-434.4022572291984	-0.0020363960986245	0.018410796432486	-0.1106087999013062	0.911929	0.911929	chr2	21567494	0.0400389731941054	chr2:21567494:G:A
chr2:21567594	['T', 'A']	10699	2928.09471715755	-112.62497306396295	-0.0079594371524576	0.0203998721891034	-0.3901709323801138	0.696418	0.696418	chr2	21567594	0.1571300123972562	chr2:21567594:T:A
chr2:21567958	['A', 'AT']	10699	18001.68255748738	-406.4105097351561	0.011874672950662	0.0191578866842551	0.6198320903746253	0.535382	0.535382	chr2	21567958	0.2713362342549602	chr2:21567958:A:AT
chr2:21568614	['A', 'G']	10699	18277.41665887632	-399.1321867326917	0.0191495618459584	0.0198589804417818	0.964277189460802	0.334929	0.334929	chr2	21568614	0.4750472472206375	chr2:21568614:A:G
chr2:21569145	['T', 'C']	10699	376.0351467564031	-4.758703892887899	0.0084650708292375	0.0535861722115763	0.1579711795015803	0.874482	0.874482	chr2	21569145	0.0582491254433125	chr2:21569145:T:C
chr2:21569840	['T', 'C']	10699	18349.0	-405.87542871060623	0.0179368143959412	0.0200319017949415	0.8954124565681824	0.370587	0.370587	chr2	21569840	0.431109819575378	chr2:21569840:T:C
chr2:21569907	['G', 'A']	10699	15925.977096382165	-373.3043445973085	0.0041454589490038	0.015985388529907	0.2593280070264214	0.795387	0.795387	chr2	21569907	0.0994215115074472	chr2:21569907:G:A
chr2:21570068	['T', 'C']	10699	18349.0	-405.87542871060623	0.0179368143959412	0.0200319017949415	0.8954124565681824	0.370587	0.370587	chr2	21570068	0.431109819575378	chr2:21570068:T:C
chr2:21570069	['G', 'A']	10699	16564.0	-335.95790098509747	0.0208450808587295	0.0167500559237102	1.244478284351438	0.213351	0.213351	chr2	21570069	0.6709053172130867	chr2:21570069:G:A
chr2:21570100	['T', 'G']	10699	18349.0	-405.87542871060623	0.0179368143959412	0.0200319017949415	0.8954124565681824	0.370587	0.370587	chr2	21570100	0.431109819575378	chr2:21570100:T:G
chr2:21570133	['T', 'A']	10699	18349.0	-405.87542871060623	0.0179368143959412	0.0200319017949415	0.8954124565681824	0.370587	0.370587	chr2	21570133	0.431109819575378	chr2:21570133:T:A
chr2:21570311	['A', 'G']	10699	15930.444828876003	-360.9449946822012	0.0073775947293745	0.0159868077429803	0.4614801683978438	0.644464	0.644464	chr2	21570311	0.1908013374851595	chr2:21570311:A:G
chr2:21570331	['C', 'T']	10699	18349.715086932138	-405.52739991182807	0.0180544008966294	0.0200338794560429	0.9011934476416942	0.367506	0.367506	chr2	21570331	0.4347355661155139	chr2:21570331:C:T
chr2:21570678	['T', 'C']	10699	18345.0	-407.4050714614822	0.0171926142719087	0.0200249514761767	0.8585595971287329	0.390603	0.390603	chr2	21570678	0.4082644254658747	chr2:21570678:T:C
chr2:21570800	['C', 'T']	10699	18345.0	-407.4050714614822	0.0171926142719087	0.0200249514761767	0.8585595971287329	0.390603	0.390603	chr2	21570800	0.4082644254658747	chr2:21570800:C:T
chr2:21570879	['G', 'A']	10699	18345.71471303048	-408.1741208275408	0.0168943859045862	0.0200268415908432	0.843587134194475	0.398919	0.398919	chr2	21570879	0.399115278308745	chr2:21570879:G:A
chr2:21571094	['C', 'T']	10699	16405.0	-354.8931154252264	0.0142202099243672	0.0165365641491831	0.8599253022623629	0.38985	0.38985	chr2	21571094	0.4091024614433062	chr2:21571094:C:T
chr2:21571384	['G', 'T']	10699	16270.041413480416	-352.02752616172614	0.0135009887334406	0.0164334973878311	0.821552978943967	0.41135	0.41135	chr2	21571384	0.3857884983577868	chr2:21571384:G:T
chr2:21571625	['T', 'A']	10699	18066.75455820477	-420.7656093885069	0.0080651655184473	0.0193055502541032	0.4177640840220626	0.676128	0.676128	chr2	21571625	0.1699710785681003	chr2:21571625:T:A
chr2:21571884	['A', 'G']	10699	16580.549728921294	-333.2740595718627	0.0218301805455223	0.0167808283750062	1.300900054376137	0.193321	0.193321	chr2	21571884	0.7137209670332676	chr2:21571884:A:G
chr2:21572724	['G', 'A']	10699	378.2579426578869	-0.8104481716439904	0.0211901815591906	0.0543647352965919	0.3897780692499575	0.696708	0.696708	chr2	21572724	0.1569492026190005	chr2:21572724:G:A
chr2:21572737	['C', 'A']	10699	18054.124754512297	-425.49036520598105	0.0061350158248332	0.0192921446244367	0.3180059005499185	0.750487	0.750487	chr2	21572737	0.1246568262417144	chr2:21572737:C:A
chr2:21574178	['T', 'C']	10699	16580.099373656165	-340.6988407746569	0.0196922600244483	0.016774508611366	1.1739396056648266	0.240445	0.240445	chr2	21574178	0.618984249552898	chr2:21574178:T:C
chr2:21574706	['A', 'G']	10699	18271.70779584969	-426.854414321533	0.0089828900209144	0.0197706574650469	0.4543546433291635	0.649583	0.649583	chr2	21574706	0.1873653493807981	chr2:21574706:A:G
chr2:21575100	['G', 'A']	10699	18373.71733034212	-413.5035690793088	0.0153771700654461	0.0200814720511359	0.7657391861657022	0.443848	0.443848	chr2	21575100	0.352765732730674	chr2:21575100:G:A
chr2:21575463	['G', 'A']	10699	18374.717423817536	-414.1108710649605	0.0151100453801251	0.0200830400163711	0.7523783933014062	0.45184	0.45184	chr2	21575463	0.345015324964309	chr2:21575463:G:A
chr2:21575475	['A', 'G']	10699	18373.71733034212	-412.2193111156039	0.0158407185579294	0.0200813199789313	0.788828551835684	0.43023	0.43023	chr2	21575475	0.3662993094757638	chr2:21575475:A:G
chr2:21575484	['G', 'T']	10699	16408.533651149748	-361.41360421696913	0.0123987629775583	0.0165440032374087	0.7494415226855493	0.453608	0.453608	chr2	21575484	0.3433192946680212	chr2:21575484:G:T
chr2:21575857	['A', 'G']	10699	18373.71733034212	-412.7689335145377	0.0156732624239413	0.0200813544379546	0.780488311800234	0.435121	0.435121	chr2	21575857	0.3613899560912516	chr2:21575857:A:G
chr2:21576573	['A', 'G']	10699	18371.0	-414.6759425509536	0.0148356745262852	0.0200758037965574	0.7389828410670815	0.459934	0.459934	chr2	21576573	0.3373044846060178	chr2:21576573:A:G
chr2:21576597	['A', 'G']	10699	18373.0	-412.5036263487675	0.0157249746979037	0.0200795339287184	0.7831344469312292	0.433566	0.433566	chr2	21576597	0.3629447822615069	chr2:21576597:A:G
chr2:21576737	['G', 'T']	10699	16070.50205645915	-371.2395304442413	0.0060337147633862	0.0161327956748187	0.3740030485109359	0.708409	0.708409	chr2	21576737	0.1497159299417197	chr2:21576737:G:T
chr2:21577525	['G', 'A']	10699	16408.0	-361.62511785602703	0.01234100146172	0.0165435125908516	0.7459722591527785	0.455701	0.455701	chr2	21577525	0.3413200183914257	chr2:21577525:G:A
chr2:21578689	['A', 'G']	10699	18373.71733034212	-412.3746223872595	0.015775781455758	0.0200811783640885	0.7856003850834851	0.432119	0.432119	chr2	21578689	0.3643966376143779	chr2:21578689:A:G
chr2:21578987	['G', 'A']	10699	18374.43479480228	-414.121220366676	0.0151985222097667	0.0200832740472094	0.7567751241176998	0.449201	0.449201	chr2	21578987	0.3475592855940204	chr2:21578987:G:A
chr2:21579325	['GA', 'G']	10699	18373.434607833973	-412.62209158824135	0.0156582755379823	0.0200818774438891	0.7797216959287434	0.435572	0.435572	chr2	21579325	0.3609400458959118	chr2:21579325:GA:G
chr2:21580271	['G', 'A']	10699	16583.550009347542	-340.34806847978894	0.0198768509155585	0.0167790346052132	1.1846242279864436	0.236192	0.236192	chr2	21580271	0.6267348163528769	chr2:21580271:G:A
chr2:21581420	['A', 'G']	10699	4046.756473777695	-192.3428269081853	-0.0255909483693393	0.017903153666909	-1.4294100830201748	0.152916	0.152916	chr2	21581420	0.8155470708455814	chr2:21581420:A:G
chr2:21582352	['A', 'G']	10699	4033.75404318968	-190.9032903550646	-0.0253976270710274	0.0179233174153646	-1.4170159732402816	0.156507	0.156507	chr2	21582352	0.805466233239662	chr2:21582352:A:G
chr2:21582508	['T', 'G']	10699	4045.7562868093855	-192.72195728448395	-0.0257178818379571	0.017903649003327	-1.4364603457752094	0.150901	0.150901	chr2	21582508	0.8213078822055706	chr2:21582508:T:G
chr2:21583613	['A', 'G']	10699	16620.213744740533	-345.50291958915096	0.0189226230493533	0.0168223222080231	1.1248520159914952	0.260677	0.260677	chr2	21583613	0.5838972857236332	chr2:21583613:A:G
chr2:21584137	['A', 'G']	10699	16445.0	-365.8083528576869	0.0115084669523006	0.0165847276968624	0.6939195603722753	0.487748	0.487748	chr2	21584137	0.311804502744812	chr2:21584137:A:G
chr2:21585083	['C', 'T']	10699	16614.105730578667	-344.3879437782212	0.0190309202095882	0.0168202498944727	1.131429100577269	0.2579	0.2579	chr2	21585083	0.5885486578620625	chr2:21585083:C:T
chr2:21586714	['A', 'G']	10699	17067.785807778608	-367.8445690171955	0.0164720011755963	0.0174010483121687	0.9466097030531953	0.343859	0.343859	chr2	21586714	0.4636196041584132	chr2:21586714:A:G
chr2:21590623	['T', 'C']	10699	15909.97410488922	-389.6031631931409	0.000738193224802	0.0160099362822653	0.0461084423939763	0.963225	0.963225	chr2	21590623	0.0162722540543281	chr2:21590623:T:C
chr2:21592731	['T', 'A']	10699	223.0	-7.372450006769245	-0.0122049778629198	0.068906835326081	-0.1771228907141566	0.859415	0.859415	chr2	21592731	0.0657970705260069	chr2:21592731:T:A
chr2:21593874	['G', 'A']	10699	18489.0	-496.1009937772836	-0.0104925811528517	0.0203065045490349	-0.5167103539417557	0.605369	0.605369	chr2	21593874	0.2179798223514411	chr2:21593874:G:A
chr2:21594371	['G', 'A']	10699	19659.0	-543.0323513315084	-0.0298735060575439	0.0255741923285512	-1.1681114177042031	0.242788	0.242788	chr2	21594371	0.614772782434395	chr2:21594371:G:A
chr2:21594547	['C', 'T']	10699	19659.0	-543.0323513315084	-0.0298735060575439	0.0255741923285512	-1.1681114177042031	0.242788	0.242788	chr2	21594547	0.614772782434395	chr2:21594547:C:T
chr2:21596810	['G', 'A']	10699	16472.0	-416.57549935895554	-5.1476082518666494e-05	0.0166300556125618	-0.0030953644243849	0.99753	0.99753	chr2	21596810	0.001074034349446	chr2:21596810:G:A
chr2:21598034	['G', 'A']	10699	16642.55552439708	-408.7369454268736	0.0035770370118991	0.0168409102216896	0.2124016436648565	0.831798	0.831798	chr2	21598034	0.0799821282004768	chr2:21598034:G:A
chr2:21598518	['A', 'G']	10699	16818.0	-424.4421269623335	0.00031433255163	0.0170764269938385	0.0184073958646911	0.985314	0.985314	chr2	21598518	0.0064253464201058	chr2:21598518:A:G
chr2:21601184	['A', 'T']	10699	14504.711414415258	-319.3724870523453	0.0077981841573046	0.0149004066648425	0.5233537803840271	0.600739	0.600739	chr2	21601184	0.2213141727222115	chr2:21601184:A:T
chr2:21601950	['A', 'G']	10699	6104.28218793829	-178.29985078623054	-0.0040989066753106	0.0155430193805607	-0.2637136694584002	0.792006	0.792006	chr2	21601950	0.1012715283132575	chr2:21601950:A:G
chr2:21602335	['G', 'C']	10699	3740.3495980557113	-197.3151099290496	-0.0316027387232848	0.0183056576145773	-1.7263918832459035	0.0843058	0.0843058	chr2	21602335	1.074142546118482	chr2:21602335:G:C
chr2:21602522	['T', 'C']	10699	375.0350532809871	8.691204132205694	0.0446305774622975	0.0526556730366622	0.8475929541575293	0.396684	0.396684	chr2	21602522	0.4015553161677565	chr2:21602522:T:C
chr2:21602988	['A', 'G']	10699	15654.926427970458	-382.5486125640568	0.0032024077189132	0.0158207670447969	0.2024179807366843	0.839594	0.839594	chr2	21602988	0.0759306736820647	chr2:21602988:A:G
chr2:21603246	['C', 'T']	10699	19501.468212415857	-491.3929775342101	9.379667676834486e-05	0.024421777673067	0.0038406981680038	0.996936	0.996936	chr2	21603246	0.001332721065467	chr2:21603246:C:T
chr2:21604063	['G', 'T']	10699	16251.556937172774	-376.9483629751602	0.0082245526021707	0.0164067662771235	0.5012902886072377	0.616177	0.616177	chr2	21604063	0.2102945165992576	chr2:21604063:G:T
chr2:21605746	['C', 'T']	10699	19491.82183585717	-488.4456438187675	0.0016038923966619	0.0243477481860117	0.0658743627709875	0.947479	0.947479	chr2	21605746	0.0234304069906968	chr2:21605746:C:T
chr2:21607324	['T', 'C']	10699	16248.0	-377.2130091508632	0.0083235387036477	0.0163969323120072	0.5076278016682758	0.611725	0.611725	chr2	21607324	0.2134437703765068	chr2:21607324:T:C
chr2:21607757	['A', 'G']	10699	14795.531556802243	-380.8042050663067	-0.0033153200766393	0.0151183177451457	-0.2192915992722694	0.826427	0.826427	chr2	21607757	0.0827955025249055	chr2:21607757:A:G
chr2:21608841	['A', 'G']	10699	19652.67374030102	-505.6187042860405	-0.0072893926402365	0.0254285429566807	-0.2866618292937397	0.774377	0.774377	chr2	21608841	0.1110475546167883	chr2:21608841:A:G
chr2:21609749	['G', 'A']	10699	19611.0	-502.9954525578594	-0.0059680807991293	0.0251169752400937	-0.2376114457286504	0.812187	0.812187	chr2	21609749	0.0903439661799495	chr2:21609749:G:A
chr2:21610496	['A', 'T']	10699	19536.82604225089	-491.6422480922347	0.0002197587581079	0.0246248242783018	0.0089242772100349	0.99288	0.99288	chr2	21610496	0.0031032373928817	chr2:21610496:A:T
chr2:21611894	['T', 'C']	10699	16398.532716395588	-391.5885717473446	0.0059477789045955	0.0166065924899948	0.3581576959980772	0.720232	0.720232	chr2	21611894	0.1425275867766132	chr2:21611894:T:C
chr2:21612285	['C', 'T']	10699	236.17659713777948	-5.201635596081871	-0.0002626938516062	0.0661304572850798	-0.0039723580085613	0.996831	0.996831	chr2	21612285	0.001378464545665	chr2:21612285:C:T
chr2:21612763	['A', 'G']	10699	16396.727833894503	-392.8578399344645	0.0056834489509089	0.0166046324221673	0.3422809253712554	0.732146	0.732146	chr2	21612763	0.1354023060019586	chr2:21612763:A:G
chr2:21613095	['G', 'A']	10699	351.0	-13.298730505354923	-0.023080766302529	0.0551726066558216	-0.4183374268776487	0.675709	0.675709	chr2	21613095	0.170240296519295	chr2:21613095:G:A
chr2:21613293	['C', 'T']	10699	16396.064971487333	-391.5750608527085	0.0059918647811613	0.0165983520492905	0.3609915468335552	0.718113	0.718113	chr2	21613293	0.1438072111684419	chr2:21613293:C:T
chr2:21614572	['A', 'C']	10699	16385.53150121518	-387.82734543754594	0.0070145072471704	0.0165860711862796	0.4229155396953158	0.672365	0.672365	chr2	21614572	0.1723949018692206	chr2:21614572:A:C
chr2:21614724	['C', 'T']	10699	19531.651117135647	-486.4809026460018	0.0032927687024596	0.0245859779765462	0.1339287257802298	0.893461	0.893461	chr2	21614724	0.0489243999064662	chr2:21614724:C:T
chr2:21614809	['C', 'T']	10699	19537.0	-491.72394266646575	0.0001615868560275	0.0246245785889045	0.0065620150795319	0.994764	0.994764	chr2	21614809	0.002279940012726	chr2:21614809:C:T
chr2:21615233	['T', 'C']	10699	19534.47746821241	-493.0086873346612	-0.0006930912351359	0.0246154046511259	-0.028156808509109	0.977538	0.977538	chr2	21615233	0.0098663512011057	chr2:21615233:T:C
chr2:21616124	['T', 'G']	10699	16391.59620418848	-390.8631157789313	0.0061944693677768	0.0165902482360888	0.3733801495689505	0.708873	0.708873	chr2	21616124	0.1494315650139175	chr2:21616124:T:G
chr2:21616873	['C', 'T']	10699	14906.786575675422	-405.137440838224	-0.0074221780395443	0.0152024541405297	-0.4882223600830914	0.625402	0.625402	chr2	21616873	0.2038407342418304	chr2:21616873:C:T
chr2:21617221	['C', 'T']	10699	12555.694156147732	-297.7446795755251	0.0023416567416284	0.0141898081216732	0.1650238482120047	0.868928	0.868928	chr2	21617221	0.0610162080141132	chr2:21617221:C:T
chr2:21617597	['G', 'A']	10699	19608.330902290792	-501.72079553551566	-0.0051657201728027	0.0251064790566653	-0.2057524737396961	0.836988	0.836988	chr2	21617597	0.0772807684955594	chr2:21617597:G:A
chr2:21617792	['T', 'C']	10699	16386.658032541614	-387.1407687791266	0.0071663170898581	0.0165887969448577	0.4319973964163562	0.665752	0.665752	chr2	21617792	0.1766875202136037	chr2:21617792:T:C
chr2:21619148	['G', 'T']	10699	16386.531594690598	-385.0731503900832	0.0077277259153855	0.0165865943977314	0.4659019042777363	0.641295	0.641295	chr2	21619148	0.1929421461436913	chr2:21619148:G:T
chr2:21620443	['C', 'T']	10699	19530.82548139839	-486.3195001854296	0.0032131583862014	0.0245814569402006	0.1307147250880249	0.896003	0.896003	chr2	21620443	0.0476905362293206	chr2:21620443:C:T
chr2:21620449	['A', 'G']	10699	19530.650930167336	-486.5584755692811	0.0030535508927984	0.0245817406777921	0.1242202874411219	0.901143	0.901143	chr2	21620449	0.0452062865091912	chr2:21620449:A:G
chr2:21620988	['T', 'A']	10699	19530.0	-485.6310120116814	0.0036191498461493	0.024576564775966	0.1472602000784333	0.882929	0.882929	chr2	21620988	0.0540742184473053	chr2:21620988:T:A
chr2:21622026	['T', 'C']	10699	16392.064223614096	-382.2117950369672	0.0084805057212302	0.0166000635079456	0.510871884144966	0.609451	0.609451	chr2	21622026	0.2150612060178159	chr2:21622026:T:C
chr2:21622312	['C', 'T']	10699	16386.063101804244	-379.4089988625646	0.0090276477725522	0.0165862120678871	0.5442862864409421	0.586256	0.586256	chr2	21622312	0.2319126994946733	chr2:21622312:C:T
chr2:21622829	['C', 'T']	10699	14908.78694961204	-400.5914245127072	-0.006531042925648	0.0152102852507371	-0.4293833296342418	0.667653	0.667653	chr2	21622829	0.1754491952193959	chr2:21622829:C:T
chr2:21623298	['C', 'T']	10699	16858.0	-417.064203582916	0.00224260491467	0.0171352107388589	0.1308769964284302	0.895875	0.895875	chr2	21623298	0.0477525825224032	chr2:21623298:C:T
chr2:21623314	['G', 'A']	10699	16147.018416378423	-374.5854377956836	0.0081250612513242	0.016360560109096	0.4966248830812886	0.619464	0.619464	chr2	21623314	0.2079839274729706	chr2:21623314:G:A
chr2:21623993	['C', 'A']	10699	19497.0	-488.57607837923706	0.0012684380115079	0.024399154282197	0.0519869663037244	0.95854	0.95854	chr2	21623993	0.0183897592420398	chr2:21623993:C:A
chr2:21624690	['T', 'C']	10699	351.0	-24.561015848421327	-0.0538559588181203	0.055151739826302	-0.9765051653445078	0.328836	0.328836	chr2	21624690	0.4830206432442069	chr2:21624690:T:C
chr2:21624823	['A', 'G']	10699	685.7049962574852	-40.8131627706632	-0.0403285409888845	0.0396393753522693	-1.0173858853851938	0.308993	0.308993	chr2	21624823	0.5100513590729265	chr2:21624823:A:G
chr2:21624839	['C', 'G']	10699	4256.7957371225575	-136.79014155419364	-0.0084072252559779	0.0175985729019708	-0.4777219893231465	0.632858	0.632858	chr2	21624839	0.198693725582355	chr2:21624839:C:G
chr2:21624848	['G', 'GA']	10699	4255.795550154249	-135.1928772856946	-0.0080462018679097	0.0176035616736795	-0.4570780627843199	0.647624	0.647624	chr2	21624848	0.18867706530095	chr2:21624848:G:GA
chr2:21624855	['C', 'T']	10699	4257.193717277487	-135.92572037942418	-0.0080986625529905	0.0175986291080309	-0.4601871261264785	0.645391	0.645391	chr2	21624855	0.190177095141581	chr2:21624855:C:T
chr2:21625757	['C', 'A']	10699	685.1921278982796	-38.40470862368775	-0.0368036458626336	0.0396396521054119	-0.9284553195563712	0.353192	0.353192	chr2	21625757	0.4519891420004798	chr2:21625757:C:A
chr2:21625808	['C', 'T']	10699	689.0644045616003	-41.72745038781394	-0.041645126519909	0.0395362387801178	-1.0533406263433374	0.292209	0.292209	chr2	21625808	0.5343064119809706	chr2:21625808:C:T
chr2:21625810	['T', 'C']	10699	4497.203386659183	-138.11919400828495	-0.0060450431565116	0.0172491758974402	-0.3504540270476788	0.726005	0.726005	chr2	21625810	0.1390603883013773	chr2:21625810:T:C
chr2:21625865	['C', 'G']	10699	683.7029378742513	-37.60477222157739	-0.0355129555971308	0.039752522260023	-0.8933510021034395	0.371689	0.371689	chr2	21625865	0.4298202915004284	chr2:21625865:C:G
chr2:21626049	['G', 'A']	10699	6487.73412624087	-127.38633881997325	0.0102323940053561	0.0152149119797057	0.6725240355648783	0.501265	0.501265	chr2	21626049	0.2999326182226183	chr2:21626049:G:A
chr2:21626799	['G', 'A']	10699	684.1278863232683	-39.01774518186575	-0.0376844855026739	0.0396652985056782	-0.9500618152988124	0.342102	0.342102	chr2	21626799	0.465844386830942	chr2:21626799:G:A
chr2:21627830	['T', 'C']	10699	7900.430562049938	-241.8365155391677	-0.0052389142524271	0.0144606550943026	-0.3622874771760002	0.717144	0.717144	chr2	21627830	0.1443936307670289	chr2:21627830:T:C
chr2:21629680	['C', 'T']	10699	6466.0	-131.69802974058877	0.0092413710130304	0.0152143336542951	0.607412143247006	0.54359	0.54359	chr2	21629680	0.2647285412419083	chr2:21629680:C:T
chr2:21629909	['G', 'T']	10699	6464.604225088802	-130.37528551465542	0.0094880247794638	0.0152138167541794	0.6236452648778839	0.532874	0.532874	chr2	21629909	0.2733754693481225	chr2:21629909:G:T
chr2:21632145	['T', 'G']	10699	5679.530846887268	-138.57367659862058	0.0039479150925311	0.0158545995030312	0.2490075571935064	0.80336	0.80336	chr2	21632145	0.0950897959697283	chr2:21632145:T:G
chr2:21632354	['T', 'G']	10699	5330.494670905011	-129.73669172242103	0.0028780563937505	0.0161729475512075	0.1779549698431878	0.858762	0.858762	chr2	21632354	0.0661271812309425	chr2:21632354:T:G
chr2:21635438	['A', 'G']	10699	4167.168474195962	-165.38704789621107	-0.0148861111829802	0.017827655300111	-0.835001066174279	0.403736	0.403736	chr2	21635438	0.3939025240494797	chr2:21635438:A:G
chr2:21636841	['C', 'T']	10699	10516.948952879582	-411.51135205325966	-0.025643772934474	0.014078818727844	-1.8214435053246087	0.0685674	0.0685674	chr2	21636841	1.163882318189008	chr2:21636841:C:T
chr2:21636957	['TCTAA', 'T']	10699	10355.871715755027	-404.57128700798313	-0.025343003929276	0.0141202675941301	-1.794796292657462	0.0727144	0.0727144	chr2	21636957	1.1383795750933872	chr2:21636957:TCTAA:T
chr2:21637202	['A', 'T']	10699	10360.905198204937	-404.4308812365294	-0.0253076065288535	0.0141159143942162	-1.792842165380581	0.0730264	0.0730264	chr2	21637202	1.1365201083503529	chr2:21637202:A:T
chr2:21637395	['A', 'G']	10699	3213.3003365114973	-81.85912558016587	8.304930061572109e-05	0.0194905179206633	0.0042610104540974	0.9966	0.9966	chr2	21637395	0.0014791171649618	chr2:21637395:A:G
chr2:21637507	['C', 'T']	10699	244.091257597008	8.975519478114446	0.0477682809551922	0.0661631705269452	0.7219769030829378	0.470324	0.470324	chr2	21637507	0.3276028592262283	chr2:21637507:C:T
chr2:21638302	['G', 'A']	10699	10569.975881088154	-445.46711580698286	-0.0323401141654905	0.0141007179998723	-2.29350832814211	0.0218381	0.0218381	chr2	21638302	1.6607851496399482	chr2:21638302:G:A
chr2:21638839	['C', 'T']	10699	10718.00355239787	-420.6033259649949	-0.0256652143728429	0.01408857871133	-1.8217035869063944	0.0685279	0.0685279	chr2	21638839	1.164132576695461	chr2:21638839:C:T
chr2:21639183	['C', 'T']	10699	10567.926493968018	-406.9474119867849	-0.0240715495373054	0.0141224222617823	-1.7044915589620235	0.0883184	0.0883184	chr2	21639183	1.0539488073397998	chr2:21639183:C:T
chr2:21639220	['C', 'G']	10699	1074.0	-4.4772289062788335	0.0175829594917444	0.0324856509909025	0.5412531057687129	0.588344	0.588344	chr2	21639220	0.2303686711729088	chr2:21639220:C:G
chr2:21639885	['A', 'C']	10699	10823.01159095158	-451.5905485327164	-0.0316990341756624	0.0141373698556079	-2.2422158081326726	0.0249679	0.0249679	chr2	21639885	1.602617983750572	chr2:21639885:A:C
chr2:21640375	['A', 'G']	10699	4824.901935121997	-97.74585503914189	0.0079939109331269	0.0166102039568369	0.481265067780013	0.630338	0.630338	chr2	21640375	0.2004265105915769	chr2:21640375:A:G
chr2:21640398	['G', 'A']	10699	10760.0171091997	-448.5628042924693	-0.0314840302635275	0.014110785367374	-2.231203256504966	0.0256883	0.0256883	chr2	21640398	1.5902646355175512	chr2:21640398:G:A
chr2:21640531	['A', 'G']	10699	4757.333956619297	-91.27450550008736	0.0093621204178172	0.0166680820063168	0.561679527030715	0.574346	0.574346	chr2	21640531	0.2408263992052789	chr2:21640531:A:G
chr2:21640690	['A', 'C']	10699	10564.974946246612	-408.9533650525127	-0.0244927272235977	0.0141190639486993	-1.734727409167517	0.0828179	0.0828179	chr2	21640690	1.081875786028459	chr2:21640690:A:C
chr2:21640861	['G', 'A']	10699	10559.0	-412.1147367818529	-0.0251868780583647	0.0141184684943947	-1.7839667289950278	0.0744574	0.0744574	chr2	21640861	1.1280921331104756	chr2:21640861:G:A
chr2:21640991	['G', 'A']	10699	10543.942028985508	-421.6712489720637	-0.0272252999372957	0.0141161870590148	-1.9286582009345925	0.0537998	0.0537998	chr2	21640991	1.2692193388142397	chr2:21640991:G:A
chr2:21641081	['G', 'A']	10699	10559.93501028614	-412.3752735263606	-0.0252532658797066	0.0141199046650152	-1.7884869961109915	0.0737258	0.0737258	chr2	21641081	1.1323805062132548	chr2:21641081:G:A
chr2:21641084	['C', 'T']	10699	10562.923688394276	-413.15322177288624	-0.0253790552747135	0.0141171130734861	-1.797751080026334	0.0722447	0.0722447	chr2	21641084	1.1411940080203096	chr2:21641084:C:T
chr2:21641180	['C', 'T']	10699	10941.570099796612	-425.7736449619566	-0.0273701743444272	0.01465623211369	-1.8674768611818973	0.0618624	0.0618624	chr2	21641180	1.2085732352132512	chr2:21641180:C:T
chr2:21641447	['G', 'A']	10699	10558.986913441764	-412.1123938545992	-0.0251861805064389	0.0141184673483539	-1.7839174667479225	0.0744655	0.0744655	chr2	21641447	1.128044890069857	chr2:21641447:G:A
chr2:21641845	['A', 'G']	10699	10653.995793606282	-431.4724164580821	-0.0284481856008014	0.0141395248754554	-2.0119619189032365	0.044249	0.044249	chr2	21641845	1.3540965396416194	chr2:21641845:A:G
chr2:21642699	['G', 'C']	10699	635.1187248761335	-56.2588419012367	-0.0705669599872276	0.0413519069232325	-1.7064983271081344	0.0879444	0.0879444	chr2	21642699	1.055791809720213	chr2:21642699:G:C
chr2:21644116	['GAGCAAAATCACCTGAGTTGACAACCACTTCTCTAC', 'G']	10699	3226.60315976442	-113.78301749350054	-0.011678506218034	0.0194048491053048	-0.6018344257488379	0.547297	0.547297	chr2	21644116	0.2617769324294235	chr2:21644116:GAGCAAAATCACCTGAGTTGACAACCACTTCTCTAC:G
chr2:21644631	['A', 'G']	10699	10983.159356588423	-472.2011799072925	-0.0347248421024236	0.0141113580453616	-2.4607725203200896	0.0138795	0.0138795	chr2	21644631	1.8576261787768555	chr2:21644631:A:G
chr2:21644689	['G', 'A']	10699	10974.05141628494	-473.0443210879864	-0.0349480882318132	0.0140725358625839	-2.483425060918357	0.0130278	0.0130278	chr2	21644689	1.8851289172520136	chr2:21644689:G:A
chr2:21645597	['T', 'C']	10699	10905.01925593569	-459.9722982168116	-0.0328622138551968	0.0141055668838715	-2.3297336523760537	0.0198388	0.0198388	chr2	21645597	1.702484600787667	chr2:21645597:T:C
chr2:21646343	['T', 'A']	10699	4820.901187248761	-102.12441007689276	0.0067167500289717	0.0166154100449959	0.4042482256400702	0.686038	0.686038	chr2	21646343	0.1636518278307938	chr2:21646343:T:A
chr2:21647628	['G', 'GAGCT']	10699	4749.887912498832	-91.5048886032698	0.0091922555906674	0.0166651003230035	0.5515871739445211	0.581243	0.581243	chr2	21647628	0.2356422643465991	chr2:21647628:G:GAGCT
chr2:21650571	['C', 'T']	10699	11617.085810431858	-472.0971096127413	-0.0314049005715538	0.0142467450540989	-2.2043561846794044	0.0275205	0.0275205	chr2	21650571	1.5603436799834616	chr2:21650571:C:T
chr2:21651197	['A', 'G']	10699	4756.3336761406135	-98.71921650864472	0.0072458846849062	0.0166653111923384	0.4347884417686365	0.663725	0.663725	chr2	21651197	0.1780118238261397	chr2:21651197:A:G
chr2:21652030	['C', 'G']	10699	1372.0	-37.94325633178864	-0.0033822430742514	0.0283638998880163	-0.1192446415198498	0.905084	0.905084	chr2	21652030	0.0433111124593757	chr2:21652030:C:G
chr2:21658687	['T', 'C']	10699	11230.0	-435.5056883299484	-0.0262001402522601	0.0141965186382957	-1.845532761925453	0.0649877	0.0649877	chr2	21658687	1.1871688330126788	chr2:21658687:T:C
chr2:21659087	['C', 'T']	10699	3202.598672525007	-94.92574969611172	-0.0055433942614305	0.0194961969335437	-0.284332081806837	0.776161	0.776161	chr2	21659087	0.1100481831759041	chr2:21659087:C:T
chr2:21660872	['G', 'A']	10699	7586.709104505515	-333.4931376988233	-0.0271328233831903	0.0146278888914522	-1.854869392605611	0.0636424	0.0636424	chr2	21660872	1.1962534511639968	chr2:21660872:G:A
chr2:21661472	['A', 'C']	10699	8128.558496212476	-351.1971117734324	-0.0255828235235718	0.0144713719338948	-1.7678229569687014	0.077119	0.077119	chr2	21661472	1.1128386105535872	chr2:21661472:A:C
chr2:21663052	['G', 'A']	10699	12436.162366797533	-456.1881016483312	-0.0259091187102992	0.0144771781251328	-1.7896525473648857	0.0735381	0.0735381	chr2	21663052	1.1334875951657604	chr2:21663052:G:A
chr2:21663311	['C', 'T']	10699	8003.992426367462	-341.0512357809005	-0.0248873522107913	0.0145332521307162	-1.712442059557446	0.0868443	0.0868443	chr2	21663311	1.0612586810716174	chr2:21663311:C:T
chr2:21663411	['G', 'C']	10699	8004.748177229389	-341.5047500659545	-0.025064915447737	0.0145332346686531	-1.7246618539642682	0.0846174	0.0846174	chr2	21663411	1.072540323166866	chr2:21663411:G:C
chr2:21663523	['C', 'T']	10699	7425.694054963545	-329.29126902329216	-0.0274803855353234	0.0146972488517071	-1.8697639138178923	0.0615439	0.0615439	chr2	21663523	1.2108149862359057	chr2:21663523:C:T
chr2:21664271	['G', 'A']	10699	10489.941379955124	-395.970813426302	-0.0228748210297427	0.0141674706768305	-1.6146016146094548	0.106427	0.106427	chr2	21664271	0.9729481797150504	chr2:21664271:G:A
chr2:21664439	['A', 'AC']	10699	7028.313826306441	-235.2517888792237	-0.0108051277265956	0.0147984768982074	-0.730151339284415	0.465314	0.465314	chr2	21664439	0.3322538805609111	chr2:21664439:A:AC
chr2:21664481	['T', 'C']	10699	10282.96111422696	-358.15354516122176	-0.0162549514340737	0.0141354434257747	-1.1499428029568768	0.250193	0.250193	chr2	21664481	0.6017248453376467	chr2:21664481:T:C
chr2:21664840	['C', 'T']	10699	7786.727799588708	-200.152481266164	3.3972260037546684e-05	0.0144998948851544	0.0023429314699604	0.998131	0.998131	chr2	21664840	0.000812455863406	chr2:21664840:C:T
chr2:21665224	['A', 'T']	10699	10311.0	-315.87567944086544	-0.0096878428535049	0.0141941301533516	-0.6825245893083034	0.494922	0.494922	chr2	21665224	0.3054632407407865	chr2:21665224:A:T
chr2:21665649	['A', 'T']	10699	7417.079749439044	-258.99103333066085	-0.0145032658601199	0.0147069880793637	-0.9861479306201624	0.324083	0.324083	chr2	21665649	0.4893437495905279	chr2:21665649:A:T
chr2:21666212	['G', 'T']	10699	7414.385996073665	-260.39246275447044	-0.0147613117311172	0.0147101994359956	-1.0034746160542518	0.315655	0.315655	chr2	21666212	0.5007873270234283	chr2:21666212:G:T
chr2:21666656	['C', 'A']	10699	7415.079188481674	-258.6958021309612	-0.0144435597838338	0.01471145800513	-0.981789825236708	0.326226	0.326226	chr2	21666656	0.4864814289286409	chr2:21666656:C:A
chr2:21666707	['A', 'G']	10699	4660.3067501869855	-41.08332763211576	0.019242981643344	0.0170214625989075	1.130512817657575	0.258286	0.258286	chr2	21666707	0.5878991334609281	chr2:21666707:A:G
chr2:21667833	['C', 'T']	10699	4724.441577865022	-106.0910906680993	0.002385275295869	0.0167118922591773	0.1427292169478408	0.886507	0.886507	chr2	21667833	0.0523178307913534	chr2:21667833:C:T
chr2:21668599	['G', 'A']	10699	10298.850397381952	-313.4963496502164	-0.0094532220886435	0.0142014477883481	-0.6656519975660261	0.505648	0.505648	chr2	21668599	0.2961517061939027	chr2:21668599:G:A
chr2:21671084	['G', 'A']	10699	9135.415427769984	-240.76972003148003	-0.0021716299986805	0.0142856528583606	-0.1520147535581209	0.879178	0.879178	chr2	21671084	0.0559231879618901	chr2:21671084:G:A
chr2:21672697	['T', 'A']	10699	5830.544961675079	-131.65605318154778	0.0035001366024498	0.0156083911673805	0.224247109449991	0.822569	0.822569	chr2	21672697	0.0848276616912091	chr2:21672697:T:A
chr2:21672817	['T', 'C']	10699	5872.54888764255	-134.1198130248122	0.0034106567620759	0.0155922457282534	0.2187405728153561	0.826856	0.826856	chr2	21672817	0.0825701178364788	chr2:21672817:T:C
chr2:21673077	['A', 'G']	10699	5870.646129394167	-135.2479033366666	0.003073575501811	0.0155970028711069	0.1970619308857601	0.843783	0.843783	chr2	21673077	0.0737692287533389	chr2:21673077:A:G
chr2:21673508	['T', 'C']	10699	6972.955216903515	-239.8155659322938	-0.0120227408402354	0.0149518585012241	-0.8040967508655271	0.421359	0.421359	chr2	21673508	0.3753477253487843	chr2:21673508:T:C
chr2:21673953	['T', 'G']	10699	8674.0	-255.91025809836225	-0.0061409367445923	0.0143339646320195	-0.4284185779888537	0.668355	0.668355	chr2	21673953	0.1749927986194443	chr2:21673953:T:G
chr2:21674320	['C', 'T']	10699	10534.98467003178	-344.9938973550007	-0.0141387182544775	0.0142058745526908	-0.9952726389379092	0.319626	0.319626	chr2	21674320	0.4953579002051778	chr2:21674320:C:T
chr2:21675344	['C', 'T']	10699	2991.559222211836	-79.36128505566421	-0.0024148936030933	0.0199600943697822	-0.1209860814460494	0.903704	0.903704	chr2	21675344	0.0439737954286478	chr2:21675344:C:T
chr2:21675456	['G', 'A']	10699	6335.36858345021	-155.19257747167373	0.0014502962284957	0.0155633116071638	0.0931868656943296	0.925757	0.925757	chr2	21675456	0.0335029954007128	chr2:21675456:G:A
chr2:21675467	['T', 'C']	10699	10517.949233358264	-353.8108765525726	-0.0159426522113979	0.0142237568072342	-1.1208467936747537	0.262378	0.262378	chr2	21675467	0.5810725827077912	chr2:21675467:T:C
chr2:21676001	['G', 'A']	10699	6339.777673896784	-156.05937791114215	0.0011633005655104	0.0155509871522497	0.0748055769142716	0.940371	0.940371	chr2	21676001	0.0267007725013454	chr2:21676001:G:A
chr2:21676006	['C', 'A']	10699	9411.277845319368	-245.7362249096022	-0.0018530079320804	0.0142302219643075	-0.1302163758744037	0.896398	0.896398	chr2	21676006	0.047499121112805	chr2:21676006:C:A
chr2:21676849	['AG', 'A']	10699	2833.2648158534303	-59.55551800642967	0.0055186890366106	0.0205285706038264	0.2688296785545325	0.788066	0.788066	chr2	21676849	0.1034374091151396	chr2:21676849:AG:A
chr2:21677577	['G', 'T']	10699	6335.184257268393	-151.31843073499803	0.0023946575928357	0.0155556408881114	0.1539414293541519	0.877659	0.877659	chr2	21677577	0.0566741893153456	chr2:21677577:G:T
chr2:21677580	['A', 'G']	10699	4172.16987658938	-198.68002471863483	-0.0263773727127455	0.0176061040484949	-1.4981947533702296	0.134112	0.134112	chr2	21677580	0.8725323608462496	chr2:21677580:A:G
chr2:21678175	['C', 'G']	10699	10520.950074794317	-354.10564857287807	-0.0159703965259341	0.0142247740139681	-1.1227170646262583	0.261583	0.261583	chr2	21678175	0.5823904837655609	chr2:21678175:C:G
chr2:21678617	['T', 'G']	10699	9354.748714592875	-232.4318663688892	0.0004062408069501	0.0142296610779288	0.0285488744057496	0.977225	0.977225	chr2	21678617	0.0100054311550413	chr2:21678617:T:G
chr2:21679988	['C', 'T']	10699	260.02430360815106	-2.5102998305783744	0.0067997787022497	0.0643580912865775	0.105655381729257	0.915858	0.915858	chr2	21679988	0.0381718566782286	chr2:21679988:C:T
chr2:21680650	['C', 'T']	10699	9331.488733052827	-234.8043076626884	-0.000207719507987	0.014251934438514	-0.0145748290439592	0.988372	0.988372	chr2	21680650	0.0050795664040516	chr2:21680650:C:T
chr2:21681922	['T', 'C']	10699	4162.167071802543	-81.93278886378151	0.0072388991552119	0.0174448041760689	0.4149601842560326	0.678179	0.678179	chr2	21681922	0.168655662398279	chr2:21681922:T:C
chr2:21683145	['T', 'C']	10699	1727.1614320433723	-65.48224626116708	-0.0145111303220818	0.0254030755487299	-0.5712351756087785	0.567852	0.567852	chr2	21683145	0.2457648402726223	chr2:21683145:T:C
chr2:21683156	['A', 'G']	10699	1726.0	-63.57285189591449	-0.0133551101805526	0.0254081753360586	-0.5256225606094347	0.599161	0.599161	chr2	21683156	0.2224564630589592	chr2:21683156:A:G
chr2:21683534	['G', 'A']	10699	1686.157599551318	-63.64776154549376	-0.0147870446928287	0.0256549246565815	-0.5763823083002211	0.564369	0.564369	chr2	21683534	0.2484368494511547	chr2:21683534:G:A
chr2:21683630	['T', 'C']	10699	11089.109386686612	-388.35767113088	-0.0198093319430472	0.0142143471649447	-1.393615317902236	0.163463	0.163463	chr2	21683630	0.7865805348342632	chr2:21683630:T:C
chr2:21684237	['A', 'G']	10699	3388.9502617801045	-78.90821088532255	0.0007183032053578	0.0191504260888173	0.0375084711967456	0.97008	0.97008	chr2	21684237	0.0131924491091087	chr2:21684237:A:G
chr2:21684582	['G', 'A']	10699	1687.157693026734	-62.61428012426611	-0.0141573622955356	0.0256494832621146	-0.5519550686795592	0.580991	0.580991	chr2	21684582	0.2358305951150237	chr2:21684582:G:A
chr2:21684722	['G', 'A']	10699	1687.157693026734	-62.48346469393717	-0.0140478918244097	0.0256491917041961	-0.5476933537095253	0.583914	0.583914	chr2	21684722	0.2336511119214183	chr2:21684722:G:A
chr2:21685052	['C', 'A']	10699	1686.0	-61.60929609001848	-0.0134661889440427	0.0256545987767078	-0.524903509941808	0.599661	0.599661	chr2	21685052	0.2220941953435808	chr2:21685052:C:A
chr2:21686003	['T', 'C']	10699	1722.1609646662928	-60.95442295954236	-0.0116393150083857	0.0254456626273642	-0.4574184283913614	0.64738	0.64738	chr2	21686003	0.1888407217141169	chr2:21686003:T:C
chr2:21686033	['A', 'G']	10699	1723.1610581417087	-63.0155771628092	-0.0131969209232857	0.0254403722211213	-0.5187393017909248	0.603953	0.603953	chr2	21686033	0.2189968571319475	chr2:21686033:A:G
chr2:21686149	['T', 'TC']	10699	11090.0	-389.9827922940084	-0.0201993122002529	0.0142146662458722	-1.4210190975196904	0.15534	0.15534	chr2	21686149	0.8087166991814843	chr2:21686149:T:TC
chr2:21686508	['C', 'T']	10699	1724.0	-61.69632836938028	-0.0120934296920374	0.0254188607505139	-0.4757659995361092	0.634251	0.634251	chr2	21686508	0.1977388393697089	chr2:21686508:C:T
chr2:21686669	['A', 'G']	10699	1003.0937558422136	14.671643561812107	0.0411384965078929	0.0329713808459124	1.247703173250415	0.212167	0.212167	chr2	21686669	0.6733221644139776	chr2:21686669:A:G
chr2:21686776	['C', 'T']	10699	1686.0	-61.60929609001848	-0.0134661889440427	0.0256545987767078	-0.524903509941808	0.599661	0.599661	chr2	21686776	0.2220941953435808	chr2:21686776:C:T
chr2:21686817	['G', 'T']	10699	1686.3152285687577	-61.03606556457517	-0.0129900079555317	0.0256554801279117	-0.5063248822772702	0.612639	0.612639	chr2	21686817	0.2127953598871494	chr2:21686817:G:T
chr2:21686919	['C', 'G']	10699	1725.0	-60.3518664442325	-0.0111494232394774	0.0254140867884364	-0.4387103629688749	0.66088	0.66088	chr2	21686919	0.1798773908456629	chr2:21686919:C:G
chr2:21686998	['T', 'G']	10699	1725.0	-60.3518664442325	-0.0111494232394774	0.0254140867884364	-0.4387103629688749	0.66088	0.66088	chr2	21686998	0.1798773908456629	chr2:21686998:T:G
chr2:21687163	['G', 'A']	10699	1687.3154155370669	-59.03417092547458	-0.0117270490707096	0.0256502356124954	-0.4571906959403083	0.647543	0.647543	chr2	21687163	0.1887313870263801	chr2:21687163:G:A
chr2:21687372	['C', 'T']	10699	1686.157599551318	-59.02487464390863	-0.0116799540255531	0.0256548311472426	-0.4552730812577787	0.648922	0.648922	chr2	21687372	0.187807501975257	chr2:21687372:C:T
chr2:21687376	['G', 'A']	10699	1687.0	-60.26483416487066	-0.0125040172284852	0.0256496464715551	-0.4874927708010276	0.625919	0.625919	chr2	21687376	0.2034818650788897	chr2:21687376:G:A
chr2:21687414	['G', 'A']	10699	3058.571749088529	-121.92229681246252	-0.0157052388375316	0.0197905955140799	-0.7935708062123871	0.427463	0.427463	chr2	21687414	0.3691014706229423	chr2:21687414:G:A
chr2:21687431	['T', 'C']	10699	1687.157693026734	-60.32315748890694	-0.0125457551804897	0.0256498316941417	-0.4891164717995068	0.624769	0.624769	chr2	21687431	0.2042805275669637	chr2:21687431:T:C
chr2:21687523	['C', 'A']	10699	1687.0	-60.26483416487066	-0.0125040172284852	0.0256496464715551	-0.4874927708010276	0.625919	0.625919	chr2	21687523	0.2034818650788897	chr2:21687523:C:A
chr2:21687728	['G', 'A']	10699	1687.0	-60.26483416487066	-0.0125040172284852	0.0256496464715551	-0.4874927708010276	0.625919	0.625919	chr2	21687728	0.2034818650788897	chr2:21687728:G:A
chr2:21687993	['A', 'G']	10699	1687.157693026734	-60.293066438278416	-0.0125061214282115	0.0256498706721574	-0.4875705452108489	0.625864	0.625864	chr2	21687993	0.2035200285569367	chr2:21687993:A:G
chr2:21688109	['T', 'C']	10699	11094.11078908003	-390.03341213736667	-0.0201036201352047	0.0142171254840616	-1.4140425332633029	0.157379	0.157379	chr2	21688109	0.8030532185625492	chr2:21688109:T:C
chr2:21688171	['G', 'A']	10699	1687.0	-60.26483416487066	-0.0125040172284852	0.0256496464715551	-0.4874927708010276	0.625919	0.625919	chr2	21688171	0.2034818650788897	chr2:21688171:G:A
chr2:21688231	['G', 'A']	10699	1687.0	-60.26483416487066	-0.0125040172284852	0.0256496464715551	-0.4874927708010276	0.625919	0.625919	chr2	21688231	0.2034818650788897	chr2:21688231:G:A
chr2:21688242	['T', 'C']	10699	1655.0	-51.422401453574736	-0.0077694310926351	0.0259280173755018	-0.2996538832921362	0.764447	0.764447	chr2	21688242	0.1166526193496875	chr2:21688242:T:C
chr2:21688245	['G', 'C']	10699	3936.3679192372406	-115.054845605681	-0.0059744123115322	0.0181052373992476	-0.3299825448176981	0.74142	0.74142	chr2	21688245	0.1299357029402764	chr2:21688245:G:C
chr2:21688678	['A', 'G']	10699	1686.4728870605834	-59.71491417168481	-0.0121178397681356	0.0256561265877867	-0.4723175856913706	0.63671	0.63671	chr2	21688678	0.1960583291675477	chr2:21688678:A:G
chr2:21688721	['T', 'C']	10699	9405.0	-328.91022344972004	-0.0159154567218695	0.0141175999806004	-1.1273486105102568	0.25962	0.25962	chr2	21688721	0.585661854417632	chr2:21688721:T:C
chr2:21688909	['C', 'T']	10699	1687.157693026734	-60.09170219843203	-0.0123951380929102	0.0256498650280082	-0.4832437940463023	0.628933	0.628933	chr2	21688909	0.2013956173212139	chr2:21688909:C:T
chr2:21689203	['A', 'G']	10699	1724.1611516171247	-59.62216263039768	-0.0107854687895951	0.0254192242266294	-0.4243036173502144	0.671353	0.671353	chr2	21689203	0.1730490660595994	chr2:21689203:A:G
chr2:21689274	['T', 'G']	10699	2911.0	-67.63723212682966	0.0037777962847292	0.0203221026803402	0.185895935285474	0.85253	0.85253	chr2	21689274	0.0692903295140967	chr2:21689274:T:G
chr2:21689788	['G', 'A']	10699	1686.157599551318	-60.24379712869434	-0.0124720302471257	0.0256550279737994	-0.4861437009487189	0.626875	0.626875	chr2	21689788	0.2028190496355066	chr2:21689788:G:A
chr2:21689963	['A', 'G']	10699	4177.390446812488	-78.31893962575366	0.0083816649359621	0.0174207454948132	0.4811312431180216	0.630433	0.630433	chr2	21689963	0.2003610617894408	chr2:21689963:A:G
chr2:21690087	['A', 'G']	10699	6428.201645321118	-131.5166651084606	0.0068067019623019	0.015084432249096	0.451240182586907	0.651826	0.651826	chr2	21690087	0.1858683204107242	chr2:21690087:A:G
chr2:21691032	['T', 'C']	10699	1733.9412206572752	-60.83408086755357	-0.0113058246402328	0.0254174527747811	-0.4448055727854177	0.656469	0.656469	chr2	21691032	0.1827857774904412	chr2:21691032:T:C
chr2:21691268	['G', 'A']	10699	1724.4835452505613	-58.78240876689043	-0.0103464887137491	0.0254197733911978	-0.4070252143684296	0.683998	0.683998	chr2	21691268	0.1649451681486464	chr2:21691268:G:A
chr2:21691397	['A', 'G']	10699	1725.3225203328034	-59.64767064531976	-0.010791005395471	0.0254143109430474	-0.4246035007462236	0.671134	0.671134	chr2	21691397	0.1731907590404335	chr2:21691397:A:G
chr2:21691739	['C', 'A']	10699	416.0	-1.4609946513111902	0.0283860212000942	0.0505459103075675	0.5615888808286911	0.574408	0.574408	chr2	21691739	0.2407795201382129	chr2:21691739:C:A
chr2:21692384	['T', 'G']	10699	1731.3236421426568	-60.0431237726637	-0.0111258135011846	0.0253837606800542	-0.4383043805611899	0.661175	0.661175	chr2	21692384	0.1796835761037834	chr2:21692384:T:G
chr2:21692434	['G', 'A']	10699	4661.871459287651	-254.8240571196791	-0.0364909161685537	0.0170066088235213	-2.145690334106125	0.0319202	0.0319202	chr2	21692434	1.4959343961864626	chr2:21692434:G:A
chr2:21692635	['A', 'G']	10699	11390.258438522673	-408.5424825979828	-0.0218731751294595	0.0142315306634278	-1.5369516917578754	0.124335	0.124335	chr2	21692635	0.905406601308145	chr2:21692635:A:G
chr2:21692902	['A', 'G']	10699	11045.06469103487	-386.5359717578475	-0.0196442481469724	0.0142156759160803	-1.3818722558771448	0.16704	0.16704	chr2	21692902	0.7771795186778319	chr2:21692902:A:G
chr2:21693745	['C', 'T']	10699	4119.390360318203	-82.82845757359084	0.006880685889232	0.0175462179034948	0.3921463831736358	0.694958	0.694958	chr2	21693745	0.1580414413370947	chr2:21693745:C:T
chr2:21695309	['G', 'A']	10699	1571.146849878482	-22.79717359053262	0.0120041635021731	0.0265814962215795	0.4515984879898458	0.651567	0.651567	chr2	21695309	0.1860409195765835	chr2:21695309:G:A
chr2:21695401	['A', 'G']	10699	9309.870162647225	-287.1242493559791	-0.0093951254137471	0.014111217253608	-0.6657912811415968	0.505559	0.505559	chr2	21695401	0.2962281538628551	chr2:21695401:A:G
chr2:21695404	['A', 'G']	10699	9309.740301018976	-290.12576645006976	-0.0099471734471342	0.0141136918963907	-0.7047889042893164	0.480957	0.480957	chr2	21695404	0.3178937500243009	chr2:21695404:A:G
chr2:21696466	['C', 'A']	10699	1682.7300711077846	-23.358572054788343	0.010452606344765	0.0260973761991124	0.4005232658262609	0.688779	0.688779	chr2	21696466	0.1619201024416693	chr2:21696466:C:A
chr2:21696762	['GAATA', 'G']	10699	6986.0	-218.96531028177512	-0.0081724118860436	0.0148177957465183	-0.5515268280009763	0.581284	0.581284	chr2	21696762	0.2356116309526814	chr2:21696762:GAATA:G
chr2:21697055	['G', 'A']	10699	7016.967557965594	-225.9791131616305	-0.0092693293664819	0.014800538345632	-0.6262832574071557	0.531143	0.531143	chr2	21697055	0.2747885377697639	chr2:21697055:G:A
chr2:21697240	['C', 'T']	10699	6987.306160605777	-218.0971170362625	-0.0080691728309938	0.0148193272146022	-0.5445033174679382	0.586107	0.586107	chr2	21697240	0.2320230917164545	chr2:21697240:C:T
chr2:21697444	['A', 'G']	10699	259.0	-2.8623907615626014	0.0049509363750768	0.0644600352933252	0.0768062932722203	0.938779	0.938779	chr2	21697444	0.0274366339074097	chr2:21697444:A:G
chr2:21698116	['A', 'T']	10699	7023.0	-218.5232840792912	-0.0080454552436066	0.0148035863796057	-0.5434801430746903	0.586811	0.586811	chr2	21698116	0.2315017537337906	chr2:21698116:A:T
chr2:21698239	['T', 'C']	10699	9309.870162647225	-282.93381326287863	-0.0086945291648561	0.0141090459370649	-0.6162379230770867	0.537751	0.537751	chr2	21698239	0.2694187733271515	chr2:21698239:T:C
chr2:21699080	['C', 'A']	10699	9068.5428197457	-277.3823424477271	-0.0087035694218764	0.0141355048204035	-0.6157239895184705	0.53809	0.53809	chr2	21699080	0.2691450789164758	chr2:21699080:C:A
chr2:21699744	['A', 'G']	10699	9184.867832756525	-268.1824581583284	-0.0065277258435621	0.0141199560198785	-0.462304969956862	0.643872	0.643872	chr2	21699744	0.19120046061978	chr2:21699744:A:G
chr2:21700235	['TAC', 'T']	10699	9283.241705708006	-299.4341201298716	-0.0119550487690151	0.0142733911621828	-0.8375759224402045	0.402288	0.402288	chr2	21700235	0.3954629219689088	chr2:21700235:TAC:T
chr2:21700857	['TA', 'T']	10699	1687.0	-23.09482028762274	0.013523051244863	0.0257359753620009	0.5254532247038819	0.599279	0.599279	chr2	21700857	0.2223709406314199	chr2:21700857:TA:T
chr2:21700925	['C', 'T']	10699	1687.0	-23.09482028762274	0.013523051244863	0.0257359753620009	0.5254532247038819	0.599279	0.599279	chr2	21700925	0.2223709406314199	chr2:21700925:C:T
chr2:21701454	['G', 'A']	10699	10797.027486910996	-300.26940501637654	-0.0047387516890643	0.0141278513248139	-0.3354191362943656	0.737316	0.737316	chr2	21701454	0.1323463416613729	chr2:21701454:G:A
chr2:21701505	['A', 'G']	10699	1664.466716529544	-15.039807520517568	0.0184974650814525	0.0259313229568831	0.7133251593915538	0.47566	0.47566	chr2	21701505	0.3227033684659172	chr2:21701505:A:G
chr2:21701603	['G', 'A']	10699	6930.295503412172	-141.9879689907645	0.0062893096559851	0.0148040467873102	0.4248371912318079	0.670964	0.670964	chr2	21701603	0.1733007809051832	chr2:21701603:G:A
chr2:21702095	['T', 'G']	10699	8406.571468636066	-157.97588752122002	0.0107519118360941	0.0142786495769542	0.7530062123975472	0.451463	0.451463	chr2	21702095	0.3453778368328272	chr2:21702095:T:G
chr2:21702195	['T', 'C']	10699	10923.125689703542	-308.7215279509957	-0.0056464706471671	0.014164120847541	-0.3986460372616331	0.690162	0.690162	chr2	21702195	0.1610489564392479	chr2:21702195:T:C
chr2:21702622	['T', 'A']	10699	9085.9694155174	-282.22438010898094	-0.0103617117843718	0.0141862730403717	-0.7304040853354642	0.465159	0.465159	chr2	21702622	0.3323985717992762	chr2:21702622:T:A
chr2:21702932	['C', 'CA']	10699	314.0293512806132	-23.00373565841912	-0.0536694161559668	0.0583526283758969	-0.9197429087553396	0.357728	0.357728	chr2	21702932	0.4464470655273542	chr2:21702932:C:CA
chr2:21703675	['G', 'A']	10699	6557.677546058168	-222.70905826807697	-0.0114095453756952	0.0150387071129177	-0.7586786078102918	0.448062	0.448062	chr2	21703675	0.3486618869062108	chr2:21703675:G:A
chr2:21704076	['A', 'T']	10699	645.0602916432978	-29.2707699812515	-0.0249663877505375	0.0409098297174496	-0.6102784568640816	0.54169	0.54169	chr2	21704076	0.266249181737711	chr2:21704076:A:T
chr2:21704503	['A', 'G']	10699	7580.5426407331215	-246.0439254271645	-0.0113195515250614	0.0145323782234519	-0.778919413671348	0.436044	0.436044	chr2	21704503	0.3604696850592691	chr2:21704503:A:G
chr2:21704797	['A', 'G']	10699	604.0	-32.299349705170634	-0.0346247127016766	0.0425258683294725	-0.8142035439092952	0.415547	0.415547	chr2	21704797	0.3813798486878697	chr2:21704797:A:G
chr2:21704995	['G', 'A']	10699	293.0273882968779	-13.572806777032698	-0.0234698340555338	0.0601645182170903	-0.3900942740179214	0.696475	0.696475	chr2	21704995	0.1570944679792969	chr2:21704995:G:A
chr2:21706203	['T', 'C']	10699	2904.0	-52.79902122102938	0.0075131438259623	0.0203611471642788	0.36899413207637	0.712139	0.712139	chr2	21706203	0.1474352296198956	chr2:21706203:T:C
chr2:21706643	['T', 'C']	10699	2891.270237427557	-63.47159397617361	0.0032117981542255	0.020419318142663	0.1572921354075458	0.875018	0.875018	chr2	21706643	0.0579830130116652	chr2:21706643:T:C
chr2:21706864	['C', 'T']	10699	631.0589829874743	-36.752910488220266	-0.0394920175642956	0.0417356192335973	-0.9462425211246042	0.344046	0.344046	chr2	21706864	0.463383487048881	chr2:21706864:C:T
chr2:21708068	['T', 'C']	10699	5716.027743931018	-231.51686296612124	-0.0204575621628164	0.0157697048868073	-1.297269816376263	0.194566	0.194566	chr2	21708068	0.7109330494863432	chr2:21708068:T:C
chr2:21708262	['C', 'T']	10699	5700.065532392259	-227.20122566393428	-0.0194440899065239	0.015754566977503	-1.2341875174537875	0.21716	0.21716	chr2	21708262	0.6632201670163578	chr2:21708262:C:T
chr2:21708512	['C', 'T']	10699	2965.8316192969337	-70.99572564048717	0.0013905144398287	0.0202135090163161	0.0687913433885406	0.945157	0.945157	chr2	21708512	0.0244960448554939	chr2:21708512:C:T
chr2:21708623	['A', 'G']	10699	2964.108181393174	-71.72457615042487	0.0012775686025486	0.0202178881028058	0.0631900125301086	0.949616	0.949616	chr2	21708623	0.0224519766006734	chr2:21708623:A:G
chr2:21708689	['A', 'C']	10699	2967.554734972422	-69.13228611804965	0.0021600007330163	0.0202098632495551	0.1068785427364976	0.914887	0.914887	chr2	21708689	0.0386325434275799	chr2:21708689:A:C
chr2:21708749	['T', 'C']	10699	629.1176030662803	-37.771348759822814	-0.0410020886966055	0.0417972325806425	-0.9809761595459028	0.326627	0.326627	chr2	21708749	0.4859479179877575	chr2:21708749:T:C
chr2:21708890	['C', 'T']	10699	5701.065719360568	-226.7989716382424	-0.0193492249857735	0.0157581394025741	-1.227887664365556	0.219516	0.219516	chr2	21708890	0.6585338195746309	chr2:21708890:C:T
chr2:21709115	['C', 'T']	10699	1990.0	-42.28506809500512	0.0070591119061116	0.0240993863982206	0.2929166655725656	0.769592	0.769592	chr2	21709115	0.1137394554893615	chr2:21709115:C:T
chr2:21709650	['T', 'C']	10699	634.1185379078246	-34.660718951810935	-0.036005621876168	0.0416443550470825	-0.8645978989339733	0.387279	0.387279	chr2	21709650	0.4119760517652317	chr2:21709650:T:C
chr2:21709917	['T', 'A']	10699	5756.76646090535	-224.14616790461568	-0.018625388813878	0.0156975299565909	-1.1865171696046206	0.235445	0.235445	chr2	21709917	0.6281105279669222	chr2:21709917:T:A
chr2:21709986	['C', 'T']	10699	632.0590764628903	-35.3643912617575	-0.0375241182591792	0.0417061237775744	-0.8997268233150008	0.368286	0.368286	chr2	21709986	0.4338147900734331	chr2:21709986:C:T
chr2:21710238	['A', 'T']	10699	2969.55510890904	-68.88794765577015	0.0022023609981204	0.0202068789873318	0.1089906560781199	0.913212	0.913212	chr2	21710238	0.0394283903272887	chr2:21710238:A:T
chr2:21710338	['T', 'C']	10699	634.0	-34.55360408926687	-0.035839058802202	0.0416441473189836	-0.8606025362383786	0.389476	0.389476	chr2	21710338	0.4095192989380158	chr2:21710338:T:C
chr2:21710437	['C', 'T']	10699	634.0	-34.55360408926687	-0.035839058802202	0.0416441473189836	-0.8606025362383786	0.389476	0.389476	chr2	21710437	0.4095192989380158	chr2:21710437:C:T
chr2:21711459	['C', 'T']	10699	630.0588895120584	-36.69397184298788	-0.0391088232797485	0.0417661931742161	-0.9363750992726791	0.349101	0.349101	chr2	21711459	0.4570489071472652	chr2:21711459:C:T
chr2:21711542	['T', 'C']	10699	5709.600972326103	-224.8799289336198	-0.0190043608846667	0.0157457201008496	-1.2069540651647477	0.227477	0.227477	chr2	21711542	0.6430625079213514	chr2:21711542:T:C
chr2:21711569	['G', 'C']	10699	634.0592634137222	-34.53362499981549	-0.0357824083475478	0.0416442596758854	-0.8592398718584513	0.390227	0.390227	chr2	21711569	0.4086826848509322	chr2:21711569:G:C
chr2:21711792	['A', 'C']	10699	2970.0	-72.77227821327658	0.0007816204048279	0.020204393898889	0.0386856645509612	0.969142	0.969142	chr2	21711792	0.0136125848705587	chr2:21711792:A:C
chr2:21711914	['G', 'A']	10699	634.0	-34.55360408926687	-0.035839058802202	0.0416441473189836	-0.8606025362383786	0.389476	0.389476	chr2	21711914	0.4095192989380158	chr2:21711914:G:A
chr2:21712054	['A', 'C']	10699	3681.688230344957	-98.16343247015296	-0.0033152727082431	0.018540442672741	-0.1788130287265122	0.858088	0.858088	chr2	21712054	0.066468171411611	chr2:21712054:A:C
chr2:21712227	['A', 'G']	10699	634.1185379078247	-32.92307319460263	-0.0326328852508887	0.0415749697651999	-0.7849166321752541	0.43252	0.43252	chr2	21712227	0.3639938056816769	chr2:21712227:A:G
chr2:21712235	['T', 'C']	10699	5070.895839177186	-193.80705241908493	-0.0158990238548483	0.01633497849961	-0.9733115874764036	0.330421	0.330421	chr2	21712235	0.480932358766014	chr2:21712235:T:C
chr2:21712327	['G', 'A']	10699	634.1778234854153	-34.39527250949483	-0.0350584910697924	0.0415746181731782	-0.8432666999792271	0.399098	0.399098	chr2	21712327	0.3989204485906702	chr2:21712327:G:A
chr2:21712357	['C', 'A']	10699	2966.277248083754	-70.7085695886371	0.0014139295736599	0.0202195027771158	0.0699289982175156	0.944251	0.944251	chr2	21712357	0.0249125465647721	chr2:21712357:C:A
chr2:21712615	['C', 'T']	10699	2969.277528510002	-72.22222016000501	0.0009188998882572	0.0202064817410691	0.0454755013778382	0.963729	0.963729	chr2	21712615	0.0160450722701542	chr2:21712615:C:T
chr2:21713009	['G', 'A']	10699	635.0	-37.17817665908882	-0.039417808839376	0.0415429070587722	-0.9488457026757956	0.342721	0.342721	chr2	21713009	0.4650592836509686	chr2:21713009:G:A
chr2:21713188	['T', 'C']	10699	3017.949087505848	-74.94674021780719	0.0002752530568709	0.0200681949483035	0.0137158851396458	0.989057	0.989057	chr2	21713188	0.0047786790073326	chr2:21713188:T:C
chr2:21713223	['A', 'C']	10699	714.0	-29.38032998498489	-0.022499730166071	0.039121055523069	-0.5751309586420369	0.565215	0.565215	chr2	21713223	0.247786321114374	chr2:21713223:A:C
chr2:21713396	['G', 'A']	10699	5705.0	-225.14311549935337	-0.0189545377859474	0.0157429124586317	-1.204004521765273	0.228615	0.228615	chr2	21713396	0.6408952778623893	chr2:21713396:G:A
chr2:21713616	['T', 'C']	10699	5062.312102506548	-189.1283313837525	-0.0146101024507866	0.0163497939988842	-0.893595506572358	0.371558	0.371558	chr2	21713616	0.4299733834812059	chr2:21713616:T:C
chr2:21713635	['A', 'G']	10699	3003.965394687617	-77.53587217177956	-0.0006999488696376	0.0200860363529495	-0.0348475357376747	0.972202	0.972202	chr2	21713635	0.012243489836183	chr2:21713635:A:G
chr2:21713870	['C', 'T']	10699	641.4796557852399	-37.92153737086349	-0.0403804360623298	0.041363699910537	-0.9762288226069288	0.328973	0.328973	chr2	21713870	0.4828397447010705	chr2:21713870:C:T
chr2:21713874	['C', 'T']	10699	5706.733726150393	-224.11164842450944	-0.018742351440162	0.0157461800839664	-1.1902792512354456	0.233963	0.233963	chr2	21713874	0.6308528185145089	chr2:21713874:C:T
chr2:21714294	['C', 'T']	10699	5060.946059642891	-185.3903977830105	-0.0137563658967283	0.0163443499245034	-0.8416587970932307	0.399998	0.399998	chr2	21714294	0.3979421801498758	chr2:21714294:C:T
chr2:21714546	['T', 'C']	10699	3004.2808001495605	-78.04469299220767	-0.0008613226737745	0.0200805364885519	-0.0428934094597339	0.965787	0.965787	chr2	21714546	0.0151186447280336	chr2:21714546:T:C
chr2:21714589	['T', 'G']	10699	721.6070159027128	-30.00706763810449	-0.0234468302045785	0.0389491827204492	-0.6019851654619808	0.547197	0.547197	chr2	21714589	0.261856292294916	chr2:21714589:T:G
chr2:21714676	['A', 'G']	10699	5069.9513017419	-192.37809101603293	-0.0154102735095267	0.0163509753399032	-0.9424681518489716	0.345974	0.345974	chr2	21714676	0.4609565372789104	chr2:21714676:A:G
chr2:21714885	['C', 'G']	10699	5063.473266031034	-189.6201991934314	-0.0148120609551727	0.0163428708238292	-0.9063316423926896	0.364781	0.364781	chr2	21714885	0.4379677904369572	chr2:21714885:C:G
chr2:21715458	['A', 'G']	10699	5062.946433579508	-187.2332903154201	-0.0141717990380751	0.0163436935431211	-0.867111158238765	0.385901	0.385901	chr2	21715458	0.4135240960232672	chr2:21715458:A:G
chr2:21716095	['T', 'C']	10699	5852.093951575208	-208.88432105936343	-0.0141538258663719	0.0155832745463602	-0.9082703268985124	0.363756	0.363756	chr2	21716095	0.439189834444797	chr2:21716095:T:C
chr2:21716160	['C', 'T']	10699	641.1198466859867	-37.76181019646347	-0.0404565291209286	0.0413616335642852	-0.9781172945708284	0.328038	0.328038	chr2	21716160	0.4840758445980506	chr2:21716160:C:T
chr2:21717177	['T', 'C']	10699	5428.522157816005	-166.39522760652258	-0.0055646124409884	0.0159705422227803	-0.3484297754807017	0.727524	0.727524	chr2	21717177	0.1381526753377354	chr2:21717177:T:C
chr2:21717202	['A', 'C']	10699	343.0	-5.797800757440762	0.0031747585390415	0.0560448866765817	0.0566467117216615	0.954828	0.954828	chr2	21717202	0.0200748539434627	chr2:21717202:A:C
chr2:21717255	['A', 'G']	10699	5366.0030849770965	-183.84192711792724	-0.0101048239539551	0.0160431409458767	-0.6298532181475425	0.528804	0.528804	chr2	21717255	0.2767052684026026	chr2:21717255:A:G
chr2:21717456	['C', 'A']	10699	486.0	-40.41489656373931	-0.0679535533639534	0.0471982926275895	-1.4397460073424675	0.149969	0.149969	chr2	21717456	0.8239985044131234	chr2:21717456:C:A
chr2:21717778	['T', 'C']	10699	5162.482520097215	-135.14338354819867	0.0004081538747901	0.0162503143742008	0.0251166756157112	0.979962	0.979962	chr2	21717778	0.0087907646241178	chr2:21717778:T:C
chr2:21717972	['A', 'G']	10699	5148.962512854071	-139.19640292827802	-0.0009620959719152	0.0162675442709131	-0.0591420533974194	0.95284	0.95284	chr2	21717972	0.0209800195619713	chr2:21717972:A:G
chr2:21719620	['C', 'T']	10699	602.0	-24.953667378837928	-0.0244307044925087	0.0423778204904297	-0.5764974274225826	0.564291	0.564291	chr2	21719620	0.2484968763319557	chr2:21719620:C:T
chr2:21719621	['A', 'G']	10699	601.0	-24.04890402653956	-0.0228447049817931	0.0424104083183805	-0.5386579825003073	0.590134	0.590134	chr2	21719621	0.2290493631833838	chr2:21719621:A:G
chr2:21719863	['C', 'T']	10699	1601.149654140961	-7.293604229746916	0.0183289464491207	0.0266542539152689	0.687655580508332	0.491685	0.491685	chr2	21719863	0.3083130406758672	chr2:21719863:C:T
chr2:21720253	['A', 'G']	10699	5676.122113136979	-154.79436979769088	-0.002723224091552	0.0157550628397415	-0.172847555052766	0.862775	0.862775	chr2	21720253	0.064102447620662	chr2:21720253:A:G
chr2:21720634	['T', 'C']	10699	240.08976157082748	-5.03753845030546	-0.0150234146461971	0.0666200943425691	-0.225508756696513	0.821588	0.821588	chr2	21720634	0.0853459126092228	chr2:21720634:T:C
chr2:21720700	['T', 'C']	10699	240.0	-5.038562767173939	-0.0150446979103012	0.0666198007024151	-0.2258292242197578	0.821339	0.821339	chr2	21720700	0.0854775548876952	chr2:21720700:T:C
chr2:21720786	['A', 'G']	10699	5452.606006736527	-149.1601678201968	-0.0019050203756406	0.0159547005302663	-0.119401825940058	0.904959	0.904959	chr2	21720786	0.043371096460114	chr2:21720786:A:G
chr2:21722358	['G', 'A']	10699	3289.614938767879	-84.03205818639042	-0.0002693629181438	0.0193129518122106	-0.0139472681733486	0.988872	0.988872	chr2	21722358	0.0048599200219357	chr2:21722358:G:A
chr2:21722363	['A', 'G']	10699	2254.2106935875863	-39.924702090006846	0.0108063260691477	0.022769598031704	0.4745945033417436	0.635086	0.635086	chr2	21722363	0.1971674608552603	chr2:21722363:A:G
chr2:21722699	['A', 'G']	10699	3290.615125736188	-86.88955366879627	-0.0013118101823383	0.0193044673847684	-0.0679537102056161	0.945824	0.945824	chr2	21722699	0.0241896700887005	chr2:21722699:A:G
chr2:21722818	['C', 'T']	10699	3449.6448536972985	-98.97042169632364	-0.0050752684763773	0.0189755694016985	-0.2674633034159745	0.789118	0.789118	chr2	21722818	0.1028580501275797	chr2:21722818:C:T
chr2:21723567	['T', 'C']	10699	5789.0	-163.13532745947103	-0.0038856288058385	0.0156377329177012	-0.2484777573762096	0.80377	0.80377	chr2	21723567	0.0948682074965578	chr2:21723567:T:C
chr2:21725941	['T', 'C']	10699	3449.6448536972985	-99.37737505804743	-0.0053481157203326	0.0189761810425591	-0.2818330889833951	0.778077	0.778077	chr2	21725941	0.1089774222643275	chr2:21725941:T:C
chr2:21726042	['G', 'A']	10699	3449.3223967096656	-99.1186666275594	-0.005225463637021	0.0189759683548681	-0.2753726997905993	0.783035	0.783035	chr2	21726042	0.1062188254680452	chr2:21726042:G:A
chr2:21726263	['G', 'A']	10699	5684.593960359012	-170.65617806308182	-0.0060712133215648	0.0157509269920535	-0.3854511753262435	0.699911	0.699911	chr2	21726263	0.1549571809375629	chr2:21726263:G:A
chr2:21726630	['C', 'CCTTT']	10699	5686.0	-171.32173153005567	-0.0061780855465536	0.0157495431130485	-0.392270779044698	0.694866	0.694866	chr2	21726630	0.1580989379588158	chr2:21726630:C:CCTTT
chr2:21726673	['C', 'A']	10699	5609.524303608151	-166.59120001063843	-0.0059814239756677	0.0158308150403416	-0.3778342403992016	0.705561	0.705561	chr2	21726673	0.1514654329115211	chr2:21726673:C:A
chr2:21727485	['A', 'G']	10699	3691.345017760329	-117.33182529612571	-0.0093672420969994	0.0184339104538688	-0.5081527395091328	0.611357	0.611357	chr2	21727485	0.2137051107840398	chr2:21727485:A:G
chr2:21729332	['C', 'T']	10699	3442.3217423817537	-116.57010413362096	-0.0109126912425029	0.0189698896506659	-0.5752638230091061	0.565125	0.565125	chr2	21729332	0.2478554799576493	chr2:21729332:C:T
chr2:21729919	['G', 'C']	10699	5639.054127325418	-172.64837273204137	-0.0071626752497651	0.0158011833139137	-0.453299927446447	0.650342	0.650342	chr2	21729919	0.1868581977386292	chr2:21729919:G:C
chr2:21730569	['C', 'G']	10699	353.0	-10.89625941719478	-0.0099134093096401	0.0552631421664049	-0.1793855528480356	0.857638	0.857638	chr2	21730569	0.0666959846187755	chr2:21730569:C:G
chr2:21730602	['T', 'C']	10699	3286.0	-82.46643107729527	0.0001061501993137	0.019329790695807	0.0054915338186676	0.995619	0.995619	chr2	21730602	0.0019068240798961	chr2:21730602:T:C
chr2:21730631	['C', 'T']	10699	5632.526453542718	-169.0324006112853	-0.0063849608572226	0.0158156998887127	-0.4037102943373002	0.686434	0.686434	chr2	21730631	0.16340121343632	chr2:21730631:C:T
chr2:21732420	['A', 'C']	10699	3281.533570226295	-79.65041680024353	0.0012763373589705	0.0193457734249078	0.0659749977908502	0.947399	0.947399	chr2	21732420	0.0234670780149769	chr2:21732420:A:C
chr2:21733460	['T', 'A']	10699	3457.323144512993	-104.21552983595596	-0.0067141125616333	0.0189649928465549	-0.3540266329630054	0.723326	0.723326	chr2	21733460	0.1406659238789831	chr2:21733460:T:A
chr2:21733607	['C', 'T']	10699	3457.323144512993	-104.64856328196002	-0.0068576021948251	0.0189653889776266	-0.3615851065809956	0.717669	0.717669	chr2	21733607	0.1440758128866855	chr2:21733607:C:T
chr2:21735044	['A', 'G']	10699	3486.3034128097243	-110.2790774993182	-0.0083977879094288	0.0189094029270788	-0.4441064554927315	0.656975	0.656975	chr2	21735044	0.1824511564198594	chr2:21735044:A:G
chr2:21735066	['C', 'T']	10699	3282.306786315199	-82.17928307005005	0.0002509193485569	0.0193419731908295	0.0129727895950079	0.98965	0.98965	chr2	21735066	0.0045183710026823	chr2:21735066:C:T
chr2:21735182	['C', 'T']	10699	5638.0	-156.69958030567065	-0.003055914382307	0.01579116121977	-0.1935205612669667	0.846555	0.846555	chr2	21735182	0.0723448208739422	chr2:21735182:C:T
chr2:21735478	['G', 'A']	10699	3489.326135726304	-108.68089902074004	-0.0078122744009641	0.018890272989849	-0.4135606936523427	0.679204	0.679204	chr2	21735478	0.167999765089174	chr2:21735478:G:A
chr2:21735873	['A', 'G']	10699	3449.6448536972985	-99.03978182588382	-0.0051452978045783	0.0189826364237125	-0.2710528553426297	0.786356	0.786356	chr2	21735873	0.1043807951400712	chr2:21735873:A:G
chr2:21737722	['C', 'T']	10699	1733.486069558713	-49.36035902783024	-0.0036860723256768	0.0253090495154568	-0.145642463713451	0.884206	0.884206	chr2	21737722	0.0534465424067899	chr2:21737722:C:T
chr2:21738094	['G', 'A']	10699	3168.8885564697084	-111.14443431633622	-0.0131667987422947	0.0196404775489944	-0.6703909672995103	0.502623	0.502623	chr2	21738094	0.298757641997845	chr2:21738094:G:A
chr2:21738636	['G', 'T']	10699	3098.5792278208846	-107.6898164216854	-0.0122635809702244	0.0198428341448877	-0.6180357544027543	0.536565	0.536565	chr2	21738636	0.2703776596600021	chr2:21738636:G:T
chr2:21739432	['T', 'C']	10699	2905.357770712549	-79.27840137901669	-0.0025363090595006	0.0203659518881263	-0.124536730393601	0.900893	0.900893	chr2	21739432	0.0453267875659652	chr2:21739432:T:C
chr2:21739774	['C', 'G']	10699	3066.2865956253504	-90.42524659110089	-0.0063213389174305	0.0199321354071518	-0.3171430851890752	0.751141	0.751141	chr2	21739774	0.1242785320048951	chr2:21739774:C:G
chr2:21740674	['A', 'G']	10699	5405.0	-164.5181947719081	-0.0063435746352174	0.0160214452317625	-0.3959427219862392	0.692155	0.692155	chr2	21740674	0.1597966394928701	chr2:21740674:A:G
chr2:21741435	['T', 'G']	10699	2995.279958870817	-82.09458687507544	-0.0023715426626739	0.0201073938926991	-0.1179438108851592	0.906114	0.906114	chr2	21741435	0.0428171594353749	chr2:21741435:T:G
chr2:21741506	['A', 'T']	10699	2995.5599700850707	-84.3227587904754	-0.0032308892193639	0.020107804813777	-0.1606783659024914	0.87235	0.87235	chr2	21741506	0.0593092345953876	chr2:21741506:A:T
chr2:21741923	['T', 'A']	10699	255.09537166900407	-15.26223384079028	-0.0377732013738305	0.0645765964209835	-0.584936392862547	0.558603	0.558603	chr2	21741923	0.2528967362326738	chr2:21741923:T:A
chr2:21742510	['A', 'G']	10699	5273.0	-146.3571897364459	-0.003187807952645	0.0161574259031318	-0.1972967706463186	0.843599	0.843599	chr2	21742510	0.0738639437437642	chr2:21742510:A:G
chr2:21742763	['T', 'C']	10699	2906.0	-73.71271663040687	-0.0002783200669267	0.0203529871189934	-0.013674654501549	0.98909	0.98909	chr2	21742763	0.0047641889639697	chr2:21742763:T:C
chr2:21744883	['C', 'T']	10699	1782.3331775264094	-50.19230804773664	-0.0008935269601114	0.0253437854766786	-0.0352562548690173	0.971876	0.971876	chr2	21744883	0.0123891424308089	chr2:21744883:C:T
chr2:21745121	['T', 'C']	10699	2994.559783116761	-78.69594994133499	-0.0008509394620401	0.020093095466921	-0.0423498441761262	0.966221	0.966221	chr2	21745121	0.0149235277219793	chr2:21745121:T:C
chr2:21745157	['A', 'G']	10699	2996.280052346233	-76.71656407801217	-8.555842180571097e-05	0.0200892258007729	-0.0042589208093036	0.996602	0.996602	chr2	21745157	0.0014782456135949	chr2:21745157:A:G
chr2:21746868	['C', 'T']	10699	2998.0	-75.68618853866928	0.0002243319800979	0.0200935823382661	0.0111643596607825	0.991093	0.991093	chr2	21746868	0.0038855912344294	chr2:21746868:C:T
chr2:21747182	['A', 'G']	10699	3424.0	-109.99518175854944	-0.0098206513563959	0.0190164390051267	-0.5164295667421421	0.605565	0.605565	chr2	21747182	0.2178392338153254	chr2:21747182:A:G
chr2:21748771	['A', 'G']	10699	3154.2948214619555	-96.8954966429716	-0.0073019976460944	0.0197055898098006	-0.3705546353381794	0.710977	0.710977	chr2	21748771	0.1481444484047621	chr2:21748771:A:G
chr2:21749721	['A', 'G']	10699	2999.280332772481	-79.69480643258402	-0.0013554923667091	0.0200847989049202	-0.0674884709140468	0.946194	0.946194	chr2	21749721	0.0240198102244152	chr2:21749721:A:G
chr2:21750134	['A', 'G']	10699	2999.280332772481	-81.93066298296884	-0.0022087986903571	0.0200848480642377	-0.1099733830842374	0.912433	0.912433	chr2	21750134	0.0397990159658276	chr2:21750134:A:G
chr2:21751145	['A', 'C']	10699	2998.8408750934927	-80.57054658712951	-0.0016191085426181	0.0200869319220363	-0.0806050694502462	0.935758	0.935758	chr2	21751145	0.0288364513190669	chr2:21751145:A:C
chr2:21751829	['T', 'C']	10699	2997.280145821649	-78.64442811219669	-0.0008513893180436	0.0200955557132984	-0.0423670452407638	0.966207	0.966207	chr2	21751829	0.0149298204508642	chr2:21751829:T:C
chr2:21752992	['T', 'C']	10699	2955.276219854178	-84.38291268210435	-0.0032392272377204	0.0202152055088111	-0.1602371658457068	0.872697	0.872697	chr2	21752992	0.0591365169697801	chr2:21752992:T:C
chr2:21753443	['T', 'C']	10699	2957.0	-82.91433051640124	-0.0026192568236808	0.0202114447327467	-0.1295927559021622	0.896891	0.896891	chr2	21753443	0.0472603339625217	chr2:21753443:T:C
chr2:21754888	['A', 'G']	10699	2863.5352902683	-76.10170947248199	-0.0012244097679807	0.0204908413177516	-0.0597540017510165	0.952353	0.952353	chr2	21754888	0.0212020458000411	chr2:21754888:A:G
chr2:21755050	['A', 'G']	10699	2864.267713591325	-78.80167322270168	-0.0024518344061025	0.0204806363624454	-0.1197147570374514	0.904711	0.904711	chr2	21755050	0.0434901292475131	chr2:21755050:A:G
chr2:21755737	['C', 'T']	10699	2864.0	-79.31923465939656	-0.0026523282507003	0.0204884981854399	-0.1294544981625438	0.897	0.897	chr2	21755737	0.0472075569559079	chr2:21755737:C:T
chr2:21756135	['A', 'T']	10699	2859.0	-75.68791048491147	-0.0012068804832076	0.020498399125593	-0.0588768164681133	0.953051	0.953051	chr2	21756135	0.0208838586209144	chr2:21756135:A:T
chr2:21756206	['C', 'G']	10699	2869.0	-77.33690671844855	-0.001825010709006	0.0204621363620796	-0.0891896465116009	0.928933	0.928933	chr2	21756206	0.0320156086970043	chr2:21756206:C:G
chr2:21756271	['A', 'G']	10699	2872.268461394653	-74.80901120541395	-0.0008967586974332	0.0204569157858586	-0.0438364564248332	0.965036	0.965036	chr2	21756271	0.0154564852989785	chr2:21756271:A:G
chr2:21756680	['A', 'G']	10699	2865.5356642049173	-79.56700937563716	-0.0026836234688048	0.0204790366110364	-0.1310424664878333	0.895744	0.895744	chr2	21756680	0.047816092205244	chr2:21756680:A:G
chr2:21756752	['A', 'G']	10699	2956.2763133295944	-89.166555356846	-0.0058021815305109	0.020215327905368	-0.2870189174111893	0.774103	0.774103	chr2	21756752	0.1112012494520893	chr2:21756752:A:G
chr2:21757544	['A', 'G']	10699	13033.090798578643	-458.39525126486416	-0.0253626259807174	0.0142617691931102	-1.7783646360628158	0.0753724	0.0753724	chr2	21757544	1.1227876557490155	chr2:21757544:A:G
chr2:21758181	['A', 'G']	10699	402.0	-14.102265843842364	-0.0097931798128977	0.0516188657834401	-0.1897209414477196	0.849531	0.849531	chr2	21758181	0.0708207687863465	chr2:21758181:A:G
chr2:21763030	['T', 'C']	10699	2950.827412116679	-86.57667579412036	-0.0038600166917238	0.0202084105821737	-0.1910104050997899	0.848521	0.848521	chr2	21763030	0.0713374048828268	chr2:21763030:T:C
chr2:21763328	['C', 'T']	10699	2729.5102365149105	-80.83771166426793	-0.0051228941841826	0.0208912323356885	-0.2452174243178154	0.806293	0.806293	chr2	21763328	0.0935071106019489	chr2:21763328:C:T
chr2:21764815	['T', 'C']	10699	2827.2642550009346	-80.43324916451378	-0.0039562721267744	0.0206128664545444	-0.1919321670034998	0.847799	0.847799	chr2	21764815	0.0717071000286352	chr2:21764815:T:C
chr2:21764962	['G', 'A']	10699	4962.638413322108	-100.07768131797722	0.0075220985069486	0.0165199653911281	0.4553337933134106	0.648878	0.648878	chr2	21764962	0.1878369502064346	chr2:21764962:G:A
chr2:21765068	['C', 'A']	10699	2819.7906694091253	-81.9683321678341	-0.004491199097024	0.0206375468889036	-0.217622720432867	0.827727	0.827727	chr2	21765068	0.0821128781226909	chr2:21765068:C:A
chr2:21766298	['G', 'A']	10699	255.02383623107124	3.1922767998746004	0.029444794313783	0.064799903923775	0.4543956476913812	0.649553	0.649553	chr2	21766298	0.1873854070721551	chr2:21766298:G:A
chr2:21766527	['T', 'C']	10699	2733.255468311834	-76.49735687519036	-0.0036496906069005	0.0209012227333986	-0.1746161290874447	0.861385	0.861385	chr2	21766527	0.064802695231822	chr2:21766527:T:C
chr2:21767702	['G', 'A']	10699	2814.789267015706	-87.15256011160854	-0.0064635913618262	0.020656643605326	-0.3129061761108017	0.754358	0.754358	chr2	21767702	0.1224224995867544	chr2:21767702:G:A
chr2:21770115	['G', 'A']	10699	2536.0	-67.95424025820115	-0.0022280676261132	0.0215968568869138	-0.1031662911774572	0.917833	0.917833	chr2	21770115	0.0372363316269155	chr2:21770115:G:A
chr2:21770215	['A', 'AG']	10699	2581.0	-63.03570257239312	0.0004372004038163	0.0214362761871343	0.0203953522523984	0.983728	0.983728	chr2	21770215	0.007124967045015	chr2:21770215:A:AG
chr2:21771155	['T', 'C']	10699	2574.962692847125	-63.52062810217316	0.0010419610131629	0.0214716430573182	0.048527306940666	0.961297	0.961297	chr2	21771155	0.0171424130249462	chr2:21771155:T:C
chr2:21773247	['A', 'G']	10699	2578.240979622359	-62.34156745859889	0.0014898881111823	0.0214610988227883	0.0694227319619049	0.944654	0.944654	chr2	21773247	0.0247272321324818	chr2:21773247:A:G
chr2:21773282	['A', 'G']	10699	2579.241073097776	-62.09413158301686	0.0016776724651282	0.0214587586936976	0.0781812447343936	0.937685	0.937685	chr2	21773282	0.0279430312771791	chr2:21773282:A:G
chr2:21774416	['G', 'A']	10699	2492.232940736586	-53.95108809764544	0.0038229227886885	0.0217580328630127	0.1757016736189991	0.860532	0.860532	chr2	21774416	0.0652329752318063	chr2:21774416:G:A
chr2:21774670	['A', 'G']	10699	2577.2408861469435	-62.183835878153474	0.0016826613932151	0.0214638176250621	0.0783952520753072	0.937515	0.937515	chr2	21774670	0.0280217749441221	chr2:21774670:A:G
chr2:21774712	['A', 'G']	10699	2576.240792671528	-62.25744031205173	0.0015781089995808	0.0214664328848363	0.0735151950045492	0.941398	0.941398	chr2	21774712	0.0262267286870428	chr2:21774712:A:G
chr2:21775737	['G', 'A']	10699	2487.0	-51.89720512589565	0.0047750004133582	0.0217712730243105	0.2193257329521493	0.826401	0.826401	chr2	21775737	0.0828091659630012	chr2:21775737:G:A
chr2:21775797	['C', 'A']	10699	2483.464242310928	-55.98871175261142	0.0029868079897353	0.0217829780079179	0.1371166049311388	0.890941	0.890941	chr2	21775797	0.0501510549113077	chr2:21775797:C:A
chr2:21776018	['C', 'T']	10699	2730.7657068062827	-45.24896811967045	0.0083546004209919	0.0208593509766751	0.4005206312667198	0.688781	0.688781	chr2	21776018	0.1619188413873939	chr2:21776018:C:T
chr2:21777940	['C', 'T']	10699	2486.69727000748	-49.27713870432417	0.0061093240160125	0.021773574963064	0.2805843333663019	0.779035	0.779035	chr2	21777940	0.1084430301767211	chr2:21777940:C:T
chr2:21778446	['C', 'T']	10699	2484.2321929332584	-48.04825133783207	0.0065989881024315	0.0217786710766845	0.3030023310052298	0.761894	0.761894	chr2	21778446	0.118105446530876	chr2:21778446:C:T
chr2:21778972	['T', 'C']	10699	2487.697550486163	-51.69876414318186	0.005012174110442	0.0217711038689222	0.230221404510259	0.817924	0.817924	chr2	21778972	0.0872870483018107	chr2:21778972:T:C
chr2:21778976	['T', 'A']	10699	313.02925780519723	-6.749392206470382	0.0008106556556692	0.0582121105373173	0.0139258935672777	0.988889	0.988889	chr2	21778976	0.004852453997282	chr2:21778976:T:A
chr2:21779082	['T', 'C']	10699	4077.1432311144354	-34.24273635178378	0.0220606676386149	0.01781783758812	1.2381226133368624	0.215698	0.215698	chr2	21779082	0.6661538817541571	chr2:21779082:T:C
chr2:21780194	['T', 'C']	10699	2580.0	-55.42184384331978	0.0044901924642826	0.021454325398208	0.2092907784766655	0.834225	0.834225	chr2	21780194	0.0787167993866635	chr2:21780194:T:C
chr2:21781097	['C', 'T']	10699	2482.696148092745	-51.51384326164661	0.0048758564956809	0.0217845781599859	0.2238214786567208	0.8229	0.8229	chr2	21781097	0.0846529376758081	chr2:21781097:C:T
chr2:21781586	['T', 'G']	10699	2582.0	-58.58502564729906	0.0031101760489949	0.0214410683480435	0.1450569532501266	0.884669	0.884669	chr2	21781586	0.0532191907287874	chr2:21781586:T:G
chr2:21781609	['A', 'G']	10699	2577.2408861469435	-59.2843469735684	0.0029051003400666	0.0214532553884289	0.1354153617932295	0.892286	0.892286	chr2	21781609	0.0494959210568646	chr2:21781609:A:G
chr2:21782273	['G', 'A']	10699	2487.2324733595065	-58.273109700667504	0.0020062502143678	0.0217712541925929	0.0921513384860679	0.92658	0.92658	chr2	21782273	0.0331170781706132	chr2:21782273:G:A
chr2:21782506	['G', 'A']	10699	2481.6958676140616	-50.08163992451108	0.0055031063939414	0.0217970518865108	0.2524702158160692	0.800682	0.800682	chr2	21782506	0.0965399346857152	chr2:21782506:G:A
chr2:21784736	['G', 'A']	10699	12315.1510562722	-405.7007340988189	-0.0181308619827304	0.0141275040700471	-1.283373332814757	0.199389	0.199389	chr2	21784736	0.7002988047559336	chr2:21784736:G:A
chr2:21785427	['A', 'G']	10699	11898.336293941658	-366.4915568379485	-0.0126639451109709	0.0139830130023587	-0.905666404574948	0.365133	0.365133	chr2	21785427	0.4375489145982126	chr2:21785427:A:G
chr2:21785476	['G', 'C']	10699	19136.788652084502	-598.4566323284429	-0.0537333594735007	0.0229268534502191	-2.343686611430195	0.0191124	0.0191124	chr2	21785476	1.7186847738915556	chr2:21785476:G:C
chr2:21785711	['G', 'A']	10699	11938.11581604038	-368.5160826375415	-0.0129533720709266	0.0140090299958956	-0.924644466799036	0.355172	0.355172	chr2	21785711	0.4495612791682323	chr2:21785711:G:A
chr2:21785743	['C', 'T']	10699	11940.348074046373	-367.5382260081822	-0.0127630724131413	0.0140125987514192	-0.910828365213036	0.362406	0.362406	chr2	21785743	0.4408046207487545	chr2:21785743:C:T
chr2:21785749	['G', 'A']	10699	11939.115909515796	-368.2744204442642	-0.0128818253966487	0.0140107518674548	-0.9194242763353468	0.357894	0.357894	chr2	21785749	0.4462455823832111	chr2:21785749:G:A
chr2:21786128	['T', 'C']	10699	11944.465638148667	-366.196740925778	-0.0124615915818037	0.0140189912403739	-0.8889078656326588	0.374073	0.374073	chr2	21786128	0.4270436373622909	chr2:21786128:T:C
chr2:21786171	['T', 'A']	10699	11949.584439872826	-369.8196355115744	-0.0132304769961363	0.0140190919263079	-0.943747074752273	0.34532	0.34532	chr2	21786171	0.4617782677608799	chr2:21786171:T:A
chr2:21786574	['A', 'C']	10699	11950.46788218794	-364.1797436144696	-0.0121020280446499	0.0140207710892904	-0.863149962835773	0.388074	0.388074	chr2	21786574	0.411085452943514	chr2:21786574:A:C
chr2:21787386	['A', 'G']	10699	11943.348915482422	-359.9035213061831	-0.0114202389010654	0.0140118899129216	-0.8150391540354455	0.415068	0.415068	chr2	21787386	0.3818807476119013	chr2:21787386:A:G
chr2:21787970	['G', 'T']	10699	11943.348915482422	-363.1781842579552	-0.0120997248614516	0.0140172818661768	-0.8632005104104975	0.388047	0.388047	chr2	21787970	0.4111156697551095	chr2:21787970:G:T
chr2:21787977	['A', 'G']	10699	11943.232588576237	-361.9328943478804	-0.0119032076423659	0.0140148251346819	-0.849329729623916	0.395717	0.395717	chr2	21787977	0.4026152920448059	chr2:21787977:A:G
chr2:21788104	['G', 'A']	10699	11944.46563814867	-364.4172653974978	-0.0122943894890312	0.0140191346841195	-0.8769720646851308	0.380522	0.380522	chr2	21788104	0.4196202292944623	chr2:21788104:G:A
chr2:21788252	['A', 'G']	10699	12318.302701692064	-413.7927146223943	-0.0197282935967463	0.0141208799791074	-1.3971008624062569	0.162412	0.162412	chr2	21788252	0.7893818855551392	chr2:21788252:A:G
chr2:21788499	['T', 'G']	10699	11944.116376892876	-361.2233909341805	-0.0116899901927512	0.0140163096169889	-0.834027680052242	0.404284	0.404284	chr2	21788499	0.393313446025243	chr2:21788499:T:G
chr2:21788500	['C', 'T']	10699	11944.232775544544	-361.324635486772	-0.0117052032676737	0.0140163170809148	-0.8351126191067708	0.403673	0.403673	chr2	21788500	0.3939702977612302	chr2:21788500:C:T
chr2:21788642	['A', 'T']	10699	11944.232775544544	-361.1425424041878	-0.0116749934743444	0.0140163485034022	-0.8329554214145363	0.404888	0.404888	chr2	21788642	0.3926650945850352	chr2:21788642:A:T
chr2:21788651	['C', 'T']	10699	11945.466012155212	-361.7522169202008	-0.0118154718964434	0.0140180333033043	-0.8428765748229664	0.399316	0.399316	chr2	21788651	0.3986832879211237	chr2:21788651:C:T
chr2:21788667	['A', 'G']	10699	13247.714659685862	-429.9099800039453	-0.0188426077460109	0.014334417587698	-1.3145011041245125	0.188706	0.188706	chr2	21788667	0.7242142910090741	chr2:21788667:A:G
chr2:21789044	['A', 'G']	10699	11942.34863500374	-361.953377927906	-0.0118964539186944	0.0140158566089557	-0.8487853615092599	0.39602	0.39602	chr2	21789044	0.402282880563617	chr2:21789044:A:G
chr2:21789081	['G', 'A']	10699	11946.233149481162	-355.5616273724995	-0.0106516447473553	0.0140191539046788	-0.7597922684763673	0.447396	0.447396	chr2	21789081	0.3493079030862673	chr2:21789081:G:A
chr2:21789135	['A', 'G']	10699	11942.232401607927	-362.9843840391623	-0.0120548883486134	0.0140183777526271	-0.8599346202062701	0.389844	0.389844	chr2	21789135	0.4091091455190883	chr2:21789135:A:G
chr2:21789962	['C', 'G']	10699	12309.301018977283	-418.5698355313563	-0.0206118308333513	0.0141241200840658	-1.4593355699803654	0.144502	0.144502	chr2	21789962	0.8401261419527423	chr2:21789962:C:G
chr2:21790348	['C', 'T']	10699	390.0	8.971765024137888	0.0437299775865292	0.0523519676610326	0.8353072394464939	0.403563	0.403563	chr2	21790348	0.3940886581745543	chr2:21790348:C:T
chr2:21790369	['C', 'T']	10699	12317.453814510098	-422.5358463532635	-0.0213312235521882	0.0141247155454092	-1.5102055318290135	0.131021	0.131021	chr2	21790369	0.8826590901977398	chr2:21790369:C:T
chr2:21790432	['T', 'G']	10699	12318.45409498878	-419.2195214616905	-0.020688654247452	0.0141260420691006	-1.4645754377800246	0.143066	0.143066	chr2	21790432	0.8444635651698952	chr2:21790432:T:G
chr2:21790482	['G', 'A']	10699	9490.774142282884	-318.8633280895149	-0.0154391665457705	0.0139954852104972	-1.1031533607845567	0.269985	0.269985	chr2	21790482	0.5686603639824619	chr2:21790482:G:A
chr2:21790756	['G', 'A']	10699	12307.0	-424.533802651804	-0.0217689133625169	0.0141180440105704	-1.541921341668724	0.123122	0.123122	chr2	21790756	0.9096643384177322	chr2:21790756:G:A
chr2:21792269	['A', 'G']	10699	559.1567875841437	7.275699214384004	0.0362922592300026	0.0435265013386638	0.8337968390251675	0.404414	0.404414	chr2	21792269	0.3931738184185622	chr2:21792269:A:G
chr2:21794083	['G', 'A']	10699	12993.428905300552	-467.4642308586152	-0.0259394623322408	0.0142986063667312	-1.814125213810663	0.0696865	0.0696865	chr2	21794083	1.1568513473448996	chr2:21794083:G:A
chr2:21796407	['G', 'A']	10699	3038.568009722352	-70.20214765359047	-0.0020545738422581	0.0201679527283078	-0.1018731980353326	0.918859	0.918859	chr2	21796407	0.0367511265029417	chr2:21796407:G:A
chr2:21798458	['T', 'C']	10699	11759.0	-434.8079108041547	-0.0266282265487082	0.0140523697481015	-1.894927832531999	0.0581289	0.0581289	chr2	21798458	1.235607895320752	chr2:21798458:T:C
chr2:21810655	['C', 'T']	10699	10368.876577840114	-358.4131061559956	-0.0171111142130676	0.0138774624403861	-1.2330146297691242	0.217597	0.217597	chr2	21810655	0.6623470965309673	chr2:21810655:C:T
chr2:21811307	['A', 'G']	10699	10471.872626952212	-366.6537368487008	-0.0182924248829977	0.0139004026748735	-1.315963667445641	0.188214	0.188214	chr2	21811307	0.7253480754007338	chr2:21811307:A:G
chr2:21811673	['A', 'G']	10699	12029.746282614797	-454.2378547147188	-0.0281680508224067	0.0140990618658497	-1.997867027637811	0.0457564	0.0457564	chr2	21811673	1.3395481520829915	chr2:21811673:A:G
chr2:21813146	['C', 'T']	10699	12001.365183246073	-457.8567256751985	-0.0290636923695882	0.0140942557169874	-2.062094867099548	0.0392228	0.0392228	chr2	21813146	1.4064614065595122	chr2:21813146:C:T
chr2:21813477	['A', 'G']	10699	9174.71506029728	-355.4403754891728	-0.0237619649628201	0.0141079800919258	-1.6842924931840142	0.0921544	0.0921544	chr2	21813477	1.035483924144301	chr2:21813477:A:G
chr2:21813641	['T', 'C']	10699	9558.57363253857	-317.6518719791361	-0.0134661231667675	0.0139755199785072	-0.9635507793253392	0.335293	0.335293	chr2	21813641	0.4745755133564683	chr2:21813641:T:C
chr2:21813875	['A', 'C']	10699	11474.072443447374	-446.9705585592238	-0.0288322260257123	0.0139514553941448	-2.0666106303011764	0.0387949	0.0387949	chr2	21813875	1.411225363257274	chr2:21813875:A:C
chr2:21814703	['A', 'T']	10699	11468.215688107704	-448.5123706250426	-0.0291518718778969	0.0139631360310721	-2.0877739651769742	0.0368419	0.0368419	chr2	21814703	1.4336579805859977	chr2:21814703:A:T
chr2:21814705	['A', 'T']	10699	11468.359547409762	-448.7386219562068	-0.0291966459849603	0.0139631537668855	-2.090977903158379	0.0365536	0.0365536	chr2	21814705	1.4370698448855124	chr2:21814705:A:T
chr2:21814849	['G', 'GT']	10699	11999.121518040756	-455.5856847051516	-0.0286443738118038	0.0141101657767508	-2.030052252043761	0.042376	0.042376	chr2	21814849	1.3728800400724588	chr2:21814849:G:GT
chr2:21817031	['T', 'G']	10699	12020.12348102449	-456.6485058237625	-0.0287629389431455	0.0141078824724927	-2.03878498415527	0.0414961	0.0414961	chr2	21817031	1.3819927184221286	chr2:21817031:T:G
chr2:21818278	['A', 'T']	10699	9693.342031425364	-336.8308988261372	-0.016324908898068	0.0139471308629347	-1.1704851025275973	0.241832	0.241832	chr2	21818278	0.616486232408646	chr2:21818278:A:T
chr2:21819516	['T', 'A']	10699	11436.93275217936	-411.9170258079207	-0.0241059108949529	0.0142627911161163	-1.6901257754321457	0.0910331	0.0910331	chr2	21819516	1.0408006677491966	chr2:21819516:T:A
chr2:21822770	['T', 'G']	10699	19456.81856421761	-607.1375531752965	-0.0634951463555221	0.0246494328428596	-2.5759272742827064	0.0100105	0.0100105	chr2	21822770	1.999544230031384	chr2:21822770:T:G
chr2:21822845	['G', 'A']	10699	10331.862739597942	-349.794829537766	-0.0164326201992675	0.0140182551593913	-1.1722300680380202	0.241131	0.241131	chr2	21822845	0.6177469527768954	chr2:21822845:G:A
chr2:21823118	['T', 'TC']	10699	11621.344834034597	-400.878120668892	-0.0200238967584625	0.0140711253191247	-1.4230487117648714	0.154751	0.154751	chr2	21823118	0.8103665358905345	chr2:21823118:T:TC
chr2:21825242	['A', 'G']	10699	11903.22510984388	-393.8143048771304	-0.0177526242722757	0.0140971387727192	-1.2593069103235788	0.207947	0.207947	chr2	21825242	0.6820473407130598	chr2:21825242:A:G
chr2:21825566	['C', 'T']	10699	1673.1563843709105	-68.78046085964246	-0.0224807650460464	0.0263823746491053	-0.8521130241325247	0.39417	0.39417	chr2	21825566	0.4043164326447344	chr2:21825566:C:T
chr2:21826028	['T', 'C']	10699	10204.76902936226	-355.02321550935847	-0.0180244746669746	0.0140191517128864	-1.2857036599729836	0.198574	0.198574	chr2	21826028	0.702077615839256	chr2:21826028:T:C
chr2:21826412	['C', 'A']	10699	11510.530957725405	-416.46511224387854	-0.0232443489210999	0.0140563322826482	-1.6536567615005666	0.0982267	0.0982267	chr2	21826412	1.0077704461585044	chr2:21826412:C:A
chr2:21826485	['G', 'C']	10699	10193.811126694716	-363.0680483073971	-0.0194758782028437	0.0140187260042262	-1.3892759011747735	0.164778	0.164778	chr2	21826485	0.7831007727141268	chr2:21826485:G:C
chr2:21826744	['T', 'C']	10699	13097.120721900134	-506.7506432123433	-0.0350913976577598	0.0143051781107811	-2.4530556268511634	0.0141807	0.0141807	chr2	21826744	1.848302330603312	chr2:21826744:T:C
chr2:21827521	['C', 'T']	10699	10179.951486259111	-375.30148618602914	-0.0217874338325499	0.0140208590119272	-1.5539300276834578	0.120231	0.120231	chr2	21827521	0.9199835407097896	chr2:21827521:C:T
chr2:21827593	['A', 'C']	10699	11508.724561568031	-420.55044040314647	-0.0241799980532962	0.014052889350558	-1.720642456516324	0.0853447	0.0853447	chr2	21827593	1.0688234438781703	chr2:21827593:A:C
chr2:21827712	['A', 'G']	10699	11507.226626776364	-422.9752905366469	-0.0247200712319292	0.0140485417726511	-1.759618302879861	0.0785012	0.0785012	chr2	21827712	1.1051237044089517	chr2:21827712:A:G
chr2:21827841	['C', 'T']	10699	11506.075434660685	-419.4213123959289	-0.024053710646384	0.0140443264048259	-1.7126994882516091	0.0867969	0.0867969	chr2	21827841	1.0614957856176992	chr2:21827841:C:T
chr2:21828106	['C', 'T']	10699	11491.222139117428	-424.2273689662705	-0.0249220281580304	0.0140401320480539	-1.7750565359878396	0.075917	0.075917	chr2	21828106	1.1196609621875642	chr2:21828106:C:T
chr2:21828528	['TTTTTTC', 'T']	10699	10763.971629186824	-387.8037314735378	-0.0223611738410995	0.0142128488591821	-1.573306946598056	0.115677	0.115677	chr2	21828528	0.9367529830192906	chr2:21828528:TTTTTTC:T
chr2:21829278	['T', 'C']	10699	10499.925572697524	-339.2077803481941	-0.0135930801896413	0.0139939526377371	-0.9713538798884584	0.331394	0.331394	chr2	21829278	0.4796553588933882	chr2:21829278:T:C
chr2:21829332	['A', 'G']	10699	11514.304815334268	-423.894871954212	-0.0246610669671793	0.0140380027738664	-1.756736151462304	0.0789914	0.0789914	chr2	21829332	1.1024201889102283	chr2:21829332:A:G
chr2:21829520	['G', 'A']	10699	3330.6226044685427	-94.88689781797152	-0.0065495396636094	0.0194271395889333	-0.3371335050961611	0.736023	0.736023	chr2	21829520	0.1331086141719951	chr2:21829520:G:A
chr2:21829802	['A', 'G']	10699	10501.944745699326	-342.39498142201603	-0.0141537248422697	0.0139912663178247	-1.0116114239236536	0.311747	0.311747	chr2	21829802	0.5061977171267722	chr2:21829802:A:G
chr2:21831824	['T', 'C']	10699	10510.94727000748	-342.5507122809307	-0.0140014709512568	0.013978863178963	-1.001617282607628	0.316551	0.316551	chr2	21831824	0.4995563101829589	chr2:21831824:T:C
chr2:21831852	['G', 'A']	10699	10506.964102084698	-345.4520925619747	-0.014560316139554	0.0139816536395968	-1.041387271840176	0.297719	0.297719	chr2	21831852	0.5261934484172723	chr2:21831852:G:A
chr2:21833614	['G', 'A']	10699	11487.221017202692	-420.49073175376594	-0.0241825498759857	0.0140363789043519	-1.7228481819116443	0.0849449	0.0849449	chr2	21833614	1.070862690583594	chr2:21833614:G:A
chr2:21833797	['A', 'G']	10699	11587.16602785828	-405.4072785356138	-0.0210703549587982	0.0140528241846965	-1.49936800474198	0.133808	0.133808	chr2	21833797	0.8735179205592851	chr2:21833797:A:G
chr2:21834389	['G', 'A']	10699	11499.27157835611	-420.610123265188	-0.0243587254069662	0.0140588756671008	-1.732622578345158	0.0831916	0.0831916	chr2	21834389	1.0799205229618956	chr2:21834389:G:A
chr2:21835380	['T', 'C']	10699	10526.951757666417	-341.67129300484896	-0.0136946912552175	0.0139781228666711	-0.9797231993052954	0.327245	0.327245	chr2	21835380	0.4851269803432829	chr2:21835380:T:C
chr2:21835739	['T', 'TC']	10699	11499.074780332772	-413.58317721768015	-0.0229805109325903	0.01403361823373	-1.637532855023536	0.101549	0.101549	chr2	21835739	0.9933243489368726	chr2:21835739:T:TC
chr2:21835845	['G', 'A']	10699	9385.0	-277.5454374308247	-0.0075116077506705	0.0140696397654958	-0.5338877096975769	0.59343	0.59343	chr2	21835845	0.2266305023314038	chr2:21835845:G:A
chr2:21838768	['G', 'C']	10699	566.0	-19.62992853787854	-0.0121261339787904	0.0438446926782953	-0.2765701670613672	0.782116	0.782116	chr2	21838768	0.1067288295184349	chr2:21838768:G:C
chr2:21840718	['A', 'G']	10699	10263.877991772624	-373.2294086086734	-0.0210638727818578	0.013998116016114	-1.5047648381832273	0.132414	0.132414	chr2	21840718	0.8780660949468274	chr2:21840718:A:G
chr2:21844092	['T', 'A']	10699	10266.878833208675	-362.3145813437619	-0.0191330631167516	0.0140232095249438	-1.3643854556061872	0.172475	0.172475	chr2	21844092	0.7632738463813677	chr2:21844092:T:A
chr2:21844118	['G', 'C']	10699	10266.0	-359.17765514269286	-0.0184597635305806	0.0140195160796656	-1.316719024086378	0.187961	0.187961	chr2	21844118	0.7259322530865905	chr2:21844118:G:C
chr2:21844341	['T', 'C']	10699	14720.0	-516.1021793732172	-0.0316819901768303	0.0150146816403696	-2.110067395078668	0.0348757	0.0348757	chr2	21844341	1.4574770667839685	chr2:21844341:T:C
chr2:21847903	['G', 'A']	10699	10255.958590390728	-364.1327808541827	-0.0195572636186947	0.0140150079057883	-1.3954514867321208	0.162909	0.162909	chr2	21847903	0.7880549221840176	chr2:21847903:G:A
chr2:21848979	['G', 'A']	10699	2449.6868922961853	-133.23901117257088	-0.0359457519398192	0.0219398964682177	-1.6383738178477938	0.101373	0.101373	chr2	21848979	0.9940777009438652	chr2:21848979:G:A
chr2:21856898	['C', 'T']	10699	2571.240325294448	-47.244929906510734	0.0050468539620898	0.0215786079330919	0.2338822771950119	0.815081	0.815081	chr2	21856898	0.0887992303949336	chr2:21856898:C:T
chr2:21858194	['G', 'A']	10699	971.0	-31.962527505565536	-0.0071822855820183	0.0335567328852254	-0.2140341137077922	0.830525	0.830525	chr2	21858194	0.0806472901257296	chr2:21858194:G:A
chr2:21860494	['A', 'T']	10699	10317.0	-296.0727666086313	-0.0067111635128946	0.0140223282854074	-0.4786055051840953	0.632229	0.632229	chr2	21860494	0.1991255871881213	chr2:21860494:A:T
chr2:21860698	['T', 'C']	10699	12648.36440123399	-454.8035856844874	-0.0273103589515382	0.0141588849020801	-1.928849562688789	0.053776	0.053776	chr2	21860698	1.2694115048745978	chr2:21860698:T:C
chr2:21868367	['C', 'T']	10699	16373.06067121623	-525.7893171356629	-0.0283217424978936	0.0163723578939869	-1.7298511724017054	0.0836857	0.0836857	chr2	21868367	1.0773487468056724	chr2:21868367:C:T
chr2:21869264	['A', 'G']	10699	9501.77619893428	-227.3973884177944	0.0020234652286185	0.014094896875452	0.1435601300597439	0.885851	0.885851	chr2	21869264	0.0526393202343873	chr2:21869264:A:G
chr2:21871147	['A', 'G']	10699	12747.765965404396	-458.5281636495588	-0.0272558444485017	0.0141835113078059	-1.921657046481949	0.0546755	0.0546755	chr2	21871147	1.2622072367082848	chr2:21871147:A:G
chr2:21873654	['A', 'G']	10699	226.042254837805	8.00096635963378	0.0590656204837913	0.0679723639124192	0.8689652247477516	0.384886	0.384886	chr2	21873654	0.4146678858223374	chr2:21873654:A:G
chr2:21873799	['A', 'C']	10699	254.0237427556553	34.07565493420609	0.1654784680354234	0.0641870767398081	2.5780651875799694	0.00994879	0.00994879	chr2	21873799	2.0022297361666346	chr2:21873799:A:C
chr2:21874008	['T', 'C']	10699	291.0	-35.373312869101106	-0.1111446232544134	0.060549212561583	-1.8356080707304177	0.0664434	0.0664434	chr2	21874008	1.1775481522071276	chr2:21874008:T:C
chr2:21874142	['A', 'G']	10699	10338.932691408803	-294.8599170851632	-0.0064614231271943	0.0140199847592247	-0.4608723360375208	0.6449	0.6449	chr2	21874142	0.1905076230626581	chr2:21874142:A:G
chr2:21876050	['C', 'T']	10699	13595.082748948107	-449.8347525483267	-0.0228563269993646	0.0145207087990819	-1.5740503659717855	0.115505	0.115505	chr2	21876050	0.9373992155518428	chr2:21876050:C:T
chr2:21878578	['C', 'A']	10699	10317.964385866517	-290.3078561248642	-0.0055288332057847	0.0140295592947343	-0.3940845959330945	0.693526	0.693526	chr2	21878578	0.1589372527668072	chr2:21878578:C:A
chr2:21880821	['G', 'T']	10699	10569.19928524406	-257.93783150532784	0.0019658847832081	0.0140724221702989	0.1396976838399088	0.888901	0.888901	chr2	21880821	0.0511466052253763	chr2:21880821:G:T
chr2:21885308	['A', 'G']	10699	10542.970832943816	-257.8759904303992	0.0016544778101132	0.0139998430656346	0.1181783111679679	0.905929	0.905929	chr2	21885308	0.0429058377718506	chr2:21885308:A:G
chr2:21890184	['C', 'A']	10699	10501.926320710612	-273.27637576051285	-0.0012786514898662	0.0140174969841079	-0.0912182461188268	0.927321	0.927321	chr2	21890184	0.0327699051249892	chr2:21890184:C:A
chr2:21890617	['A', 'G']	10699	12599.355239786855	-442.2780932771454	-0.0247789205481743	0.014153846644094	-1.7506845433084977	0.080029	0.080029	chr2	21890617	1.0967526097859772	chr2:21890617:A:G
chr2:21890903	['T', 'C']	10699	12527.85468487002	-450.3332618045197	-0.026945962517884	0.0141393391516365	-1.905744124877664	0.0567102	0.0567102	chr2	21890903	1.246338821083897	chr2:21890903:T:C
chr2:21893410	['A', 'AT']	10699	1993.7453950444133	-132.81742192263067	-0.0492157177863533	0.0240628550214863	-2.0452983547632804	0.0408499	0.0408499	chr2	21893410	1.3888090022772537	chr2:21893410:A:AT
chr2:21894301	['T', 'A']	10699	266.0994857410004	4.425993056804109	0.0357785100697155	0.0631035857491444	0.5669806183747751	0.570739	0.570739	chr2	21894301	0.2435624500266664	chr2:21894301:T:A
chr2:21896794	['T', 'C']	10699	3907.7304851827616	-51.005046824653874	0.0125533063571191	0.018166380652785	0.6910185686984733	0.489569	0.489569	chr2	21896794	0.3101860899539564	chr2:21896794:T:C
chr2:21896795	['A', 'T']	10699	3891.091062079282	-50.4650034364643	0.0126366800099874	0.0181975941092176	0.694414873424754	0.487437	0.487437	chr2	21896795	0.3120815078022133	chr2:21896795:A:T
chr2:21897986	['AAATTT', 'A']	10699	543.1522999252056	-17.271355585571456	-0.0075813932394066	0.044545055860846	-0.170196065374574	0.864859	0.864859	chr2	21897986	0.06305469081653	chr2:21897986:AAATTT:A
chr2:21898612	['A', 'G']	10699	10524.951196709048	-268.30539009186765	-0.0001944993194651	0.014026636989376	-0.0138664256879561	0.988937	0.988937	chr2	21898612	0.0048313741498784	chr2:21898612:A:G
chr2:21898867	['G', 'A']	10699	541.0505702000373	-19.07729367495288	-0.011425516673367	0.04462142386549	-0.2560545066380881	0.797914	0.797914	chr2	21898867	0.0980439148374233	chr2:21898867:G:A
chr2:21900571	['T', 'A']	10699	220.1109441052137	38.90713939381968	0.1911848529704561	0.0698550861560722	2.7368780641585	0.00621278	0.00621278	chr2	21900571	2.206714024863895	chr2:21900571:T:A
chr2:21900613	['C', 'T']	10699	16370.09308660528	-536.958242879459	-0.0311447269651783	0.0164419943585346	-1.8942183220621145	0.058223	0.058223	chr2	21900613	1.234905420850507	chr2:21900613:C:T
chr2:21902495	['T', 'C']	10699	1656.9425093632954	-42.26063707474685	0.0014316326287542	0.0261632723935351	0.0547191730155295	0.956363	0.956363	chr2	21902495	0.0193772343198189	chr2:21902495:T:C
chr2:21905467	['G', 'A']	10699	10427.644922788955	-285.1935130025613	-0.003583696438673	0.0140460258826993	-0.2551395297574654	0.79862	0.79862	chr2	21905467	0.0976598178821321	chr2:21905467:G:A
chr2:21907497	['G', 'C']	10699	11909.998966748064	-397.8600374020328	-0.0191189477997524	0.0140919628544336	-1.3567270931130169	0.174897	0.174897	chr2	21907497	0.7572176398902188	chr2:21907497:G:C
chr2:21908692	['C', 'T']	10699	10413.466242157505	-275.8697856664105	-0.001940918204445	0.0140445569451721	-0.1381971828675043	0.890087	0.890087	chr2	21908692	0.0505675419243923	chr2:21908692:C:T
chr2:21908993	['G', 'A']	10699	7863.0	-163.5848981957195	0.0053683973759591	0.0145164623937541	0.3698144375911435	0.711528	0.711528	chr2	21908993	0.147808004917398	chr2:21908993:G:A
chr2:21910010	['G', 'A']	10699	10426.949144619986	-280.6332080129789	-0.0027678492316538	0.0140451313172428	-0.1970682344746609	0.843778	0.843778	chr2	21910010	0.0737718022572413	chr2:21910010:G:A
chr2:21911327	['G', 'A']	10699	10421.948209778442	-273.1691586481306	-0.0014808906192084	0.014049412468853	-0.1054058753340398	0.916056	0.916056	chr2	21911327	0.0380779763893594	chr2:21911327:G:A
chr2:21920598	['T', 'C']	10699	12900.411517247829	-488.9758387149808	-0.0317411808740749	0.0142550566636183	-2.2266611507118386	0.0259907	0.0259907	chr2	21920598	1.5851820236138994	chr2:21920598:T:C
chr2:21920973	['C', 'T']	10699	11330.117977002898	-316.6301150005576	-0.0054468255585637	0.014077350870431	-0.3869212047562556	0.698822	0.698822	chr2	21920973	0.155633431210278	chr2:21920973:C:T
chr2:21921294	['G', 'T']	10699	11294.612369011978	-324.2510947251087	-0.0069374289747526	0.0140992935355856	-0.492040892491745	0.622701	0.622701	chr2	21921294	0.2057204368414181	chr2:21921294:G:T
chr2:21925239	['T', 'C']	10699	214.0	5.015025808814849	0.0520436036769512	0.0702862697616502	0.7404519240164231	0.459042	0.459042	chr2	21925239	0.3381475769164115	chr2:21925239:T:C
chr2:21928283	['G', 'GA']	10699	14230.660185098626	-489.42371833604017	-0.0272108010804329	0.0147979070546431	-1.8388276788030664	0.0659683	0.0659683	chr2	21928283	1.1806647075237937	chr2:21928283:G:GA
chr2:21928284	['C', 'CT']	10699	14230.0	-489.7259423658999	-0.0272760268506539	0.014797611891719	-1.843272215155067	0.065317	0.065317	chr2	21928284	1.184973770557627	chr2:21928284:C:CT
chr2:21930808	['C', 'A']	10699	1791.0	-66.2648131078327	-0.0125358606684209	0.0252421044539748	-0.4966250215499346	0.619464	0.619464	chr2	21930808	0.2079839274729706	chr2:21930808:C:A
chr2:21935613	['AT', 'A']	10699	551.1030195381883	-14.054265670218044	-0.0034002627457155	0.0443947544897656	-0.0765915429603159	0.93895	0.93895	chr2	21935613	0.0273575337213757	chr2:21935613:AT:A
chr2:21936915	['A', 'T']	10699	19359.036736235696	-438.3027387871592	0.0308137697275158	0.0248795338347286	1.2385187733905147	0.215551	0.215551	chr2	21936915	0.6664499579946234	chr2:21936915:A:T
chr2:21937555	['C', 'T']	10699	16111.011685519305	-508.39530286595794	-0.023521723090612	0.0161117781446158	-1.459908576166213	0.144345	0.144345	chr2	21937555	0.8405982551502033	chr2:21937555:C:T
chr2:21937815	['C', 'T']	10699	11508.151257361877	-372.83443522096	-0.0156208089195528	0.0140640225089628	-1.110692827005778	0.266726	0.266726	chr2	21937815	0.5739346479540466	chr2:21937815:C:T
chr2:21941348	['T', 'C']	10699	13478.259768180968	-547.8209385942622	-0.0418977221337584	0.0144351390012045	-2.902481377578852	0.00370976	0.00370976	chr2	21941348	2.430654185815452	chr2:21941348:T:C
chr2:21944399	['C', 'T']	10699	19280.0	-610.9765154325119	-0.0602288082661136	0.0236395185206681	-2.547801818106204	0.0108543	0.0108543	chr2	21944399	1.964398179205405	chr2:21944399:C:T
chr2:21947194	['T', 'C']	10699	11755.09871003926	-391.113284519006	-0.0178212307803174	0.0140762152442038	-1.2660527330068851	0.205522	0.205522	chr2	21947194	0.6871416824633065	chr2:21947194:T:C
chr2:21947932	['C', 'A']	10699	11442.20839566193	-368.5482049886543	-0.0146525475155647	0.0140606274770798	-1.042097697236473	0.29739	0.29739	chr2	21947932	0.5266736391020131	chr2:21947932:C:A
chr2:21949649	['C', 'T']	10699	12704.56235976066	-476.6309140535412	-0.0304430894552044	0.0142344308940938	-2.1386938249730765	0.0324831	0.0324831	chr2	21949649	1.4883425308886924	chr2:21949649:C:T
chr2:21953154	['A', 'T']	10699	489.0457094784072	7.971243376667298	0.0379817140063447	0.0463754746583899	0.8190043182549579	0.412802	0.412802	chr2	21953154	0.3842582072460105	chr2:21953154:A:T
chr2:21954023	['T', 'A']	10699	11556.641287063889	-395.531647724396	-0.0187578741896591	0.0140468633999691	-1.3353781307291983	0.181781	0.181781	chr2	21954023	0.7404515117981832	chr2:21954023:T:A
chr2:21958371	['C', 'T']	10699	422.0394466255375	5.889688727063034	0.0405004520230975	0.0505132483568069	0.8017788073540101	0.422699	0.422699	chr2	21958371	0.3739687796017727	chr2:21958371:C:T
chr2:21958798	['C', 'G']	10699	312.0291643297813	14.21712117588119	0.0684171300440465	0.0586107015921639	1.167314640253235	0.243109	0.243109	chr2	21958798	0.6141989630900815	chr2:21958798:C:G
chr2:21962460	['A', 'G']	10699	12278.442875841436	-450.2562035868871	-0.0262556228213327	0.0141510468256172	-1.8553837850216828	0.063569	0.063569	chr2	21962460	1.1967546203753918	chr2:21962460:A:G
chr2:21963370	['C', 'CAAAT']	10699	224.04188090118728	11.097738639805014	0.0762488708531943	0.0687748525458254	1.108673708931457	0.267596	0.267596	chr2	21963370	0.5725203826490244	chr2:21963370:C:CAAAT
chr2:21963850	['C', 'A']	10699	1408.3163064833009	-67.14772251261525	-0.0232147573425788	0.0284180001484896	-0.8169032733224417	0.414002	0.414002	chr2	21963850	0.3829975608431934	chr2:21963850:C:A
chr2:21964135	['A', 'G']	10699	13328.228726388628	-453.17119863838246	-0.022744352884924	0.0144446016269766	-1.5745919113786304	0.11538	0.11538	chr2	21964135	0.9378694653778764	chr2:21964135:A:G
chr2:21964775	['T', 'C']	10699	13650.275845952514	-491.1392310469771	-0.0283578591182095	0.0145687999262583	-1.9464787258899887	0.0516234	0.0516234	chr2	21964775	1.2871533955183851	chr2:21964775:T:C
chr2:21965995	['G', 'A']	10699	5443.0	-175.16720959252655	-0.0076542849813727	0.01595353697306	-0.4797860809360398	0.631389	0.631389	chr2	21965995	0.1997029886156655	chr2:21965995:G:A
chr2:21966368	['G', 'C']	10699	1773.0	-44.013461123259816	0.0004052262953695	0.0254131236248884	0.0159455524378226	0.987278	0.987278	chr2	21966368	0.005560540475131	chr2:21966368:G:C
chr2:21967116	['G', 'A']	10699	4941.923810414135	-157.9267206282643	-0.0065652658862225	0.0167923039855076	-0.3909687373387603	0.695828	0.695828	chr2	21967116	0.1574980993009522	chr2:21967116:G:A
chr2:21970234	['A', 'C']	10699	7626.425633355146	-245.21242738292665	-0.0086056359100264	0.0146153517544065	-0.5888079913938327	0.556003	0.556003	chr2	21970234	0.2549228651087145	chr2:21970234:A:C
chr2:21971242	['T', 'C']	10699	7514.0	-244.645491872346	-0.0089458333976768	0.0146764142782151	-0.6095380811752834	0.542181	0.542181	chr2	21971242	0.2658557057517292	chr2:21971242:T:C
chr2:21971330	['C', 'T']	10699	874.081697513554	3.0771499472112422	0.0332145094833176	0.0353584562785961	0.939365373352675	0.347564	0.347564	chr2	21971330	0.4589652132677362	chr2:21971330:C:T
chr2:21978490	['G', 'A']	10699	4635.299738219896	-139.41845035417242	-0.0042072455304898	0.0171825890639874	-0.2448551562760518	0.806573	0.806573	chr2	21978490	0.0933563200760719	chr2:21978490:G:A
chr2:21982685	['A', 'T']	10699	7607.0	-244.7160300645457	-0.0083326682600937	0.0146352664952737	-0.5693554171210113	0.569127	0.569127	chr2	21982685	0.244790810503323	chr2:21982685:A:T
chr2:21983558	['T', 'G']	10699	2331.653795811518	-33.583197870407474	0.0116478295902048	0.0226457819699275	0.5143487474034915	0.607019	0.607019	chr2	21983558	0.2167977150762823	chr2:21983558:T:G
chr2:21983805	['C', 'T']	10699	7506.508041892651	-229.092730488582	-0.0059983900632203	0.0146727529153851	-0.4088114955531415	0.682686	0.682686	chr2	21983805	0.1657790032345822	chr2:21983805:C:T
chr2:21984104	['G', 'A']	10699	870.0	8.997742835818473	0.0393362920966247	0.0354273334919689	1.11033736438397	0.266879	0.266879	chr2	21984104	0.5736855983478693	chr2:21984104:G:A
chr2:21984280	['C', 'T']	10699	7511.510379652143	-225.5534169278804	-0.0053008209477334	0.0146668520794177	-0.3614150411438427	0.717796	0.717796	chr2	21984280	0.1439989661515222	chr2:21984280:C:T
chr2:21985868	['T', 'C']	10699	15543.452794914938	-501.5448763384048	-0.0231606490556488	0.0157630728681689	-1.46929784879813	0.141781	0.141781	chr2	21985868	0.8483819648372084	chr2:21985868:T:C
chr2:21986299	['G', 'A']	10699	6446.2050107506775	-187.41584098679525	-0.0032393128453901	0.0153253586687615	-0.2113694638672965	0.832603	0.832603	chr2	21986299	0.079562028614869	chr2:21986299:G:A
chr2:21986832	['T', 'A']	10699	7391.836232697344	-260.93023686942144	-0.0130475562758673	0.0147371197879545	-0.8853532076553962	0.375986	0.375986	chr2	21986832	0.4248283259126135	chr2:21986832:T:A
chr2:21986963	['T', 'C']	10699	7418.773632538569	-253.3460150657043	-0.0111497496546872	0.0147082351428999	-0.7580616944426198	0.448431	0.448431	chr2	21986963	0.3483043722956733	chr2:21986963:T:C
chr2:21987665	['G', 'A']	10699	2611.0	-51.81587193889908	0.0085214797566068	0.021286937354813	0.4003149731955281	0.688933	0.688933	chr2	21987665	0.1618230119750237	chr2:21987665:G:A
chr2:21989437	['G', 'A']	10699	7532.112004487659	-252.3238877807825	-0.0107313670990417	0.0146882533985916	-0.7306087938318588	0.465034	0.465034	chr2	21989437	0.3325152934055766	chr2:21989437:G:A
chr2:21989456	['T', 'C']	10699	7531.111724008975	-249.53413436127664	-0.010117896364616	0.0146855294849007	-0.6889704845180423	0.490857	0.490857	chr2	21989456	0.3090450112504378	chr2:21989456:T:C
chr2:21989597	['T', 'C']	10699	1790.3346732728803	-45.362449345450095	0.000936976125468	0.025220668137543	0.0371511222604461	0.970365	0.970365	chr2	21989597	0.013064876384056	chr2:21989597:T:C
chr2:21989613	['A', 'G']	10699	18480.45461344302	-641.1496128208651	-0.0639859006737385	0.0205946740355217	-3.106914951087623	0.00189546	0.00189546	chr2	21989613	2.722285376081954	chr2:21989613:A:G
chr2:21989722	['T', 'C']	10699	7534.112565445026	-250.6021693095745	-0.0103580997960327	0.0146880380116278	-0.7052064944162497	0.480697	0.480697	chr2	21989722	0.3181285882676737	chr2:21989722:T:C
chr2:21992434	['G', 'T']	10699	943.529131207332	19.807214137206703	0.0506460728636282	0.0340080549330767	1.4892375633741153	0.136454	0.136454	chr2	21992434	0.865013728939005	chr2:21992434:G:T
chr2:21993294	['G', 'A']	10699	943.0	12.183774485044747	0.0419558495144929	0.0339696714571849	1.2350973004662038	0.216821	0.216821	chr2	21993294	0.6638986569009839	chr2:21993294:G:A
chr2:21993482	['A', 'G']	10699	943.6173774784888	10.787673277091129	0.0407898818896159	0.0339707610813606	1.2007350024311607	0.229881	0.229881	chr2	21993482	0.63849692231989	chr2:21993482:A:G
chr2:21993840	['A', 'C']	10699	2322.217049915872	-50.65272143651566	0.0061383448157391	0.0224283785465002	0.2736865174186643	0.784331	0.784331	chr2	21993840	0.1055006195393467	chr2:21993840:A:C
chr2:21994046	['A', 'C']	10699	7503.701346045989	-253.6497022012763	-0.0107869061188607	0.0147055039920822	-0.7335284886984231	0.463252	0.463252	chr2	21994046	0.334182697023444	chr2:21994046:A:C
chr2:21995645	['G', 'T']	10699	938.0876799401756	16.991810055421553	0.0473557179993699	0.034085353792596	1.38932745975066	0.164762	0.164762	chr2	21995645	0.7831429449039424	chr2:21995645:G:T
chr2:21996589	['G', 'A']	10699	1499.0	7.898373865624131	0.0371470263324886	0.0274182451320733	1.354828733697282	0.175501	0.175501	chr2	21996589	0.7557204045927748	chr2:21996589:G:A
chr2:21996602	['T', 'C']	10699	2631.2459338194058	-39.08551019551835	0.013751395913869	0.0212432873042325	0.6473289993648574	0.517433	0.517433	chr2	21996602	0.2861458770093467	chr2:21996602:T:C
chr2:21997184	['A', 'G']	10699	2629.491539684024	-40.92806629380388	0.0129545292714437	0.021248506200841	0.6096677643594092	0.542095	0.542095	chr2	21997184	0.2659245984054853	chr2:21997184:A:G
chr2:21997185	['C', 'T']	10699	5933.1090960082265	-197.238993711538	-0.0093908513615415	0.0157707328339372	-0.5954606840674688	0.551548	0.551548	chr2	21997185	0.2584166858928593	chr2:21997185:C:T
chr2:21998334	['C', 'T']	10699	1696.6343151005142	-6.746559011662066	0.0280264194069424	0.0258617924196322	1.083699805187015	0.278522	0.278522	chr2	21998334	0.5551404949202503	chr2:21998334:C:T
chr2:21998383	['C', 'T']	10699	938.0	14.260676698247364	0.044650885066229	0.0340866766525139	1.309921924082203	0.19025	0.19025	chr2	21998383	0.7206753345573895	chr2:21998383:C:T
chr2:22000881	['A', 'T']	10699	940.0	14.158868454943098	0.0445850823855009	0.0340546886421393	1.309220085786696	0.190488	0.190488	chr2	22000881	0.7201323779827584	chr2:22000881:A:T
chr2:22002252	['A', 'C']	10699	1604.149934567209	21.895982142417367	0.0466931863310283	0.0265598642683271	1.758035578017257	0.0787701	0.0787701	chr2	22002252	1.1036386031860013	chr2:22002252:A:C
chr2:22002410	['T', 'G']	10699	2847.0	-48.979395552451486	0.010986625935609	0.0205685206345528	0.53414760015131	0.593251	0.593251	chr2	22002410	0.226761521051431	chr2:22002410:T:G
chr2:22003520	['A', 'T']	10699	2928.7015631030536	-44.2798813936765	0.013819611605049	0.0207176057024829	0.6670467525787909	0.504757	0.504757	chr2	22003520	0.2969176495209385	chr2:22003520:A:T
chr2:22004641	['C', 'T']	10699	1572.146943353898	21.60955111542801	0.0467859321577314	0.0268224033403003	1.744285609464237	0.0811381	0.0811381	chr2	22004641	1.0907751663282277	chr2:22004641:C:T
chr2:22004894	['A', 'T']	10699	2533.473590726372	-36.50903995590247	0.0146430787459126	0.0216554307595545	0.6761850599278424	0.498938	0.498938	chr2	22004894	0.3019534181657686	chr2:22004894:A:T
chr2:22006426	['C', 'T']	10699	405.0	-11.14821244297726	0.0015146132248756	0.051095213235592	0.0296429573136719	0.976352	0.976352	chr2	22006426	0.0103935797746646	chr2:22006426:C:T
chr2:22006994	['G', 'A']	10699	7508.701813423069	-243.08793721249472	-0.0090053363942908	0.0146863450059662	-0.6131775054060438	0.539772	0.539772	chr2	22006994	0.2677896476803665	chr2:22006994:G:A
chr2:22007398	['G', 'A']	10699	2537.0	-41.62783418335765	0.0123556433260355	0.0216455897604254	0.5708157395011425	0.568137	0.568137	chr2	22007398	0.2455469263140553	chr2:22007398:G:A
chr2:22009132	['G', 'A']	10699	1139.8765929535234	14.881994464298687	0.046220761499773	0.0311058564717137	1.4859183042204311	0.13733	0.13733	chr2	22009132	0.8622345799426577	chr2:22009132:G:A
chr2:22012681	['A', 'G']	10699	2326.434888286436	-44.6919319675634	0.0083609209524949	0.0225037380997816	0.3715347608216266	0.710247	0.710247	chr2	22012681	0.1485905920100914	chr2:22012681:A:G
chr2:22012821	['G', 'A']	10699	2323.6515519820496	-42.51584581674136	0.0092549113979592	0.0225125586590932	0.4110999348455241	0.681008	0.681008	chr2	22012821	0.1668477862730474	chr2:22012821:G:A
chr2:22013990	['G', 'C']	10699	2323.217143391288	-41.52884408665327	0.0097827498873836	0.0225123036351487	0.4345512589884281	0.663897	0.663897	chr2	22013990	0.1778992938269302	chr2:22013990:G:C
chr2:22014162	['T', 'G']	10699	2330.2177977192	-45.876010456553566	0.0078675092085397	0.0224809756365739	0.3499629791751641	0.726373	0.726373	chr2	22014162	0.1388403073406899	chr2:22014162:T:G
chr2:22014976	['T', 'G']	10699	1716.6044531761622	-29.867909588466592	0.0093298702086956	0.0256727654761747	0.3634150834803573	0.716302	0.716302	chr2	22014976	0.1449038362380678	chr2:22014976:T:G
chr2:22015528	['G', 'A']	10699	2377.444423670188	-26.98835743683758	0.0158299116298271	0.0223318781270049	0.7088482007558835	0.478434	0.478434	chr2	22015528	0.3201779647058964	chr2:22015528:G:A
chr2:22017672	['G', 'A']	10699	13952.304075528136	-309.1788580227918	0.0070808800559283	0.0147165252211751	0.4811516271340921	0.630419	0.630419	chr2	22017672	0.2003707062564313	chr2:22017672:G:A
chr2:22018295	['C', 'T']	10699	2310.0	-16.785268105949754	0.0206760815937459	0.0225884408696202	0.9153390317236872	0.360034	0.360034	chr2	22018295	0.4436564844684219	chr2:22018295:C:T
chr2:22018793	['G', 'A']	10699	1074.200803963728	24.50619695848985	0.052862351761171	0.0319382630889049	1.6551417218281643	0.0979251	0.0979251	chr2	22018793	1.0091059762832773	chr2:22018793:G:A
chr2:22020016	['C', 'T']	10699	2061.578066566941	-11.82590474141536	0.0232143650828084	0.0236523779854604	0.9814812319115984	0.326378	0.326378	chr2	22020016	0.486279123204364	chr2:22020016:C:T
chr2:22021359	['G', 'A']	10699	13865.88799551234	-296.9461862759928	0.0089650522749538	0.0146736391918575	0.6109631126768205	0.541237	0.541237	chr2	22021359	0.2666125218553318	chr2:22021359:G:A
chr2:22021500	['T', 'C']	10699	2320.2168629650405	-21.61305401666787	0.0182343599819355	0.0225356334775356	0.8091345646046401	0.418456	0.418456	chr2	22021500	0.3783502006618972	chr2:22021500:T:C
chr2:22023931	['A', 'G']	10699	6832.915949887809	-263.5585408664994	-0.0185460215690216	0.0150679851252596	-1.2308229278731864	0.218416	0.218416	chr2	22023931	0.6607155506871203	chr2:22023931:A:G
chr2:22024465	['T', 'C']	10699	1711.3199027764797	-30.170412693556187	0.0099082262617596	0.0256734007661238	0.3859335329986185	0.699554	0.699554	chr2	22024465	0.1551787558013895	chr2:22024465:T:C
chr2:22024895	['C', 'T']	10699	11802.10310338381	-255.13278053851485	0.0070834081239557	0.014141361443941	0.5009000124942515	0.616452	0.616452	chr2	22024895	0.2101007340669549	chr2:22024895:C:T
chr2:22025581	['G', 'A']	10699	11798.102729482149	-252.20257617984709	0.0076564497369743	0.0141405513954581	0.5414534074982051	0.588206	0.588206	chr2	22025581	0.2304705497820244	chr2:22025581:G:A
chr2:22026380	['G', 'A']	10699	11799.102822957562	-251.21319999323816	0.0078375452021537	0.014142587426525	0.5541804314714093	0.579467	0.579467	chr2	22026380	0.2369712915830129	chr2:22026380:G:A
chr2:22027523	['C', 'G']	10699	1746.163208076276	-27.11564121558612	0.0116588890990125	0.0255008040791973	0.4571969206462564	0.647539	0.647539	chr2	22027523	0.1887340697567827	chr2:22027523:C:G
chr2:22030596	['C', 'T']	10699	1738.324950920819	-25.23664509081083	0.0124197779435513	0.0255763526385613	0.4855961332354374	0.627263	0.627263	chr2	22030596	0.2025503291847196	chr2:22030596:C:T
chr2:22032705	['CACTG', 'C']	10699	11809.518982607073	-258.67766103830985	0.0066622916574066	0.0141511189388175	0.4707961035598048	0.637796	0.637796	chr2	22032705	0.1953182088048423	chr2:22032705:CACTG:C
chr2:22033934	['A', 'G']	10699	1968.36795363186	-39.57976571872005	0.0070766993984388	0.0241167446061957	0.2934351013785182	0.769195	0.769195	chr2	22033934	0.1139635474697864	chr2:22033934:A:G
chr2:22034178	['T', 'C']	10699	9596.793960923624	-292.1670590855664	-0.0078616069575483	0.0141464893620992	-0.5557284748406114	0.578408	0.578408	chr2	22034178	0.2377657089157591	chr2:22034178:T:C
chr2:22034692	['G', 'A']	10699	1744.3260727306722	-28.53574390055699	0.0106764065858709	0.0255115402516132	0.4184932183855834	0.675595	0.675595	chr2	22034692	0.1703135732520723	chr2:22034692:G:A
chr2:22036875	['G', 'A']	10699	9395.2688674834	-289.79982803767024	-0.0084880338053762	0.0141702235270192	-0.5990049337748015	0.549182	0.549182	chr2	22036875	0.2602837056464676	chr2:22036875:G:A
chr2:22037467	['A', 'G']	10699	1745.16311460086	-24.41013351792367	0.0131776784029969	0.0255079867750788	0.5166098963118284	0.605439	0.605439	chr2	22037467	0.2179296069353437	chr2:22037467:A:G
chr2:22039060	['G', 'C']	10699	9581.477744529644	-284.5665380803563	-0.0067122428491658	0.0141519618059016	-0.4742976939329115	0.635297	0.635297	chr2	22039060	0.1970231954856447	chr2:22039060:G:C
chr2:22039306	['A', 'G']	10699	9583.582982702195	-286.32141685609184	-0.0070085118454094	0.0141513647863183	-0.4952534226370385	0.620431	0.620431	chr2	22039306	0.2073065106769546	chr2:22039306:A:G
chr2:22039845	['C', 'T']	10699	9583.16565335329	-287.3753325477343	-0.0072668563535329	0.014151938630441	-0.5134884020696486	0.60762	0.60762	chr2	22039845	0.216367939636955	chr2:22039845:C:T
chr2:22040035	['A', 'G']	10699	9399.785667508651	-294.1205283204799	-0.0093884757383131	0.0141747957160184	-0.6623358760439554	0.50777	0.50777	chr2	22040035	0.2943329616334927	chr2:22040035:A:G
chr2:22040280	['A', 'T']	10699	266.1243688049374	11.42427837992716	0.0626163841779174	0.06302787439053	0.9934712979520298	0.320503	0.320503	chr2	22040280	0.4941679010052324	chr2:22040280:A:T
chr2:22041277	['C', 'T']	10699	9576.265432098768	-286.3825980872569	-0.006978833422695	0.0141601185570713	-0.4928513412205783	0.622128	0.622128	chr2	22041277	0.2061202520059202	chr2:22041277:C:T
chr2:22042322	['G', 'A']	10699	9573.368745908538	-288.8650011056808	-0.0074961003021578	0.014153748560955	-0.5296194340230705	0.596387	0.596387	chr2	22042322	0.2244718318350691	chr2:22042322:G:A
chr2:22042805	['T', 'A']	10699	9398.878481959244	-291.5647146405108	-0.0088780571128809	0.0141668774539073	-0.6266770600484236	0.530884	0.530884	chr2	22042805	0.275000363407046	chr2:22042805:T:A
chr2:22043441	['T', 'G']	10699	363.10181376215405	-11.124283984135603	-0.0117719979899422	0.0534833499494872	-0.2201058460448051	0.825793	0.825793	chr2	22043441	0.0831288028299993	chr2:22043441:T:G
chr2:22043737	['T', 'C']	10699	3176.1874707807387	-174.99247969862387	-0.033152974585348	0.0197322960523699	-1.68013770406441	0.0929598	0.0929598	chr2	22043737	1.0317048193232563	chr2:22043737:T:C
chr2:22044122	['T', 'C']	10699	1748.163395027108	-26.539694144612728	0.0119493135556418	0.025506547637206	0.4684802398820736	0.639451	0.639451	chr2	22044122	0.1941927291289289	chr2:22044122:T:C
chr2:22044344	['C', 'T']	10699	9370.627524308153	-288.869033252106	-0.0085208809489223	0.0141771342026417	-0.6010298574541658	0.547833	0.547833	chr2	22044344	0.2613518105518604	chr2:22044344:C:T
chr2:22045570	['T', 'G']	10699	9397.0	-291.7248641008766	-0.0089742917890508	0.014166624335497	-0.6334813132980585	0.526433	0.526433	chr2	22045570	0.2786568943395908	chr2:22045570:T:G
chr2:22046323	['A', 'C']	10699	9393.756006356922	-289.5033158782264	-0.0086297693452782	0.0141742895748232	-0.608832583793591	0.542648	0.542648	chr2	22046323	0.2654817932999472	chr2:22046323:A:C
chr2:22051337	['C', 'T']	10699	9366.626402393418	-284.2337909197314	-0.0075586123937559	0.014181228208398	-0.5330012522666944	0.594044	0.594044	chr2	22051337	0.2261813862486051	chr2:22051337:C:T
chr2:22051665	['C', 'T']	10699	9562.043592142189	-279.1785083646394	-0.0056726271009303	0.0141633367690198	-0.4005148781986408	0.688785	0.688785	chr2	22051665	0.1619163192898282	chr2:22051665:C:T
chr2:22055749	['A', 'G']	10699	9563.939096267191	-281.7786253697947	-0.0061989271500341	0.0141678515492379	-0.4375347333708878	0.661732	0.661732	chr2	22055749	0.1793178632596989	chr2:22055749:A:G
chr2:22055814	['T', 'C']	10699	9571.05116931712	-277.9455399770842	-0.0054434490649633	0.0141599105706626	-0.3844267968924464	0.70067	0.70067	chr2	22055814	0.1544864769311076	chr2:22055814:T:C
chr2:22056928	['G', 'A']	10699	9560.787230064503	-281.4991753571382	-0.005958610309294	0.0141611143981398	-0.4207726978094857	0.67393	0.67393	chr2	22056928	0.1713852105752282	chr2:22056928:G:A
chr2:22060276	['T', 'C']	10699	9579.895401009537	-278.9221583076842	-0.0054378094666177	0.0141481361670918	-0.3843481150023106	0.700728	0.700728	chr2	22060276	0.1544505284283057	chr2:22060276:T:C
chr2:22060517	['C', 'T']	10699	351.06562587641395	16.50254665670095	0.0655328101142208	0.0546960384754007	1.198127175950665	0.230894	0.230894	chr2	22060517	0.6365873524909995	chr2:22060517:C:T
chr2:22060838	['T', 'C']	10699	9591.896522714527	-280.47056042921736	-0.0057132031556341	0.0141475239641358	-0.4038306045720192	0.686345	0.686345	chr2	22060838	0.1634575257909576	chr2:22060838:T:C
chr2:22060949	['C', 'T']	10699	9588.896242288278	-281.51256488014087	-0.0059126108275864	0.0141504337254392	-0.4178395476992961	0.676073	0.676073	chr2	22060949	0.1700064079259662	chr2:22060949:C:T
chr2:22061114	['T', 'C']	10699	2031.1898485698264	-124.26808790434212	-0.0356789877555231	0.0236604017588072	-1.507962042201679	0.131594	0.131594	chr2	22061114	0.880763911833729	chr2:22061114:T:C
chr2:22063468	['C', 'T']	10699	9583.27001496446	-282.49187196609586	-0.0063217116552676	0.0141476334936211	-0.4468388058057866	0.655001	0.655001	chr2	22063468	0.1837580369637124	chr2:22063468:C:T
chr2:22063532	['AATT', 'A']	10699	2190.0	-27.655895458749225	0.0143333148764665	0.0230274159319312	0.6224456499520229	0.533662	0.533662	chr2	22063532	0.2727337205201195	chr2:22063532:AATT:A
chr2:22064362	['G', 'A']	10699	9338.491351098644	-296.6332872070728	-0.0103549798570731	0.01417866380482	-0.7303212770693516	0.46521	0.46521	chr2	22064362	0.3323509583929842	chr2:22064362:G:A
chr2:22066338	['ATTG', 'A']	10699	1748.307267795342	-28.10126103083226	0.0105272347275193	0.025503083400317	0.4127828216798475	0.679774	0.679774	chr2	22066338	0.1676354503332303	chr2:22066338:ATTG:A
chr2:22066857	['A', 'G']	10699	9574.894933632457	-276.8505477567764	-0.0054105768385997	0.0141506227740096	-0.3823560930856933	0.702205	0.702205	chr2	22066857	0.1535360824971578	chr2:22066857:A:G
chr2:22068265	['A', 'G']	10699	9612.649259328711	-286.6524785749375	-0.0071987415279796	0.0141516120566967	-0.5086870314942721	0.610982	0.610982	chr2	22068265	0.2139715842186977	chr2:22068265:A:G
chr2:22068388	['A', 'C']	10699	9608.36899747262	-283.2761359729964	-0.0065759401735991	0.0141469006974259	-0.4648325675174679	0.642061	0.642061	chr2	22068388	0.1924237091509267	chr2:22068388:A:C
chr2:22069904	['C', 'T']	10699	9297.344959790538	-292.6057832720332	-0.009550277470081	0.0141873742102107	-0.6731532790054714	0.500864	0.500864	chr2	22069904	0.3002801824514515	chr2:22069904:C:T
chr2:22070659	['C', 'T']	10699	9565.89409235371	-278.05547233112094	-0.0054936045806778	0.014147941892765	-0.3882970839374995	0.697804	0.697804	chr2	22070659	0.1562665453881249	chr2:22070659:C:T
chr2:22072249	['ATATT', 'A']	10699	9313.834798877457	-295.0362420943106	-0.010067781915994	0.0141953341430654	-0.7092317668980167	0.478196	0.478196	chr2	22072249	0.320394060978908	chr2:22072249:ATATT:A
chr2:22072907	['G', 'A']	10699	9322.485366993924	-298.8109574967322	-0.0106553417374087	0.0141855295152033	-0.7511416282338205	0.452584	0.452584	chr2	22072907	0.3443008035287413	chr2:22072907:G:A
chr2:22073447	['C', 'T']	10699	9581.582234689107	-284.7697990795394	-0.0066878104359519	0.0141499644572943	-0.4726379671225491	0.636481	0.636481	chr2	22073447	0.1962145562182075	chr2:22073447:C:T
chr2:22073551	['T', 'C']	10699	9331.360856555077	-301.46891127891223	-0.0110455713094179	0.0141843173828238	-0.7787171572171198	0.436164	0.436164	chr2	22073551	0.3603501829722503	chr2:22073551:T:C
chr2:22075081	['C', 'T']	10699	9587.688388182498	-296.11288727149486	-0.0086377812012588	0.0141684544986485	-0.60964879423389	0.542107	0.542107	chr2	22075081	0.2659149848209631	chr2:22075081:C:T
chr2:22076298	['C', 'T']	10699	9605.795643638405	-300.4218901186993	-0.0094062070294279	0.0141526586545977	-0.6646247365241303	0.506305	0.506305	chr2	22076298	0.2955877837297158	chr2:22076298:C:T
chr2:22076489	['T', 'C']	10699	9614.695961106958	-298.4334992389635	-0.0089710734062153	0.0141452897522582	-0.6342092359601972	0.525958	0.525958	chr2	22076489	0.2790489347369573	chr2:22076489:T:C
chr2:22077804	['C', 'T']	10699	9573.579242636748	-292.9032749569411	-0.0080514219984368	0.0141623516533135	-0.5685088321156764	0.569701	0.569701	chr2	22077804	0.2443530182226236	chr2:22077804:C:T
chr2:22079141	['A', 'G']	10699	17901.346358792187	-629.6524743082604	-0.0543503098442369	0.018948623244982	-2.8682986168206046	0.00413494	0.00413494	chr2	22079141	2.3835307878908707	chr2:22079141:A:G
chr2:22083857	['G', 'A']	10699	9535.25966488814	-280.1473931522795	-0.0058549074837189	0.0141867963645404	-0.4127011717989495	0.679834	0.679834	chr2	22083857	0.1675971191834708	chr2:22083857:G:A
chr2:22085305	['T', 'G']	10699	9510.77788164906	-290.92907204631217	-0.0079793682047398	0.0141401600382783	-0.5643053673465674	0.572558	0.572558	chr2	22085305	0.2421805128237369	chr2:22085305:T:G
chr2:22086675	['T', 'C']	10699	9150.421037868164	-316.0742482235269	-0.014937400220723	0.0142504478309598	-1.0482056702997578	0.294568	0.294568	chr2	22086675	0.5308144339301074	chr2:22086675:T:C
chr2:22090379	['T', 'C']	10699	9565.89409235371	-305.3498643466046	-0.01032945302238	0.014173831858693	-0.7287692647521319	0.466159	0.466159	chr2	22090379	0.3314659265614359	chr2:22090379:T:C
chr2:22091234	['G', 'A']	10699	9509.666510845176	-290.7743027534545	-0.0078030776254423	0.0141890550705929	-0.5499363831221088	0.582375	0.582375	chr2	22091234	0.2347972765437226	chr2:22091234:G:A
chr2:22091491	['T', 'A']	10699	9508.44361324107	-291.2731327171504	-0.0078496481380729	0.0141926758890256	-0.5530773900179445	0.580222	0.580222	chr2	22091491	0.2364058082850553	chr2:22091491:T:A
chr2:22091494	['C', 'A']	10699	9074.392613370735	-306.0101167773481	-0.0134099663406138	0.0142629127646712	-0.9401983004362156	0.347137	0.347137	chr2	22091494	0.4594990940801321	chr2:22091494:C:A
chr2:22091651	['C', 'T']	10699	9503.888296877922	-293.6495301329256	-0.0083160041521953	0.0141918932825099	-0.5859686221319012	0.557909	0.557909	chr2	22091651	0.2534366326408758	chr2:22091651:C:T
chr2:22095239	['A', 'T']	10699	9521.889979435407	-291.5591729918044	-0.0078329890133088	0.0141831682071659	-0.5522735751911397	0.580772	0.580772	chr2	22095239	0.2359943298744599	chr2:22095239:A:T
chr2:22098527	['T', 'C']	10699	9554.57213651239	-299.9275365122465	-0.0093556668992231	0.0141773660663095	-0.6599016245659038	0.509331	0.509331	chr2	22098527	0.2929998900535102	chr2:22098527:T:C
chr2:22099851	['C', 'A']	10699	1989.3218002812955	-113.45288550349704	-0.0313318855300289	0.0239640061737863	-1.3074560782037434	0.191086	0.191086	chr2	22099851	0.7187711305560422	chr2:22099851:C:A
chr2:22100278	['C', 'A']	10699	9526.01328344247	-300.0122195998585	-0.009516320899246	0.0141812639541154	-0.6710488522064653	0.502204	0.502204	chr2	22100278	0.2991198325012139	chr2:22100278:C:A
chr2:22100627	['T', 'C']	10699	9601.281799476244	-293.74052375125405	-0.0081303569987614	0.0141522048426902	-0.5744940162423421	0.565646	0.565646	chr2	22100627	0.247455279667612	chr2:22100627:T:C
chr2:22100936	['A', 'G']	10699	9575.579990649836	-285.12753707974485	-0.0066674392452192	0.0141498194500847	-0.4712031322194193	0.637505	0.637505	chr2	22100936	0.1955164046761343	chr2:22100936:A:G
chr2:22101763	['A', 'G']	10699	9203.9038749532	-305.00581074842665	-0.0126859890359409	0.0142321335624495	-0.8913624215424706	0.372755	0.372755	chr2	22101763	0.4285765223676686	chr2:22101763:A:G
chr2:22102532	['T', 'C']	10699	442.2066579390313	-14.929396928388686	-0.0087127928767816	0.0487298570903994	-0.1787978335462464	0.8581	0.8581	chr2	22102532	0.0664620980282953	chr2:22102532:T:C
chr2:22102756	['T', 'C']	10699	9594.690351533283	-296.619083135627	-0.0084536287954016	0.0141727627991725	-0.5964700683408891	0.550874	0.550874	chr2	22102756	0.2589477248548426	chr2:22102756:T:C
chr2:22102923	['A', 'C']	10699	9655.707460732983	-289.66597869576566	-0.0070763616812054	0.0141520017964561	-0.5000254934236572	0.617067	0.617067	chr2	22102923	0.2096676785104514	chr2:22102923:A:C
chr2:22103380	['C', 'T']	10699	3984.8622592107727	-100.11203928644672	0.0019113971923798	0.0178580791444903	0.1070326308285848	0.914765	0.914765	chr2	22103380	0.0386904603723003	chr2:22103380:C:T
chr2:22106600	['T', 'C']	10699	7285.042726252805	-270.6900418173946	-0.0169645178421786	0.0147636818568269	-1.149070943596224	0.250552	0.250552	chr2	22106600	0.6011021262062897	chr2:22106600:T:C
chr2:22107134	['C', 'T']	10699	1070.0	-13.159988290591514	0.0195857596153551	0.0319501086732261	0.6130107354460362	0.539882	0.539882	chr2	22107134	0.2677011519341837	chr2:22107134:C:T
chr2:22108946	['G', 'A']	10699	4932.327888972804	-31.55505061366222	0.0244019597738472	0.0166663812723146	1.4641426579135424	0.143184	0.143184	chr2	22108946	0.8441055092623501	chr2:22108946:G:A
chr2:22111343	['T', 'A']	10699	2226.6243455497383	-93.02312280165616	-0.0172590231228877	0.0229777016230396	-0.7511205170138622	0.452597	0.452597	chr2	22111343	0.3442883290550942	chr2:22111343:T:A
chr2:22112641	['A', 'G']	10699	4976.9303543049455	-29.86651440410904	0.0249086253099186	0.0166237940656683	1.4983718645408568	0.134066	0.134066	chr2	22112641	0.8726813480589478	chr2:22112641:A:G
chr2:22113068	['A', 'G']	10699	4820.703450855701	-57.29254678845704	0.0170072823710464	0.0167411859394935	1.015894718122996	0.309703	0.309703	chr2	22113068	0.5090545877425501	chr2:22113068:A:G
chr2:22113278	['G', 'A']	10699	4786.447373340811	-62.25634807862145	0.0155397451595948	0.0167900760114379	0.9255315550095554	0.35471	0.35471	chr2	22113278	0.4501265677062354	chr2:22113278:G:A
chr2:22113885	['A', 'G']	10699	4790.895578199496	-61.52035057005978	0.015650048974793	0.0167803346044759	0.9326422472301944	0.351026	0.351026	chr2	22113885	0.4546607147639747	chr2:22113885:A:G
chr2:22114092	['G', 'A']	10699	4786.236768281279	-61.4432780934365	0.0155782226705647	0.0167835976005967	0.9281813733433922	0.353334	0.353334	chr2	22114092	0.4518145700321145	chr2:22114092:G:A
chr2:22115592	['G', 'A']	10699	4688.876507431991	-53.47125804289647	0.0176598245945809	0.0169142611933341	1.044078981205555	0.296472	0.296472	chr2	22115592	0.5280163168687111	chr2:22115592:G:A
chr2:22115917	['G', 'A']	10699	4959.317654759679	-33.619849831256616	0.0237499549336004	0.016649537839447	1.4264633146351189	0.153764	0.153764	chr2	22115917	0.8131453318390831	chr2:22115917:G:A
chr2:22116132	['T', 'C']	10699	4698.878377115079	-49.54473252160661	0.0189125448991794	0.0169106983993449	1.1183775177441582	0.263431	0.263431	chr2	22116132	0.5793331195156483	chr2:22116132:T:C
chr2:22117922	['TG', 'T']	10699	3730.045905011219	-87.52159484092559	0.0031003644594988	0.0184843793465772	0.1677288915882868	0.8668	0.8668	chr2	22117922	0.0620810973522196	chr2:22117922:TG:T
chr2:22118695	['A', 'C']	10699	230.02149934567208	3.748497698240266	0.0455183158491807	0.0678109042154024	0.6712536335541418	0.502073	0.502073	chr2	22118695	0.299233133069587	chr2:22118695:A:C
chr2:22118723	['T', 'C']	10699	4697.87819014677	-54.765536754803385	0.0175469388751518	0.0169082041115286	1.0377766177537238	0.299398	0.299398	chr2	22118723	0.5237511051013998	chr2:22118723:T:C
chr2:22119018	['C', 'T']	10699	4691.315445026178	-54.08817450025611	0.017671689935282	0.0169234698570545	1.0442119780723105	0.296411	0.296411	chr2	22119018	0.5281056834502782	chr2:22119018:C:T
chr2:22120220	['G', 'A']	10699	8523.983542173182	-198.8327511416977	0.0040102845452676	0.0144426381896223	0.2776698060711075	0.781271	0.781271	chr2	22120220	0.1071982959690883	chr2:22120220:G:A
chr2:22120671	['C', 'T']	10699	3444.6439188557542	6.483308198442027	0.0339050974741594	0.0191616480107145	1.7694249187335438	0.0768515	0.0768515	chr2	22120671	1.1143476514516095	chr2:22120671:C:T
chr2:22122346	['G', 'T']	10699	1025.2874906507109	-11.32825772149978	0.0213346962229457	0.0327691137957177	0.6510611289626549	0.515021	0.515021	chr2	22122346	0.2881750622244798	chr2:22122346:G:T
chr2:22122870	['T', 'A']	10699	8254.314510097232	-211.71497419973005	-0.0002675905046146	0.0145079297441878	-0.0184444306894921	0.985285	0.985285	chr2	22122870	0.006438128868464	chr2:22122870:T:A
chr2:22124952	['G', 'C']	10699	222.0	-9.048434180586884	-0.018858164571016	0.0688162111006101	-0.2740366589413815	0.784062	0.784062	chr2	22124952	0.1056495939568269	chr2:22124952:G:C
chr2:22125667	['G', 'T']	10699	4961.0	-35.54763168374338	0.0232555480474942	0.0166374794007862	1.3977807267124416	0.162208	0.162208	chr2	22125667	0.7899277304566923	chr2:22125667:G:T
chr2:22131412	['T', 'C']	10699	431.08058334112366	-15.38431386233213	-0.0087696393026312	0.049403128660463	-0.1775118204132996	0.85911	0.85911	chr2	22131412	0.0659512257677069	chr2:22131412:T:C
chr2:22131585	['G', 'T']	10699	1170.3281600598357	-15.57708278145194	0.0168090383451934	0.0308311698936434	0.5451962544132641	0.58563	0.58563	chr2	22131585	0.2323766838268194	chr2:22131585:G:T
chr2:22132147	['A', 'G']	10699	1174.1097401383436	-12.193871013163644	0.0203314403557671	0.0307878970651018	0.6603711943292436	0.50903	0.50903	chr2	22132147	0.2932566214932642	chr2:22132147:A:G
chr2:22132153	['C', 'T']	10699	7761.114601894396	-139.93789697716866	0.0120683047543144	0.0147381044956376	0.8188505352154669	0.41289	0.41289	chr2	22132153	0.3841656354043258	chr2:22132153:C:T
chr2:22133699	['A', 'G']	10699	8475.545267489713	-230.3375816565804	-0.0025512393225705	0.0143917989164622	-0.1772703563591552	0.859299	0.859299	chr2	22133699	0.0658556936127768	chr2:22133699:A:G
chr2:22135192	['A', 'T']	10699	7525.220144019451	-168.30156233174364	0.0045441827855676	0.0147659843376404	0.3077466887177935	0.758281	0.758281	chr2	22135192	0.1201698258524643	chr2:22135192:A:T
chr2:22135470	['T', 'G']	10699	8606.21757830762	-222.26591405731247	-0.0006423740869591	0.0143806165228675	-0.0446694400019375	0.964372	0.964372	chr2	22135470	0.0157554076081722	chr2:22135470:T:G
chr2:22136923	['G', 'A']	10699	4926.921005889501	-92.66667655226198	0.0092593952853915	0.0166965348105009	0.554569878749216	0.579201	0.579201	chr2	22136923	0.2371706969937358	chr2:22136923:G:A
chr2:22138364	['A', 'G']	10699	8649.0	-204.5093785679744	0.0027548643620965	0.0143648784730404	0.1917777701542544	0.84792	0.84792	chr2	22138364	0.0716451208535484	chr2:22138364:A:G
chr2:22140636	['A', 'G']	10699	8682.811553561412	-208.1300203117908	0.0023446847062702	0.0143688061367086	0.163178811375301	0.870381	0.870381	chr2	22140636	0.0602905979827745	chr2:22140636:A:G
chr2:22142917	['T', 'C']	10699	7408.694525035095	-128.60952604515734	0.012748174344503	0.0148227932530637	0.860038599126255	0.389787	0.389787	chr2	22142917	0.4091726493703015	chr2:22142917:T:C
chr2:22143252	['G', 'A']	10699	18842.0	-584.0240363634874	-0.0412242547136234	0.021679978526641	-1.901489646909283	0.0572648	0.0572648	chr2	22143252	1.2421122517362964	chr2:22143252:G:A
chr2:22144320	['T', 'G']	10699	315.02944475602914	0.5956983805321195	0.0166062815880032	0.0577142333353942	0.2877328629057461	0.773557	0.773557	chr2	22144320	0.1115076795426218	chr2:22144320:T:G
chr2:22145480	['T', 'C']	10699	267.07488780852657	1.5714076513641582	0.0176901104609026	0.0626969357502999	0.2821527120776079	0.777832	0.777832	chr2	22145480	0.1091141939507767	chr2:22145480:T:C
chr2:22148735	['A', 'C']	10699	237.02215367358383	11.859087668209368	0.0653859580818432	0.0662278965576814	0.9872872532633604	0.323524	0.323524	chr2	22148735	0.4900934965070317	chr2:22148735:A:C
chr2:22150154	['T', 'G']	10699	266.04973357015984	2.357919942747028	0.0204338224335812	0.0628060063460779	0.3253482210122612	0.744924	0.744924	chr2	22150154	0.1278880333782656	chr2:22150154:T:G
chr2:22150772	['C', 'T']	10699	215.0	13.65136719096049	0.0820331120733544	0.0697239272747452	1.1765417594752692	0.239405	0.239405	chr2	22150772	0.6208667835464267	chr2:22150772:C:T
chr2:22150854	['A', 'T']	10699	6825.913986537023	-104.59480551079726	0.0150370949242107	0.0151497355432315	0.9925648458549442	0.320945	0.320945	chr2	22150854	0.4935693857978186	chr2:22150854:A:T
chr2:22152787	['C', 'T']	10699	6873.284846218567	-121.34271452396206	0.0112732126144906	0.0150928438484811	0.7469243522071686	0.455126	0.455126	chr2	22152787	0.3418683538278327	chr2:22152787:C:T
chr2:22153659	['T', 'C']	10699	281.0	-4.296601957574811	-0.0016015392723329	0.0611617700278009	-0.0261852996014507	0.97911	0.97911	chr2	22153659	0.0091685138052706	chr2:22153659:T:C
chr2:22154143	['C', 'T']	10699	7334.371038608955	-140.5453749535184	0.0098728758872194	0.014849609087624	0.664857628841398	0.506156	0.506156	chr2	22154143	0.2957156106351881	chr2:22154143:C:T
chr2:22162623	['C', 'T']	10699	1604.0	-18.736590901846693	0.0130561514177297	0.0265594836334118	0.4915815231176074	0.623025	0.623025	chr2	22162623	0.205494526143063	chr2:22162623:C:T
chr2:22164453	['C', 'T']	10699	235.021966722752	11.780548552644854	0.0654464670201411	0.0664886505198953	0.9843253925052616	0.324978	0.324978	chr2	22164453	0.4881460384118912	chr2:22164453:C:T
chr2:22165370	['C', 'T']	10699	412.1155572176515	-35.4730764258759	-0.0691658255557097	0.0509834539160769	-1.3566327944270409	0.174927	0.174927	chr2	22165370	0.7571431519506319	chr2:22165370:C:T
chr2:22166385	['A', 'G']	10699	6810.546236559139	-119.86412629521315	0.0116648622726995	0.0151249056475093	0.7712353745902795	0.440584	0.440584	chr2	22166385	0.3559712784922909	chr2:22166385:A:G
chr2:22167587	['T', 'G']	10699	6859.641147878108	-143.58836443296482	0.0067021865741649	0.01509339137118	0.4440477563553018	0.657017	0.657017	chr2	22167587	0.1824233931332547	chr2:22167587:T:G
chr2:22169953	['T', 'C']	10699	279.0521641581752	-0.7048233960558289	0.0110117153040652	0.0613673249907167	0.1794393890516017	0.857596	0.857596	chr2	22169953	0.0667172532832768	chr2:22169953:T:C
chr2:22171195	['A', 'G']	10699	6844.639745746868	-160.81602148291515	0.0028743663703054	0.0151058361523048	0.1902818447998927	0.849092	0.849092	chr2	22171195	0.0710452509484277	chr2:22171195:A:G
chr2:22172863	['C', 'T']	10699	6545.611796597495	-149.56235906822994	0.0040085236767373	0.0152783489874946	0.2623662857824705	0.793044	0.793044	chr2	22172863	0.1007027163052356	chr2:22172863:C:T
chr2:22174263	['A', 'C']	10699	6818.637315386053	-154.44242124289926	0.0038261097581314	0.0151112069219606	0.253196834501096	0.800121	0.800121	chr2	22174263	0.0968443309347501	chr2:22174263:A:C
chr2:22176831	['A', 'G']	10699	6630.859293193717	-144.09166469056893	0.00545243120662	0.0152155345677435	0.3583463454632103	0.720091	0.720091	chr2	22176831	0.1426126170401638	chr2:22176831:A:G
chr2:22177040	['G', 'A']	10699	4898.4578425874	-121.29599563475988	0.0018916521006807	0.016705522574483	0.1132351348032782	0.909846	0.909846	chr2	22177040	0.0410321098877446	chr2:22177040:G:A
chr2:22177462	['G', 'A']	10699	1701.1129816685377	-25.23726413469785	0.0085174136412494	0.0258309397269447	0.3297368865122911	0.741605	0.741605	chr2	22177462	0.129827350782263	chr2:22177462:G:A
chr2:22178528	['G', 'A']	10699	6557.0	-147.57696925868763	0.0042516865572717	0.0152471916456242	0.2788504700465214	0.780365	0.780365	chr2	22178528	0.1077022172987068	chr2:22178528:G:A
chr2:22179365	['C', 'T']	10699	4926.05011709602	-111.8032595937654	0.0047475906257216	0.0166925894559781	0.2844130707366887	0.776099	0.776099	chr2	22179365	0.1100828761498806	chr2:22179365:C:T
chr2:22180585	['C', 'G']	10699	234.10940714419303	13.727545748444856	0.0747984997212304	0.0666243107340671	1.122690785046779	0.261594	0.261594	chr2	22180585	0.5823722213446149	chr2:22180585:C:G
chr2:22180586	['A', 'G']	10699	7211.718387579498	-146.9476075571301	0.0083815312551481	0.0149267043931053	0.5615125103582509	0.57446	0.57446	chr2	22180586	0.2407402061124512	chr2:22180586:A:G
chr2:22182330	['G', 'C']	10699	585.0546831183399	-18.997825807564595	-0.0061415406119418	0.0428796232356168	-0.1432274854234378	0.886113	0.886113	chr2	22182330	0.0525108919422912	chr2:22182330:G:C
chr2:22184253	['A', 'T']	10699	6807.453890759447	-138.55851663253588	0.0077374011624663	0.0151419836547567	0.5109899296474106	0.609369	0.609369	chr2	22184253	0.2151196431087231	chr2:22184253:A:T
chr2:22184383	['C', 'T']	10699	7416.386370010283	-166.29679171895884	0.0049871186714026	0.0148180628549228	0.3365567227126357	0.736458	0.736458	chr2	22184383	0.1328520158116445	chr2:22184383:C:T
chr2:22185716	['C', 'T']	10699	6587.615722564966	-152.689684837682	0.0035342942868631	0.0152471641177527	0.2318001078474664	0.816698	0.816698	chr2	22185716	0.0879385079477133	chr2:22185716:C:T
chr2:22186432	['A', 'T']	10699	1592.2976535477237	0.6574011368171231	0.0259478218782616	0.026654799273564	0.9734765440157138	0.330339	0.330339	chr2	22186432	0.4810401502415843	chr2:22186432:A:T
chr2:22186440	['C', 'T']	10699	739.0	-24.374199989532062	-0.0061710212610146	0.0380397683219744	-0.1622255216904091	0.871131	0.871131	chr2	22186440	0.0599165312160059	chr2:22186440:C:T
chr2:22187514	['C', 'T']	10699	19492.821929332586	-572.8334923427273	-0.0383854303843975	0.0251260180745718	-1.5277164201057634	0.126613	0.126613	chr2	22187514	0.8975217008083013	chr2:22187514:C:T
chr2:22188118	['T', 'C']	10699	6074.135458539778	-214.3416399000017	-0.0147913942952659	0.0156397039655453	-0.9457592245896582	0.344293	0.344293	chr2	22188118	0.4630718070724907	chr2:22188118:T:C
chr2:22194526	['C', 'G']	10699	6910.6459151243225	-204.90361500752988	-0.0084406133863312	0.0150995050995495	-0.5589993400898345	0.576174	0.576174	chr2	22194526	0.2394463432636848	chr2:22194526:C:G
chr2:22194665	['G', 'A']	10699	327.0	25.316044704942545	0.0950226151933204	0.0568564287240681	1.671273017418626	0.094697	0.094697	chr2	22194665	1.0236637792235814	chr2:22194665:G:A
chr2:22198471	['A', 'C']	10699	2827.264255000935	-163.4986968106725	-0.0347291401981227	0.0206433523184998	-1.6823401384764345	0.0925321	0.0925321	chr2	22198471	1.0337075814825651	chr2:22198471:A:C
chr2:22199829	['G', 'C']	10699	1591.1882824236216	-50.41661227751637	-0.0048175292809364	0.0274154916279234	-0.175722884941068	0.860515	0.860515	chr2	22199829	0.0652415549001043	chr2:22199829:G:C
chr2:22199844	['A', 'T']	10699	7393.098816628039	-284.71871578383696	-0.0234053507836519	0.01545846212254	-1.5140801586934376	0.130035	0.130035	chr2	22199844	0.8859397379928659	chr2:22199844:A:T
chr2:22202283	['A', 'G']	10699	1578.0	-38.73011753960488	0.0030155852976998	0.0267544929160981	0.1127132294062409	0.91026	0.91026	chr2	22202283	0.0408345412641494	chr2:22202283:A:G
chr2:22202415	['C', 'T']	10699	593.0	6.45866294111712	0.0422992871631585	0.042839539817446	0.9873889248906552	0.323474	0.323474	chr2	22202415	0.4901606210549851	chr2:22202415:C:T
chr2:22202427	['C', 'T']	10699	356.0332772480838	4.334850319856336	0.032475147411435	0.0549149974578338	0.5913711902904274	0.554284	0.554284	chr2	22202427	0.2562676576009366	chr2:22202427:C:T
chr2:22202954	['G', 'A']	10699	3065.8596671652954	-141.78824656055	-0.0259765251980093	0.0199702590477088	-1.300760552777587	0.193368	0.193368	chr2	22202954	0.7136153946443453	chr2:22202954:G:A
chr2:22203620	['G', 'A']	10699	1169.0	-37.882562048451724	-0.004763819582214	0.0307493195283241	-0.1549243903698724	0.876884	0.876884	chr2	22203620	0.05705785417322	chr2:22203620:G:A
chr2:22205078	['AAAAC', 'A']	10699	3064.1527446300715	-154.08995896282926	-0.0307357603693649	0.020175946814378	-1.523386270401034	0.127692	0.127692	chr2	22205078	0.89383631076077	chr2:22205078:AAAAC:A
chr2:22205808	['C', 'T']	10699	3242.606151257361	-85.14892573042603	-0.0036581634002639	0.0194718351070487	-0.1878694730184762	0.850983	0.850983	chr2	22205808	0.0700791156850203	chr2:22205808:C:T
chr2:22207923	['T', 'C']	10699	9004.524869109948	-250.6732776081401	-0.0042016043633804	0.0141349464561987	-0.297249400724677	0.766282	0.766282	chr2	22207923	0.1156113759211786	chr2:22207923:T:C
chr2:22208074	['T', 'A']	10699	7609.55619973817	-236.3577444197289	-0.0076969812307355	0.0145964686780912	-0.5273180383888649	0.597984	0.597984	chr2	22208074	0.2233104360862906	chr2:22208074:T:A
chr2:22208238	['C', 'T']	10699	18118.0	-473.9616212273792	-0.0026645072975007	0.0193276064188543	-0.1378601798772916	0.890354	0.890354	chr2	22208238	0.0504372858501529	chr2:22208238:C:T
chr2:22208250	['C', 'G']	10699	7628.426007291764	-240.59114699862752	-0.0084384858120838	0.0145891571363539	-0.578408041891363	0.563001	0.563001	chr2	22208250	0.2494908337559429	chr2:22208250:C:G
chr2:22208419	['G', 'T']	10699	7609.133601346298	-235.72188690616048	-0.0075771886080445	0.0146014068428012	-0.5189355169416641	0.603816	0.603816	chr2	22208419	0.2190953831651143	chr2:22208419:G:T
chr2:22208453	['A', 'G']	10699	3894.091903515333	-140.82861576975654	-0.0078630695250238	0.018100629276914	-0.4344086277184073	0.664001	0.664001	chr2	22208453	0.1778312665745204	chr2:22208453:A:G
chr2:22210001	['G', 'A']	10699	4233.395681435783	-160.56345519470187	-0.0111601376483593	0.0175206175559227	-0.6369717056341262	0.524157	0.524157	chr2	22210001	0.2805386099226171	chr2:22210001:G:A
chr2:22210891	['A', 'T']	10699	17226.610114040006	-424.8147667312504	0.0046577771687678	0.0175694093929682	0.2651072136000236	0.790932	0.790932	chr2	22210891	0.1018608531574864	chr2:22210891:A:T
chr2:22212248	['C', 'T']	10699	335.0	-15.610638704714964	-0.0294279747714273	0.0562187600532257	-0.523454710555091	0.600669	0.600669	chr2	22212248	0.2213647810314081	chr2:22212248:C:T
chr2:22212484	['A', 'G']	10699	13882.190088826554	-418.7651735387385	-0.0108206279778382	0.0145798914567294	-0.7421610791789476	0.458006	0.458006	chr2	22212484	0.3391288325860364	chr2:22212484:A:G
chr2:22212647	['T', 'C']	10699	7641.142576664174	-232.21941847018337	-0.0066535021598262	0.0146010809961846	-0.4556855866743574	0.648625	0.648625	chr2	22212647	0.1880063162970163	chr2:22212647:T:C
chr2:22212736	['T', 'C']	10699	259.0	21.002671331229504	0.0971542271555274	0.0635982262058248	1.5276247931994886	0.126635	0.126635	chr2	22212736	0.897446245297293	chr2:22212736:T:C
chr2:22213171	['G', 'A']	10699	7958.889567669177	-248.90569586555347	-0.0085167164808569	0.0144720807889898	-0.5884928784626696	0.556214	0.556214	chr2	22213171	0.2547580840690777	chr2:22213171:G:A
chr2:22213829	['T', 'TGATA']	10699	15955.98270543143	-412.30289326055134	0.0017614643615723	0.0159914395437448	0.1101504562333987	0.912292	0.912292	chr2	22213829	0.0398661335008756	chr2:22213829:T:TGATA
chr2:22214770	['C', 'T']	10699	216.0	4.343187878979101	0.035589439319394	0.0697436366995102	0.5102894113871754	0.609859	0.609859	chr2	22214770	0.214770562694576	chr2:22214770:C:T
chr2:22215428	['T', 'C']	10699	17845.0	-408.469899873925	0.0164010873495393	0.018671919757268	0.8783824889326205	0.379756	0.379756	chr2	22215428	0.4204953557237508	chr2:22215428:T:C
chr2:22215530	['A', 'G']	10699	17222.43889668069	-437.8550700198363	0.0006553953736092	0.0175418826471154	0.0373617465578604	0.970197	0.970197	chr2	22215530	0.0131400726139544	chr2:22215530:A:G
chr2:22216536	['T', 'C']	10699	2207.6190164547493	-26.744705256990613	0.0091754168340709	0.0229299009472002	0.4001507400838243	0.689053	0.689053	chr2	22216536	0.1617473721093645	chr2:22216536:T:C
chr2:22216642	['A', 'C']	10699	7838.585732165165	-244.27677679619177	-0.0081652404667429	0.0148762202707221	-0.5488787015888004	0.5831	0.5831	chr2	22216642	0.2342569585789556	chr2:22216642:A:C
chr2:22216871	['C', 'T']	10699	1995.746143057504	32.00026716223038	0.0426740261995753	0.0246487443847008	1.7312860052239625	0.0834296	0.0834296	chr2	22216871	1.0786798386193328	chr2:22216871:C:T
chr2:22217916	['T', 'C']	10699	15940.469708302167	-408.8769596346356	0.0023647276278317	0.0159784761886877	0.1479945646823262	0.88235	0.88235	chr2	22217916	0.0543591099732784	chr2:22217916:T:C
chr2:22218160	['C', 'A']	10699	217.0202841652645	5.055168044449191	0.0384438215054606	0.0695877709161308	0.5524508257606672	0.580651	0.580651	chr2	22218160	0.2360848216806328	chr2:22218160:C:A
chr2:22219227	['T', 'A']	10699	11401.0	-350.74545667688216	-0.0080191812988492	0.0139035124807207	-0.5767737692161633	0.564104	0.564104	chr2	22219227	0.2486408207288368	chr2:22219227:T:A
chr2:22219520	['G', 'A']	10699	7600.26222762555	-232.33345137017824	-0.0069543691974243	0.0146332922810629	-0.4752429640473999	0.634624	0.634624	chr2	22219520	0.197483507920329	chr2:22219520:G:A
chr2:22220038	['ATAAT', 'A']	10699	2314.2163021125443	-78.45451874607733	-0.0093622051287424	0.0223579796447286	-0.4187411061960486	0.675414	0.675414	chr2	22220038	0.1704299415393225	chr2:22220038:ATAAT:A
chr2:22220471	['T', 'C']	10699	16007.496167507945	-419.04789242856526	0.0006753856218291	0.0160392203432463	0.0421083822888864	0.966413	0.966413	chr2	22220471	0.0148372366386188	chr2:22220471:T:C
chr2:22220968	['G', 'A']	10699	7650.145100972327	-243.3880405750016	-0.0087176582004815	0.0146125786388297	-0.5965858878128666	0.550797	0.550797	chr2	22220968	0.2590084338599103	chr2:22220968:G:A
chr2:22221349	['G', 'A']	10699	7645.429185753015	-241.88226990375628	-0.0082280577520615	0.0146266356734752	-0.5625393245408284	0.57376	0.57376	chr2	22221349	0.2412697321179111	chr2:22221349:G:A
chr2:22222278	['G', 'A']	10699	295.0	-19.370246777610607	-0.047276582507112	0.0598141059209666	-0.7903918612372033	0.429316	0.429316	chr2	22222278	0.3672229256779697	chr2:22222278:G:A
chr2:22222473	['T', 'C']	10699	294.02748177229387	-20.29814559797129	-0.0505276397648677	0.0599132902253821	-0.8433461019215021	0.399054	0.399054	chr2	22222473	0.3989683315934644	chr2:22222473:T:C
chr2:22223008	['G', 'A']	10699	7594.839457690509	-227.02556465188013	-0.0057539631473412	0.0146387200739206	-0.3930646339492587	0.69428	0.69428	chr2	22223008	0.1584653452068534	chr2:22223008:G:A
chr2:22223451	['A', 'T']	10699	2178.4072169767223	-42.55271231759126	0.0097374713124971	0.0230615420118852	0.4222385175925689	0.672859	0.672859	chr2	22223451	0.172075934197362	chr2:22223451:A:T
chr2:22225261	['G', 'A']	10699	7634.854417952313	-241.9439191005462	-0.0085031179792182	0.0146344421418714	-0.5810346507769852	0.561229	0.561229	chr2	22225261	0.2508598960638931	chr2:22225261:G:A
chr2:22225540	['G', 'A']	10699	269.0	25.52665955480686	0.1116090859605956	0.0627784714437486	1.777824203008839	0.0754612	0.0754612	chr2	22225540	1.1222762928371897	chr2:22225540:G:A
chr2:22225720	['C', 'A']	10699	2012.0	-58.96864120912727	-0.0032559446866839	0.023801126122492	-0.1367979258597804	0.891193	0.891193	chr2	22225720	0.0500282333836683	chr2:22225720:C:A
chr2:22226986	['C', 'T']	10699	19721.515660165056	-566.9731798657048	-0.0391412175221414	0.0265448587273144	-1.4745310165039782	0.140368	0.140368	chr2	22226986	0.8527318879855124	chr2:22226986:C:T
chr2:22227160	['A', 'C']	10699	259.0242101327351	22.467793657065844	0.1028052751680414	0.0635961960026794	1.6165318309873449	0.106009	0.106009	chr2	22227160	0.9746572622407652	chr2:22227160:A:C
chr2:22227377	['G', 'A']	10699	10178.756873012904	-337.95396810245586	-0.0115808910224366	0.0138713281820179	-0.8348797512735311	0.403804	0.403804	chr2	22227377	0.3938293833385818	chr2:22227377:G:A
chr2:22227731	['C', 'T']	10699	2554.4325259515563	-52.66530892609756	0.0076861122985312	0.021478516774494	0.3578511672490644	0.720462	0.720462	chr2	22227731	0.1423889206453093	chr2:22227731:C:T
chr2:22227858	['C', 'T']	10699	7591.419089464336	-235.8341998263038	-0.0077174520595501	0.0146379519122614	-0.5272221213601349	0.59805	0.59805	chr2	22227858	0.2232625052819243	chr2:22227858:C:T
chr2:22227935	['T', 'A']	10699	1027.1920164532112	-0.4093217871209174	0.0258235914157294	0.0325755352392723	0.7927296121476188	0.427953	0.427953	chr2	22227935	0.3686039248220502	chr2:22227935:T:A
chr2:22228829	['C', 'CA']	10699	276.8892339544512	26.654730839429497	0.1045375322267039	0.0622062266960802	1.680499489825044	0.0928894	0.0928894	chr2	22228829	1.0320338423482505	chr2:22228829:C:CA
chr2:22229387	['TG', 'T']	10699	17710.31064784519	-496.1831143986957	-0.0136345802240879	0.018420888566486	-0.7401695186894489	0.459213	0.459213	chr2	22229387	0.3379858258619356	chr2:22229387:TG:T
chr2:22229499	['A', 'C']	10699	17716.2794090144	-493.81296961990535	-0.0129595137800147	0.018434555521138	-0.7030011526534873	0.48207	0.48207	chr2	22229499	0.3168898945278859	chr2:22229499:A:C
chr2:22229651	['T', 'C']	10699	218.0	7.437586182216483	0.0491458069286376	0.0694328149999852	0.7078181538318452	0.479074	0.479074	chr2	22229651	0.3195973982567174	chr2:22229651:T:C
chr2:22229699	['A', 'G']	10699	288.0	-16.454947840059912	-0.0396282329042152	0.0604971476534624	-0.6550429969229665	0.512454	0.512454	chr2	22229699	0.2903451125995729	chr2:22229699:A:G
chr2:22231561	['T', 'C']	10699	260.07292445774124	23.42763721962577	0.1060325350854122	0.0634789551683219	1.670357283043719	0.094878	0.094878	chr2	22231561	1.0228344786817365	chr2:22231561:T:C
chr2:22231810	['T', 'C']	10699	345.0	-16.48753622495904	-0.0254608495859819	0.0547997405859026	-0.4646162429559343	0.642216	0.642216	chr2	22231810	0.1923188787365818	chr2:22231810:T:C
chr2:22232022	['T', 'C']	10699	289.02701439521405	-16.37827325348344	-0.0388116926024354	0.0603999323693187	-0.6425784115968742	0.520511	0.520511	chr2	22232022	0.2835700880769384	chr2:22232022:T:C
chr2:22232649	['G', 'A']	10699	7723.9844997651535	-237.7123142211188	-0.0072577563355051	0.0146448669878089	-0.495583629509699	0.620198	0.620198	chr2	22232649	0.2074696385991185	chr2:22232649:G:A
chr2:22232733	['A', 'G']	10699	322.0	-15.107637530919762	-0.0254146993811423	0.0567643922880727	-0.4477225661496686	0.654363	0.654363	chr2	22232733	0.1841812651896031	chr2:22232733:A:G
chr2:22234714	['G', 'A']	10699	5938.665201944652	-136.98244229490194	0.0033917134290208	0.0155416255557221	0.2182341491152513	0.827251	0.827251	chr2	22234714	0.0823626991826522	chr2:22234714:G:A
chr2:22234731	['G', 'A']	10699	4758.0	-112.0055310731156	0.0021890131854328	0.0166993377212469	0.1310838323035851	0.895711	0.895711	chr2	22234731	0.0478320922922173	chr2:22234731:G:A
chr2:22236215	['C', 'T']	10699	17099.392893875643	-448.5212003775606	-0.002955582617433	0.0173580584581589	-0.1702714980801212	0.8648	0.8648	chr2	22236215	0.063084319054746	chr2:22236215:C:T
chr2:22236289	['G', 'A']	10699	7800.0	-171.8387826667319	0.0057500129883905	0.0145037951830143	0.3964488546504344	0.691782	0.691782	chr2	22236289	0.1600307424118214	chr2:22236289:G:A
chr2:22236773	['A', 'G']	10699	289.0	-1.6065380851816835	0.0154048823992425	0.0605268689117057	0.2545131224566492	0.799104	0.799104	chr2	22236773	0.0973966954208422	chr2:22236773:A:G
chr2:22237224	['C', 'A']	10699	288.0269209197981	-17.829883983695154	-0.044879735599976	0.060502656577378	-0.7417812396812437	0.458236	0.458236	chr2	22237224	0.3389107947031717	chr2:22237224:C:A
chr2:22238897	['A', 'T']	10699	218.0	7.437586182216483	0.0491458069286376	0.0694328149999852	0.7078181538318452	0.479074	0.479074	chr2	22238897	0.3195973982567174	chr2:22238897:A:T
chr2:22239453	['C', 'T']	10699	18385.31048349387	-494.4829425661924	-0.0080070551042769	0.0200775177747635	-0.3988070235625163	0.690043	0.690043	chr2	22239453	0.1611238453774485	chr2:22239453:C:T
chr2:22240495	['C', 'T']	10699	4784.894456389642	-106.30186278048602	0.0038337911110595	0.0166591093498707	0.2301318174065136	0.817994	0.817994	chr2	22240495	0.087249881874457	chr2:22240495:C:T
chr2:22240542	['C', 'T']	10699	18328.42619426007	-487.538090865776	-0.0061429037864101	0.0198940511460904	-0.3087809386484527	0.757494	0.757494	chr2	22240542	0.1206208027955733	chr2:22240542:C:T
chr2:22241666	['G', 'A']	10699	7610.26783877303	-229.60087414263043	-0.0065831623235023	0.0146262068283136	-0.4500936162586311	0.652652	0.652652	chr2	22241666	0.1853183267887611	chr2:22241666:G:A
chr2:22241912	['T', 'G']	10699	322.0602037954567	-15.102085770437649	-0.0253615680452552	0.0567645329886725	-0.4467854610962126	0.655039	0.655039	chr2	22241912	0.1837328420226161	chr2:22241912:T:G
chr2:22242601	['C', 'T']	10699	216.06058339566192	7.881303559891688	0.0513490130425178	0.0697457395606573	0.7362315370942482	0.461606	0.461606	chr2	22242601	0.3357285548134248	chr2:22242601:C:T
chr2:22242890	['T', 'C']	10699	2652.487515196857	-4.043236843191351	0.0231261563880824	0.0210946271580899	1.0963055291173236	0.27297	0.27297	chr2	22242890	0.5638850802500116	chr2:22242890:T:C
chr2:22243299	['C', 'A']	10699	7627.425820323455	-227.5867176949584	-0.0057457768251511	0.0146254839099174	-0.3928606301535781	0.69443	0.69443	chr2	22243299	0.1583715255144211	chr2:22243299:C:A
chr2:22244492	['T', 'A']	10699	322.0300990839409	-15.100162819998896	-0.0253860649513202	0.0567644593477277	-0.4472175943015729	0.654727	0.654727	chr2	22244492	0.1839397490287787	chr2:22244492:T:A
chr2:22245097	['C', 'T']	10699	4731.769050958392	-115.40066713907856	0.0010016243521051	0.0167404571006201	0.0598325569059889	0.95229	0.95229	chr2	22245097	0.021230776173523	chr2:22245097:C:T
chr2:22247260	['G', 'C']	10699	321.03000560852496	-21.059390511219043	-0.0486809580187354	0.05709593794618	-0.8526168370265373	0.393891	0.393891	chr2	22247260	0.4046239422550651	chr2:22247260:G:C
chr2:22247498	['T', 'C']	10699	222.0	15.647473737022988	0.0838613875639192	0.0685095374761052	1.2240833999670262	0.220948	0.220948	chr2	22247498	0.6557099252756864	chr2:22247498:T:C
chr2:22248456	['G', 'A']	10699	326.0	-11.95030001509052	-0.01418536896004	0.0562617696269842	-0.2521315816066412	0.800944	0.800944	chr2	22248456	0.0963978476375859	chr2:22248456:G:A
chr2:22249585	['T', 'A']	10699	327.0	-10.452267564231033	-0.009974223812651	0.0561817360250832	-0.1775349876728254	0.859092	0.859092	chr2	22249585	0.0659603251642558	chr2:22249585:T:A
chr2:22249720	['T', 'C']	10699	327.0	-10.452267564231033	-0.009974223812651	0.0561817360250832	-0.1775349876728254	0.859092	0.859092	chr2	22249720	0.0659603251642558	chr2:22249720:T:C
chr2:22251955	['T', 'C']	10699	3607.0	-104.6495843923332	-0.0025642428464629	0.0185847305701805	-0.1379757880685836	0.890262	0.890262	chr2	22251955	0.050482163681612	chr2:22251955:T:C
chr2:22253988	['G', 'A']	10699	5281.987379639151	-242.97916784420525	-0.0241044639912568	0.0162347589502267	-1.4847441877737382	0.137641	0.137641	chr2	22253988	0.8612521807699083	chr2:22253988:G:A
chr2:22254946	['G', 'A']	10699	18488.0	-557.6547788565075	-0.0312895649622337	0.0203635363721343	-1.5365486814486056	0.124433	0.124433	chr2	22254946	0.9050644281875811	chr2:22254946:G:A
chr2:22255001	['A', 'G']	10699	2411.0	-237.8132539006376	-0.077235015812277	0.0219144291592195	-3.524390950415595	0.000426233	0.000426233	chr2	22255001	3.370352929180498	chr2:22255001:A:G
chr2:22255960	['T', 'G']	10699	2057.961754254722	43.334103886200616	0.0491220483426758	0.0242745200326147	2.023605339124168	0.0430356	0.0430356	chr2	22255960	1.3661721377460103	chr2:22255960:T:G
chr2:22256203	['T', 'C']	10699	13325.490978779097	-300.28225463501684	0.0071775417821925	0.0144508805274603	0.4966854281684366	0.619421	0.619421	chr2	22256203	0.2080140750051941	chr2:22256203:T:C
chr2:22256396	['A', 'G']	10699	2052.575542258788	42.73297861403558	0.0486917354258785	0.024293014256113	2.004351329667779	0.0450576	0.0450576	chr2	22256396	1.3462319447585571	chr2:22256396:A:G
chr2:22258293	['A', 'AT']	10699	2726.019167835437	-0.8472379450574273	0.0282826935221479	0.021341360027142	1.325252630862228	0.185116	0.185116	chr2	22258293	0.7325560425577103	chr2:22258293:A:AT
chr2:22258798	['G', 'A']	10699	2293.9296538821327	-241.63568948925072	-0.0849510581876101	0.022407761567709	-3.791144328759266	0.00015078	0.00015078	chr2	22258798	3.82165626102378	chr2:22258798:G:A
chr2:22259778	['A', 'G']	10699	3608.093676814988	-104.97387232022696	-0.0026489595389628	0.0186061484028988	-0.1423701177482894	0.88679	0.88679	chr2	22259778	0.0521792129067892	chr2:22259778:A:G
chr2:22259877	['A', 'G']	10699	3602.367012816915	-104.00353949775015	-0.0023541504511423	0.0186043004656974	-0.1265379719857198	0.899308	0.899308	chr2	22259877	0.0460915432034626	chr2:22259877:A:G
chr2:22260127	['T', 'C']	10699	13667.554921940731	-252.4509993417332	0.0190051134776795	0.014613201288963	1.3005441519534493	0.193443	0.193443	chr2	22260127	0.7134469811992731	chr2:22260127:T:C
chr2:22260313	['A', 'G']	10699	3606.337072349972	-105.01162036058282	-0.0025298344223057	0.0185869062988428	-0.1361084185625488	0.891738	0.891738	chr2	22260313	0.0497627261935311	chr2:22260313:A:G
chr2:22260622	['T', 'C']	10699	379.03542718265095	14.311091573121498	0.0603305372064717	0.0531706539457808	1.134658551839366	0.256544	0.256544	chr2	22260622	0.5908381380827058	chr2:22260622:T:C
chr2:22262276	['T', 'C']	10699	13296.242755655265	-304.0486733619725	0.0059996735261314	0.0144253153343805	0.4159128162579674	0.677482	0.677482	chr2	22262276	0.1691022390580173	chr2:22262276:T:C
chr2:22263137	['A', 'C']	10699	3735.047307404637	-108.18983425534738	-0.0020373104741686	0.018341381486816	-0.1110772640345045	0.911557	0.911557	chr2	22263137	0.0402161695635969	chr2:22263137:A:C
chr2:22263746	['G', 'A']	10699	13032.218078145448	-299.2797595526563	0.0049772864277407	0.0143242185207771	0.3474735058335823	0.728242	0.728242	chr2	22263746	0.1377242775549998	chr2:22263746:G:A
chr2:22264089	['C', 'T']	10699	1886.1762946345111	-50.26363421581011	0.0033512593772618	0.024417994409469	0.137245480569128	0.890839	0.890839	chr2	22264089	0.050200778263464	chr2:22264089:C:T
chr2:22268296	['T', 'C']	10699	13049.659124906508	-289.2007251678688	0.0076760150958351	0.014312336677978	0.5363215852549102	0.591747	0.591747	chr2	22268296	0.2278639351508836	chr2:22268296:T:C
chr2:22268480	['C', 'T']	10699	3612.337633202468	-107.8652704398826	-0.0035186652169688	0.0185695225958813	-0.1894860354540966	0.849715	0.849715	chr2	22268480	0.0707267150884328	chr2:22268480:C:T
chr2:22268562	['G', 'A']	10699	2044.0	38.230098857146736	0.046079927680093	0.0243352126419271	1.8935494157425936	0.0583118	0.0583118	chr2	22268562	1.2342435523364266	chr2:22268562:G:A
chr2:22268650	['G', 'A']	10699	12891.869443144597	-284.83428049598456	0.0074220143466839	0.0142793179031722	0.5197737312813182	0.603232	0.603232	chr2	22268650	0.2195156282543267	chr2:22268650:G:A
chr2:22268920	['C', 'A']	10699	3598.3542835765056	-105.62879711675733	-0.0028823318744106	0.0186011936755725	-0.1549541349163938	0.87686	0.87686	chr2	22268920	0.0570697408198073	chr2:22268920:C:A
chr2:22269527	['G', 'A']	10699	17890.344302140787	-550.5076607730807	-0.028091871715475	0.0188043796632692	-1.4939004752359475	0.135231	0.135231	chr2	22269527	0.8689237404528527	chr2:22269527:G:A
chr2:22269697	['G', 'A']	10699	2121.0	-64.22824706775216	-0.003373535372167	0.0232652096736661	-0.145003437299152	0.884711	0.884711	chr2	22269697	0.0531985729211448	chr2:22269697:G:A
chr2:22270003	['G', 'A']	10699	5572.604264073311	-71.85555083612758	0.0153996085030907	0.0159378288243086	0.96623000992475	0.333951	0.333951	chr2	22270003	0.4763172517236318	chr2:22270003:G:A
chr2:22270451	['A', 'G']	10699	2639.700861100712	-265.8370658823979	-0.0817439410588049	0.0210849859041049	-3.876879094469331	0.000106438	0.000106438	chr2	22270451	3.9729032945596217	chr2:22270451:A:G
chr2:22270501	['A', 'G']	10699	3628.678321024586	-105.96718860916098	-0.0027513152716318	0.0185543978498267	-0.1482837273351658	0.882122	0.882122	chr2	22270501	0.0544713465431135	chr2:22270501:A:G
chr2:22270704	['C', 'T']	10699	1881.1758272574311	-49.42862683038498	0.0037666787997717	0.0244406251359747	0.1541154851324773	0.877522	0.877522	chr2	22270704	0.0567419867039244	chr2:22270704:C:T
chr2:22270748	['A', 'C']	10699	2709.77291432847	-1.7118623698351456	0.027832607612116	0.0214036506788066	1.300367307885248	0.193503	0.193503	chr2	22270748	0.7133122974494835	chr2:22270748:A:C
chr2:22271170	['A', 'T']	10699	2118.762640449438	-66.03077022985207	-0.0044100331575506	0.0232916359604769	-0.1893397769497153	0.84983	0.84983	chr2	22271170	0.0706679418691358	chr2:22271170:A:T
chr2:22271440	['T', 'C']	10699	3688.861355551396	-127.51593965456532	-0.0094339704726062	0.0184258353350538	-0.511996894635152	0.608664	0.608664	chr2	22271440	0.2156223842396003	chr2:22271440:T:C
chr2:22271454	['T', 'C']	10699	3685.8565811645753	-127.92180193764555	-0.0095983436338112	0.0184286043188027	-0.5208394226587197	0.602489	0.602489	chr2	22271454	0.2200508778533614	chr2:22271454:T:C
chr2:22271569	['T', 'C']	10699	2637.71191991018	-258.77058172635	-0.0781250313972119	0.0210504520310147	-3.711323219192932	0.000207226	0.000207226	chr2	22271569	3.683555755933873	chr2:22271569:T:C
chr2:22272432	['C', 'T']	10699	12099.26175563242	-221.8123080877468	0.0156460092004516	0.0140355512971747	1.114741335710918	0.264986	0.264986	chr2	22272432	0.576777070528699	chr2:22272432:C:T
chr2:22273313	['T', 'G']	10699	3212.600542208096	-281.57800035227217	-0.069570843056914	0.019400060504123	-3.5861147465044345	0.00033714	0.00033714	chr2	22273313	3.4721897175214567	chr2:22273313:T:G
chr2:22273691	['C', 'G']	10699	6519.218659437225	-74.45443189268138	0.0189476969912113	0.0152160047827044	1.2452478335672328	0.213068	0.213068	chr2	22273691	0.671481770684547	chr2:22273691:C:G
chr2:22274121	['T', 'C']	10699	3100.0	-94.33509181200552	-0.0035933781814638	0.0196868700657212	-0.1825266367618593	0.855173	0.855173	chr2	22274121	0.0679460193709792	chr2:22274121:T:C
chr2:22275607	['C', 'T']	10699	2678.751121914734	12.882405847262422	0.0346170704010553	0.0215079560232556	1.60950070586091	0.107536	0.107536	chr2	22275607	0.968446121943296	chr2:22275607:C:T
chr2:22275718	['G', 'A']	10699	3178.5650790680265	-279.92867144573813	-0.0703936702735832	0.0195055006198834	-3.608913795415512	0.000308887	0.000308887	chr2	22275718	3.510200369286992	chr2:22275718:G:A
chr2:22276972	['A', 'T']	10699	17945.67732286409	-527.3280006906898	-0.0198331259939366	0.0190078424511441	-1.0434180546747345	0.296778	0.296778	chr2	22276972	0.52756829622565	chr2:22276972:A:T
chr2:22277410	['T', 'TC']	10699	3103.0	-94.98366931058898	-0.0038543714489327	0.0196753540494915	-0.1958984544439412	0.844693	0.844693	chr2	22277410	0.0733011048157803	chr2:22277410:T:TC
chr2:22277926	['G', 'T']	10699	6511.217163690755	-78.26488514545622	0.0182462845551687	0.0152107139442134	1.1995679244306665	0.230334	0.230334	chr2	22277926	0.6376419503444412	chr2:22277926:G:T
chr2:22278080	['G', 'A']	10699	17559.28241563055	-566.8419527525865	-0.0339194218363507	0.018127544195887	-1.871153724399511	0.0613511	0.0613511	chr2	22278080	1.2121776461456588	chr2:22278080:G:A
chr2:22278404	['A', 'G']	10699	3193.9558534070684	-284.2436794114084	-0.0717581489406701	0.01949425505002	-3.68098954058756	0.000233474	0.000233474	chr2	22278404	3.6317614760624672	chr2:22278404:A:G
chr2:22278405	['G', 'T']	10699	3193.9558534070684	-286.3096336393191	-0.0725809170447741	0.0194934761968179	-3.7233439696415975	0.000197612	0.000197612	chr2	22278405	3.704186686390373	chr2:22278405:G:T
chr2:22278504	['G', 'A']	10699	3804.3422123208384	-97.84797729310486	0.0028874490840049	0.0185687424231289	0.1555005190016739	0.87643	0.87643	chr2	22278504	0.0572827650553446	chr2:22278504:G:A
chr2:22279212	['G', 'A']	10699	17904.67349037203	-525.0080548842691	-0.0189083756694313	0.0189250555061513	-0.9991186373686128	0.31776	0.31776	chr2	22279212	0.4979007731847129	chr2:22279212:G:A
chr2:22279886	['T', 'G']	10699	3228.6035337010376	-286.3922358482792	-0.071177281396096	0.0193551381870548	-3.677435971172802	0.000236746	0.000236746	chr2	22279886	3.625717349991439	chr2:22279886:T:G
chr2:22280065	['G', 'T']	10699	2575.0	-245.38751735795933	-0.075194533881448	0.021257015167022	-3.537398514825552	0.000405803	0.000405803	chr2	22280065	3.3916847466604114	chr2:22280065:G:T
chr2:22282499	['T', 'C']	10699	2724.2546270330904	-64.1437446951303	0.0052437775960674	0.0209296710715626	0.2505427619066693	0.802172	0.802172	chr2	22282499	0.0957325012395863	chr2:22282499:T:C
chr2:22283472	['T', 'C']	10699	6488.606468498785	-74.90706462698606	0.0221921906841455	0.0151686448503385	1.4630305411659883	0.143488	0.143488	chr2	22283472	0.8431844177571585	chr2:22283472:T:C
chr2:22283633	['T', 'C']	10699	2021.1889138156664	-50.04146697420222	0.0036728721771834	0.0236673316332395	0.1551874218057222	0.876676	0.876676	chr2	22283633	0.0571608825870291	chr2:22283633:T:C
chr2:22284518	['G', 'A']	10699	7169.010190725506	-155.82922771664775	0.0063766269240822	0.0146960134545688	0.433901815876454	0.664369	0.664369	chr2	22284518	0.1775906402830067	chr2:22284518:G:A
chr2:22284732	['A', 'G']	10699	4710.440269209198	-117.7345977637018	0.0023237777866284	0.0167614681205493	0.1386380816952166	0.889739	0.889739	chr2	22284732	0.0507373725501145	chr2:22284732:A:G
chr2:22285167	['GCCT', 'G']	10699	7171.021509398672	-156.38176724719276	0.0063216579949999	0.014695850635608	0.4301661844386598	0.667083	0.667083	chr2	22285167	0.1758201268039692	chr2:22285167:GCCT:G
chr2:22285571	['A', 'G']	10699	4710.440269209198	-117.27898623212276	0.0024713626215661	0.0167619149341157	0.1474391578336979	0.882788	0.882788	chr2	22285571	0.0541435789643966	chr2:22285571:A:G
chr2:22285681	['T', 'C']	10699	7174.011593118923	-157.95290205602785	0.0059641371197495	0.0146932272064615	0.4059106305200769	0.684816	0.684816	chr2	22285681	0.1644261013821076	chr2:22285681:T:C
chr2:22285866	['A', 'C']	10699	2022.1890072910824	-47.44197809586564	0.0051128572910502	0.0236629068793145	0.21607054945222	0.828937	0.828937	chr2	22285866	0.0814784749889876	chr2:22285866:A:C
chr2:22286042	['A', 'C']	10699	7550.117053103964	-109.06888145593705	0.0177707718987884	0.0145208199398096	1.2238132538279676	0.22105	0.22105	chr2	22286042	0.6555094807581072	chr2:22286042:A:C
chr2:22286245	['T', 'C']	10699	2614.4887351593907	-246.4816413352728	-0.0742439231112851	0.0211124558096528	-3.516593416732695	0.000438936	0.000438936	chr2	22286245	3.3575987983753883	chr2:22286245:T:C
chr2:22287181	['T', 'A']	10699	2155.007106788853	-84.51044039309093	-0.0136642692690873	0.0230775256149667	-0.5921028751984343	0.553794	0.553794	chr2	22287181	0.2566517538649247	chr2:22287181:T:A
chr2:22287706	['C', 'T']	10699	2085.584798055348	-85.47242529017893	-0.0176159244093808	0.0233885878040418	-0.7531846111006543	0.451356	0.451356	chr2	22287706	0.345480779969339	chr2:22287706:C:T
chr2:22287925	['A', 'G']	10699	302.0282295756216	-1.2636327197276551	0.006979195097936	0.0589742079327788	0.1183431764932083	0.905798	0.905798	chr2	22287925	0.0429686425732677	chr2:22287925:A:G
chr2:22288515	['G', 'A']	10699	7152.0	-160.50081865025177	0.0057334956274043	0.0147240345014093	0.3893970519327101	0.69699	0.69699	chr2	22288515	0.1567734528574767	chr2:22288515:G:A
chr2:22288551	['T', 'C']	10699	4637.433445503832	-111.26878697996904	0.0036158555310535	0.016856345703465	0.2145100483024773	0.830153	0.830153	chr2	22288551	0.0808418583080867	chr2:22288551:T:C
chr2:22288628	['G', 'A']	10699	2155.201439521406	-86.59560823698153	-0.0147747981547753	0.0230716759703154	-0.6403868610925785	0.521935	0.521935	chr2	22288628	0.2823835791797897	chr2:22288628:G:A
chr2:22289945	['T', 'C']	10699	2015.3767411423764	-48.95364588955579	0.0047876221169115	0.0236908483563817	0.2020874071241055	0.839852	0.839852	chr2	22289945	0.0757972392314036	chr2:22289945:T:C
chr2:22290262	['T', 'C']	10699	2012.1880725369228	-48.92656135537311	0.0047953373125283	0.0237028679228317	0.2023104262378851	0.839678	0.839678	chr2	22290262	0.075887225406252	chr2:22290262:T:C
chr2:22290855	['G', 'A']	10699	2011.56404263276	-47.05110631006582	0.0057880030136519	0.0237068614968651	0.2441488517751423	0.80712	0.80712	chr2	22290855	0.0930618909737584	chr2:22290855:G:A
chr2:22291487	['A', 'G']	10699	3792.708983827242	-94.73334210943284	0.0015529375699409	0.0182514588022182	0.085085668316673	0.932195	0.932195	chr2	22291487	0.0304932308158265	chr2:22291487:A:G
chr2:22291598	['A', 'C']	10699	2014.1882594877547	-47.958264462316365	0.0053147889719719	0.0236947286444672	0.2243025886355941	0.822526	0.822526	chr2	22291598	0.0848503651371816	chr2:22291598:A:C
chr2:22292479	['T', 'C']	10699	2674.4999532579227	18.35302237128461	0.037172338153359	0.0215171272539342	1.7275697501190537	0.0840943	0.0840943	chr2	22292479	1.0752334401407349	chr2:22292479:T:C
chr2:22292590	['C', 'CAAA']	10699	3788.062172774869	-96.49568519308968	0.0009556868724054	0.018261377209541	0.0523337786323207	0.958264	0.958264	chr2	22292590	0.018514827092309	chr2:22292590:C:CAAA
chr2:22292624	['C', 'T']	10699	17852.6686296504	-521.5861230628549	-0.0182232078587625	0.0188211146769504	-0.9682321250122248	0.33295	0.33295	chr2	22292624	0.4776209807714365	chr2:22292624:C:T
chr2:22292696	['A', 'G']	10699	2674.75	19.41298155512126	0.037703035732717	0.021518244829227	1.7521427064305486	0.079778	0.079778	chr2	22292696	1.0981168554647764	chr2:22292696:A:G
chr2:22294325	['G', 'A']	10699	10040.876974852765	-178.85043027048653	0.0171339304967046	0.0140458195793522	1.219859788167295	0.222545	0.222545	chr2	22294325	0.6525821587249904	chr2:22294325:G:A
chr2:22294373	['T', 'C']	10699	5192.970739459662	-132.35965133601928	0.0019439906168016	0.016253435258512	0.1196049072631292	0.904798	0.904798	chr2	22294373	0.0434483680626229	chr2:22294373:T:C
chr2:22295788	['T', 'A']	10699	7607.688523056777	-329.265400161082	-0.0284842119595456	0.0145814136185418	-1.9534602545890896	0.0507911	0.0507911	chr2	22295788	1.294212381407336	chr2:22295788:T:A
chr2:22296361	['C', 'CA']	10699	5179.0	-146.08856500752808	-0.0009944434087828	0.0162454326754466	-0.0612137225674401	0.95119	0.95119	chr2	22296361	0.0217327241669594	chr2:22296361:C:CA
chr2:22296388	['C', 'A']	10699	7638.713965227145	-193.0393509113614	0.0018569906259642	0.0145784120451744	0.1273794855166642	0.898642	0.898642	chr2	22296388	0.0464132875658494	chr2:22296388:C:A
chr2:22296427	['A', 'G']	10699	3165.591754697579	-130.85791143145337	-0.0177842560279126	0.0195032515172882	-0.9118610818379772	0.361862	0.361862	chr2	22296427	0.4414570208066994	chr2:22296427:A:G
chr2:22296534	['G', 'A']	10699	7555.412358605216	-327.2635153692226	-0.0283120462662251	0.014595575800903	-1.939769054159101	0.052434	0.052434	chr2	22296534	1.280387010269027	chr2:22296534:G:A
chr2:22297384	['A', 'G']	10699	2108.3941291951014	-99.66045853385278	-0.0211480939603761	0.0232827003060496	-0.9083179219929732	0.363731	0.363731	chr2	22297384	0.4392196833961923	chr2:22297384:A:G
chr2:22297395	['G', 'A']	10699	17452.631239484013	-510.5918347176462	-0.0176476089073001	0.0180480820718516	-0.977810763328918	0.32819	0.32819	chr2	22297395	0.4838746561012786	chr2:22297395:G:A
chr2:22298765	['C', 'T']	10699	5141.883568689798	-135.91862502654803	0.0015100897945464	0.0162858686201374	0.0927239332312434	0.926125	0.926125	chr2	22298765	0.0333303922095332	chr2:22298765:C:T
chr2:22299961	['C', 'T']	10699	7586.254372019077	-332.23946746924014	-0.029018259629248	0.0145943457794451	-1.9883220575818987	0.0468016	0.0468016	chr2	22299961	1.3297392995050816	chr2:22299961:C:T
chr2:22299969	['T', 'C']	10699	5136.880763116057	-140.34290356869957	0.0003153609104602	0.0163032098853781	0.0193434858949493	0.984567	0.984567	chr2	22299969	0.0067547246856277	chr2:22299969:T:C
chr2:22301203	['G', 'A']	10699	2109.0	-97.09955575432234	-0.019751977582489	0.0232780544212177	-0.8485235589313378	0.396165	0.396165	chr2	22301203	0.4021238957290663	chr2:22301203:G:A
chr2:22301298	['A', 'G']	10699	5137.960456202674	-139.18276315715508	0.0005279996474354	0.0162968634523204	0.0323988507960565	0.974155	0.974155	chr2	22301298	0.0113719360484492	chr2:22301298:A:G
chr2:22301361	['G', 'T']	10699	2109.39431616341	-97.5753611879933	-0.0199098004410013	0.0232785439094652	-0.8552854731135435	0.392412	0.392412	chr2	22301361	0.4062577203183444	chr2:22301361:G:T
chr2:22301395	['C', 'T']	10699	5136.4402580403885	-139.48315324909728	0.0004693885731086	0.0162973018589802	0.0288016125104803	0.977023	0.977023	chr2	22301395	0.0100952124782479	chr2:22301395:C:T
chr2:22301433	['C', 'T']	10699	3285.3070667414468	-285.03324557654315	-0.0705128501404791	0.0192288097497907	-3.66704185324038	0.000246564	0.000246564	chr2	22301433	3.608070333022815	chr2:22301433:C:T
chr2:22301639	['A', 'G']	10699	2110.0	-98.9911527528363	-0.0206735184936363	0.0232746880522411	-0.8882404115249011	0.374431	0.374431	chr2	22301639	0.4266282022106364	chr2:22301639:A:G
chr2:22301893	['A', 'C']	10699	7632.140052356021	-185.6842510127436	0.0034043860697351	0.0145834875274477	0.2334411479646202	0.815423	0.815423	chr2	22301893	0.0886170429056799	chr2:22301893:A:C
chr2:22301992	['G', 'A']	10699	18535.46489670001	-523.4657871998241	-0.017162463817906	0.020634859000093	-0.8317218846917561	0.405585	0.405585	chr2	22301992	0.3919181151581781	chr2:22301992:G:A
chr2:22302095	['T', 'C']	10699	5138.0	-139.16659657367524	0.0005294709231649	0.0162957282833488	0.0324913936927869	0.974081	0.974081	chr2	22302095	0.0114049277308494	chr2:22302095:T:C
chr2:22302181	['G', 'A']	10699	7630.4263812283825	-184.23645136894527	0.003681378465633	0.0145833109068397	0.2524377687035655	0.800708	0.800708	chr2	22302181	0.096525832366442	chr2:22302181:G:A
chr2:22302688	['C', 'T']	10699	2109.39431616341	-97.33925780295073	-0.0198682731671251	0.0232911345131503	-0.8530401623805561	0.393656	0.393656	chr2	22302688	0.4048831247705882	chr2:22302688:C:T
chr2:22302797	['C', 'A']	10699	5138.440818997757	-138.24107145658417	0.0007708790142897	0.0162972643279222	0.0473011297343289	0.962274	0.962274	chr2	22302797	0.0167012483938452	chr2:22302797:C:A
chr2:22303145	['G', 'A']	10699	5136.920523609164	-139.24646871523183	0.0005134526431815	0.0163016299137197	0.031497012623834	0.974874	0.974874	chr2	22303145	0.011051512138232	chr2:22303145:G:A
chr2:22303181	['A', 'G']	10699	5136.920523609163	-141.17071513875115	1.0650073819906334e-05	0.0163015480671975	0.0006533167142166	0.999479	0.999479	chr2	22303181	0.0002263263882165	chr2:22303181:A:G
chr2:22303254	['T', 'G']	10699	7658.294772280931	-194.1309344629604	0.0019326634090571	0.0145746414617201	0.1326045250672721	0.894509	0.894509	chr2	22303254	0.0484152854703657	chr2:22303254:T:G
chr2:22303730	['T', 'C']	10699	5137.440538519073	-140.36054794765826	0.0001879874222542	0.0163008724795855	0.0115323534056013	0.990799	0.990799	chr2	22303730	0.0040144404135129	chr2:22303730:T:C
chr2:22304008	['G', 'T']	10699	2662.4977096382163	24.686015106389828	0.0399197401551954	0.0215708264727702	1.8506356353841105	0.0642496	0.0642496	chr2	22304008	1.19212957178396	chr2:22304008:G:T
chr2:22304122	['T', 'C']	10699	5135.439977561706	-139.02987113222443	0.0005457261786372	0.0163006555124505	0.0334787872929668	0.973293	0.973293	chr2	22304122	0.0117564000935474	chr2:22304122:T:C
chr2:22304662	['G', 'A']	10699	5137.0	-139.95998595364182	0.0002919258840607	0.0162993524564857	0.0179102749535659	0.985711	0.985711	chr2	22304662	0.0062503969276872	chr2:22304662:G:A
chr2:22306008	['C', 'G']	10699	3346.8204047217546	19.407858895783665	0.0365966070103612	0.0194658655656737	1.880040057139607	0.0601298	0.0601298	chr2	22306008	1.2209102406753862	chr2:22306008:C:G
chr2:22306110	['GA', 'G']	10699	5130.754655188546	-136.77487005813933	0.0011469434208088	0.0163099050265683	0.0703218945138269	0.943939	0.943939	chr2	22306110	0.0250560701292301	chr2:22306110:GA:G
chr2:22306394	['C', 'T']	10699	5980.913112607558	-291.0909675576545	-0.0285629148951004	0.0154379872324602	-1.8501709105603803	0.0643165	0.0643165	chr2	22306394	1.1916775972204994	chr2:22306394:C:T
chr2:22306849	['G', 'A']	10699	5133.27769461078	-142.208567189928	-0.0003369109672042	0.0163041523910506	-0.0206641203494405	0.983514	0.983514	chr2	22306849	0.0072194536607886	chr2:22306849:G:A
chr2:22306869	['T', 'C']	10699	1996.373188744508	-34.25591608201192	0.0118515260826345	0.0238193427512658	0.4975589043910435	0.618805	0.618805	chr2	22306869	0.2084461858200574	chr2:22306869:T:C
chr2:22307292	['G', 'A']	10699	6120.055089242617	-173.74415165078045	-0.0020797202878803	0.0154516214687212	-0.1345956016389848	0.892934	0.892934	chr2	22307292	0.0491806402100973	chr2:22307292:G:A
chr2:22307324	['T', 'C']	10699	5083.614260115055	-133.06205106539923	0.0018318517258528	0.0164035780257881	0.1116739118119841	0.911084	0.911084	chr2	22307324	0.0404415801568533	chr2:22307324:T:C
chr2:22307426	['A', 'G']	10699	3013.447348556326	-67.75241250545285	0.0044143184504287	0.0201177797372618	0.2194237390049859	0.826324	0.826324	chr2	22307426	0.0828496332822839	chr2:22307426:A:G
chr2:22307865	['C', 'T']	10699	5559.519629837352	-143.85609130802757	0.0013419837460935	0.0158659104950642	0.0845828385651784	0.932595	0.932595	chr2	22307865	0.0303069172948127	chr2:22307865:C:T
chr2:22308024	['T', 'C']	10699	5138.164201460401	-137.09249371529955	0.0011519359058449	0.0163169030143802	0.0705977050197421	0.943719	0.943719	chr2	22308024	0.0251573011641435	chr2:22308024:T:C
chr2:22309064	['T', 'C']	10699	2104.393381321866	-101.48658792146932	-0.022130066806539	0.0233210588534526	-0.9489306186997056	0.342677	0.342677	chr2	22309064	0.4651150438289381	chr2:22309064:T:C
chr2:22309500	['A', 'G']	10699	2011.127840643412	65.35132939454454	0.0623576861317026	0.0244873338997187	2.5465281923737297	0.0108939	0.0108939	chr2	22309500	1.9628166156286584	chr2:22309500:A:G
chr2:22309782	['A', 'T']	10699	3958.282961266928	-44.8899333285304	0.0131693415827925	0.0182158114054834	0.7229621173409947	0.469719	0.469719	chr2	22309782	0.3281618723731348	chr2:22309782:A:T
chr2:22310685	['A', 'G']	10699	16260.519816788184	-401.6752578582517	-4.253013272717705e-05	0.0163004225403817	-0.0026091429606695	0.997918	0.997918	chr2	22310685	0.0009051436932103	chr2:22310685:A:G
chr2:22311135	['G', 'A']	10699	16263.080224403926	-407.1820696837416	-0.0012920414167518	0.0163053467355106	-0.079240352119466	0.936843	0.936843	chr2	22311135	0.0283331838685042	chr2:22311135:G:A
chr2:22311832	['A', 'G']	10699	1998.5603964098727	-31.697421367705893	0.0134499087145969	0.023811222789671	0.5648558594996342	0.572184	0.572184	chr2	22311832	0.242464290551838	chr2:22311832:A:G
chr2:22312199	['AT', 'A']	10699	16257.558620044876	-398.0740846073496	0.0009750485459634	0.0163044635143927	0.0598025531537852	0.952314	0.952314	chr2	22312199	0.0212198310452273	chr2:22312199:AT:A
chr2:22312386	['A', 'G']	10699	7602.211068452099	-328.4535146675781	-0.0283076819191849	0.0146084250722424	-1.9377641175688711	0.0526783	0.0526783	chr2	22312386	1.2783682487545227	chr2:22312386:A:G
chr2:22313259	['C', 'T']	10699	13711.544473634836	-353.7924865267593	-0.0031438886052812	0.0146014770520388	-0.2153130531984254	0.829527	0.829527	chr2	22313259	0.0811694737020951	chr2:22313259:C:T
chr2:22314131	['T', 'C']	10699	13745.708594407555	-350.4387314243654	-0.0021857759284888	0.0145793401058628	-0.1499228300195765	0.880828	0.880828	chr2	22314131	0.0551088883457793	chr2:22314131:T:C
chr2:22315610	['G', 'T']	10699	3539.985223978303	-27.92784699343253	0.0155094623421643	0.0188602735841823	0.8223349609929176	0.410905	0.410905	chr2	22315610	0.386258574096615	chr2:22315610:G:T
chr2:22315952	['C', 'T']	10699	11493.78285714282	-340.6264305892415	-0.0140675109775427	0.0146599394063772	-0.9595886168140104	0.337284	0.337284	chr2	22315952	0.4720042602828517	chr2:22315952:C:T
chr2:22317344	['G', 'A']	10699	1995.0	-31.594678476163544	0.0134098589275268	0.023836049015869	0.5625873196769771	0.573728	0.573728	chr2	22317344	0.241293954459974	chr2:22317344:G:A
