## Supplementary material for "Characterization of shared and ancestry-specific signals driving complex traits using multi-ancestry fine-mapping": EAS_schizophrenia_gwas_2_22249726_23249726.tsv

Unnamed: 0	chrom	ID	pos	A1	A2	FCAS	FCON	IMPINFO	BETA	SE	P	NCAS	NCON	NEFF
6750107	chr2	rs383864	22255178	A	G	0.0515	0.0484	0.438	0.110601756327796	0.0582	0.05757	14004	16757	14424.77
6764013	chr2	rs79819188	22256609	T	G	0.982	0.982	0.468	-0.0668986373554447	0.0953	0.4824	12770	15725	13307.91
6753598	chr2	rs79121254	22256806	A	G	0.97	0.97	0.644	0.0600032523358097	0.0631	0.3413	14004	16757	14424.77
6758172	chr2	rs80014100	22258990	G	A	0.925	0.927	0.539	-0.0319964709431669	0.0433	0.4597	14004	16757	14424.77
6754153	chr2	rs148242323	22265904	G	A	0.989	0.989	0.48	-0.0931026182623243	0.1594	0.5593	6982	9131	7741.43
6765224	chr2	rs74702515	22267245	G	A	0.969	0.97	0.558	-0.0398016818829366	0.0661	0.5472	14004	16757	14424.77
6748327	chr2	rs117409936	22269947	G	A	0.988	0.987	0.491	-0.0360003042410416	0.1258	0.7748	10544	13141	10893.11
6757357	chr2	rs143883016	22270696	T	C	0.987	0.986	0.808	0.0114047182634362	0.1017	0.9106	9247	10380	9368.06
6748721	chr2	rs71437430	22278550	T	C	0.897	0.905	0.563	0.0673034452096881	0.0398	0.09096	14004	16757	14424.77
6762057	chr2	rs74529430	22282265	G	A	0.968	0.969	0.604	0.0402970567645369	0.0584	0.4903	14004	16757	14424.77
6753878	chr2	rs10180600	22283986	T	C	0.905	0.902	0.778	-0.0045001103249234	0.0329	0.8924	14004	16757	14424.77
6757777	chr2	rs78529007	22289792	G	A	0.981	0.982	0.65	-0.0414993071780289	0.0886	0.6392	11190	12111	11188.94
6749112	chr2	rs149143527	22291854	A	G	0.975	0.976	0.534	-0.149997648944103	0.0779	0.05399	12770	15725	13307.91
6764338	chr2	rs328539	22302013	A	G	0.742	0.751	0.9	0.0239996896478807	0.0214	0.2604	14004	16757	14424.77
6756579	chr2	rs76109578	22304246	T	C	0.962	0.965	0.578	0.024702368640342	0.0593	0.6767	14004	16757	14424.77
6758143	chr2	rs117362568	22304745	C	T	0.971	0.972	0.541	-0.0995993652227547	0.0719	0.1659	12770	15725	13307.91
6765275	chr2	rs143106234	22306880	G	A	0.906	0.905	0.768	0.0016985566355815	0.0334	0.9586	14004	16757	14424.77
6761690	chr2	rs328530	22311856	T	C	0.0406	0.0412	0.165	0.0161980995687726	0.1085	0.8809	12600	15268	12980.63
6748698	chr2	rs78882484	22316886	G	C	0.937	0.937	0.537	-0.0139975096438537	0.0478	0.7702	14004	16757	14424.77
6746263	chr2	rs76017312	22318820	C	T	0.979	0.976	0.487	0.0495041949030891	0.0822	0.5475	14004	16757	14424.77
6764357	chr2	rs2056204	22322723	C	A	0.901	0.898	0.761	0.0028958031120254	0.0328	0.9298	14004	16757	14424.77
6757237	chr2	rs2165093	22323262	G	A	0.907	0.905	0.76	0.0038027603329278	0.0335	0.9106	14004	16757	14424.77
6754068	chr2	rs78812672	22327833	G	A	0.971	0.97	0.494	0.154496334367558	0.0732	0.03473	14004	16757	14424.77
6763791	chr2	rs79340605	22328501	G	A	0.935	0.94	0.281	0.06259914175652	0.0647	0.334	13457	16217	13881.29
6753113	chr2	rs59794300	22334215	T	A	0.908	0.907	0.699	-0.0023026490626755	0.0353	0.9473	14004	16757	14424.77
6747602	chr2	rs142113730	22346160	C	A	0.986	0.986	0.488	-0.124701916002178	0.1181	0.291	11315	14058	11730.79
6751598	chr2	rs77897900	22346284	G	A	0.968	0.969	0.601	0.0330962274891896	0.0579	0.5673	14004	16757	14424.77
6752506	chr2	rs75903704	22347110	A	G	0.972	0.972	0.538	-0.0478046499481398	0.0693	0.4899	14004	16757	14424.77
6753335	chr2	rs11693526	22347500	T	C	0.948	0.949	0.578	0.0129951954948113	0.0515	0.8005	14004	16757	14424.77
6763120	chr2	rs142317903	22362970	A	G	0.986	0.986	0.516	0.0680978043671968	0.108	0.5283	11758	14518	12182.29
6748405	chr2	rs1554274	22366124	G	A	0.729	0.729	0.611	0.0251998010217421	0.0248	0.3085	14004	16757	14424.77
6746736	chr2	rs17043449	22376970	T	C	0.944	0.94	0.61	0.0178988554877579	0.047	0.7025	14004	16757	14424.77
6760174	chr2	rs148141120	22379761	C	T	0.981	0.98	0.512	-0.0717001041652131	0.0877	0.4137	13457	16217	13881.29
6746101	chr2	rs376594228	22380966	C	A	0.974	0.975	0.541	-0.0723019117554052	0.0726	0.3193	14004	16757	14424.77
6759274	chr2	rs539366432	22382930	A	G	0.984	0.985	0.493	-0.10659461017264	0.1042	0.3064	11948	13149	12069.49
6759144	chr2	rs192437478	22384991	T	C	0.975	0.975	0.549	0.0806025509320504	0.0705	0.2528	14004	16757	14424.77
6758924	chr2	rs141820670	22387420	C	T	0.951	0.95	0.602	0.0198026272961797	0.0504	0.6951	14004	16757	14424.77
6751654	chr2	rs111414858	22388242	C	T	0.968	0.967	0.463	0.133997533963765	0.071	0.05904	14004	16757	14424.77
6751653	chr2	rs141120645	22392676	C	A	0.981	0.981	0.526	-0.0916987090225895	0.0906	0.3114	12152	15797	13160.24
6759383	chr2	rs143571396	22394015	C	A	0.928	0.928	0.548	0.0110981866660334	0.0434	0.7978	14004	16757	14424.77
6762562	chr2	rs117454280	22394307	C	T	0.982	0.984	0.509	-0.151299747599272	0.0927	0.1026	13014	15757	13429.79
6757640	chr2	rs10167091	22395407	T	C	0.889	0.891	0.34	0.056900047132812	0.0462	0.2186	14004	16757	14424.77
6752983	chr2	rs62134637	22395776	C	T	0.891	0.893	0.34	0.0594003432814475	0.0465	0.2012	14004	16757	14424.77
6750348	chr2	rs117272641	22399222	T	C	0.978	0.977	0.486	-0.0703044455099639	0.0826	0.3945	14004	16757	14424.77
6747091	chr2	rs12616077	22400708	A	C	0.946	0.944	0.5	-0.0706048843675517	0.0532	0.1848	14004	16757	14424.77
6755764	chr2	rs13412404	22400831	G	A	0.829	0.832	0.449	0.0483043318863239	0.0341	0.1566	14004	16757	14424.77
6748412	chr2	rs2339412	22410386	C	T	0.736	0.736	0.517	0.0507026199737612	0.0272	0.06188	14004	16757	14424.77
6763305	chr2	rs6723676	22414978	A	C	0.726	0.727	0.507	0.039701366851552	0.0271	0.1428	14004	16757	14424.77
6749202	chr2	rs17043495	22415747	T	G	0.983	0.982	0.563	0.0989037153144551	0.1041	0.3421	9829	10604	9761.25
6764390	chr2	rs187970308	22418268	A	C	0.987	0.986	0.546	0.0426954385276174	0.1145	0.709	10301	13274	11043.4
6758020	chr2	rs189651099	22418389	C	T	0.97	0.969	0.313	0.0320024161254944	0.0884	0.7175	14004	16757	14424.77
6764766	chr2	rs6709559	22427190	G	A	0.96	0.956	0.222	0.0204984635773248	0.1063	0.8469	10594	11854	10513.15
6755723	chr2	rs184054903	22429545	T	C	0.987	0.987	0.809	-0.0043996643446871	0.1067	0.9668	8476	9463	8530.37
6761053	chr2	rs908679	22429609	G	A	0.121	0.116	0.509	-0.0361039752308815	0.0433	0.4048	14004	16757	14424.77
6751831	chr2	rs115618960	22429697	C	T	0.985	0.985	0.768	0.0278972284172359	0.0848	0.7425	11885	14212	12116.53
6752110	chr2	rs1554266	22430795	T	C	0.136	0.132	0.9	-0.0353992243518656	0.0282	0.2102	14004	16757	14424.77
6756004	chr2	rs1554267	22430946	T	A	0.136	0.132	0.899	-0.0364980230402006	0.0282	0.196	14004	16757	14424.77
6753750	chr2	rs1554268	22431110	C	T	0.0883	0.0857	0.882	-0.0605996221289296	0.0348	0.08102	14004	16757	14424.77
6763711	chr2	rs1554269	22431122	C	G	0.136	0.132	0.9	-0.0385017716536664	0.0282	0.1727	14004	16757	14424.77
6757193	chr2	rs6726012	22431291	G	T	0.137	0.133	0.898	-0.0378991867540796	0.0282	0.1786	14004	16757	14424.77
6754115	chr2	rs117339371	22433050	C	G	0.985	0.986	0.563	-0.117500575551995	0.1254	0.3487	7730	9056	7932.54
6749582	chr2	rs6721577	22433763	A	T	0.108	0.105	0.876	-0.0460962958929736	0.0311	0.1381	14004	16757	14424.77
6755068	chr2	rs11124319	22435356	A	G	0.111	0.108	0.889	-0.0353992243518656	0.0305	0.2459	14004	16757	14424.77
6765066	chr2	rs12616418	22435519	T	C	0.132	0.128	0.919	-0.0369026020501437	0.0284	0.1941	14004	16757	14424.77
6746515	chr2	rs12618781	22436043	G	A	0.133	0.129	0.92	-0.0383043331577141	0.0283	0.1758	14004	16757	14424.77
6756759	chr2	rs6722965	22438300	T	C	0.0835	0.0818	0.908	-0.0737003629299574	0.0351	0.03564	14004	16757	14424.77
6765693	chr2	rs6720064	22438402	A	G	0.107	0.104	0.894	-0.0447986409079867	0.031	0.1481	14004	16757	14424.77
6757101	chr2	rs10193722	22439514	A	C	0.131	0.127	0.935	-0.0401035026973339	0.0283	0.1556	14004	16757	14424.77
6762686	chr2	rs10427307	22439710	A	G	0.957	0.958	0.879	-0.0059979518036359	0.0462	0.8961	14004	16757	14424.77
6754994	chr2	rs12616120	22439743	C	T	0.249	0.244	0.819	-0.0193969096107316	0.0224	0.3874	14004	16757	14424.77
6750598	chr2	rs7577884	22439908	T	G	0.0832	0.0814	0.913	-0.0726997334182779	0.0351	0.03833	14004	16757	14424.77
6753985	chr2	rs4635553	22440788	T	C	0.0836	0.0817	0.911	-0.0692964890026564	0.035	0.04789	14004	16757	14424.77
6763594	chr2	rs6738860	22442099	T	A	0.131	0.127	0.929	-0.0393959285025942	0.0284	0.1665	14004	16757	14424.77
6757337	chr2	rs11124322	22442392	G	A	0.132	0.127	0.932	-0.0391983134041576	0.0283	0.166	14004	16757	14424.77
6765314	chr2	rs117964832	22443146	G	A	0.97	0.972	0.749	-0.0453949344903922	0.059	0.4415	14004	16757	14424.77
6762568	chr2	rs4362588	22443343	T	C	0.0833	0.0811	0.922	-0.0686964868417913	0.035	0.04951	14004	16757	14424.77
6759748	chr2	rs4557006	22443840	G	A	0.132	0.127	0.932	-0.0382004338153035	0.0284	0.1779	14004	16757	14424.77
6752697	chr2	rs4321395	22444221	G	A	0.132	0.128	0.931	-0.0391983134041576	0.0283	0.1665	14004	16757	14424.77
6760874	chr2	rs76539134	22444308	G	C	0.976	0.976	0.845	-0.0338981034057645	0.0604	0.5747	14004	16757	14424.77
6754549	chr2	rs142653241	22445468	C	T	0.977	0.978	0.862	-0.0413012760239546	0.0628	0.5105	13513	16078	13854.87
6761019	chr2	rs4330131	22445880	G	A	0.132	0.128	0.927	-0.0394999521368577	0.0284	0.1637	14004	16757	14424.77
6762272	chr2	rs111245050	22446323	A	T	0.976	0.976	0.839	-0.0366951051877892	0.0602	0.5425	14004	16757	14424.77
6763453	chr2	rs144885846	22447166	G	T	0.961	0.959	0.346	0.0605963861236938	0.0717	0.3986	14004	16757	14424.77
6755330	chr2	rs13387284	22448133	G	A	0.133	0.129	0.919	-0.039104719880761	0.0284	0.1685	14004	16757	14424.77
6763633	chr2	rs13387644	22448443	G	A	0.133	0.129	0.915	-0.0404991299799539	0.0285	0.1544	14004	16757	14424.77
6761455	chr2	rs6759922	22450249	G	A	0.133	0.129	0.913	-0.0413950753663857	0.0285	0.146	14004	16757	14424.77
6756994	chr2	rs74680804	22450551	C	T	0.978	0.978	0.864	-0.0433982268254708	0.0621	0.484	14004	16757	14424.77
6751919	chr2	rs112139163	22450603	C	T	0.976	0.977	0.849	-0.0315009870620622	0.0608	0.6038	14004	16757	14424.77
6765477	chr2	rs11124327	22450730	C	T	0.133	0.129	0.914	-0.0393023164827424	0.0284	0.167	14004	16757	14424.77
6763841	chr2	rs111336204	22450807	T	A	0.959	0.961	0.848	-0.0087985943563496	0.0482	0.8561	14004	16757	14424.77
6754710	chr2	rs7599198	22451138	A	T	0.134	0.129	0.913	-0.0401035026973339	0.0284	0.1587	14004	16757	14424.77
6753494	chr2	rs10172121	22452371	A	C	0.109	0.107	0.88	-0.044495399886564	0.0309	0.1506	14004	16757	14424.77
6764290	chr2	rs4258826	22455419	A	G	0.132	0.128	0.911	-0.040197189751413	0.0286	0.1603	14004	16757	14424.77
6760909	chr2	rs4416248	22455521	G	A	0.133	0.129	0.911	-0.0404991299799539	0.0286	0.1568	14004	16757	14424.77
6746382	chr2	rs78735079	22455671	T	C	0.898	0.898	0.775	-0.0114958245134845	0.032	0.7185	14004	16757	14424.77
6748969	chr2	rs7602655	22457874	A	C	0.952	0.955	0.85	-0.0248051189189711	0.0448	0.5808	14004	16757	14424.77
6757013	chr2	rs4549121	22459087	C	T	0.111	0.108	0.86	-0.043502667649395	0.0311	0.1612	14004	16757	14424.77
6754881	chr2	rs4524149	22459161	G	A	0.973	0.976	0.649	-0.0140989243795016	0.074	0.8492	11969	14637	12380.84
6758110	chr2	rs10865093	22459372	T	C	0.134	0.129	0.885	-0.0403012967735257	0.0288	0.1623	14004	16757	14424.77
6760317	chr2	rs74334373	22460005	G	A	0.977	0.978	0.77	-0.0054045784588597	0.0692	0.9374	12523	15078	12859.9
6752288	chr2	rs78361674	22460916	T	G	0.898	0.899	0.781	-0.0104039337153929	0.032	0.7451	14004	16757	14424.77
6751969	chr2	rs6722716	22461019	G	C	0.953	0.956	0.838	-0.0264979913062283	0.0456	0.5606	14004	16757	14424.77
6765569	chr2	rs4073935	22462325	C	T	0.0873	0.0855	0.848	-0.0758017134162819	0.0355	0.03281	14004	16757	14424.77
6751468	chr2	rs4073950	22463414	C	T	0.0874	0.0857	0.843	-0.0772050709089715	0.0356	0.03006	14004	16757	14424.77
6748219	chr2	rs4073951	22463471	C	T	0.135	0.131	0.862	-0.0433042394092723	0.029	0.1353	14004	16757	14424.77
6762094	chr2	rs10187728	22464538	G	A	0.134	0.129	0.853	-0.04470452178448	0.0293	0.1274	14004	16757	14424.77
6758733	chr2	rs7424912	22465083	C	A	0.134	0.13	0.851	-0.0451961304529691	0.0294	0.1234	14004	16757	14424.77
6764596	chr2	rs7559944	22466025	A	C	0.134	0.129	0.847	-0.0460962958929736	0.0295	0.1179	14004	16757	14424.77
6748108	chr2	rs10171148	22466171	C	A	0.133	0.129	0.847	-0.0473012731180131	0.0295	0.1083	14004	16757	14424.77
6758840	chr2	rs146949141	22466784	T	C	0.987	0.987	0.596	-0.0239034240815591	0.1166	0.8379	9506	11922	9779.73
6756678	chr2	rs116183985	22467756	A	T	0.977	0.977	0.845	-0.0396976268585458	0.0616	0.5198	14004	16757	14424.77
6754904	chr2	rs79541149	22468823	G	C	0.949	0.946	0.659	0.0374980764200844	0.0468	0.4231	14004	16757	14424.77
6759667	chr2	rs115442469	22469168	G	A	0.977	0.977	0.841	-0.0416973775562091	0.0615	0.4978	14004	16757	14424.77
6749829	chr2	rs75076866	22470306	A	C	0.982	0.983	0.507	-0.032502530761974	0.0988	0.7423	11315	14058	11730.79
6751960	chr2	rs116650646	22471483	T	G	0.976	0.977	0.837	-0.0471020897690825	0.0614	0.4429	14004	16757	14424.77
6764851	chr2	rs60825810	22475246	A	C	0.886	0.887	0.879	-0.044495399886564	0.0282	0.1149	14004	16757	14424.77
6764212	chr2	rs73919343	22475736	C	T	0.886	0.887	0.876	-0.0456042446050211	0.0284	0.108	14004	16757	14424.77
6747982	chr2	rs77566937	22475870	C	T	0.979	0.979	0.705	-0.0630995569433169	0.078	0.4185	11315	14058	11730.79
6749061	chr2	rs73919344	22476320	T	C	0.886	0.886	0.879	-0.0433982268254708	0.0282	0.1245	14004	16757	14424.77
6757275	chr2	rs11904182	22476860	G	A	0.868	0.869	0.941	0.004001981379298	0.0258	0.8756	14004	16757	14424.77
6763331	chr2	rs139178711	22477623	A	C	0.98	0.98	0.534	-0.0840992576916754	0.0821	0.306	14004	16757	14424.77
6748782	chr2	rs6748263	22477818	G	A	0.0901	0.0882	0.86	-0.0873023284027966	0.0352	0.01306	14004	16757	14424.77
6761720	chr2	rs66907827	22477873	A	G	0.868	0.87	0.935	0.0009995003330834	0.026	0.9684	14004	16757	14424.77
6749486	chr2	rs12053499	22478832	T	G	0.347	0.342	0.869	-0.0078003437327339	0.0193	0.6877	14004	16757	14424.77
6746624	chr2	rs10211373	22479075	T	C	0.222	0.219	0.88	-0.0380965452668448	0.0224	0.08886	14004	16757	14424.77
6755939	chr2	rs12478557	22479268	A	G	0.347	0.343	0.869	-0.0078003437327339	0.0193	0.6863	14004	16757	14424.77
6756275	chr2	rs72789298	22481670	G	A	0.869	0.871	0.936	0.001998002662673	0.0261	0.9396	14004	16757	14424.77
6762515	chr2	rs11678757	22482999	T	C	0.223	0.219	0.878	-0.0385953087593848	0.0224	0.08501	14004	16757	14424.77
6749512	chr2	rs149095080	22483445	T	C	0.979	0.981	0.689	-0.0492007484476219	0.0742	0.5072	13014	15757	13429.79
6759770	chr2	rs60484553	22484162	A	T	0.885	0.885	0.898	-0.0423961495190412	0.0278	0.1279	14004	16757	14424.77
6756978	chr2	rs11687840	22484720	T	A	0.226	0.222	0.874	-0.0388967656299467	0.0223	0.08153	14004	16757	14424.77
6764582	chr2	rs7578651	22485148	T	C	0.223	0.22	0.879	-0.0377953294954024	0.0224	0.09076	14004	16757	14424.77
6750504	chr2	rs77468284	22485932	A	G	0.985	0.986	0.724	-0.0495999919914836	0.0943	0.5987	10686	11553	10661.91
6748685	chr2	rs10209288	22486618	G	A	0.225	0.221	0.877	-0.0369959896867261	0.0223	0.09751	14004	16757	14424.77
6764744	chr2	rs72791209	22486962	G	A	0.986	0.987	0.491	0.0361969153118182	0.1172	0.7571	11177	12232	11231.8
6759895	chr2	rs140497126	22487389	T	C	0.942	0.939	0.82	0.0448968808822823	0.0395	0.256	14004	16757	14424.77
6749100	chr2	rs150151868	22487420	T	A	0.971	0.972	0.524	-0.001501126126267	0.0694	0.9831	14004	16757	14424.77
6751310	chr2	rs75070581	22488502	T	G	0.884	0.885	0.904	-0.0428970626523952	0.0277	0.1216	14004	16757	14424.77
6760672	chr2	rs77319949	22489814	C	A	0.884	0.885	0.905	-0.0428031223253094	0.0277	0.1223	14004	16757	14424.77
6748137	chr2	rs12475241	22490125	C	T	0.35	0.347	0.879	-0.010302892995897	0.0192	0.5906	14004	16757	14424.77
6752726	chr2	rs12464234	22490166	T	C	0.226	0.223	0.881	-0.0408949138454712	0.0222	0.06562	14004	16757	14424.77
6755242	chr2	rs4665494	22490314	T	A	0.868	0.869	0.936	0.0064988367398296	0.0259	0.8004	14004	16757	14424.77
6760939	chr2	rs11691709	22491140	C	T	0.228	0.226	0.877	-0.0421040660228114	0.0222	0.05734	14004	16757	14424.77
6747117	chr2	rs11676365	22491168	T	C	0.226	0.223	0.881	-0.0416035498550752	0.0222	0.06129	14004	16757	14424.77
6759399	chr2	rs66709522	22491434	G	A	0.351	0.347	0.881	-0.0098988321792475	0.0191	0.6062	14004	16757	14424.77
6763183	chr2	rs56367633	22491522	G	A	0.226	0.223	0.883	-0.0411032840784537	0.0222	0.06433	14004	16757	14424.77
6764125	chr2	rs10181985	22492399	G	A	0.0922	0.0909	0.857	-0.0880009573719162	0.0346	0.01087	14004	16757	14424.77
6750316	chr2	rs10182358	22492802	G	A	0.0925	0.0913	0.853	-0.0888967896271612	0.0345	0.01009	14004	16757	14424.77
6746760	chr2	rs34333373	22492875	G	A	0.23	0.227	0.877	-0.040197189751413	0.0221	0.06936	14004	16757	14424.77
6758132	chr2	rs184864916	22493086	A	G	0.985	0.984	0.481	0.0101978249764461	0.1066	0.9241	12180	15135	12717.91
6763156	chr2	rs10176964	22493247	T	C	0.0927	0.0915	0.849	-0.0891044750828209	0.0345	0.009865	14004	16757	14424.77
6753714	chr2	rs12151460	22493323	A	G	0.867	0.868	0.935	0.0037031349243813	0.0258	0.8852	14004	16757	14424.77
6764685	chr2	rs66464556	22493620	A	C	0.352	0.348	0.882	-0.0095958936734469	0.0191	0.6148	14004	16757	14424.77
6759023	chr2	rs67226284	22494441	T	C	0.898	0.898	0.967	0.0172994970780611	0.0285	0.5449	14004	16757	14424.77
6759772	chr2	rs11124360	22495304	C	T	0.259	0.263	0.926	-0.0544033888793865	0.0205	0.007922	14004	16757	14424.77
6758308	chr2	rs57974740	22495845	T	C	0.259	0.263	0.93	-0.0538017009683557	0.0205	0.008563	14004	16757	14424.77
6751388	chr2	rs117299032	22496042	T	C	0.978	0.978	0.573	-0.0433042394092723	0.077	0.5733	14004	16757	14424.77
6764490	chr2	rs66472431	22496185	T	G	0.898	0.898	0.978	0.0143958802837323	0.0283	0.6107	14004	16757	14424.77
6754011	chr2	rs35747121	22496563	C	G	0.261	0.265	0.933	-0.0546040319940407	0.0204	0.007357	14004	16757	14424.77
6764536	chr2	rs7560095	22497356	G	C	0.899	0.899	0.983	0.01600129372694	0.0284	0.5731	14004	16757	14424.77
6759971	chr2	rs56215556	22497603	G	A	0.261	0.265	0.935	-0.0542978034078492	0.0204	0.007608	14004	16757	14424.77
6759194	chr2	rs4589792	22498479	C	T	0.385	0.388	0.935	-0.0264979913062283	0.0181	0.1444	14004	16757	14424.77
6757144	chr2	rs12151565	22498590	G	A	0.899	0.899	0.986	0.0156961681063242	0.0283	0.5793	14004	16757	14424.77
6760271	chr2	rs6761567	22499844	A	T	0.155	0.159	0.926	-0.0643998640842381	0.0251	0.01031	14004	16757	14424.77
6749068	chr2	rs73919362	22500045	A	C	0.884	0.885	0.926	-0.044599955369026	0.0274	0.1027	14004	16757	14424.77
6760867	chr2	rs8179610	22500090	G	T	0.261	0.266	0.94	-0.0540972217202848	0.0203	0.007707	14004	16757	14424.77
6762063	chr2	rs139899933	22500772	A	G	0.987	0.987	0.612	0.0657034673241941	0.123	0.5934	8720	9495	8652.25
6762269	chr2	rs12618722	22500798	G	T	0.262	0.266	0.94	-0.0546040319940407	0.0203	0.007146	14004	16757	14424.77
6758946	chr2	rs7369477	22500952	G	A	0.155	0.159	0.927	-0.0646025231856585	0.0251	0.009925	14004	16757	14424.77
6754258	chr2	rs74378347	22501066	C	A	0.914	0.913	0.916	0.0117012723076411	0.0316	0.7112	14004	16757	14424.77
6747005	chr2	rs4665495	22501253	T	G	0.386	0.389	0.934	-0.0259949602770859	0.0181	0.1517	14004	16757	14424.77
6748344	chr2	rs72791234	22501276	A	G	0.899	0.899	0.986	0.0170045988158238	0.0283	0.548	14004	16757	14424.77
6753387	chr2	rs72791235	22501277	G	T	0.899	0.899	0.986	0.0166014304974254	0.0283	0.5567	14004	16757	14424.77
6760890	chr2	rs67985868	22501510	C	G	0.899	0.899	0.985	0.0166997792224134	0.0284	0.5569	14004	16757	14424.77
6764279	chr2	rs117863438	22501818	G	A	0.914	0.913	0.918	0.0109003744682883	0.0315	0.7302	14004	16757	14424.77
6760530	chr2	rs7422205	22502084	G	A	0.157	0.161	0.923	-0.0636002947429691	0.0249	0.01078	14004	16757	14424.77
6758422	chr2	rs11895048	22502758	T	G	0.899	0.899	0.985	0.0155977206230546	0.0284	0.5814	14004	16757	14424.77
6749110	chr2	rs11898839	22502937	G	T	0.9	0.899	0.985	0.0170045988158238	0.0284	0.5502	14004	16757	14424.77
6762547	chr2	rs12052907	22503042	A	T	0.393	0.397	0.912	-0.0285023604727122	0.0183	0.1191	14004	16757	14424.77
6755881	chr2	rs12052908	22503044	A	T	0.275	0.28	0.91	-0.0570043080677942	0.0202	0.004795	14004	16757	14424.77
6759598	chr2	rs67259198	22509117	T	C	0.899	0.899	0.98	0.0150954876453349	0.0284	0.5945	14004	16757	14424.77
6748307	chr2	rs75080300	22509316	C	A	0.967	0.966	0.558	-0.0122952780941516	0.0634	0.8465	14004	16757	14424.77
6760813	chr2	rs78844330	22510223	G	A	0.884	0.884	0.933	-0.0370997639570267	0.0272	0.1732	14004	16757	14424.77
6760542	chr2	rs73919365	22510578	C	T	0.881	0.882	0.928	-0.0380030548002074	0.027	0.1596	14004	16757	14424.77
6761833	chr2	rs72791241	22513644	T	C	0.986	0.985	0.591	0.10889924695599	0.1039	0.2945	10882	11870	10905.68
6748150	chr2	rs11124367	22515351	T	C	0.389	0.393	0.929	-0.0271040176920589	0.0182	0.1353	14004	16757	14424.77
6746325	chr2	rs6711112	22515496	C	T	0.159	0.163	0.932	-0.0603977725486758	0.0247	0.01439	14004	16757	14424.77
6755940	chr2	rs12373752	22515568	A	G	0.389	0.393	0.929	-0.026898543868701	0.0182	0.1393	14004	16757	14424.77
6754330	chr2	rs192227735	22517695	A	G	0.985	0.985	0.938	-0.0064004391810282	0.0892	0.943	9333	10412	9431.03
6760381	chr2	rs74547616	22517939	T	A	0.884	0.885	0.934	-0.0366017456445608	0.0272	0.179	14004	16757	14424.77
6757314	chr2	rs11674333	22517989	G	A	0.389	0.393	0.927	-0.027196494688472	0.0182	0.1348	14004	16757	14424.77
6747531	chr2	rs76319372	22518276	G	A	0.884	0.885	0.934	-0.036798848237098	0.0272	0.1769	14004	16757	14424.77
6763203	chr2	rs4527234	22518660	T	A	0.171	0.176	0.933	-0.0654028946007014	0.0239	0.006287	14004	16757	14424.77
6750844	chr2	rs4665499	22519406	G	A	0.172	0.176	0.932	-0.0646985339389367	0.0239	0.006879	14004	16757	14424.77
6755854	chr2	rs7370857	22519483	T	C	0.159	0.163	0.936	-0.0620030714417325	0.0246	0.01179	14004	16757	14424.77
6761952	chr2	rs4490223	22520267	G	A	0.159	0.163	0.937	-0.0618009384055913	0.0246	0.01197	14004	16757	14424.77
6759042	chr2	rs6752896	22521310	T	C	0.159	0.163	0.937	-0.0613967948653235	0.0246	0.01254	14004	16757	14424.77
6749921	chr2	rs7425354	22521853	T	G	0.159	0.163	0.937	-0.0611947843281922	0.0246	0.01279	14004	16757	14424.77
6746753	chr2	rs6739738	22522833	C	T	0.172	0.176	0.934	-0.0652961413926661	0.0239	0.006342	14004	16757	14424.77
6753848	chr2	rs73919367	22523705	T	C	0.884	0.885	0.932	-0.0372035489975441	0.0272	0.1715	14004	16757	14424.77
6758312	chr2	rs73919368	22524264	T	C	0.884	0.885	0.931	-0.0375045865412751	0.0273	0.1692	14004	16757	14424.77
6763832	chr2	rs6725884	22524305	C	T	0.9	0.899	0.978	0.0172012073197748	0.0285	0.5469	14004	16757	14424.77
6764996	chr2	rs7602309	22524864	G	A	0.159	0.163	0.935	-0.0603021738083819	0.0246	0.01433	14004	16757	14424.77
6753557	chr2	rs12615053	22526880	G	T	0.388	0.392	0.918	-0.0270012755029434	0.0183	0.1391	14004	16757	14424.77
6750907	chr2	rs184703147	22527707	G	T	0.909	0.909	0.928	-0.0393959285025942	0.0304	0.1944	14004	16757	14424.77
6760165	chr2	rs185647588	22527845	C	T	0.982	0.984	0.545	-0.124101706477067	0.0959	0.1956	12047	13060	12089.59
6749214	chr2	rs143095390	22529267	G	A	0.884	0.885	0.929	-0.0393959285025942	0.0273	0.1489	14004	16757	14424.77
6760906	chr2	rs9750951	22530394	A	G	0.9	0.9	0.962	0.0147999386115992	0.0288	0.6066	14004	16757	14424.77
6761241	chr2	rs7562618	22530799	T	C	0.159	0.163	0.93	-0.0605040040910452	0.0246	0.01418	14004	16757	14424.77
6757260	chr2	rs58261213	22532372	A	G	0.388	0.391	0.912	-0.0257999754904126	0.0183	0.1583	14004	16757	14424.77
6749411	chr2	rs13034009	22532654	A	T	0.838	0.835	0.92	0.054497654936202	0.0246	0.02671	14004	16757	14424.77
6756985	chr2	rs4393785	22534171	T	C	0.979	0.979	0.172	0.0707007455727197	0.1402	0.614	14004	16757	14424.77
6750023	chr2	rs59145082	22535258	A	G	0.171	0.175	0.925	-0.0638027918527484	0.024	0.007839	14004	16757	14424.77
6749362	chr2	rs61209244	22535333	C	T	0.884	0.885	0.927	-0.0411970648503382	0.0273	0.1316	14004	16757	14424.77
6754895	chr2	rs12052648	22535566	A	C	0.171	0.175	0.925	-0.0644958553811008	0.024	0.007177	14004	16757	14424.77
6747947	chr2	rs4665177	22537264	C	A	0.171	0.175	0.925	-0.0641972460452074	0.024	0.007402	14004	16757	14424.77
6758251	chr2	rs79398375	22538090	A	G	0.917	0.916	0.884	0.0128964817350202	0.0326	0.6925	14004	16757	14424.77
6748455	chr2	rs4423628	22538168	A	G	0.841	0.838	0.929	0.0603045706055096	0.0247	0.01445	14004	16757	14424.77
6758378	chr2	rs13011725	22538482	G	T	0.841	0.838	0.93	0.0605963861236938	0.0247	0.014	14004	16757	14424.77
6765268	chr2	rs13012669	22538914	G	T	0.841	0.838	0.929	0.0606999130996222	0.0247	0.0138	14004	16757	14424.77
6755656	chr2	rs7585241	22539355	G	A	0.725	0.722	0.923	0.017496047616751	0.0198	0.3781	14004	16757	14424.77
6758062	chr2	rs78374132	22539507	G	C	0.884	0.885	0.931	-0.0393023164827424	0.0272	0.1483	14004	16757	14424.77
6752073	chr2	rs7585730	22539738	G	A	0.287	0.29	0.919	-0.0231969816042026	0.0197	0.2379	14004	16757	14424.77
6762271	chr2	rs4544476	22540428	G	C	0.386	0.389	0.904	-0.0249999098013234	0.0184	0.1748	14004	16757	14424.77
6759957	chr2	rs12477701	22540452	G	T	0.841	0.838	0.924	0.0574006067311047	0.0247	0.0202	14004	16757	14424.77
6762286	chr2	rs4581924	22540646	C	T	0.17	0.174	0.919	-0.0636002947429691	0.0241	0.008305	14004	16757	14424.77
6764348	chr2	rs73919371	22540656	C	A	0.884	0.885	0.926	-0.0401035026973339	0.0274	0.1424	14004	16757	14424.77
6756930	chr2	rs12478745	22541141	G	A	0.842	0.839	0.924	0.0580990823836463	0.0248	0.01903	14004	16757	14424.77
6753380	chr2	rs151289053	22542352	G	A	0.884	0.885	0.925	-0.0390007373497326	0.0274	0.1544	14004	16757	14424.77
6755505	chr2	rs7600146	22543347	G	T	0.838	0.834	0.914	0.0574006067311047	0.0246	0.0194	14004	16757	14424.77
6753948	chr2	rs4665500	22544345	C	T	0.969	0.972	0.761	-0.0636002947429691	0.0571	0.2655	14004	16757	14424.77
6765456	chr2	rs58648117	22545027	A	C	0.382	0.385	0.89	-0.023401696181619	0.0186	0.2077	14004	16757	14424.77
6764041	chr2	rs73919372	22545163	A	G	0.884	0.885	0.922	-0.0380030548002074	0.0274	0.1666	14004	16757	14424.77
6753850	chr2	rs13006574	22545659	T	C	0.844	0.841	0.911	0.0587027762537362	0.0251	0.01947	14004	16757	14424.77
6750083	chr2	rs115517105	22545921	T	C	0.884	0.885	0.922	-0.0391983134041576	0.0274	0.1526	14004	16757	14424.77
6746519	chr2	rs4665501	22546151	G	T	0.164	0.167	0.907	-0.0566020980240563	0.0246	0.02137	14004	16757	14424.77
6761369	chr2	rs12712388	22546631	G	A	0.845	0.841	0.907	0.0575044650684261	0.0252	0.02248	14004	16757	14424.77
6750006	chr2	rs5015511	22546852	G	A	0.173	0.177	0.892	-0.0475004961488543	0.0244	0.05174	14004	16757	14424.77
6748128	chr2	rs150436524	22547306	G	A	0.987	0.987	0.786	-0.0386992491392765	0.0967	0.6891	10824	13379	11160.9
6758391	chr2	rs4665502	22547633	C	G	0.751	0.754	0.822	-0.0369026020501437	0.0217	0.08814	14004	16757	14424.77
6761469	chr2	rs56074362	22548141	A	T	0.871	0.873	0.938	-0.0385017716536664	0.0262	0.141	14004	16757	14424.77
6756939	chr2	rs57026254	22548309	C	T	0.823	0.827	0.932	-0.0431998193062192	0.0231	0.06157	14004	16757	14424.77
6764723	chr2	rs60989057	22548329	T	C	0.951	0.953	0.895	-0.0370997639570267	0.0418	0.3746	14004	16757	14424.77
6756961	chr2	rs6741228	22548774	T	C	0.672	0.681	0.911	-0.0188974371044634	0.0193	0.3284	14004	16757	14424.77
6761024	chr2	rs78498643	22549278	G	A	0.951	0.952	0.902	-0.0356997191343252	0.0414	0.3887	14004	16757	14424.77
6762318	chr2	rs4300861	22549441	C	T	0.337	0.327	0.921	0.0150954876453349	0.0191	0.43	14004	16757	14424.77
6761779	chr2	rs59235363	22549483	G	A	0.864	0.866	0.964	-0.0358966439977618	0.0252	0.1544	14004	16757	14424.77
6754889	chr2	rs10208721	22549924	A	C	0.855	0.857	0.983	-0.0253998626327317	0.0242	0.2945	14004	16757	14424.77
6759904	chr2	rs7580781	22550235	C	T	0.195	0.192	0.967	0.0301023438164435	0.0218	0.1682	14004	16757	14424.77
6752546	chr2	rs12992463	22551105	A	C	0.859	0.865	0.934	0.0173977771764203	0.0271	0.5198	14004	16757	14424.77
6762592	chr2	rs13017653	22551472	C	T	0.859	0.865	0.935	0.0168964476597299	0.0271	0.532	14004	16757	14424.77
6753473	chr2	rs62136176	22552255	T	C	0.855	0.856	0.988	-0.0236986067778773	0.0241	0.3269	14004	16757	14424.77
6764836	chr2	rs72920906	22552640	T	A	0.864	0.865	0.97	-0.0352956263947246	0.0251	0.1597	14004	16757	14424.77
6758707	chr2	rs9308959	22553001	A	T	0.855	0.856	0.991	-0.023401696181619	0.0241	0.3311	14004	16757	14424.77
6746991	chr2	rs11889100	22553120	T	C	0.859	0.865	0.936	0.0183996828453635	0.0271	0.4954	14004	16757	14424.77
6759633	chr2	rs6743484	22553712	C	T	0.855	0.857	0.994	-0.0253998626327317	0.0241	0.2922	14004	16757	14424.77
6759200	chr2	rs4074442	22554114	G	A	0.335	0.326	0.928	0.0156961681063242	0.019	0.409	14004	16757	14424.77
6754989	chr2	rs72793341	22554369	T	G	0.141	0.135	0.937	-0.0178992398878318	0.027	0.509	14004	16757	14424.77
6749335	chr2	rs67446571	22554648	A	G	0.287	0.28	0.928	0.0074025335167413	0.02	0.7096	14004	16757	14424.77
6759396	chr2	rs62136189	22554679	A	G	0.143	0.138	0.915	-0.0191012733024012	0.0271	0.4803	14004	16757	14424.77
6764069	chr2	rs67849385	22554698	G	A	0.143	0.138	0.915	-0.0187038311937836	0.0271	0.4906	14004	16757	14424.77
6758217	chr2	rs67899576	22554717	T	C	0.144	0.138	0.914	-0.0182963622831166	0.0271	0.4994	14004	16757	14424.77
6758991	chr2	rs7576704	22554905	C	A	0.141	0.135	0.936	-0.0178992398878318	0.0271	0.5074	14004	16757	14424.77
6764388	chr2	rs13431543	22554920	T	G	0.141	0.135	0.936	-0.0178992398878318	0.0271	0.509	14004	16757	14424.77
6748650	chr2	rs7593204	22555139	A	G	0.143	0.137	0.921	-0.0198048272985997	0.0271	0.4657	14004	16757	14424.77
6757497	chr2	rs7593206	22555149	A	G	0.143	0.137	0.921	-0.0197028322758684	0.0271	0.4665	14004	16757	14424.77
6747976	chr2	rs7595987	22555165	T	C	0.142	0.137	0.923	-0.0197028322758684	0.0271	0.4679	14004	16757	14424.77
6751524	chr2	rs7579696	22555226	C	T	0.141	0.135	0.936	-0.0180010511095525	0.0271	0.507	14004	16757	14424.77
6760564	chr2	rs7596182	22555267	T	C	0.86	0.865	0.936	0.0199986865066891	0.0271	0.4604	14004	16757	14424.77
6747831	chr2	rs7579809	22555303	C	T	0.141	0.135	0.936	-0.0180010511095525	0.0271	0.5065	14004	16757	14424.77
6756284	chr2	rs7579820	22555335	C	T	0.141	0.135	0.936	-0.0178992398878318	0.0271	0.5086	14004	16757	14424.77
6748185	chr2	rs7593526	22555390	A	C	0.141	0.135	0.936	-0.0178992398878318	0.0271	0.5081	14004	16757	14424.77
6761900	chr2	rs12624092	22555721	A	G	0.141	0.136	0.93	-0.0183982139464423	0.0271	0.4976	14004	16757	14424.77
6748903	chr2	rs10210820	22555740	A	G	0.141	0.136	0.93	-0.0182047046548463	0.0271	0.5024	14004	16757	14424.77
6753825	chr2	rs12614150	22555781	G	A	0.142	0.136	0.928	-0.0186019483996616	0.0271	0.4924	14004	16757	14424.77
6756308	chr2	rs12614151	22555790	G	A	0.142	0.136	0.928	-0.0180010511095525	0.0271	0.5069	14004	16757	14424.77
6753309	chr2	rs7596961	22556241	A	T	0.141	0.135	0.937	-0.0182047046548463	0.0271	0.5022	14004	16757	14424.77
6758640	chr2	rs7599976	22556326	T	C	0.141	0.135	0.937	-0.0182047046548463	0.0271	0.5013	14004	16757	14424.77
6762947	chr2	rs7600069	22556424	T	C	0.141	0.135	0.937	-0.0182047046548463	0.0271	0.5023	14004	16757	14424.77
6757448	chr2	rs7583826	22556571	C	T	0.141	0.135	0.937	-0.0183982139464423	0.0271	0.4978	14004	16757	14424.77
6763014	chr2	rs4552217	22556777	A	C	0.141	0.135	0.937	-0.0182047046548463	0.0271	0.5006	14004	16757	14424.77
6763608	chr2	rs4277554	22556804	T	G	0.141	0.135	0.937	-0.0182963622831166	0.0271	0.4996	14004	16757	14424.77
6747616	chr2	rs4481018	22556981	C	T	0.141	0.135	0.937	-0.0185000759845861	0.0271	0.4951	14004	16757	14424.77
6759076	chr2	rs4266050	22556986	G	A	0.141	0.135	0.937	-0.0185000759845861	0.0271	0.4943	14004	16757	14424.77
6748726	chr2	rs74951342	22557058	C	T	0.951	0.953	0.912	-0.0398953406632555	0.0413	0.3334	14004	16757	14424.77
6764450	chr2	rs141020363	22557566	A	T	0.951	0.953	0.911	-0.0401035026973339	0.0413	0.3308	14004	16757	14424.77
6765154	chr2	rs4273252	22558016	G	C	0.14	0.134	0.939	-0.0182047046548463	0.0271	0.5014	14004	16757	14424.77
6762475	chr2	rs114483960	22558036	C	T	0.951	0.953	0.911	-0.0416973775562091	0.0413	0.3118	14004	16757	14424.77
6754263	chr2	rs4261751	22558558	T	C	0.14	0.134	0.94	-0.0188974371044634	0.0271	0.4859	14004	16757	14424.77
6747201	chr2	rs4369891	22558583	C	G	0.14	0.134	0.94	-0.0188974371044634	0.0271	0.4859	14004	16757	14424.77
6756171	chr2	rs4558612	22558609	A	G	0.206	0.202	0.801	-0.0145960053074092	0.0239	0.5424	14004	16757	14424.77
6755655	chr2	rs4558613	22558690	A	G	0.14	0.134	0.941	-0.0189993500097828	0.0271	0.4839	14004	16757	14424.77
6756260	chr2	rs10208733	22558750	C	G	0.855	0.856	0.99	-0.0253998626327317	0.0241	0.2928	14004	16757	14424.77
6748830	chr2	rs4490224	22558782	C	T	0.14	0.134	0.941	-0.0189993500097828	0.0271	0.4832	14004	16757	14424.77
6753173	chr2	rs58184964	22558876	G	A	0.285	0.278	0.935	0.0076010387728197	0.02	0.7029	14004	16757	14424.77
6752561	chr2	rs10176493	22558959	T	C	0.141	0.135	0.94	-0.0139975096438537	0.027	0.6049	14004	16757	14424.77
6758758	chr2	rs57537843	22558973	G	A	0.336	0.326	0.925	0.0182033098538737	0.0191	0.3389	14004	16757	14424.77
6751529	chr2	rs144609826	22559613	G	A	0.986	0.987	0.858	-0.0733021430750498	0.1067	0.4919	8257	9380	8373.08
6760306	chr2	rs1396727	22562107	T	C	0.141	0.135	0.936	-0.0149004625639624	0.027	0.5808	14004	16757	14424.77
6746669	chr2	rs10186810	22562401	A	G	0.141	0.135	0.936	-0.0147989665120717	0.027	0.5842	14004	16757	14424.77
6747123	chr2	rs10197587	22562462	G	C	0.141	0.135	0.936	-0.0146974807605841	0.027	0.5855	14004	16757	14424.77
6760572	chr2	rs111682297	22562608	C	T	0.863	0.865	0.971	-0.0380965452668448	0.0251	0.1292	14004	16757	14424.77
6758708	chr2	rs12620364	22562609	G	A	0.336	0.326	0.925	0.0187039847937718	0.0191	0.3265	14004	16757	14424.77
6757947	chr2	rs10187396	22562970	A	G	0.855	0.857	0.99	-0.0278954863187535	0.0242	0.2493	14004	16757	14424.77
6752024	chr2	rs11124398	22563461	G	A	0.142	0.136	0.935	-0.0158042315449673	0.027	0.559	14004	16757	14424.77
6751896	chr2	rs10495726	22563514	C	T	0.855	0.857	0.991	-0.0281011651109099	0.0242	0.2446	14004	16757	14424.77
6755614	chr2	rs10192869	22563661	T	A	0.141	0.135	0.935	-0.0174005146801673	0.0271	0.5197	14004	16757	14424.77
6758167	chr2	rs10190565	22563847	A	G	0.141	0.135	0.935	-0.0176956485356892	0.0271	0.5132	14004	16757	14424.77
6761360	chr2	rs1396726	22564251	A	G	0.141	0.136	0.935	-0.0158042315449673	0.027	0.5575	14004	16757	14424.77
6752666	chr2	rs2339515	22564293	G	T	0.337	0.327	0.924	0.0192044091837133	0.0191	0.3133	14004	16757	14424.77
6762148	chr2	rs117956860	22564447	A	T	0.985	0.986	0.419	-0.130199805671472	0.1195	0.2762	11534	14141	11888.08
6747220	chr2	rs10184652	22566116	T	C	0.141	0.135	0.935	-0.0160988945897493	0.027	0.5522	14004	16757	14424.77
6747888	chr2	rs12616301	22566462	A	T	0.14	0.135	0.934	-0.0183982139464423	0.0271	0.4981	14004	16757	14424.77
6760879	chr2	rs12619197	22566548	G	A	0.146	0.141	0.923	-0.0217958123704574	0.027	0.4208	14004	16757	14424.77
6760620	chr2	rs1463980	22567003	A	G	0.14	0.135	0.935	-0.0181028726978536	0.0271	0.5029	14004	16757	14424.77
6748226	chr2	rs17391760	22568159	G	T	0.86	0.862	0.978	-0.0322029950400999	0.0247	0.1924	14004	16757	14424.77
6757441	chr2	rs12614708	22568238	C	A	0.336	0.327	0.927	0.0168964476597299	0.0191	0.3743	14004	16757	14424.77
6749872	chr2	rs117316968	22568264	A	T	0.971	0.97	0.68	-0.0145960053074092	0.0603	0.8093	14004	16757	14424.77
6750077	chr2	rs7569716	22568713	A	T	0.855	0.857	0.992	-0.0263953113595316	0.0241	0.2731	14004	16757	14424.77
6760341	chr2	rs183856026	22569356	C	A	0.984	0.984	0.898	-0.0214994661132367	0.0886	0.8087	9333	10412	9431.03
6755578	chr2	rs1995812	22569369	G	A	0.336	0.327	0.926	0.0172994970780611	0.0191	0.3632	14004	16757	14424.77
6756960	chr2	rs80181576	22569955	C	T	0.95	0.953	0.901	-0.0492952917248775	0.0414	0.2342	14004	16757	14424.77
6760460	chr2	rs13399873	22569998	C	A	0.86	0.862	0.977	-0.0343016316970211	0.0248	0.1663	14004	16757	14424.77
6762576	chr2	rs1463979	22570074	A	G	0.286	0.279	0.937	0.0089993837968006	0.0199	0.6501	14004	16757	14424.77
6756418	chr2	rs11124401	22571887	A	G	0.142	0.137	0.913	-0.0178992398878318	0.0272	0.5111	14004	16757	14424.77
6752791	chr2	rs62136192	22573144	A	G	0.925	0.926	0.868	-0.0361972883118878	0.0346	0.2958	14004	16757	14424.77
6746599	chr2	rs62136193	22574055	T	G	0.969	0.97	0.912	-0.0335981494309355	0.053	0.5263	14004	16757	14424.77
6748593	chr2	rs3936123	22575090	C	T	0.864	0.867	0.97	-0.0437951599996715	0.0253	0.0833	14004	16757	14424.77
6746124	chr2	rs11902050	22575507	G	A	0.968	0.97	0.922	-0.0383043331577141	0.0526	0.4659	14004	16757	14424.77
6751669	chr2	rs1509379	22576085	A	C	0.968	0.97	0.932	-0.0352023974087295	0.0521	0.5	14004	16757	14424.77
6762106	chr2	rs1605834	22576100	A	G	0.832	0.837	1.0	-0.0426048328324374	0.0228	0.06154	14004	16757	14424.77
6753725	chr2	rs13418342	22576329	A	C	0.214	0.207	0.916	0.0109992854583691	0.0222	0.6192	14004	16757	14424.77
6764057	chr2	rs13421308	22576480	T	A	0.832	0.837	1.0	-0.0419997711602818	0.0228	0.06546	14004	16757	14424.77
6748082	chr2	rs13421530	22576759	T	C	0.832	0.837	1.0	-0.0423022562339069	0.0228	0.06389	14004	16757	14424.77
6755920	chr2	rs28414106	22576848	T	C	0.832	0.837	1.0	-0.0421979407001862	0.0228	0.06425	14004	16757	14424.77
6753936	chr2	rs183895386	22576943	C	T	0.984	0.983	0.195	0.254998743958068	0.1517	0.09266	14004	16757	14424.77
6748358	chr2	rs13382728	22577448	G	T	0.864	0.867	0.972	-0.04470452178448	0.0252	0.0764	14004	16757	14424.77
6750827	chr2	rs111675002	22577592	T	C	0.975	0.977	0.923	-0.0795953077717999	0.0583	0.1722	14004	16757	14424.77
6746623	chr2	rs11883831	22577708	G	A	0.975	0.977	0.92	-0.0737972512017079	0.0579	0.2023	14004	16757	14424.77
6746385	chr2	rs66994942	22577783	G	A	0.389	0.377	0.919	0.0335991726304121	0.0184	0.06792	14004	16757	14424.77
6750764	chr2	rs11883886	22577846	G	A	0.974	0.976	0.914	-0.0765031459861153	0.0578	0.1852	14004	16757	14424.77
6752108	chr2	rs79951028	22577875	G	T	0.974	0.974	0.57	-0.0750037578653527	0.0707	0.2885	14004	16757	14424.77
6746254	chr2	rs77098893	22580092	T	C	0.907	0.908	0.895	-0.0454995840713661	0.0307	0.1385	14004	16757	14424.77
6750016	chr2	rs72920961	22581740	C	T	0.974	0.976	0.913	-0.0780047856479711	0.0579	0.1777	14004	16757	14424.77
6755365	chr2	rs61533748	22582968	T	C	0.386	0.375	0.922	0.0327962744150825	0.0184	0.07448	14004	16757	14424.77
6750086	chr2	rs12466671	22583435	A	G	0.385	0.374	0.924	0.0343048036919902	0.0184	0.06211	14004	16757	14424.77
6758543	chr2	rs56683961	22583752	A	C	0.864	0.866	0.967	-0.0433042394092723	0.0253	0.08636	14004	16757	14424.77
6765157	chr2	rs867364	22584702	G	A	0.832	0.837	0.994	-0.0426048328324374	0.0229	0.063	14004	16757	14424.77
6746640	chr2	rs138194034	22584774	C	T	0.983	0.984	0.909	-0.0401035026973339	0.0829	0.6286	9809	12430	10201.33
6746111	chr2	rs870058	22585174	T	C	0.975	0.977	0.914	-0.0746050187378346	0.0581	0.1991	14004	16757	14424.77
6761028	chr2	rs11687761	22585772	A	G	0.864	0.867	0.965	-0.0437011352710986	0.0253	0.08389	14004	16757	14424.77
6749834	chr2	rs146649153	22586437	C	A	0.984	0.983	0.562	0.0773961316557046	0.0907	0.3935	13414	16167	13834.77
6757970	chr2	rs117127059	22587100	T	C	0.965	0.967	0.738	-0.0442967745820927	0.0541	0.4122	14004	16757	14424.77
6761636	chr2	rs12621172	22587157	A	C	0.387	0.376	0.928	0.0326027085440124	0.0184	0.07589	14004	16757	14424.77
6761587	chr2	rs58562454	22587263	G	T	0.975	0.977	0.912	-0.0817959103021831	0.0586	0.1631	14004	16757	14424.77
6748820	chr2	rs6736681	22588459	A	G	0.158	0.152	0.924	-0.0104039337153929	0.0255	0.6837	14004	16757	14424.77
6764591	chr2	rs1355178	22588525	T	G	0.388	0.376	0.93	0.0329027196757078	0.0184	0.07298	14004	16757	14424.77
6761331	chr2	rs10865106	22589842	T	C	0.159	0.152	0.926	-0.009797842480111	0.0254	0.7012	14004	16757	14424.77
6746905	chr2	rs12466547	22590100	G	A	0.39	0.378	0.929	0.0338988850054592	0.0183	0.06491	14004	16757	14424.77
6762788	chr2	rs1396729	22591056	C	T	0.159	0.152	0.924	-0.004198802647333	0.0254	0.8697	14004	16757	14424.77
6749940	chr2	rs66922949	22591507	T	C	0.801	0.804	0.954	-0.0480984034910313	0.0218	0.02768	14004	16757	14424.77
6747344	chr2	rs1567362	22592587	C	T	0.16	0.153	0.924	-0.007296555232638	0.0254	0.7723	14004	16757	14424.77
6750955	chr2	rs145343716	22592625	T	C	0.98	0.98	0.671	-0.0456984484517478	0.0789	0.5622	12305	15058	12725.77
6758486	chr2	rs1533045	22593244	A	C	0.159	0.152	0.924	-0.0074980401773571	0.0254	0.768	14004	16757	14424.77
6750020	chr2	rs7604825	22593407	A	G	0.974	0.977	0.903	-0.0784048829742783	0.0583	0.1784	14004	16757	14424.77
6763882	chr2	rs117088134	22593800	T	C	0.988	0.987	0.811	0.0499989570943217	0.1005	0.6185	9823	11157	9776.8
6752205	chr2	rs12616949	22594027	G	A	0.392	0.38	0.929	0.0344014267173323	0.0183	0.06079	14004	16757	14424.77
6759675	chr2	rs1533046	22594727	A	G	0.159	0.152	0.925	-0.0051029981759033	0.0254	0.841	14004	16757	14424.77
6757297	chr2	rs66517972	22595179	C	T	0.382	0.371	0.926	0.0327962744150825	0.0184	0.07573	14004	16757	14424.77
6763548	chr2	rs1543011	22596745	C	T	0.161	0.154	0.927	-0.0073972926304747	0.0252	0.768	14004	16757	14424.77
6761804	chr2	rs4665180	22597109	A	G	0.901	0.902	0.633	0.0089002747867194	0.0357	0.8021	14004	16757	14424.77
6759108	chr2	rs56153184	22597127	C	T	0.393	0.381	0.929	0.0343048036919902	0.0183	0.0611	14004	16757	14424.77
6751213	chr2	rs1472943	22598141	T	C	0.142	0.135	0.894	-0.0033957590691798	0.0272	0.8997	14004	16757	14424.77
6752710	chr2	rs72920972	22598262	T	C	0.974	0.976	0.895	-0.0747019947040337	0.0584	0.201	14004	16757	14424.77
6763670	chr2	rs10175440	22598746	T	A	0.974	0.976	0.889	-0.0720009626887629	0.0579	0.2141	14004	16757	14424.77
6760891	chr2	rs2339518	22598926	C	T	0.161	0.155	0.933	-0.0064004391810282	0.0251	0.7998	14004	16757	14424.77
6749498	chr2	rs10178735	22599739	T	C	0.143	0.136	0.9	-0.0030045090202987	0.0271	0.9105	14004	16757	14424.77
6746438	chr2	rs77523984	22600732	C	T	0.987	0.987	0.423	0.0036034995896235	0.1386	0.9791	9543	11666	9741.34
6748554	chr2	rs1876767	22600932	G	T	0.404	0.393	0.927	0.0295976364389436	0.0182	0.105	14004	16757	14424.77
6747034	chr2	rs1876768	22600952	G	T	0.403	0.393	0.928	0.0297044227063309	0.0182	0.104	14004	16757	14424.77
6756288	chr2	rs117399022	22601129	C	T	0.98	0.98	0.715	0.0081963182244858	0.0737	0.9113	13014	15757	13429.79
6748523	chr2	rs67523507	22601372	T	A	0.789	0.791	0.944	-0.0385017716536664	0.0215	0.07358	14004	16757	14424.77
6758450	chr2	rs1971358	22601477	T	C	0.142	0.136	0.894	-0.005696192544881	0.0272	0.8353	14004	16757	14424.77
6753689	chr2	rs1509370	22601815	T	C	0.142	0.136	0.894	-0.0054950702819798	0.0272	0.8395	14004	16757	14424.77
6762089	chr2	rs11688810	22602327	G	C	0.386	0.375	0.918	0.0304031059110447	0.0185	0.1002	14004	16757	14424.77
6746723	chr2	rs11124416	22602347	T	A	0.766	0.77	0.955	-0.0475004961488543	0.0206	0.02137	14004	16757	14424.77
6755126	chr2	rs1858125	22602399	C	T	0.387	0.376	0.92	0.0320024161254944	0.0185	0.08392	14004	16757	14424.77
6762283	chr2	rs117380876	22602449	G	A	0.986	0.986	0.885	-0.0460962958929736	0.1021	0.6515	8257	9380	8373.08
6761069	chr2	rs2136377	22603707	G	T	0.406	0.395	0.931	0.0281986543586787	0.0182	0.1204	14004	16757	14424.77
6754727	chr2	rs2339519	22604140	G	A	0.371	0.363	0.918	0.0258041896815329	0.0186	0.1664	14004	16757	14424.77
6746266	chr2	rs2879492	22604358	C	G	0.406	0.396	0.93	0.0280041964095973	0.0182	0.1245	14004	16757	14424.77
6754240	chr2	rs7569443	22605630	G	A	0.967	0.969	0.89	-0.0309954337025195	0.0525	0.5548	14004	16757	14424.77
6762798	chr2	rs12616027	22606275	A	G	0.394	0.383	0.926	0.0284999894699013	0.0183	0.1208	14004	16757	14424.77
6761859	chr2	rs1912053	22606953	C	T	0.758	0.762	0.976	-0.0391983134041576	0.0201	0.0512	14004	16757	14424.77
6765048	chr2	rs10187258	22607178	T	A	0.967	0.969	0.887	-0.0303045802648556	0.0525	0.5639	14004	16757	14424.77
6759295	chr2	rs10184905	22607379	A	G	0.973	0.975	0.89	-0.0726997334182779	0.0575	0.2057	14004	16757	14424.77
6746657	chr2	rs10172986	22607612	C	T	0.967	0.969	0.888	-0.0328021562323804	0.0525	0.5322	14004	16757	14424.77
6752432	chr2	rs57984640	22607880	G	C	0.803	0.805	0.956	-0.044401309298167	0.0219	0.04254	14004	16757	14424.77
6763995	chr2	rs117615693	22607893	C	T	0.966	0.966	0.661	-0.0110002818588653	0.0569	0.8471	14004	16757	14424.77
6763776	chr2	rs72799323	22608317	G	A	0.939	0.939	0.943	-0.0416973775562091	0.0365	0.2528	14004	16757	14424.77
6750411	chr2	rs72799324	22608591	A	C	0.939	0.939	0.943	-0.0416973775562091	0.0364	0.2522	14004	16757	14424.77
6755953	chr2	rs1509371	22608798	T	C	0.83	0.835	0.984	-0.0385953087593848	0.0229	0.09236	14004	16757	14424.77
6761755	chr2	rs72920988	22609716	T	C	0.974	0.976	0.887	-0.0785022281549575	0.0586	0.1804	14004	16757	14424.77
6752855	chr2	rs72920989	22609853	C	G	0.974	0.976	0.885	-0.0741956683066094	0.0584	0.2038	14004	16757	14424.77
6749420	chr2	rs13398810	22609898	C	A	0.831	0.836	0.986	-0.0380030548002074	0.0229	0.09768	14004	16757	14424.77
6755497	chr2	rs75711196	22610617	G	A	0.939	0.939	0.943	-0.0408011614039327	0.0365	0.2637	14004	16757	14424.77
6757894	chr2	rs1509353	22610730	T	C	0.831	0.836	0.986	-0.0380965452668448	0.0229	0.09629	14004	16757	14424.77
6751970	chr2	rs1509354	22610847	C	T	0.831	0.836	0.986	-0.0380965452668448	0.0229	0.09667	14004	16757	14424.77
6760555	chr2	rs72799325	22611237	C	T	0.939	0.939	0.943	-0.0408949138454712	0.0365	0.2623	14004	16757	14424.77
6753060	chr2	rs10495734	22611302	A	T	0.831	0.836	0.986	-0.0378991867540796	0.0229	0.0982	14004	16757	14424.77
6761118	chr2	rs13405389	22611323	C	T	0.77	0.774	0.985	-0.0428031223253094	0.0204	0.03572	14004	16757	14424.77
6757743	chr2	rs62132477	22611458	C	T	0.831	0.836	0.987	-0.0378991867540796	0.0229	0.09854	14004	16757	14424.77
6762250	chr2	rs1858124	22611482	C	T	0.164	0.157	0.907	-0.0040983869261633	0.0253	0.8725	14004	16757	14424.77
6752427	chr2	rs6733454	22611937	T	C	0.831	0.836	0.987	-0.0380030548002074	0.0229	0.09763	14004	16757	14424.77
6751091	chr2	rs13424767	22612275	T	C	0.831	0.836	0.988	-0.0380965452668448	0.0229	0.09615	14004	16757	14424.77
6760310	chr2	rs1396725	22612638	G	A	0.829	0.835	0.986	-0.0385017716536664	0.0229	0.09204	14004	16757	14424.77
6746173	chr2	rs10189855	22612739	C	A	0.827	0.832	0.978	-0.0418016408837633	0.0228	0.06717	14004	16757	14424.77
6753317	chr2	rs10168159	22613081	G	T	0.831	0.836	0.988	-0.0385017716536664	0.0229	0.09335	14004	16757	14424.77
6764973	chr2	rs1355177	22613266	T	G	0.829	0.835	0.989	-0.0393023164827424	0.0228	0.08556	14004	16757	14424.77
6750035	chr2	rs1509355	22613819	C	T	0.829	0.835	0.989	-0.0390007373497326	0.0228	0.08776	14004	16757	14424.77
6748710	chr2	rs1509356	22613861	A	G	0.829	0.835	0.99	-0.0388032003238938	0.0228	0.08951	14004	16757	14424.77
6757204	chr2	rs9917200	22614103	C	T	0.829	0.835	0.99	-0.0385953087593848	0.0228	0.09058	14004	16757	14424.77
6750141	chr2	rs1509357	22614176	G	A	0.829	0.835	0.99	-0.0388032003238938	0.0228	0.08941	14004	16757	14424.77
6752965	chr2	rs1509358	22614225	C	A	0.829	0.835	0.99	-0.0385953087593848	0.0228	0.09105	14004	16757	14424.77
6758566	chr2	rs9917270	22614417	A	G	0.828	0.834	0.987	-0.0393023164827424	0.0228	0.08439	14004	16757	14424.77
6760364	chr2	rs13410489	22614543	A	G	0.829	0.834	0.99	-0.0391983134041576	0.0228	0.08603	14004	16757	14424.77
6765302	chr2	rs13413226	22614560	T	C	0.829	0.834	0.99	-0.0388032003238938	0.0228	0.08901	14004	16757	14424.77
6764441	chr2	rs17043725	22614736	A	G	0.829	0.834	0.991	-0.0388967656299467	0.0228	0.08827	14004	16757	14424.77
6759946	chr2	rs62132479	22614760	C	T	0.829	0.834	0.99	-0.0388967656299467	0.0228	0.08794	14004	16757	14424.77
6751222	chr2	rs72799327	22614904	G	A	0.939	0.938	0.941	-0.0388032003238938	0.0364	0.2864	14004	16757	14424.77
6748319	chr2	rs72923109	22614913	A	G	0.974	0.976	0.887	-0.0692000358011391	0.0584	0.2363	14004	16757	14424.77
6752663	chr2	rs56103655	22614924	T	A	0.864	0.866	0.96	-0.0383978517965666	0.0254	0.1297	14004	16757	14424.77
6763017	chr2	rs117943517	22615001	T	A	0.978	0.979	0.709	-0.0844038704007324	0.0733	0.2496	12305	15058	12725.77
6757930	chr2	rs72799328	22615201	G	A	0.939	0.939	0.944	-0.0396039865931634	0.0365	0.2768	14004	16757	14424.77
6753503	chr2	rs6727350	22615230	T	A	0.767	0.772	0.989	-0.0413950753663857	0.0202	0.0407	14004	16757	14424.77
6758058	chr2	rs13413863	22615313	A	G	0.829	0.834	0.99	-0.039104719880761	0.0228	0.08636	14004	16757	14424.77
6763149	chr2	rs72799331	22615365	C	T	0.939	0.939	0.944	-0.0399994162638657	0.0364	0.273	14004	16757	14424.77
6764708	chr2	rs13425516	22615460	G	A	0.829	0.834	0.99	-0.0394999521368577	0.0228	0.08321	14004	16757	14424.77
6752860	chr2	rs6724885	22615815	A	G	0.829	0.834	0.99	-0.039104719880761	0.0228	0.08598	14004	16757	14424.77
6754276	chr2	rs6728353	22616014	T	C	0.829	0.834	0.99	-0.0391983134041576	0.0228	0.08514	14004	16757	14424.77
6761728	chr2	rs6728341	22616179	A	T	0.829	0.834	0.99	-0.0393023164827424	0.0228	0.08485	14004	16757	14424.77
6762145	chr2	rs6741194	22616209	G	T	0.829	0.834	0.99	-0.0393023164827424	0.0228	0.0845	14004	16757	14424.77
6759160	chr2	rs2175091	22616375	T	C	0.829	0.834	0.99	-0.0396039865931634	0.0228	0.08213	14004	16757	14424.77
6757637	chr2	rs1949038	22616534	T	C	0.829	0.834	0.991	-0.0399994162638657	0.0228	0.07936	14004	16757	14424.77
6755202	chr2	rs1509359	22616761	T	C	0.829	0.834	0.99	-0.0394999521368577	0.0228	0.08318	14004	16757	14424.77
6761293	chr2	rs1509360	22616777	G	A	0.829	0.834	0.991	-0.0393959285025942	0.0228	0.08382	14004	16757	14424.77
6763509	chr2	rs1509361	22616801	T	C	0.754	0.759	0.985	-0.0375980304153185	0.0199	0.05928	14004	16757	14424.77
6762229	chr2	rs1509362	22617034	G	T	0.829	0.834	0.988	-0.0398016818829366	0.0228	0.08107	14004	16757	14424.77
6750007	chr2	rs13432555	22617269	G	T	0.829	0.834	0.99	-0.0390007373497326	0.0228	0.08654	14004	16757	14424.77
6761621	chr2	rs57057394	22617551	T	C	0.828	0.834	0.988	-0.0388967656299467	0.0228	0.08814	14004	16757	14424.77
6762603	chr2	rs56871422	22617561	A	G	0.828	0.834	0.988	-0.0388967656299467	0.0228	0.08776	14004	16757	14424.77
6749181	chr2	rs72924939	22617923	G	A	0.856	0.859	0.971	-0.0323992324466777	0.0246	0.1878	14004	16757	14424.77
6746318	chr2	rs13427065	22618078	T	C	0.828	0.834	0.987	-0.039104719880761	0.0228	0.08608	14004	16757	14424.77
6762955	chr2	rs13385035	22618079	G	A	0.828	0.834	0.987	-0.0393959285025942	0.0228	0.08405	14004	16757	14424.77
6754830	chr2	rs6749647	22618537	G	T	0.767	0.772	0.989	-0.0437011352710986	0.0202	0.03098	14004	16757	14424.77
6754720	chr2	rs6736888	22618679	A	G	0.828	0.833	0.984	-0.0394999521368577	0.0228	0.0836	14004	16757	14424.77
6751128	chr2	rs72799333	22618928	T	A	0.939	0.939	0.932	-0.0406970023321042	0.0368	0.268	14004	16757	14424.77
6750683	chr2	rs13430928	22619314	T	G	0.828	0.833	0.978	-0.0396039865931634	0.0229	0.08348	14004	16757	14424.77
6760425	chr2	rs13428354	22619461	A	T	0.828	0.833	0.976	-0.0398953406632555	0.0229	0.08103	14004	16757	14424.77
6755216	chr2	rs13428447	22619486	A	G	0.827	0.833	0.975	-0.0398016818829366	0.0229	0.08173	14004	16757	14424.77
6758031	chr2	rs13428463	22619556	A	G	0.827	0.833	0.973	-0.0406970023321042	0.0229	0.076	14004	16757	14424.77
6748881	chr2	rs115124732	22619872	T	A	0.912	0.91	0.835	-0.0186019483996616	0.0325	0.5662	14004	16757	14424.77
6755566	chr2	rs6744193	22619930	T	G	0.973	0.975	0.865	-0.0747989800754828	0.0576	0.1945	14004	16757	14424.77
6751715	chr2	rs62124868	22620162	T	C	0.715	0.718	0.878	-0.0344982814075965	0.02	0.08433	14004	16757	14424.77
6748795	chr2	rs77597722	22621138	C	T	0.896	0.898	0.844	-0.0431998193062192	0.0302	0.152	14004	16757	14424.77
6759858	chr2	rs1509364	22621296	T	A	0.738	0.748	0.876	-0.0307994715535284	0.0208	0.1381	14004	16757	14424.77
6764209	chr2	rs1509365	22621836	G	C	0.767	0.778	0.907	-0.034198147379977	0.0214	0.1094	14004	16757	14424.77
6756104	chr2	rs4563252	22622168	G	A	0.74	0.75	0.88	-0.0319035490130083	0.0208	0.1243	14004	16757	14424.77
6764987	chr2	rs4608556	22622199	C	A	0.915	0.92	0.923	-0.0638987258502317	0.0319	0.04514	14004	16757	14424.77
6746321	chr2	rs147213841	22622345	A	G	0.983	0.984	0.709	-0.12859502513074	0.0888	0.1478	10768	13518	11187.31
6762503	chr2	rs79464606	22622457	A	G	0.986	0.987	0.913	-0.0799960420957247	0.1026	0.4354	8257	9380	8373.08
6760914	chr2	rs9308966	22622627	T	C	0.853	0.859	0.905	-0.0084959889212643	0.0258	0.7414	14004	16757	14424.77
6749073	chr2	rs11887562	22623392	A	G	0.853	0.859	0.901	-0.0076995657264405	0.0259	0.7676	14004	16757	14424.77
6762144	chr2	rs62124869	22623946	T	C	0.965	0.966	0.844	-0.0052035148315978	0.051	0.9195	14004	16757	14424.77
6759710	chr2	rs117958537	22626094	G	A	0.981	0.983	0.911	-0.0480039732984809	0.0705	0.4962	12305	15058	12725.77
6756563	chr2	rs143786876	22626358	C	T	0.979	0.98	0.766	-0.027196494688472	0.0784	0.7286	10277	12839	10617.42
6765037	chr2	rs144211511	22626899	T	C	0.971	0.973	0.922	-0.044495399886564	0.0573	0.4375	12305	15058	12725.77
6751728	chr2	rs6543938	22627847	C	T	0.917	0.922	0.929	-0.061099109367851	0.0321	0.0568	14004	16757	14424.77
6755166	chr2	rs149771535	22631522	A	G	0.986	0.985	0.563	0.116297488332708	0.1085	0.2835	10824	13379	11160.9
6747363	chr2	rs4280484	22633129	C	T	0.801	0.813	0.889	-0.0409990935346932	0.0231	0.07603	14004	16757	14424.77
6760501	chr2	rs4574147	22633151	T	C	0.885	0.892	0.88	-0.0203966036652218	0.0298	0.4939	14004	16757	14424.77
6762785	chr2	rs11889283	22633542	C	G	0.887	0.894	0.879	-0.0216016445577609	0.03	0.4729	14004	16757	14424.77
6752425	chr2	rs10189350	22633544	A	C	0.815	0.827	0.885	-0.0437011352710986	0.0239	0.06741	14004	16757	14424.77
6754466	chr2	rs10185730	22634658	G	A	0.886	0.893	0.889	-0.0208049294331883	0.0298	0.4849	14004	16757	14424.77
6750170	chr2	rs61527379	22634829	C	T	0.947	0.951	0.892	-0.0777993924544118	0.0406	0.05542	14004	16757	14424.77
6748173	chr2	rs72799340	22634895	G	A	0.94	0.945	0.916	-0.0773995372615036	0.0378	0.04074	14004	16757	14424.77
6747743	chr2	rs117079483	22634939	G	A	0.959	0.955	0.705	0.0845984682653396	0.0497	0.08838	14004	16757	14424.77
6762291	chr2	rs117994022	22634987	T	A	0.981	0.982	0.91	-0.0358033589652777	0.0696	0.6066	12305	15058	12725.77
6748290	chr2	rs12990561	22635867	C	A	0.887	0.894	0.897	-0.0208968257129853	0.0299	0.4834	14004	16757	14424.77
6763864	chr2	rs72799342	22636243	T	C	0.939	0.945	0.916	-0.0769026428413419	0.0377	0.04151	14004	16757	14424.77
6752415	chr2	rs4077557	22636854	C	T	0.812	0.807	0.886	0.027196791588428	0.0229	0.236	14004	16757	14424.77
6760097	chr2	rs72799350	22638236	G	A	0.947	0.951	0.896	-0.0761038086648949	0.0406	0.06074	14004	16757	14424.77
6763359	chr2	rs11895519	22638568	T	C	0.887	0.894	0.907	-0.021101069908054	0.0297	0.4785	14004	16757	14424.77
6758440	chr2	rs4314021	22639186	G	T	0.888	0.895	0.906	-0.0226035462098532	0.0299	0.4498	14004	16757	14424.77
6748899	chr2	rs72799353	22639874	T	C	0.947	0.951	0.899	-0.0732053027592748	0.0406	0.071	14004	16757	14424.77
6748081	chr2	rs114167872	22639895	C	T	0.949	0.946	0.477	0.0023971245997214	0.0566	0.9656	12895	15648	13315.77
6759101	chr2	rs10205300	22640185	G	A	0.887	0.894	0.907	-0.0198048272985997	0.0298	0.5061	14004	16757	14424.77
6755525	chr2	rs138541828	22640302	T	G	0.971	0.972	0.934	-0.0343016316970211	0.0561	0.5407	12305	15058	12725.77
6749483	chr2	rs56241788	22640757	T	C	0.763	0.758	0.923	0.0199986865066891	0.0206	0.3319	14004	16757	14424.77
6751129	chr2	rs11903391	22641152	G	A	0.887	0.894	0.908	-0.0186019483996616	0.0298	0.5331	14004	16757	14424.77
6763583	chr2	rs11903432	22641222	G	A	0.887	0.894	0.909	-0.0187038311937836	0.0298	0.531	14004	16757	14424.77
6757187	chr2	rs113007168	22641333	G	C	0.937	0.943	0.905	-0.0692964890026564	0.0373	0.06338	14004	16757	14424.77
6758518	chr2	rs1976576	22642959	C	G	0.598	0.605	0.891	0.001099395443301	0.0185	0.9517	14004	16757	14424.77
6763360	chr2	rs13026519	22643240	T	C	0.887	0.895	0.911	-0.0189993500097828	0.0298	0.5224	14004	16757	14424.77
6748308	chr2	rs1509384	22644836	A	G	0.587	0.595	0.907	-0.0078003437327339	0.0183	0.6694	14004	16757	14424.77
6749029	chr2	rs78711918	22646326	C	G	0.966	0.966	0.851	0.0289955368412525	0.0514	0.5724	14004	16757	14424.77
6749804	chr2	rs13029536	22646413	C	T	0.888	0.895	0.915	-0.0203966036652218	0.0298	0.495	14004	16757	14424.77
6763130	chr2	rs72799361	22647142	G	A	0.94	0.946	0.935	-0.0686000914922569	0.0377	0.06873	14004	16757	14424.77
6760451	chr2	rs17043758	22647274	C	T	0.987	0.985	0.657	0.229300557987949	0.1055	0.02969	9940	12911	10485.95
6762236	chr2	rs143375288	22647602	G	A	0.985	0.984	0.625	0.0138042809763971	0.0864	0.873	13457	16217	13881.29
6758942	chr2	rs72799365	22648382	T	C	0.939	0.944	0.918	-0.0633019526702622	0.0374	0.09014	14004	16757	14424.77
6756383	chr2	rs1509385	22648520	C	T	0.828	0.841	0.917	-0.0426987545331152	0.0243	0.07918	14004	16757	14424.77
6751137	chr2	rs1509386	22648865	T	C	0.89	0.897	0.923	-0.0217038334437866	0.0299	0.4674	14004	16757	14424.77
6758854	chr2	rs72799367	22649427	A	G	0.946	0.949	0.894	-0.0626948883400778	0.0401	0.1178	14004	16757	14424.77
6764679	chr2	rs13418451	22650188	C	T	0.89	0.897	0.925	-0.0209989425960583	0.0299	0.4828	14004	16757	14424.77
6759241	chr2	rs13383529	22650358	T	C	0.89	0.897	0.926	-0.0220002402796674	0.0298	0.4611	14004	16757	14424.77
6757946	chr2	rs12989860	22650673	T	G	0.89	0.898	0.922	-0.0243029385231735	0.03	0.4187	14004	16757	14424.77
6748303	chr2	rs7596646	22650830	T	C	0.587	0.594	0.918	-0.0034961042567088	0.0181	0.8455	14004	16757	14424.77
6746154	chr2	rs73919398	22651459	T	C	0.966	0.966	0.855	0.0263010744193707	0.051	0.6056	14004	16757	14424.77
6748773	chr2	rs72799371	22652098	A	G	0.939	0.944	0.925	-0.0623968162257107	0.0373	0.09416	14004	16757	14424.77
6758456	chr2	rs10204823	22652222	C	A	0.83	0.843	0.93	-0.0433042394092723	0.0243	0.07532	14004	16757	14424.77
6754401	chr2	rs11901977	22652833	C	A	0.83	0.843	0.929	-0.0414993071780289	0.0243	0.08866	14004	16757	14424.77
6754776	chr2	rs72800838	22653035	T	C	0.946	0.949	0.898	-0.0601959637034527	0.04	0.133	14004	16757	14424.77
6759647	chr2	rs1912052	22653611	C	T	0.83	0.843	0.931	-0.0426987545331152	0.0243	0.07944	14004	16757	14424.77
6762637	chr2	rs142058316	22653670	A	G	0.983	0.985	0.748	-0.0750037578653527	0.0973	0.4408	9261	10350	9100.93
6763938	chr2	rs11896889	22654077	C	G	0.89	0.897	0.928	-0.0218980211012161	0.0299	0.4633	14004	16757	14424.77
6755538	chr2	rs7591515	22654506	T	C	0.889	0.897	0.926	-0.0217038334437866	0.0298	0.4664	14004	16757	14424.77
6754598	chr2	rs62124874	22655354	G	T	0.761	0.754	0.935	0.0244974716003874	0.0204	0.2297	14004	16757	14424.77
6764757	chr2	rs12185716	22656113	C	A	0.932	0.938	0.932	-0.0758017134162819	0.0355	0.03285	14004	16757	14424.77
6764289	chr2	rs11886927	22658079	A	G	0.885	0.893	0.908	-0.0216016445577609	0.0296	0.4662	14004	16757	14424.77
6764835	chr2	rs10183553	22658930	G	T	0.888	0.896	0.938	-0.0174005146801673	0.0296	0.5578	14004	16757	14424.77
6764455	chr2	rs72800843	22659097	C	T	0.933	0.939	0.896	-0.0740018239414889	0.0365	0.04258	14004	16757	14424.77
6762768	chr2	rs72800844	22659472	C	G	0.936	0.941	0.924	-0.066695512438268	0.0368	0.06982	14004	16757	14424.77
6757942	chr2	rs13033024	22659596	G	A	0.888	0.896	0.937	-0.0164953025291975	0.0296	0.5777	14004	16757	14424.77
6752055	chr2	rs60598088	22659929	G	C	0.936	0.941	0.925	-0.0679041786138728	0.0366	0.06382	14004	16757	14424.77
6746733	chr2	rs142379302	22660267	G	A	0.985	0.984	0.624	0.0076010387728197	0.0909	0.9334	12439	15214	12870.84
6753061	chr2	rs4665505	22660635	T	C	0.576	0.584	0.926	-0.002002002670673	0.018	0.9108	14004	16757	14424.77
6755313	chr2	rs4572625	22662036	G	A	0.782	0.797	0.925	-0.0319035490130083	0.0221	0.1493	14004	16757	14424.77
6746516	chr2	rs72800852	22662335	C	T	0.936	0.941	0.931	-0.0655950790984102	0.0366	0.07297	14004	16757	14424.77
6755579	chr2	rs12471518	22662524	T	C	0.928	0.928	0.694	-0.0088994831870327	0.0381	0.8149	14004	16757	14424.77
6754955	chr2	rs11887908	22662980	C	G	0.58	0.588	0.932	-0.0071958279818024	0.018	0.6867	14004	16757	14424.77
6765400	chr2	rs139588398	22663846	C	T	0.889	0.897	0.945	-0.0154994990469515	0.0296	0.6011	14004	16757	14424.77
6759499	chr2	rs59101598	22663856	T	A	0.926	0.931	0.957	-0.050104527566688	0.0334	0.1343	14004	16757	14424.77
6758495	chr2	rs13031296	22664782	G	T	0.889	0.897	0.945	-0.0151034855773182	0.0295	0.6083	14004	16757	14424.77
6765544	chr2	rs142991870	22664823	T	G	0.976	0.975	0.59	-0.0618009384055913	0.0714	0.3869	14004	16757	14424.77
6764631	chr2	rs1876766	22665048	C	T	0.818	0.832	0.945	-0.0406970023321042	0.0234	0.08244	14004	16757	14424.77
6750809	chr2	rs75029037	22666449	G	A	0.98	0.982	0.924	-0.0296966117368367	0.0684	0.6642	12305	15058	12725.77
6759185	chr2	rs7561327	22666997	A	C	0.576	0.583	0.937	-0.0031950988965408	0.0179	0.8587	14004	16757	14424.77
6746972	chr2	rs1396724	22668907	C	T	0.579	0.587	0.937	-0.007296555232638	0.0179	0.6826	14004	16757	14424.77
6756198	chr2	rs72785508	22669761	A	C	0.932	0.936	0.932	-0.0480039732984809	0.0352	0.1729	14004	16757	14424.77
6759681	chr2	rs58154547	22670867	A	G	0.78	0.775	0.921	0.0184978548821194	0.0212	0.3822	14004	16757	14424.77
6746316	chr2	rs72785510	22671431	G	T	0.936	0.941	0.937	-0.0659047873877183	0.0364	0.07016	14004	16757	14424.77
6757830	chr2	rs116457567	22671962	A	C	0.948	0.945	0.504	-0.0012007205765188	0.0545	0.9826	12895	15648	13315.77
6746273	chr2	rs12995260	22673137	C	T	0.579	0.587	0.939	-0.0071958279818024	0.0179	0.6879	14004	16757	14424.77
6761570	chr2	rs13021262	22673324	A	G	0.889	0.897	0.945	-0.0169020380753563	0.0295	0.5663	14004	16757	14424.77
6762663	chr2	rs6722939	22673506	C	T	0.889	0.896	0.945	-0.0156010662286512	0.0295	0.5981	14004	16757	14424.77
6756020	chr2	rs4361159	22673735	G	A	0.817	0.832	0.943	-0.0408949138454712	0.0234	0.08088	14004	16757	14424.77
6762662	chr2	rs12996247	22674222	T	C	0.889	0.897	0.942	-0.0188974371044634	0.0296	0.5233	14004	16757	14424.77
6758428	chr2	rs7574734	22675520	A	G	0.817	0.832	0.943	-0.0413012760239546	0.0234	0.07796	14004	16757	14424.77
6754794	chr2	rs17043800	22676087	C	T	0.929	0.935	0.962	-0.0646985339389367	0.0342	0.0589	14004	16757	14424.77
6763817	chr2	rs72785523	22676139	A	G	0.936	0.94	0.938	-0.0652961413926661	0.0364	0.07254	14004	16757	14424.77
6756695	chr2	rs181955072	22676371	T	C	0.986	0.986	0.643	0.0528960093534967	0.1076	0.6233	9490	12273	9925.85
6753767	chr2	rs1912054	22676617	T	C	0.888	0.896	0.944	-0.0162005226717083	0.0295	0.5827	14004	16757	14424.77
6762527	chr2	rs77122197	22679224	G	C	0.965	0.965	0.906	0.026398473854531	0.0488	0.5886	14004	16757	14424.77
6763679	chr2	rs142425758	22679864	C	T	0.931	0.935	0.939	-0.0513985630860003	0.035	0.1418	14004	16757	14424.77
6764560	chr2	rs72785527	22679993	G	T	0.931	0.935	0.939	-0.0513985630860003	0.035	0.1418	14004	16757	14424.77
6757713	chr2	rs17043818	22680182	T	A	0.931	0.935	0.939	-0.0515038428671156	0.035	0.1413	14004	16757	14424.77
6763636	chr2	rs72785528	22680186	T	C	0.931	0.936	0.941	-0.0505987987633697	0.035	0.1484	14004	16757	14424.77
6754200	chr2	rs1509373	22680791	A	G	0.813	0.827	0.944	-0.034198147379977	0.0231	0.1394	14004	16757	14424.77
6750676	chr2	rs12712471	22681964	C	G	0.814	0.828	0.946	-0.034198147379977	0.0232	0.1402	14004	16757	14424.77
6751425	chr2	rs72785536	22682545	G	A	0.932	0.936	0.944	-0.049400350295127	0.0351	0.1594	14004	16757	14424.77
6762375	chr2	rs2339414	22682769	A	T	0.797	0.79	0.973	0.0178988554877579	0.0213	0.4004	14004	16757	14424.77
6748580	chr2	rs72785537	22683080	T	A	0.931	0.935	0.942	-0.0513985630860003	0.0349	0.1412	14004	16757	14424.77
6748575	chr2	rs79504276	22683298	G	T	0.988	0.988	0.907	0.001099395443301	0.0946	0.9908	10824	13379	11160.9
6757142	chr2	rs72785540	22683373	A	C	0.931	0.936	0.945	-0.0507039943747058	0.035	0.1471	14004	16757	14424.77
6762760	chr2	rs10184479	22683935	G	T	0.889	0.897	0.947	-0.0160988945897493	0.0295	0.5858	14004	16757	14424.77
6755794	chr2	rs1396730	22684402	C	T	0.889	0.897	0.947	-0.0153979421800967	0.0295	0.6019	14004	16757	14424.77
6757972	chr2	rs7559638	22685090	C	T	0.889	0.897	0.948	-0.0152050125429676	0.0295	0.6055	14004	16757	14424.77
6762256	chr2	rs1463982	22688188	A	C	0.574	0.581	0.96	-0.004198802647333	0.0177	0.8123	14004	16757	14424.77
6760351	chr2	rs4533498	22688256	A	G	0.761	0.755	0.997	0.0184978548821194	0.0198	0.3514	14004	16757	14424.77
6760803	chr2	rs72785543	22688301	A	T	0.932	0.936	0.95	-0.0490957108440633	0.035	0.1606	14004	16757	14424.77
6754354	chr2	rs62124889	22688555	T	C	0.885	0.894	0.932	-0.0189993500097828	0.0294	0.5172	14004	16757	14424.77
6752884	chr2	rs4665506	22689143	C	T	0.797	0.791	0.979	0.0150954876453349	0.0212	0.4773	14004	16757	14424.77
6752695	chr2	rs12712474	22689396	T	C	0.885	0.894	0.93	-0.017502275136142	0.0294	0.5522	14004	16757	14424.77
6763152	chr2	rs13005634	22690113	C	G	0.889	0.897	0.943	-0.0152050125429676	0.0295	0.6076	14004	16757	14424.77
6756389	chr2	rs60147244	22691792	A	T	0.931	0.936	0.951	-0.0507039943747058	0.035	0.1472	14004	16757	14424.77
6746559	chr2	rs143322257	22691917	A	T	0.986	0.988	0.893	-0.0733021430750498	0.1046	0.4833	8257	9380	8373.08
6758916	chr2	rs58430439	22691999	A	G	0.931	0.936	0.951	-0.050798679887367	0.035	0.1468	14004	16757	14424.77
6758643	chr2	rs6751273	22692241	A	G	0.79	0.785	0.972	0.0103957761821204	0.0211	0.6228	14004	16757	14424.77
6758022	chr2	rs7603463	22693285	A	G	0.889	0.897	0.941	-0.0163021610829842	0.0296	0.5805	14004	16757	14424.77
6764706	chr2	rs10183442	22693675	G	C	0.889	0.897	0.941	-0.0162005226717083	0.0296	0.5829	14004	16757	14424.77
6760071	chr2	rs7606863	22693738	T	A	0.568	0.577	0.951	-0.0084959889212643	0.0177	0.6296	14004	16757	14424.77
6752912	chr2	rs2036731	22694172	G	A	0.889	0.897	0.941	-0.0153979421800967	0.0296	0.6032	14004	16757	14424.77
6757642	chr2	rs2089626	22694507	G	A	0.813	0.827	0.947	-0.0335981494309355	0.0232	0.1465	14004	16757	14424.77
6756085	chr2	rs75947923	22695916	T	C	0.901	0.898	0.655	-0.003797200248385	0.0342	0.9117	14004	16757	14424.77
6761175	chr2	rs1509368	22696407	C	T	0.889	0.897	0.94	-0.0154994990469515	0.0296	0.6003	14004	16757	14424.77
6748799	chr2	rs9308987	22697034	T	G	0.567	0.576	0.948	-0.0108991808690006	0.0177	0.5386	14004	16757	14424.77
6756282	chr2	rs1396728	22697499	C	T	0.889	0.896	0.939	-0.0140989243795016	0.0296	0.6337	14004	16757	14424.77
6754029	chr2	rs72785550	22698291	T	G	0.931	0.936	0.952	-0.0544033888793865	0.0348	0.1185	14004	16757	14424.77
6763157	chr2	rs7596367	22700404	C	T	0.889	0.897	0.938	-0.0168003386783461	0.0296	0.571	14004	16757	14424.77
6762292	chr2	rs115162594	22701566	C	T	0.948	0.945	0.53	0.0008995952428359	0.0528	0.9868	12895	15648	13315.77
6752982	chr2	rs11892655	22701991	T	A	0.814	0.828	0.946	-0.0370997639570267	0.0232	0.1098	14004	16757	14424.77
6762152	chr2	rs1509367	22702747	C	G	0.972	0.972	0.948	-0.0120017335415971	0.0567	0.8322	12305	15058	12725.77
6762355	chr2	rs72785556	22703810	C	T	0.931	0.936	0.955	-0.0534957179427506	0.0349	0.1255	14004	16757	14424.77
6765265	chr2	rs2339516	22704855	G	A	0.794	0.788	0.975	0.0114047182634362	0.0212	0.589	14004	16757	14424.77
6762411	chr2	rs11894059	22705266	G	C	0.889	0.897	0.937	-0.0174005146801673	0.0297	0.5584	14004	16757	14424.77
6750757	chr2	rs1509366	22705929	T	A	0.568	0.577	0.95	-0.0101008421794295	0.0177	0.5702	14004	16757	14424.77
6757188	chr2	rs141754916	22707059	A	G	0.983	0.983	0.935	-0.0003000450090019	0.0793	0.9965	10356	12970	10744.81
6749559	chr2	rs7567080	22708317	A	T	0.813	0.828	0.946	-0.0363009797263316	0.0232	0.117	14004	16757	14424.77
6753526	chr2	rs7607130	22708883	C	T	0.813	0.828	0.946	-0.0378991867540796	0.0232	0.103	14004	16757	14424.77
6755642	chr2	rs4366933	22709902	C	A	0.889	0.897	0.938	-0.0182047046548463	0.0297	0.5397	14004	16757	14424.77
6764446	chr2	rs146581142	22710463	G	C	0.986	0.985	0.612	0.0875987044790681	0.095	0.3567	12439	15214	12870.84
6746230	chr2	rs141284872	22710470	T	C	0.986	0.985	0.612	0.0875987044790681	0.095	0.3565	12439	15214	12870.84
6748479	chr2	rs139431422	22711441	A	G	0.984	0.984	0.791	-0.0162005226717083	0.0869	0.8524	10824	13379	11160.9
6755478	chr2	rs882011	22711669	A	G	0.931	0.936	0.958	-0.0534957179427506	0.0349	0.1247	14004	16757	14424.77
6755832	chr2	rs17043898	22712071	G	T	0.924	0.931	0.988	-0.0534957179427506	0.0329	0.1038	14004	16757	14424.77
6752932	chr2	rs1876770	22712247	A	G	0.924	0.931	0.987	-0.050398957583852	0.0329	0.126	14004	16757	14424.77
6757768	chr2	rs72785571	22712272	A	C	0.924	0.931	0.987	-0.050504132173768	0.0329	0.1247	14004	16757	14424.77
6753149	chr2	rs937932	22712316	T	G	0.814	0.828	0.947	-0.0388032003238938	0.0232	0.09464	14004	16757	14424.77
6758035	chr2	rs877024	22712696	G	A	0.891	0.899	0.937	-0.0227979086760041	0.03	0.4458	14004	16757	14424.77
6762727	chr2	rs55863922	22713110	C	T	0.795	0.788	0.963	0.0109003744682883	0.0213	0.6093	14004	16757	14424.77
6762937	chr2	rs4665507	22714450	A	G	0.755	0.749	0.98	0.0131037693769772	0.0199	0.5095	14004	16757	14424.77
6751918	chr2	rs7570156	22714668	A	G	0.891	0.899	0.935	-0.0222967349986103	0.03	0.4572	14004	16757	14424.77
6765220	chr2	rs1509381	22715067	G	A	0.93	0.936	0.959	-0.0542978034078492	0.0347	0.1178	14004	16757	14424.77
6759485	chr2	rs72785579	22715775	C	T	0.931	0.936	0.957	-0.0549948736289312	0.0348	0.1134	14004	16757	14424.77
6761816	chr2	rs7577031	22715914	T	C	0.93	0.936	0.959	-0.0551005327305046	0.0347	0.1124	14004	16757	14424.77
6762756	chr2	rs1396731	22716219	A	T	0.569	0.578	0.945	-0.0115969858456632	0.0178	0.5134	14004	16757	14424.77
6749120	chr2	rs1509380	22717090	G	A	0.966	0.965	0.921	0.0392014821991368	0.0489	0.4236	14004	16757	14424.77
6749236	chr2	rs146151085	22717218	C	T	0.987	0.988	0.711	-0.0122041688389067	0.1024	0.9052	10824	13379	11160.9
6747750	chr2	rs6544005	22718143	A	G	0.57	0.579	0.944	-0.0119005312583873	0.0178	0.5054	14004	16757	14424.77
6747062	chr2	rs6746518	22720601	T	C	0.596	0.605	0.935	-0.0114958245134845	0.0182	0.5272	14004	16757	14424.77
6748622	chr2	rs76646238	22721289	C	G	0.971	0.972	0.948	-0.009696862978864	0.0563	0.8633	12305	15058	12725.77
6759362	chr2	rs191981370	22721763	G	T	0.989	0.987	0.655	0.35589664113967	0.1252	0.00447	7785	10778	8342.03
6763824	chr2	rs12712498	22723287	C	G	0.884	0.894	0.925	-0.0243029385231735	0.0295	0.4107	14004	16757	14424.77
6763620	chr2	rs77010759	22723332	G	A	0.98	0.982	0.925	-0.0525994101433915	0.0694	0.4484	12305	15058	12725.77
6750860	chr2	rs1567363	22724704	A	G	0.755	0.749	0.969	0.0155977206230546	0.02	0.4331	14004	16757	14424.77
6761959	chr2	rs143172818	22724705	T	G	0.984	0.984	0.743	0.0382009626151637	0.079	0.6284	13414	16167	13834.77
6751982	chr2	rs61358129	22725936	G	A	0.755	0.749	0.969	0.0153023200084426	0.02	0.4442	14004	16757	14424.77
6761896	chr2	rs12987255	22726579	A	G	0.892	0.9	0.942	-0.0231048737150968	0.0301	0.4435	14004	16757	14424.77
6765605	chr2	rs7595147	22726627	A	G	0.755	0.749	0.967	0.01600129372694	0.02	0.4223	14004	16757	14424.77
6764360	chr2	rs7557726	22727319	G	T	0.884	0.894	0.927	-0.0253998626327317	0.0295	0.3894	14004	16757	14424.77
6755649	chr2	rs12712502	22727821	C	T	0.892	0.9	0.943	-0.0218980211012161	0.0301	0.4672	14004	16757	14424.77
6747236	chr2	rs10495731	22728018	T	G	0.571	0.58	0.938	-0.0099998320783335	0.0179	0.5766	14004	16757	14424.77
6749323	chr2	rs10188657	22730215	G	A	0.817	0.832	0.951	-0.0388032003238938	0.0234	0.09751	14004	16757	14424.77
6763989	chr2	rs1463976	22730367	T	C	0.946	0.951	0.679	0.0259990758686168	0.0538	0.6285	11736	14512	12168.32
6756668	chr2	rs7560281	22730953	T	C	0.892	0.9	0.943	-0.0221024699079472	0.0301	0.4627	14004	16757	14424.77
6764249	chr2	rs7563236	22731165	T	C	0.892	0.9	0.943	-0.023401696181619	0.0301	0.437	14004	16757	14424.77
6751048	chr2	rs7572495	22731168	G	A	0.892	0.9	0.943	-0.023401696181619	0.0301	0.4379	14004	16757	14424.77
6760303	chr2	rs7563351	22731231	T	G	0.892	0.9	0.943	-0.0232993336544035	0.0301	0.4387	14004	16757	14424.77
6758297	chr2	rs7599844	22731241	C	T	0.892	0.9	0.944	-0.023401696181619	0.0301	0.4372	14004	16757	14424.77
6762822	chr2	rs1979986	22731855	T	C	0.892	0.9	0.944	-0.0216016445577609	0.0301	0.4717	14004	16757	14424.77
6753806	chr2	rs1463977	22732020	T	C	0.892	0.9	0.944	-0.0217958123704574	0.0301	0.4691	14004	16757	14424.77
6756369	chr2	rs34226313	22732502	T	C	0.892	0.901	0.945	-0.0236986067778773	0.0301	0.4304	14004	16757	14424.77
6755427	chr2	rs74907630	22732596	G	A	0.932	0.937	0.96	-0.0532952970582236	0.0351	0.1293	14004	16757	14424.77
6757341	chr2	rs7607694	22733561	C	T	0.817	0.832	0.952	-0.0388032003238938	0.0234	0.09678	14004	16757	14424.77
6749377	chr2	rs7580529	22733631	G	A	0.818	0.832	0.953	-0.0393023164827424	0.0234	0.09322	14004	16757	14424.77
6758506	chr2	rs13410782	22733846	T	C	0.892	0.9	0.946	-0.0203047533403643	0.03	0.4996	14004	16757	14424.77
6759328	chr2	rs72785591	22733876	A	T	0.932	0.937	0.961	-0.0534007767271153	0.0351	0.1286	14004	16757	14424.77
6754669	chr2	rs79569931	22734297	A	G	0.984	0.984	0.846	-0.0913042144088996	0.0807	0.2575	11618	14566	12152.39
6748269	chr2	rs7568047	22735551	G	A	0.818	0.832	0.953	-0.0388032003238938	0.0234	0.09717	14004	16757	14424.77
6757380	chr2	rs12712503	22735641	T	C	0.892	0.9	0.946	-0.0196008476550609	0.03	0.5142	14004	16757	14424.77
6763400	chr2	rs17320320	22735750	G	A	0.893	0.9	0.947	-0.0203047533403643	0.0301	0.4997	14004	16757	14424.77
6747853	chr2	rs72785596	22736056	G	A	0.932	0.937	0.96	-0.0538966802576654	0.0352	0.1252	14004	16757	14424.77
6761635	chr2	rs79275548	22736510	T	C	0.93	0.936	0.96	-0.0615988462189574	0.0347	0.0763	14004	16757	14424.77
6762942	chr2	rs17043947	22736987	C	T	0.924	0.931	0.993	-0.0582013104087528	0.0327	0.07506	14004	16757	14424.77
6755949	chr2	rs12712504	22738509	A	G	0.892	0.9	0.947	-0.0206007457079636	0.0301	0.4926	14004	16757	14424.77
6761822	chr2	rs6729322	22738542	G	T	0.573	0.582	0.935	-0.0093031403261444	0.0179	0.6047	14004	16757	14424.77
6757788	chr2	rs12712505	22738580	G	A	0.818	0.832	0.953	-0.0382004338153035	0.0234	0.1024	14004	16757	14424.77
6761217	chr2	rs6716550	22738725	A	T	0.892	0.9	0.947	-0.0194988734340555	0.0301	0.5158	14004	16757	14424.77
6747785	chr2	rs10175489	22738904	C	T	0.925	0.932	0.991	-0.0517039049923374	0.0331	0.1182	14004	16757	14424.77
6760282	chr2	rs3926039	22739013	C	T	0.793	0.786	0.952	0.0139029051689914	0.0214	0.516	14004	16757	14424.77
6755260	chr2	rs1546464	22739164	A	G	0.793	0.786	0.952	0.0141001243787816	0.0214	0.5094	14004	16757	14424.77
6762387	chr2	rs1509387	22739528	A	G	0.817	0.832	0.953	-0.0377953294954024	0.0234	0.1058	14004	16757	14424.77
6760800	chr2	rs6705838	22739937	C	T	0.817	0.832	0.953	-0.036798848237098	0.0234	0.1151	14004	16757	14424.77
6751913	chr2	rs1509388	22740048	C	T	0.893	0.9	0.946	-0.0182963622831166	0.0301	0.5428	14004	16757	14424.77
6747971	chr2	rs1509389	22740340	C	T	0.892	0.9	0.943	-0.0186019483996616	0.0301	0.5378	14004	16757	14424.77
6749826	chr2	rs12712506	22740599	A	C	0.891	0.899	0.945	-0.019294956182969	0.03	0.5206	14004	16757	14424.77
6754053	chr2	rs10184624	22741121	C	T	0.892	0.9	0.945	-0.0172987645783295	0.0301	0.5643	14004	16757	14424.77
6755063	chr2	rs6741729	22741837	G	A	0.817	0.832	0.95	-0.0377953294954024	0.0234	0.1061	14004	16757	14424.77
6751667	chr2	rs13006508	22741939	A	G	0.892	0.9	0.943	-0.020498669477346	0.0301	0.497	14004	16757	14424.77
6761503	chr2	rs6735294	22742356	T	C	0.891	0.9	0.943	-0.0197028322758684	0.0301	0.5121	14004	16757	14424.77
6753873	chr2	rs1509392	22743278	T	C	0.891	0.9	0.941	-0.0206007457079636	0.0301	0.4934	14004	16757	14424.77
6751701	chr2	rs6718866	22744230	A	G	0.79	0.783	0.948	0.0150954876453349	0.0213	0.4786	14004	16757	14424.77
6759494	chr2	rs116158123	22745267	C	T	0.964	0.964	0.914	0.0264958638039652	0.0483	0.584	14004	16757	14424.77
6760630	chr2	rs144968947	22745887	T	C	0.823	0.837	0.922	-0.0416973775562091	0.0241	0.08342	14004	16757	14424.77
6752640	chr2	rs10199182	22747124	A	T	0.892	0.9	0.93	-0.0217038334437866	0.0303	0.4739	14004	16757	14424.77
6751151	chr2	rs17043976	22748324	T	C	0.791	0.784	0.949	0.0164047040252769	0.0213	0.44	14004	16757	14424.77
6754435	chr2	rs1509376	22748801	T	C	0.791	0.784	0.949	0.0164047040252769	0.0213	0.4412	14004	16757	14424.77
6746191	chr2	rs6738845	22748926	T	C	0.777	0.793	0.946	-0.0319964709431669	0.0217	0.1413	14004	16757	14424.77
6752583	chr2	rs6741864	22749125	T	A	0.778	0.794	0.946	-0.0322959448008212	0.0218	0.1382	14004	16757	14424.77
6760834	chr2	rs74568247	22749270	T	C	0.979	0.982	0.776	-0.0957952974548668	0.0704	0.1737	13014	15757	13429.79
6746267	chr2	rs57076238	22749560	A	G	0.924	0.93	0.891	-0.0662039071233048	0.0346	0.05558	14004	16757	14424.77
6759283	chr2	rs61392519	22749652	T	G	0.93	0.936	0.944	-0.0636002947429691	0.035	0.06936	14004	16757	14424.77
6756617	chr2	rs12712510	22749726	T	C	0.894	0.902	0.913	-0.0220002402796674	0.0307	0.4747	14004	16757	14424.77
6760548	chr2	rs7594873	22750295	T	C	0.78	0.796	0.939	-0.0328951617042694	0.0219	0.1331	14004	16757	14424.77
6756683	chr2	rs78497322	22750433	A	G	0.98	0.98	0.575	-0.0021022080918702	0.0855	0.9804	12305	15058	12725.77
6758819	chr2	rs1509377	22751715	C	T	0.781	0.796	0.939	-0.0329985112635755	0.0219	0.1323	14004	16757	14424.77
6764735	chr2	rs72791990	22752443	T	C	0.93	0.936	0.942	-0.0646025231856585	0.0351	0.06551	14004	16757	14424.77
6764978	chr2	rs6544021	22753225	T	C	0.777	0.793	0.949	-0.0326988269632397	0.0217	0.1312	14004	16757	14424.77
6761484	chr2	rs6758520	22753451	T	C	0.93	0.936	0.939	-0.0640053299759124	0.0351	0.06812	14004	16757	14424.77
6760793	chr2	rs192175776	22753464	T	C	0.986	0.987	0.775	-0.0513038207587421	0.1072	0.6324	8392	9260	8167.86
6759919	chr2	rs2339514	22753532	A	C	0.568	0.577	0.925	-0.0092022107647994	0.018	0.6074	14004	16757	14424.77
6748629	chr2	rs937931	22753950	A	G	0.771	0.787	0.91	-0.0352956263947246	0.0219	0.1079	14004	16757	14424.77
6747120	chr2	rs13391189	22753982	A	G	0.922	0.93	0.951	-0.061099109367851	0.0332	0.06558	14004	16757	14424.77
6763169	chr2	rs1509378	22754466	A	G	0.668	0.669	0.919	0.0008995952428359	0.0191	0.9616	14004	16757	14424.77
6749949	chr2	rs13003264	22755227	C	T	0.814	0.826	0.896	-0.0456984484517478	0.0235	0.05213	14004	16757	14424.77
6757393	chr2	rs13390705	22755837	G	C	0.829	0.828	0.917	-0.0095050300143049	0.0235	0.6847	14004	16757	14424.77
6754785	chr2	rs13432882	22755961	T	C	0.829	0.828	0.919	-0.0093031403261444	0.0234	0.6927	14004	16757	14424.77
6760321	chr2	rs4988826	22756232	A	G	0.255	0.24	0.936	0.0363994293800054	0.0204	0.07459	14004	16757	14424.77
6762000	chr2	rs1509352	22757474	A	G	0.826	0.825	0.937	-0.0064004391810282	0.0231	0.7828	14004	16757	14424.77
6757478	chr2	rs1355176	22758046	C	T	0.276	0.258	0.906	0.0384992991506098	0.0202	0.05721	14004	16757	14424.77
6765319	chr2	rs12469476	22758873	G	A	0.889	0.898	0.874	-0.0385953087593848	0.0304	0.2031	14004	16757	14424.77
6761037	chr2	rs78141893	22759136	C	A	0.898	0.903	0.873	-0.0453949344903922	0.0302	0.1325	14004	16757	14424.77
6757835	chr2	rs4665181	22759343	T	C	0.548	0.565	0.909	-0.0364046818937998	0.0179	0.04243	14004	16757	14424.77
6746706	chr2	rs4146015	22759564	C	G	0.571	0.586	0.924	-0.0332982854015147	0.0179	0.0629	14004	16757	14424.77
6753334	chr2	rs72792002	22760184	C	T	0.973	0.975	0.904	-0.0166986496230515	0.0557	0.7641	14004	16757	14424.77
6747914	chr2	rs72793904	22760196	T	A	0.973	0.975	0.903	-0.0152963956259917	0.0557	0.7831	14004	16757	14424.77
6761172	chr2	rs868652	22760576	G	A	0.822	0.822	0.967	-0.0127003085782322	0.0225	0.573	14004	16757	14424.77
6759072	chr2	rs74920700	22760711	C	G	0.967	0.967	0.937	-0.002002002670673	0.0522	0.9699	12305	15058	12725.77
6765173	chr2	rs72793907	22760858	A	G	0.973	0.975	0.907	-0.0124977728299804	0.0554	0.8222	14004	16757	14424.77
6763307	chr2	rs72793910	22761093	T	G	0.973	0.975	0.907	-0.0124977728299804	0.0554	0.822	14004	16757	14424.77
6747539	chr2	rs1355175	22761803	C	T	0.602	0.616	0.946	-0.0340015566760147	0.018	0.05829	14004	16757	14424.77
6750766	chr2	rs72793919	22761819	T	C	0.973	0.975	0.909	-0.0108991808690006	0.0555	0.844	14004	16757	14424.77
6751445	chr2	rs1509351	22762033	T	C	0.78	0.794	0.939	-0.0374007702544828	0.0216	0.08303	14004	16757	14424.77
6760102	chr2	rs1509350	22762079	C	T	0.78	0.794	0.939	-0.0372035489975441	0.0216	0.08461	14004	16757	14424.77
6765354	chr2	rs80119786	22762474	T	C	0.967	0.967	0.937	-0.0031950988965408	0.0518	0.9515	12305	15058	12725.77
6748929	chr2	rs12466256	22762972	C	T	0.794	0.807	0.935	-0.0453007592301635	0.0222	0.04112	14004	16757	14424.77
6755823	chr2	rs72793925	22763403	T	C	0.973	0.975	0.913	-0.010302892995897	0.0555	0.852	14004	16757	14424.77
6748731	chr2	rs79568545	22763725	T	C	0.909	0.912	0.945	-0.0431998193062192	0.0305	0.1572	14004	16757	14424.77
6760422	chr2	rs2019046	22763794	G	A	0.808	0.82	0.955	-0.0377953294954024	0.0226	0.09494	14004	16757	14424.77
6746937	chr2	rs60285668	22763921	A	G	0.973	0.975	0.913	-0.0104039337153929	0.0554	0.8505	14004	16757	14424.77
6751256	chr2	rs1703818	22764544	T	G	0.193	0.18	0.955	0.0385955177593629	0.0226	0.0878	14004	16757	14424.77
6762326	chr2	rs6742736	22764861	C	T	0.824	0.824	0.991	-0.0135007260538548	0.0223	0.5449	14004	16757	14424.77
6746942	chr2	rs72793928	22765000	A	C	0.973	0.975	0.914	-0.0142003494011414	0.0554	0.7982	14004	16757	14424.77
6758834	chr2	rs72793931	22765023	T	G	0.973	0.975	0.914	-0.0144032303107437	0.0553	0.795	14004	16757	14424.77
6746466	chr2	rs900928	22765580	C	T	0.824	0.824	0.995	-0.0132980281439898	0.0223	0.5514	14004	16757	14424.77
6751060	chr2	rs1004790	22765916	A	C	0.973	0.975	0.913	-0.0147989665120717	0.0553	0.789	14004	16757	14424.77
6752699	chr2	rs1567361	22766109	C	T	0.824	0.824	0.995	-0.0142003494011414	0.0223	0.5255	14004	16757	14424.77
6762571	chr2	rs77621394	22766367	G	A	0.968	0.969	0.93	-0.0082035573506883	0.0532	0.8768	12305	15058	12725.77
6754307	chr2	rs937930	22766554	A	G	0.396	0.383	0.959	0.0346043046869299	0.0179	0.05267	14004	16757	14424.77
6765260	chr2	rs12712521	22766729	A	G	0.761	0.777	0.915	-0.0372969647443931	0.0212	0.07885	14004	16757	14424.77
6750171	chr2	rs78115571	22766913	T	C	0.889	0.895	0.895	-0.0393959285025942	0.0289	0.1721	14004	16757	14424.77
6759026	chr2	rs1484689	22767304	C	G	0.901	0.909	0.924	-0.0252049938352247	0.0313	0.4195	14004	16757	14424.77
6753296	chr2	rs1564811	22767435	A	G	0.191	0.179	0.948	0.0355987772398635	0.0227	0.1173	14004	16757	14424.77
6760936	chr2	rs1564812	22767491	T	C	0.824	0.824	0.993	-0.0144032303107437	0.0223	0.5198	14004	16757	14424.77
6747197	chr2	rs13032734	22767745	T	C	0.901	0.909	0.916	-0.0260975991218731	0.0313	0.4045	14004	16757	14424.77
6763585	chr2	rs17044014	22767900	C	T	0.908	0.912	0.95	-0.0430954101055856	0.0304	0.1568	14004	16757	14424.77
6757936	chr2	rs1351879	22769317	G	A	0.903	0.91	0.873	-0.0263953113595316	0.0321	0.4105	14004	16757	14424.77
6756414	chr2	rs35447233	22769758	G	A	0.911	0.916	0.887	-0.0169020380753563	0.0332	0.6103	14004	16757	14424.77
6758227	chr2	rs12619904	22770233	T	C	0.89	0.895	0.889	-0.0438996422900184	0.029	0.1302	14004	16757	14424.77
6755999	chr2	rs11692770	22770953	G	A	0.903	0.909	0.915	-0.0170952954286372	0.0315	0.5859	14004	16757	14424.77
6757964	chr2	rs1682092	22771153	C	T	0.24	0.228	0.9	0.0338022134084658	0.0212	0.1116	14004	16757	14424.77
6758343	chr2	rs79828823	22771661	A	C	0.981	0.981	0.58	0.0192044091837133	0.0859	0.8228	12305	15058	12725.77
6753505	chr2	rs59072961	22773939	C	T	0.967	0.969	0.897	-0.0145960053074092	0.0505	0.7719	14004	16757	14424.77
6747973	chr2	rs1682093	22774191	C	T	0.143	0.137	0.902	0.0372957847436969	0.0257	0.1468	14004	16757	14424.77
6759844	chr2	rs12712523	22775785	G	A	0.904	0.91	0.956	-0.0174005146801673	0.0311	0.5761	14004	16757	14424.77
6752317	chr2	rs10865117	22775992	T	C	0.123	0.119	0.95	0.0409979790340721	0.0266	0.1223	14004	16757	14424.77
6758232	chr2	rs10865118	22776023	A	C	0.123	0.119	0.95	0.0409019913204257	0.0266	0.1231	14004	16757	14424.77
6753702	chr2	rs729108	22776833	A	C	0.905	0.91	0.97	-0.0127003085782322	0.031	0.683	14004	16757	14424.77
6765113	chr2	rs2062339	22777008	A	G	0.218	0.208	0.954	0.0308007491527123	0.0213	0.1485	14004	16757	14424.77
6749240	chr2	rs75682934	22777339	C	A	0.966	0.968	0.909	-0.0162005226717083	0.0495	0.7441	14004	16757	14424.77
6756417	chr2	rs1872324	22777494	G	A	0.435	0.424	0.959	0.0352995739869328	0.0176	0.04456	14004	16757	14424.77
6762254	chr2	rs13423006	22778087	A	C	0.818	0.818	0.97	-0.0202027073175195	0.0223	0.366	14004	16757	14424.77
6756236	chr2	rs59030950	22778584	T	A	0.413	0.401	0.965	0.0392014821991368	0.0177	0.02673	14004	16757	14424.77
6749680	chr2	rs6748330	22778763	G	A	0.905	0.911	0.966	-0.0122041688389067	0.0311	0.6947	14004	16757	14424.77
6761984	chr2	rs117857546	22778949	C	T	0.978	0.982	0.795	-0.200000919811947	0.071	0.004856	12424	15167	12839.79
6760515	chr2	rs2220153	22779339	A	G	0.197	0.186	0.959	0.0409019913204257	0.0222	0.06593	14004	16757	14424.77
6757200	chr2	rs4146006	22779925	T	G	0.101	0.0964	0.949	0.0548006364661149	0.029	0.059	14004	16757	14424.77
6764971	chr2	rs4146005	22780029	A	G	0.412	0.4	0.969	0.0387975467079122	0.0176	0.02775	14004	16757	14424.77
6763031	chr2	rs11124553	22780564	C	G	0.413	0.4	0.968	0.0394033887747662	0.0177	0.02569	14004	16757	14424.77
6762451	chr2	rs12467345	22781372	G	C	0.903	0.91	0.959	-0.0164953025291975	0.031	0.5954	14004	16757	14424.77
6759120	chr2	rs78609869	22783455	C	T	0.981	0.981	0.737	0.0065981840282271	0.0769	0.9311	12305	15058	12725.77
6760544	chr2	rs12620900	22784717	G	A	0.221	0.211	0.954	0.0308007491527123	0.0213	0.1477	14004	16757	14424.77
6751168	chr2	rs13007912	22787130	A	C	0.954	0.955	0.75	0.0439020462871288	0.0494	0.3744	14004	16757	14424.77
6747323	chr2	rs74331117	22788650	A	G	0.967	0.968	0.9	-0.0136020904182857	0.0499	0.7855	14004	16757	14424.77
6757044	chr2	rs142483113	22788995	A	G	0.988	0.989	0.881	-0.0501991563328521	0.0985	0.6105	10081	13026	10613.94
6759916	chr2	rs111962562	22789632	C	T	0.985	0.985	0.82	0.0896030157907481	0.0953	0.3474	9009	10751	9167.85
6749141	chr2	rs1032114	22789633	G	A	0.902	0.908	0.954	-0.0198048272985997	0.0308	0.5197	14004	16757	14424.77
6752923	chr2	rs1032113	22789822	A	C	0.967	0.968	0.899	-0.0146974807605841	0.0499	0.769	14004	16757	14424.77
6760247	chr2	rs17044024	22790515	T	C	0.906	0.909	0.95	-0.0399994162638657	0.03	0.1824	14004	16757	14424.77
6750893	chr2	rs1471768	22790856	G	A	0.223	0.212	0.96	0.0320024161254944	0.0211	0.1296	14004	16757	14424.77
6756251	chr2	rs1471767	22790891	C	T	0.223	0.212	0.96	0.0320024161254944	0.0211	0.13	14004	16757	14424.77
6756697	chr2	rs118039478	22791773	G	A	0.985	0.983	0.544	0.202401923294808	0.093	0.02958	13414	16167	13834.77
6750774	chr2	rs7598378	22791943	T	C	0.9	0.907	0.945	-0.0216016445577609	0.0308	0.4834	14004	16757	14424.77
6751430	chr2	rs1484670	22794646	T	A	0.969	0.971	0.877	-0.0098988321792475	0.0526	0.85	14004	16757	14424.77
6760161	chr2	rs75335368	22794944	C	T	0.967	0.968	0.892	-0.0150019689183474	0.0501	0.764	14004	16757	14424.77
6759312	chr2	rs988119	22795960	A	G	0.124	0.12	0.951	0.0360040066341877	0.0265	0.1746	14004	16757	14424.77
6760684	chr2	rs139351034	22796721	G	A	0.984	0.985	0.825	-0.147804194768394	0.0869	0.08891	10768	13518	11187.31
6752179	chr2	rs78129746	22796824	C	T	0.967	0.968	0.889	-0.0158042315449673	0.0501	0.752	14004	16757	14424.77
6761851	chr2	rs4299360	22798552	T	C	0.124	0.12	0.95	0.03649585023784	0.0266	0.1692	14004	16757	14424.77
6757987	chr2	rs1484665	22798579	T	A	0.437	0.424	0.945	0.0377003271828256	0.0177	0.03337	14004	16757	14424.77
6757857	chr2	rs11892544	22799310	G	T	0.793	0.796	0.946	-0.0300984478240329	0.0216	0.1626	14004	16757	14424.77
6749319	chr2	rs12052509	22799810	A	G	0.439	0.425	0.939	0.0395956428583544	0.0178	0.0259	14004	16757	14424.77
6758390	chr2	rs7424467	22800186	C	T	0.226	0.214	0.94	0.0327962744150825	0.0213	0.1238	14004	16757	14424.77
6751927	chr2	rs1385265	22800691	G	T	0.439	0.426	0.938	0.0385955177593629	0.0178	0.02965	14004	16757	14424.77
6754558	chr2	rs7568613	22801027	G	C	0.822	0.822	0.959	-0.0213972981080803	0.0227	0.3444	14004	16757	14424.77
6746410	chr2	rs142862093	22801202	A	G	0.97	0.971	0.759	-0.0344982814075965	0.0614	0.5739	12305	15058	12725.77
6746235	chr2	rs1484664	22802019	G	T	0.439	0.426	0.937	0.0384992991506098	0.0178	0.03016	14004	16757	14424.77
6751596	chr2	rs1484663	22802175	C	T	0.44	0.426	0.937	0.0384992991506098	0.0178	0.03008	14004	16757	14424.77
6747425	chr2	rs75717311	22802492	C	A	0.97	0.971	0.936	-0.0048015088161939	0.055	0.9308	12305	15058	12725.77
6753156	chr2	rs148140504	22803112	G	A	0.969	0.971	0.866	-0.0140989243795016	0.0528	0.7901	14004	16757	14424.77
6746392	chr2	rs4311088	22804902	C	A	0.916	0.913	0.808	0.0366983037826737	0.0337	0.2753	14004	16757	14424.77
6754475	chr2	rs7607480	22804928	T	C	0.906	0.91	0.935	-0.0406970023321042	0.0303	0.179	14004	16757	14424.77
6759980	chr2	rs10187289	22805826	G	A	0.896	0.905	0.888	-0.0282040203730758	0.0312	0.3663	14004	16757	14424.77
6760263	chr2	rs11124564	22806080	G	A	0.896	0.905	0.886	-0.0285949668801128	0.0312	0.3587	14004	16757	14424.77
6764265	chr2	rs185412886	22806118	C	T	0.989	0.988	0.581	0.156396727002363	0.1381	0.2576	8019	9751	8172.88
6764006	chr2	rs12052295	22806507	C	T	0.228	0.216	0.921	0.0358978909969844	0.0214	0.0937	14004	16757	14424.77
6753052	chr2	rs12464583	22806991	C	G	0.771	0.783	0.914	-0.0361039752308815	0.0215	0.09321	14004	16757	14424.77
6765301	chr2	rs76303761	22808109	A	G	0.966	0.968	0.876	-0.0181028726978536	0.0503	0.7185	14004	16757	14424.77
6762524	chr2	rs13412401	22809893	T	A	0.821	0.82	0.95	-0.021101069908054	0.0227	0.354	14004	16757	14424.77
6756029	chr2	rs1601288	22810863	T	G	0.123	0.119	0.926	0.0355987772398635	0.0269	0.1858	14004	16757	14424.77
6762779	chr2	rs1601287	22810978	C	T	0.823	0.822	0.959	-0.0209989425960583	0.0227	0.3566	14004	16757	14424.77
6752879	chr2	rs150485707	22811386	C	T	0.985	0.985	0.811	0.0943005794202359	0.0961	0.3268	9009	10751	9167.85
6763914	chr2	rs11124568	22812229	T	A	0.442	0.428	0.914	0.0404027066313724	0.018	0.02462	14004	16757	14424.77
6753482	chr2	rs17044068	22812528	G	A	0.966	0.968	0.868	-0.0315009870620622	0.0501	0.5299	14004	16757	14424.77
6760272	chr2	rs143155600	22813427	G	A	0.981	0.981	0.79	0.0350002811846215	0.0738	0.6352	12305	15058	12725.77
6763384	chr2	rs4665509	22815727	A	G	0.442	0.428	0.906	0.0390957053401303	0.018	0.0302	14004	16757	14424.77
6755986	chr2	rs11688379	22816936	A	T	0.891	0.9	0.828	-0.0260975991218731	0.0314	0.4051	14004	16757	14424.77
6763425	chr2	rs10208951	22817187	G	T	0.914	0.918	0.754	0.0263010744193707	0.0364	0.4696	14004	16757	14424.77
6761487	chr2	rs115767829	22817339	A	G	0.905	0.908	0.911	-0.0377953294954024	0.0305	0.2142	14004	16757	14424.77
6756918	chr2	rs80057622	22817626	C	T	0.935	0.929	0.583	0.0207041815582916	0.0439	0.6376	14004	16757	14424.77
6761272	chr2	rs117007157	22817658	G	A	0.987	0.987	0.733	0.0077002766261879	0.1145	0.9461	8009	10594	8360.98
6759162	chr2	rs12617557	22818009	C	T	0.444	0.431	0.897	0.0363029992242924	0.0181	0.04528	14004	16757	14424.77
6762052	chr2	rs13419502	22818024	A	G	0.233	0.221	0.866	0.0310043588626902	0.0219	0.1567	14004	16757	14424.77
6750034	chr2	rs77546056	22818203	T	C	0.895	0.889	0.652	-0.0203047533403643	0.0337	0.5466	14004	16757	14424.77
6747765	chr2	rs1843181	22819301	C	T	0.827	0.826	0.934	-0.0217038334437866	0.0232	0.3498	14004	16757	14424.77
6762088	chr2	rs78571784	22819996	G	A	0.881	0.885	0.897	-0.0385017716536664	0.0278	0.1658	14004	16757	14424.77
6757703	chr2	rs10208490	22820391	A	T	0.833	0.833	0.928	0.0044998604248922	0.0236	0.8491	14004	16757	14424.77
6765191	chr2	rs4306742	22820814	C	G	0.12	0.121	0.95	-0.0034961042567088	0.0269	0.8958	14004	16757	14424.77
6758955	chr2	rs11124579	22821061	A	C	0.119	0.12	0.952	-0.0030045090202987	0.0269	0.912	14004	16757	14424.77
6746808	chr2	rs4425103	22821666	A	C	0.385	0.377	0.903	0.0239996896478807	0.0184	0.1921	14004	16757	14424.77
6751820	chr2	rs2049730	22822656	G	A	0.18	0.178	0.929	0.004101577021075	0.023	0.8584	14004	16757	14424.77
6761016	chr2	rs7561030	22823125	G	A	0.951	0.952	0.929	0.0060019521956343	0.0408	0.8831	14004	16757	14424.77
6746097	chr2	rs17320822	22823306	A	C	0.877	0.877	0.957	-0.0159972768350078	0.0265	0.5452	14004	16757	14424.77
6747554	chr2	rs1997325	22823750	C	T	0.124	0.123	0.958	0.01600129372694	0.0264	0.5444	14004	16757	14424.77
6747390	chr2	rs192477347	22824399	A	T	0.984	0.985	0.848	-0.131396530208668	0.0829	0.1131	11315	14058	11730.79
6758054	chr2	rs17044085	22826447	T	A	0.828	0.831	0.966	-0.0132980281439898	0.0229	0.5631	14004	16757	14424.77
6756287	chr2	rs936751	22826752	T	C	0.827	0.83	0.984	-0.0183982139464423	0.0227	0.4173	14004	16757	14424.77
6761285	chr2	rs923055	22827235	T	C	0.827	0.83	0.982	-0.0172987645783295	0.0227	0.4461	14004	16757	14424.77
6765332	chr2	rs62122663	22827239	A	G	0.882	0.882	0.97	-0.0231969816042026	0.0267	0.3846	14004	16757	14424.77
6757086	chr2	rs17044091	22828093	G	A	0.526	0.515	0.92	0.0361004656247227	0.0177	0.04123	14004	16757	14424.77
6763148	chr2	rs59974815	22828175	C	T	0.828	0.831	0.975	-0.0171970248285215	0.0229	0.4527	14004	16757	14424.77
6764801	chr2	rs7588192	22828898	C	T	0.883	0.883	0.968	-0.0221024699079472	0.0268	0.4095	14004	16757	14424.77
6747643	chr2	rs147520455	22829117	A	G	0.977	0.978	0.88	0.0295976364389436	0.0683	0.6645	11315	14058	11730.79
6747470	chr2	rs62122665	22830008	G	A	0.883	0.883	0.966	-0.022398994943479	0.0268	0.4036	14004	16757	14424.77
6756977	chr2	rs1484688	22832449	G	A	0.755	0.762	0.953	-0.0307994715535284	0.0203	0.1297	14004	16757	14424.77
6756872	chr2	rs1484687	22832502	A	G	0.572	0.582	0.938	-0.0343016316970211	0.0177	0.05329	14004	16757	14424.77
6747458	chr2	rs2019950	22833399	G	C	0.583	0.593	0.961	-0.0323992324466777	0.0176	0.065	14004	16757	14424.77
6765716	chr2	rs17392849	22833747	A	T	0.884	0.884	0.967	-0.0231969816042026	0.0269	0.3901	14004	16757	14424.77
6758622	chr2	rs2220152	22834065	T	C	0.582	0.593	0.966	-0.032502530761974	0.0175	0.0643	14004	16757	14424.77
6746879	chr2	rs79295415	22834789	G	T	0.897	0.89	0.688	-0.009000382197299	0.0329	0.7835	14004	16757	14424.77
6756634	chr2	rs11124582	22834870	G	A	0.526	0.516	0.955	0.0301993737308422	0.0174	0.08234	14004	16757	14424.77
6764414	chr2	rs4524148	22834908	C	T	0.582	0.592	0.967	-0.0313049258284153	0.0175	0.07452	14004	16757	14424.77
6748109	chr2	rs1881558	22835072	T	C	0.582	0.592	0.967	-0.0312017511432645	0.0175	0.07505	14004	16757	14424.77
6758781	chr2	rs111272810	22835653	A	T	0.884	0.884	0.969	-0.0218980211012161	0.027	0.4163	14004	16757	14424.77
6752809	chr2	rs1813627	22836695	C	T	0.581	0.591	0.966	-0.0312017511432645	0.0175	0.07522	14004	16757	14424.77
6749932	chr2	rs990069	22836778	T	C	0.581	0.591	0.966	-0.0312017511432645	0.0175	0.07512	14004	16757	14424.77
6748456	chr2	rs2049728	22837460	T	C	0.701	0.71	0.96	-0.0231969816042026	0.019	0.2227	14004	16757	14424.77
6757093	chr2	rs4665510	22838110	C	T	0.581	0.591	0.964	-0.0306035477981776	0.0175	0.08089	14004	16757	14424.77
6756349	chr2	rs4665511	22838139	A	G	0.58	0.591	0.964	-0.0306963490025976	0.0176	0.08038	14004	16757	14424.77
6763111	chr2	rs62122666	22838233	G	C	0.875	0.875	0.921	-0.0272992569378225	0.0267	0.3064	14004	16757	14424.77
6757822	chr2	rs11685129	22838710	T	C	0.58	0.59	0.963	-0.0305004454483837	0.0176	0.08223	14004	16757	14424.77
6750250	chr2	rs4665512	22839209	A	G	0.882	0.882	0.951	-0.0257999754904126	0.0269	0.338	14004	16757	14424.77
6764193	chr2	rs1881557	22839670	A	G	0.58	0.59	0.96	-0.0302015087331214	0.0176	0.0855	14004	16757	14424.77
6751397	chr2	rs6723552	22840926	A	G	0.58	0.59	0.959	-0.0303045802648556	0.0176	0.08518	14004	16757	14424.77
6754133	chr2	rs75887632	22841171	C	A	0.948	0.95	0.936	0.0055048206344449	0.0398	0.8901	14004	16757	14424.77
6751271	chr2	rs13004156	22841961	A	G	0.752	0.759	0.961	-0.0272992569378225	0.0202	0.1755	14004	16757	14424.77
6759737	chr2	rs6744054	22842489	G	T	0.948	0.95	0.934	0.0067968490002727	0.0398	0.8641	14004	16757	14424.77
6750703	chr2	rs76394357	22842569	G	C	0.895	0.895	0.913	-0.0064004391810282	0.0289	0.8252	14004	16757	14424.77
6753769	chr2	rs1484685	22843052	C	T	0.581	0.591	0.955	-0.029202265808213	0.0176	0.09814	14004	16757	14424.77
6764756	chr2	rs10495730	22843449	G	T	0.753	0.76	0.964	-0.0289963604415917	0.0202	0.1507	14004	16757	14424.77
6763198	chr2	rs13023128	22843718	T	C	0.749	0.756	0.957	-0.0278029446620889	0.0201	0.1677	14004	16757	14424.77
6759981	chr2	rs6720574	22844229	T	C	0.579	0.588	0.953	-0.0300984478240329	0.0176	0.08848	14004	16757	14424.77
6746338	chr2	rs117486785	22844335	C	T	0.977	0.976	0.664	0.0709988581496884	0.075	0.344	11315	14058	11730.79
6747522	chr2	rs12986993	22844400	A	G	0.772	0.777	0.953	-0.0257999754904126	0.0208	0.2148	14004	16757	14424.77
6755531	chr2	rs62122667	22844991	C	T	0.887	0.888	0.943	-0.0320997276601081	0.0276	0.2455	14004	16757	14424.77
6761097	chr2	rs1843180	22845013	A	G	0.744	0.752	0.935	-0.0361039752308815	0.0202	0.07395	14004	16757	14424.77
6756906	chr2	rs1484684	22845519	T	C	0.44	0.452	0.856	-0.0418954871740363	0.0184	0.02311	14004	16757	14424.77
6751638	chr2	rs1385268	22845819	G	C	0.0978	0.0974	0.911	-0.0040983869261633	0.0299	0.8915	14004	16757	14424.77
6753055	chr2	rs58418161	22846285	T	C	0.875	0.876	0.932	-0.0366951051877892	0.0266	0.1679	14004	16757	14424.77
6760016	chr2	rs1484682	22846892	A	G	0.107	0.107	0.934	-0.0120017335415971	0.0284	0.6719	14004	16757	14424.77
6758922	chr2	rs973424	22847394	G	A	0.0198	0.0187	0.927	0.013202462677756	0.068	0.8456	12305	15058	12725.77
6764097	chr2	rs12617351	22847459	C	G	0.561	0.55	0.934	0.0387975467079122	0.0177	0.02784	14004	16757	14424.77
6764540	chr2	rs72792509	22848356	C	T	0.561	0.55	0.937	0.0377966226945664	0.0176	0.0319	14004	16757	14424.77
6748158	chr2	rs17044139	22848588	T	C	0.894	0.895	0.932	0.0081963182244858	0.0286	0.774	14004	16757	14424.77
6758114	chr2	rs2879510	22848674	G	A	0.875	0.876	0.943	-0.0414993071780289	0.0264	0.1162	14004	16757	14424.77
6757962	chr2	rs1484680	22848683	A	G	0.632	0.642	0.947	-0.0303045802648556	0.0181	0.09451	14004	16757	14424.77
6751686	chr2	rs4665513	22848934	C	A	0.874	0.876	0.943	-0.0413950753663857	0.0264	0.1168	14004	16757	14424.77
6761215	chr2	rs7604930	22853294	T	C	0.932	0.932	0.889	0.036997088886122	0.0357	0.3007	14004	16757	14424.77
6751117	chr2	rs7605168	22853493	T	C	0.927	0.928	0.898	0.0231011029079872	0.0344	0.5024	14004	16757	14424.77
6746617	chr2	rs57855785	22854140	C	T	0.948	0.95	0.863	0.0347008987793103	0.0411	0.3985	14004	16757	14424.77
6762989	chr2	rs2046406	22854325	G	T	0.639	0.647	0.952	-0.0288007896057264	0.0181	0.112	14004	16757	14424.77
6765025	chr2	rs75280338	22855031	A	C	0.948	0.944	0.537	-0.0263029084210524	0.0503	0.6017	14004	16757	14424.77
6761146	chr2	rs6726845	22856033	C	T	0.488	0.478	0.954	0.0407003871263756	0.0173	0.01875	14004	16757	14424.77
6749255	chr2	rs62122676	22856144	C	A	0.875	0.877	0.946	-0.039104719880761	0.0264	0.1396	14004	16757	14424.77
6748009	chr2	rs17044167	22856215	C	G	0.875	0.877	0.946	-0.0385017716536664	0.0264	0.145	14004	16757	14424.77
6763435	chr2	rs10198662	22856416	C	T	0.561	0.55	0.947	0.0352030377085245	0.0175	0.04451	14004	16757	14424.77
6754469	chr2	rs6730719	22856860	C	T	0.488	0.478	0.955	0.0404027066313724	0.0173	0.01974	14004	16757	14424.77
6756423	chr2	rs143117376	22857169	C	T	0.986	0.986	0.748	-0.0107980900995126	0.1077	0.9204	7813	10781	8357.5
6752214	chr2	rs62122677	22858403	T	C	0.875	0.877	0.946	-0.0390007373497326	0.0264	0.1397	14004	16757	14424.77
6756679	chr2	rs139788562	22858550	G	C	0.982	0.981	0.824	0.0467022717525102	0.0779	0.5495	11315	14058	11730.79
6758011	chr2	rs1968876	22858868	C	G	0.494	0.483	0.954	0.0435000054458512	0.0173	0.01207	14004	16757	14424.77
6755150	chr2	rs6756763	22859263	A	C	0.638	0.647	0.957	-0.0277001306422786	0.018	0.1251	14004	16757	14424.77
6752469	chr2	rs1531921	22859411	C	G	0.561	0.55	0.948	0.0350002811846215	0.0175	0.04559	14004	16757	14424.77
6761278	chr2	rs1122862	22859592	C	G	0.933	0.932	0.894	0.04149696667529	0.0357	0.2451	14004	16757	14424.77
6755294	chr2	rs140976277	22860160	T	C	0.983	0.984	0.892	-0.0416035498550752	0.0743	0.5757	12305	15058	12725.77
6746498	chr2	rs57140726	22860754	A	G	0.486	0.476	0.96	0.0399031725325864	0.0173	0.02068	14004	16757	14424.77
6749232	chr2	rs11890518	22860805	T	C	0.639	0.647	0.959	-0.0285949668801128	0.018	0.1128	14004	16757	14424.77
6757891	chr2	rs7562330	22861495	T	C	0.493	0.482	0.96	0.043203157300648	0.0173	0.01243	14004	16757	14424.77
6747690	chr2	rs6721370	22861844	G	A	0.493	0.482	0.96	0.0434042576072856	0.0173	0.012	14004	16757	14424.77
6759239	chr2	rs149240756	22861918	C	T	0.983	0.984	0.854	-0.113605523623194	0.083	0.1712	10768	13518	11187.31
6747006	chr2	rs78160294	22861953	C	T	0.982	0.984	0.889	-0.0344982814075965	0.0736	0.6393	12305	15058	12725.77
6747980	chr2	rs6711601	22862175	A	G	0.493	0.482	0.961	0.043097802902723	0.0173	0.01244	14004	16757	14424.77
6763478	chr2	rs1881552	22862384	T	C	0.487	0.477	0.966	0.0400953305639422	0.0172	0.01967	14004	16757	14424.77
6751921	chr2	rs55680726	22862903	A	C	0.933	0.933	0.905	0.0409019913204257	0.0356	0.2506	14004	16757	14424.77
6753859	chr2	rs1881551	22862907	C	T	0.363	0.355	0.962	0.0281014301108748	0.018	0.1186	14004	16757	14424.77
6759389	chr2	rs28525561	22864153	G	A	0.493	0.482	0.96	0.043203157300648	0.0173	0.01239	14004	16757	14424.77
6765481	chr2	rs62122678	22867121	C	T	0.879	0.88	0.95	-0.0344982814075965	0.0267	0.1957	14004	16757	14424.77
6748426	chr2	rs12997451	22867398	G	A	0.638	0.646	0.96	-0.0292949370570243	0.018	0.1038	14004	16757	14424.77
6753828	chr2	rs62122679	22867820	T	C	0.878	0.879	0.948	-0.0393023164827424	0.0266	0.1401	14004	16757	14424.77
6759534	chr2	rs10193842	22867936	G	T	0.562	0.551	0.952	0.0360040066341877	0.0175	0.03951	14004	16757	14424.77
6757765	chr2	rs11124610	22868109	A	C	0.638	0.646	0.957	-0.027998320426861	0.018	0.1201	14004	16757	14424.77
6749793	chr2	rs2086873	22868758	C	T	0.93	0.93	0.907	0.0392014821991368	0.035	0.2623	14004	16757	14424.77
6750740	chr2	rs12993522	22869131	T	C	0.639	0.647	0.958	-0.0272992569378225	0.0181	0.1308	14004	16757	14424.77
6756688	chr2	rs12477792	22871630	G	A	0.64	0.648	0.958	-0.026600681797179	0.0181	0.1414	14004	16757	14424.77
6759756	chr2	rs12470027	22871650	C	T	0.64	0.648	0.96	-0.0271040176920589	0.018	0.1336	14004	16757	14424.77
6760497	chr2	rs1484679	22871904	G	A	0.634	0.644	0.954	-0.0305004454483837	0.0181	0.09157	14004	16757	14424.77
6763289	chr2	rs2049732	22872982	G	T	0.64	0.648	0.961	-0.0267033828345498	0.018	0.1385	14004	16757	14424.77
6760871	chr2	rs923054	22873486	C	T	0.929	0.929	0.916	0.0329027196757078	0.0345	0.3403	14004	16757	14424.77
6762971	chr2	rs1484678	22873872	C	A	0.44	0.431	0.954	0.0194986595340326	0.0175	0.2659	14004	16757	14424.77
6746619	chr2	rs79996763	22875257	G	A	0.929	0.932	0.869	-0.0497050825796673	0.0358	0.1646	14004	16757	14424.77
6752738	chr2	rs11124623	22877801	T	C	0.633	0.64	0.97	-0.0249999098013234	0.0179	0.1625	14004	16757	14424.77
6757359	chr2	rs13014702	22878005	T	A	0.633	0.64	0.97	-0.0243029385231735	0.0179	0.1732	14004	16757	14424.77
6761179	chr2	rs60240770	22878118	G	A	0.975	0.975	0.83	-0.026600681797179	0.0629	0.6719	12305	15058	12725.77
6755467	chr2	rs141233478	22878265	T	G	0.975	0.973	0.59	0.0597960433459657	0.0686	0.3834	14004	16757	14424.77
6758379	chr2	rs12471895	22878333	C	A	0.633	0.64	0.971	-0.0239034240815591	0.0179	0.181	14004	16757	14424.77
6749111	chr2	rs7570223	22878847	C	G	0.632	0.639	0.97	-0.0239034240815591	0.0179	0.1814	14004	16757	14424.77
6754007	chr2	rs146304311	22879599	C	T	0.985	0.983	0.768	0.0448012667045393	0.0943	0.6349	9436	11532	9598.48
6748090	chr2	rs1843179	22879849	A	G	0.0727	0.0718	0.919	-0.0267033828345498	0.0342	0.4343	14004	16757	14424.77
6765281	chr2	rs1601289	22879944	A	G	0.071	0.0704	0.913	-0.0310985871020312	0.0346	0.3696	14004	16757	14424.77
6747359	chr2	rs77688817	22880364	C	T	0.944	0.945	0.87	0.0314017631395316	0.0394	0.4243	14004	16757	14424.77
6750560	chr2	rs58611583	22881278	A	G	0.929	0.929	0.928	0.0288012338056278	0.0343	0.4002	14004	16757	14424.77
6757984	chr2	rs117785317	22881470	G	T	0.972	0.972	0.776	-0.0232993336544035	0.065	0.7203	11315	14058	11730.79
6763659	chr2	rs72848567	22881487	A	C	0.88	0.88	0.951	-0.0299026613543135	0.0267	0.2626	14004	16757	14424.77
6761163	chr2	rs6752711	22882179	T	A	0.632	0.639	0.973	-0.0231048737150968	0.0178	0.1951	14004	16757	14424.77
6764494	chr2	rs62122682	22883548	T	G	0.88	0.881	0.954	-0.0310985871020312	0.0267	0.2451	14004	16757	14424.77
6751190	chr2	rs72796597	22883689	G	A	0.929	0.929	0.932	0.0285971749776749	0.0342	0.4021	14004	16757	14424.77
6754716	chr2	rs62122683	22883800	A	G	0.88	0.881	0.954	-0.0312017511432645	0.0267	0.2438	14004	16757	14424.77
6750816	chr2	rs568725928	22884222	C	T	0.987	0.987	0.789	-0.0139975096438537	0.1043	0.8933	9259	11836	9606.97
6752979	chr2	rs147846243	22884379	G	C	0.989	0.988	0.523	0.195303591017124	0.1358	0.1505	8765	10158	8770.71
6756837	chr2	rs184506901	22884592	G	A	0.984	0.985	0.882	-0.0521041493573948	0.0832	0.531	11338	12361	11385.57
6748489	chr2	rs62122684	22885658	A	G	0.88	0.88	0.958	-0.0325955083699338	0.0267	0.222	14004	16757	14424.77
6750528	chr2	rs1115673	22886245	T	A	0.506	0.514	0.964	-0.0385953087593848	0.0172	0.02521	14004	16757	14424.77
6763079	chr2	rs11687600	22886365	A	G	0.874	0.875	0.954	-0.0378991867540796	0.0262	0.1486	14004	16757	14424.77
6756462	chr2	rs57556560	22886662	C	A	0.633	0.639	0.978	-0.0242004837056584	0.0178	0.1733	14004	16757	14424.77
6759281	chr2	rs11687897	22886960	A	T	0.88	0.88	0.958	-0.0328951617042694	0.0267	0.2174	14004	16757	14424.77
6748596	chr2	rs58952968	22887840	T	G	0.879	0.88	0.958	-0.0366951051877892	0.0266	0.1671	14004	16757	14424.77
6753259	chr2	rs62122687	22887859	G	C	0.879	0.88	0.958	-0.0366951051877892	0.0266	0.1674	14004	16757	14424.77
6762203	chr2	rs117680099	22888111	T	C	0.983	0.982	0.81	0.064297867182731	0.0781	0.4104	11758	14518	12182.29
6755311	chr2	rs13012903	22888130	A	G	0.504	0.513	0.965	-0.0404991299799539	0.0172	0.01868	14004	16757	14424.77
6748332	chr2	rs72796602	22888192	C	T	0.929	0.929	0.938	0.0285971749776749	0.0341	0.4016	14004	16757	14424.77
6765649	chr2	rs12987249	22888229	C	A	0.632	0.639	0.979	-0.0247026126403718	0.0178	0.1641	14004	16757	14424.77
6762755	chr2	rs72798562	22888298	G	T	0.929	0.93	0.936	0.0307037775750057	0.0342	0.3688	14004	16757	14424.77
6762723	chr2	rs78592052	22888513	C	T	0.987	0.988	0.794	-0.16369609267079	0.1045	0.1172	9801	10821	9847.12
6763858	chr2	rs62122688	22890567	A	C	0.879	0.879	0.958	-0.0344982814075965	0.0266	0.1942	14004	16757	14424.77
6755568	chr2	rs10495729	22892638	G	A	0.632	0.638	0.985	-0.0231969816042026	0.0177	0.19	14004	16757	14424.77
6749062	chr2	rs138253717	22894464	G	A	0.984	0.985	0.646	-0.0917973569973717	0.1023	0.3695	9590	12347	10044.04
6765570	chr2	rs10203319	22894563	A	G	0.568	0.559	0.976	0.0321960982163169	0.0173	0.06298	14004	16757	14424.77
6756965	chr2	rs17044220	22894698	A	G	0.88	0.88	0.959	-0.0303045802648556	0.0267	0.2555	14004	16757	14424.77
6758968	chr2	rs1484675	22895192	C	T	0.922	0.925	0.964	0.0146028573839336	0.0325	0.6524	14004	16757	14424.77
6762380	chr2	rs1484674	22895244	T	G	0.923	0.925	0.964	0.0143958802837323	0.0325	0.6568	14004	16757	14424.77
6749170	chr2	rs1466556	22896073	T	C	0.12	0.119	0.958	0.0341985075799122	0.0267	0.2005	14004	16757	14424.77
6747418	chr2	rs13005674	22896583	G	A	0.628	0.634	0.975	-0.0236986067778773	0.0178	0.1817	14004	16757	14424.77
6747756	chr2	rs62122689	22896925	G	A	0.881	0.882	0.958	-0.0344051267241774	0.0268	0.1988	14004	16757	14424.77
6762858	chr2	rs187940306	22897255	C	T	0.983	0.981	0.851	0.0830995691695741	0.0846	0.3258	9436	11532	9598.48
6755892	chr2	rs141905095	22898800	G	T	0.984	0.985	0.842	0.0473987203698754	0.0975	0.6267	8136	9592	8138.05
6756345	chr2	rs4665515	22899277	A	C	0.879	0.879	0.951	-0.0352956263947246	0.0267	0.1853	14004	16757	14424.77
6755796	chr2	rs13428710	22899335	C	T	0.574	0.565	0.972	0.0320992618599997	0.0174	0.06426	14004	16757	14424.77
6758272	chr2	rs1074870	22899658	T	C	0.626	0.632	0.97	-0.0226956079321885	0.0178	0.2022	14004	16757	14424.77
6752351	chr2	rs10495728	22900121	G	A	0.573	0.565	0.972	0.0320992618599997	0.0174	0.06429	14004	16757	14424.77
6750783	chr2	rs966159	22900183	G	A	0.929	0.93	0.951	0.0267977123853779	0.0339	0.4291	14004	16757	14424.77
6760356	chr2	rs1385266	22900409	A	G	0.88	0.881	0.951	-0.0385953087593848	0.0268	0.1499	14004	16757	14424.77
6751828	chr2	rs10178778	22900627	T	C	0.572	0.563	0.97	0.0330962274891896	0.0174	0.05677	14004	16757	14424.77
6764728	chr2	rs11679422	22900995	A	G	0.88	0.881	0.95	-0.0385953087593848	0.0268	0.1507	14004	16757	14424.77
6760157	chr2	rs1484673	22902007	T	A	0.922	0.925	0.971	0.0143958802837323	0.0323	0.6548	14004	16757	14424.77
6757236	chr2	rs7602015	22902946	C	T	0.929	0.93	0.958	0.026398473854531	0.0337	0.4342	14004	16757	14424.77
6746376	chr2	rs1021199	22903344	C	T	0.923	0.926	0.979	0.0135971385060249	0.0323	0.6745	14004	16757	14424.77
6760092	chr2	rs1534608	22903486	G	A	0.923	0.926	0.98	0.0136957831289865	0.0323	0.6708	14004	16757	14424.77
6763532	chr2	rs78765676	22904113	C	T	0.883	0.883	0.909	-0.0105959392134034	0.0276	0.7011	14004	16757	14424.77
6750448	chr2	rs11678556	22905073	A	T	0.744	0.75	0.946	-0.0246001168682327	0.02	0.2182	14004	16757	14424.77
6758630	chr2	rs75886701	22905642	T	C	0.866	0.868	0.894	-0.0122952780941516	0.0264	0.6405	14004	16757	14424.77
6760019	chr2	rs7557429	22906396	A	G	0.259	0.253	0.952	0.0247999239054771	0.0198	0.2115	14004	16757	14424.77
6758577	chr2	rs10495727	22907216	A	G	0.603	0.595	0.942	0.0255995183002125	0.0178	0.1502	14004	16757	14424.77
6760782	chr2	rs55999417	22907370	G	A	0.93	0.931	0.946	0.0243998868235351	0.0342	0.4758	14004	16757	14424.77
6750541	chr2	rs12612862	22907650	C	T	0.604	0.595	0.943	0.0251998010217421	0.0178	0.1556	14004	16757	14424.77
6754293	chr2	rs111620710	22908333	A	C	0.851	0.853	0.91	-0.0054045784588597	0.025	0.8298	14004	16757	14424.77
6746144	chr2	rs146570768	22908389	C	T	0.93	0.931	0.946	0.0248974696545107	0.0343	0.4687	14004	16757	14424.77
6751160	chr2	rs2141448	22908426	G	C	0.401	0.394	0.963	0.0189002595004805	0.0176	0.2836	14004	16757	14424.77
6757625	chr2	rs62122705	22908498	C	T	0.876	0.875	0.923	-0.0213972981080803	0.0267	0.4225	14004	16757	14424.77
6749264	chr2	rs4505562	22909155	C	T	0.403	0.396	0.969	0.0189002595004805	0.0175	0.2807	14004	16757	14424.77
6759819	chr2	rs56113869	22909457	G	A	0.93	0.931	0.948	0.0255020410123433	0.0341	0.455	14004	16757	14424.77
6748927	chr2	rs72798597	22909794	C	T	0.93	0.931	0.95	0.0234039777790161	0.0342	0.4946	14004	16757	14424.77
6758806	chr2	rs77388234	22909904	C	T	0.983	0.985	0.921	-0.0352956263947246	0.0777	0.6494	11315	14058	11730.79
6757266	chr2	rs60209665	22910343	C	T	0.403	0.397	0.968	0.0182033098538737	0.0175	0.3	14004	16757	14424.77
6747089	chr2	rs56233814	22911103	C	A	0.93	0.931	0.948	0.0238044133801613	0.0343	0.4877	14004	16757	14424.77
6758398	chr2	rs3849399	22911727	T	C	0.931	0.932	0.944	0.0236969951765786	0.0345	0.4916	14004	16757	14424.77
6753812	chr2	rs3843863	22912149	C	T	0.93	0.931	0.949	0.0255995183002125	0.0341	0.4529	14004	16757	14424.77
6751884	chr2	rs3893249	22912502	G	C	0.93	0.931	0.95	0.0235993322503244	0.0342	0.4903	14004	16757	14424.77
6762091	chr2	rs3849400	22912534	C	T	0.402	0.395	0.968	0.0190964956909883	0.0175	0.2763	14004	16757	14424.77
6760243	chr2	rs3860475	22912603	C	A	0.93	0.931	0.949	0.0235993322503244	0.0342	0.4903	14004	16757	14424.77
6756358	chr2	rs11674121	22913492	G	A	0.881	0.881	0.945	-0.0256050287153947	0.0269	0.3417	14004	16757	14424.77
6763187	chr2	rs62122706	22914073	T	C	0.88	0.88	0.94	-0.0238010101859522	0.0269	0.3772	14004	16757	14424.77
6750895	chr2	rs17044228	22914812	T	C	0.879	0.878	0.936	-0.0208968257129853	0.0268	0.4353	14004	16757	14424.77
6752277	chr2	rs11687094	22915113	T	C	0.879	0.878	0.935	-0.0203966036652218	0.0269	0.4465	14004	16757	14424.77
6763574	chr2	rs1385272	22915864	T	C	0.779	0.782	0.933	0.0043007385516922	0.0212	0.8403	14004	16757	14424.77
6763683	chr2	rs141511068	22916416	A	C	0.986	0.987	0.653	-0.0973041664750621	0.1071	0.3634	9590	12347	10044.04
6759599	chr2	rs62122707	22916500	A	G	0.248	0.242	0.954	0.0236969951765786	0.0202	0.2401	14004	16757	14424.77
6755724	chr2	rs191362116	22916502	A	G	0.984	0.985	0.926	-0.0364046818937998	0.0783	0.6417	11315	14058	11730.79
6751081	chr2	rs117619267	22916589	G	A	0.946	0.946	0.818	-0.0726997334182779	0.0413	0.07867	14004	16757	14424.77
6752634	chr2	rs10194692	22917010	A	C	0.248	0.242	0.954	0.0232965165504356	0.0202	0.2475	14004	16757	14424.77
6758637	chr2	rs7579099	22917734	A	G	0.931	0.932	0.933	0.0284027945161868	0.0346	0.4124	14004	16757	14424.77
6763844	chr2	rs719504	22918025	G	A	0.605	0.597	0.905	0.0223972974420383	0.0182	0.2171	14004	16757	14424.77
6749482	chr2	rs719503	22918437	G	A	0.885	0.885	0.935	-0.0208968257129853	0.0276	0.4495	14004	16757	14424.77
6750861	chr2	rs80153519	22919450	C	T	0.967	0.968	0.751	-0.0456042446050211	0.0548	0.4059	14004	16757	14424.77
6749233	chr2	rs6749813	22919471	G	T	0.257	0.25	0.941	0.0238044133801613	0.0201	0.2373	14004	16757	14424.77
6758188	chr2	rs17044236	22919790	A	G	0.582	0.574	0.934	0.021497269010823	0.0178	0.2255	14004	16757	14424.77
6757036	chr2	rs7590019	22920470	A	G	0.929	0.929	0.919	0.0301993737308422	0.0344	0.3798	14004	16757	14424.77
6759203	chr2	rs7602014	22920499	G	T	0.929	0.93	0.922	0.0341985075799122	0.0345	0.3219	14004	16757	14424.77
6750553	chr2	rs7593013	22920568	T	A	0.323	0.316	0.934	0.0118989261570991	0.0188	0.529	14004	16757	14424.77
6751373	chr2	rs62122708	22920666	C	T	0.891	0.889	0.925	-0.0203047533403643	0.0283	0.4734	14004	16757	14424.77
6747581	chr2	rs2879511	22920687	G	A	0.93	0.93	0.922	0.0350968370374295	0.0345	0.309	14004	16757	14424.77
6763699	chr2	rs2339576	22920859	C	T	0.93	0.93	0.922	0.0355987772398635	0.0345	0.3021	14004	16757	14424.77
6764681	chr2	rs151185809	22920998	G	A	0.972	0.97	0.676	0.0314017631395316	0.061	0.6065	14004	16757	14424.77
6756023	chr2	rs2339577	22921001	G	A	0.891	0.89	0.922	-0.019294956182969	0.0284	0.4958	14004	16757	14424.77
6748970	chr2	rs1872326	22921867	T	C	0.247	0.241	0.951	0.0228958774769045	0.0203	0.2595	14004	16757	14424.77
6762359	chr2	rs12466847	22921924	G	T	0.58	0.572	0.933	0.0203025023378308	0.0178	0.252	14004	16757	14424.77
6746715	chr2	rs1872325	22922022	A	G	0.316	0.309	0.946	0.009197572354042	0.0189	0.6256	14004	16757	14424.77
6754017	chr2	rs74391565	22922319	T	A	0.859	0.859	0.911	-0.003596459514405	0.0255	0.8865	14004	16757	14424.77
6761223	chr2	rs716174	22922733	G	A	0.248	0.241	0.946	0.0231011029079872	0.0204	0.2558	14004	16757	14424.77
6763252	chr2	rs4549122	22923556	C	T	0.901	0.899	0.872	-0.0095958936734469	0.0304	0.752	14004	16757	14424.77
6749020	chr2	rs17393155	22924461	T	G	0.849	0.851	0.9	-0.0108991808690006	0.025	0.6627	14004	16757	14424.77
6751762	chr2	rs79737097	22925491	A	C	0.986	0.987	0.85	-0.0196008476550609	0.0893	0.8267	11001	13075	11152.4
6751989	chr2	rs62122709	22926618	A	G	0.809	0.813	0.913	-0.0247026126403718	0.0227	0.2756	14004	16757	14424.77
6753591	chr2	rs10172098	22928707	T	C	0.804	0.808	0.913	-0.0264979913062283	0.0224	0.2376	14004	16757	14424.77
6749425	chr2	rs59105293	22929151	T	C	0.809	0.812	0.92	-0.022398994943479	0.0225	0.3191	14004	16757	14424.77
6752674	chr2	rs13402370	22929302	G	A	0.803	0.808	0.915	-0.0248051189189711	0.0224	0.2676	14004	16757	14424.77
6757959	chr2	rs62122711	22930299	T	C	0.809	0.813	0.924	-0.0218980211012161	0.0225	0.3312	14004	16757	14424.77
6748253	chr2	rs1574689	22930924	G	A	0.503	0.495	0.903	0.024097313483794	0.0178	0.1751	14004	16757	14424.77
6746468	chr2	rs7558407	22931540	A	G	0.809	0.812	0.926	-0.0217958123704574	0.0224	0.3323	14004	16757	14424.77
6746738	chr2	rs58795890	22931926	A	G	0.809	0.812	0.925	-0.0201006717070029	0.0225	0.3708	14004	16757	14424.77
6751847	chr2	rs12465375	22932373	C	T	0.879	0.881	0.848	-0.0131966945943914	0.0286	0.6457	14004	16757	14424.77
6759310	chr2	rs78404982	22932698	T	C	0.856	0.856	0.901	-0.0075987978753305	0.0254	0.7647	14004	16757	14424.77
6758789	chr2	rs62122712	22933175	T	A	0.809	0.812	0.925	-0.0207028323592018	0.0225	0.356	14004	16757	14424.77
6751343	chr2	rs76634746	22935120	G	A	0.971	0.971	0.555	-0.0156010662286512	0.0675	0.8177	14004	16757	14424.77
6751207	chr2	rs6747932	22936495	C	T	0.155	0.152	0.937	0.0153023200084426	0.0246	0.5352	14004	16757	14424.77
6750520	chr2	rs1528777	22940016	G	A	0.5	0.492	0.903	0.0251998010217421	0.0178	0.1565	14004	16757	14424.77
6756907	chr2	rs150679928	22940505	C	T	0.985	0.984	0.655	0.202997985221242	0.1145	0.07638	7322	10102	7787.6
6752775	chr2	rs10197582	22941435	T	C	0.802	0.806	0.918	-0.0247026126403718	0.0223	0.2685	14004	16757	14424.77
6762361	chr2	rs11691246	22943451	A	C	0.802	0.806	0.922	-0.0243029385231735	0.0223	0.2763	14004	16757	14424.77
6763139	chr2	rs2204726	22943790	T	C	0.155	0.151	0.936	0.0177023841130051	0.0247	0.473	14004	16757	14424.77
6748347	chr2	rs6713919	22947529	C	T	0.803	0.808	0.927	-0.0252049938352247	0.0223	0.2601	14004	16757	14424.77
6747704	chr2	rs77484544	22948896	A	G	0.956	0.955	0.752	0.0621011782291044	0.047	0.1857	14004	16757	14424.77
6747761	chr2	rs75296211	22949206	T	G	0.808	0.811	0.933	-0.0203047533403643	0.0224	0.3644	14004	16757	14424.77
6760094	chr2	rs62122717	22949347	C	G	0.802	0.806	0.921	-0.0232993336544035	0.0224	0.298	14004	16757	14424.77
6754071	chr2	rs57011748	22949877	G	A	0.498	0.489	0.905	0.0284999894699013	0.0178	0.1103	14004	16757	14424.77
6759809	chr2	rs13419210	22951738	C	A	0.157	0.152	0.942	0.0208021276292633	0.0246	0.3971	14004	16757	14424.77
6748762	chr2	rs118083886	22952248	A	G	0.968	0.969	0.76	-0.0880009573719162	0.055	0.1093	14004	16757	14424.77
6751729	chr2	rs12615878	22953490	G	A	0.809	0.812	0.936	-0.0209989425960583	0.0224	0.349	14004	16757	14424.77
6758881	chr2	rs78723811	22956959	C	T	0.982	0.981	0.767	0.089895547102826	0.0787	0.253	11758	14518	12182.29
6749906	chr2	rs62122718	22958591	T	C	0.918	0.917	0.812	-0.0019018072895963	0.0341	0.9549	14004	16757	14424.77
6746425	chr2	rs1528778	22958801	A	G	0.344	0.335	0.925	0.0305001066483263	0.0187	0.1026	14004	16757	14424.77
6749022	chr2	rs59447738	22958939	T	G	0.662	0.666	0.891	-0.0217038334437866	0.019	0.2551	14004	16757	14424.77
6757482	chr2	rs59358268	22959170	T	C	0.859	0.859	0.886	-0.0074980401773571	0.0259	0.7706	14004	16757	14424.77
6752074	chr2	rs13396765	22960142	T	G	0.488	0.479	0.904	0.0326994961630157	0.0179	0.06661	14004	16757	14424.77
6754182	chr2	rs13394164	22960181	A	G	0.352	0.343	0.935	0.0330962274891896	0.0185	0.0739	14004	16757	14424.77
6756025	chr2	rs28736435	22960344	C	T	0.264	0.261	0.876	0.0105046326450854	0.0208	0.614	14004	16757	14424.77
6746913	chr2	rs77401605	22960397	T	C	0.873	0.871	0.88	0.0009995003330834	0.027	0.9699	14004	16757	14424.77
6757287	chr2	rs35283767	22960529	C	T	0.843	0.843	0.724	-0.001300845733048	0.0274	0.9612	14004	16757	14424.77
6765469	chr2	rs1919401	22960628	A	C	0.368	0.357	0.938	0.0384992991506098	0.0183	0.03522	14004	16757	14424.77
6761861	chr2	rs78219496	22960931	C	A	0.792	0.797	0.946	-0.0315009870620622	0.0217	0.1451	14004	16757	14424.77
6761887	chr2	rs12712618	22961072	G	A	0.523	0.531	0.942	-0.0302015087331214	0.0176	0.08538	14004	16757	14424.77
6762867	chr2	rs13023241	22961684	T	C	0.848	0.853	0.931	-0.0187955345843259	0.0251	0.4527	14004	16757	14424.77
6756135	chr2	rs144411466	22961882	T	A	0.984	0.984	0.691	0.0344980404075674	0.0947	0.7154	10081	13026	10613.94
6750797	chr2	rs1111983	22963126	A	G	0.848	0.853	0.935	-0.0187038311937836	0.025	0.4556	14004	16757	14424.77
6754467	chr2	rs3897739	22963171	C	G	0.883	0.882	0.958	0.0043007385516922	0.0269	0.874	14004	16757	14424.77
6754024	chr2	rs2339562	22963541	A	G	0.522	0.53	0.939	-0.0285949668801128	0.0176	0.1033	14004	16757	14424.77
6746833	chr2	rs11678134	22963598	C	T	0.856	0.86	0.929	-0.0203966036652218	0.0255	0.4254	14004	16757	14424.77
6763603	chr2	rs138738564	22963787	C	A	0.968	0.968	0.696	-0.0426987545331152	0.0571	0.4551	14004	16757	14424.77
6764915	chr2	rs12614043	22963916	C	T	0.792	0.797	0.951	-0.0316041926269978	0.0216	0.1437	14004	16757	14424.77
6750197	chr2	rs10182249	22964436	G	A	0.522	0.531	0.946	-0.0285023604727122	0.0175	0.1039	14004	16757	14424.77
6754772	chr2	rs2222777	22964549	T	C	0.792	0.797	0.952	-0.0320997276601081	0.0216	0.1364	14004	16757	14424.77
6765287	chr2	rs11695237	22965381	C	T	0.792	0.797	0.953	-0.0322029950400999	0.0216	0.136	14004	16757	14424.77
6754454	chr2	rs72793035	22966135	G	A	0.883	0.882	0.966	0.0060019521956343	0.0268	0.8221	14004	16757	14424.77
6758501	chr2	rs11894534	22966213	G	T	0.848	0.853	0.943	-0.0213972981080803	0.0249	0.3911	14004	16757	14424.77
6750488	chr2	rs11884078	22966215	C	G	0.848	0.853	0.944	-0.0213972981080803	0.0249	0.3894	14004	16757	14424.77
6753883	chr2	rs11124649	22966502	T	A	0.848	0.853	0.946	-0.0203966036652218	0.0249	0.4127	14004	16757	14424.77
6763813	chr2	rs12990919	22967026	C	T	0.849	0.854	0.949	-0.0214994661132367	0.0249	0.3878	14004	16757	14424.77
6759687	chr2	rs140585695	22967211	C	T	0.986	0.987	0.68	-0.0994005339083771	0.1009	0.3243	10458	13109	10830.13
6756854	chr2	rs12469094	22967228	A	C	0.521	0.529	0.946	-0.027998320426861	0.0175	0.1093	14004	16757	14424.77
6747139	chr2	rs77591171	22967420	T	A	0.792	0.797	0.955	-0.0318003125497978	0.0215	0.1405	14004	16757	14424.77
6753635	chr2	rs1919403	22967823	T	G	0.732	0.736	0.956	-0.0105959392134034	0.0199	0.592	14004	16757	14424.77
6747799	chr2	rs7355312	22967975	T	G	0.732	0.736	0.957	-0.0108991808690006	0.0199	0.5828	14004	16757	14424.77
6751469	chr2	rs7421966	22968522	G	A	0.736	0.739	0.957	-0.0106970095483354	0.0199	0.592	14004	16757	14424.77
6750364	chr2	rs1528779	22969224	C	T	0.849	0.854	0.953	-0.0226956079321885	0.0249	0.3616	14004	16757	14424.77
6747712	chr2	rs1528780	22969327	C	A	0.849	0.854	0.953	-0.0226956079321885	0.0249	0.3616	14004	16757	14424.77
6756334	chr2	rs6731003	22969688	G	C	0.522	0.53	0.943	-0.0282040203730758	0.0175	0.1078	14004	16757	14424.77
6752766	chr2	rs114003982	22969930	C	T	0.792	0.796	0.956	-0.0303045802648556	0.0215	0.1599	14004	16757	14424.77
6754350	chr2	rs13012159	22969983	C	T	0.849	0.855	0.953	-0.0213972981080803	0.0249	0.3906	14004	16757	14424.77
6751565	chr2	rs1830402	22970084	C	G	0.881	0.879	0.958	0.0045994064948955	0.0267	0.8625	14004	16757	14424.77
6746411	chr2	rs10194181	22970554	T	C	0.518	0.527	0.943	-0.0281011651109099	0.0175	0.1094	14004	16757	14424.77
6754311	chr2	rs10194569	22971097	A	T	0.52	0.529	0.948	-0.0289963604415917	0.0175	0.09794	14004	16757	14424.77
6755581	chr2	rs10195267	22971771	A	G	0.732	0.736	0.959	-0.0114047880634385	0.0199	0.5665	14004	16757	14424.77
6753958	chr2	rs6726103	22971859	A	G	0.846	0.852	0.953	-0.0212951405401588	0.0248	0.3906	14004	16757	14424.77
6747875	chr2	rs6711323	22971865	C	A	0.733	0.736	0.959	-0.0114958245134845	0.0199	0.5628	14004	16757	14424.77
6752206	chr2	rs6730335	22972883	A	C	0.731	0.735	0.961	-0.0115969858456632	0.0198	0.5581	14004	16757	14424.77
6758179	chr2	rs6733405	22973119	A	G	0.733	0.736	0.961	-0.0122041688389067	0.0199	0.5404	14004	16757	14424.77
6748942	chr2	rs11900261	22973348	A	G	0.79	0.795	0.953	-0.0290993078252748	0.0215	0.1762	14004	16757	14424.77
6754656	chr2	rs74486278	22973982	C	T	0.79	0.795	0.951	-0.0278954863187535	0.0215	0.1957	14004	16757	14424.77
6750009	chr2	rs62122749	22974045	G	T	0.79	0.795	0.951	-0.0282965991551138	0.0215	0.1887	14004	16757	14424.77
6757371	chr2	rs142372461	22974988	G	T	0.987	0.986	0.716	0.0813956382039941	0.1055	0.4401	9114	10329	9273.74
6760696	chr2	rs72793052	22974989	T	C	0.886	0.884	0.961	0.0030952049073025	0.0271	0.9081	14004	16757	14424.77
6748549	chr2	rs13015267	22975093	C	T	0.851	0.856	0.948	-0.0203966036652218	0.0252	0.4181	14004	16757	14424.77
6752686	chr2	rs2204727	22975606	T	C	0.85	0.855	0.948	-0.0185000759845861	0.0251	0.4595	14004	16757	14424.77
6758730	chr2	rs12468178	22975828	C	T	0.85	0.855	0.947	-0.0183982139464423	0.0251	0.4643	14004	16757	14424.77
6754509	chr2	rs12473274	22975946	T	C	0.85	0.855	0.945	-0.0176956485356892	0.0251	0.4808	14004	16757	14424.77
6763597	chr2	rs74478903	22976162	G	A	0.912	0.912	0.917	-0.0207028323592018	0.0313	0.5086	14004	16757	14424.77
6760493	chr2	rs1881554	22976917	C	T	0.123	0.119	0.933	0.0100988346774146	0.0279	0.718	14004	16757	14424.77
6751571	chr2	rs17321271	22977013	A	G	0.884	0.882	0.955	0.0026963615477425	0.027	0.9211	14004	16757	14424.77
6759854	chr2	rs1919404	22977298	C	T	0.123	0.119	0.934	0.0059025456526138	0.0279	0.831	14004	16757	14424.77
6750881	chr2	rs57159407	22978736	C	A	0.789	0.792	0.942	-0.0172987645783295	0.0215	0.4215	14004	16757	14424.77
6755336	chr2	rs7594677	22978781	G	A	0.947	0.945	0.887	0.0450020459197846	0.0403	0.2641	14004	16757	14424.77
6763117	chr2	rs60263078	22978807	G	A	0.789	0.791	0.942	-0.0170037478161859	0.0215	0.4298	14004	16757	14424.77
6763379	chr2	rs144605801	22978966	T	C	0.789	0.791	0.943	-0.0170952954286372	0.0215	0.4268	14004	16757	14424.77
6763134	chr2	rs13427138	22979210	T	A	0.832	0.829	0.98	0.0160997014894237	0.0228	0.4817	14004	16757	14424.77
6757437	chr2	rs13385210	22979281	G	A	0.764	0.767	0.937	-0.0164038098256767	0.0207	0.429	14004	16757	14424.77
6760597	chr2	rs12618890	22979717	C	T	0.789	0.791	0.945	-0.0162005226717083	0.0214	0.4507	14004	16757	14424.77
6752220	chr2	rs34109925	22979750	T	C	0.789	0.791	0.945	-0.0159972768350078	0.0214	0.4551	14004	16757	14424.77
6752084	chr2	rs7589379	22980072	A	G	0.788	0.79	0.946	-0.015895669405385	0.0214	0.4592	14004	16757	14424.77
6762394	chr2	rs6544181	22980073	A	T	0.788	0.79	0.946	-0.0158042315449673	0.0214	0.4605	14004	16757	14424.77
6764166	chr2	rs7601387	22980155	G	A	0.788	0.791	0.946	-0.0158042315449673	0.0214	0.4613	14004	16757	14424.77
6746133	chr2	rs55714670	22980589	C	T	0.832	0.829	0.984	0.0166014304974254	0.0228	0.4682	14004	16757	14424.77
6760737	chr2	rs7576336	22980635	C	T	0.789	0.791	0.946	-0.0153979421800967	0.0214	0.4716	14004	16757	14424.77
6760288	chr2	rs7601928	22980660	G	A	0.788	0.791	0.946	-0.0154994990469515	0.0214	0.4688	14004	16757	14424.77
6758530	chr2	rs1881555	22980716	G	A	0.503	0.498	0.931	0.0063001125484799	0.0176	0.7207	14004	16757	14424.77
6754723	chr2	rs1881556	22980982	G	C	0.501	0.497	0.932	0.0063994795805678	0.0176	0.7176	14004	16757	14424.77
6756490	chr2	rs7424603	22981154	T	C	0.501	0.496	0.933	0.0063001125484799	0.0176	0.7197	14004	16757	14424.77
6758751	chr2	rs59010487	22981419	A	G	0.787	0.789	0.945	-0.0146974807605841	0.0214	0.491	14004	16757	14424.77
6756117	chr2	rs12611787	22981513	T	C	0.501	0.497	0.934	0.00730326611012	0.0176	0.68	14004	16757	14424.77
6764979	chr2	rs12053564	22981898	A	G	0.288	0.286	0.959	-0.0026033858701149	0.0194	0.8928	14004	16757	14424.77
6753667	chr2	rs10211130	22982011	A	G	0.12	0.115	0.953	0.0225048553400694	0.0281	0.4228	14004	16757	14424.77
6756913	chr2	rs13395982	22982314	G	A	0.566	0.563	0.956	0.0093957216403621	0.0176	0.5929	14004	16757	14424.77
6757442	chr2	rs60689937	22982586	G	A	0.975	0.976	0.911	-0.007095110875924	0.058	0.902	14004	16757	14424.77
6755450	chr2	rs72793060	22982606	G	C	0.858	0.854	0.964	0.0235993322503244	0.0247	0.3381	14004	16757	14424.77
6757247	chr2	rs2879508	22982895	T	G	0.871	0.872	0.885	-0.0174005146801673	0.027	0.519	14004	16757	14424.77
6759846	chr2	rs1528781	22983152	G	C	0.735	0.734	0.954	0.0	0.0197	0.9998	14004	16757	14424.77
6749837	chr2	rs1528782	22983159	C	A	0.735	0.734	0.954	0.0	0.0197	0.9983	14004	16757	14424.77
6755039	chr2	rs2339563	22984009	A	G	0.734	0.734	0.956	-0.0004000800213396	0.0197	0.9824	14004	16757	14424.77
6752356	chr2	rs147312057	22984142	T	A	0.988	0.987	0.708	0.13599834718831	0.1125	0.2269	9114	10329	9273.74
6760651	chr2	rs2339564	22984176	C	T	0.735	0.734	0.956	0.0004998750416509	0.0197	0.9795	14004	16757	14424.77
6755682	chr2	rs1528783	22985012	A	G	0.5	0.496	0.932	0.005703702916678	0.0176	0.7484	14004	16757	14424.77
6755754	chr2	rs72849533	22985302	A	G	0.943	0.942	0.888	0.0333960906184285	0.0392	0.3932	14004	16757	14424.77
6759435	chr2	rs62122754	22985501	A	G	0.564	0.56	0.956	0.0111970780932162	0.0176	0.5228	14004	16757	14424.77
6748054	chr2	rs77037455	22985601	G	A	0.967	0.967	0.777	-0.0542027860143161	0.053	0.3061	14004	16757	14424.77
6765705	chr2	rs7576399	22986117	T	A	0.945	0.943	0.902	0.0379988130912113	0.0394	0.3353	14004	16757	14424.77
6756575	chr2	rs7585786	22986228	G	A	0.708	0.708	0.948	-0.001100605444033	0.0193	0.9562	14004	16757	14424.77
6748652	chr2	rs72793066	22986695	C	T	0.856	0.853	0.961	0.0209000641077417	0.0246	0.3964	14004	16757	14424.77
6760591	chr2	rs73918077	22986742	T	C	0.975	0.975	0.908	-0.0003000450090019	0.0581	0.9965	14004	16757	14424.77
6753484	chr2	rs1919399	22986850	G	T	0.564	0.561	0.96	0.0099998345783334	0.0175	0.5678	14004	16757	14424.77
6753754	chr2	rs72849539	22986990	G	A	0.945	0.943	0.902	0.0372957847436969	0.0393	0.3421	14004	16757	14424.77
6758764	chr2	rs72849540	22987002	A	G	0.945	0.943	0.901	0.0377966226945664	0.0393	0.3361	14004	16757	14424.77
6759229	chr2	rs72793068	22987168	T	C	0.843	0.839	0.884	0.0284999894699013	0.0247	0.2491	14004	16757	14424.77
6748037	chr2	rs58506631	22987407	T	C	0.788	0.79	0.946	-0.0129028853555234	0.0215	0.5469	14004	16757	14424.77
6749024	chr2	rs10153829	22987660	A	C	0.975	0.975	0.905	0.0022973590486834	0.058	0.9682	14004	16757	14424.77
6761071	chr2	rs13419679	22987687	T	C	0.975	0.975	0.906	0.0014988761237359	0.0579	0.9799	14004	16757	14424.77
6762523	chr2	rs72793070	22987709	G	C	0.856	0.853	0.959	0.0193025022544974	0.0246	0.4323	14004	16757	14424.77
6755256	chr2	rs115323849	22987871	T	C	0.979	0.979	0.937	0.0219962978718961	0.065	0.7345	12305	15058	12725.77
6763763	chr2	rs1609355	22988095	A	G	0.788	0.79	0.946	-0.0114958245134845	0.0215	0.5922	14004	16757	14424.77
6750379	chr2	rs78647125	22988865	A	G	0.912	0.912	0.919	-0.0129028853555234	0.0312	0.6796	14004	16757	14424.77
6746234	chr2	rs6717497	22988924	C	G	0.736	0.735	0.951	-0.0003000450090019	0.0198	0.9892	14004	16757	14424.77
6756519	chr2	rs73918080	22988964	G	A	0.945	0.943	0.899	0.0336958638567256	0.0393	0.3908	14004	16757	14424.77
6751351	chr2	rs77586390	22989377	A	T	0.968	0.965	0.704	0.104396050710996	0.0589	0.07631	12305	15058	12725.77
6757151	chr2	rs58778365	22989807	T	A	0.945	0.943	0.893	0.0366983037826737	0.0395	0.3523	14004	16757	14424.77
6763494	chr2	rs79214531	22990728	T	C	0.787	0.789	0.944	-0.0142003494011414	0.0214	0.5079	14004	16757	14424.77
6750656	chr2	rs13414741	22990824	C	A	0.832	0.829	0.99	0.0178006246255066	0.0228	0.4345	14004	16757	14424.77
6751899	chr2	rs13418240	22991715	C	T	0.832	0.829	0.99	0.017496047616751	0.0228	0.4418	14004	16757	14424.77
6749277	chr2	rs7596520	22992595	A	G	0.568	0.564	0.959	0.009197572354042	0.0176	0.5988	14004	16757	14424.77
6762855	chr2	rs6544192	22992655	T	C	0.945	0.944	0.896	0.0350002811846215	0.0395	0.3764	14004	16757	14424.77
6754064	chr2	rs6544193	22993069	G	A	0.778	0.773	0.97	0.0244974716003874	0.0207	0.2368	14004	16757	14424.77
6762661	chr2	rs4353679	22993740	T	C	0.857	0.854	0.966	0.0193025022544974	0.0247	0.4347	14004	16757	14424.77
6753346	chr2	rs4343495	22993891	C	T	0.857	0.854	0.965	0.0188021269625962	0.0247	0.446	14004	16757	14424.77
6765017	chr2	rs72849545	22994020	G	A	0.947	0.945	0.906	0.0407003871263756	0.0398	0.3061	14004	16757	14424.77
6759605	chr2	rs10204441	22994205	T	C	0.975	0.975	0.909	-0.0004000800213396	0.0581	0.9952	14004	16757	14424.77
6755936	chr2	rs72849547	22994386	C	A	0.946	0.944	0.905	0.0407963941925694	0.0397	0.3045	14004	16757	14424.77
6749526	chr2	rs4528786	22994902	C	T	0.567	0.564	0.965	0.0093957216403621	0.0175	0.5929	14004	16757	14424.77
6762463	chr2	rs6735042	22994945	A	T	0.778	0.774	0.969	0.0232965165504356	0.0208	0.261	14004	16757	14424.77
6758399	chr2	rs6738199	22995042	T	C	0.332	0.326	0.932	0.016296487966892	0.0188	0.3861	14004	16757	14424.77
6764857	chr2	rs4610081	22995358	C	T	0.335	0.328	0.93	0.0155977206230546	0.0187	0.4041	14004	16757	14424.77
6762926	chr2	rs13390726	22996472	G	T	0.975	0.975	0.908	-0.0012007205765188	0.0581	0.9835	14004	16757	14424.77
6755904	chr2	rs13417529	22997035	C	A	0.571	0.567	0.964	0.0119977384336167	0.0175	0.4947	14004	16757	14424.77
6753307	chr2	rs143324318	22997599	C	T	0.985	0.986	0.884	0.0485044090596151	0.083	0.5593	11814	14379	12155.87
6751679	chr2	rs4420731	22999150	A	C	0.289	0.287	0.94	-0.0030045090202987	0.0196	0.8772	14004	16757	14424.77
6765347	chr2	rs10206451	22999251	C	A	0.975	0.975	0.908	-0.0001000050003333	0.0581	0.9983	14004	16757	14424.77
6763771	chr2	rs6714747	23000619	G	A	0.569	0.565	0.966	0.0119977384336167	0.0175	0.4921	14004	16757	14424.77
6760052	chr2	rs76062722	23000651	T	C	0.978	0.978	0.935	0.0183015011699126	0.0638	0.7737	12305	15058	12725.77
6753587	chr2	rs72793089	23000885	T	A	0.857	0.854	0.965	0.0178988554877579	0.0246	0.4668	14004	16757	14424.77
6754583	chr2	rs12104884	23001247	A	G	0.564	0.561	0.967	0.0121953336998771	0.0175	0.4833	14004	16757	14424.77
6752407	chr2	rs11894616	23001284	G	A	0.739	0.738	0.955	0.0043007385516922	0.0198	0.8272	14004	16757	14424.77
6751614	chr2	rs10189221	23001474	G	C	0.568	0.564	0.967	0.0139029051689914	0.0175	0.4275	14004	16757	14424.77
6749905	chr2	rs10189361	23001645	G	A	0.714	0.713	0.951	0.0050969882578437	0.0193	0.7902	14004	16757	14424.77
6758262	chr2	rs140741513	23001726	G	A	0.987	0.986	0.66	0.121996369309252	0.1113	0.2729	9490	12273	9925.85
6749209	chr2	rs56407614	23002149	G	A	0.974	0.974	0.91	0.0025966258472659	0.057	0.9634	14004	16757	14424.77
6761968	chr2	rs10169488	23002407	C	A	0.83	0.827	0.993	0.0178006246255066	0.0226	0.4305	14004	16757	14424.77
6762957	chr2	rs58864356	23002564	G	A	0.742	0.74	0.957	0.0063001125484799	0.0199	0.7531	14004	16757	14424.77
6756578	chr2	rs10187240	23003153	T	C	0.836	0.832	0.978	0.0165030720990143	0.0231	0.4755	14004	16757	14424.77
6751757	chr2	rs10195540	23003253	G	A	0.571	0.567	0.971	0.0140015196358136	0.0175	0.4238	14004	16757	14424.77
6763163	chr2	rs10187653	23003507	T	G	0.571	0.567	0.97	0.0139029051689914	0.0175	0.4266	14004	16757	14424.77
6753148	chr2	rs56318858	23003983	G	T	0.83	0.828	0.993	0.0152038337422728	0.0226	0.502	14004	16757	14424.77
6746710	chr2	rs6544204	23004918	A	G	0.121	0.116	0.913	0.0223972974420383	0.0283	0.4287	14004	16757	14424.77
6764297	chr2	rs4270380	23005326	G	A	0.267	0.265	0.919	-0.0016012813669738	0.0203	0.9371	14004	16757	14424.77
6759643	chr2	rs4356683	23005400	A	G	0.121	0.116	0.911	0.023003381764963	0.0284	0.4181	14004	16757	14424.77
6746367	chr2	rs4325779	23005683	T	C	0.293	0.29	0.934	-0.001300845733048	0.0196	0.9467	14004	16757	14424.77
6751395	chr2	rs7605686	23005686	A	G	0.293	0.29	0.934	-0.001300845733048	0.0196	0.9477	14004	16757	14424.77
6759255	chr2	rs144375014	23005726	G	C	0.98	0.981	0.716	-0.0152963956259917	0.0777	0.8442	12305	15058	12725.77
6761392	chr2	rs73918088	23005876	C	A	0.974	0.974	0.905	0.0076010387728197	0.0571	0.8939	14004	16757	14424.77
6765288	chr2	rs4233695	23005982	C	T	0.267	0.265	0.918	-0.0023026490626755	0.0203	0.9096	14004	16757	14424.77
6764359	chr2	rs72794808	23006118	A	C	0.828	0.826	0.994	0.0166014304974254	0.0225	0.4604	14004	16757	14424.77
6748003	chr2	rs4435488	23006278	C	T	0.267	0.265	0.918	-0.0010005003335835	0.0204	0.9592	14004	16757	14424.77
6754209	chr2	rs182140422	23006365	C	T	0.98	0.981	0.722	-0.0003000450090019	0.0766	0.9969	11758	14518	12182.29
6749994	chr2	rs7559144	23006592	T	C	0.292	0.29	0.931	-0.0021022080918702	0.0196	0.9155	14004	16757	14424.77
6746332	chr2	rs73918090	23006947	G	T	0.975	0.975	0.898	0.0043007385516922	0.0579	0.9409	14004	16757	14424.77
6747450	chr2	rs73919822	23007339	G	A	0.975	0.975	0.898	0.004001981379298	0.0579	0.9455	14004	16757	14424.77
6748050	chr2	rs77154500	23007416	G	A	0.979	0.979	0.929	0.0147999386115992	0.0656	0.8211	12305	15058	12725.77
6753999	chr2	rs10194630	23008322	G	A	0.975	0.975	0.895	0.0023971245997214	0.0579	0.9667	14004	16757	14424.77
6747968	chr2	rs13406341	23008789	T	C	0.974	0.974	0.893	0.0055048206344449	0.0577	0.9244	14004	16757	14424.77
6756303	chr2	rs72794813	23009555	T	C	0.853	0.85	0.964	0.0179970767016546	0.0244	0.4603	14004	16757	14424.77
6752174	chr2	rs10193123	23010280	T	C	0.826	0.824	0.995	0.0165030720990143	0.0224	0.4617	14004	16757	14424.77
6752635	chr2	rs4128266	23010448	A	G	0.826	0.823	0.995	0.0161980995687726	0.0224	0.4682	14004	16757	14424.77
6764849	chr2	rs62124774	23010939	T	G	0.872	0.872	0.874	-0.0107980900995126	0.0272	0.6924	14004	16757	14424.77
6763230	chr2	rs62124775	23011084	T	A	0.738	0.738	0.934	0.0034041991335623	0.0201	0.8659	14004	16757	14424.77
6754332	chr2	rs78921066	23011370	G	A	0.978	0.978	0.915	0.0101978249764461	0.0649	0.8755	12305	15058	12725.77
6765681	chr2	rs4274628	23011597	C	T	0.302	0.299	0.912	-0.002002002670673	0.0196	0.9204	14004	16757	14424.77
6746565	chr2	rs13417145	23011804	T	C	0.826	0.824	0.991	0.0154992634469238	0.0224	0.4889	14004	16757	14424.77
6759679	chr2	rs7564721	23012251	C	T	0.948	0.946	0.877	0.044600447168905	0.041	0.2765	14004	16757	14424.77
6753214	chr2	rs6544212	23012692	A	G	0.565	0.562	0.943	0.012096540947233	0.0177	0.4954	14004	16757	14424.77
6754360	chr2	rs4401238	23012917	A	C	0.565	0.561	0.944	0.0125015292229252	0.0177	0.4792	14004	16757	14424.77
6751333	chr2	rs148266144	23014034	C	G	0.985	0.985	0.63	-0.0598030843707537	0.0912	0.5117	12923	15488	13264.87
6746919	chr2	rs10186620	23014643	A	G	0.825	0.823	0.978	0.0156961681063242	0.0225	0.4856	14004	16757	14424.77
6763317	chr2	rs11889451	23015285	C	T	0.572	0.567	0.939	0.0158044491449436	0.0178	0.3729	14004	16757	14424.77
6761113	chr2	rs13412227	23015557	T	C	0.973	0.974	0.893	-0.0129028853555234	0.058	0.8246	13317	16265	13851.39
6752498	chr2	rs6719784	23015755	A	T	0.853	0.85	0.952	0.0192044091837133	0.0245	0.434	14004	16757	14424.77
6750906	chr2	rs78198766	23015793	T	C	0.93	0.927	0.606	-0.0388032003238938	0.042	0.3556	14004	16757	14424.77
6753164	chr2	rs3924202	23015895	C	T	0.126	0.121	0.868	0.0200967016991224	0.0285	0.4815	14004	16757	14424.77
6750458	chr2	rs3924201	23016036	C	T	0.126	0.121	0.865	0.0194986595340326	0.0285	0.4938	14004	16757	14424.77
6747904	chr2	rs4665517	23016287	T	C	0.125	0.12	0.855	0.0200967016991224	0.0288	0.4853	14004	16757	14424.77
6762815	chr2	rs10195794	23016634	T	C	0.827	0.825	0.985	0.0140015196358136	0.0225	0.5337	14004	16757	14424.77
6749695	chr2	rs7567950	23018729	C	T	0.949	0.947	0.869	0.0481042146741464	0.0415	0.2462	14004	16757	14424.77
6758347	chr2	rs7593798	23018831	G	A	0.723	0.721	0.909	0.0069954745123864	0.02	0.7256	14004	16757	14424.77
6757998	chr2	rs13432386	23019057	G	A	0.983	0.984	0.874	-0.102996645135889	0.0791	0.1933	11071	14026	11608.91
6749426	chr2	rs10166963	23019899	G	A	0.941	0.939	0.778	0.0281986543586787	0.0406	0.4871	14004	16757	14424.77
6760733	chr2	rs4665518	23020557	A	G	0.605	0.606	0.935	0.0084045823438103	0.0179	0.6375	14004	16757	14424.77
6764501	chr2	rs72794823	23021525	T	C	0.885	0.883	0.896	0.0171029078996623	0.028	0.5419	14004	16757	14424.77
6755333	chr2	rs12621242	23022235	C	A	0.792	0.792	0.927	-0.0006001800720324	0.0218	0.9772	14004	16757	14424.77
6755205	chr2	rs72794824	23023874	C	G	0.977	0.977	0.682	0.0223972974420383	0.0746	0.7638	12700	14774	12851.4
6759138	chr2	rs72794825	23024718	C	T	0.864	0.863	0.909	0.023198814502523	0.0261	0.375	14004	16757	14424.77
6764256	chr2	rs13425940	23024906	T	C	0.199	0.193	0.874	-0.0187038311937836	0.0239	0.4335	14004	16757	14424.77
6759104	chr2	rs13384029	23025028	G	A	0.748	0.747	0.944	0.0053954185169075	0.0202	0.7898	14004	16757	14424.77
6763177	chr2	rs13425955	23025141	A	T	0.612	0.61	0.942	0.0155977206230546	0.0179	0.3841	14004	16757	14424.77
6755597	chr2	rs4618088	23025454	A	G	0.0559	0.0504	0.701	-0.0227979086760041	0.0488	0.6404	14004	16757	14424.77
6752926	chr2	rs77101556	23025553	C	G	0.903	0.901	0.83	0.0222017079836866	0.0313	0.4783	14004	16757	14424.77
6748001	chr2	rs67026280	23025708	A	G	0.864	0.863	0.916	0.0208021276292633	0.026	0.4233	14004	16757	14424.77
6762555	chr2	rs12712638	23025871	A	G	0.409	0.402	0.898	-0.0091012913892029	0.0184	0.6224	14004	16757	14424.77
6759216	chr2	rs12712639	23026099	A	G	0.199	0.193	0.876	-0.0183982139464423	0.0239	0.4409	14004	16757	14424.77
6753106	chr2	rs66696607	23026133	G	A	0.864	0.864	0.916	0.0212036062510236	0.026	0.4161	14004	16757	14424.77
6764140	chr2	rs7598271	23027693	T	C	0.597	0.598	0.95	0.0086028888072678	0.0178	0.627	14004	16757	14424.77
6747010	chr2	rs7595461	23027711	A	G	0.602	0.602	0.948	0.0102968054773682	0.0178	0.5649	14004	16757	14424.77
6760414	chr2	rs4665519	23028469	G	A	0.604	0.605	0.945	0.0099998345783334	0.0179	0.5758	14004	16757	14424.77
6746637	chr2	rs4665520	23028485	A	C	0.606	0.606	0.944	0.0108014536938559	0.0179	0.5453	14004	16757	14424.77
6754191	chr2	rs75954046	23028907	C	T	0.881	0.881	0.903	0.0093957216403621	0.0277	0.7339	14004	16757	14424.77
6760026	chr2	rs7605421	23029442	T	C	0.605	0.605	0.942	0.009197572354042	0.0179	0.6079	14004	16757	14424.77
6748027	chr2	rs4435486	23029985	G	C	0.604	0.605	0.944	0.0102968054773682	0.0179	0.5632	14004	16757	14424.77
6756147	chr2	rs6713955	23030116	G	A	0.748	0.746	0.934	0.0085037404912207	0.0203	0.6744	14004	16757	14424.77
6760315	chr2	rs67870012	23031136	T	C	0.88	0.881	0.899	0.0067968490002727	0.0277	0.8054	14004	16757	14424.77
6760768	chr2	rs72794842	23031537	C	T	0.888	0.887	0.9	0.0161980995687726	0.0283	0.5667	14004	16757	14424.77
6746270	chr2	rs12612807	23032646	C	T	0.201	0.194	0.859	-0.0187038311937836	0.024	0.4367	14004	16757	14424.77
6760979	chr2	rs55633559	23032902	G	C	0.198	0.191	0.863	-0.0182963622831166	0.0241	0.4471	14004	16757	14424.77
6750154	chr2	rs11893756	23033089	T	C	0.0661	0.0591	0.647	-0.0196008476550609	0.0464	0.6728	14004	16757	14424.77
6747834	chr2	rs72794844	23033710	A	G	0.864	0.864	0.912	0.0131037693769772	0.0262	0.6154	14004	16757	14424.77
6754205	chr2	rs72794845	23033889	C	A	0.977	0.977	0.707	0.0189002595004805	0.0734	0.7968	12700	14774	12851.4
6751208	chr2	rs185573509	23035168	T	A	0.986	0.985	0.756	0.0589007839201085	0.0839	0.4827	13414	16167	13834.77
6756747	chr2	rs74260930	23035502	A	T	0.948	0.95	0.64	-0.0562000496881991	0.0471	0.2324	14004	16757	14424.77
6746237	chr2	rs7605829	23035922	A	G	0.864	0.864	0.918	0.0141987193998129	0.0261	0.5876	14004	16757	14424.77
6760728	chr2	rs72794847	23036161	C	T	0.865	0.865	0.918	0.0143958802837323	0.0262	0.583	14004	16757	14424.77
6759556	chr2	rs4665521	23036399	C	T	0.605	0.604	0.949	0.009504687014246	0.0178	0.5955	14004	16757	14424.77
6752653	chr2	rs72794849	23036554	A	G	0.865	0.865	0.918	0.0124027667170427	0.0262	0.6348	14004	16757	14424.77
6747579	chr2	rs72794851	23036782	T	G	0.865	0.865	0.916	0.0117012723076411	0.0262	0.6543	14004	16757	14424.77
6757046	chr2	rs72794852	23036971	G	A	0.866	0.866	0.919	0.0135971385060249	0.0262	0.6038	14004	16757	14424.77
6758554	chr2	rs10177897	23037038	A	G	0.604	0.604	0.947	0.0082954970241069	0.0178	0.6434	14004	16757	14424.77
6749686	chr2	rs72794854	23037619	T	C	0.864	0.865	0.92	0.0115035793834154	0.0261	0.6603	14004	16757	14424.77
6763762	chr2	rs72849595	23038078	G	A	0.864	0.865	0.918	0.0127977582298607	0.0261	0.6234	14004	16757	14424.77
6763270	chr2	rs72794857	23038169	G	T	0.976	0.977	0.714	0.0109003744682883	0.0729	0.8812	12700	14774	12851.4
6748116	chr2	rs4280485	23039139	A	G	0.19	0.182	0.903	-0.0164953025291975	0.0241	0.4948	14004	16757	14424.77
6747524	chr2	rs4286316	23039440	A	C	0.19	0.182	0.904	-0.0170037478161859	0.0241	0.4811	14004	16757	14424.77
6753257	chr2	rs7582711	23040066	G	A	0.741	0.74	0.953	0.0003999200213268	0.0199	0.9857	14004	16757	14424.77
6755825	chr2	rs7573853	23040440	T	C	0.598	0.6	0.972	0.0027960873020011	0.0176	0.8739	14004	16757	14424.77
6755539	chr2	rs10178635	23040566	C	T	0.606	0.606	0.967	0.0065981840282271	0.0177	0.7089	14004	16757	14424.77
6754939	chr2	rs4665522	23040960	G	C	0.741	0.74	0.955	0.0002999550089979	0.0199	0.9874	14004	16757	14424.77
6763727	chr2	rs4665523	23041318	T	C	0.607	0.607	0.968	0.0058031292269501	0.0177	0.7444	14004	16757	14424.77
6747428	chr2	rs72794862	23041544	G	T	0.868	0.868	0.928	0.0119977384336167	0.0263	0.6488	14004	16757	14424.77
6746236	chr2	rs6709970	23041749	C	T	0.612	0.611	0.963	0.009197572354042	0.0178	0.6051	14004	16757	14424.77
6762029	chr2	rs72794866	23043129	G	A	0.867	0.867	0.926	0.0138042809763971	0.0263	0.5981	14004	16757	14424.77
6748064	chr2	rs4316967	23043874	A	G	0.603	0.605	0.963	0.0044998604248922	0.0177	0.8012	14004	16757	14424.77
6757900	chr2	rs4316968	23044033	A	G	0.61	0.61	0.959	0.0080971295874548	0.0178	0.6481	14004	16757	14424.77
6754463	chr2	rs7578616	23044700	G	T	0.748	0.746	0.949	0.0050969882578437	0.0201	0.7989	14004	16757	14424.77
6761686	chr2	rs7605946	23044808	C	T	0.613	0.612	0.961	0.0086028888072678	0.0178	0.6274	14004	16757	14424.77
6763941	chr2	rs72802911	23045078	C	T	0.868	0.868	0.923	0.0092966519050945	0.0263	0.7244	14004	16757	14424.77
6757074	chr2	rs4665183	23045279	G	A	0.748	0.746	0.949	0.0052959516591825	0.0201	0.7928	14004	16757	14424.77
6746384	chr2	rs118024455	23046037	C	A	0.98	0.98	0.604	-0.0950032269191822	0.0817	0.245	12305	15058	12725.77
6759212	chr2	rs72802912	23047265	A	T	0.868	0.868	0.92	0.0086028888072678	0.0264	0.7431	14004	16757	14424.77
6751087	chr2	rs13010567	23048336	A	C	0.0476	0.0431	0.856	-0.0501991563328521	0.0499	0.3144	14004	16757	14424.77
6756515	chr2	rs56689831	23048702	A	G	0.865	0.866	0.915	-0.000200020002667	0.0262	0.9941	14004	16757	14424.77
6747141	chr2	rs72802920	23049966	C	T	0.868	0.869	0.915	0.005703702916678	0.0265	0.8283	14004	16757	14424.77
6748353	chr2	rs6742401	23050423	T	C	0.0477	0.0434	0.89	-0.0494949124461712	0.0494	0.3166	14004	16757	14424.77
6758183	chr2	rs4487114	23050710	A	G	0.402	0.395	0.91	-0.0031950988965408	0.0184	0.8605	14004	16757	14424.77
6755023	chr2	rs4255984	23051096	T	C	0.0465	0.0426	0.873	-0.0625032603532887	0.05	0.2118	14004	16757	14424.77
6761706	chr2	rs34780136	23051552	A	G	0.191	0.183	0.888	-0.0073972926304747	0.0243	0.7599	14004	16757	14424.77
6751975	chr2	rs56385013	23052684	G	C	0.866	0.867	0.907	-0.0008003201707691	0.0265	0.9756	14004	16757	14424.77
6764606	chr2	rs13421717	23052800	C	T	0.593	0.593	0.96	0.0078987227933553	0.0177	0.6566	14004	16757	14424.77
6764427	chr2	rs77214133	23053143	G	T	0.843	0.843	0.694	-0.0326988269632397	0.0274	0.233	14004	16757	14424.77
6758674	chr2	rs141634023	23054570	C	G	0.893	0.892	0.875	0.004101577021075	0.0294	0.8885	14004	16757	14424.77
6760115	chr2	rs183926998	23054810	A	G	0.984	0.983	0.945	0.0955010706744124	0.0937	0.3083	6897	10080	7760.58
6747136	chr2	rs72802946	23055289	G	A	0.893	0.893	0.874	0.0024968801985871	0.0294	0.9331	14004	16757	14424.77
6746802	chr2	rs28463825	23055568	G	A	0.984	0.985	0.659	-0.0328021562323804	0.113	0.7714	8260	10101	8682.22
6763180	chr2	rs11896799	23055802	C	T	0.735	0.732	0.935	0.0107025231331357	0.02	0.5923	14004	16757	14424.77
6752677	chr2	rs4665524	23056602	G	A	0.738	0.735	0.94	0.0082954970241069	0.02	0.6781	14004	16757	14424.77
6760123	chr2	rs72802950	23056751	A	C	0.889	0.889	0.869	0.0035038543266769	0.029	0.9045	14004	16757	14424.77
6750753	chr2	rs4594478	23058877	A	G	0.662	0.663	0.987	0.004101577021075	0.0181	0.822	14004	16757	14424.77
6751908	chr2	rs13389596	23059309	A	G	0.667	0.667	0.978	0.0058031292269501	0.0182	0.7487	14004	16757	14424.77
6749901	chr2	rs6714872	23060929	G	A	0.738	0.735	0.934	0.0097027754613851	0.0201	0.6275	14004	16757	14424.77
6748245	chr2	rs10165888	23061392	C	A	0.738	0.735	0.933	0.0100988346774146	0.0201	0.6156	14004	16757	14424.77
6763281	chr2	rs35998576	23061942	T	C	0.121	0.113	0.775	-0.0229002198863326	0.0323	0.478	14004	16757	14424.77
6752590	chr2	rs72804391	23062098	C	T	0.974	0.977	0.681	-0.0168003386783461	0.0768	0.8264	10848	13814	11586.87
6758271	chr2	rs7563283	23062130	T	C	0.0568	0.0549	0.659	-0.0591981397259644	0.0507	0.2431	12960	14485	12994.15
6747291	chr2	rs7563413	23062260	T	A	0.0569	0.055	0.658	-0.0591981397259644	0.0507	0.2432	12960	14485	12994.15
6758915	chr2	rs6544241	23062697	A	G	0.0537	0.0491	0.69	-0.0573007769142667	0.0499	0.2503	14004	16757	14424.77
6755601	chr2	rs4305304	23062932	G	C	0.0585	0.0536	0.654	-0.0536961790038609	0.0485	0.2686	14004	16757	14424.77
6753789	chr2	rs4665525	23064073	C	T	0.672	0.672	0.962	0.0080971295874548	0.0185	0.6606	14004	16757	14424.77
6763066	chr2	rs4665526	23065715	C	T	0.96	0.961	0.684	-0.0430954101055856	0.0525	0.4109	14004	16757	14424.77
6762986	chr2	rs7567985	23066445	G	A	0.732	0.729	0.911	0.0075017910703226	0.0202	0.7119	14004	16757	14424.77
6753752	chr2	rs4581925	23066463	C	T	0.943	0.945	0.871	0.0077995046323818	0.0407	0.8489	14004	16757	14424.77
6749101	chr2	rs78019249	23067404	G	C	0.963	0.961	0.782	0.0511017760490843	0.0507	0.3132	14004	16757	14424.77
6764977	chr2	rs6544251	23067410	G	T	0.943	0.944	0.87	0.0034041991335623	0.0406	0.9333	14004	16757	14424.77
6755486	chr2	rs12618688	23067487	G	A	0.739	0.735	0.9	0.0102968054773682	0.0205	0.6135	14004	16757	14424.77
6753795	chr2	rs6544252	23068553	G	A	0.736	0.733	0.871	0.0081963182244858	0.0208	0.6916	14004	16757	14424.77
6758006	chr2	rs4389355	23068640	G	A	0.618	0.614	0.809	0.0053954185169075	0.0194	0.7807	14004	16757	14424.77
6760918	chr2	rs72806322	23069014	C	T	0.974	0.977	0.611	-0.0442967745820927	0.0838	0.5971	10161	13322	11013.5
6754343	chr2	rs6716353	23069479	A	C	0.563	0.566	0.776	-0.028399474521698	0.0194	0.1437	14004	16757	14424.77
6758154	chr2	rs62124787	23069547	T	C	0.58	0.576	0.698	0.0082954970241069	0.0205	0.6848	14004	16757	14424.77
6747721	chr2	rs7606854	23069740	C	T	0.962	0.964	0.658	-0.108699416923341	0.0555	0.05035	14004	16757	14424.77
6759017	chr2	rs7582618	23070104	G	T	0.783	0.782	0.795	0.0119977384336167	0.0229	0.5984	14004	16757	14424.77
6757055	chr2	rs6544259	23070110	T	G	0.76	0.76	0.793	0.0204984635773248	0.0222	0.3546	14004	16757	14424.77
6763266	chr2	rs4233696	23070446	T	G	0.0727	0.0732	0.717	-0.0437951599996715	0.0378	0.2471	14004	16757	14424.77
6749575	chr2	rs4233697	23070580	G	A	0.155	0.156	0.896	0.0048979852621919	0.0248	0.8447	14004	16757	14424.77
6751106	chr2	rs73919877	23070696	G	A	0.94	0.939	0.697	0.0511017760490843	0.0418	0.2208	14004	16757	14424.77
6752924	chr2	rs78000583	23073571	A	G	0.725	0.722	0.799	-0.0093031403261444	0.0213	0.6629	14004	16757	14424.77
6758267	chr2	rs72806335	23073597	C	T	0.975	0.977	0.415	-0.0476997588774203	0.0877	0.5863	13317	16265	13851.39
6761255	chr2	rs4510255	23073866	C	T	0.294	0.29	0.852	0.0017983819413794	0.0202	0.9282	14004	16757	14424.77
6759985	chr2	rs74762783	23074529	G	C	0.848	0.847	0.931	-0.0027036515743148	0.0246	0.9112	14004	16757	14424.77
6751005	chr2	rs139283301	23074646	G	C	0.986	0.988	0.633	-0.192602222201574	0.102	0.0591	11758	14518	12182.29
6751304	chr2	rs7560236	23076783	C	T	0.847	0.846	0.951	-0.005304041591906	0.0242	0.8269	14004	16757	14424.77
6761874	chr2	rs116943298	23077003	T	C	0.957	0.957	0.775	-0.0385953087593848	0.0477	0.4179	14004	16757	14424.77
6752882	chr2	rs75289697	23077985	C	T	0.881	0.879	0.882	0.0133998200630165	0.0277	0.6285	14004	16757	14424.77
6760366	chr2	rs73919883	23078125	C	A	0.941	0.94	0.655	0.0493043176841434	0.0434	0.2564	14004	16757	14424.77
6747623	chr2	rs4665527	23078177	T	C	0.0634	0.0621	0.785	-0.0236986067778773	0.0401	0.5543	14004	16757	14424.77
6753595	chr2	rs72851241	23078949	G	C	0.983	0.984	0.699	-0.0372969647443931	0.108	0.7295	8020	8048	7813.69
6758430	chr2	rs6738274	23079390	T	C	0.0754	0.0738	0.791	-0.0428031223253094	0.0365	0.2415	14004	16757	14424.77
6747585	chr2	rs4300862	23080397	C	G	0.0777	0.0759	0.785	-0.0406970023321042	0.036	0.2591	14004	16757	14424.77
6747733	chr2	rs79101865	23080641	A	G	0.805	0.804	0.887	-0.009797842480111	0.0228	0.6674	14004	16757	14424.77
6764311	chr2	rs4624414	23082267	G	T	0.247	0.244	0.887	-0.0095958936734469	0.021	0.649	14004	16757	14424.77
6748378	chr2	rs72851248	23082974	T	C	0.846	0.845	0.925	-0.0051029981759033	0.0245	0.835	14004	16757	14424.77
6754394	chr2	rs6544272	23083158	C	A	0.245	0.242	0.896	-0.0082035573506883	0.0209	0.6949	14004	16757	14424.77
6758247	chr2	rs138577029	23084173	G	A	0.986	0.985	0.323	0.119097726626919	0.1315	0.3653	12180	15135	12717.91
6765424	chr2	rs2879557	23084560	T	C	0.972	0.974	0.446	-0.0425004857321486	0.0815	0.6021	13317	16265	13851.39
6752018	chr2	rs78234920	23084863	T	C	0.959	0.958	0.785	-0.0083043861636152	0.0477	0.8619	14004	16757	14424.77
6750284	chr2	rs17044361	23086530	T	A	0.848	0.847	0.931	-0.0031950988965408	0.0246	0.895	14004	16757	14424.77
6749267	chr2	rs76006958	23086852	C	T	0.848	0.847	0.931	-0.0031950988965408	0.0246	0.8971	14004	16757	14424.77
6750417	chr2	rs145700459	23087107	G	A	0.911	0.909	0.629	-0.0095050300143049	0.0374	0.7999	14004	16757	14424.77
6754480	chr2	rs7566532	23088426	C	T	0.0645	0.0626	0.786	-0.0182963622831166	0.0396	0.6434	14004	16757	14424.77
6765566	chr2	rs72851256	23088785	T	C	0.847	0.847	0.925	-0.0071958279818024	0.0246	0.7685	14004	16757	14424.77
6757205	chr2	rs76073000	23089063	T	C	0.959	0.958	0.798	-0.0060985584618694	0.0473	0.8967	14004	16757	14424.77
6760194	chr2	rs2339704	23089876	A	G	0.077	0.0756	0.817	-0.050398957583852	0.0355	0.1563	14004	16757	14424.77
6748960	chr2	rs78961849	23091278	G	C	0.959	0.958	0.803	-0.0057967688471774	0.0471	0.9023	14004	16757	14424.77
6756261	chr2	rs2001229	23091376	C	T	0.274	0.274	0.921	-0.0106970095483354	0.0197	0.5886	14004	16757	14424.77
6758248	chr2	rs117919591	23091570	A	T	0.983	0.984	0.524	-0.083001246503406	0.0941	0.3778	13414	16167	13834.77
6752584	chr2	rs2339705	23091690	C	G	0.0785	0.0768	0.808	-0.046201018900714	0.0353	0.1902	14004	16757	14424.77
6747961	chr2	rs78000119	23093099	A	G	0.808	0.807	0.881	-0.0052035148315978	0.023	0.8197	14004	16757	14424.77
6746218	chr2	rs12052413	23093703	T	G	0.076	0.0749	0.803	-0.0501991563328521	0.036	0.163	14004	16757	14424.77
6746721	chr2	rs78902062	23093810	G	A	0.811	0.809	0.884	-0.0016012813669738	0.0231	0.9441	14004	16757	14424.77
6755432	chr2	rs12712681	23094619	T	C	0.0645	0.0634	0.78	-0.027196494688472	0.0395	0.4917	14004	16757	14424.77
6765321	chr2	rs72797482	23095255	A	G	0.93	0.93	0.69	-0.0128015918372089	0.0406	0.7521	14004	16757	14424.77
6750337	chr2	rs72797484	23095259	A	T	0.93	0.93	0.69	-0.0147989665120717	0.0405	0.7146	14004	16757	14424.77
6757422	chr2	rs73918203	23095572	G	A	0.844	0.845	0.869	-0.0046005663955682	0.0251	0.8555	14004	16757	14424.77
6751466	chr2	rs12619097	23096055	C	T	0.856	0.855	0.907	0.001099395443301	0.0254	0.9658	14004	16757	14424.77
6749590	chr2	rs72797487	23096178	C	T	0.973	0.975	0.522	-0.0372969647443931	0.0776	0.6307	13317	16265	13851.39
6760949	chr2	rs77220557	23096191	G	A	0.96	0.959	0.793	0.0209000641077417	0.0478	0.6615	14004	16757	14424.77
6751390	chr2	rs80178519	23096547	C	T	0.96	0.959	0.793	0.0219962978718961	0.0478	0.6453	14004	16757	14424.77
6760375	chr2	rs76184919	23096640	A	C	0.855	0.854	0.901	0.001998002662673	0.0254	0.9369	14004	16757	14424.77
6749570	chr2	rs77000613	23096876	A	G	0.855	0.853	0.906	0.0033045340083004	0.0253	0.8946	14004	16757	14424.77
6763773	chr2	rs77651443	23096933	C	T	0.855	0.854	0.909	0.0035038543266769	0.0253	0.891	14004	16757	14424.77
6754504	chr2	rs80263633	23096986	C	T	0.856	0.854	0.908	0.0034041991335623	0.0253	0.8924	14004	16757	14424.77
6764520	chr2	rs13035852	23097860	A	T	0.0904	0.0893	0.757	-0.0544984253364989	0.0347	0.1168	14004	16757	14424.77
6746313	chr2	rs76682800	23098147	A	T	0.855	0.854	0.906	0.0025966258472659	0.0253	0.9169	14004	16757	14424.77
6756545	chr2	rs2001427	23098341	G	A	0.289	0.288	0.869	-0.021203207651103	0.0201	0.2918	14004	16757	14424.77
6751431	chr2	rs77483158	23098511	T	C	0.855	0.854	0.906	0.0024968801985871	0.0253	0.9201	14004	16757	14424.77
6746479	chr2	rs77913841	23098678	T	C	0.855	0.854	0.905	0.0016985566355815	0.0253	0.9466	14004	16757	14424.77
6759591	chr2	rs78551226	23099125	T	G	0.854	0.852	0.895	0.0048979852621919	0.0254	0.847	14004	16757	14424.77
6762502	chr2	rs77314384	23099496	T	A	0.96	0.958	0.79	0.0213993910058902	0.0478	0.6535	14004	16757	14424.77
6756184	chr2	rs58720909	23100024	C	T	0.915	0.914	0.613	-0.0180010511095525	0.0387	0.6421	14004	16757	14424.77
6762430	chr2	rs75414663	23101448	C	T	0.961	0.959	0.797	0.0210959082947329	0.0481	0.6606	14004	16757	14424.77
6755867	chr2	rs7609274	23101647	A	G	0.313	0.311	0.84	-0.0221024699079472	0.0201	0.2709	14004	16757	14424.77
6760848	chr2	rs3738876	23102550	C	T	0.246	0.245	0.949	-0.0198048272985997	0.0204	0.332	14004	16757	14424.77
6748419	chr2	rs140022940	23102840	T	C	0.985	0.986	0.681	-0.107496127788248	0.0995	0.2801	10277	12839	10617.42
6756283	chr2	rs2276552	23103040	G	A	0.946	0.947	0.738	0.0125015292229252	0.0443	0.7784	14004	16757	14424.77
6749584	chr2	rs75753434	23103987	A	G	0.98	0.98	0.602	0.0100988346774146	0.0774	0.8965	14004	16757	14424.77
6763884	chr2	rs4665529	23104829	G	A	0.24	0.24	0.952	-0.0217958123704574	0.0205	0.2864	14004	16757	14424.77
6757249	chr2	rs7603657	23104855	T	C	0.284	0.28	0.945	-0.0176040459483609	0.0196	0.3707	14004	16757	14424.77
6760988	chr2	rs12712684	23105549	A	G	0.228	0.227	0.928	-0.019203206984436	0.0211	0.3617	14004	16757	14424.77
6748484	chr2	rs72851264	23105952	A	C	0.982	0.983	0.746	-0.088798427358848	0.0975	0.3621	8707	8540	8387.06
6754225	chr2	rs2879555	23106030	C	A	0.286	0.282	0.947	-0.0168003386783461	0.0196	0.3903	14004	16757	14424.77
6756479	chr2	rs7566648	23106093	G	T	0.946	0.946	0.74	0.009504687014246	0.0442	0.8303	14004	16757	14424.77
6749577	chr2	rs2339699	23106634	A	G	0.283	0.279	0.946	-0.0170037478161859	0.0197	0.387	14004	16757	14424.77
6756838	chr2	rs11675034	23107238	C	T	0.283	0.28	0.946	-0.0181028726978536	0.0196	0.3575	14004	16757	14424.77
6762409	chr2	rs11685971	23107710	G	C	0.281	0.278	0.944	-0.0171970248285215	0.0197	0.3834	14004	16757	14424.77
6753141	chr2	rs10180079	23107895	A	G	0.239	0.238	0.947	-0.0218980211012161	0.0206	0.288	14004	16757	14424.77
6758389	chr2	rs17321444	23108116	C	T	0.959	0.962	0.882	-0.0225012653465135	0.0501	0.6534	14004	16757	14424.77
6756753	chr2	rs12473468	23108899	G	A	0.957	0.96	0.853	-0.0164953025291975	0.0496	0.7385	14004	16757	14424.77
6757189	chr2	rs12620156	23109337	G	T	0.285	0.281	0.935	-0.0162005226717083	0.0198	0.412	14004	16757	14424.77
6762055	chr2	rs73918209	23110311	G	C	0.946	0.945	0.711	0.0101978249764461	0.0448	0.819	14004	16757	14424.77
6747708	chr2	rs139929756	23110788	C	T	0.985	0.985	0.619	0.0003999200213268	0.1055	0.9969	10277	12839	10617.42
6755810	chr2	rs12712685	23111137	A	G	0.286	0.282	0.908	-0.0159972768350078	0.0201	0.4246	14004	16757	14424.77
6747262	chr2	rs13427680	23112114	G	A	0.3	0.295	0.87	-0.0129028853555234	0.0202	0.5224	14004	16757	14424.77
6765520	chr2	rs67691791	23113238	C	T	0.955	0.958	0.754	-0.004701032558649	0.0505	0.9266	14004	16757	14424.77
6747106	chr2	rs55919701	23113642	C	A	0.36	0.355	0.81	-0.0122952780941516	0.0199	0.5354	14004	16757	14424.77
6757037	chr2	rs13407422	23113870	C	T	0.946	0.945	0.683	0.0086028888072678	0.0456	0.8499	14004	16757	14424.77
6760222	chr2	rs9789418	23114577	C	A	0.496	0.492	0.691	-0.0105959392134034	0.0204	0.6034	14004	16757	14424.77
6755730	chr2	rs72806976	23114659	T	C	0.95	0.951	0.384	-0.0226035462098532	0.0637	0.7221	14004	16757	14424.77
6754122	chr2	rs2001795	23115536	T	C	0.691	0.697	0.691	-0.0216016445577609	0.0225	0.3369	14004	16757	14424.77
6747057	chr2	rs74588009	23116149	C	T	0.951	0.948	0.68	0.0377966226945664	0.0469	0.4201	14004	16757	14424.77
6757457	chr2	rs72806985	23117096	C	A	0.938	0.939	0.59	-0.0039979812872983	0.0492	0.935	14004	16757	14424.77
6761138	chr2	rs2339701	23117181	G	A	0.695	0.702	0.687	-0.0220002402796674	0.0228	0.3332	14004	16757	14424.77
6758617	chr2	rs13410109	23119953	C	T	0.952	0.954	0.739	-0.0480984034910313	0.0471	0.3076	14004	16757	14424.77
6751697	chr2	rs149758987	23120084	G	A	0.983	0.982	0.567	0.104801359359076	0.0932	0.2605	12305	15058	12725.77
6747198	chr2	rs56105759	23120331	G	A	0.951	0.953	0.736	-0.0453949344903922	0.0465	0.328	14004	16757	14424.77
6764943	chr2	rs77598855	23120858	A	C	0.951	0.953	0.747	-0.04470452178448	0.0461	0.3318	14004	16757	14424.77
6752574	chr2	rs78718731	23121299	C	T	0.89	0.891	0.595	-0.0473956369746291	0.0351	0.1771	14004	16757	14424.77
6764893	chr2	rs10167217	23122433	T	G	0.946	0.948	0.783	-0.0538017009683557	0.0434	0.2147	14004	16757	14424.77
6747348	chr2	rs76626044	23122852	C	T	0.951	0.953	0.763	-0.050504132173768	0.0457	0.2685	14004	16757	14424.77
6756585	chr2	rs76453583	23122948	C	T	0.952	0.954	0.77	-0.0437011352710986	0.0462	0.3437	14004	16757	14424.77
6746351	chr2	rs77767247	23124726	A	C	0.904	0.903	0.784	-0.0281011651109099	0.0326	0.3879	14004	16757	14424.77
6764714	chr2	rs10204490	23125574	A	G	0.859	0.858	0.903	-0.0202027073175195	0.0256	0.4295	14004	16757	14424.77
6746842	chr2	rs74840720	23127909	A	G	0.95	0.952	0.852	-0.0396039865931634	0.0428	0.3546	14004	16757	14424.77
6750497	chr2	rs73918222	23127989	G	A	0.912	0.91	0.851	-0.0132980281439898	0.0324	0.6821	14004	16757	14424.77
6750215	chr2	rs80143999	23128084	G	C	0.983	0.983	0.507	0.0748013031727843	0.0916	0.4139	14004	16757	14424.77
6748205	chr2	rs4998954	23129954	C	T	0.95	0.952	0.878	-0.0396976268585458	0.0423	0.3475	14004	16757	14424.77
6752046	chr2	rs56252995	23130035	G	C	0.855	0.854	0.957	-0.0236986067778773	0.0246	0.3369	14004	16757	14424.77
6758142	chr2	rs55958295	23130196	T	A	0.949	0.951	0.878	-0.0369959896867261	0.0419	0.3762	14004	16757	14424.77
6759912	chr2	rs55879108	23130339	T	C	0.95	0.952	0.881	-0.0394999521368577	0.0422	0.3485	14004	16757	14424.77
6753276	chr2	rs10184453	23130359	G	T	0.854	0.854	0.976	-0.021203207651103	0.0244	0.3841	14004	16757	14424.77
6748821	chr2	rs17044394	23132761	T	C	0.905	0.903	0.894	-0.0156010662286512	0.0305	0.6082	14004	16757	14424.77
6746159	chr2	rs73918223	23133453	C	T	0.906	0.904	0.892	-0.0170037478161859	0.0307	0.5789	14004	16757	14424.77
6760171	chr2	rs2339702	23134516	T	G	0.855	0.855	0.973	-0.0248051189189711	0.0245	0.3107	14004	16757	14424.77
6752755	chr2	rs57169881	23134607	A	T	0.905	0.903	0.897	-0.0187038311937836	0.0305	0.5393	14004	16757	14424.77
6754321	chr2	rs2879556	23134768	A	G	0.854	0.854	0.972	-0.0252049938352247	0.0245	0.3031	14004	16757	14424.77
6764076	chr2	rs2339703	23135466	A	G	0.855	0.855	0.975	-0.0257999754904126	0.0244	0.292	14004	16757	14424.77
6751748	chr2	rs80090106	23136581	A	G	0.905	0.903	0.898	-0.019294956182969	0.0304	0.5243	14004	16757	14424.77
6763787	chr2	rs6709496	23137105	T	C	0.951	0.953	0.891	-0.04470452178448	0.0425	0.2935	14004	16757	14424.77
6754030	chr2	rs55734627	23137735	C	T	0.951	0.953	0.889	-0.044495399886564	0.0426	0.2963	14004	16757	14424.77
6748638	chr2	rs56167749	23137970	G	C	0.951	0.953	0.889	-0.0442967745820927	0.0426	0.2984	14004	16757	14424.77
6747921	chr2	rs73918226	23138104	G	A	0.905	0.904	0.89	-0.0187955345843259	0.0306	0.5392	14004	16757	14424.77
6765449	chr2	rs6753303	23138295	C	T	0.951	0.953	0.889	-0.044401309298167	0.0426	0.2979	14004	16757	14424.77
6749694	chr2	rs6723860	23138301	G	A	0.951	0.953	0.889	-0.044401309298167	0.0427	0.2979	14004	16757	14424.77
6764308	chr2	rs6753561	23138524	C	T	0.951	0.953	0.889	-0.044401309298167	0.0427	0.2979	14004	16757	14424.77
6761260	chr2	rs78812113	23138764	C	G	0.984	0.984	0.506	0.0773035750572786	0.0941	0.4114	14004	16757	14424.77
6754822	chr2	rs73918229	23139162	T	C	0.854	0.855	0.955	-0.026898543868701	0.0247	0.2767	14004	16757	14424.77
6758003	chr2	rs77314710	23139531	C	T	0.951	0.953	0.888	-0.0453007592301635	0.0428	0.2893	14004	16757	14424.77
6765420	chr2	rs13412101	23140571	T	A	0.854	0.854	0.953	-0.026600681797179	0.0247	0.282	14004	16757	14424.77
6755069	chr2	rs75589752	23140644	A	G	0.951	0.953	0.887	-0.0465990663783681	0.0429	0.2774	14004	16757	14424.77
6758186	chr2	rs13396237	23140657	C	G	0.854	0.854	0.952	-0.026600681797179	0.0247	0.2809	14004	16757	14424.77
6764163	chr2	rs77417894	23140688	C	T	0.952	0.954	0.89	-0.0473012731180131	0.043	0.2709	14004	16757	14424.77
6765612	chr2	rs145452728	23141425	C	T	0.905	0.903	0.882	-0.0191012733024012	0.0307	0.5325	14004	16757	14424.77
6764351	chr2	rs1987040	23142317	C	A	0.951	0.953	0.888	-0.0482977854077521	0.043	0.2614	14004	16757	14424.77
6751266	chr2	rs1987039	23142401	G	T	0.856	0.856	0.938	-0.0293979151845611	0.025	0.2396	14004	16757	14424.77
6764922	chr2	rs13419723	23143216	A	G	0.855	0.855	0.938	-0.0278954863187535	0.025	0.2644	14004	16757	14424.77
6761518	chr2	rs13422632	23143368	T	C	0.854	0.854	0.941	-0.027196494688472	0.0249	0.2735	14004	16757	14424.77
6747547	chr2	rs73918235	23144439	C	T	0.905	0.903	0.877	-0.0187955345843259	0.0308	0.5406	14004	16757	14424.77
6756835	chr2	rs75426308	23145998	G	C	0.952	0.954	0.896	-0.0469029460862576	0.0432	0.2778	14004	16757	14424.77
6756262	chr2	rs79254499	23146719	C	G	0.952	0.954	0.898	-0.0469029460862576	0.0432	0.2775	14004	16757	14424.77
6764499	chr2	rs114341834	23146866	G	A	0.957	0.958	0.881	-0.033701571673015	0.0458	0.4618	14004	16757	14424.77
6747222	chr2	rs115689252	23148320	G	C	0.952	0.954	0.905	-0.0440041354980549	0.0431	0.3063	14004	16757	14424.77
6747734	chr2	rs1838899	23148411	G	A	0.952	0.954	0.906	-0.044599955369026	0.0431	0.301	14004	16757	14424.77
6750699	chr2	rs895565	23148637	G	A	0.143	0.143	0.928	0.0266029817945341	0.0253	0.2923	14004	16757	14424.77
6758330	chr2	rs6730747	23148908	A	G	0.858	0.857	0.913	-0.0297996312385195	0.0255	0.2432	14004	16757	14424.77
6750857	chr2	rs78685231	23149261	T	C	0.839	0.837	0.886	-0.0138048499765589	0.0245	0.5741	14004	16757	14424.77
6764236	chr2	rs1542190	23149442	T	C	0.929	0.929	0.889	0.0014988761237359	0.0358	0.9658	14004	16757	14424.77
6752441	chr2	rs76566004	23150077	C	T	0.93	0.929	0.88	-0.0066017436345624	0.0361	0.8543	14004	16757	14424.77
6755100	chr2	rs80265236	23150101	G	C	0.93	0.93	0.88	-0.0045001103249234	0.0362	0.9002	14004	16757	14424.77
6753772	chr2	rs17664208	23150715	C	T	0.932	0.933	0.862	-0.0129028853555234	0.0373	0.7291	14004	16757	14424.77
6746895	chr2	rs117060896	23151765	A	T	0.982	0.981	0.537	0.09349945051399	0.0913	0.3057	12305	15058	12725.77
6765106	chr2	rs78668748	23152196	T	G	0.928	0.929	0.917	-0.0033957590691798	0.036	0.9241	14004	16757	14424.77
6746280	chr2	rs6731375	23152263	C	T	0.912	0.915	0.82	0.0006997551142732	0.0347	0.9836	14004	16757	14424.77
6751311	chr2	rs17664272	23152312	C	T	0.928	0.929	0.921	-0.003596459514405	0.036	0.9203	14004	16757	14424.77
6747187	chr2	rs10175693	23152642	G	A	0.925	0.927	0.924	0.0048979852621919	0.0353	0.8897	14004	16757	14424.77
6751840	chr2	rs17720928	23153079	T	G	0.928	0.93	0.927	-0.0043996643446871	0.036	0.9021	14004	16757	14424.77
6763517	chr2	rs77460194	23154098	C	G	0.929	0.931	0.936	-0.0054045784588597	0.036	0.8798	14004	16757	14424.77
6759703	chr2	rs80044654	23154608	C	T	0.929	0.931	0.945	-0.0051029981759033	0.036	0.8866	14004	16757	14424.77
6752696	chr2	rs77921949	23154891	T	C	0.929	0.93	0.949	-0.0046005663955682	0.0358	0.8984	14004	16757	14424.77
6747601	chr2	rs10495735	23155118	T	C	0.929	0.931	0.95	-0.0049019951702315	0.0358	0.8916	14004	16757	14424.77
6763009	chr2	rs10206536	23155213	T	C	0.926	0.928	0.949	0.0035038543266769	0.0351	0.9204	14004	16757	14424.77
6761220	chr2	rs7586848	23155862	A	G	0.928	0.93	0.95	0.0006997551142732	0.0356	0.9838	14004	16757	14424.77
6755721	chr2	rs56201979	23156466	G	A	0.929	0.93	0.922	-0.005304041591906	0.0362	0.8825	14004	16757	14424.77
6751374	chr2	rs1814123	23156989	A	G	0.928	0.93	0.903	-0.008395140788382	0.0363	0.8166	14004	16757	14424.77
6753384	chr2	rs139808770	23157209	A	T	0.983	0.982	0.513	0.0748013031727843	0.0912	0.4122	14004	16757	14424.77
6752825	chr2	rs79980623	23157870	A	G	0.928	0.929	0.872	-0.0094040800752939	0.0366	0.7971	14004	16757	14424.77
6759765	chr2	rs61346464	23157906	T	C	0.927	0.928	0.869	-0.0052035148315978	0.0365	0.8862	14004	16757	14424.77
6754996	chr2	rs76882953	23158402	G	A	0.927	0.928	0.85	-0.0115969858456632	0.0368	0.7538	14004	16757	14424.77
6748539	chr2	rs55936397	23158947	C	T	0.925	0.926	0.842	-0.005696192544881	0.0366	0.877	14004	16757	14424.77
6748197	chr2	rs148718932	23159176	G	A	0.985	0.986	0.653	-0.177298195028946	0.0998	0.07586	10768	13518	11187.31
6763990	chr2	rs79969120	23159283	T	G	0.926	0.927	0.837	-0.0098988321792475	0.0369	0.7878	14004	16757	14424.77
6747697	chr2	rs17664405	23159749	T	C	0.923	0.924	0.803	-0.0045001103249234	0.0368	0.9019	14004	16757	14424.77
6761964	chr2	rs7601604	23159753	A	G	0.921	0.922	0.799	0.0002999550089979	0.0364	0.9931	14004	16757	14424.77
6750353	chr2	rs7604522	23159779	T	C	0.922	0.923	0.819	0.0002999550089979	0.0362	0.9924	14004	16757	14424.77
6752062	chr2	rs75625877	23160633	A	G	0.912	0.913	0.727	-0.0033957590691798	0.0362	0.925	14004	16757	14424.77
6757527	chr2	rs1596926	23161172	A	G	0.0922	0.0914	0.718	-0.002002002670673	0.0356	0.9546	14004	16757	14424.77
6760917	chr2	rs78659744	23161298	T	A	0.915	0.916	0.734	-0.0113036461713921	0.0365	0.7565	14004	16757	14424.77
6750344	chr2	rs60788150	23161325	A	G	0.911	0.912	0.718	-0.005304041591906	0.0362	0.8832	14004	16757	14424.77
6760678	chr2	rs147452704	23163023	G	A	0.981	0.982	0.512	0.0346043046869299	0.0944	0.7137	11814	14379	12155.87
6747060	chr2	rs147262863	23163569	A	T	0.985	0.987	0.655	-0.179497548062853	0.102	0.07848	10768	13518	11187.31
6753887	chr2	rs10175810	23166067	A	G	0.981	0.982	0.579	-0.0123965203365513	0.0818	0.8791	14004	16757	14424.77
6757469	chr2	rs75425105	23166145	G	C	0.985	0.986	0.576	0.0012991557316201	0.1034	0.9898	11315	14058	11730.79
6761239	chr2	rs2681017	23166176	A	G	0.115	0.12	0.677	-0.0423022562339069	0.0349	0.2251	14004	16757	14424.77
6756962	chr2	rs1446869	23166973	C	T	0.582	0.577	0.879	0.0511967897311259	0.0183	0.005171	14004	16757	14424.77
6749452	chr2	rs148698621	23167318	G	A	0.985	0.986	0.462	-0.0737972512017079	0.1136	0.5156	11758	14518	12182.29
6763373	chr2	rs11124762	23168305	A	G	0.727	0.726	0.901	0.0254045542217263	0.0201	0.2062	14004	16757	14424.77
6748944	chr2	rs4414642	23168539	A	G	0.586	0.582	0.907	0.0465972853767823	0.0181	0.009983	14004	16757	14424.77
6746577	chr2	rs191703560	23168613	G	A	0.984	0.984	0.545	0.043595744117646	0.103	0.6723	10987	13601	11344.6
6763627	chr2	rs184620029	23168685	G	A	0.98	0.98	0.608	-0.0751007725092503	0.0814	0.3562	12305	15058	12725.77
6747678	chr2	rs6718432	23169705	T	C	0.758	0.756	0.955	0.0192044091837133	0.0202	0.3427	14004	16757	14424.77
6762351	chr2	rs6719443	23170697	A	G	0.589	0.586	0.933	0.0409979790340721	0.0178	0.02163	14004	16757	14424.77
6760528	chr2	rs62124809	23170737	A	G	0.869	0.871	0.827	0.0251022847608284	0.0277	0.365	14004	16757	14424.77
6764702	chr2	rs6722653	23170925	T	G	0.583	0.581	0.93	0.0407003871263756	0.0179	0.02273	14004	16757	14424.77
6761098	chr2	rs4430897	23171208	A	C	0.583	0.582	0.934	0.0406043708419401	0.0178	0.02295	14004	16757	14424.77
6758231	chr2	rs17393543	23171228	A	G	0.746	0.745	0.982	0.0166014304974254	0.0196	0.3984	14004	16757	14424.77
6748398	chr2	rs1811470	23171634	T	C	0.868	0.869	0.826	0.0275957115907991	0.0276	0.3164	14004	16757	14424.77
6749367	chr2	rs10183896	23172430	C	T	0.746	0.744	0.985	0.0172994970780611	0.0196	0.3779	14004	16757	14424.77
6760248	chr2	rs17321610	23172616	C	G	0.751	0.751	0.949	0.0149969810059077	0.0201	0.4561	14004	16757	14424.77
6754890	chr2	rs7563860	23172709	C	G	0.588	0.585	0.948	0.042503779526724	0.0177	0.01646	14004	16757	14424.77
6753379	chr2	rs7580662	23173111	A	G	0.746	0.745	0.992	0.0154007965760229	0.0195	0.4294	14004	16757	14424.77
6747907	chr2	rs10187446	23174168	T	G	0.607	0.603	0.981	0.039701366851552	0.0175	0.02325	14004	16757	14424.77
6764405	chr2	rs6726919	23174479	G	A	0.607	0.603	0.981	0.0385955177593629	0.0175	0.02713	14004	16757	14424.77
6755051	chr2	rs6756361	23174557	C	T	0.858	0.856	0.959	0.052601937740197	0.0247	0.03354	14004	16757	14424.77
6762757	chr2	rs62124810	23175260	A	T	0.878	0.881	0.817	0.0068961666878413	0.0288	0.8101	14004	16757	14424.77
6756204	chr2	rs713516	23175809	G	A	0.585	0.582	0.957	0.0320024161254944	0.0176	0.06871	14004	16757	14424.77
6765282	chr2	rs713514	23175970	C	T	0.858	0.855	0.959	0.0542040540135122	0.0247	0.02831	14004	16757	14424.77
6759754	chr2	rs1988652	23176149	A	G	0.581	0.578	0.959	0.0332026408277183	0.0176	0.05879	14004	16757	14424.77
6764869	chr2	rs7572707	23176757	A	G	0.566	0.563	0.963	0.0363994293800054	0.0175	0.03728	14004	16757	14424.77
6760152	chr2	rs62124825	23177293	C	T	0.943	0.944	0.767	0.0078987227933553	0.042	0.8514	14004	16757	14424.77
6762773	chr2	rs11897429	23177320	A	G	0.789	0.789	0.712	0.0284999894699013	0.0246	0.2463	14004	16757	14424.77
6756289	chr2	rs72810754	23177464	C	G	0.868	0.867	0.897	0.0459957873421583	0.0264	0.08119	14004	16757	14424.77
6748789	chr2	rs9309063	23178053	G	T	0.755	0.756	0.938	0.0336958638567256	0.0206	0.1012	14004	16757	14424.77
6753860	chr2	rs12623722	23178683	G	A	0.771	0.77	0.966	0.0338988850054592	0.0206	0.1003	14004	16757	14424.77
6754593	chr2	rs13406113	23178835	C	A	0.754	0.753	0.929	0.0350968370374295	0.0205	0.08746	14004	16757	14424.77
6763327	chr2	rs77229117	23179494	T	C	0.874	0.868	0.887	0.0194986595340326	0.0272	0.4741	14004	16757	14424.77
6747196	chr2	rs6737109	23179531	T	C	0.753	0.754	0.951	0.0355022698424966	0.0203	0.08101	14004	16757	14424.77
6752596	chr2	rs13409523	23179567	C	T	0.926	0.928	0.633	-0.001501126126267	0.0404	0.971	14004	16757	14424.77
6746996	chr2	rs149813550	23179875	G	C	0.986	0.987	0.61	-0.117095771876247	0.11	0.2869	10081	13026	10613.94
6750946	chr2	rs6744716	23181209	T	A	0.766	0.765	0.984	0.0280041964095973	0.0202	0.1673	14004	16757	14424.77
6753072	chr2	rs17321693	23182078	G	A	0.86	0.855	0.953	0.0204984635773248	0.0254	0.4205	14004	16757	14424.77
6764100	chr2	rs1348864	23182262	A	C	0.624	0.62	0.968	0.0321960982163169	0.0179	0.07195	14004	16757	14424.77
6764960	chr2	rs1348863	23182346	T	C	0.624	0.62	0.969	0.0317021347305135	0.0179	0.07613	14004	16757	14424.77
6753666	chr2	rs7607042	23182561	G	A	0.86	0.855	0.953	0.0205964297986501	0.0254	0.4185	14004	16757	14424.77
6752423	chr2	rs12614422	23182754	G	T	0.769	0.769	0.989	0.0263010744193707	0.0203	0.1938	14004	16757	14424.77
6760293	chr2	rs12611536	23182790	A	G	0.769	0.769	0.986	0.0262036654966364	0.0203	0.197	14004	16757	14424.77
6746195	chr2	rs78558650	23182949	A	C	0.962	0.964	0.598	-0.132697454733121	0.057	0.02003	14004	16757	14424.77
6752180	chr2	rs72812731	23183158	G	T	0.859	0.855	0.942	0.0198026272961797	0.0255	0.4372	14004	16757	14424.77
6748926	chr2	rs17393683	23183222	T	C	0.876	0.87	0.927	0.0200967016991224	0.0268	0.4529	14004	16757	14424.77
6765669	chr2	rs1374454	23183651	C	G	0.743	0.743	0.886	0.031498667059371	0.0206	0.1273	14004	16757	14424.77
6749307	chr2	rs56282818	23183800	A	T	0.865	0.859	0.92	0.0235016597850914	0.0261	0.3672	14004	16757	14424.77
6754608	chr2	rs73920809	23183989	G	A	0.865	0.859	0.893	0.0275957115907991	0.0265	0.2961	14004	16757	14424.77
6756398	chr2	rs4665184	23184327	A	G	0.828	0.825	0.809	0.0394995204367644	0.025	0.1151	14004	16757	14424.77
6765249	chr2	rs79230495	23185003	G	A	0.958	0.96	0.807	-0.028399474521698	0.0473	0.5479	14004	16757	14424.77
6764865	chr2	rs1838898	23185167	C	T	0.318	0.322	0.921	-0.0114047880634385	0.019	0.547	14004	16757	14424.77
6753947	chr2	rs78340237	23185468	G	T	0.958	0.959	0.851	-0.0356997191343252	0.0458	0.4362	14004	16757	14424.77
6754564	chr2	rs2592781	23185972	G	A	0.375	0.375	0.981	-0.0007002451143934	0.0177	0.9691	14004	16757	14424.77
6752833	chr2	rs2044500	23186069	T	C	0.0994	0.103	0.936	-0.0073972926304747	0.0291	0.7998	14004	16757	14424.77
6757841	chr2	rs17321742	23186206	T	C	0.902	0.899	0.949	0.0075017910703226	0.0292	0.7974	14004	16757	14424.77
6747043	chr2	rs1446879	23186443	G	A	0.0986	0.102	0.942	-0.006199175242821	0.0291	0.8322	14004	16757	14424.77
6759735	chr2	rs2592779	23186695	A	C	0.515	0.511	0.891	-0.0021022080918702	0.018	0.9055	14004	16757	14424.77
6747308	chr2	rs79928396	23187139	T	C	0.968	0.971	0.396	0.0223972974420383	0.0965	0.8164	9220	11948	9848.53
6750436	chr2	rs2681019	23187504	C	A	0.314	0.317	0.994	-0.0036968248442897	0.0183	0.8411	14004	16757	14424.77
6762914	chr2	rs2592778	23187528	A	G	0.311	0.314	0.985	-0.0034961042567088	0.0184	0.8496	14004	16757	14424.77
6747950	chr2	rs2681020	23188347	C	T	0.219	0.218	0.979	-0.0004000800213396	0.0208	0.9862	14004	16757	14424.77
6746823	chr2	rs74492740	23188386	C	G	0.954	0.956	0.897	-0.0196008476550609	0.0429	0.6487	14004	16757	14424.77
6759965	chr2	rs2592777	23188513	A	G	0.221	0.219	0.981	0.0	0.0207	0.9983	14004	16757	14424.77
6762863	chr2	rs2681021	23188670	C	T	0.22	0.219	0.98	-0.001100605444033	0.0207	0.9594	14004	16757	14424.77
6760575	chr2	rs2681022	23188743	T	C	0.22	0.219	0.98	-0.001300845733048	0.0207	0.9493	14004	16757	14424.77
6753829	chr2	rs2681023	23188982	C	T	0.359	0.36	0.968	-0.0003000450090019	0.018	0.9853	14004	16757	14424.77
6762032	chr2	rs3845679	23189987	T	C	0.948	0.948	0.607	0.0068961666878413	0.0514	0.8933	14004	16757	14424.77
6752237	chr2	rs2592776	23190023	A	T	0.221	0.219	0.979	0.0001999800026662	0.0207	0.9935	14004	16757	14424.77
6764248	chr2	rs2592775	23190209	G	T	0.221	0.219	0.979	0.0001999800026662	0.0207	0.9909	14004	16757	14424.77
6747353	chr2	rs6720384	23190331	G	A	0.78	0.782	0.977	0.0009995003330834	0.0208	0.9626	14004	16757	14424.77
6751467	chr2	rs2681024	23190715	T	C	0.365	0.367	0.962	-0.0033957590691798	0.018	0.8494	14004	16757	14424.77
6760452	chr2	rs137978214	23190758	T	A	0.971	0.971	0.497	-0.009696862978864	0.0707	0.8907	14004	16757	14424.77
6750640	chr2	rs62124827	23191472	C	G	0.907	0.903	0.969	0.004101577021075	0.0294	0.8901	14004	16757	14424.77
6751860	chr2	rs17044517	23192293	T	G	0.681	0.686	0.924	0.0036034995896235	0.0189	0.8507	14004	16757	14424.77
6765202	chr2	rs2592774	23192909	A	G	0.222	0.221	0.985	-0.0004000800213396	0.0206	0.9853	14004	16757	14424.77
6764914	chr2	rs2681005	23193031	C	G	0.302	0.304	0.972	0.0022973590486834	0.0187	0.9044	14004	16757	14424.77
6760847	chr2	rs34233089	23193105	T	C	0.779	0.781	0.978	0.0013990209137074	0.0207	0.946	14004	16757	14424.77
6763199	chr2	rs2681007	23193289	C	G	0.315	0.317	0.979	-0.0017014466397575	0.0184	0.9245	14004	16757	14424.77
6746601	chr2	rs6722798	23193560	T	G	0.779	0.78	0.976	0.0021975835434872	0.0208	0.9154	14004	16757	14424.77
6758055	chr2	rs2681008	23193931	G	A	0.362	0.362	0.965	-0.0003000450090019	0.018	0.985	14004	16757	14424.77
6751636	chr2	rs192536862	23193986	G	A	0.962	0.959	0.584	0.0086028888072678	0.0573	0.8801	14004	16757	14424.77
6764630	chr2	rs7566903	23194993	G	A	0.957	0.959	0.856	-0.027998320426861	0.0453	0.5358	14004	16757	14424.77
6747023	chr2	rs1838900	23195139	A	T	0.462	0.458	0.924	-0.0004000800213396	0.0177	0.9818	14004	16757	14424.77
6748866	chr2	rs62124828	23195203	A	C	0.907	0.904	0.972	-0.0008003201707691	0.0294	0.9796	14004	16757	14424.77
6756403	chr2	rs62124829	23195213	C	T	0.907	0.904	0.973	0.0006997551142732	0.0294	0.9823	14004	16757	14424.77
6763064	chr2	rs144746192	23196067	T	C	0.988	0.988	0.583	-0.112396320094564	0.1305	0.3892	8229	12066	9349.42
6753008	chr2	rs1900377	23196104	G	C	0.954	0.956	0.882	-0.0127003085782322	0.0431	0.7692	14004	16757	14424.77
6752249	chr2	rs2592769	23196231	G	A	0.463	0.459	0.922	0.0002999550089979	0.0177	0.9859	14004	16757	14424.77
6752980	chr2	rs1900378	23196240	A	C	0.416	0.414	0.931	-0.0019018072895963	0.0178	0.914	14004	16757	14424.77
6746930	chr2	rs2592768	23196362	A	G	0.417	0.414	0.931	-0.0018016219466282	0.0178	0.9207	14004	16757	14424.77
6746305	chr2	rs2681010	23196895	A	G	0.317	0.32	0.964	-0.0031048149534787	0.0185	0.8675	14004	16757	14424.77
6765713	chr2	rs67298014	23197426	T	C	0.678	0.683	0.917	0.0023971245997214	0.0189	0.9011	14004	16757	14424.77
6757701	chr2	rs12474212	23197435	G	A	0.907	0.904	0.97	-0.0021022080918702	0.0295	0.9429	14004	16757	14424.77
6747038	chr2	rs2681011	23197573	T	A	0.416	0.415	0.923	-0.0027036515743148	0.0178	0.8783	14004	16757	14424.77
6763530	chr2	rs75953971	23198007	T	G	0.953	0.954	0.87	-0.0121029460677457	0.0427	0.7773	14004	16757	14424.77
6752610	chr2	rs6707660	23199583	C	T	0.903	0.903	0.915	-0.0129028853555234	0.0301	0.6685	14004	16757	14424.77
6755931	chr2	rs57775432	23201350	T	C	0.828	0.827	0.903	0.0202045073158995	0.0237	0.3936	14004	16757	14424.77
6750051	chr2	rs13419235	23201352	A	G	0.669	0.671	0.884	0.0080971295874548	0.0192	0.6734	14004	16757	14424.77
6760284	chr2	rs2681012	23201410	G	A	0.0863	0.086	0.891	0.0225048553400694	0.0324	0.4874	14004	16757	14424.77
6755517	chr2	rs58140166	23201431	T	C	0.827	0.827	0.905	0.0199006617063362	0.0236	0.3985	14004	16757	14424.77
6748190	chr2	rs56307811	23202139	T	C	0.914	0.914	0.885	-0.0203047533403643	0.0325	0.5323	14004	16757	14424.77
6764002	chr2	rs7584394	23202634	A	G	0.669	0.671	0.895	0.0089002747867194	0.0191	0.64	14004	16757	14424.77
6755811	chr2	rs2681013	23203135	G	A	0.475	0.471	0.824	0.0013990209137074	0.0188	0.9399	14004	16757	14424.77
6765611	chr2	rs7574011	23203205	C	T	0.843	0.846	0.852	-0.0085968472255182	0.0253	0.7339	14004	16757	14424.77
6763891	chr2	rs6751284	23203206	G	A	0.83	0.83	0.909	0.0190964956909883	0.0237	0.4197	14004	16757	14424.77
6747163	chr2	rs2592766	23204080	C	G	0.417	0.415	0.88	-0.0008003201707691	0.0184	0.9674	14004	16757	14424.77
6754911	chr2	rs12615421	23204572	C	T	0.815	0.815	0.874	0.0114047182634362	0.0234	0.6276	14004	16757	14424.77
6763015	chr2	rs78701396	23205386	C	T	0.836	0.837	0.901	0.0133011462391285	0.0242	0.5834	14004	16757	14424.77
6760750	chr2	rs2681014	23205594	C	T	0.0891	0.0881	0.851	0.0262036654966364	0.0327	0.4228	14004	16757	14424.77
6765326	chr2	rs72812791	23205739	G	C	0.93	0.93	0.794	-0.0242004837056584	0.0374	0.5174	14004	16757	14424.77
6751678	chr2	rs66481972	23205861	T	C	0.825	0.827	0.902	-0.0042992284528324	0.0236	0.8565	14004	16757	14424.77
6758967	chr2	rs12620596	23207045	A	G	0.824	0.823	0.922	0.0223972974420383	0.0232	0.3353	14004	16757	14424.77
6750150	chr2	rs12611477	23207276	G	A	0.827	0.826	0.936	0.0194005857039748	0.0232	0.403	14004	16757	14424.77
6764286	chr2	rs2592764	23207362	C	T	0.351	0.352	0.877	-0.0069037763167944	0.0191	0.7174	14004	16757	14424.77
6759250	chr2	rs148632522	23210456	C	G	0.825	0.826	0.923	-0.0022024235552	0.0233	0.9243	14004	16757	14424.77
6754789	chr2	rs17044546	23213129	C	T	0.826	0.825	0.955	0.0198026272961797	0.023	0.3891	14004	16757	14424.77
6764674	chr2	rs78141790	23213369	C	A	0.826	0.825	0.954	0.0197045832743354	0.023	0.3911	14004	16757	14424.77
6762381	chr2	rs72613815	23214030	A	G	0.971	0.971	0.606	-0.0546990875223834	0.0646	0.3971	14004	16757	14424.77
6765392	chr2	rs35574336	23214324	T	C	0.826	0.825	0.952	0.0183015011699126	0.023	0.4251	14004	16757	14424.77
6752013	chr2	rs2592762	23215201	T	G	0.443	0.441	0.916	-0.0040983869261633	0.018	0.8203	14004	16757	14424.77
6751503	chr2	rs72853313	23215521	C	T	0.913	0.915	0.833	-0.0019018072895963	0.033	0.9531	14004	16757	14424.77
6762143	chr2	rs11904429	23215952	A	G	0.823	0.822	0.947	0.01600129372694	0.0229	0.4849	14004	16757	14424.77
6757115	chr2	rs1446877	23216262	A	C	0.648	0.647	0.969	0.0109003744682883	0.0181	0.5456	14004	16757	14424.77
6746377	chr2	rs72814813	23217114	T	C	0.909	0.911	0.798	-0.0235040691879941	0.0337	0.4857	14004	16757	14424.77
6764645	chr2	rs75342080	23217144	G	C	0.834	0.834	0.926	0.0108014536938559	0.0237	0.6471	14004	16757	14424.77
6755536	chr2	rs17044552	23217173	G	A	0.869	0.867	0.933	0.0260965047212743	0.0259	0.3135	14004	16757	14424.77
6756056	chr2	rs13399239	23217221	G	C	0.825	0.824	0.95	0.0156961681063242	0.0229	0.4927	14004	16757	14424.77
6754400	chr2	rs77201700	23217813	A	G	0.822	0.821	0.935	0.0156961681063242	0.0229	0.4944	14004	16757	14424.77
6755887	chr2	rs17044554	23218255	T	G	0.821	0.821	0.933	0.01600129372694	0.0229	0.4845	14004	16757	14424.77
6755087	chr2	rs1867913	23218788	C	G	0.167	0.167	0.856	-0.005304041591906	0.0246	0.8286	14004	16757	14424.77
6762645	chr2	rs10495736	23219857	G	A	0.93	0.933	0.875	-0.027998320426861	0.0377	0.4581	14004	16757	14424.77
6746155	chr2	rs17044558	23219872	A	T	0.937	0.941	0.59	-0.0080019302190585	0.047	0.865	14004	16757	14424.77
6750242	chr2	rs13024149	23220489	T	C	0.557	0.551	0.87	0.0204004877576787	0.0184	0.268	14004	16757	14424.77
6763708	chr2	rs12992547	23220919	G	T	0.394	0.393	0.927	0.0030952049073025	0.0181	0.8623	14004	16757	14424.77
6761005	chr2	rs10183506	23221846	A	G	0.609	0.609	0.93	-0.0026033858701149	0.0181	0.886	14004	16757	14424.77
6754908	chr2	rs72814821	23221893	G	C	0.914	0.918	0.813	-0.0615031325940498	0.0345	0.07432	14004	16757	14424.77
6761776	chr2	rs62124853	23222122	G	T	0.929	0.931	0.843	-0.0123965203365513	0.0376	0.7417	14004	16757	14424.77
6759488	chr2	rs17044571	23222552	C	T	0.394	0.393	0.944	0.0028958031120254	0.0179	0.8718	14004	16757	14424.77
6764958	chr2	rs2859549	23223207	G	A	0.611	0.611	0.94	-0.0028039273327342	0.018	0.8756	14004	16757	14424.77
6757053	chr2	rs1446881	23223292	A	G	0.393	0.393	0.95	0.0032048589489113	0.0178	0.8588	14004	16757	14424.77
6746472	chr2	rs76916964	23224318	G	C	0.971	0.974	0.594	-0.0820021260805914	0.0655	0.2106	14004	16757	14424.77
6762212	chr2	rs6744341	23224350	C	G	0.406	0.405	0.946	0.0033045340083004	0.0178	0.8539	14004	16757	14424.77
6763828	chr2	rs6715453	23224673	G	A	0.499	0.497	0.889	0.0087020272939009	0.018	0.629	14004	16757	14424.77
6748354	chr2	rs6745030	23224890	C	T	0.427	0.427	0.93	0.0037031349243813	0.0177	0.8358	14004	16757	14424.77
6753206	chr2	rs6745196	23225050	C	A	0.832	0.837	0.912	-0.0313049258284153	0.0243	0.1978	14004	16757	14424.77
6753638	chr2	rs62124854	23225246	C	T	0.923	0.924	0.873	-0.0085968472255182	0.0354	0.8086	14004	16757	14424.77
6751142	chr2	rs12615941	23225247	T	C	0.563	0.558	0.93	0.0205964297986501	0.0178	0.2472	14004	16757	14424.77
6753088	chr2	rs11676189	23226264	C	T	0.405	0.404	0.998	0.0052959516591825	0.0173	0.7573	14004	16757	14424.77
6752591	chr2	rs11687055	23226445	G	A	0.408	0.407	0.997	0.0081963182244858	0.0173	0.6355	14004	16757	14424.77
6760600	chr2	rs12998675	23226680	C	T	0.408	0.407	0.994	0.0081963182244858	0.0173	0.6349	14004	16757	14424.77
6765678	chr2	rs62124855	23226810	G	A	0.927	0.928	0.869	0.0069954745123864	0.0366	0.8482	14004	16757	14424.77
6751195	chr2	rs13004805	23227284	C	T	0.489	0.487	0.963	0.001998002662673	0.0173	0.9062	14004	16757	14424.77
6765103	chr2	rs4665534	23227422	C	T	0.571	0.564	0.956	0.0204984635773248	0.0175	0.242	14004	16757	14424.77
6749488	chr2	rs4665190	23227574	A	G	0.57	0.564	0.954	0.0210959082947329	0.0176	0.2301	14004	16757	14424.77
6753260	chr2	rs4665535	23227644	C	A	0.85	0.844	0.766	0.0339955472579582	0.0269	0.2061	14004	16757	14424.77
6751634	chr2	rs182370573	23227658	G	A	0.987	0.988	0.524	-0.388298304486299	0.1399	0.005502	8546	10075	8613.42
6753250	chr2	rs1374461	23227725	A	T	0.406	0.405	0.987	0.0072039888485025	0.0174	0.6792	14004	16757	14424.77
6748304	chr2	rs12466484	23227830	C	T	0.927	0.928	0.85	0.0102968054773682	0.0368	0.7797	14004	16757	14424.77
6754835	chr2	rs1374460	23227837	C	T	0.405	0.404	0.987	0.0069954745123864	0.0174	0.6879	14004	16757	14424.77
6750255	chr2	rs6718102	23228216	A	C	0.917	0.921	0.893	-0.0706048843675517	0.0334	0.03442	14004	16757	14424.77
6761836	chr2	rs6721107	23228225	T	G	0.471	0.47	0.944	0.004101577021075	0.0175	0.8145	14004	16757	14424.77
6749696	chr2	rs6718240	23228356	A	C	0.481	0.479	0.96	0.0021975835434872	0.0173	0.8998	14004	16757	14424.77
6763293	chr2	rs11679489	23228495	C	A	0.567	0.561	0.939	0.0215951374365897	0.0177	0.2227	14004	16757	14424.77
6758239	chr2	rs6731643	23228655	G	A	0.919	0.923	0.901	-0.0727965247845636	0.0337	0.03083	14004	16757	14424.77
6756179	chr2	rs6735643	23229690	G	A	0.409	0.407	0.947	0.012096540947233	0.0177	0.4946	14004	16757	14424.77
6753683	chr2	rs149412109	23229753	C	T	0.986	0.987	0.871	-0.0476997588774203	0.103	0.6435	7813	10781	8357.5
6746549	chr2	rs62124857	23230136	A	C	0.92	0.925	0.892	-0.0773022993580922	0.0342	0.02385	14004	16757	14424.77
6749326	chr2	rs2592759	23230226	C	A	0.0824	0.0773	0.885	0.0725996924143435	0.034	0.03286	14004	16757	14424.77
6763193	chr2	rs2681031	23230562	A	G	0.67	0.672	0.792	0.0044003044444822	0.0205	0.8315	14004	16757	14424.77
6753508	chr2	rs13402936	23230861	C	T	0.873	0.874	0.632	0.0336958638567256	0.0313	0.2809	14004	16757	14424.77
6752116	chr2	rs13427835	23231002	G	C	0.14	0.139	0.75	0.004001981379298	0.0278	0.8841	14004	16757	14424.77
6759172	chr2	rs60822035	23231012	C	A	0.897	0.898	0.38	0.0076010387728197	0.0454	0.867	14004	16757	14424.77
6757019	chr2	rs2681033	23231141	T	G	0.105	0.105	0.785	-0.005304041591906	0.0305	0.8627	14004	16757	14424.77
6747061	chr2	rs77243790	23231445	A	C	0.971	0.972	0.513	0.0112959597418516	0.0706	0.8733	14004	16757	14424.77
6761073	chr2	rs61260725	23231727	C	T	0.915	0.915	0.786	-0.0267033828345498	0.0341	0.433	14004	16757	14424.77
6763997	chr2	rs13032254	23231730	G	A	0.835	0.84	0.797	0.0125015292229252	0.0267	0.6389	14004	16757	14424.77
6757881	chr2	rs13015418	23231787	T	G	0.824	0.83	0.815	0.0109992854583691	0.0258	0.6704	14004	16757	14424.77
6765407	chr2	rs77057948	23232068	T	C	0.915	0.915	0.788	-0.0267033828345498	0.0339	0.4313	14004	16757	14424.77
6748748	chr2	rs77656245	23232137	C	T	0.914	0.914	0.792	-0.0255024404124231	0.0338	0.4507	14004	16757	14424.77
6761077	chr2	rs117152408	23233238	A	G	0.983	0.986	0.524	-0.335402808663193	0.1043	0.001295	11814	14379	12155.87
6762360	chr2	rs2681034	23233599	C	T	0.573	0.57	0.934	0.0033045340083004	0.0178	0.8549	14004	16757	14424.77
6757056	chr2	rs7583892	23234502	G	A	0.193	0.187	0.865	-0.0081027387031859	0.0242	0.7365	14004	16757	14424.77
6746718	chr2	rs7574809	23234609	T	C	0.429	0.433	0.935	-0.004198802647333	0.0178	0.8145	14004	16757	14424.77
6761192	chr2	rs13422947	23234798	G	A	0.622	0.62	0.898	-0.0093031403261444	0.0185	0.6142	14004	16757	14424.77
6750743	chr2	rs77617227	23235008	T	A	0.911	0.911	0.822	-0.0225012653465135	0.0326	0.4899	14004	16757	14424.77
6753736	chr2	rs10445919	23235569	T	C	0.728	0.732	0.85	-0.0031048149534787	0.021	0.8819	14004	16757	14424.77
6756241	chr2	rs74727594	23236091	T	C	0.907	0.906	0.846	-0.0187955345843259	0.0313	0.5492	14004	16757	14424.77
6753570	chr2	rs78871795	23236180	T	C	0.907	0.906	0.846	-0.0183982139464423	0.0313	0.5568	14004	16757	14424.77
6751576	chr2	rs11124813	23236197	G	A	0.54	0.544	0.886	-0.0045001103249234	0.0182	0.8064	14004	16757	14424.77
6749850	chr2	rs11694634	23236463	G	C	0.869	0.877	0.864	-0.0162005226717083	0.029	0.5772	14004	16757	14424.77
6762510	chr2	rs13030626	23236955	G	C	0.85	0.858	0.908	-0.0136020904182857	0.0264	0.6082	14004	16757	14424.77
6747966	chr2	rs13030634	23236961	G	C	0.853	0.86	0.908	-0.0122952780941516	0.0267	0.6437	14004	16757	14424.77
6758652	chr2	rs11694935	23237022	G	T	0.853	0.861	0.906	-0.015702643727291	0.0267	0.5548	14004	16757	14424.77
6746435	chr2	rs11696076	23237161	G	A	0.851	0.859	0.919	-0.0153979421800967	0.0264	0.5598	14004	16757	14424.77
6752684	chr2	rs2681029	23237164	A	G	0.568	0.562	0.913	0.0155977206230546	0.018	0.3842	14004	16757	14424.77
6755719	chr2	rs11692218	23237379	T	C	0.851	0.859	0.924	-0.0180010511095525	0.0263	0.4954	14004	16757	14424.77
6760682	chr2	rs10495737	23238004	C	T	0.852	0.86	0.932	-0.0182047046548463	0.0263	0.4892	14004	16757	14424.77
6749857	chr2	rs2879542	23238328	A	G	0.851	0.859	0.929	-0.0144032303107437	0.0263	0.583	14004	16757	14424.77
6756437	chr2	rs2879543	23238345	T	C	0.537	0.542	0.911	-0.009696862978864	0.0179	0.5899	14004	16757	14424.77
6765444	chr2	rs79231309	23238601	T	C	0.904	0.903	0.868	-0.0106970095483354	0.0305	0.7253	14004	16757	14424.77
6759886	chr2	rs41458646	23238943	A	G	0.686	0.683	0.922	-0.0036968248442897	0.019	0.8443	14004	16757	14424.77
6755706	chr2	rs41476545	23239369	T	C	0.686	0.683	0.923	-0.0038975857287134	0.019	0.8383	14004	16757	14424.77
6760681	chr2	rs1867914	23239848	C	A	0.686	0.684	0.922	-0.0036968248442897	0.019	0.8464	14004	16757	14424.77
6759626	chr2	rs11124816	23239911	G	A	0.975	0.976	0.748	-0.0785022281549575	0.067	0.2411	12305	15058	12725.77
6750768	chr2	rs12475008	23240071	C	T	0.731	0.729	0.757	0.0323994240466592	0.0221	0.1418	14004	16757	14424.77
6756238	chr2	rs28736282	23240122	G	A	0.904	0.902	0.872	-0.0087985943563496	0.0303	0.7713	14004	16757	14424.77
6747990	chr2	rs17044616	23240427	T	C	0.904	0.902	0.872	-0.009000382197299	0.0303	0.7672	14004	16757	14424.77
6760844	chr2	rs11678567	23240439	G	A	0.852	0.861	0.922	-0.0189993500097828	0.0265	0.4731	14004	16757	14424.77
6758005	chr2	rs12986423	23240913	A	T	0.851	0.86	0.917	-0.0209989425960583	0.0265	0.4294	14004	16757	14424.77
6747818	chr2	rs2121450	23241481	G	A	0.856	0.864	0.918	-0.0185000759845861	0.0269	0.491	14004	16757	14424.77
6760816	chr2	rs12615111	23241579	G	A	0.686	0.684	0.912	-0.003596459514405	0.0191	0.8497	14004	16757	14424.77
6754238	chr2	rs12621794	23241596	C	A	0.687	0.684	0.91	-0.0034961042567088	0.0192	0.8537	14004	16757	14424.77
6755534	chr2	rs2121449	23241620	A	G	0.851	0.859	0.904	-0.0156010662286512	0.0266	0.5584	14004	16757	14424.77
6755209	chr2	rs1473334	23242301	T	G	0.883	0.891	0.871	-0.0136020904182857	0.0306	0.6574	14004	16757	14424.77
6762472	chr2	rs58578552	23242482	C	T	0.699	0.697	0.922	-0.0033957590691798	0.0193	0.8602	14004	16757	14424.77
6764042	chr2	rs2166574	23242496	T	G	0.571	0.58	0.919	-0.0129028853555234	0.0181	0.4741	14004	16757	14424.77
6763985	chr2	rs192299072	23242502	T	C	0.988	0.988	0.568	-0.0318003125497978	0.1361	0.8153	8096	9326	8263.3
6760353	chr2	rs4665536	23242767	A	G	0.698	0.696	0.925	-0.0024028846163103	0.0192	0.9012	14004	16757	14424.77
6757948	chr2	rs12466477	23242926	T	C	0.883	0.892	0.882	-0.0115969858456632	0.0305	0.7035	14004	16757	14424.77
6752243	chr2	rs4665537	23242944	C	T	0.701	0.699	0.93	-0.0023026490626755	0.0193	0.9058	14004	16757	14424.77
6757112	chr2	rs4665538	23243829	G	A	0.7	0.698	0.936	-0.0031048149534787	0.0192	0.8705	14004	16757	14424.77
6753678	chr2	rs1473333	23243972	G	T	0.888	0.896	0.904	0.0004998750416509	0.0307	0.9862	14004	16757	14424.77
6751719	chr2	rs11124823	23244470	G	A	0.581	0.589	0.937	-0.0092022107647994	0.018	0.6069	14004	16757	14424.77
6756548	chr2	rs1446867	23244860	T	C	0.465	0.47	0.94	-0.013004189135254	0.0176	0.4606	14004	16757	14424.77
6746470	chr2	rs1374453	23245483	T	C	0.582	0.589	0.948	-0.0052035148315978	0.0179	0.772	14004	16757	14424.77
6749176	chr2	rs11675994	23246869	T	A	0.465	0.469	0.949	-0.0093031403261444	0.0175	0.5966	14004	16757	14424.77
6747694	chr2	rs11691370	23246941	C	T	0.47	0.473	0.949	-0.0069037763167944	0.0175	0.6931	14004	16757	14424.77
6762138	chr2	rs11679914	23246950	G	A	0.465	0.469	0.95	-0.0088994831870327	0.0175	0.6106	14004	16757	14424.77
6752311	chr2	rs11674896	23246977	A	G	0.465	0.469	0.95	-0.0086977157031958	0.0175	0.619	14004	16757	14424.77
6764317	chr2	rs12712790	23247455	A	G	0.463	0.467	0.95	-0.0088994831870327	0.0175	0.611	14004	16757	14424.77
6765263	chr2	rs12997640	23247542	A	T	0.898	0.904	0.897	0.0135971385060249	0.0323	0.6735	14004	16757	14424.77
6757338	chr2	rs12466137	23247881	T	C	0.464	0.467	0.956	-0.0073972926304747	0.0175	0.6719	14004	16757	14424.77
6750265	chr2	rs2068010	23247892	G	A	0.469	0.472	0.955	-0.0057967688471774	0.0175	0.7405	14004	16757	14424.77
6747633	chr2	rs12469865	23248208	G	A	0.464	0.468	0.956	-0.0079011318962572	0.0175	0.6492	14004	16757	14424.77
6757931	chr2	rs142683711	23248553	C	T	0.978	0.976	0.878	0.0291995144044279	0.0643	0.6501	12305	15058	12725.77
6750641	chr2	rs1446866	23248877	C	T	0.469	0.472	0.955	-0.0059979518036359	0.0175	0.7304	14004	16757	14424.77
6762025	chr2	rs17044637	23249165	G	A	0.683	0.682	0.948	-0.0076995657264405	0.0188	0.6826	14004	16757	14424.77
6750609	chr2	rs13011578	23249409	A	C	0.464	0.468	0.956	-0.0085968472255182	0.0175	0.6231	14004	16757	14424.77
6764246	chr2	rs72816841	23249534	C	G	0.687	0.686	0.949	-0.0049019951702315	0.0188	0.7945	14004	16757	14424.77
6748610	chr2	rs4665539	23249625	A	C	0.687	0.686	0.949	-0.0048015088161939	0.0188	0.7999	14004	16757	14424.77
6757699	chr2	rs4665191	23249712	A	C	0.464	0.467	0.956	-0.0085968472255182	0.0175	0.624	14004	16757	14424.77
