## Supplementary material for "Characterization of shared and ancestry-specific signals driving complex traits using multi-ancestry fine-mapping": s1_gwas_temp.txt

Unnamed: 0	chrom	ID	pos	A1	A2	FCAS	FCON	IMPINFO	BETA	SE	P	NCAS	NCON	NEFF
7560530	chr2	rs383864	22255178	A	G	0.0708	0.0708	0.704	0.0032048589489113	0.0201	0.8722	53386	77258	58749.13
7562693	chr2	rs79121254	22256806	A	G	0.941	0.938	0.764	-0.0009004052431641	0.0207	0.9651	53386	77258	58749.13
7547501	chr2	rs71437430	22278550	T	C	0.651	0.648	0.815	0.013202462677756	0.01	0.1857	53386	77258	58749.13
7562860	chr2	rs10180600	22283986	T	C	0.966	0.966	0.852	0.0250047589895661	0.0258	0.3325	53316	77188	58679.13
7569486	chr2	rs328539	22302013	A	G	0.472	0.464	0.955	0.0187039847937718	0.0088	0.03449	53386	77258	58749.13
7552308	chr2	rs76109578	22304246	T	C	0.957	0.957	0.677	-0.0465047776557534	0.0257	0.07	53386	77258	58749.13
7567808	chr2	rs328530	22311856	T	C	0.0554	0.055	0.65	0.0108014536938559	0.0235	0.6457	53386	77258	58749.13
7557119	chr2	rs2056204	22322723	C	A	0.966	0.966	0.868	0.0190964956909883	0.0255	0.4554	53316	77188	58679.13
7562980	chr2	rs78812672	22327833	G	A	0.946	0.943	0.676	0.0195967237465575	0.0229	0.3916	53386	77258	58749.13
7556777	chr2	rs79340605	22328501	G	A	0.712	0.708	0.722	0.0204004877576787	0.0112	0.06812	53386	77258	58749.13
7562525	chr2	rs11693526	22347500	T	C	0.938	0.939	0.819	-0.0299953975354009	0.0197	0.1278	53386	77258	58749.13
7547283	chr2	rs1554274	22366124	G	A	0.431	0.423	0.766	0.0347008987793103	0.0099	0.0004754	53386	77258	58749.13
7549349	chr2	rs111414858	22388242	C	T	0.943	0.94	0.669	0.0274984287018097	0.0225	0.2211	53386	77258	58749.13
7552954	chr2	rs10167091	22395407	T	C	0.625	0.621	0.753	0.0198026272961797	0.0102	0.05319	53386	77258	58749.13
7562312	chr2	rs62134637	22395776	C	T	0.628	0.624	0.753	0.0199006617063362	0.0102	0.0523	53386	77258	58749.13
7564029	chr2	rs13412404	22400831	G	A	0.516	0.507	0.781	0.0204984635773248	0.0098	0.03566	53386	77258	58749.13
7547288	chr2	rs2339412	22410386	C	T	0.424	0.418	0.763	0.0267003518299564	0.01	0.007428	53386	77258	58749.13
7556489	chr2	rs6723676	22414978	A	C	0.368	0.361	0.76	0.0320024161254944	0.0103	0.001817	53386	77258	58749.13
7553206	chr2	rs189651099	22418389	C	T	0.949	0.95	0.696	-0.0467038420537432	0.0235	0.04661	53386	77258	58749.13
7557395	chr2	rs6709559	22427190	G	A	0.803	0.803	0.893	0.0047984689115734	0.0115	0.6736	53386	77258	58749.13
7555050	chr2	rs908679	22429609	G	A	0.435	0.433	0.801	-0.0045001103249234	0.0097	0.6439	53386	77258	58749.13
7561789	chr2	rs1554266	22430795	T	C	0.541	0.547	0.985	-0.0347985055426955	0.0087	6.487e-05	53386	77258	58749.13
7564165	chr2	rs1554267	22430946	T	A	0.541	0.548	0.985	-0.0349020520092649	0.0087	6.263e-05	53386	77258	58749.13
7550642	chr2	rs1554268	22431110	C	T	0.414	0.424	0.975	-0.0353992243518656	0.0088	6.13e-05	53386	77258	58749.13
7569090	chr2	rs1554269	22431122	C	G	0.542	0.548	0.985	-0.0350988198393953	0.0087	5.587e-05	53386	77258	58749.13
7564933	chr2	rs6726012	22431291	G	T	0.542	0.548	0.985	-0.0352023974087295	0.0087	5.476e-05	53386	77258	58749.13
7548069	chr2	rs6721577	22433763	A	T	0.408	0.418	0.978	-0.0393959285025942	0.0088	8.257e-06	53386	77258	58749.13
7563597	chr2	rs11124319	22435356	A	G	0.421	0.43	0.982	-0.0349952529972629	0.0088	6.754e-05	53386	77258	58749.13
7569951	chr2	rs12616418	22435519	T	C	0.536	0.543	0.994	-0.0352023974087295	0.0087	4.853e-05	53386	77258	58749.13
7558282	chr2	rs12618781	22436043	G	A	0.539	0.546	0.994	-0.0352023974087295	0.0087	4.782e-05	53386	77258	58749.13
7564679	chr2	rs6722965	22438300	T	C	0.403	0.414	0.99	-0.0393023164827424	0.0088	8.086e-06	53386	77258	58749.13
7558004	chr2	rs6720064	22438402	A	G	0.414	0.424	0.988	-0.0390007373497326	0.0088	8.607e-06	53386	77258	58749.13
7564884	chr2	rs10193722	22439514	A	C	0.54	0.547	1.0	-0.0372035489975441	0.0086	1.681e-05	53386	77258	58749.13
7556101	chr2	rs10427307	22439710	A	G	0.882	0.885	0.973	0.0025966258472659	0.0136	0.8478	53386	77258	58749.13
7563559	chr2	rs12616120	22439743	C	T	0.547	0.553	0.994	-0.0361039752308815	0.0087	3.128e-05	53386	77258	58749.13
7560853	chr2	rs7577884	22439908	T	G	0.403	0.414	0.991	-0.0396039865931634	0.0088	6.75e-06	53386	77258	58749.13
7550790	chr2	rs4635553	22440788	T	C	0.402	0.412	0.992	-0.0375045865412751	0.0088	2.008e-05	53386	77258	58749.13
7569016	chr2	rs6738860	22442099	T	A	0.535	0.542	0.998	-0.0343016316970211	0.0086	7.379e-05	53386	77258	58749.13
7565042	chr2	rs11124322	22442392	G	A	0.539	0.546	1.0	-0.0363009797263316	0.0086	2.607e-05	53386	77258	58749.13
7568363	chr2	rs4362588	22443343	T	C	0.4	0.41	0.995	-0.036798848237098	0.0088	2.831e-05	53386	77258	58749.13
7554280	chr2	rs4557006	22443840	G	A	0.539	0.545	0.997	-0.0340015566760147	0.0086	8.399e-05	53386	77258	58749.13
7549984	chr2	rs4321395	22444221	G	A	0.542	0.549	0.998	-0.0363009797263316	0.0087	2.699e-05	53386	77258	58749.13
7567285	chr2	rs76539134	22444308	G	C	0.98	0.98	0.908	0.0479040574070545	0.0326	0.1416	52993	75880	58161.07
7555036	chr2	rs4330131	22445880	G	A	0.543	0.549	0.996	-0.0366017456445608	0.0087	2.368e-05	53386	77258	58749.13
7568191	chr2	rs111245050	22446323	A	T	0.979	0.979	0.906	0.0531046528867784	0.0324	0.1012	53063	75950	58231.07
7568908	chr2	rs144885846	22447166	G	T	0.951	0.954	0.735	-0.0767946549790727	0.0237	0.001161	53386	77258	58749.13
7551602	chr2	rs13387284	22448133	G	A	0.545	0.551	0.993	-0.0369959896867261	0.0087	2.058e-05	53386	77258	58749.13
7569038	chr2	rs13387644	22448443	G	A	0.544	0.551	0.992	-0.0366951051877892	0.0087	2.331e-05	53386	77258	58749.13
7567646	chr2	rs6759922	22450249	G	A	0.544	0.551	0.991	-0.0369026020501437	0.0087	2.195e-05	53386	77258	58749.13
7561652	chr2	rs112139163	22450603	C	T	0.982	0.984	0.915	-0.0758988055082073	0.0378	0.0447	46923	66492	51218.77
7570192	chr2	rs11124327	22450730	C	T	0.542	0.549	0.993	-0.0369959896867261	0.0087	2.048e-05	53386	77258	58749.13
7556815	chr2	rs111336204	22450807	T	A	0.914	0.915	0.964	0.0090984829852593	0.0157	0.5615	53386	77258	58749.13
7563379	chr2	rs7599198	22451138	A	T	0.545	0.552	0.991	-0.0369026020501437	0.0087	2.148e-05	53386	77258	58749.13
7562623	chr2	rs10172121	22452371	A	C	0.432	0.443	0.984	-0.0416973775562091	0.0087	1.921e-06	53386	77258	58749.13
7557075	chr2	rs4258826	22455419	A	G	0.539	0.546	0.991	-0.036798848237098	0.0087	2.21e-05	53386	77258	58749.13
7567312	chr2	rs4416248	22455521	G	A	0.543	0.549	0.99	-0.0369026020501437	0.0087	2.14e-05	53386	77258	58749.13
7547659	chr2	rs7602655	22457874	A	C	0.893	0.895	0.964	0.0003999200213268	0.0143	0.9766	53386	77258	58749.13
7564827	chr2	rs4549121	22459087	C	T	0.435	0.446	0.979	-0.0414993071780289	0.0088	2.206e-06	53386	77258	58749.13
7551331	chr2	rs4524149	22459161	G	A	0.904	0.906	0.965	0.0004998750416509	0.015	0.9735	53386	77258	58749.13
7553274	chr2	rs10865093	22459372	T	C	0.541	0.548	0.985	-0.0347985055426955	0.0087	6.395e-05	53386	77258	58749.13
7561687	chr2	rs6722716	22461019	G	C	0.902	0.904	0.965	0.0022973590486834	0.0148	0.8784	53386	77258	58749.13
7570237	chr2	rs4073935	22462325	C	T	0.433	0.444	0.977	-0.0414993071780289	0.0088	2.255e-06	53386	77258	58749.13
7561401	chr2	rs4073950	22463414	C	T	0.433	0.444	0.976	-0.0413950753663857	0.0088	2.427e-06	53386	77258	58749.13
7547144	chr2	rs4073951	22463471	C	T	0.545	0.552	0.981	-0.0366017456445608	0.0087	2.807e-05	53386	77258	58749.13
7568070	chr2	rs10187728	22464538	G	A	0.545	0.552	0.98	-0.0366017456445608	0.0087	2.839e-05	53386	77258	58749.13
7553650	chr2	rs7424912	22465083	C	A	0.545	0.552	0.979	-0.0364046818937998	0.0087	3.079e-05	53386	77258	58749.13
7569649	chr2	rs7559944	22466025	A	C	0.542	0.549	0.98	-0.0356997191343252	0.0087	4.274e-05	53386	77258	58749.13
7547082	chr2	rs10171148	22466171	C	A	0.543	0.55	0.979	-0.0360003042410416	0.0087	3.745e-05	53386	77258	58749.13
7564989	chr2	rs11904182	22476860	G	A	0.964	0.965	0.982	-0.0235962138551867	0.0235	0.3163	53386	77258	58749.13
7547542	chr2	rs6748263	22477818	G	A	0.46	0.47	0.988	-0.0385017716536664	0.0087	9.043e-06	53386	77258	58749.13
7555475	chr2	rs66907827	22477873	A	G	0.979	0.978	0.974	0.001099395443301	0.0303	0.9698	53386	77258	58749.13
7548004	chr2	rs12053499	22478832	T	G	0.511	0.519	0.984	-0.0338981034057645	0.0087	9.456e-05	53386	77258	58749.13
7546151	chr2	rs10211373	22479075	T	C	0.496	0.506	0.986	-0.0356997191343252	0.0087	3.701e-05	53386	77258	58749.13
7551951	chr2	rs12478557	22479268	A	G	0.512	0.519	0.983	-0.0338981034057645	0.0087	9.353e-05	53386	77258	58749.13
7564354	chr2	rs72789298	22481670	G	A	0.979	0.978	0.974	-0.000200020002667	0.0303	0.9938	53325	77015	58651.61
7555992	chr2	rs11678757	22482999	T	C	0.497	0.506	0.987	-0.0349952529972629	0.0086	5.113e-05	53386	77258	58749.13
7552533	chr2	rs11687840	22484720	T	A	0.507	0.515	0.987	-0.0331018715051171	0.0087	0.0001332	53386	77258	58749.13
7569643	chr2	rs7578651	22485148	T	C	0.497	0.506	0.988	-0.0352023974087295	0.0086	4.604e-05	53386	77258	58749.13
7547475	chr2	rs10209288	22486618	G	A	0.497	0.507	0.988	-0.0350988198393953	0.0086	4.806e-05	53386	77258	58749.13
7559323	chr2	rs12475241	22490125	C	T	0.512	0.519	0.989	-0.0325955083699338	0.0086	0.0001623	53386	77258	58749.13
7562160	chr2	rs12464234	22490166	T	C	0.497	0.507	0.99	-0.0349952529972629	0.0086	5.038e-05	53386	77258	58749.13
7563701	chr2	rs4665494	22490314	T	A	0.978	0.978	0.974	-0.0014009809156281	0.0303	0.9626	53325	77015	58651.61
7554985	chr2	rs11691709	22491140	C	T	0.508	0.516	0.99	-0.032502530761974	0.0086	0.0001679	53386	77258	58749.13
7546472	chr2	rs11676365	22491168	T	C	0.498	0.507	0.99	-0.0347985055426955	0.0086	5.648e-05	53386	77258	58749.13
7554039	chr2	rs66709522	22491434	G	A	0.512	0.519	0.99	-0.0325955083699338	0.0086	0.0001601	53386	77258	58749.13
7568733	chr2	rs56367633	22491522	G	A	0.496	0.505	0.989	-0.0335981494309355	0.0086	0.0001009	53386	77258	58749.13
7569350	chr2	rs10181985	22492399	G	A	0.461	0.471	0.993	-0.0372969647443931	0.0086	1.633e-05	53386	77258	58749.13
7560669	chr2	rs10182358	22492802	G	A	0.461	0.471	0.993	-0.0375980304153185	0.0087	1.355e-05	53386	77258	58749.13
7558433	chr2	rs34333373	22492875	G	A	0.508	0.516	0.992	-0.0325955083699338	0.0086	0.0001615	53386	77258	58749.13
7556383	chr2	rs10176964	22493247	T	C	0.461	0.471	0.993	-0.0377953294954024	0.0087	1.251e-05	53386	77258	58749.13
7562755	chr2	rs12151460	22493323	A	G	0.978	0.978	0.972	-0.0021022080918702	0.0303	0.9434	53386	77258	58749.13
7557342	chr2	rs66464556	22493620	A	C	0.512	0.519	0.991	-0.0322959448008212	0.0086	0.0001852	53386	77258	58749.13
7553816	chr2	rs67226284	22494441	T	C	0.979	0.978	0.956	0.0028958031120254	0.0306	0.9238	53386	77258	58749.13
7554295	chr2	rs11124360	22495304	C	T	0.503	0.513	0.995	-0.0390007373497326	0.0086	5.973e-06	53386	77258	58749.13
7565624	chr2	rs57974740	22495845	T	C	0.503	0.513	0.996	-0.039104719880761	0.0086	5.633e-06	53386	77258	58749.13
7557215	chr2	rs66472431	22496185	T	G	0.98	0.979	0.982	-0.005304041591906	0.0309	0.8647	53386	77258	58749.13
7562947	chr2	rs35747121	22496563	C	G	0.512	0.521	0.997	-0.0358966439977618	0.0086	3.051e-05	53386	77258	58749.13
7557246	chr2	rs7560095	22497356	G	C	0.98	0.979	0.983	-0.0058973552660839	0.0309	0.8476	53325	77015	58651.61
7554426	chr2	rs56215556	22497603	G	A	0.511	0.521	0.997	-0.0358966439977618	0.0086	3.035e-05	53386	77258	58749.13
7566213	chr2	rs4589792	22498479	C	T	0.516	0.525	0.997	-0.0361972883118878	0.0086	2.619e-05	53386	77258	58749.13
7564902	chr2	rs12151565	22498590	G	A	0.98	0.979	0.984	-0.0059979518036359	0.0309	0.8453	53325	77015	58651.61
7566909	chr2	rs6761567	22499844	A	T	0.426	0.439	0.987	-0.0467038420537432	0.0087	9.096e-08	53386	77258	58749.13
7567280	chr2	rs8179610	22500090	G	T	0.512	0.521	0.998	-0.0360003042410416	0.0086	2.898e-05	53386	77258	58749.13
7568187	chr2	rs12618722	22500798	G	T	0.512	0.522	0.998	-0.0366017456445608	0.0086	2.119e-05	53386	77258	58749.13
7566046	chr2	rs7369477	22500952	G	A	0.427	0.439	0.987	-0.0471020897690825	0.0087	7.035e-08	53386	77258	58749.13
7546395	chr2	rs4665495	22501253	T	G	0.517	0.525	0.997	-0.0366951051877892	0.0086	1.987e-05	53386	77258	58749.13
7559445	chr2	rs72791234	22501276	A	G	0.98	0.979	0.984	-0.0057967688471774	0.0309	0.8501	53325	77015	58651.61
7550414	chr2	rs72791235	22501277	G	T	0.979	0.979	0.982	-0.0055956263571598	0.0308	0.8551	53325	77015	58651.61
7554953	chr2	rs67985868	22501510	C	G	0.98	0.979	0.983	-0.0054045784588597	0.031	0.8624	53325	77015	58651.61
7554753	chr2	rs7422205	22502084	G	A	0.427	0.439	0.987	-0.0471964348309747	0.0087	6.478e-08	53386	77258	58749.13
7553446	chr2	rs11895048	22502758	T	G	0.98	0.979	0.984	-0.0055956263571598	0.0309	0.8549	53325	77015	58651.61
7547742	chr2	rs11898839	22502937	G	T	0.98	0.979	0.984	-0.0067024110596754	0.031	0.8299	53325	77015	58651.61
7556009	chr2	rs12052907	22503042	A	T	0.521	0.53	0.98	-0.0385017716536664	0.0087	9.572e-06	53386	77258	58749.13
7564089	chr2	rs12052908	22503044	A	T	0.517	0.527	0.98	-0.0378991867540796	0.0087	1.266e-05	53386	77258	58749.13
7566452	chr2	rs67259198	22509117	T	C	0.98	0.979	0.981	-0.0062998021485279	0.031	0.8377	53325	77015	58651.61
7567904	chr2	rs72791241	22513644	T	C	0.983	0.982	0.972	0.0036034995896235	0.0342	0.915	51087	71794	55688.93
7547105	chr2	rs11124367	22515351	T	C	0.517	0.526	0.994	-0.036798848237098	0.0086	1.96e-05	53386	77258	58749.13
7545960	chr2	rs6711112	22515496	C	T	0.427	0.439	0.988	-0.0465047776557534	0.0087	9.726e-08	53386	77258	58749.13
7551952	chr2	rs12373752	22515568	A	G	0.517	0.526	0.994	-0.0364980230402006	0.0086	2.318e-05	53386	77258	58749.13
7565027	chr2	rs11674333	22517989	G	A	0.517	0.526	0.994	-0.036798848237098	0.0086	1.963e-05	53386	77258	58749.13
7556426	chr2	rs4527234	22518660	T	A	0.493	0.502	0.993	-0.0358966439977618	0.0086	3.219e-05	53386	77258	58749.13
7548860	chr2	rs4665499	22519406	G	A	0.493	0.502	0.993	-0.0358966439977618	0.0086	3.187e-05	53386	77258	58749.13
7564077	chr2	rs7370857	22519483	T	C	0.427	0.439	0.989	-0.0469029460862576	0.0087	7.574e-08	53386	77258	58749.13
7555627	chr2	rs4490223	22520267	G	A	0.427	0.439	0.989	-0.0465990663783681	0.0087	9.37e-08	53386	77258	58749.13
7566115	chr2	rs6752896	22521310	T	C	0.427	0.439	0.989	-0.0462952789853036	0.0087	1.112e-07	53386	77258	58749.13
7548282	chr2	rs7425354	22521853	T	G	0.427	0.439	0.99	-0.046201018900714	0.0087	1.166e-07	53386	77258	58749.13
7558427	chr2	rs6739738	22522833	C	T	0.493	0.502	0.993	-0.035596090043474	0.0086	3.679e-05	53386	77258	58749.13
7569161	chr2	rs6725884	22524305	C	T	0.979	0.979	0.986	-0.0006001800720324	0.0304	0.9844	53325	77015	58651.61
7569906	chr2	rs7602309	22524864	G	A	0.427	0.439	0.989	-0.0465990663783681	0.0087	9.527e-08	53386	77258	58749.13
7550507	chr2	rs12615053	22526880	G	T	0.517	0.526	0.992	-0.0361972883118878	0.0086	2.716e-05	53386	77258	58749.13
7554962	chr2	rs9750951	22530394	A	G	0.979	0.979	0.977	-0.0012007205765188	0.0306	0.9696	53325	77015	58651.61
7555170	chr2	rs7562618	22530799	T	C	0.427	0.439	0.988	-0.046400022834317	0.0087	1.074e-07	53386	77258	58749.13
7564979	chr2	rs58261213	22532372	A	G	0.516	0.525	0.992	-0.0366951051877892	0.0086	2.153e-05	53386	77258	58749.13
7547967	chr2	rs13034009	22532654	A	T	0.572	0.56	0.988	0.0461008368826632	0.0087	1.28e-07	53386	77258	58749.13
7564813	chr2	rs4393785	22534171	T	C	0.963	0.964	0.726	-0.0388032003238938	0.0271	0.152	52841	75249	57900.31
7548350	chr2	rs59145082	22535258	A	G	0.493	0.502	0.992	-0.0346949697968869	0.0086	5.694e-05	53386	77258	58749.13
7563498	chr2	rs12052648	22535566	A	C	0.493	0.501	0.991	-0.0349952529972629	0.0086	5.181e-05	53386	77258	58749.13
7559208	chr2	rs4665177	22537264	C	A	0.494	0.502	0.993	-0.0346017967900747	0.0086	5.952e-05	53386	77258	58749.13
7547326	chr2	rs4423628	22538168	A	G	0.573	0.561	0.989	0.0456996792509903	0.0087	1.672e-07	53386	77258	58749.13
7553420	chr2	rs13011725	22538482	G	T	0.573	0.561	0.989	0.0454990400712183	0.0087	1.845e-07	53386	77258	58749.13
7557716	chr2	rs13012669	22538914	G	T	0.573	0.561	0.989	0.0454034834538498	0.0087	1.936e-07	53386	77258	58749.13
7551801	chr2	rs7585241	22539355	G	A	0.57	0.558	0.989	0.0459002781827573	0.0087	1.359e-07	53386	77258	58749.13
7549609	chr2	rs7585730	22539738	G	A	0.497	0.505	0.991	-0.0355028330426552	0.0086	3.87e-05	53386	77258	58749.13
7568190	chr2	rs4544476	22540428	G	C	0.518	0.526	0.991	-0.0358033589652777	0.0086	3.398e-05	53386	77258	58749.13
7566704	chr2	rs12477701	22540452	G	T	0.571	0.559	0.988	0.0454034834538498	0.0087	1.918e-07	53386	77258	58749.13
7568202	chr2	rs4581924	22540646	C	T	0.493	0.502	0.991	-0.0347985055426955	0.0086	5.61e-05	53386	77258	58749.13
7552502	chr2	rs12478745	22541141	G	A	0.573	0.561	0.988	0.0456996792509903	0.0087	1.655e-07	53386	77258	58749.13
7551697	chr2	rs7600146	22543347	G	T	0.583	0.571	0.985	0.0463013553668425	0.0088	1.266e-07	53386	77258	58749.13
7557836	chr2	rs58648117	22545027	A	C	0.505	0.514	0.987	-0.0360003042410416	0.0087	3.128e-05	53386	77258	58749.13
7550699	chr2	rs13006574	22545659	T	C	0.585	0.573	0.984	0.0467022717525102	0.0088	1.026e-07	53386	77258	58749.13
7558286	chr2	rs4665501	22546151	G	T	0.426	0.437	0.985	-0.0430954101055856	0.0087	8.138e-07	53386	77258	58749.13
7555247	chr2	rs12712388	22546631	G	A	0.585	0.573	0.984	0.0469026696862194	0.0088	9.469e-08	53386	77258	58749.13
7560471	chr2	rs5015511	22546852	G	A	0.482	0.491	0.99	-0.0416973775562091	0.0087	1.516e-06	53386	77258	58749.13
7553427	chr2	rs4665502	22547633	C	G	0.914	0.917	0.928	-0.0451961304529691	0.0162	0.005292	53386	77258	58749.13
7555304	chr2	rs56074362	22548141	A	T	0.935	0.938	0.981	-0.0098988321792475	0.0179	0.578	53386	77258	58749.13
7564782	chr2	rs57026254	22548309	C	T	0.93	0.933	0.981	-0.013399371963117	0.0173	0.4395	53386	77258	58749.13
7564802	chr2	rs6741228	22548774	T	C	0.45	0.44	0.997	0.041995705452017	0.0087	1.226e-06	53386	77258	58749.13
7568220	chr2	rs4300861	22549441	C	T	0.611	0.619	0.998	-0.0358033589652777	0.0088	4.998e-05	53386	77258	58749.13
7567866	chr2	rs59235363	22549483	G	A	0.935	0.938	0.99	-0.0093031403261444	0.0178	0.5993	53386	77258	58749.13
7551339	chr2	rs10208721	22549924	A	C	0.875	0.88	0.989	-0.0214994661132367	0.0133	0.1055	53386	77258	58749.13
7566672	chr2	rs7580781	22550235	C	T	0.132	0.126	0.987	0.0231011029079872	0.013	0.07637	53386	77258	58749.13
7562045	chr2	rs12992463	22551105	A	C	0.523	0.509	0.998	0.0456041418050158	0.0086	1.163e-07	53386	77258	58749.13
7568380	chr2	rs13017653	22551472	C	T	0.521	0.508	0.997	0.0439020462871288	0.0086	3.299e-07	53386	77258	58749.13
7562608	chr2	rs62136176	22552255	T	C	0.875	0.88	0.991	-0.0209989425960583	0.0132	0.1125	53386	77258	58749.13
7569797	chr2	rs72920906	22552640	T	A	0.935	0.938	0.994	-0.008395140788382	0.0177	0.6344	53386	77258	58749.13
7553633	chr2	rs9308959	22553001	A	T	0.875	0.88	0.993	-0.0202027073175195	0.0132	0.1267	53386	77258	58749.13
7558563	chr2	rs11889100	22553120	T	C	0.52	0.507	0.998	0.0444952398865513	0.0086	2.299e-07	53386	77258	58749.13
7566478	chr2	rs6743484	22553712	C	T	0.875	0.88	0.994	-0.0197028322758684	0.0132	0.1359	53386	77258	58749.13
7553916	chr2	rs4074442	22554114	G	A	0.611	0.619	1.0	-0.0360003042410416	0.0088	4.44e-05	53386	77258	58749.13
7563556	chr2	rs72793341	22554369	T	G	0.481	0.494	0.998	-0.0437011352710986	0.0086	3.816e-07	53386	77258	58749.13
7547910	chr2	rs67446571	22554648	A	G	0.607	0.615	0.997	-0.0372035489975441	0.0088	2.505e-05	53386	77258	58749.13
7566321	chr2	rs62136189	22554679	A	G	0.484	0.497	0.991	-0.0438996422900184	0.0086	3.535e-07	53386	77258	58749.13
7556939	chr2	rs67849385	22554698	G	A	0.484	0.497	0.991	-0.0440041354980549	0.0086	3.483e-07	53386	77258	58749.13
7565559	chr2	rs67899576	22554717	T	C	0.484	0.497	0.991	-0.0440041354980549	0.0086	3.462e-07	53386	77258	58749.13
7566080	chr2	rs7576704	22554905	C	A	0.481	0.494	0.997	-0.0437951599996715	0.0086	3.458e-07	53386	77258	58749.13
7569523	chr2	rs13431543	22554920	T	G	0.481	0.494	0.997	-0.0435966737180782	0.0086	3.949e-07	53386	77258	58749.13
7559623	chr2	rs7593204	22555139	A	G	0.483	0.496	0.991	-0.044599955369026	0.0086	2.344e-07	53386	77258	58749.13
7565143	chr2	rs7593206	22555149	A	G	0.483	0.496	0.992	-0.044599955369026	0.0086	2.334e-07	53386	77258	58749.13
7546996	chr2	rs7595987	22555165	T	C	0.483	0.496	0.992	-0.044599955369026	0.0086	2.358e-07	53386	77258	58749.13
7549265	chr2	rs7579696	22555226	C	T	0.481	0.494	0.997	-0.0440041354980549	0.0086	3.167e-07	53386	77258	58749.13
7554771	chr2	rs7596182	22555267	T	C	0.52	0.507	0.997	0.0452983606272869	0.0086	1.432e-07	53386	77258	58749.13
7559124	chr2	rs7579809	22555303	C	T	0.481	0.494	0.997	-0.0440041354980549	0.0086	3.196e-07	53386	77258	58749.13
7564359	chr2	rs7579820	22555335	C	T	0.481	0.494	0.997	-0.0440981887217984	0.0086	2.937e-07	53386	77258	58749.13
7559356	chr2	rs7593526	22555390	A	C	0.481	0.494	0.998	-0.0438996422900184	0.0086	3.292e-07	53386	77258	58749.13
7567946	chr2	rs12624092	22555721	A	G	0.482	0.495	0.995	-0.0437011352710986	0.0086	3.941e-07	53386	77258	58749.13
7547625	chr2	rs10210820	22555740	A	G	0.482	0.495	0.995	-0.0437951599996715	0.0086	3.648e-07	53386	77258	58749.13
7550688	chr2	rs12614150	22555781	G	A	0.482	0.495	0.995	-0.0438996422900184	0.0086	3.525e-07	53386	77258	58749.13
7552159	chr2	rs12614151	22555790	G	A	0.482	0.495	0.995	-0.0438996422900184	0.0086	3.392e-07	53386	77258	58749.13
7550372	chr2	rs7596961	22556241	A	T	0.481	0.494	0.998	-0.0437951599996715	0.0086	3.537e-07	53386	77258	58749.13
7565855	chr2	rs7599976	22556326	T	C	0.481	0.494	0.998	-0.0438996422900184	0.0086	3.381e-07	53386	77258	58749.13
7556256	chr2	rs7600069	22556424	T	C	0.481	0.494	0.998	-0.0438996422900184	0.0086	3.385e-07	53386	77258	58749.13
7565120	chr2	rs7583826	22556571	C	T	0.481	0.494	0.997	-0.0438996422900184	0.0086	3.336e-07	53386	77258	58749.13
7556292	chr2	rs4552217	22556777	A	C	0.481	0.494	0.998	-0.0438996422900184	0.0086	3.334e-07	53386	77258	58749.13
7569023	chr2	rs4277554	22556804	T	G	0.481	0.494	0.998	-0.0438996422900184	0.0086	3.276e-07	53386	77258	58749.13
7558970	chr2	rs4481018	22556981	C	T	0.481	0.494	0.997	-0.0438996422900184	0.0086	3.261e-07	53386	77258	58749.13
7566132	chr2	rs4266050	22556986	G	A	0.481	0.494	0.997	-0.0438996422900184	0.0086	3.265e-07	53386	77258	58749.13
7570008	chr2	rs4273252	22558016	G	C	0.481	0.494	0.997	-0.0438996422900184	0.0086	3.309e-07	53386	77258	58749.13
7550946	chr2	rs4261751	22558558	T	C	0.481	0.494	0.998	-0.0437011352710986	0.0086	3.646e-07	53386	77258	58749.13
7558695	chr2	rs4369891	22558583	C	G	0.481	0.494	0.997	-0.0437011352710986	0.0086	3.704e-07	53386	77258	58749.13
7564285	chr2	rs4558612	22558609	A	G	0.531	0.542	0.961	-0.0361972883118878	0.0088	3.917e-05	53386	77258	58749.13
7563955	chr2	rs4558613	22558690	A	G	0.481	0.494	0.998	-0.0437011352710986	0.0086	3.715e-07	53386	77258	58749.13
7552124	chr2	rs10208733	22558750	C	G	0.875	0.88	0.993	-0.0203966036652218	0.0132	0.1228	53386	77258	58749.13
7547570	chr2	rs4490224	22558782	C	T	0.481	0.494	0.998	-0.0437011352710986	0.0086	3.771e-07	53386	77258	58749.13
7550270	chr2	rs58184964	22558876	G	A	0.606	0.614	1.0	-0.0370997639570267	0.0088	2.489e-05	53386	77258	58749.13
7549906	chr2	rs10176493	22558959	T	C	0.481	0.494	0.997	-0.0442027026797326	0.0086	2.741e-07	53386	77258	58749.13
7565933	chr2	rs57537843	22558973	G	A	0.612	0.619	0.999	-0.0363009797263316	0.0088	4.036e-05	53386	77258	58749.13
7566938	chr2	rs1396727	22562107	T	C	0.481	0.495	0.996	-0.0433982268254708	0.0086	4.477e-07	53386	77258	58749.13
7546175	chr2	rs10186810	22562401	A	G	0.481	0.495	0.996	-0.0433042394092723	0.0086	4.921e-07	53386	77258	58749.13
7546475	chr2	rs10197587	22562462	G	C	0.481	0.495	0.996	-0.0433042394092723	0.0086	4.784e-07	53386	77258	58749.13
7554776	chr2	rs111682297	22562608	C	T	0.935	0.938	0.994	-0.0087985943563496	0.0177	0.6211	53386	77258	58749.13
7565899	chr2	rs12620364	22562609	G	A	0.612	0.62	0.999	-0.0360003042410416	0.0088	4.587e-05	53386	77258	58749.13
7553158	chr2	rs10187396	22562970	A	G	0.875	0.88	0.992	-0.0208968257129853	0.0132	0.1139	53386	77258	58749.13
7549586	chr2	rs11124398	22563461	G	A	0.482	0.495	0.996	-0.0437011352710986	0.0086	3.795e-07	53386	77258	58749.13
7549501	chr2	rs10495726	22563514	C	T	0.875	0.88	0.992	-0.021203207651103	0.0133	0.1102	53386	77258	58749.13
7563931	chr2	rs10192869	22563661	T	A	0.48	0.493	0.996	-0.0442967745820927	0.0086	2.606e-07	53386	77258	58749.13
7565535	chr2	rs10190565	22563847	A	G	0.477	0.491	0.996	-0.0453949344903922	0.0086	1.324e-07	53386	77258	58749.13
7567592	chr2	rs1396726	22564251	A	G	0.481	0.494	0.996	-0.0431998193062192	0.0086	5.034e-07	53386	77258	58749.13
7549963	chr2	rs2339515	22564293	G	T	0.612	0.62	0.999	-0.0355028330426552	0.0088	5.907e-05	53386	77258	58749.13
7558709	chr2	rs10184652	22566116	T	C	0.473	0.486	0.994	-0.0433982268254708	0.0086	4.687e-07	53386	77258	58749.13
7559164	chr2	rs12616301	22566462	A	T	0.471	0.485	0.994	-0.0442027026797326	0.0086	2.985e-07	53386	77258	58749.13
7567290	chr2	rs12619197	22566548	G	A	0.532	0.543	0.995	-0.0352956263947246	0.0086	4.29e-05	53386	77258	58749.13
7567130	chr2	rs1463980	22567003	A	G	0.471	0.485	0.994	-0.0440041354980549	0.0086	3.351e-07	53386	77258	58749.13
7559383	chr2	rs17391760	22568159	G	T	0.932	0.935	0.994	-0.0083043861636152	0.0174	0.6312	53386	77258	58749.13
7552833	chr2	rs12614708	22568238	C	A	0.612	0.62	1.0	-0.0352956263947246	0.0088	6.425e-05	53386	77258	58749.13
7560517	chr2	rs7569716	22568713	A	T	0.875	0.88	0.992	-0.0209989425960583	0.0132	0.1126	53386	77258	58749.13
7551743	chr2	rs1995812	22569369	G	A	0.612	0.62	1.0	-0.0352023974087295	0.0088	6.693e-05	53386	77258	58749.13
7567032	chr2	rs13399873	22569998	C	A	0.932	0.935	0.993	-0.0085968472255182	0.0174	0.6214	53386	77258	58749.13
7556030	chr2	rs1463979	22570074	A	G	0.605	0.613	1.0	-0.0377018671840115	0.0088	1.867e-05	53386	77258	58749.13
7564446	chr2	rs11124401	22571887	A	G	0.478	0.492	0.99	-0.0460962958929736	0.0086	9.378e-08	53386	77258	58749.13
7562191	chr2	rs62136192	22573144	A	G	0.947	0.948	0.968	-0.0218980211012161	0.0198	0.2676	53386	77258	58749.13
7546133	chr2	rs62136193	22574055	T	G	0.919	0.922	0.987	-0.0328951617042694	0.0161	0.04097	53386	77258	58749.13
7559585	chr2	rs3936123	22575090	C	T	0.931	0.934	0.995	-0.0110002818588653	0.0172	0.5243	53386	77258	58749.13
7545839	chr2	rs11902050	22575507	G	A	0.92	0.922	0.991	-0.0343016316970211	0.0161	0.03282	53386	77258	58749.13
7561505	chr2	rs1509379	22576085	A	C	0.919	0.922	0.993	-0.0349952529972629	0.016	0.02906	53386	77258	58749.13
7555724	chr2	rs1605834	22576100	A	G	0.851	0.856	0.995	-0.0248973835545144	0.0122	0.0417	53386	77258	58749.13
7550626	chr2	rs13418342	22576329	A	C	0.45	0.464	0.991	-0.0471964348309747	0.0087	5.181e-08	53386	77258	58749.13
7556931	chr2	rs13421308	22576480	T	A	0.85	0.856	0.995	-0.0246001168682327	0.0122	0.04376	53386	77258	58749.13
7547061	chr2	rs13421530	22576759	T	C	0.85	0.856	0.995	-0.0247026126403718	0.0122	0.04349	53386	77258	58749.13
7551940	chr2	rs28414106	22576848	T	C	0.85	0.856	0.995	-0.0243951568347216	0.0122	0.04606	53386	77258	58749.13
7550758	chr2	rs183895386	22576943	C	T	0.982	0.983	0.696	-0.0674975614490263	0.04	0.09154	52283	75349	57456.61
7547251	chr2	rs13382728	22577448	G	T	0.931	0.934	0.994	-0.0112025145079934	0.0172	0.5146	53386	77258	58749.13
7548853	chr2	rs111675002	22577592	T	C	0.983	0.984	0.979	-0.0366017456445608	0.0372	0.3253	46599	66959	51321.11
7558356	chr2	rs11883831	22577708	G	A	0.982	0.983	0.976	-0.0438996422900184	0.0355	0.2157	48780	69730	53675.07
7558198	chr2	rs66994942	22577783	G	A	0.626	0.633	0.993	-0.0338050046123612	0.0089	0.0001562	53386	77258	58749.13
7560971	chr2	rs11883886	22577846	G	A	0.982	0.982	0.97	-0.0347985055426955	0.035	0.32	48850	69800	53745.07
7548345	chr2	rs72920961	22581740	C	T	0.982	0.983	0.976	-0.032502530761974	0.0351	0.3546	49429	70379	54324.07
7563777	chr2	rs61533748	22582968	T	C	0.605	0.612	0.992	-0.034198147379977	0.0088	0.0001073	53386	77258	58749.13
7548387	chr2	rs12466671	22583435	A	G	0.605	0.613	0.992	-0.0338981034057645	0.0088	0.0001256	53386	77258	58749.13
7553523	chr2	rs56683961	22583752	A	C	0.931	0.933	0.993	-0.0107980900995126	0.0172	0.5282	53386	77258	58749.13
7570010	chr2	rs867364	22584702	G	A	0.851	0.856	0.993	-0.0248051189189711	0.0122	0.0429	53386	77258	58749.13
7545829	chr2	rs870058	22585174	T	C	0.982	0.983	0.975	-0.0393023164827424	0.0355	0.2691	48780	69730	53675.07
7567386	chr2	rs11687761	22585772	A	G	0.931	0.933	0.993	-0.0111013930711739	0.0172	0.5173	53386	77258	58749.13
7567771	chr2	rs12621172	22587157	A	C	0.618	0.625	0.993	-0.0326988269632397	0.0089	0.0002324	53386	77258	58749.13
7567738	chr2	rs58562454	22587263	G	T	0.984	0.984	0.977	-0.0306963490025976	0.0374	0.411	46599	66959	51321.11
7559733	chr2	rs6736681	22588459	A	G	0.464	0.476	0.991	-0.0411032840784537	0.0086	2.028e-06	53386	77258	58749.13
7557281	chr2	rs1355178	22588525	T	G	0.619	0.626	0.994	-0.0316041926269978	0.0089	0.0003752	53386	77258	58749.13
7567569	chr2	rs10865106	22589842	T	C	0.47	0.483	0.992	-0.0425004857321486	0.0086	8.271e-07	53386	77258	58749.13
7546326	chr2	rs12466547	22590100	G	A	0.626	0.633	0.995	-0.0332982854015147	0.0089	0.0001873	53386	77258	58749.13
7556173	chr2	rs1396729	22591056	C	T	0.458	0.471	0.989	-0.0435966737180782	0.0087	4.911e-07	53386	77258	58749.13
7548291	chr2	rs66922949	22591507	T	C	0.919	0.923	0.987	-0.0127003085782322	0.0162	0.4324	53386	77258	58749.13
7558789	chr2	rs1567362	22592587	C	T	0.464	0.477	0.99	-0.0451019739124202	0.0087	1.916e-07	53386	77258	58749.13
7565741	chr2	rs1533045	22593244	A	C	0.458	0.471	0.989	-0.043502667649395	0.0087	5.209e-07	53386	77258	58749.13
7548349	chr2	rs7604825	22593407	A	G	0.982	0.983	0.975	-0.039104719880761	0.0355	0.2702	48780	69730	53675.07
7549698	chr2	rs12616949	22594027	G	A	0.62	0.627	0.993	-0.0313049258284153	0.0089	0.0004383	53386	77258	58749.13
7554227	chr2	rs1533046	22594727	A	G	0.458	0.47	0.989	-0.0433042394092723	0.0087	5.751e-07	53386	77258	58749.13
7565013	chr2	rs66517972	22595179	C	T	0.626	0.633	0.994	-0.0329985112635755	0.0089	0.0002125	53386	77258	58749.13
7568973	chr2	rs1543011	22596745	C	T	0.465	0.478	0.99	-0.0438996422900184	0.0086	3.878e-07	53386	77258	58749.13
7553866	chr2	rs56153184	22597127	C	T	0.626	0.634	0.995	-0.0329985112635755	0.0089	0.0002202	53386	77258	58749.13
7549081	chr2	rs1472943	22598141	T	C	0.451	0.464	0.986	-0.0428970626523952	0.0087	7.785e-07	53386	77258	58749.13
7549991	chr2	rs72920972	22598262	T	C	0.979	0.979	0.979	-0.0388967656299467	0.031	0.2102	52042	74555	57174.81
7569063	chr2	rs10175440	22598746	T	A	0.977	0.978	0.974	-0.0416973775562091	0.03	0.1648	52520	75058	57664.94
7567298	chr2	rs2339518	22598926	C	T	0.46	0.473	0.991	-0.0437951599996715	0.0087	4.09e-07	53386	77258	58749.13
7548012	chr2	rs10178735	22599739	T	C	0.453	0.465	0.989	-0.0416973775562091	0.0087	1.505e-06	53386	77258	58749.13
7559562	chr2	rs1876767	22600932	G	T	0.612	0.618	0.996	-0.0282965991551138	0.0089	0.001397	53386	77258	58749.13
7558591	chr2	rs1876768	22600952	G	T	0.611	0.617	0.995	-0.027998320426861	0.0089	0.00156	53386	77258	58749.13
7547360	chr2	rs67523507	22601372	T	A	0.924	0.926	0.987	-0.0050024916227914	0.0165	0.7615	53386	77258	58749.13
7565712	chr2	rs1971358	22601477	T	C	0.453	0.465	0.988	-0.0421040660228114	0.0087	1.196e-06	53386	77258	58749.13
7550597	chr2	rs1509370	22601815	T	C	0.453	0.465	0.988	-0.0418954871740363	0.0087	1.405e-06	53386	77258	58749.13
7568067	chr2	rs11688810	22602327	G	C	0.61	0.617	0.994	-0.0278954863187535	0.0089	0.001647	53386	77258	58749.13
7558415	chr2	rs11124416	22602347	T	A	0.903	0.906	0.987	-0.0136020904182857	0.0148	0.3571	53386	77258	58749.13
7551474	chr2	rs1858125	22602399	C	T	0.611	0.618	0.995	-0.0285023604727122	0.0089	0.001284	53386	77258	58749.13
7555060	chr2	rs2136377	22603707	G	T	0.617	0.624	0.997	-0.0310985871020312	0.0089	0.0004484	53386	77258	58749.13
7563389	chr2	rs2339519	22604140	G	A	0.537	0.548	0.991	-0.0426048328324374	0.0087	8.91e-07	53386	77258	58749.13
7558126	chr2	rs2879492	22604358	C	G	0.618	0.625	0.995	-0.0303973537275885	0.0089	0.0006261	53386	77258	58749.13
7550930	chr2	rs7569443	22605630	G	A	0.925	0.928	0.987	-0.046400022834317	0.0167	0.005373	53386	77258	58749.13
7568493	chr2	rs12616027	22606275	A	G	0.615	0.622	0.99	-0.0315009870620622	0.0089	0.0003988	53386	77258	58749.13
7555554	chr2	rs1912053	22606953	C	T	0.845	0.851	0.992	-0.0278029446620889	0.0121	0.02116	53386	77258	58749.13
7569940	chr2	rs10187258	22607178	T	A	0.925	0.928	0.987	-0.0469029460862576	0.0167	0.004905	53386	77258	58749.13
7553970	chr2	rs10184905	22607379	A	G	0.977	0.978	0.976	-0.0388967656299467	0.0301	0.1959	52520	75058	57664.94
7546164	chr2	rs10172986	22607612	C	T	0.925	0.928	0.987	-0.0469972723609114	0.0167	0.004787	53386	77258	58749.13
7561980	chr2	rs57984640	22607880	G	C	0.924	0.927	0.988	-0.0051029981759033	0.0165	0.7561	53386	77258	58749.13
7551960	chr2	rs1509371	22608798	T	C	0.855	0.86	0.995	-0.0288007896057264	0.0124	0.01974	53386	77258	58749.13
7567847	chr2	rs72920988	22609716	T	C	0.978	0.978	0.979	-0.0393023164827424	0.0304	0.196	52515	75049	57657.88
7550085	chr2	rs72920989	22609853	C	G	0.978	0.978	0.978	-0.0393023164827424	0.0302	0.1927	52515	75049	57657.88
7547973	chr2	rs13398810	22609898	C	A	0.855	0.86	0.995	-0.0286978729475453	0.0124	0.02028	53386	77258	58749.13
7565377	chr2	rs1509353	22610730	T	C	0.855	0.86	0.995	-0.0289037168568363	0.0124	0.01946	53386	77258	58749.13
7561688	chr2	rs1509354	22610847	C	T	0.855	0.86	0.995	-0.0289037168568363	0.0124	0.01944	53386	77258	58749.13
7550188	chr2	rs10495734	22611302	A	T	0.855	0.86	0.995	-0.0289963604415917	0.0124	0.01927	53386	77258	58749.13
7555085	chr2	rs13405389	22611323	C	T	0.849	0.854	0.995	-0.0267033828345498	0.0122	0.02821	53386	77258	58749.13
7553020	chr2	rs62132477	22611458	C	T	0.855	0.86	0.996	-0.0289963604415917	0.0124	0.0191	53386	77258	58749.13
7568175	chr2	rs1858124	22611482	C	T	0.46	0.474	0.979	-0.0453949344903922	0.0087	1.881e-07	53386	77258	58749.13
7549820	chr2	rs6733454	22611937	T	C	0.855	0.86	0.996	-0.0289963604415917	0.0124	0.01907	53386	77258	58749.13
7561170	chr2	rs13424767	22612275	T	C	0.855	0.86	0.997	-0.0289037168568363	0.0124	0.01942	53386	77258	58749.13
7554631	chr2	rs1396725	22612638	G	A	0.851	0.857	0.996	-0.0295009039176847	0.0122	0.01596	53386	77258	58749.13
7545871	chr2	rs10189855	22612739	C	A	0.85	0.855	0.996	-0.0272992569378225	0.0122	0.02491	53386	77258	58749.13
7562513	chr2	rs10168159	22613081	G	T	0.855	0.86	0.997	-0.0290993078252748	0.0124	0.01875	53386	77258	58749.13
7569892	chr2	rs1355177	22613266	T	G	0.849	0.855	0.997	-0.0277001306422786	0.0122	0.02287	53386	77258	58749.13
7548362	chr2	rs1509355	22613819	C	T	0.849	0.855	0.997	-0.0277001306422786	0.0122	0.02275	53386	77258	58749.13
7559658	chr2	rs1509356	22613861	A	G	0.849	0.855	0.997	-0.0275048131221902	0.0122	0.02376	53386	77258	58749.13
7552685	chr2	rs9917200	22614103	C	T	0.849	0.855	0.997	-0.0274020297483382	0.0122	0.02407	53386	77258	58749.13
7560550	chr2	rs1509357	22614176	G	A	0.849	0.855	0.997	-0.0274020297483382	0.0122	0.02441	53386	77258	58749.13
7550144	chr2	rs1509358	22614225	C	A	0.849	0.855	0.997	-0.0274020297483382	0.0122	0.02409	53386	77258	58749.13
7565801	chr2	rs9917270	22614417	A	G	0.849	0.855	0.997	-0.0275973271921043	0.0122	0.02303	53386	77258	58749.13
7566974	chr2	rs13410489	22614543	A	G	0.849	0.855	0.997	-0.0277001306422786	0.0122	0.02273	53386	77258	58749.13
7557739	chr2	rs13413226	22614560	T	C	0.849	0.855	0.997	-0.0275973271921043	0.0122	0.02336	53386	77258	58749.13
7557180	chr2	rs17043725	22614736	A	G	0.849	0.855	0.997	-0.0274020297483382	0.0122	0.02409	53386	77258	58749.13
7566699	chr2	rs62132479	22614760	C	T	0.849	0.855	0.997	-0.0275048131221902	0.0122	0.02373	53386	77258	58749.13
7559437	chr2	rs72923109	22614913	A	G	0.978	0.978	0.98	-0.0404991299799539	0.0303	0.1814	52515	75049	57657.88
7549960	chr2	rs56103655	22614924	T	A	0.931	0.933	0.989	-0.008395140788382	0.0172	0.624	53386	77258	58749.13
7550482	chr2	rs6727350	22615230	T	A	0.842	0.848	0.995	-0.0292949370570243	0.012	0.01422	53386	77258	58749.13
7553231	chr2	rs13413863	22615313	A	G	0.849	0.855	0.998	-0.027196494688472	0.0122	0.02504	53386	77258	58749.13
7557357	chr2	rs13425516	22615460	G	A	0.85	0.855	0.997	-0.0274020297483382	0.0122	0.02427	53386	77258	58749.13
7562228	chr2	rs6724885	22615815	A	G	0.849	0.855	0.997	-0.0272992569378225	0.0122	0.02461	53386	77258	58749.13
7550956	chr2	rs6728353	22616014	T	C	0.849	0.855	0.997	-0.0272992569378225	0.0122	0.02462	53386	77258	58749.13
7567834	chr2	rs6728341	22616179	A	T	0.849	0.855	0.997	-0.0272992569378225	0.0122	0.02463	53386	77258	58749.13
7555748	chr2	rs6741194	22616209	G	T	0.849	0.855	0.997	-0.0272992569378225	0.0122	0.02498	53386	77258	58749.13
7553888	chr2	rs2175091	22616375	T	C	0.849	0.855	0.998	-0.0271040176920589	0.0122	0.02557	53386	77258	58749.13
7565236	chr2	rs1949038	22616534	T	C	0.849	0.855	0.998	-0.0271040176920589	0.0122	0.02607	53386	77258	58749.13
7551519	chr2	rs1509359	22616761	T	C	0.849	0.855	0.998	-0.0271040176920589	0.0122	0.02567	53386	77258	58749.13
7567544	chr2	rs1509360	22616777	G	A	0.849	0.855	0.998	-0.0267958227871631	0.0122	0.02742	53386	77258	58749.13
7568948	chr2	rs1509361	22616801	T	C	0.836	0.843	0.995	-0.0277001306422786	0.0118	0.01896	53386	77258	58749.13
7555796	chr2	rs1509362	22617034	G	T	0.851	0.856	0.994	-0.0267958227871631	0.0122	0.02846	53386	77258	58749.13
7548337	chr2	rs13432555	22617269	G	T	0.849	0.855	0.998	-0.0270012755029434	0.0122	0.02664	53386	77258	58749.13
7567761	chr2	rs57057394	22617551	T	C	0.849	0.855	0.997	-0.027196494688472	0.0122	0.02509	53386	77258	58749.13
7556052	chr2	rs56871422	22617561	A	G	0.849	0.855	0.997	-0.0274020297483382	0.0122	0.02439	53386	77258	58749.13
7547792	chr2	rs72924939	22617923	G	A	0.873	0.877	0.993	-0.023002541565316	0.0131	0.07858	53386	77258	58749.13
7558155	chr2	rs13427065	22618078	T	C	0.849	0.854	0.996	-0.0267958227871631	0.0122	0.02756	53386	77258	58749.13
7568589	chr2	rs13385035	22618079	G	A	0.849	0.855	0.996	-0.0271040176920589	0.0122	0.02602	53386	77258	58749.13
7563464	chr2	rs6749647	22618537	G	T	0.843	0.848	0.995	-0.0252972953741621	0.012	0.03447	53386	77258	58749.13
7563384	chr2	rs6736888	22618679	A	G	0.849	0.855	0.996	-0.027196494688472	0.0122	0.02521	53386	77258	58749.13
7548759	chr2	rs13430928	22619314	T	G	0.849	0.854	0.993	-0.027196494688472	0.0122	0.02561	53386	77258	58749.13
7554707	chr2	rs13428354	22619461	A	T	0.849	0.854	0.993	-0.0275048131221902	0.0122	0.02395	53386	77258	58749.13
7551533	chr2	rs13428447	22619486	A	G	0.849	0.854	0.992	-0.0274020297483382	0.0122	0.02428	53386	77258	58749.13
7553211	chr2	rs13428463	22619556	A	G	0.849	0.855	0.991	-0.0275973271921043	0.0122	0.02346	53386	77258	58749.13
7563903	chr2	rs6744193	22619930	T	G	0.976	0.977	0.969	-0.0486966685402845	0.0297	0.1014	52515	75049	57657.88
7561524	chr2	rs62124868	22620162	T	C	0.799	0.805	0.924	-0.031397792147416	0.0113	0.005278	53386	77258	58749.13
7547548	chr2	rs77597722	22621138	C	T	0.975	0.975	0.945	-0.0262002485024742	0.029	0.3666	52089	74968	57143.06
7554347	chr2	rs1509364	22621296	T	A	0.434	0.421	0.978	0.0522033801338585	0.0088	2.876e-09	53386	77258	58749.13
7557021	chr2	rs1509365	22621836	G	C	0.435	0.422	0.981	0.0524975689577541	0.0088	2.113e-09	53386	77258	58749.13
7552032	chr2	rs4563252	22622168	G	A	0.434	0.421	0.981	0.0522982892110339	0.0088	2.504e-09	53386	77258	58749.13
7557533	chr2	rs4608556	22622199	C	A	0.952	0.952	0.975	-0.0162005226717083	0.0205	0.4279	53386	77258	58749.13
7554965	chr2	rs9308966	22622627	T	C	0.482	0.468	0.983	0.0539008916487975	0.0087	5.477e-10	53386	77258	58749.13
7547723	chr2	rs11887562	22623392	A	G	0.481	0.468	0.983	0.0539008916487975	0.0087	5.367e-10	53386	77258	58749.13
7568100	chr2	rs62124869	22623946	T	C	0.947	0.95	0.971	-0.0475948788076838	0.0198	0.01605	53386	77258	58749.13
7549395	chr2	rs6543938	22627847	C	T	0.952	0.952	0.981	-0.0166986496230515	0.0204	0.4137	53386	77258	58749.13
7558802	chr2	rs4280484	22633129	C	T	0.431	0.419	0.98	0.0505980527630914	0.0088	8.662e-09	53386	77258	58749.13
7567063	chr2	rs4574147	22633151	T	C	0.48	0.467	0.978	0.0528011569911275	0.0087	1.271e-09	53386	77258	58749.13
7568486	chr2	rs11889283	22633542	C	G	0.485	0.472	0.976	0.0520040417467951	0.0087	2.458e-09	53386	77258	58749.13
7561975	chr2	rs10189350	22633544	A	C	0.432	0.42	0.979	0.0503983940836932	0.0088	9.5e-09	53386	77258	58749.13
7563225	chr2	rs10185730	22634658	G	A	0.479	0.467	0.981	0.0522033801338585	0.0087	1.827e-09	53386	77258	58749.13
7560563	chr2	rs61527379	22634829	C	T	0.974	0.974	0.962	-0.0222047099881925	0.0282	0.4315	52423	75594	57534.43
7559349	chr2	rs72799340	22634895	G	A	0.952	0.952	0.983	-0.0153979421800967	0.0204	0.4502	53386	77258	58749.13
7547203	chr2	rs12990561	22635867	C	A	0.479	0.466	0.982	0.0531994764675775	0.0087	9.269e-10	53386	77258	58749.13
7569178	chr2	rs72799342	22636243	T	C	0.951	0.951	0.981	-0.0147989665120717	0.0202	0.4653	53386	77258	58749.13
7549813	chr2	rs4077557	22636854	C	T	0.931	0.933	0.974	-0.009000382197299	0.0173	0.6022	53386	77258	58749.13
7554506	chr2	rs72799350	22638236	G	A	0.974	0.974	0.964	-0.0221024699079472	0.028	0.4291	52423	75594	57534.43
7568843	chr2	rs11895519	22638568	T	C	0.478	0.465	0.984	0.0535976373487916	0.0087	6.647e-10	53386	77258	58749.13
7553457	chr2	rs4314021	22639186	G	T	0.482	0.469	0.982	0.0533037720223111	0.0087	8.429e-10	53386	77258	58749.13
7547622	chr2	rs72799353	22639874	T	C	0.974	0.974	0.966	-0.0239034240815591	0.0282	0.3969	52423	75594	57534.43
7559287	chr2	rs114167872	22639895	C	T	0.954	0.956	0.766	-0.0676045499371671	0.0239	0.004702	53386	77258	58749.13
7553860	chr2	rs10205300	22640185	G	A	0.48	0.467	0.983	0.0520040417467951	0.0087	2.148e-09	53386	77258	58749.13
7560149	chr2	rs56241788	22640757	T	C	0.884	0.888	0.98	-0.029202265808213	0.0137	0.03301	53386	77258	58749.13
7549028	chr2	rs11903391	22641152	G	A	0.478	0.466	0.984	0.0528960093534967	0.0087	1.12e-09	53386	77258	58749.13
7569010	chr2	rs11903432	22641222	G	A	0.479	0.466	0.984	0.053000336561653	0.0087	1.004e-09	53386	77258	58749.13
7564929	chr2	rs113007168	22641333	G	C	0.95	0.951	0.984	-0.0156010662286512	0.0202	0.4392	53386	77258	58749.13
7565764	chr2	rs1976576	22642959	C	G	0.311	0.303	0.98	0.0452027848308288	0.0094	1.569e-06	53386	77258	58749.13
7556517	chr2	rs13026519	22643240	T	C	0.478	0.465	0.984	0.0531994764675775	0.0087	8.909e-10	53386	77258	58749.13
7559430	chr2	rs1509384	22644836	A	G	0.31	0.303	0.981	0.0448012667045393	0.0094	1.872e-06	53386	77258	58749.13
7559866	chr2	rs78711918	22646326	C	G	0.952	0.955	0.977	-0.0513985630860003	0.0208	0.01329	53386	77258	58749.13
7548209	chr2	rs13029536	22646413	C	T	0.48	0.468	0.985	0.0513962890834148	0.0087	3.075e-09	53386	77258	58749.13
7568699	chr2	rs72799361	22647142	G	A	0.952	0.952	0.985	-0.0145960053074092	0.0203	0.4723	53386	77258	58749.13
7553768	chr2	rs72799365	22648382	T	C	0.952	0.952	0.985	-0.0142003494011414	0.0203	0.4847	53386	77258	58749.13
7552192	chr2	rs1509385	22648520	C	T	0.439	0.427	0.99	0.0503033045092425	0.0087	8.028e-09	53386	77258	58749.13
7561196	chr2	rs1509386	22648865	T	C	0.488	0.476	0.987	0.0518046636160167	0.0087	2.245e-09	53386	77258	58749.13
7553716	chr2	rs72799367	22649427	A	G	0.974	0.974	0.97	-0.0221024699079472	0.0281	0.4326	52493	75664	57604.43
7557337	chr2	rs13418451	22650188	C	T	0.489	0.476	0.988	0.0517002115855168	0.0087	2.394e-09	53386	77258	58749.13
7566242	chr2	rs13383529	22650358	T	C	0.487	0.474	0.988	0.0533037720223111	0.0087	7.509e-10	53386	77258	58749.13
7553157	chr2	rs12989860	22650673	T	G	0.492	0.479	0.986	0.0518046636160167	0.0087	2.324e-09	53386	77258	58749.13
7547209	chr2	rs7596646	22650830	T	C	0.322	0.315	0.985	0.0437010460710946	0.0093	2.551e-06	53386	77258	58749.13
7558061	chr2	rs73919398	22651459	T	C	0.952	0.954	0.978	-0.0517986852338873	0.0207	0.01217	53386	77258	58749.13
7547533	chr2	rs72799371	22652098	A	G	0.951	0.951	0.987	-0.0119005312583873	0.0202	0.5547	53386	77258	58749.13
7565716	chr2	rs10204823	22652222	C	A	0.439	0.427	0.992	0.0501986955327459	0.0087	8.541e-09	53386	77258	58749.13
7563194	chr2	rs11901977	22652833	C	A	0.439	0.427	0.991	0.0499989570943217	0.0087	9.87e-09	53386	77258	58749.13
7563422	chr2	rs72800838	22653035	T	C	0.974	0.974	0.97	-0.0189993500097828	0.0278	0.4954	52493	75664	57604.43
7566490	chr2	rs1912052	22653611	C	T	0.438	0.426	0.992	0.0515007728624032	0.0087	3.506e-09	53386	77258	58749.13
7556871	chr2	rs11896889	22654077	C	G	0.487	0.474	0.988	0.0531046528867784	0.0087	8.791e-10	53386	77258	58749.13
7563883	chr2	rs7591515	22654506	T	C	0.485	0.473	0.988	0.0533985767246953	0.0087	7.201e-10	53386	77258	58749.13
7563309	chr2	rs62124874	22655354	G	T	0.884	0.889	0.982	-0.0288007896057264	0.0137	0.03549	53386	77258	58749.13
7569751	chr2	rs12185716	22656113	C	A	0.96	0.961	0.974	-0.0162005226717083	0.0226	0.4723	53386	77258	58749.13
7557074	chr2	rs11886927	22658079	A	G	0.468	0.455	0.985	0.0548952993715794	0.0087	2.578e-10	53386	77258	58749.13
7557442	chr2	rs10183553	22658930	G	T	0.473	0.46	0.99	0.0537018913875451	0.0087	5.457e-10	53386	77258	58749.13
7569558	chr2	rs72800843	22659097	C	T	0.974	0.974	0.973	-0.0239956055562207	0.0278	0.3881	52423	75594	57534.43
7556155	chr2	rs72800844	22659472	C	G	0.973	0.973	0.974	-0.0208968257129853	0.0276	0.4485	52423	75594	57534.43
7565411	chr2	rs13033024	22659596	G	A	0.473	0.46	0.99	0.0535976373487916	0.0087	6.089e-10	53386	77258	58749.13
7549598	chr2	rs60598088	22659929	G	C	0.974	0.974	0.974	-0.0239034240815591	0.0278	0.3916	52423	75594	57534.43
7550189	chr2	rs4665505	22660635	T	C	0.306	0.298	0.988	0.0454034834538498	0.0094	1.356e-06	53386	77258	58749.13
7551595	chr2	rs4572625	22662036	G	A	0.376	0.366	0.991	0.044600447168905	0.0089	5.682e-07	53386	77258	58749.13
7546085	chr2	rs72800852	22662335	C	T	0.973	0.973	0.974	-0.019203206984436	0.0277	0.4888	52423	75594	57534.43
7551376	chr2	rs11887908	22662980	C	G	0.307	0.299	0.99	0.0448968808822823	0.0094	1.715e-06	53386	77258	58749.13
7570150	chr2	rs139588398	22663846	C	T	0.474	0.46	0.994	0.0531994764675775	0.0086	7.473e-10	53386	77258	58749.13
7566387	chr2	rs59101598	22663856	T	A	0.952	0.952	0.991	-0.0127003085782322	0.0203	0.5332	53386	77258	58749.13
7565748	chr2	rs13031296	22664782	G	T	0.473	0.46	0.995	0.0528960093534967	0.0086	9.155e-10	53386	77258	58749.13
7557308	chr2	rs1876766	22665048	C	T	0.425	0.412	0.997	0.0513962890834148	0.0087	3.713e-09	53386	77258	58749.13
7566205	chr2	rs7561327	22666997	A	C	0.307	0.299	0.992	0.0443995872966845	0.0094	2.109e-06	53386	77258	58749.13
7558552	chr2	rs1396724	22668907	C	T	0.307	0.299	0.992	0.0441030061101949	0.0094	2.514e-06	53386	77258	58749.13
7564305	chr2	rs72785508	22669761	A	C	0.973	0.973	0.976	-0.0182963622831166	0.0276	0.5062	52493	75664	57604.43
7566514	chr2	rs58154547	22670867	A	G	0.904	0.908	0.975	-0.0366951051877892	0.0149	0.01386	53386	77258	58749.13
7558153	chr2	rs72785510	22671431	G	T	0.974	0.974	0.977	-0.0203047533403643	0.0279	0.4669	52325	75201	57377.55
7565345	chr2	rs116457567	22671962	A	C	0.952	0.954	0.791	-0.0636962093151305	0.023	0.005656	53386	77258	58749.13
7558132	chr2	rs12995260	22673137	C	T	0.306	0.298	0.993	0.0443995872966845	0.0094	2.219e-06	53386	77258	58749.13
7555376	chr2	rs13021262	22673324	A	G	0.472	0.459	0.994	0.0535028515173065	0.0086	5.905e-10	53386	77258	58749.13
7556088	chr2	rs6722939	22673506	C	T	0.472	0.459	0.994	0.0533037720223111	0.0086	6.935e-10	53386	77258	58749.13
7564177	chr2	rs4361159	22673735	G	A	0.424	0.411	0.995	0.0517002115855168	0.0087	3.179e-09	53386	77258	58749.13
7556087	chr2	rs12996247	22674222	T	C	0.476	0.462	0.992	0.053000336561653	0.0087	8.629e-10	53386	77258	58749.13
7565707	chr2	rs7574734	22675520	A	G	0.423	0.411	0.998	0.0515957486436504	0.0087	3.462e-09	53150	77025	58514.64
7563435	chr2	rs17043800	22676087	C	T	0.952	0.952	0.994	-0.0152963956259917	0.0203	0.4497	53386	77258	58749.13
7556797	chr2	rs72785523	22676139	A	G	0.973	0.973	0.976	-0.0191012733024012	0.0276	0.4874	52423	75594	57534.43
7562783	chr2	rs1912054	22676617	T	C	0.472	0.459	0.994	0.0528960093534967	0.0086	9.478e-10	53386	77258	58749.13
7568341	chr2	rs77122197	22679224	G	C	0.951	0.954	0.985	-0.053200374867981	0.0205	0.009462	53386	77258	58749.13
7556698	chr2	rs142425758	22679864	C	T	0.973	0.973	0.976	-0.0236986067778773	0.0275	0.3893	52493	75664	57604.43
7569629	chr2	rs72785527	22679993	G	T	0.973	0.973	0.974	-0.021203207651103	0.0275	0.4408	52493	75664	57604.43
7565279	chr2	rs17043818	22680182	T	A	0.973	0.973	0.976	-0.0232993336544035	0.0275	0.3979	52493	75664	57604.43
7569041	chr2	rs72785528	22680186	T	C	0.974	0.974	0.976	-0.021203207651103	0.0278	0.4447	52493	75664	57604.43
7550905	chr2	rs1509373	22680791	A	G	0.424	0.411	0.995	0.0524975689577541	0.0087	1.873e-09	53386	77258	58749.13
7548754	chr2	rs12712471	22681964	C	G	0.426	0.413	0.993	0.0511017760490843	0.0087	4.894e-09	53386	77258	58749.13
7561372	chr2	rs72785536	22682545	G	A	0.973	0.973	0.977	-0.0194988734340555	0.0275	0.4779	52493	75664	57604.43
7568254	chr2	rs2339414	22682769	A	T	0.933	0.935	0.999	-0.0170037478161859	0.0173	0.3234	53386	77258	58749.13
7547398	chr2	rs72785537	22683080	T	A	0.972	0.973	0.977	-0.0222047099881925	0.0273	0.415	52493	75664	57604.43
7564899	chr2	rs72785540	22683373	A	C	0.973	0.973	0.977	-0.019203206984436	0.0275	0.4838	52493	75664	57604.43
7568475	chr2	rs10184479	22683935	G	T	0.473	0.46	0.996	0.0539008916487975	0.0086	4.268e-10	53386	77258	58749.13
7564051	chr2	rs1396730	22684402	C	T	0.474	0.46	0.996	0.0535976373487916	0.0086	5.112e-10	53386	77258	58749.13
7565434	chr2	rs7559638	22685090	C	T	0.474	0.46	0.997	0.0537018913875451	0.0086	4.752e-10	53386	77258	58749.13
7568181	chr2	rs1463982	22688188	A	C	0.305	0.298	0.997	0.043097802902723	0.0094	4.091e-06	53386	77258	58749.13
7554663	chr2	rs4533498	22688256	A	G	0.884	0.888	1.0	-0.0350988198393953	0.0135	0.009369	53386	77258	58749.13
7554902	chr2	rs72785543	22688301	A	T	0.974	0.974	0.98	-0.0209989425960583	0.0279	0.4522	52395	75271	57447.55
7563160	chr2	rs62124889	22688555	T	C	0.461	0.448	0.986	0.0531994764675775	0.0087	9.038e-10	53386	77258	58749.13
7550100	chr2	rs4665506	22689143	C	T	0.933	0.935	0.999	-0.0177974390305806	0.0173	0.3023	53386	77258	58749.13
7562139	chr2	rs12712474	22689396	T	C	0.461	0.448	0.985	0.053000336561653	0.0087	1.104e-09	53386	77258	58749.13
7568716	chr2	rs13005634	22690113	C	G	0.473	0.46	0.996	0.0535028515173065	0.0086	5.678e-10	53386	77258	58749.13
7552198	chr2	rs60147244	22691792	A	T	0.973	0.973	0.979	-0.0180010511095525	0.0276	0.5134	52493	75664	57604.43
7553754	chr2	rs58430439	22691999	A	G	0.973	0.973	0.978	-0.0178992398878318	0.0276	0.516	52493	75664	57604.43
7565856	chr2	rs6751273	22692241	A	G	0.932	0.934	0.997	-0.0197028322758684	0.0172	0.2519	53386	77258	58749.13
7553209	chr2	rs7603463	22693285	A	G	0.472	0.459	0.995	0.0535976373487916	0.0086	5.18e-10	53386	77258	58749.13
7557355	chr2	rs10183442	22693675	G	C	0.472	0.459	0.995	0.0537966583556417	0.0086	4.611e-10	53386	77258	58749.13
7554494	chr2	rs7606863	22693738	T	A	0.307	0.299	0.994	0.0439977464776452	0.0094	2.65e-06	53386	77258	58749.13
7562261	chr2	rs2036731	22694172	G	A	0.473	0.46	0.995	0.0537018913875451	0.0086	4.854e-10	53386	77258	58749.13
7552955	chr2	rs2089626	22694507	G	A	0.424	0.411	0.995	0.052601937740197	0.0087	1.709e-09	53386	77258	58749.13
7564226	chr2	rs75947923	22695916	T	C	0.951	0.953	0.8	-0.0625990697565225	0.0226	0.005553	53386	77258	58749.13
7555126	chr2	rs1509368	22696407	C	T	0.473	0.46	0.994	0.0535028515173065	0.0086	5.679e-10	53386	77258	58749.13
7547554	chr2	rs9308987	22697034	T	G	0.305	0.298	0.994	0.043097802902723	0.0094	4.228e-06	53386	77258	58749.13
7564357	chr2	rs1396728	22697499	C	T	0.472	0.459	0.994	0.0535976373487916	0.0086	5.452e-10	53386	77258	58749.13
7550816	chr2	rs72785550	22698291	T	G	0.973	0.973	0.979	-0.0209989425960583	0.0275	0.4454	52423	75594	57534.43
7556384	chr2	rs7596367	22700404	C	T	0.473	0.459	0.994	0.0542987734073789	0.0086	3.234e-10	53386	77258	58749.13
7568206	chr2	rs115162594	22701566	C	T	0.951	0.953	0.803	-0.0625032603532887	0.0226	0.005724	53386	77258	58749.13
7562311	chr2	rs11892655	22701991	T	A	0.425	0.412	0.994	0.0528011569911275	0.0087	1.408e-09	53386	77258	58749.13
7568242	chr2	rs72785556	22703810	C	T	0.974	0.974	0.977	-0.0217038334437866	0.0278	0.4363	52423	75594	57534.43
7557715	chr2	rs2339516	22704855	G	A	0.933	0.935	0.999	-0.0181028726978536	0.0173	0.2963	53386	77258	58749.13
7555907	chr2	rs11894059	22705266	G	C	0.473	0.459	0.994	0.0537966583556417	0.0086	4.866e-10	53386	77258	58749.13
7548809	chr2	rs1509366	22705929	T	A	0.306	0.299	0.992	0.0441030061101949	0.0094	2.596e-06	53386	77258	58749.13
7548057	chr2	rs7567080	22708317	A	T	0.424	0.411	0.994	0.0518996105407571	0.0087	2.76e-09	53386	77258	58749.13
7562647	chr2	rs7607130	22708883	C	T	0.425	0.411	0.994	0.052601937740197	0.0087	1.704e-09	53386	77258	58749.13
7551792	chr2	rs4366933	22709902	C	A	0.474	0.46	0.994	0.0533985767246953	0.0086	6.465e-10	53386	77258	58749.13
7563847	chr2	rs882011	22711669	A	G	0.973	0.973	0.981	-0.019203206984436	0.0274	0.4841	52423	75594	57534.43
7551898	chr2	rs17043898	22712071	G	T	0.952	0.952	0.995	-0.0137034650584925	0.0203	0.5004	53386	77258	58749.13
7562272	chr2	rs1876770	22712247	A	G	0.952	0.952	0.996	-0.013004189135254	0.0203	0.5234	53386	77258	58749.13
7565314	chr2	rs72785571	22712272	A	C	0.952	0.952	0.996	-0.013004189135254	0.0203	0.5233	53386	77258	58749.13
7550253	chr2	rs937932	22712316	T	G	0.425	0.411	0.994	0.0524975689577541	0.0087	1.842e-09	53386	77258	58749.13
7553215	chr2	rs877024	22712696	G	A	0.473	0.46	0.994	0.0535976373487916	0.0086	5.39e-10	53386	77258	58749.13
7556126	chr2	rs55863922	22713110	C	T	0.933	0.935	0.996	-0.0153979421800967	0.0173	0.3732	53386	77258	58749.13
7568579	chr2	rs4665507	22714450	A	G	0.884	0.888	0.994	-0.0340015566760147	0.0136	0.01206	53386	77258	58749.13
7549518	chr2	rs7570156	22714668	A	G	0.472	0.458	0.993	0.0533985767246953	0.0086	6.324e-10	53386	77258	58749.13
7557684	chr2	rs1509381	22715067	G	A	0.973	0.973	0.981	-0.0207028323592018	0.0277	0.4544	52325	75201	57377.55
7566374	chr2	rs72785579	22715775	C	T	0.974	0.974	0.98	-0.0235962138551867	0.0278	0.396	52325	75201	57377.55
7567893	chr2	rs7577031	22715914	T	C	0.973	0.973	0.979	-0.0225012653465135	0.0276	0.4152	52423	75594	57534.43
7556145	chr2	rs1396731	22716219	A	T	0.306	0.298	0.992	0.043595744117646	0.0094	3.356e-06	53386	77258	58749.13
7559916	chr2	rs1509380	22717090	G	A	0.959	0.961	0.963	-0.0695001429845276	0.0224	0.00196	53386	77258	58749.13
7559073	chr2	rs6544005	22718143	A	G	0.305	0.298	0.992	0.043203157300648	0.0094	4.156e-06	53386	77258	58749.13
7558610	chr2	rs6746518	22720601	T	C	0.305	0.297	0.99	0.0421011760186353	0.0094	7.548e-06	53386	77258	58749.13
7569158	chr2	rs12712498	22723287	C	G	0.442	0.428	0.988	0.0531046528867784	0.0087	1.096e-09	53386	77258	58749.13
7561033	chr2	rs1567363	22724704	A	G	0.884	0.888	0.991	-0.0346017967900747	0.0136	0.01089	53386	77258	58749.13
7549561	chr2	rs61358129	22725936	G	A	0.884	0.888	0.991	-0.0341050206499513	0.0136	0.01219	53386	77258	58749.13
7567942	chr2	rs12987255	22726579	A	G	0.469	0.455	0.993	0.0539008916487975	0.0086	4.612e-10	53386	77258	58749.13
7557946	chr2	rs7595147	22726627	A	G	0.884	0.888	0.991	-0.0344982814075965	0.0136	0.01119	53386	77258	58749.13
7557122	chr2	rs7557726	22727319	G	T	0.443	0.429	0.99	0.052601937740197	0.0087	1.5e-09	53386	77258	58749.13
7563951	chr2	rs12712502	22727821	C	T	0.47	0.456	0.993	0.0539008916487975	0.0086	4.403e-10	53386	77258	58749.13
7546543	chr2	rs10495731	22728018	T	G	0.299	0.291	0.991	0.0441030061101949	0.0095	3.148e-06	53386	77258	58749.13
7547900	chr2	rs10188657	22730215	G	A	0.418	0.404	0.995	0.0518046636160167	0.0088	3.178e-09	53386	77258	58749.13
7569267	chr2	rs1463976	22730367	T	C	0.576	0.564	0.927	0.043203157300648	0.009	1.623e-06	53386	77258	58749.13
7552360	chr2	rs7560281	22730953	T	C	0.462	0.448	0.992	0.0548952993715794	0.0087	2.276e-10	53386	77258	58749.13
7557049	chr2	rs7563236	22731165	T	C	0.469	0.455	0.992	0.0542987734073789	0.0087	3.592e-10	53386	77258	58749.13
7548982	chr2	rs7572495	22731168	G	A	0.469	0.455	0.992	0.0542987734073789	0.0087	3.618e-10	53386	77258	58749.13
7566936	chr2	rs7563351	22731231	T	G	0.469	0.455	0.992	0.0542987734073789	0.0087	3.55e-10	53386	77258	58749.13
7565617	chr2	rs7599844	22731241	C	T	0.469	0.455	0.992	0.0542987734073789	0.0087	3.61e-10	53386	77258	58749.13
7556194	chr2	rs1979986	22731855	T	C	0.462	0.448	0.993	0.0548006364661149	0.0087	2.418e-10	53386	77258	58749.13
7550673	chr2	rs1463977	22732020	T	C	0.462	0.448	0.993	0.0546964969190277	0.0087	2.571e-10	53386	77258	58749.13
7564414	chr2	rs34226313	22732502	T	C	0.469	0.455	0.993	0.0539008916487975	0.0086	4.535e-10	53386	77258	58749.13
7563814	chr2	rs74907630	22732596	G	A	0.974	0.974	0.979	-0.0226035462098532	0.0279	0.4183	52423	75594	57534.43
7552775	chr2	rs7607694	22733561	C	T	0.418	0.405	0.995	0.0520989697439806	0.0087	2.611e-09	53386	77258	58749.13
7560068	chr2	rs7580529	22733631	G	A	0.424	0.411	0.995	0.0509022179271191	0.0087	5.683e-09	53386	77258	58749.13
7565754	chr2	rs13410782	22733846	T	C	0.462	0.448	0.993	0.0546964969190277	0.0087	2.642e-10	53386	77258	58749.13
7566288	chr2	rs72785591	22733876	A	T	0.974	0.974	0.979	-0.023002541565316	0.028	0.4109	52325	75201	57377.55
7559405	chr2	rs7568047	22735551	G	A	0.424	0.411	0.995	0.0513962890834148	0.0087	3.978e-09	53386	77258	58749.13
7552802	chr2	rs12712503	22735641	T	C	0.463	0.449	0.993	0.0549994182186046	0.0087	2.143e-10	53386	77258	58749.13
7568872	chr2	rs17320320	22735750	G	A	0.47	0.456	0.993	0.0542987734073789	0.0086	3.479e-10	53386	77258	58749.13
7546923	chr2	rs72785596	22736056	G	A	0.974	0.974	0.978	-0.0203966036652218	0.0277	0.4622	52423	75594	57534.43
7567770	chr2	rs79275548	22736510	T	C	0.973	0.973	0.978	-0.0193969096107316	0.0276	0.4833	52423	75594	57534.43
7568582	chr2	rs17043947	22736987	C	T	0.956	0.957	0.995	-0.0231969816042026	0.0212	0.2735	53386	77258	58749.13
7551956	chr2	rs12712504	22738509	A	G	0.469	0.455	0.993	0.0542987734073789	0.0086	3.522e-10	53386	77258	58749.13
7567897	chr2	rs6729322	22738542	G	T	0.307	0.299	0.99	0.0439020462871288	0.0094	2.831e-06	53386	77258	58749.13
7553050	chr2	rs12712505	22738580	G	A	0.424	0.411	0.995	0.0513962890834148	0.0087	3.791e-09	53386	77258	58749.13
7567501	chr2	rs6716550	22738725	A	T	0.469	0.455	0.993	0.0546018151915836	0.0086	2.843e-10	53386	77258	58749.13
7559098	chr2	rs10175489	22738904	C	T	0.956	0.956	0.992	-0.0229002198863326	0.0212	0.2793	53386	77258	58749.13
7566915	chr2	rs3926039	22739013	C	T	0.933	0.935	0.989	-0.0162005226717083	0.0174	0.3509	53386	77258	58749.13
7563714	chr2	rs1546464	22739164	A	G	0.933	0.935	0.989	-0.0164038098256767	0.0174	0.3451	53386	77258	58749.13
7555895	chr2	rs1509387	22739528	A	G	0.418	0.404	0.996	0.0518996105407571	0.0087	2.908e-09	53386	77258	58749.13
7567238	chr2	rs6705838	22739937	C	T	0.418	0.405	0.995	0.0522033801338585	0.0087	2.426e-09	53386	77258	58749.13
7549516	chr2	rs1509388	22740048	C	T	0.47	0.456	0.992	0.054402954379292	0.0087	3.224e-10	53386	77258	58749.13
7559219	chr2	rs1509389	22740340	C	T	0.47	0.456	0.991	0.0548006364661149	0.0087	2.47e-10	53386	77258	58749.13
7548220	chr2	rs12712506	22740599	A	C	0.461	0.447	0.992	0.054497654936202	0.0087	3.175e-10	53386	77258	58749.13
7550831	chr2	rs10184624	22741121	C	T	0.464	0.449	0.992	0.0549994182186046	0.0087	2.187e-10	53386	77258	58749.13
7551436	chr2	rs6741729	22741837	G	A	0.423	0.41	0.995	0.0505980527630914	0.0087	6.749e-09	53386	77258	58749.13
7549355	chr2	rs13006508	22741939	A	G	0.465	0.452	0.992	0.0542040540135122	0.0087	3.811e-10	53386	77258	58749.13
7567678	chr2	rs6735294	22742356	T	C	0.462	0.448	0.992	0.0549994182186046	0.0087	2.191e-10	53386	77258	58749.13
7562855	chr2	rs1509392	22743278	T	C	0.462	0.448	0.991	0.0548952993715794	0.0087	2.382e-10	53386	77258	58749.13
7549376	chr2	rs6718866	22744230	A	G	0.933	0.935	0.987	-0.0154994990469515	0.0174	0.3727	53386	77258	58749.13
7554102	chr2	rs116158123	22745267	C	T	0.952	0.955	0.981	-0.0615031325940498	0.0207	0.003038	53386	77258	58749.13
7554809	chr2	rs144968947	22745887	T	C	0.451	0.438	0.977	0.0513962890834148	0.0087	4.202e-09	53386	77258	58749.13
7549943	chr2	rs10199182	22747124	A	T	0.469	0.455	0.989	0.0540998523168248	0.0087	4.359e-10	53386	77258	58749.13
7561202	chr2	rs17043976	22748324	T	C	0.933	0.935	0.987	-0.0145960053074092	0.0174	0.4013	53386	77258	58749.13
7551061	chr2	rs1509376	22748801	T	C	0.933	0.935	0.987	-0.0146974807605841	0.0174	0.397	53386	77258	58749.13
7558083	chr2	rs6738845	22748926	T	C	0.366	0.355	0.996	0.043595744117646	0.009	1.108e-06	53386	77258	58749.13
7562071	chr2	rs6741864	22749125	T	A	0.372	0.362	0.996	0.042503779526724	0.0089	1.904e-06	53386	77258	58749.13
7545927	chr2	rs57076238	22749560	A	G	0.906	0.904	0.765	0.0269047980491434	0.0168	0.1098	53386	77258	58749.13
7553959	chr2	rs61392519	22749652	T	G	0.974	0.974	0.964	-0.0170037478161859	0.0281	0.5439	52423	75594	57534.43
7564580	chr2	rs12712510	22749726	T	C	0.488	0.473	0.967	0.0574006067311047	0.0087	5.144e-11	53386	77258	58749.13
7554762	chr2	rs7594873	22750295	T	C	0.393	0.382	0.974	0.0437967654983826	0.0089	9.377e-07	53386	77258	58749.13
7565975	chr2	rs1509377	22751715	C	T	0.396	0.385	0.973	0.0435000054458512	0.0089	1.059e-06	53386	77258	58749.13
7557373	chr2	rs72791990	22752443	T	C	0.973	0.973	0.961	-0.0160988945897493	0.0277	0.5625	52423	75594	57534.43
7557524	chr2	rs6544021	22753225	T	C	0.365	0.355	0.997	0.0441986870716702	0.0089	7.651e-07	53386	77258	58749.13
7567666	chr2	rs6758520	22753451	T	C	0.973	0.973	0.96	-0.0158042315449673	0.0276	0.5657	52423	75594	57534.43
7554396	chr2	rs2339514	22753532	A	C	0.298	0.29	0.988	0.0463013553668425	0.0095	9.958e-07	53386	77258	58749.13
7547432	chr2	rs937931	22753950	A	G	0.354	0.344	0.982	0.0439020462871288	0.0091	1.355e-06	53386	77258	58749.13
7546473	chr2	rs13391189	22753982	A	G	0.954	0.955	0.972	-0.0187955345843259	0.021	0.3726	53386	77258	58749.13
7568722	chr2	rs1509378	22754466	A	G	0.349	0.338	0.952	0.0546018151915836	0.0093	3.862e-09	53386	77258	58749.13
7548303	chr2	rs13003264	22755227	C	T	0.502	0.495	0.966	0.0349037160078804	0.0088	6.6e-05	53386	77258	58749.13
7565078	chr2	rs13390705	22755837	G	C	0.883	0.882	0.977	0.0077995046323818	0.0135	0.564	53386	77258	58749.13
7563430	chr2	rs13432882	22755961	T	C	0.883	0.882	0.977	0.0077002766261879	0.0135	0.569	53386	77258	58749.13
7554640	chr2	rs4988826	22756232	A	G	0.559	0.563	0.993	-0.0316041926269978	0.0087	0.0002838	53386	77258	58749.13
7555659	chr2	rs1509352	22757474	A	G	0.885	0.883	0.98	0.0063994795805678	0.0136	0.6361	53386	77258	58749.13
7565134	chr2	rs1355176	22758046	C	T	0.561	0.564	0.98	-0.0267958227871631	0.0088	0.002187	53386	77258	58749.13
7570103	chr2	rs12469476	22758873	G	A	0.485	0.479	0.973	0.0338022134084658	0.0087	0.0001123	53386	77258	58749.13
7553085	chr2	rs4665181	22759343	T	C	0.343	0.337	0.976	0.0333960906184285	0.0092	0.0002851	53386	77258	58749.13
7546200	chr2	rs4146015	22759564	C	G	0.351	0.345	0.976	0.0341985075799122	0.0091	0.0001816	53386	77258	58749.13
7562524	chr2	rs72792002	22760184	C	T	0.981	0.982	0.959	-0.0222967349986103	0.035	0.523	47755	67666	52198.14
7559181	chr2	rs72793904	22760196	T	A	0.981	0.982	0.96	-0.0260975991218731	0.0347	0.452	47690	67408	52094.3
7567477	chr2	rs868652	22760576	G	A	0.876	0.874	0.987	0.0030952049073025	0.0131	0.8118	53386	77258	58749.13
7557660	chr2	rs72793907	22760858	A	G	0.981	0.982	0.961	-0.0259949602770859	0.0347	0.453	47690	67408	52094.3
7556490	chr2	rs72793910	22761093	T	G	0.981	0.982	0.961	-0.0252972953741621	0.0347	0.4653	47690	67408	52094.3
7558921	chr2	rs1355175	22761803	C	T	0.346	0.342	0.987	0.0356952753244514	0.0091	9.023e-05	53386	77258	58749.13
7560972	chr2	rs72793919	22761819	T	C	0.981	0.982	0.961	-0.0227979086760041	0.0349	0.5138	47690	67408	52094.3
7561384	chr2	rs1509351	22762033	T	C	0.474	0.471	0.99	0.0282958691548473	0.0087	0.001068	53386	77258	58749.13
7566805	chr2	rs1509350	22762079	C	T	0.474	0.471	0.991	0.0284027945161868	0.0087	0.001042	53386	77258	58749.13
7559800	chr2	rs12466256	22762972	C	T	0.493	0.489	0.994	0.03029639423135	0.0086	0.0004415	53386	77258	58749.13
7564062	chr2	rs72793925	22763403	T	C	0.983	0.983	0.966	-0.023002541565316	0.0371	0.5355	46247	64225	50223.18
7554705	chr2	rs2019046	22763794	G	A	0.492	0.488	0.996	0.0305970979773775	0.0086	0.0003762	53386	77258	58749.13
7546354	chr2	rs60285668	22763921	A	G	0.983	0.983	0.966	-0.0231048737150968	0.0371	0.5337	46247	64225	50223.18
7561280	chr2	rs1703818	22764544	T	G	0.509	0.513	0.996	-0.0303045802648556	0.0086	0.000433	53386	77258	58749.13
7568228	chr2	rs6742736	22764861	C	T	0.876	0.875	0.999	0.0013990209137074	0.013	0.9157	53386	77258	58749.13
7546357	chr2	rs72793928	22765000	A	C	0.983	0.984	0.966	-0.0197028322758684	0.0375	0.5987	46247	64225	50223.18
7553703	chr2	rs72793931	22765023	T	G	0.983	0.984	0.966	-0.019294956182969	0.0375	0.6065	46247	64225	50223.18
7558249	chr2	rs900928	22765580	C	T	0.876	0.875	1.0	0.0017983819413794	0.013	0.8889	53386	77258	58749.13
7548992	chr2	rs1004790	22765916	A	C	0.983	0.984	0.966	-0.0186019483996616	0.0374	0.6197	46247	64225	50223.18
7562145	chr2	rs1567361	22766109	C	T	0.876	0.875	1.0	0.0016985566355815	0.013	0.8936	53386	77258	58749.13
7550980	chr2	rs937930	22766554	A	G	0.654	0.659	0.992	-0.0355028330426552	0.0091	9.314e-05	53386	77258	58749.13
7557707	chr2	rs12712521	22766729	A	G	0.474	0.471	0.994	0.0287040681283552	0.0086	0.0008996	53386	77258	58749.13
7553818	chr2	rs1484689	22767304	C	G	0.496	0.492	0.997	0.0295976364389436	0.0086	0.0005871	53386	77258	58749.13
7550360	chr2	rs1564811	22767435	A	G	0.507	0.511	0.996	-0.031397792147416	0.0086	0.0002707	53386	77258	58749.13
7554983	chr2	rs1564812	22767491	T	C	0.876	0.875	0.999	0.0020977980821461	0.013	0.8715	53386	77258	58749.13
7558693	chr2	rs13032734	22767745	T	C	0.492	0.487	0.996	0.0311013012983478	0.0086	0.0003049	53386	77258	58749.13
7565406	chr2	rs1351879	22769317	G	A	0.493	0.489	0.996	0.0288983900426488	0.0086	0.0008136	53386	77258	58749.13
7564445	chr2	rs35447233	22769758	G	A	0.515	0.509	0.983	0.0310043588626902	0.0087	0.0003499	53386	77258	58749.13
7551985	chr2	rs11692770	22770953	G	A	0.477	0.473	0.996	0.0274984287018097	0.0086	0.001454	53386	77258	58749.13
7565428	chr2	rs1682092	22771153	C	T	0.528	0.531	0.994	-0.0278954863187535	0.0086	0.001258	53386	77258	58749.13
7554339	chr2	rs12712523	22775785	G	A	0.477	0.474	0.999	0.0267977123853779	0.0086	0.001885	53386	77258	58749.13
7562750	chr2	rs729108	22776833	A	C	0.476	0.473	0.999	0.0264958638039652	0.0086	0.002128	53386	77258	58749.13
7557631	chr2	rs2062339	22777008	A	G	0.526	0.53	0.998	-0.0278954863187535	0.0086	0.001194	53386	77258	58749.13
7552213	chr2	rs1872324	22777494	G	A	0.666	0.671	0.993	-0.0331949048576409	0.0092	0.0002827	53386	77258	58749.13
7555810	chr2	rs13423006	22778087	A	C	0.869	0.867	0.995	0.0066975214477213	0.0127	0.5979	53386	77258	58749.13
7552115	chr2	rs59030950	22778584	T	A	0.666	0.671	0.993	-0.0335050785573982	0.0092	0.0002573	53386	77258	58749.13
7560275	chr2	rs6748330	22778763	G	A	0.477	0.474	1.0	0.0267003518299564	0.0086	0.00192	53386	77258	58749.13
7567071	chr2	rs2220153	22779339	A	G	0.526	0.53	0.998	-0.027998320426861	0.0086	0.001154	53386	77258	58749.13
7557519	chr2	rs4146005	22780029	A	G	0.662	0.667	0.994	-0.0334016766340304	0.0091	0.0002448	53386	77258	58749.13
7556305	chr2	rs11124553	22780564	C	G	0.662	0.667	0.994	-0.0328951617042694	0.0091	0.000306	53386	77258	58749.13
7555934	chr2	rs12467345	22781372	G	C	0.473	0.468	0.998	0.0288983900426488	0.0086	0.0008003	53386	77258	58749.13
7554758	chr2	rs12620900	22784717	G	A	0.527	0.531	0.995	-0.0274020297483382	0.0086	0.001516	53386	77258	58749.13
7561215	chr2	rs13007912	22787130	A	C	0.641	0.636	0.923	0.021497269010823	0.0093	0.02069	53386	77258	58749.13
7547762	chr2	rs1032114	22789633	G	A	0.478	0.475	0.995	0.0235016597850914	0.0086	0.006502	53386	77258	58749.13
7561048	chr2	rs1471768	22790856	G	A	0.53	0.534	0.995	-0.0259949602770859	0.0086	0.002625	53386	77258	58749.13
7564338	chr2	rs1471767	22790891	C	T	0.531	0.534	0.996	-0.0256973671872587	0.0086	0.002899	53386	77258	58749.13
7560975	chr2	rs7598378	22791943	T	C	0.473	0.469	0.995	0.0246048038572487	0.0086	0.004397	53386	77258	58749.13
7553177	chr2	rs1484665	22798579	T	A	0.661	0.665	0.988	-0.0303045802648556	0.0091	0.0009185	53386	77258	58749.13
7553101	chr2	rs11892544	22799310	G	T	0.865	0.864	0.992	0.003902375817241	0.0126	0.7588	53386	77258	58749.13
7560025	chr2	rs12052509	22799810	A	G	0.662	0.666	0.987	-0.0305004454483837	0.0092	0.000872	53386	77258	58749.13
7565685	chr2	rs7424467	22800186	C	T	0.531	0.534	0.989	-0.0275048131221902	0.0087	0.001509	53386	77258	58749.13
7561657	chr2	rs1385265	22800691	G	T	0.666	0.67	0.986	-0.0302015087331214	0.0092	0.000997	53386	77258	58749.13
7551132	chr2	rs7568613	22801027	G	C	0.871	0.869	0.994	0.0059025456526138	0.0128	0.6452	53386	77258	58749.13
7558107	chr2	rs1484664	22802019	G	T	0.666	0.67	0.986	-0.0303045802648556	0.0092	0.000985	53386	77258	58749.13
7549316	chr2	rs1484663	22802175	C	T	0.666	0.67	0.986	-0.0303045802648556	0.0092	0.0009551	53386	77258	58749.13
7546005	chr2	rs4311088	22804902	C	A	0.88	0.879	0.989	0.004001981379298	0.0133	0.7636	53386	77258	58749.13
7554434	chr2	rs10187289	22805826	G	A	0.478	0.475	0.987	0.024702368640342	0.0087	0.004413	53386	77258	58749.13
7554605	chr2	rs11124564	22806080	G	A	0.478	0.475	0.987	0.0246048038572487	0.0087	0.004646	53386	77258	58749.13
7569280	chr2	rs12052295	22806507	C	T	0.53	0.534	0.986	-0.0274020297483382	0.0087	0.001565	53386	77258	58749.13
7562358	chr2	rs12464583	22806991	C	G	0.475	0.472	0.985	0.025696986087186	0.0087	0.003016	53386	77258	58749.13
7555997	chr2	rs13412401	22809893	T	A	0.87	0.868	0.988	0.0066975214477213	0.0128	0.5999	53386	77258	58749.13
7568484	chr2	rs1601287	22810978	C	T	0.876	0.875	0.994	0.0023971245997214	0.0131	0.856	53386	77258	58749.13
7556858	chr2	rs11124568	22812229	T	A	0.663	0.667	0.98	-0.0316041926269978	0.0092	0.0005814	53386	77258	58749.13
7556537	chr2	rs4665509	22815727	A	G	0.662	0.667	0.979	-0.0322029950400999	0.0092	0.0004678	53386	77258	58749.13
7551978	chr2	rs11688379	22816936	A	T	0.478	0.475	0.981	0.0254045542217263	0.0087	0.003531	53386	77258	58749.13
7568888	chr2	rs10208951	22817187	G	T	0.479	0.476	0.98	0.0251998010217421	0.0087	0.003762	53386	77258	58749.13
7564769	chr2	rs80057622	22817626	C	T	0.95	0.951	0.821	-0.0540972217202848	0.022	0.01386	53386	77258	58749.13
7566192	chr2	rs12617557	22818009	C	T	0.665	0.669	0.977	-0.0325955083699338	0.0092	0.0004005	53386	77258	58749.13
7555694	chr2	rs13419502	22818024	A	G	0.529	0.533	0.979	-0.028399474521698	0.0087	0.001093	53386	77258	58749.13
7548361	chr2	rs77546056	22818203	T	C	0.95	0.951	0.82	-0.052198967543594	0.022	0.01739	53386	77258	58749.13
7559084	chr2	rs1843181	22819301	C	T	0.877	0.875	0.99	0.004101577021075	0.0131	0.7571	53386	77258	58749.13
7565268	chr2	rs10208490	22820391	A	T	0.842	0.841	0.982	0.0028958031120254	0.0119	0.8078	53386	77258	58749.13
7557669	chr2	rs4306742	22820814	C	G	0.139	0.141	0.989	-0.0054950702819798	0.0124	0.6601	53386	77258	58749.13
7566053	chr2	rs11124579	22821061	A	C	0.139	0.141	0.989	-0.0057967688471774	0.0125	0.6411	53386	77258	58749.13
7558457	chr2	rs4425103	22821666	A	C	0.666	0.67	0.978	-0.0316970867432546	0.0092	0.0005894	53386	77258	58749.13
7549459	chr2	rs2049730	22822656	G	A	0.182	0.184	0.981	-0.0026033858701149	0.0112	0.8151	53386	77258	58749.13
7555034	chr2	rs7561030	22823125	G	A	0.97	0.97	0.967	-0.0132980281439898	0.0261	0.6099	53386	77258	58749.13
7558026	chr2	rs17320822	22823306	A	C	0.853	0.851	0.985	0.0097027754613851	0.0122	0.4258	53386	77258	58749.13
7558932	chr2	rs1997325	22823750	C	T	0.148	0.15	0.986	-0.009797842480111	0.0122	0.4188	53386	77258	58749.13
7565478	chr2	rs17044085	22826447	T	A	0.823	0.822	0.988	0.0047984689115734	0.0113	0.6705	53386	77258	58749.13
7552143	chr2	rs936751	22826752	T	C	0.795	0.795	0.999	0.0	0.0107	0.9974	53386	77258	58749.13
7567538	chr2	rs923055	22827235	T	C	0.794	0.794	0.998	-0.0017014466397575	0.0107	0.872	53386	77258	58749.13
7570112	chr2	rs62122663	22827239	A	G	0.861	0.859	0.987	0.0089002747867194	0.0125	0.4745	53386	77258	58749.13
7564871	chr2	rs17044091	22828093	G	A	0.678	0.682	0.985	-0.0319035490130083	0.0093	0.0005715	53386	77258	58749.13
7556375	chr2	rs59974815	22828175	C	T	0.806	0.807	0.995	-0.0026033858701149	0.0109	0.8098	53386	77258	58749.13
7569774	chr2	rs7588192	22828898	C	T	0.867	0.865	0.986	0.0082954970241069	0.0127	0.5132	53386	77258	58749.13
7546692	chr2	rs62122665	22830008	G	A	0.867	0.865	0.985	0.0078987227933553	0.0127	0.5342	53386	77258	58749.13
7564810	chr2	rs1484688	22832449	G	A	0.531	0.528	0.99	0.0255995183002125	0.0087	0.00311	53386	77258	58749.13
7564744	chr2	rs1484687	22832502	A	G	0.286	0.283	0.986	0.0263010744193707	0.0096	0.006143	53386	77258	58749.13
7558865	chr2	rs2019950	22833399	G	C	0.326	0.323	0.996	0.0289955368412525	0.0092	0.001616	53386	77258	58749.13
7570343	chr2	rs17392849	22833747	A	T	0.866	0.864	0.985	0.007997931111062	0.0127	0.5307	53386	77258	58749.13
7553582	chr2	rs2220152	22834065	T	C	0.326	0.323	0.997	0.0288983900426488	0.0092	0.001649	53386	77258	58749.13
7558500	chr2	rs79295415	22834789	G	T	0.949	0.95	0.822	-0.0532952970582236	0.0217	0.01392	53386	77258	58749.13
7564593	chr2	rs11124582	22834870	G	A	0.68	0.683	0.995	-0.0302015087331214	0.0092	0.001063	53386	77258	58749.13
7569536	chr2	rs4524148	22834908	C	T	0.326	0.323	0.997	0.0287040681283552	0.0092	0.001776	53386	77258	58749.13
7547083	chr2	rs1881558	22835072	T	C	0.326	0.323	0.997	0.0285971749776749	0.0092	0.001838	53386	77258	58749.13
7553674	chr2	rs111272810	22835653	A	T	0.864	0.862	0.984	0.0125015292229252	0.0126	0.3234	53386	77258	58749.13
7550058	chr2	rs1813627	22836695	C	T	0.327	0.324	0.996	0.0288012338056278	0.0092	0.001755	53386	77258	58749.13
7548287	chr2	rs990069	22836778	T	C	0.327	0.324	0.996	0.0287040681283552	0.0092	0.001774	53386	77258	58749.13
7547327	chr2	rs2049728	22837460	T	C	0.489	0.485	0.991	0.0254045542217263	0.0086	0.003266	53386	77258	58749.13
7564877	chr2	rs4665510	22838110	C	T	0.326	0.323	0.995	0.0288012338056278	0.0092	0.001762	53386	77258	58749.13
7564397	chr2	rs4665511	22838139	A	G	0.326	0.323	0.995	0.0288983900426488	0.0092	0.001661	53386	77258	58749.13
7556354	chr2	rs62122666	22838233	G	C	0.861	0.859	0.983	0.0108014536938559	0.0125	0.3877	53386	77258	58749.13
7565343	chr2	rs11685129	22838710	T	C	0.326	0.323	0.995	0.0288012338056278	0.0092	0.001726	53386	77258	58749.13
7560616	chr2	rs4665512	22839209	A	G	0.861	0.859	0.983	0.0109992854583691	0.0125	0.3788	53386	77258	58749.13
7569394	chr2	rs1881557	22839670	A	G	0.326	0.323	0.994	0.0288983900426488	0.0092	0.001696	53386	77258	58749.13
7549183	chr2	rs6723552	22840926	A	G	0.326	0.323	0.994	0.0285971749776749	0.0092	0.001899	53386	77258	58749.13
7563029	chr2	rs75887632	22841171	C	A	0.969	0.969	0.971	-0.0164038098256767	0.0256	0.5207	53386	77258	58749.13
7549110	chr2	rs13004156	22841961	A	G	0.525	0.522	0.992	0.0262036654966364	0.0086	0.002398	53386	77258	58749.13
7554270	chr2	rs6744054	22842489	G	T	0.969	0.969	0.971	-0.0154994990469515	0.0256	0.5455	53386	77258	58749.13
7562785	chr2	rs1484685	22843052	C	T	0.327	0.324	0.993	0.0288983900426488	0.0092	0.001679	53386	77258	58749.13
7557390	chr2	rs10495730	22843449	G	T	0.526	0.523	0.993	0.0262036654966364	0.0086	0.00245	53386	77258	58749.13
7556423	chr2	rs13023128	22843718	T	C	0.49	0.489	0.989	0.0225048553400694	0.0086	0.009162	53386	77258	58749.13
7554435	chr2	rs6720574	22844229	T	C	0.325	0.322	0.992	0.0281014301108748	0.0092	0.002299	53386	77258	58749.13
7558906	chr2	rs12986993	22844400	A	G	0.524	0.52	0.99	0.0227981362759783	0.0086	0.008313	53386	77258	58749.13
7563877	chr2	rs62122667	22844991	C	T	0.872	0.869	0.98	0.0127977582298607	0.013	0.3243	53386	77258	58749.13
7555075	chr2	rs1843180	22845013	A	G	0.497	0.496	0.981	0.0205964297986501	0.0087	0.01758	53386	77258	58749.13
7552487	chr2	rs1484684	22845519	T	C	0.323	0.319	0.926	0.0320024161254944	0.0096	0.000818	53386	77258	58749.13
7562360	chr2	rs58418161	22846285	T	C	0.94	0.938	0.987	0.0131037693769772	0.0181	0.4717	53386	77258	58749.13
7556953	chr2	rs12617351	22847459	C	G	0.711	0.713	0.987	-0.027998320426861	0.0095	0.003349	53386	77258	58749.13
7569616	chr2	rs72792509	22848356	C	T	0.71	0.713	0.986	-0.0278954863187535	0.0095	0.003508	53386	77258	58749.13
7553277	chr2	rs2879510	22848674	G	A	0.939	0.937	0.988	0.0119977384336167	0.018	0.5048	53386	77258	58749.13
7565424	chr2	rs1484680	22848683	A	G	0.427	0.425	0.987	0.0251998010217421	0.0088	0.003999	53386	77258	58749.13
7561513	chr2	rs4665513	22848934	C	A	0.938	0.936	0.989	0.0111970780932162	0.0179	0.5291	53386	77258	58749.13
7555152	chr2	rs7604930	22853294	T	C	0.924	0.925	0.975	-0.0177974390305806	0.0166	0.2828	53386	77258	58749.13
7549020	chr2	rs7605168	22853493	T	C	0.831	0.833	0.99	-0.0075987978753305	0.0116	0.5138	53386	77258	58749.13
7546146	chr2	rs57855785	22854140	C	T	0.98	0.979	0.958	-0.007004474152883	0.0316	0.8256	52981	76520	58293.55
7568605	chr2	rs2046406	22854325	G	T	0.52	0.517	0.986	0.0239996896478807	0.0087	0.005614	53386	77258	58749.13
7557559	chr2	rs75280338	22855031	A	C	0.948	0.949	0.82	-0.050504132173768	0.0214	0.0185	53386	77258	58749.13
7555103	chr2	rs6726845	22856033	C	T	0.547	0.552	0.987	-0.0302015087331214	0.0087	0.0005037	53386	77258	58749.13
7559986	chr2	rs62122676	22856144	C	A	0.94	0.938	0.991	0.0133998200630165	0.0181	0.4587	53386	77258	58749.13
7559243	chr2	rs17044167	22856215	C	G	0.94	0.938	0.992	0.0133011462391285	0.0181	0.4608	53386	77258	58749.13
7556567	chr2	rs10198662	22856416	C	T	0.713	0.715	0.989	-0.0285023604727122	0.0096	0.002894	53386	77258	58749.13
7563227	chr2	rs6730719	22856860	C	T	0.547	0.552	0.988	-0.0299953975354009	0.0087	0.0005419	53386	77258	58749.13
7561857	chr2	rs62122677	22858403	T	C	0.94	0.938	0.991	0.0133011462391285	0.0181	0.4622	53386	77258	58749.13
7553197	chr2	rs1968876	22858868	C	G	0.637	0.64	0.987	-0.0303045802648556	0.009	0.0007696	53386	77258	58749.13
7551489	chr2	rs6756763	22859263	A	C	0.519	0.517	0.988	0.0239996896478807	0.0087	0.005575	53386	77258	58749.13
7549845	chr2	rs1531921	22859411	C	G	0.71	0.713	0.989	-0.027998320426861	0.0095	0.003371	53386	77258	58749.13
7567535	chr2	rs1122862	22859592	C	G	0.926	0.926	0.975	-0.0201006717070029	0.0167	0.2291	53386	77258	58749.13
7546071	chr2	rs57140726	22860754	A	G	0.543	0.547	0.99	-0.0275973271921043	0.0087	0.001466	53386	77258	58749.13
7547827	chr2	rs11890518	22860805	T	C	0.52	0.517	0.989	0.024097313483794	0.0087	0.005421	53386	77258	58749.13
7553132	chr2	rs7562330	22861495	T	C	0.636	0.64	0.988	-0.0300984478240329	0.009	0.0008223	53386	77258	58749.13
7559033	chr2	rs6721370	22861844	G	A	0.636	0.64	0.989	-0.0300984478240329	0.009	0.000828	53386	77258	58749.13
7559224	chr2	rs6711601	22862175	A	G	0.636	0.64	0.989	-0.0299026613543135	0.009	0.0008957	53386	77258	58749.13
7568926	chr2	rs1881552	22862384	T	C	0.543	0.547	0.993	-0.0275048131221902	0.0087	0.001482	53386	77258	58749.13
7561655	chr2	rs55680726	22862903	A	C	0.924	0.925	0.978	-0.0194988734340555	0.0165	0.2392	53386	77258	58749.13
7550709	chr2	rs1881551	22862907	C	T	0.483	0.485	0.99	-0.0236986067778773	0.0086	0.00607	53386	77258	58749.13
7566318	chr2	rs28525561	22864153	G	A	0.636	0.639	0.989	-0.02960390325858	0.009	0.0009826	53386	77258	58749.13
7557858	chr2	rs62122678	22867121	C	T	0.939	0.938	0.992	0.0126002819757385	0.018	0.4854	53386	77258	58749.13
7547301	chr2	rs12997451	22867398	G	A	0.515	0.512	0.99	0.0254045542217263	0.0086	0.003339	53386	77258	58749.13
7562830	chr2	rs62122679	22867820	T	C	0.939	0.938	0.992	0.0126002819757385	0.018	0.4853	53386	77258	58749.13
7566408	chr2	rs10193842	22867936	G	T	0.711	0.714	0.991	-0.0275048131221902	0.0095	0.003905	53386	77258	58749.13
7565312	chr2	rs11124610	22868109	A	C	0.515	0.511	0.989	0.0255020410123433	0.0086	0.003186	53386	77258	58749.13
7548199	chr2	rs2086873	22868758	C	T	0.926	0.926	0.977	-0.0203047533403643	0.0167	0.2242	53386	77258	58749.13
7560948	chr2	rs12993522	22869131	T	C	0.516	0.512	0.989	0.0255995183002125	0.0086	0.00308	53386	77258	58749.13
7564624	chr2	rs12477792	22871630	G	A	0.52	0.517	0.989	0.0235016597850914	0.0087	0.006688	53386	77258	58749.13
7566565	chr2	rs12470027	22871650	C	T	0.52	0.517	0.989	0.0234039777790161	0.0087	0.006762	53386	77258	58749.13
7554734	chr2	rs1484679	22871904	G	A	0.427	0.425	0.988	0.0242046886968174	0.0088	0.005634	53386	77258	58749.13
7568796	chr2	rs2049732	22872982	G	T	0.516	0.512	0.989	0.0254045542217263	0.0086	0.003349	53386	77258	58749.13
7567283	chr2	rs923054	22873486	C	T	0.924	0.925	0.98	-0.0177974390305806	0.0165	0.2823	53386	77258	58749.13
7556272	chr2	rs1484678	22873872	C	A	0.651	0.652	0.992	-0.021203207651103	0.0091	0.01907	53386	77258	58749.13
7550005	chr2	rs11124623	22877801	T	C	0.525	0.522	0.989	0.0277027118389473	0.0086	0.001334	53386	77258	58749.13
7552787	chr2	rs13014702	22878005	T	A	0.526	0.522	0.989	0.027799974857679	0.0087	0.001288	53386	77258	58749.13
7565678	chr2	rs12471895	22878333	C	A	0.526	0.522	0.989	0.0280041964095973	0.0086	0.001199	53386	77258	58749.13
7547743	chr2	rs7570223	22878847	C	G	0.529	0.526	0.989	0.0255995183002125	0.0087	0.003113	53386	77258	58749.13
7547070	chr2	rs1843179	22879849	A	G	0.0774	0.0766	0.981	0.0192044091837133	0.0164	0.241	53386	77258	58749.13
7557722	chr2	rs1601289	22879944	A	G	0.0775	0.0767	0.981	0.0194986595340326	0.0164	0.234	53386	77258	58749.13
7546620	chr2	rs77688817	22880364	C	T	0.978	0.978	0.955	-0.004198802647333	0.0305	0.8917	53255	76945	58581.61
7548689	chr2	rs58611583	22881278	A	G	0.924	0.925	0.982	-0.0189993500097828	0.0165	0.2489	53386	77258	58749.13
7556686	chr2	rs72848567	22881487	A	C	0.933	0.93	0.994	0.013202462677756	0.0171	0.4417	53386	77258	58749.13
7567473	chr2	rs6752711	22882179	T	A	0.523	0.518	0.989	0.0278972284172359	0.0086	0.001226	53386	77258	58749.13
7557219	chr2	rs62122682	22883548	T	G	0.936	0.934	0.994	0.0133011462391285	0.0175	0.4493	53386	77258	58749.13
7549067	chr2	rs72796597	22883689	G	A	0.924	0.925	0.983	-0.0189993500097828	0.0165	0.2487	53386	77258	58749.13
7563380	chr2	rs62122683	22883800	A	G	0.936	0.934	0.994	0.0133011462391285	0.0175	0.4498	53386	77258	58749.13
7559530	chr2	rs62122684	22885658	A	G	0.936	0.934	0.995	0.0133011462391285	0.0175	0.4471	53386	77258	58749.13
7548665	chr2	rs1115673	22886245	T	A	0.361	0.357	0.989	0.0287040681283552	0.009	0.001447	53386	77258	58749.13
7556335	chr2	rs11687600	22886365	A	G	0.834	0.834	0.99	0.001099395443301	0.0116	0.9223	53386	77258	58749.13
7552238	chr2	rs57556560	22886662	C	A	0.527	0.523	0.992	0.025696986087186	0.0086	0.002894	53386	77258	58749.13
7553957	chr2	rs11687897	22886960	A	T	0.935	0.933	0.995	0.013202462677756	0.0175	0.4508	53386	77258	58749.13
7547409	chr2	rs58952968	22887840	T	G	0.936	0.934	0.996	0.0131037693769772	0.0175	0.4532	53386	77258	58749.13
7562477	chr2	rs62122687	22887859	G	C	0.936	0.934	0.996	0.0128964817350202	0.0175	0.462	53386	77258	58749.13
7563746	chr2	rs13012903	22888130	A	G	0.36	0.356	0.989	0.0288012338056278	0.009	0.001387	53386	77258	58749.13
7547235	chr2	rs72796602	22888192	C	T	0.924	0.925	0.985	-0.0183982139464423	0.0165	0.263	53386	77258	58749.13
7557980	chr2	rs12987249	22888229	C	A	0.53	0.527	0.992	0.0255020410123433	0.0086	0.003154	53386	77258	58749.13
7568472	chr2	rs72798562	22888298	G	T	0.924	0.925	0.985	-0.0185000759845861	0.0165	0.2607	53386	77258	58749.13
7556831	chr2	rs62122688	22890567	A	C	0.932	0.93	0.997	0.0117012723076411	0.0171	0.4938	53386	77258	58749.13
7563904	chr2	rs10495729	22892638	G	A	0.527	0.524	0.994	0.0255020410123433	0.0086	0.003083	53386	77258	58749.13
7570238	chr2	rs10203319	22894563	A	G	0.718	0.72	0.996	-0.0263029084210524	0.0096	0.006036	53386	77258	58749.13
7552524	chr2	rs17044220	22894698	A	G	0.932	0.93	0.996	0.0118001041157506	0.0171	0.489	53386	77258	58749.13
7553779	chr2	rs1484675	22895192	C	T	0.827	0.83	1.0	-0.0187038311937836	0.0114	0.1016	53386	77258	58749.13
7568255	chr2	rs1484674	22895244	T	G	0.827	0.83	1.0	-0.0187038311937836	0.0114	0.1006	53386	77258	58749.13
7559940	chr2	rs1466556	22896073	T	C	0.066	0.0675	0.994	-0.0116981574124923	0.0174	0.5005	53386	77258	58749.13
7558840	chr2	rs13005674	22896583	G	A	0.526	0.523	0.992	0.0262036654966364	0.0086	0.002388	53386	77258	58749.13
7546871	chr2	rs62122689	22896925	G	A	0.936	0.934	0.995	0.0118989261570991	0.0175	0.4973	53386	77258	58749.13
7552179	chr2	rs4665515	22899277	A	C	0.932	0.93	0.995	0.0117012723076411	0.0171	0.4931	53386	77258	58749.13
7551879	chr2	rs13428710	22899335	C	T	0.718	0.721	0.997	-0.0270012755029434	0.0096	0.004856	53386	77258	58749.13
7565599	chr2	rs1074870	22899658	T	C	0.525	0.521	0.992	0.0284999894699013	0.0086	0.0009459	53386	77258	58749.13
7549778	chr2	rs10495728	22900121	G	A	0.718	0.721	0.998	-0.026600681797179	0.0096	0.005505	53386	77258	58749.13
7548829	chr2	rs966159	22900183	G	A	0.924	0.925	0.987	-0.0201006717070029	0.0165	0.2215	53386	77258	58749.13
7554667	chr2	rs1385266	22900409	A	G	0.933	0.93	0.995	0.0125015292229252	0.0171	0.4669	53386	77258	58749.13
7549462	chr2	rs10178778	22900627	T	C	0.718	0.72	0.997	-0.0267033828345498	0.0096	0.005281	53386	77258	58749.13
7557368	chr2	rs11679422	22900995	A	G	0.932	0.93	0.994	0.0117012723076411	0.0171	0.4952	53386	77258	58749.13
7566838	chr2	rs1484673	22902007	T	A	0.823	0.825	1.0	-0.0144032303107437	0.0113	0.2029	53386	77258	58749.13
7552708	chr2	rs7602015	22902946	C	T	0.924	0.925	0.988	-0.0207028323592018	0.0164	0.2082	53386	77258	58749.13
7558194	chr2	rs1021199	22903344	C	T	0.827	0.83	1.0	-0.0183982139464423	0.0114	0.107	53386	77258	58749.13
7566796	chr2	rs1534608	22903486	G	A	0.827	0.83	1.0	-0.0183982139464423	0.0114	0.1063	53386	77258	58749.13
7560754	chr2	rs11678556	22905073	A	T	0.529	0.525	0.99	0.0280041964095973	0.0087	0.001197	53386	77258	58749.13
7565850	chr2	rs75886701	22905642	T	C	0.897	0.899	0.989	-0.0066017436345624	0.0142	0.6453	53386	77258	58749.13
7566748	chr2	rs7557429	22906396	A	G	0.485	0.49	0.991	-0.0288007896057264	0.0086	0.0008488	53386	77258	58749.13
7553545	chr2	rs10495727	22907216	A	G	0.719	0.722	0.993	-0.0288007896057264	0.0096	0.002663	53386	77258	58749.13
7554890	chr2	rs55999417	22907370	G	A	0.924	0.924	0.987	-0.021203207651103	0.0164	0.196	53386	77258	58749.13
7560813	chr2	rs12612862	22907650	C	T	0.719	0.722	0.993	-0.0288007896057264	0.0096	0.002755	53386	77258	58749.13
7550968	chr2	rs111620710	22908333	A	C	0.897	0.899	0.989	-0.0059979518036359	0.0142	0.6724	53386	77258	58749.13
7545853	chr2	rs146570768	22908389	C	T	0.924	0.925	0.987	-0.0198048272985997	0.0165	0.2291	53386	77258	58749.13
7561210	chr2	rs2141448	22908426	G	C	0.49	0.495	0.992	-0.0315009870620622	0.0086	0.0002551	53386	77258	58749.13
7552946	chr2	rs62122705	22908498	C	T	0.943	0.941	0.994	0.005703702916678	0.0186	0.7589	53386	77258	58749.13
7547848	chr2	rs4505562	22909155	C	T	0.49	0.495	0.992	-0.0318003125497978	0.0086	0.0002258	53386	77258	58749.13
7566605	chr2	rs56113869	22909457	G	A	0.924	0.924	0.987	-0.0217958123704574	0.0164	0.1845	53386	77258	58749.13
7559799	chr2	rs72798597	22909794	C	T	0.924	0.925	0.988	-0.0208049294331883	0.0164	0.206	53386	77258	58749.13
7552722	chr2	rs60209665	22910343	C	T	0.494	0.499	0.991	-0.0316970867432546	0.0086	0.0002334	53386	77258	58749.13
7558627	chr2	rs56233814	22911103	C	A	0.924	0.925	0.986	-0.0212951405401588	0.0165	0.1964	53386	77258	58749.13
7565691	chr2	rs3849399	22911727	T	C	0.925	0.925	0.986	-0.0198966317144566	0.0165	0.228	53386	77258	58749.13
7550681	chr2	rs3843863	22912149	C	T	0.924	0.924	0.987	-0.0218980211012161	0.0164	0.1826	53386	77258	58749.13
7561632	chr2	rs3893249	22912502	G	C	0.924	0.925	0.987	-0.0207028323592018	0.0164	0.2078	53386	77258	58749.13
7568069	chr2	rs3849400	22912534	C	T	0.491	0.496	0.992	-0.0315009870620622	0.0086	0.0002545	53386	77258	58749.13
7566888	chr2	rs3860475	22912603	C	A	0.924	0.925	0.987	-0.0206007457079636	0.0164	0.2103	53386	77258	58749.13
7552183	chr2	rs11674121	22913492	G	A	0.943	0.942	0.994	0.0067968490002727	0.0186	0.7133	53386	77258	58749.13
7568735	chr2	rs62122706	22914073	T	C	0.943	0.942	0.993	0.0069954745123864	0.0186	0.707	53386	77258	58749.13
7548893	chr2	rs17044228	22914812	T	C	0.943	0.942	0.993	0.0066975214477213	0.0186	0.7188	53386	77258	58749.13
7549748	chr2	rs11687094	22915113	T	C	0.943	0.942	0.993	0.0075017910703226	0.0186	0.6871	53386	77258	58749.13
7568992	chr2	rs1385272	22915864	T	C	0.82	0.823	0.998	-0.0142003494011414	0.0112	0.2057	53386	77258	58749.13
7554174	chr2	rs62122707	22916500	A	G	0.482	0.486	0.99	-0.0292949370570243	0.0086	0.0006996	53386	77258	58749.13
7549940	chr2	rs10194692	22917010	A	C	0.482	0.486	0.99	-0.0290993078252748	0.0086	0.0007561	53386	77258	58749.13
7553591	chr2	rs7579099	22917734	A	G	0.924	0.925	0.984	-0.0206007457079636	0.0165	0.2112	53386	77258	58749.13
7556819	chr2	rs719504	22918025	G	A	0.663	0.667	0.983	-0.0331018715051171	0.0092	0.0003149	53386	77258	58749.13
7560146	chr2	rs719503	22918437	G	A	0.947	0.945	0.99	0.0056042667198317	0.0192	0.77	53386	77258	58749.13
7559976	chr2	rs6749813	22919471	G	T	0.519	0.526	0.991	-0.032502530761974	0.0086	0.000172	53386	77258	58749.13
7553329	chr2	rs17044236	22919790	A	G	0.719	0.722	0.991	-0.0288007896057264	0.0096	0.002719	53386	77258	58749.13
7552581	chr2	rs7590019	22920470	A	G	0.924	0.925	0.983	-0.019294956182969	0.0165	0.2422	53386	77258	58749.13
7566219	chr2	rs7602014	22920499	G	T	0.924	0.925	0.984	-0.0197028322758684	0.0165	0.232	53386	77258	58749.13
7560822	chr2	rs7593013	22920568	T	A	0.563	0.567	0.976	-0.023401696181619	0.0088	0.007639	53386	77258	58749.13
7549170	chr2	rs62122708	22920666	C	T	0.977	0.976	0.989	-0.003596459514405	0.0289	0.9008	53223	76607	58488.41
7546760	chr2	rs2879511	22920687	G	A	0.924	0.925	0.983	-0.0196008476550609	0.0165	0.2354	53386	77258	58749.13
7556709	chr2	rs2339576	22920859	C	T	0.924	0.925	0.983	-0.0203047533403643	0.0165	0.2193	53386	77258	58749.13
7557338	chr2	rs151185809	22920998	G	A	0.988	0.987	0.765	0.0421970486997883	0.0553	0.4457	33467	51576	37454.67
7564179	chr2	rs2339577	22921001	G	A	0.977	0.977	0.989	-0.0039979812872983	0.0289	0.8895	53223	76607	58488.41
7559827	chr2	rs1872326	22921867	T	C	0.515	0.521	0.992	-0.0307994715535284	0.0086	0.0003644	53386	77258	58749.13
7568246	chr2	rs12466847	22921924	G	T	0.719	0.722	0.991	-0.0290993078252748	0.0096	0.002493	53386	77258	58749.13
7546210	chr2	rs1872325	22922022	A	G	0.591	0.596	0.991	-0.0263029084210524	0.0088	0.002783	53386	77258	58749.13
7555156	chr2	rs716174	22922733	G	A	0.521	0.527	0.991	-0.0316041926269978	0.0086	0.0002595	53386	77258	58749.13
7556461	chr2	rs4549122	22923556	C	T	0.977	0.977	0.984	-0.0021022080918702	0.0292	0.9429	53223	76607	58488.41
7547687	chr2	rs17393155	22924461	T	G	0.897	0.899	0.983	-0.0079011318962572	0.0143	0.5802	53386	77258	58749.13
7549565	chr2	rs62122709	22926618	A	G	0.965	0.966	0.986	0.0035038543266769	0.0239	0.8839	53386	77258	58749.13
7550532	chr2	rs10172098	22928707	T	C	0.911	0.913	0.985	-0.0009004052431641	0.0154	0.9537	53386	77258	58749.13
7560112	chr2	rs59105293	22929151	T	C	0.964	0.965	0.986	0.0038027603329278	0.0237	0.8729	53386	77258	58749.13
7562128	chr2	rs13402370	22929302	G	A	0.911	0.914	0.985	-0.0004000800213396	0.0154	0.9813	53386	77258	58749.13
7565420	chr2	rs62122711	22930299	T	C	0.965	0.966	0.988	0.0021975835434872	0.0239	0.9257	53386	77258	58749.13
7547173	chr2	rs1574689	22930924	G	A	0.605	0.608	0.984	-0.0292949370570243	0.0089	0.0009459	53386	77258	58749.13
7546057	chr2	rs7558407	22931540	A	G	0.964	0.964	0.989	0.0	0.0235	0.9996	53321	77000	58645.29
7546224	chr2	rs58795890	22931926	A	G	0.966	0.966	0.99	0.0037031349243813	0.0239	0.8787	53321	77000	58645.29
7561611	chr2	rs12465375	22932373	C	T	0.606	0.601	0.929	0.0248974696545107	0.0091	0.006295	53386	77258	58749.13
7565954	chr2	rs62122712	22933175	T	A	0.966	0.966	0.99	0.004101577021075	0.0239	0.8651	53321	77000	58645.29
7561240	chr2	rs6747932	22936495	C	T	0.49	0.495	0.991	-0.0238010101859522	0.0086	0.00576	53386	77258	58749.13
7560793	chr2	rs1528777	22940016	G	A	0.608	0.611	0.991	-0.0306035477981776	0.0088	0.0005421	53386	77258	58749.13
7562181	chr2	rs10197582	22941435	T	C	0.909	0.912	0.987	-0.0030045090202987	0.0152	0.8439	53386	77258	58749.13
7555879	chr2	rs11691246	22943451	A	C	0.909	0.912	0.986	-0.0027036515743148	0.0152	0.8614	53386	77258	58749.13
7556370	chr2	rs2204726	22943790	T	C	0.49	0.494	0.987	-0.023401696181619	0.0086	0.006729	53386	77258	58749.13
7547244	chr2	rs6713919	22947529	C	T	0.909	0.912	0.984	-0.0018016219466282	0.0153	0.9037	53386	77258	58749.13
7559044	chr2	rs77484544	22948896	A	G	0.979	0.979	0.928	-0.0131966945943914	0.0319	0.6798	53255	76945	58581.61
7559079	chr2	rs75296211	22949206	T	G	0.965	0.965	0.985	0.0105046326450854	0.0237	0.6578	53321	77000	58645.29
7554504	chr2	rs62122717	22949347	C	G	0.906	0.908	0.98	0.0003999200213268	0.015	0.977	53386	77258	58749.13
7562983	chr2	rs57011748	22949877	G	A	0.605	0.608	0.985	-0.0289037168568363	0.0089	0.00109	53386	77258	58749.13
7566599	chr2	rs13419210	22951738	C	A	0.511	0.517	0.985	-0.0275973271921043	0.0087	0.001441	53386	77258	58749.13
7561535	chr2	rs12615878	22953490	G	A	0.966	0.966	0.987	0.0099998345783334	0.024	0.6779	53321	77000	58645.29
7546026	chr2	rs1528778	22958801	A	G	0.522	0.524	0.953	-0.0213972981080803	0.0088	0.0149	53386	77258	58749.13
7559857	chr2	rs59447738	22958939	T	G	0.902	0.904	0.975	0.0055048206344449	0.0147	0.7115	53386	77258	58749.13
7561756	chr2	rs13396765	22960142	T	G	0.585	0.588	0.981	-0.0292949370570243	0.0088	0.0009002	53386	77258	58749.13
7563056	chr2	rs13394164	22960181	A	G	0.577	0.58	0.983	-0.029202265808213	0.0088	0.0008845	53386	77258	58749.13
7551997	chr2	rs28736435	22960344	C	T	0.557	0.561	0.982	-0.0259025943231108	0.0087	0.002988	53386	77258	58749.13
7565002	chr2	rs35283767	22960529	C	T	0.884	0.885	0.862	0.0099008246772624	0.0145	0.4962	53386	77258	58749.13
7557846	chr2	rs1919401	22960628	A	C	0.546	0.548	0.972	-0.0277001306422786	0.0088	0.001571	53386	77258	58749.13
7555555	chr2	rs78219496	22960931	C	A	0.965	0.965	0.991	0.0121953336998771	0.0237	0.6059	53321	77000	58645.29
7567939	chr2	rs12712618	22961072	G	A	0.34	0.337	0.992	0.0297044227063309	0.0091	0.001108	53386	77258	58749.13
7556213	chr2	rs13023241	22961684	T	C	0.468	0.463	0.987	0.0213015034199157	0.0087	0.01384	53386	77258	58749.13
7560987	chr2	rs1111983	22963126	A	G	0.459	0.455	0.991	0.0212036062510236	0.0087	0.01441	53386	77258	58749.13
7551082	chr2	rs3897739	22963171	C	G	0.908	0.909	0.984	0.0111970780932162	0.0151	0.4561	53386	77258	58749.13
7550813	chr2	rs2339562	22963541	A	G	0.342	0.342	0.994	0.0232965165504356	0.0091	0.01031	53386	77258	58749.13
7546283	chr2	rs11678134	22963598	C	T	0.518	0.517	0.971	0.0126002819757385	0.0087	0.1485	53386	77258	58749.13
7557488	chr2	rs12614043	22963916	C	T	0.965	0.965	0.994	0.0125015292229252	0.0236	0.5972	53321	77000	58645.29
7548469	chr2	rs10182249	22964436	G	A	0.337	0.334	0.995	0.0284027945161868	0.0091	0.001832	53386	77258	58749.13
7551268	chr2	rs2222777	22964549	T	C	0.965	0.965	0.994	0.0128964817350202	0.0236	0.5836	53321	77000	58645.29
7557728	chr2	rs11695237	22965381	C	T	0.965	0.965	0.996	0.0141001243787816	0.0236	0.5504	53321	77000	58645.29
7563219	chr2	rs72793035	22966135	G	A	0.909	0.91	0.988	0.0115035793834154	0.0151	0.4447	53386	77258	58749.13
7565751	chr2	rs11894534	22966213	G	T	0.464	0.46	0.992	0.0198026272961797	0.0086	0.02192	53386	77258	58749.13
7560773	chr2	rs11884078	22966215	C	G	0.464	0.46	0.992	0.0198026272961797	0.0086	0.02238	53386	77258	58749.13
7562864	chr2	rs11124649	22966502	T	A	0.464	0.46	0.994	0.0194005857039748	0.0086	0.02462	53386	77258	58749.13
7569152	chr2	rs12990919	22967026	C	T	0.477	0.475	0.994	0.0154992634469238	0.0086	0.07158	53386	77258	58749.13
7564734	chr2	rs12469094	22967228	A	C	0.329	0.327	0.998	0.0284999894699013	0.0092	0.001831	53386	77258	58749.13
7558660	chr2	rs77591171	22967420	T	A	0.965	0.965	0.997	0.0142973047008244	0.0236	0.5444	53321	77000	58645.29
7562716	chr2	rs1919403	22967823	T	G	0.387	0.384	0.998	0.0221038989069263	0.0088	0.01234	53386	77258	58749.13
7546894	chr2	rs7355312	22967975	T	G	0.387	0.384	0.998	0.0225048553400694	0.0088	0.01088	53386	77258	58749.13
7549226	chr2	rs7421966	22968522	G	A	0.437	0.435	0.998	0.0166014304974254	0.0087	0.05539	53386	77258	58749.13
7560700	chr2	rs1528779	22969224	C	T	0.477	0.474	0.997	0.0156961681063242	0.0086	0.06877	53386	77258	58749.13
7546841	chr2	rs1528780	22969327	C	A	0.477	0.474	0.997	0.0156961681063242	0.0086	0.06828	53386	77258	58749.13
7552175	chr2	rs6731003	22969688	G	C	0.342	0.341	0.997	0.0236969951765786	0.0091	0.009075	53386	77258	58749.13
7550024	chr2	rs114003982	22969930	C	T	0.965	0.965	0.996	0.0153023200084426	0.0236	0.5164	53321	77000	58645.29
7551001	chr2	rs13012159	22969983	C	T	0.477	0.474	0.996	0.0158044491449436	0.0086	0.06731	53386	77258	58749.13
7549290	chr2	rs1830402	22970084	C	G	0.901	0.903	0.988	0.0082954970241069	0.0145	0.5693	53386	77258	58749.13
7558213	chr2	rs10194181	22970554	T	C	0.305	0.304	0.997	0.0262036654966364	0.0093	0.005119	53386	77258	58749.13
7550983	chr2	rs10194569	22971097	A	T	0.311	0.31	0.998	0.0263010744193707	0.0093	0.004622	53386	77258	58749.13
7563911	chr2	rs10195267	22971771	A	G	0.399	0.397	0.999	0.0177023841130051	0.0088	0.04345	53386	77258	58749.13
7562913	chr2	rs6726103	22971859	A	G	0.44	0.437	0.996	0.0170045988158238	0.0087	0.05051	53386	77258	58749.13
7546936	chr2	rs6711323	22971865	C	A	0.399	0.397	0.999	0.0179970767016546	0.0088	0.04078	53386	77258	58749.13
7549699	chr2	rs6730335	22972883	A	C	0.387	0.383	1.0	0.0225048553400694	0.0088	0.01086	53386	77258	58749.13
7553324	chr2	rs6733405	22973119	A	G	0.387	0.383	1.0	0.0221038989069263	0.0088	0.0121	53386	77258	58749.13
7559805	chr2	rs11900261	22973348	A	G	0.965	0.965	0.999	0.0161980995687726	0.0235	0.4915	53321	77000	58645.29
7563350	chr2	rs74486278	22973982	C	T	0.965	0.965	0.998	0.0164047040252769	0.0236	0.4869	53386	77258	58749.13
7560473	chr2	rs62122749	22974045	G	T	0.965	0.965	0.998	0.0165030720990143	0.0236	0.4832	53321	77000	58645.29
7554844	chr2	rs72793052	22974989	T	C	0.96	0.96	0.99	-0.0021022080918702	0.0221	0.9239	53386	77258	58749.13
7559561	chr2	rs13015267	22975093	C	T	0.477	0.475	0.993	0.0158044491449436	0.0086	0.0664	53386	77258	58749.13
7562133	chr2	rs2204727	22975606	T	C	0.46	0.456	0.993	0.0212036062510236	0.0087	0.01415	53386	77258	58749.13
7553648	chr2	rs12468178	22975828	C	T	0.46	0.456	0.992	0.0213993910058902	0.0087	0.01332	53386	77258	58749.13
7563254	chr2	rs12473274	22975946	T	C	0.46	0.456	0.991	0.021497269010823	0.0087	0.01314	53386	77258	58749.13
7567058	chr2	rs1881554	22976917	C	T	0.543	0.544	0.992	-0.0140989243795016	0.0087	0.1044	53386	77258	58749.13
7549297	chr2	rs17321271	22977013	A	G	0.954	0.955	0.984	0.0016985566355815	0.0208	0.9346	53386	77258	58749.13
7554344	chr2	rs1919404	22977298	C	T	0.547	0.548	0.995	-0.0138961051921114	0.0087	0.1084	53386	77258	58749.13
7561040	chr2	rs57159407	22978736	C	A	0.97	0.969	0.994	0.0147014028528927	0.0253	0.5599	53321	77000	58645.29
7563759	chr2	rs7594677	22978781	G	A	0.967	0.967	0.984	-0.0270012755029434	0.0243	0.2679	53386	77258	58749.13
7568686	chr2	rs60263078	22978807	G	A	0.97	0.969	0.994	0.0141001243787816	0.0253	0.5767	53321	77000	58645.29
7568860	chr2	rs144605801	22978966	T	C	0.97	0.97	0.995	0.0141001243787816	0.0253	0.5785	53321	77000	58645.29
7556367	chr2	rs13427138	22979210	T	A	0.901	0.902	0.991	0.0118989261570991	0.0145	0.4143	53386	77258	58749.13
7552830	chr2	rs13385210	22979281	G	A	0.918	0.919	0.997	0.0180952882690919	0.0158	0.251	53386	77258	58749.13
7567113	chr2	rs12618890	22979717	C	T	0.97	0.97	0.997	0.0149969810059077	0.0253	0.5519	53321	77000	58645.29
7561859	chr2	rs34109925	22979750	T	C	0.97	0.969	0.997	0.0138042809763971	0.0252	0.5856	53321	77000	58645.29
7561767	chr2	rs7589379	22980072	A	G	0.97	0.969	0.997	0.0135971385060249	0.0252	0.5908	53321	77000	58645.29
7568265	chr2	rs6544181	22980073	A	T	0.97	0.969	0.998	0.0134984841513417	0.0252	0.5923	53321	77000	58645.29
7569378	chr2	rs7601387	22980155	G	A	0.97	0.969	0.998	0.0133998200630165	0.0252	0.5956	53321	77000	58645.29
7558048	chr2	rs55714670	22980589	C	T	0.901	0.902	0.992	0.0115035793834154	0.0145	0.4295	53386	77258	58749.13
7554864	chr2	rs7576336	22980635	C	T	0.97	0.97	0.998	0.0134984841513417	0.0253	0.592	53321	77000	58645.29
7566921	chr2	rs7601928	22980660	G	A	0.97	0.97	0.998	0.0141001243787816	0.0253	0.5777	53321	77000	58645.29
7565774	chr2	rs1881555	22980716	G	A	0.664	0.661	0.998	-0.0153979421800967	0.0091	0.09114	53386	77258	58749.13
7551241	chr2	rs1881556	22980982	G	C	0.654	0.652	0.998	-0.0160988945897493	0.009	0.0745	53386	77258	58749.13
7564500	chr2	rs7424603	22981154	T	C	0.653	0.651	0.999	-0.0163021610829842	0.009	0.0707	53386	77258	58749.13
7553659	chr2	rs59010487	22981419	A	G	0.97	0.969	0.998	0.0136957831289865	0.0252	0.5863	53321	77000	58645.29
7564246	chr2	rs12611787	22981513	T	C	0.653	0.651	1.0	-0.0156010662286512	0.009	0.08438	53386	77258	58749.13
7557527	chr2	rs12053564	22981898	A	G	0.622	0.62	1.0	-0.0135007260538548	0.0089	0.1263	53386	77258	58749.13
7550581	chr2	rs10211130	22982011	A	G	0.523	0.522	1.0	-0.0082035573506883	0.0086	0.3398	53386	77258	58749.13
7552492	chr2	rs13395982	22982314	G	A	0.837	0.839	0.997	0.0055048206344449	0.0117	0.6376	53386	77258	58749.13
7565115	chr2	rs60689937	22982586	G	A	0.949	0.949	0.996	0.0189983824093147	0.0197	0.3336	53386	77258	58749.13
7563828	chr2	rs72793060	22982606	G	C	0.952	0.953	0.987	-0.0006001800720324	0.0205	0.977	53386	77258	58749.13
7552712	chr2	rs2879508	22982895	T	G	0.977	0.976	0.979	0.0350968370374295	0.0289	0.2242	53201	76839	58507.78
7566621	chr2	rs1528781	22983152	G	C	0.936	0.936	0.998	-0.0071958279818024	0.0177	0.6842	53386	77258	58749.13
7548225	chr2	rs1528782	22983159	C	A	0.936	0.936	0.998	-0.0073972926304747	0.0177	0.6782	53386	77258	58749.13
7551426	chr2	rs2339563	22984009	A	G	0.936	0.936	0.999	-0.0074980401773571	0.0177	0.6723	53386	77258	58749.13
7567143	chr2	rs2339564	22984176	C	T	0.936	0.936	0.999	-0.0068030886197391	0.0177	0.7022	53386	77258	58749.13
7551809	chr2	rs1528783	22985012	A	G	0.663	0.661	0.998	-0.0164953025291975	0.0091	0.07057	53386	77258	58749.13
7551851	chr2	rs72849533	22985302	A	G	0.966	0.967	0.994	-0.0296966117368367	0.0241	0.2183	53386	77258	58749.13
7554062	chr2	rs62122754	22985501	A	G	0.837	0.838	0.998	0.0047984689115734	0.0117	0.6825	53386	77258	58749.13
7558012	chr2	rs7576399	22986117	T	A	0.967	0.967	0.995	-0.0299953975354009	0.0242	0.2153	53386	77258	58749.13
7564554	chr2	rs7585786	22986228	G	A	0.885	0.886	0.998	0.0044998604248922	0.0135	0.7377	53386	77258	58749.13
7547452	chr2	rs72793066	22986695	C	T	0.952	0.953	0.988	-0.0001000050003333	0.0205	0.9948	53386	77258	58749.13
7567109	chr2	rs73918077	22986742	T	C	0.949	0.949	0.996	0.0188021269625962	0.0197	0.3399	53386	77258	58749.13
7562613	chr2	rs1919399	22986850	G	T	0.837	0.839	0.998	0.0045994064948955	0.0117	0.6916	53386	77258	58749.13
7550646	chr2	rs72849539	22986990	G	A	0.966	0.967	0.994	-0.0306035477981776	0.0241	0.2048	53386	77258	58749.13
7553667	chr2	rs72849540	22987002	A	G	0.966	0.967	0.994	-0.0299026613543135	0.0241	0.2152	53386	77258	58749.13
7553936	chr2	rs72793068	22987168	T	C	0.94	0.941	0.936	0.0013990209137074	0.0189	0.9418	53386	77258	58749.13
7559264	chr2	rs58506631	22987407	T	C	0.97	0.97	0.996	0.0138042809763971	0.0253	0.5855	53386	77258	58749.13
7547689	chr2	rs10153829	22987660	A	C	0.949	0.949	0.995	0.0184978548821194	0.0196	0.3459	53386	77258	58749.13
7567411	chr2	rs13419679	22987687	T	C	0.949	0.949	0.995	0.0182033098538737	0.0196	0.3533	53386	77258	58749.13
7568339	chr2	rs72793070	22987709	G	C	0.952	0.953	0.987	-0.0008003201707691	0.0204	0.9681	53386	77258	58749.13
7556759	chr2	rs1609355	22988095	A	G	0.97	0.97	0.997	0.0118001041157506	0.0253	0.6419	53386	77258	58749.13
7545907	chr2	rs6717497	22988924	C	G	0.942	0.942	0.997	-0.0122041688389067	0.0185	0.5099	53386	77258	58749.13
7552273	chr2	rs73918080	22988964	G	A	0.966	0.967	0.995	-0.0307994715535284	0.0241	0.2015	53386	77258	58749.13
7564910	chr2	rs58778365	22989807	T	A	0.967	0.967	0.991	-0.0290993078252748	0.0242	0.2291	53386	77258	58749.13
7556604	chr2	rs79214531	22990728	T	C	0.97	0.97	0.995	0.0126990249774084	0.0253	0.6166	53386	77258	58749.13
7560894	chr2	rs13414741	22990824	C	A	0.901	0.902	0.995	0.0126990249774084	0.0145	0.3806	53386	77258	58749.13
7549503	chr2	rs13418240	22991715	C	T	0.901	0.902	0.995	0.0126990249774084	0.0145	0.379	53386	77258	58749.13
7559996	chr2	rs7596520	22992595	A	G	0.843	0.844	0.999	0.004001981379298	0.0119	0.7337	53386	77258	58749.13
7556208	chr2	rs6544192	22992655	T	C	0.967	0.967	0.993	-0.0285949668801128	0.0242	0.2376	53386	77258	58749.13
7562977	chr2	rs6544193	22993069	G	A	0.868	0.869	0.999	0.001998002662673	0.0127	0.873	53386	77258	58749.13
7556086	chr2	rs4353679	22993740	T	C	0.952	0.953	0.991	0.0003999200213268	0.0205	0.9836	53386	77258	58749.13
7562532	chr2	rs4343495	22993891	C	T	0.952	0.953	0.99	0.0004998750416509	0.0205	0.9815	53386	77258	58749.13
7557553	chr2	rs72849545	22994020	G	A	0.967	0.967	0.994	-0.029202265808213	0.0243	0.2297	53386	77258	58749.13
7566458	chr2	rs10204441	22994205	T	C	0.949	0.949	0.996	0.0185960172820726	0.0197	0.3441	53386	77258	58749.13
7564130	chr2	rs72849547	22994386	C	A	0.967	0.967	0.994	-0.031397792147416	0.0242	0.1948	53386	77258	58749.13
7548030	chr2	rs4528786	22994902	C	T	0.838	0.839	0.999	0.0051964749068174	0.0117	0.6577	53386	77258	58749.13
7568310	chr2	rs6735042	22994945	A	T	0.868	0.869	1.0	0.0022973590486834	0.0127	0.8598	53386	77258	58749.13
7553429	chr2	rs6738199	22995042	T	C	0.563	0.562	0.995	-0.0106970095483354	0.0087	0.2198	53386	77258	58749.13
7557459	chr2	rs4610081	22995358	C	T	0.578	0.579	0.994	-0.015702643727291	0.0087	0.07127	53386	77258	58749.13
7568571	chr2	rs13390726	22996472	G	T	0.949	0.949	0.996	0.0187039847937718	0.0197	0.3407	53386	77258	58749.13
7551935	chr2	rs13417529	22997035	C	A	0.843	0.844	1.0	0.0046989426564652	0.0119	0.6952	53386	77258	58749.13
7549363	chr2	rs4420731	22999150	A	C	0.632	0.629	0.997	-0.0145046862028817	0.0089	0.1048	53386	77258	58749.13
7570119	chr2	rs10206451	22999251	C	A	0.949	0.949	0.996	0.0197045832743354	0.0197	0.3156	53386	77258	58749.13
7556764	chr2	rs6714747	23000619	G	A	0.843	0.844	1.0	0.0035038543266769	0.0119	0.7657	53386	77258	58749.13
7550526	chr2	rs72793089	23000885	T	A	0.952	0.953	0.993	-0.000200020002667	0.0204	0.9906	53386	77258	58749.13
7551153	chr2	rs12104884	23001247	A	G	0.837	0.838	1.0	0.0044003044444822	0.0117	0.7067	53386	77258	58749.13
7549806	chr2	rs11894616	23001284	G	A	0.943	0.943	0.995	-0.0127003085782322	0.0187	0.4975	53386	77258	58749.13
7549325	chr2	rs10189221	23001474	G	C	0.843	0.844	1.0	0.0034041991335623	0.0119	0.7754	53386	77258	58749.13
7560399	chr2	rs10189361	23001645	G	A	0.891	0.891	0.999	0.0028958031120254	0.0139	0.8354	53386	77258	58749.13
7547813	chr2	rs56407614	23002149	G	A	0.949	0.949	0.997	0.0194986595340326	0.0197	0.3213	53386	77258	58749.13
7567991	chr2	rs10169488	23002407	C	A	0.901	0.902	0.999	0.0139029051689914	0.0145	0.3371	53386	77258	58749.13
7556261	chr2	rs58864356	23002564	G	A	0.943	0.943	0.996	-0.0119005312583873	0.0187	0.5251	53386	77258	58749.13
7564555	chr2	rs10187240	23003153	T	C	0.951	0.952	0.993	-0.0028039273327342	0.0202	0.8901	53386	77258	58749.13
7549414	chr2	rs10195540	23003253	G	A	0.843	0.844	1.0	0.0047984689115734	0.0119	0.6835	53386	77258	58749.13
7556391	chr2	rs10187653	23003507	T	G	0.843	0.844	1.0	0.0045994064948955	0.0119	0.6955	53386	77258	58749.13
7550252	chr2	rs56318858	23003983	G	T	0.901	0.902	0.999	0.0140015196358136	0.0145	0.3338	53386	77258	58749.13
7546205	chr2	rs6544204	23004918	A	G	0.535	0.534	0.996	-0.0087985943563496	0.0086	0.3111	53386	77258	58749.13
7557079	chr2	rs4270380	23005326	G	A	0.583	0.581	0.996	-0.009696862978864	0.0087	0.2655	53386	77258	58749.13
7554205	chr2	rs4356683	23005400	A	G	0.535	0.534	0.996	-0.0086977157031958	0.0086	0.317	53386	77258	58749.13
7545987	chr2	rs4325779	23005683	T	C	0.634	0.631	0.994	-0.0147989665120717	0.009	0.09938	53386	77258	58749.13
7561357	chr2	rs7605686	23005686	A	G	0.634	0.631	0.994	-0.0147989665120717	0.009	0.09776	53386	77258	58749.13
7555254	chr2	rs73918088	23005876	C	A	0.949	0.949	0.996	0.0199986865066891	0.0197	0.3098	53386	77258	58749.13
7557729	chr2	rs4233695	23005982	C	T	0.583	0.581	0.995	-0.0098988321792475	0.0087	0.255	53386	77258	58749.13
7569504	chr2	rs72794808	23006118	A	C	0.901	0.902	0.999	0.0147999386115992	0.0144	0.3056	53386	77258	58749.13
7547011	chr2	rs4435488	23006278	C	T	0.583	0.581	0.995	-0.009696862978864	0.0087	0.2649	53386	77258	58749.13
7560464	chr2	rs7559144	23006592	T	C	0.634	0.632	0.994	-0.0147989665120717	0.009	0.09827	53386	77258	58749.13
7545963	chr2	rs73918090	23006947	G	T	0.949	0.949	0.996	0.0198026272961797	0.0197	0.3131	53386	77258	58749.13
7558858	chr2	rs73919822	23007339	G	A	0.949	0.949	0.995	0.0199006617063362	0.0197	0.3116	53386	77258	58749.13
7550803	chr2	rs10194630	23008322	G	A	0.949	0.949	0.995	0.0200967016991224	0.0197	0.3078	53386	77258	58749.13
7546993	chr2	rs13406341	23008789	T	C	0.949	0.949	0.994	0.0202045073158995	0.0196	0.3035	53386	77258	58749.13
7552156	chr2	rs72794813	23009555	T	C	0.952	0.953	0.992	0.0030952049073025	0.0204	0.8793	53386	77258	58749.13
7561830	chr2	rs10193123	23010280	T	C	0.9	0.901	0.998	0.0149969810059077	0.0144	0.2966	53386	77258	58749.13
7562109	chr2	rs4128266	23010448	A	G	0.9	0.901	0.998	0.0149969810059077	0.0144	0.2986	53386	77258	58749.13
7569802	chr2	rs62124774	23010939	T	G	0.977	0.976	0.966	0.0381047060335456	0.0291	0.19	53266	77097	58611.62
7568762	chr2	rs62124775	23011084	T	A	0.937	0.937	0.987	-0.0065010863423599	0.0179	0.7149	53386	77258	58749.13
7570312	chr2	rs4274628	23011597	C	T	0.65	0.649	0.99	-0.0187038311937836	0.0091	0.03916	53386	77258	58749.13
7558308	chr2	rs13417145	23011804	T	C	0.901	0.902	0.997	0.0154992634469238	0.0144	0.2842	53386	77258	58749.13
7566511	chr2	rs7564721	23012251	C	T	0.967	0.967	0.984	-0.0255024404124231	0.0245	0.2986	53386	77258	58749.13
7550302	chr2	rs6544212	23012692	A	G	0.837	0.838	0.995	0.0061013488579762	0.0117	0.6008	53386	77258	58749.13
7563166	chr2	rs4401238	23012917	A	C	0.837	0.838	0.995	0.0058031292269501	0.0117	0.6174	53386	77258	58749.13
7546342	chr2	rs10186620	23014643	A	G	0.9	0.901	0.995	0.0126990249774084	0.0144	0.378	53386	77258	58749.13
7556496	chr2	rs11889451	23015285	C	T	0.843	0.844	0.996	0.0071047017299317	0.0119	0.5513	53386	77258	58749.13
7567437	chr2	rs13412227	23015557	T	C	0.949	0.949	0.992	0.0207041815582916	0.0197	0.292	53386	77258	58749.13
7562017	chr2	rs6719784	23015755	A	T	0.951	0.952	0.989	0.0005998200719675	0.0202	0.9747	53386	77258	58749.13
7561056	chr2	rs78198766	23015793	T	C	0.949	0.95	0.832	-0.0486966685402845	0.0216	0.02433	53386	77258	58749.13
7550260	chr2	rs3924202	23015895	C	T	0.552	0.552	0.993	-0.0128015918372089	0.0087	0.1399	53386	77258	58749.13
7548621	chr2	rs3924201	23016036	C	T	0.552	0.553	0.992	-0.0128015918372089	0.0087	0.1404	53386	77258	58749.13
7559172	chr2	rs4665517	23016287	T	C	0.55	0.551	0.989	-0.013399371963117	0.0087	0.1226	53386	77258	58749.13
7568507	chr2	rs10195794	23016634	T	C	0.901	0.902	0.995	0.0159028762794155	0.0145	0.2708	53386	77258	58749.13
7560280	chr2	rs7567950	23018729	C	T	0.967	0.967	0.98	-0.0277001306422786	0.0244	0.2572	53386	77258	58749.13
7565658	chr2	rs7593798	23018831	G	A	0.893	0.893	0.979	0.00730326611012	0.0141	0.6051	53386	77258	58749.13
7560113	chr2	rs10166963	23019899	G	A	0.976	0.975	0.922	-0.0007002451143934	0.0294	0.9801	53325	77015	58651.61
7554860	chr2	rs4665518	23020557	A	G	0.832	0.831	0.987	0.0239020562806236	0.0116	0.03944	53386	77258	58749.13
7569588	chr2	rs72794823	23021525	T	C	0.957	0.957	0.978	0.0152038337422728	0.0215	0.4802	53386	77258	58749.13
7563757	chr2	rs12621242	23022235	C	A	0.971	0.969	0.979	0.0332993704009261	0.0258	0.1963	53321	77197	58686.2
7563675	chr2	rs72794824	23023874	C	G	0.934	0.935	0.962	-0.0193969096107316	0.0177	0.2746	53386	77258	58749.13
7553879	chr2	rs72794825	23024718	C	T	0.891	0.892	0.981	-0.0043996643446871	0.0139	0.7538	53386	77258	58749.13
7569427	chr2	rs13425940	23024906	T	C	0.612	0.61	0.984	0.0026963615477425	0.0089	0.7611	53386	77258	58749.13
7566153	chr2	rs13384029	23025028	G	A	0.941	0.939	0.987	0.0234039777790161	0.0183	0.2027	53386	77258	58749.13
7568730	chr2	rs13425955	23025141	A	T	0.831	0.831	0.984	0.0058031292269501	0.0116	0.6141	53386	77258	58749.13
7551759	chr2	rs4618088	23025454	A	G	0.463	0.462	0.981	0.0047984689115734	0.0087	0.5807	53386	77258	58749.13
7559239	chr2	rs67026280	23025708	A	G	0.89	0.892	0.981	-0.0049019951702315	0.0139	0.7272	53386	77258	58749.13
7556016	chr2	rs12712638	23025871	A	G	0.642	0.641	0.982	-0.0016012813669738	0.009	0.8594	53386	77258	58749.13
7566227	chr2	rs12712639	23026099	A	G	0.624	0.624	0.981	-0.002002002670673	0.009	0.8256	53386	77258	58749.13
7562396	chr2	rs66696607	23026133	G	A	0.89	0.892	0.981	-0.0046005663955682	0.0139	0.7387	53386	77258	58749.13
7556979	chr2	rs7598271	23027693	T	C	0.781	0.782	0.987	0.0126990249774084	0.0105	0.2272	53386	77258	58749.13
7558571	chr2	rs7595461	23027711	A	G	0.79	0.79	0.987	0.0112959597418516	0.0106	0.2857	53386	77258	58749.13
7554697	chr2	rs4665519	23028469	G	A	0.79	0.79	0.987	0.0111970780932162	0.0106	0.2905	53386	77258	58749.13
7546159	chr2	rs4665520	23028485	A	C	0.79	0.79	0.986	0.0110981866660334	0.0106	0.2958	53386	77258	58749.13
7550902	chr2	rs75954046	23028907	C	T	0.915	0.916	0.98	0.0183996828453635	0.0156	0.2371	53386	77258	58749.13
7566754	chr2	rs7605421	23029442	T	C	0.791	0.79	0.986	0.0106035827841911	0.0106	0.3169	53386	77258	58749.13
7559252	chr2	rs4435486	23029985	G	C	0.79	0.79	0.987	0.0112959597418516	0.0106	0.2894	53386	77258	58749.13
7564263	chr2	rs6713955	23030116	G	A	0.942	0.94	0.987	0.0266029817945341	0.0185	0.1515	53386	77258	58749.13
7554634	chr2	rs67870012	23031136	T	C	0.915	0.915	0.979	0.0166997792224134	0.0156	0.2843	53386	77258	58749.13
7567217	chr2	rs72794842	23031537	C	T	0.957	0.957	0.975	0.0177023841130051	0.0215	0.4093	53386	77258	58749.13
7558130	chr2	rs12612807	23032646	C	T	0.634	0.633	0.972	0.0005998200719675	0.009	0.944	53386	77258	58749.13
7555005	chr2	rs55633559	23032902	G	C	0.624	0.622	0.973	0.0013990209137074	0.009	0.8777	53386	77258	58749.13
7548439	chr2	rs11893756	23033089	T	C	0.525	0.525	0.972	-0.0003000450090019	0.0087	0.9753	53386	77258	58749.13
7546913	chr2	rs72794844	23033710	A	G	0.891	0.892	0.985	-0.0027036515743148	0.0139	0.8439	53386	77258	58749.13
7550908	chr2	rs72794845	23033889	C	A	0.934	0.935	0.969	-0.0203966036652218	0.0177	0.2477	53386	77258	58749.13
7558109	chr2	rs7605829	23035922	A	G	0.891	0.892	0.986	-0.0034961042567088	0.0139	0.8002	53386	77258	58749.13
7554855	chr2	rs72794847	23036161	C	T	0.891	0.892	0.987	-0.0023026490626755	0.0139	0.8692	53386	77258	58749.13
7566426	chr2	rs4665521	23036399	C	T	0.789	0.789	0.989	0.0101978249764461	0.0106	0.3373	53386	77258	58749.13
7549953	chr2	rs72794849	23036554	A	G	0.891	0.892	0.987	-0.0023026490626755	0.0139	0.8693	53386	77258	58749.13
7558946	chr2	rs72794851	23036782	T	G	0.891	0.892	0.987	-0.0021022080918702	0.0139	0.8806	53386	77258	58749.13
7564846	chr2	rs72794852	23036971	G	A	0.892	0.892	0.987	-0.0022024235552	0.0139	0.8733	53386	77258	58749.13
7565793	chr2	rs10177897	23037038	A	G	0.79	0.79	0.988	0.0096037361426946	0.0106	0.3633	53386	77258	58749.13
7560278	chr2	rs72794854	23037619	T	C	0.891	0.892	0.988	-0.001300845733048	0.0139	0.925	53386	77258	58749.13
7556758	chr2	rs72849595	23038078	G	A	0.891	0.892	0.984	-0.0025031302181184	0.0139	0.8593	53386	77258	58749.13
7568789	chr2	rs72794857	23038169	G	T	0.934	0.935	0.973	-0.0196008476550609	0.0176	0.2656	53386	77258	58749.13
7559310	chr2	rs4280485	23039139	A	G	0.594	0.59	0.985	0.0101978249764461	0.0088	0.2444	53386	77258	58749.13
7558907	chr2	rs4286316	23039440	A	C	0.594	0.59	0.985	0.0101978249764461	0.0088	0.2446	53386	77258	58749.13
7550332	chr2	rs7582711	23040066	G	A	0.934	0.932	0.991	0.0315955615897506	0.0174	0.06842	53386	77258	58749.13
7551896	chr2	rs7573853	23040440	T	C	0.781	0.781	0.995	0.012096540947233	0.0104	0.2431	53386	77258	58749.13
7563884	chr2	rs10178635	23040566	C	T	0.824	0.823	0.998	0.0110981866660334	0.0113	0.3243	53386	77258	58749.13
7551368	chr2	rs4665522	23040960	G	C	0.934	0.932	0.992	0.0323994240466592	0.0174	0.06166	53386	77258	58749.13
7569099	chr2	rs4665523	23041318	T	C	0.824	0.823	0.999	0.0101978249764461	0.0113	0.3649	53386	77258	58749.13
7546667	chr2	rs72794862	23041544	G	T	0.891	0.892	0.994	-0.003596459514405	0.0139	0.7975	53386	77258	58749.13
7558108	chr2	rs6709970	23041749	C	T	0.832	0.831	0.996	0.009504687014246	0.0115	0.4102	53386	77258	58749.13
7555679	chr2	rs72794866	23043129	G	A	0.891	0.892	0.993	-0.0029042131473898	0.0139	0.835	53386	77258	58749.13
7559278	chr2	rs4316967	23043874	A	G	0.788	0.788	0.993	0.0096037361426946	0.0106	0.3636	53386	77258	58749.13
7565382	chr2	rs4316968	23044033	A	G	0.831	0.83	0.994	0.0084045823438103	0.0115	0.4641	53386	77258	58749.13
7551081	chr2	rs7578616	23044700	G	T	0.942	0.94	0.988	0.031498667059371	0.0186	0.09022	53386	77258	58749.13
7567804	chr2	rs7605946	23044808	C	T	0.832	0.831	0.995	0.0099998345783334	0.0115	0.3866	53386	77258	58749.13
7556873	chr2	rs72802911	23045078	C	T	0.891	0.892	0.992	-0.0033957590691798	0.0138	0.8057	53386	77258	58749.13
7564862	chr2	rs4665183	23045279	G	A	0.942	0.94	0.988	0.0310043588626902	0.0186	0.09474	53386	77258	58749.13
7566224	chr2	rs72802912	23047265	A	T	0.891	0.892	0.991	-0.0022024235552	0.0139	0.8747	53386	77258	58749.13
7549004	chr2	rs13010567	23048336	A	C	0.441	0.439	0.991	0.0098018049722602	0.0087	0.2571	53386	77258	58749.13
7564515	chr2	rs56689831	23048702	A	G	0.89	0.891	0.991	-0.0042992284528324	0.0138	0.7564	53386	77258	58749.13
7546483	chr2	rs72802920	23049966	C	T	0.891	0.892	0.99	-0.0024028846163103	0.0139	0.8601	53386	77258	58749.13
7547249	chr2	rs6742401	23050423	T	C	0.448	0.447	0.995	0.0066975214477213	0.0087	0.437	53386	77258	58749.13
7553326	chr2	rs4487114	23050710	A	G	0.622	0.62	0.989	0.0029955089797983	0.0089	0.7399	53386	77258	58749.13
7563573	chr2	rs4255984	23051096	T	C	0.438	0.437	0.993	0.0085037404912207	0.0087	0.3298	53386	77258	58749.13
7555464	chr2	rs34780136	23051552	A	G	0.592	0.588	0.989	0.0078987227933553	0.0088	0.3691	53386	77258	58749.13
7549554	chr2	rs56385013	23052684	G	C	0.89	0.891	0.988	-0.003596459514405	0.0138	0.7963	53386	77258	58749.13
7557295	chr2	rs13421717	23052800	C	T	0.774	0.775	0.989	0.0121953336998771	0.0103	0.24	53386	77258	58749.13
7569541	chr2	rs77214133	23053143	G	T	0.949	0.951	0.855	-0.0521041493573948	0.0213	0.01468	53386	77258	58749.13
7553617	chr2	rs141634023	23054570	C	G	0.957	0.957	0.969	0.0192044091837133	0.0216	0.3726	53386	77258	58749.13
7558658	chr2	rs72802946	23055289	G	A	0.957	0.957	0.969	0.0178006246255066	0.0216	0.4099	53386	77258	58749.13
7546263	chr2	rs28463825	23055568	G	A	0.979	0.979	0.942	0.024097313483794	0.0316	0.4454	52237	75534	57431.99
7556406	chr2	rs11896799	23055802	C	T	0.927	0.925	0.969	0.03029639423135	0.0168	0.07175	53386	77258	58749.13
7549971	chr2	rs4665524	23056602	G	A	0.942	0.94	0.981	0.0295976364389436	0.0186	0.1122	53386	77258	58749.13
7566818	chr2	rs72802950	23056751	A	C	0.957	0.957	0.967	0.0192044091837133	0.0216	0.3731	53386	77258	58749.13
7548808	chr2	rs4594478	23058877	A	G	0.783	0.783	0.996	0.0119977384336167	0.0104	0.2503	53386	77258	58749.13
7549513	chr2	rs13389596	23059309	A	G	0.791	0.79	0.993	0.0114047182634362	0.0106	0.2824	53386	77258	58749.13
7560396	chr2	rs6714872	23060929	G	A	0.942	0.94	0.978	0.0314017631395316	0.0186	0.09183	53386	77258	58749.13
7559394	chr2	rs10165888	23061392	C	A	0.941	0.939	0.977	0.027196791588428	0.0185	0.1415	53386	77258	58749.13
7568795	chr2	rs35998576	23061942	T	C	0.592	0.588	0.968	0.0099998345783334	0.0089	0.2619	53386	77258	58749.13
7549917	chr2	rs72804391	23062098	C	T	0.935	0.935	0.967	-0.019203206984436	0.0177	0.2788	53386	77258	58749.13
7565596	chr2	rs7563283	23062130	T	C	0.441	0.439	0.972	0.009197572354042	0.0088	0.2946	53386	77258	58749.13
7558759	chr2	rs7563413	23062260	T	A	0.441	0.439	0.972	0.0090984829852593	0.0088	0.3003	53386	77258	58749.13
7553752	chr2	rs6544241	23062697	A	G	0.44	0.439	0.971	0.0096037361426946	0.0088	0.2732	53386	77258	58749.13
7551764	chr2	rs4305304	23062932	G	C	0.453	0.451	0.969	0.009504687014246	0.0088	0.2806	53386	77258	58749.13
7550661	chr2	rs4665525	23064073	C	T	0.777	0.777	0.982	0.0110981866660334	0.0104	0.289	53386	77258	58749.13
7568604	chr2	rs7567985	23066445	G	A	0.932	0.931	0.967	0.026398473854531	0.0174	0.1298	53386	77258	58749.13
7550643	chr2	rs4581925	23066463	C	T	0.894	0.894	0.981	-0.0060985584618694	0.0141	0.6657	53386	77258	58749.13
7547737	chr2	rs78019249	23067404	G	C	0.971	0.97	0.96	0.0107025231331357	0.0265	0.6873	53386	77258	58749.13
7557523	chr2	rs6544251	23067410	G	T	0.893	0.894	0.98	-0.0069037763167944	0.0141	0.6255	53386	77258	58749.13
7563852	chr2	rs12618688	23067487	G	A	0.94	0.939	0.964	0.0236969951765786	0.0186	0.201	53386	77258	58749.13
7550665	chr2	rs6544252	23068553	G	A	0.938	0.936	0.952	0.0235993322503244	0.0183	0.1979	53386	77258	58749.13
7553191	chr2	rs4389355	23068640	G	A	0.77	0.771	0.937	-0.0032954239497972	0.0106	0.7567	53386	77258	58749.13
7554970	chr2	rs72806322	23069014	C	T	0.935	0.936	0.942	-0.023002541565316	0.018	0.202	53386	77258	58749.13
7550997	chr2	rs6716353	23069479	A	C	0.707	0.708	0.922	-0.0052035148315978	0.0099	0.6014	53386	77258	58749.13
7553305	chr2	rs62124787	23069547	T	C	0.738	0.739	0.826	0.0059025456526138	0.0108	0.5872	53386	77258	58749.13
7546848	chr2	rs7606854	23069740	C	T	0.975	0.975	0.828	-0.0147989665120717	0.0303	0.6251	53386	77258	58749.13
7553808	chr2	rs7582618	23070104	G	T	0.958	0.958	0.898	0.0166014304974254	0.023	0.4698	53386	77258	58749.13
7564849	chr2	rs6544259	23070110	T	G	0.91	0.91	0.916	0.0183996828453635	0.0158	0.2457	53386	77258	58749.13
7556469	chr2	rs4233696	23070446	T	G	0.0362	0.0369	0.907	-0.0281011651109099	0.0243	0.2489	53386	77258	58749.13
7561177	chr2	rs73919877	23070696	G	A	0.966	0.966	0.896	0.0254045542217263	0.0253	0.3153	53386	77258	58749.13
7553368	chr2	rs72806335	23073597	C	T	0.892	0.896	0.915	-0.0346017967900747	0.0146	0.01806	53386	77258	58749.13
7555179	chr2	rs4510255	23073866	C	T	0.462	0.462	0.939	-0.0091012913892029	0.0089	0.3042	53386	77258	58749.13
7566976	chr2	rs73919883	23078125	C	A	0.965	0.964	0.895	0.0285971749776749	0.0249	0.2511	53386	77258	58749.13
7546786	chr2	rs4665527	23078177	T	C	0.324	0.325	0.947	-0.0052035148315978	0.0094	0.5786	53386	77258	58749.13
7553451	chr2	rs6738274	23079390	T	C	0.387	0.388	0.958	-0.0067024110596754	0.009	0.4539	53386	77258	58749.13
7558953	chr2	rs4300862	23080397	C	G	0.389	0.39	0.959	-0.0062998021485279	0.009	0.4819	53386	77258	58749.13
7557085	chr2	rs4624414	23082267	G	T	0.454	0.454	0.953	-0.0122041688389067	0.0088	0.1695	53386	77258	58749.13
7563188	chr2	rs6544272	23083158	C	A	0.459	0.46	0.955	-0.0127003085782322	0.0088	0.1495	53386	77258	58749.13
7553361	chr2	rs138577029	23084173	G	A	0.987	0.987	0.782	0.0173977771764203	0.0479	0.7167	42714	61570	47093.16
7557814	chr2	rs2879557	23084560	T	C	0.886	0.89	0.926	-0.0331018715051171	0.0142	0.01958	53386	77258	58749.13
7563238	chr2	rs7566532	23088426	C	T	0.326	0.327	0.948	-0.004701032558649	0.0094	0.6162	53386	77258	58749.13
7554556	chr2	rs2339704	23089876	A	G	0.387	0.389	0.967	-0.007296555232638	0.009	0.4147	53386	77258	58749.13
7552125	chr2	rs2001229	23091376	C	T	0.399	0.399	0.973	-0.0060985584618694	0.0089	0.4903	53386	77258	58749.13
7562072	chr2	rs2339705	23091690	C	G	0.389	0.39	0.968	-0.0066017436345624	0.009	0.463	53386	77258	58749.13
7545898	chr2	rs12052413	23093703	T	G	0.385	0.387	0.965	-0.0078003437327339	0.009	0.3861	53386	77258	58749.13
7563817	chr2	rs12712681	23094619	T	C	0.326	0.327	0.947	-0.0042992284528324	0.0094	0.652	53386	77258	58749.13
7570105	chr2	rs72797482	23095255	A	G	0.874	0.878	0.923	-0.0303973537275885	0.0136	0.02542	53386	77258	58749.13
7560685	chr2	rs72797484	23095259	A	T	0.874	0.878	0.923	-0.0303973537275885	0.0136	0.02557	53386	77258	58749.13
7565100	chr2	rs73918203	23095572	G	A	0.954	0.954	0.902	0.0115035793834154	0.0217	0.5961	53386	77258	58749.13
7548074	chr2	rs72797487	23096178	C	T	0.887	0.891	0.942	-0.0335050785573982	0.0141	0.01777	53386	77258	58749.13
7569605	chr2	rs13035852	23097860	A	T	0.434	0.436	0.966	-0.008395140788382	0.0088	0.3404	53386	77258	58749.13
7564538	chr2	rs2001427	23098341	G	A	0.493	0.494	0.96	-0.009000382197299	0.0088	0.306	53386	77258	58749.13
7551914	chr2	rs7609274	23101647	A	G	0.601	0.599	0.952	9.99950003332973e-05	0.009	0.9905	53386	77258	58749.13
7554935	chr2	rs3738876	23102550	C	T	0.463	0.464	0.989	-0.0021022080918702	0.0087	0.808	53386	77258	58749.13
7564358	chr2	rs2276552	23103040	G	A	0.947	0.948	0.932	0.0032048589489113	0.0201	0.8752	53386	77258	58749.13
7556844	chr2	rs4665529	23104829	G	A	0.443	0.445	0.982	-0.0018016219466282	0.0087	0.8399	53386	77258	58749.13
7564970	chr2	rs7603657	23104855	T	C	0.566	0.563	0.99	0.009197572354042	0.0087	0.2915	53386	77258	58749.13
7567362	chr2	rs12712684	23105549	A	G	0.357	0.358	0.954	-0.006199175242821	0.0092	0.4983	53386	77258	58749.13
7550922	chr2	rs2879555	23106030	C	A	0.578	0.574	0.995	0.0096037361426946	0.0087	0.2702	53386	77258	58749.13
7564487	chr2	rs7566648	23106093	G	T	0.947	0.948	0.932	0.0038027603329278	0.0201	0.8486	53386	77258	58749.13
7560210	chr2	rs2339699	23106634	A	G	0.566	0.563	0.989	0.0093957216403621	0.0087	0.2786	53386	77258	58749.13
7552450	chr2	rs11675034	23107238	C	T	0.568	0.564	0.989	0.0105046326450854	0.0087	0.2301	53386	77258	58749.13
7568279	chr2	rs11685971	23107710	G	C	0.565	0.562	0.987	0.0088011559530687	0.0087	0.3131	53386	77258	58749.13
7562412	chr2	rs10180079	23107895	A	G	0.443	0.445	0.977	-0.0022024235552	0.0088	0.8014	53386	77258	58749.13
7565684	chr2	rs17321444	23108116	C	T	0.879	0.884	0.98	-0.026600681797179	0.0135	0.04832	53386	77258	58749.13
7564676	chr2	rs12473468	23108899	G	A	0.88	0.884	0.976	-0.0259949602770859	0.0135	0.0536	53386	77258	58749.13
7552674	chr2	rs12620156	23109337	G	T	0.577	0.574	0.983	0.0096037361426946	0.0088	0.2741	53386	77258	58749.13
7568044	chr2	rs73918209	23110311	G	C	0.947	0.947	0.915	0.0056042667198317	0.0203	0.7813	53386	77258	58749.13
7551887	chr2	rs12712685	23111137	A	G	0.594	0.591	0.963	0.0044003044444822	0.0089	0.623	53386	77258	58749.13
7546557	chr2	rs13427680	23112114	G	A	0.611	0.608	0.951	0.0059025456526138	0.009	0.5161	53386	77258	58749.13
7557896	chr2	rs67691791	23113238	C	T	0.881	0.885	0.945	-0.0295009039176847	0.0138	0.03195	53386	77258	58749.13
7546464	chr2	rs55919701	23113642	C	A	0.668	0.664	0.929	0.0063994795805678	0.0095	0.4961	53386	77258	58749.13
7564841	chr2	rs13407422	23113870	C	T	0.947	0.948	0.897	0.003902375817241	0.0205	0.8481	53386	77258	58749.13
7554578	chr2	rs9789418	23114577	C	A	0.787	0.784	0.878	-0.0038975857287134	0.0112	0.7311	53386	77258	58749.13
7564004	chr2	rs72806976	23114659	T	C	0.861	0.865	0.819	-0.0127003085782322	0.0138	0.3571	53386	77258	58749.13
7563019	chr2	rs2001795	23115536	T	C	0.452	0.449	0.884	0.012096540947233	0.0092	0.1907	53386	77258	58749.13
7565126	chr2	rs72806985	23117096	C	A	0.775	0.778	0.853	-0.0048015088161939	0.0112	0.6662	53386	77258	58749.13
7567455	chr2	rs2339701	23117181	G	A	0.456	0.452	0.88	0.01600129372694	0.0092	0.08383	53386	77258	58749.13
7553578	chr2	rs13410109	23119953	C	T	0.831	0.832	0.929	0.0068961666878413	0.0119	0.563	53386	77258	58749.13
7546514	chr2	rs56105759	23120331	G	A	0.83	0.832	0.929	0.0049974917102918	0.0119	0.6741	53386	77258	58749.13
7569871	chr2	rs77598855	23120858	A	C	0.829	0.831	0.933	0.0044998604248922	0.0119	0.7059	53386	77258	58749.13
7569831	chr2	rs10167217	23122433	T	G	0.827	0.829	0.938	0.0045994064948955	0.0118	0.6993	53386	77258	58749.13
7546610	chr2	rs76626044	23122852	C	T	0.829	0.832	0.938	0.0050969882578437	0.0118	0.6665	53386	77258	58749.13
7552312	chr2	rs76453583	23122948	C	T	0.83	0.832	0.94	0.0051964749068174	0.0119	0.6611	53386	77258	58749.13
7569724	chr2	rs10204490	23125574	A	G	0.818	0.821	0.965	0.0006997551142732	0.0114	0.9503	53386	77258	58749.13
7558475	chr2	rs74840720	23127909	A	G	0.829	0.832	0.971	0.004001981379298	0.0116	0.7342	53386	77258	58749.13
7547137	chr2	rs4998954	23129954	C	T	0.829	0.831	0.983	0.0037031349243813	0.0116	0.7479	53386	77258	58749.13
7561734	chr2	rs56252995	23130035	G	C	0.819	0.823	0.985	0.0014988761237359	0.0113	0.8977	53386	77258	58749.13
7565521	chr2	rs55958295	23130196	T	A	0.828	0.831	0.984	0.0030952049073025	0.0115	0.7862	53386	77258	58749.13
7566676	chr2	rs55879108	23130339	T	C	0.829	0.831	0.984	0.0038027603329278	0.0116	0.742	53386	77258	58749.13
7562486	chr2	rs10184453	23130359	G	T	0.817	0.821	0.99	0.0006997551142732	0.0112	0.9473	53386	77258	58749.13
7566843	chr2	rs2339702	23134516	T	G	0.818	0.821	0.989	0.0005998200719675	0.0113	0.9583	53386	77258	58749.13
7563143	chr2	rs2879556	23134768	A	G	0.818	0.821	0.99	0.0007996801705642	0.0113	0.9439	53386	77258	58749.13
7569318	chr2	rs2339703	23135466	A	G	0.818	0.821	0.99	0.0009995003330834	0.0113	0.9264	53386	77258	58749.13
7556773	chr2	rs6709496	23137105	T	C	0.829	0.831	0.985	0.0038027603329278	0.0115	0.7428	53386	77258	58749.13
7562961	chr2	rs55734627	23137735	C	T	0.829	0.831	0.985	0.004001981379298	0.0115	0.7274	53386	77258	58749.13
7547439	chr2	rs56167749	23137970	G	C	0.829	0.831	0.985	0.003902375817241	0.0115	0.7342	53386	77258	58749.13
7557831	chr2	rs6753303	23138295	C	T	0.829	0.831	0.984	0.004001981379298	0.0116	0.7314	53386	77258	58749.13
7560279	chr2	rs6723860	23138301	G	A	0.829	0.831	0.984	0.003902375817241	0.0116	0.735	53386	77258	58749.13
7569462	chr2	rs6753561	23138524	C	T	0.829	0.831	0.984	0.004001981379298	0.0116	0.7316	53386	77258	58749.13
7551292	chr2	rs73918229	23139162	T	C	0.817	0.821	0.985	0.0013990209137074	0.0113	0.9032	53386	77258	58749.13
7553190	chr2	rs77314710	23139531	C	T	0.829	0.831	0.984	0.004101577021075	0.0116	0.7233	53386	77258	58749.13
7557812	chr2	rs13412101	23140571	T	A	0.817	0.821	0.985	0.0	0.0113	0.9967	53386	77258	58749.13
7563598	chr2	rs75589752	23140644	A	G	0.829	0.831	0.983	0.0037031349243813	0.0116	0.7505	53386	77258	58749.13
7553327	chr2	rs13396237	23140657	C	G	0.817	0.821	0.984	9.99950003332973e-05	0.0113	0.9911	53386	77258	58749.13
7569374	chr2	rs77417894	23140688	C	T	0.829	0.832	0.983	0.004001981379298	0.0116	0.7287	53386	77258	58749.13
7569497	chr2	rs1987040	23142317	C	A	0.829	0.831	0.983	0.004001981379298	0.0116	0.7291	53386	77258	58749.13
7549106	chr2	rs1987039	23142401	G	T	0.818	0.822	0.983	0.0016985566355815	0.0113	0.8812	53386	77258	58749.13
7557492	chr2	rs13419723	23143216	A	G	0.818	0.821	0.983	0.001099395443301	0.0113	0.9209	53386	77258	58749.13
7567691	chr2	rs13422632	23143368	T	C	0.817	0.821	0.984	0.0007996801705642	0.0113	0.9453	53386	77258	58749.13
7564726	chr2	rs75426308	23145998	G	C	0.829	0.832	0.984	0.0033045340083004	0.0116	0.7728	53386	77258	58749.13
7552126	chr2	rs79254499	23146719	C	G	0.829	0.832	0.985	0.0034041991335623	0.0116	0.7679	53386	77258	58749.13
7557222	chr2	rs114341834	23146866	G	A	0.831	0.833	0.984	0.0037031349243813	0.0116	0.7492	53386	77258	58749.13
7546532	chr2	rs115689252	23148320	G	C	0.828	0.83	0.986	0.0051964749068174	0.0115	0.6514	53386	77258	58749.13
7546859	chr2	rs1838899	23148411	G	A	0.828	0.83	0.987	0.0051964749068174	0.0115	0.6543	53386	77258	58749.13
7548772	chr2	rs895565	23148637	G	A	0.185	0.181	0.985	-0.0025031302181184	0.0112	0.8267	53386	77258	58749.13
7565647	chr2	rs6730747	23148908	A	G	0.814	0.817	0.981	0.0026963615477425	0.0112	0.8089	53386	77258	58749.13
7561030	chr2	rs78685231	23149261	T	C	0.772	0.776	0.967	0.0008995952428359	0.0105	0.9325	53386	77258	58749.13
7569416	chr2	rs1542190	23149442	T	C	0.785	0.789	0.974	0.0001999800026662	0.0106	0.9852	53386	77258	58749.13
7549828	chr2	rs76566004	23150077	C	T	0.777	0.779	0.964	0.0011992805754821	0.0105	0.9065	53386	77258	58749.13
7563618	chr2	rs80265236	23150101	G	C	0.777	0.779	0.963	0.001099395443301	0.0105	0.9155	53386	77258	58749.13
7562789	chr2	rs17664208	23150715	C	T	0.777	0.78	0.958	0.0008995952428359	0.0106	0.9346	53386	77258	58749.13
7557627	chr2	rs78668748	23152196	T	G	0.69	0.688	0.988	0.0075017910703226	0.0093	0.422	53386	77258	58749.13
7558135	chr2	rs6731375	23152263	C	T	0.649	0.646	0.963	0.0180952882690919	0.0092	0.04886	53386	77258	58749.13
7549137	chr2	rs17664272	23152312	C	T	0.69	0.688	0.989	0.0074025335167413	0.0093	0.4262	53386	77258	58749.13
7558686	chr2	rs10175693	23152642	G	A	0.687	0.686	0.992	0.0076010387728197	0.0093	0.4132	53386	77258	58749.13
7549470	chr2	rs17720928	23153079	T	G	0.689	0.688	0.991	0.0075017910703226	0.0093	0.4233	53386	77258	58749.13
7556615	chr2	rs77460194	23154098	C	G	0.691	0.689	0.992	0.0075017910703226	0.0093	0.4237	53386	77258	58749.13
7566529	chr2	rs80044654	23154608	C	T	0.691	0.689	0.994	0.0077002766261879	0.0093	0.4101	53386	77258	58749.13
7562144	chr2	rs77921949	23154891	T	C	0.689	0.688	0.996	0.0077002766261879	0.0093	0.4063	53386	77258	58749.13
7546770	chr2	rs10495735	23155118	T	C	0.689	0.688	0.996	0.0077002766261879	0.0093	0.4092	53386	77258	58749.13
7568616	chr2	rs10206536	23155213	T	C	0.686	0.685	0.998	0.0078987227933553	0.0093	0.3935	53386	77258	58749.13
7567504	chr2	rs7586848	23155862	A	G	0.688	0.687	0.997	0.0088011559530687	0.0093	0.342	53386	77258	58749.13
7551832	chr2	rs56201979	23156466	G	A	0.69	0.688	0.99	0.0085037404912207	0.0093	0.36	53386	77258	58749.13
7549172	chr2	rs1814123	23156989	A	G	0.69	0.688	0.987	0.0077002766261879	0.0093	0.4101	53386	77258	58749.13
7550072	chr2	rs79980623	23157870	A	G	0.69	0.688	0.981	0.0085037404912207	0.0094	0.3672	53386	77258	58749.13
7566573	chr2	rs61346464	23157906	T	C	0.689	0.688	0.981	0.0075017910703226	0.0094	0.4219	53386	77258	58749.13
7563561	chr2	rs76882953	23158402	G	A	0.69	0.688	0.977	0.00730326611012	0.0094	0.4342	53386	77258	58749.13
7547375	chr2	rs55936397	23158947	C	T	0.687	0.686	0.977	0.0077002766261879	0.0094	0.4136	53386	77258	58749.13
7569268	chr2	rs79969120	23159283	T	G	0.689	0.688	0.974	0.0077995046323818	0.0094	0.408	53386	77258	58749.13
7546832	chr2	rs17664405	23159749	T	C	0.681	0.68	0.965	0.0045994064948955	0.0094	0.6205	53386	77258	58749.13
7567987	chr2	rs7601604	23159753	A	G	0.679	0.678	0.965	0.0048979852621919	0.0094	0.6021	53386	77258	58749.13
7560695	chr2	rs7604522	23159779	T	C	0.685	0.684	0.972	0.00730326611012	0.0094	0.439	53386	77258	58749.13
7549602	chr2	rs75625877	23160633	A	G	0.65	0.649	0.947	0.0023971245997214	0.0093	0.7967	53386	77258	58749.13
7552879	chr2	rs1596926	23161172	A	G	0.354	0.354	0.946	-0.0014009809156281	0.0092	0.8785	53386	77258	58749.13
7567317	chr2	rs78659744	23161298	T	A	0.659	0.658	0.949	0.0047984689115734	0.0093	0.6031	53386	77258	58749.13
7548558	chr2	rs60788150	23161325	A	G	0.65	0.649	0.945	0.0021975835434872	0.0093	0.8155	53386	77258	58749.13
7567517	chr2	rs2681017	23166176	A	G	0.432	0.433	0.924	-0.0069037763167944	0.0091	0.4452	53386	77258	58749.13
7552520	chr2	rs1446869	23166973	C	T	0.378	0.372	0.936	0.0166014304974254	0.0092	0.0705	53386	77258	58749.13
7568858	chr2	rs11124762	23168305	A	G	0.549	0.542	0.956	0.0291023874205329	0.0088	0.0009794	53386	77258	58749.13
7559807	chr2	rs4414642	23168539	A	G	0.377	0.374	0.956	0.0071047017299317	0.0091	0.4349	53386	77258	58749.13
7559024	chr2	rs6718432	23169705	T	C	0.692	0.684	0.972	0.0281986543586787	0.0094	0.002747	53386	77258	58749.13
7555872	chr2	rs6719443	23170697	A	G	0.38	0.378	0.966	0.0056042667198317	0.009	0.5363	53386	77258	58749.13
7554752	chr2	rs62124809	23170737	A	G	0.957	0.956	0.921	0.0600032523358097	0.022	0.00645	53386	77258	58749.13
7569719	chr2	rs6722653	23170925	T	G	0.361	0.359	0.964	0.0075017910703226	0.0091	0.4081	53386	77258	58749.13
7567426	chr2	rs4430897	23171208	A	C	0.361	0.359	0.966	0.00730326611012	0.0091	0.4228	53386	77258	58749.13
7553351	chr2	rs17393543	23171228	A	G	0.67	0.664	0.987	0.0239020562806236	0.0092	0.009024	53386	77258	58749.13
7559477	chr2	rs1811470	23171634	T	C	0.957	0.956	0.924	0.0590044865764036	0.022	0.007389	53386	77258	58749.13
7560060	chr2	rs10183896	23172430	C	T	0.669	0.663	0.992	0.0234039777790161	0.0091	0.01053	53386	77258	58749.13
7566891	chr2	rs17321610	23172616	C	G	0.673	0.665	0.976	0.0277027118389473	0.0092	0.00271	53386	77258	58749.13
7563494	chr2	rs7563860	23172709	C	G	0.381	0.378	0.979	0.0063001125484799	0.0089	0.4818	53386	77258	58749.13
7550406	chr2	rs7580662	23173111	A	G	0.67	0.664	0.997	0.0239996896478807	0.0091	0.008675	53386	77258	58749.13
7559174	chr2	rs10187446	23174168	T	G	0.482	0.482	0.993	-0.001300845733048	0.0086	0.8788	53386	77258	58749.13
7569530	chr2	rs6726919	23174479	G	A	0.483	0.482	0.993	-0.0009004052431641	0.0086	0.9187	53386	77258	58749.13
7551432	chr2	rs6756361	23174557	C	T	0.814	0.82	0.991	-0.0388967656299467	0.0112	0.0005089	53386	77258	58749.13
7556146	chr2	rs62124810	23175260	A	T	0.956	0.955	0.921	0.0565031992337321	0.0218	0.009695	53386	77258	58749.13
7564309	chr2	rs713516	23175809	G	A	0.463	0.461	0.984	0.0011992805754821	0.0087	0.8889	53386	77258	58749.13
7570083	chr2	rs713514	23175970	C	T	0.814	0.82	0.991	-0.0396039865931634	0.0112	0.0004001	53386	77258	58749.13
7566563	chr2	rs1988652	23176149	A	G	0.462	0.461	0.984	0.001099395443301	0.0087	0.8956	53386	77258	58749.13
7569809	chr2	rs7572707	23176757	A	G	0.359	0.357	0.991	0.0052959516591825	0.009	0.5547	53386	77258	58749.13
7554534	chr2	rs62124825	23177293	C	T	0.962	0.96	0.885	0.0712968818820338	0.0239	0.002789	53386	77258	58749.13
7568481	chr2	rs11897429	23177320	A	G	0.751	0.755	0.916	-0.0364980230402006	0.0104	0.00048	53386	77258	58749.13
7564360	chr2	rs72810754	23177464	C	G	0.845	0.848	0.958	-0.0377018671840115	0.0122	0.00202	53386	77258	58749.13
7559717	chr2	rs9309063	23178053	G	T	0.592	0.597	0.977	-0.0139975096438537	0.0089	0.1139	53386	77258	58749.13
7550710	chr2	rs12623722	23178683	G	A	0.716	0.719	0.985	-0.0115969858456632	0.0096	0.2271	53386	77258	58749.13
7551164	chr2	rs13406113	23178835	C	A	0.673	0.675	0.971	-0.0080019302190585	0.0093	0.3919	53386	77258	58749.13
7556502	chr2	rs77229117	23179494	T	C	0.751	0.748	0.965	0.0069954745123864	0.0101	0.491	53386	77258	58749.13
7558692	chr2	rs6737109	23179531	T	C	0.587	0.592	0.981	-0.0131966945943914	0.0088	0.1346	53386	77258	58749.13
7562079	chr2	rs13409523	23179567	C	T	0.962	0.961	0.845	0.052601937740197	0.0245	0.03183	53386	77258	58749.13
7561088	chr2	rs6744716	23181209	T	A	0.696	0.699	0.994	-0.0083043861636152	0.0094	0.3745	53386	77258	58749.13
7550195	chr2	rs17321693	23182078	G	A	0.63	0.629	0.99	-0.0005001250416822	0.009	0.9555	53386	77258	58749.13
7569332	chr2	rs1348864	23182262	A	C	0.325	0.327	0.995	-0.007296555232638	0.0092	0.4283	53386	77258	58749.13
7569883	chr2	rs1348863	23182346	T	C	0.325	0.327	0.994	-0.0073972926304747	0.0092	0.4184	53386	77258	58749.13
7562734	chr2	rs7607042	23182561	G	A	0.63	0.629	0.989	-0.0005001250416822	0.009	0.9592	53386	77258	58749.13
7549817	chr2	rs12614422	23182754	G	T	0.715	0.716	0.987	-0.0012007205765188	0.0096	0.897	53386	77258	58749.13
7554621	chr2	rs12611536	23182790	A	G	0.714	0.716	0.985	-0.0007002451143934	0.0096	0.9415	53386	77258	58749.13
7561836	chr2	rs72812731	23183158	G	T	0.63	0.629	0.983	-0.0003000450090019	0.009	0.9744	53386	77258	58749.13
7547636	chr2	rs17393683	23183222	T	C	0.754	0.752	0.97	0.0058031292269501	0.0101	0.5646	53386	77258	58749.13
7557992	chr2	rs1374454	23183651	C	G	0.659	0.66	0.945	0.001998002662673	0.0093	0.8347	53386	77258	58749.13
7560018	chr2	rs56282818	23183800	A	T	0.657	0.657	0.968	-0.0018016219466282	0.0092	0.8484	53386	77258	58749.13
7563316	chr2	rs73920809	23183989	G	A	0.658	0.658	0.956	-0.0055956263571598	0.0093	0.5477	53386	77258	58749.13
7564435	chr2	rs4665184	23184327	A	G	0.747	0.747	0.916	-0.0120017335415971	0.0104	0.2479	53386	77258	58749.13
7557464	chr2	rs1838898	23185167	C	T	0.447	0.447	0.968	0.007997931111062	0.0088	0.3634	53386	77258	58749.13
7563295	chr2	rs2592781	23185972	G	A	0.47	0.469	0.99	0.012096540947233	0.0087	0.1608	53386	77258	58749.13
7550074	chr2	rs2044500	23186069	T	C	0.307	0.307	0.984	0.0044998604248922	0.0094	0.6287	53386	77258	58749.13
7553090	chr2	rs17321742	23186206	T	C	0.694	0.694	0.986	-0.0046005663955682	0.0094	0.6218	53386	77258	58749.13
7558596	chr2	rs1446879	23186443	G	A	0.307	0.307	0.985	0.0044998604248922	0.0094	0.634	53386	77258	58749.13
7554267	chr2	rs2592779	23186695	A	C	0.713	0.714	0.933	-0.009000382197299	0.0099	0.3625	53386	77258	58749.13
7546587	chr2	rs79928396	23187139	T	C	0.911	0.91	0.842	0.0204984635773248	0.0165	0.2131	53386	77258	58749.13
7548609	chr2	rs2681019	23187504	C	A	0.46	0.46	0.99	0.0106035827841911	0.0087	0.2222	53386	77258	58749.13
7568568	chr2	rs2592778	23187528	A	G	0.44	0.441	0.975	0.0099998345783334	0.0088	0.2553	53386	77258	58749.13
7559211	chr2	rs2681020	23188347	C	T	0.154	0.154	0.977	0.0141987193998129	0.0121	0.2407	53386	77258	58749.13
7554421	chr2	rs2592777	23188513	A	G	0.156	0.156	0.978	0.0158044491449436	0.012	0.1889	53386	77258	58749.13
7556211	chr2	rs2681021	23188670	C	T	0.155	0.154	0.978	0.0142973047008244	0.0121	0.2347	53386	77258	58749.13
7554778	chr2	rs2681022	23188743	T	C	0.155	0.154	0.978	0.0142973047008244	0.0121	0.2364	53386	77258	58749.13
7562831	chr2	rs2681023	23188982	C	T	0.449	0.449	0.974	0.0115035793834154	0.0088	0.188	53386	77258	58749.13
7568032	chr2	rs3845679	23189987	T	C	0.819	0.817	0.909	0.025297307774162	0.0117	0.0309	53386	77258	58749.13
7561870	chr2	rs2592776	23190023	A	T	0.154	0.154	0.979	0.0141987193998129	0.0121	0.2397	53386	77258	58749.13
7569422	chr2	rs2592775	23190209	G	T	0.154	0.154	0.98	0.0139029051689914	0.0121	0.2502	53386	77258	58749.13
7546615	chr2	rs6720384	23190331	G	A	0.846	0.846	0.979	-0.0144032303107437	0.0121	0.2341	53386	77258	58749.13
7549222	chr2	rs2681024	23190715	T	C	0.467	0.467	0.985	0.0109992854583691	0.0087	0.2058	53386	77258	58749.13
7548735	chr2	rs62124827	23191472	C	G	0.695	0.695	0.988	-0.003596459514405	0.0094	0.6994	53386	77258	58749.13
7561620	chr2	rs17044517	23192293	T	G	0.783	0.783	0.967	-0.0027036515743148	0.0106	0.7958	53386	77258	58749.13
7570043	chr2	rs2592774	23192909	A	G	0.156	0.156	0.989	0.0146028573839336	0.0119	0.2216	53386	77258	58749.13
7569851	chr2	rs2681005	23193031	C	G	0.46	0.46	0.984	0.0106035827841911	0.0087	0.2223	53386	77258	58749.13
7567266	chr2	rs34233089	23193105	T	C	0.847	0.847	0.985	-0.0144032303107437	0.012	0.232	53386	77258	58749.13
7556424	chr2	rs2681007	23193289	C	G	0.46	0.46	0.984	0.0102968054773682	0.0087	0.2367	53386	77258	58749.13
7546135	chr2	rs6722798	23193560	T	G	0.846	0.846	0.984	-0.0149004625639624	0.012	0.2154	53386	77258	58749.13
7553229	chr2	rs2681008	23193931	G	A	0.467	0.467	0.984	0.0112959597418516	0.0087	0.1941	53386	77258	58749.13
7558583	chr2	rs1838900	23195139	A	T	0.53	0.53	0.973	0.0052959516591825	0.0087	0.5447	53386	77258	58749.13
7559764	chr2	rs62124828	23195203	A	C	0.697	0.696	0.989	-0.0025031302181184	0.0094	0.7893	53386	77258	58749.13
7564438	chr2	rs62124829	23195213	C	T	0.697	0.696	0.99	-0.0024028846163103	0.0094	0.7969	53386	77258	58749.13
7549735	chr2	rs2592769	23196231	G	A	0.531	0.531	0.973	0.0058031292269501	0.0087	0.5038	53386	77258	58749.13
7550153	chr2	rs1900378	23196240	A	C	0.523	0.523	0.973	0.0053954185169075	0.0087	0.5343	53386	77258	58749.13
7558524	chr2	rs2592768	23196362	A	G	0.523	0.523	0.974	0.0051964749068174	0.0087	0.5507	53386	77258	58749.13
7545943	chr2	rs2681010	23196895	A	G	0.46	0.46	0.982	0.0108014536938559	0.0087	0.2133	53386	77258	58749.13
7570341	chr2	rs67298014	23197426	T	C	0.782	0.783	0.966	-0.0048015088161939	0.0106	0.6526	53386	77258	58749.13
7552996	chr2	rs12474212	23197435	G	A	0.697	0.697	0.989	-0.002002002670673	0.0094	0.8322	53386	77258	58749.13
7558594	chr2	rs2681011	23197573	T	A	0.521	0.521	0.969	0.0056042667198317	0.0088	0.5189	53386	77258	58749.13
7562088	chr2	rs6707660	23199583	C	T	0.727	0.725	0.968	0.0028958031120254	0.0098	0.7663	53386	77258	58749.13
7551946	chr2	rs57775432	23201350	T	C	0.945	0.945	0.964	-0.019203206984436	0.0193	0.3182	53386	77258	58749.13
7560500	chr2	rs13419235	23201352	A	G	0.786	0.787	0.964	-0.0045001103249234	0.0107	0.6722	53386	77258	58749.13
7566917	chr2	rs2681012	23201410	G	A	0.287	0.288	0.957	0.0012991557316201	0.0097	0.8963	53386	77258	58749.13
7551706	chr2	rs58140166	23201431	T	C	0.945	0.945	0.965	-0.0189993500097828	0.0193	0.324	53386	77258	58749.13
7559359	chr2	rs56307811	23202139	T	C	0.713	0.712	0.956	-0.0019018072895963	0.0097	0.8416	53386	77258	58749.13
7556902	chr2	rs7584394	23202634	A	G	0.786	0.787	0.966	-0.004198802647333	0.0107	0.6924	53386	77258	58749.13
7551888	chr2	rs2681013	23203135	G	A	0.712	0.714	0.884	-0.0160988945897493	0.0102	0.1123	53386	77258	58749.13
7570262	chr2	rs7574011	23203205	C	T	0.842	0.843	0.959	0.001998002662673	0.012	0.8679	53386	77258	58749.13
7569199	chr2	rs6751284	23203206	G	A	0.958	0.959	0.96	-0.0349020520092649	0.0221	0.1135	53386	77258	58749.13
7546497	chr2	rs2592766	23204080	C	G	0.498	0.498	0.946	0.0029955089797983	0.0088	0.7304	53386	77258	58749.13
7551351	chr2	rs12615421	23204572	C	T	0.944	0.945	0.966	-0.0168003386783461	0.0192	0.3808	53386	77258	58749.13
7556293	chr2	rs78701396	23205386	C	T	0.96	0.96	0.963	-0.0271040176920589	0.0225	0.228	53386	77258	58749.13
7567208	chr2	rs2681014	23205594	C	T	0.288	0.289	0.949	0.0022973590486834	0.0097	0.8117	53386	77258	58749.13
7570107	chr2	rs72812791	23205739	G	C	0.906	0.906	0.947	-0.0154994990469515	0.0152	0.307	53386	77258	58749.13
7561511	chr2	rs66481972	23205861	T	C	0.841	0.842	0.965	0.001998002662673	0.012	0.8702	53386	77258	58749.13
7566062	chr2	rs12620596	23207045	A	G	0.935	0.936	0.954	-0.0221024699079472	0.0179	0.2172	53386	77258	58749.13
7548433	chr2	rs12611477	23207276	G	A	0.944	0.945	0.977	-0.0139975096438537	0.019	0.4636	53386	77258	58749.13
7569444	chr2	rs2592764	23207362	C	T	0.436	0.436	0.94	0.0099008246772624	0.0089	0.2661	53386	77258	58749.13
7553943	chr2	rs148632522	23210456	C	G	0.842	0.842	0.973	0.0023971245997214	0.0119	0.8387	53386	77258	58749.13
7563431	chr2	rs17044546	23213129	C	T	0.945	0.946	0.989	-0.0145046862028817	0.0191	0.4463	53386	77258	58749.13
7569701	chr2	rs78141790	23213369	C	A	0.945	0.946	0.988	-0.0144032303107437	0.0191	0.4515	53386	77258	58749.13
7557790	chr2	rs35574336	23214324	T	C	0.946	0.946	0.987	-0.015702643727291	0.0192	0.4146	53386	77258	58749.13
7549579	chr2	rs2592762	23215201	T	G	0.502	0.502	0.954	0.0034041991335623	0.0088	0.6999	53386	77258	58749.13
7549251	chr2	rs72853313	23215521	C	T	0.936	0.937	0.951	0.0209000641077417	0.0181	0.2478	53386	77258	58749.13
7555747	chr2	rs11904429	23215952	A	G	0.945	0.946	0.988	-0.0132980281439898	0.0191	0.4846	53386	77258	58749.13
7552633	chr2	rs1446877	23216262	A	C	0.786	0.787	0.992	-0.0025031302181184	0.0105	0.8112	53386	77258	58749.13
7545995	chr2	rs72814813	23217114	T	C	0.714	0.713	0.932	-0.0028039273327342	0.0098	0.7732	53386	77258	58749.13
7569682	chr2	rs75342080	23217144	G	C	0.96	0.96	0.973	-0.0232993336544035	0.0223	0.2961	53386	77258	58749.13
7563882	chr2	rs17044552	23217173	G	A	0.962	0.962	0.975	-0.0252972953741621	0.0229	0.2694	53386	77258	58749.13
7564202	chr2	rs13399239	23217221	G	C	0.945	0.946	0.987	-0.0114047880634385	0.0191	0.5487	53386	77258	58749.13
7551031	chr2	rs77201700	23217813	A	G	0.946	0.946	0.984	-0.0135007260538548	0.0192	0.4812	53386	77258	58749.13
7551927	chr2	rs17044554	23218255	T	G	0.946	0.946	0.983	-0.0095958936734469	0.0192	0.6149	53386	77258	58749.13
7551450	chr2	rs1867913	23218788	C	G	0.0499	0.0496	0.954	0.0133998200630165	0.0203	0.5088	53386	77258	58749.13
7568413	chr2	rs10495736	23219857	G	A	0.768	0.766	0.938	-0.0064004391810282	0.0105	0.5392	53386	77258	58749.13
7545857	chr2	rs17044558	23219872	A	T	0.927	0.928	0.822	0.001598721363697	0.0183	0.93	53386	77258	58749.13
7560610	chr2	rs13024149	23220489	T	C	0.728	0.733	0.948	-0.0143017847108596	0.01	0.1517	53386	77258	58749.13
7569088	chr2	rs12992547	23220919	G	T	0.38	0.384	0.968	-0.0110002818588653	0.009	0.2197	53386	77258	58749.13
7567371	chr2	rs10183506	23221846	A	G	0.622	0.617	0.972	0.0106035827841911	0.009	0.2355	53386	77258	58749.13
7551350	chr2	rs72814821	23221893	G	C	0.905	0.904	0.91	0.0136957831289865	0.0153	0.373	53386	77258	58749.13
7567865	chr2	rs62124853	23222122	G	T	0.758	0.757	0.954	-0.0066017436345624	0.0103	0.5208	53386	77258	58749.13
7566379	chr2	rs17044571	23222552	C	T	0.38	0.384	0.979	-0.0107980900995126	0.0089	0.2246	53386	77258	58749.13
7569880	chr2	rs2859549	23223207	G	A	0.622	0.617	0.98	0.0105046326450854	0.0089	0.2387	53386	77258	58749.13
7552596	chr2	rs1446881	23223292	A	G	0.38	0.384	0.983	-0.0107980900995126	0.0089	0.2242	53386	77258	58749.13
7568149	chr2	rs6744341	23224350	C	G	0.404	0.408	0.982	-0.0112025145079934	0.0088	0.205	53386	77258	58749.13
7556808	chr2	rs6715453	23224673	G	A	0.639	0.644	0.958	-0.0054045784588597	0.0092	0.5518	53386	77258	58749.13
7559452	chr2	rs6745030	23224890	C	T	0.399	0.403	0.985	-0.0101008421794295	0.0088	0.2514	53386	77258	58749.13
7562455	chr2	rs6745196	23225050	C	A	0.65	0.649	0.982	-0.002002002670673	0.0091	0.8282	53386	77258	58749.13
7550560	chr2	rs62124854	23225246	C	T	0.739	0.739	0.976	-0.0054950702819798	0.0099	0.5776	53386	77258	58749.13
7549039	chr2	rs12615941	23225247	T	C	0.74	0.745	0.978	-0.0116981574124923	0.01	0.2412	53386	77258	58749.13
7562383	chr2	rs11676189	23226264	C	T	0.394	0.398	0.997	-0.0105049846451474	0.0088	0.2342	53386	77258	58749.13
7562076	chr2	rs11687055	23226445	G	A	0.394	0.398	0.997	-0.0101008421794295	0.0088	0.2512	53386	77258	58749.13
7567115	chr2	rs12998675	23226680	C	T	0.394	0.398	0.995	-0.0101008421794295	0.0088	0.2503	53386	77258	58749.13
7557997	chr2	rs62124855	23226810	G	A	0.739	0.738	0.977	-0.0050024916227914	0.0099	0.6104	53386	77258	58749.13
7561233	chr2	rs13004805	23227284	C	T	0.667	0.671	0.991	-0.0066017436345624	0.0092	0.4749	53386	77258	58749.13
7557625	chr2	rs4665534	23227422	C	T	0.745	0.75	0.985	-0.0124977728299804	0.01	0.2118	53386	77258	58749.13
7560152	chr2	rs4665190	23227574	A	G	0.745	0.75	0.984	-0.0122952780941516	0.01	0.2185	53386	77258	58749.13
7562474	chr2	rs1374461	23227725	A	T	0.393	0.397	0.99	-0.0102018624845967	0.0088	0.2459	53386	77258	58749.13
7547210	chr2	rs12466484	23227830	C	T	0.739	0.739	0.973	-0.0048015088161939	0.0099	0.6256	53386	77258	58749.13
7551300	chr2	rs1374460	23227837	C	T	0.394	0.398	0.989	-0.0102018624845967	0.0088	0.2472	53386	77258	58749.13
7560621	chr2	rs6718102	23228216	A	C	0.923	0.922	0.959	0.0086028888072678	0.0164	0.5985	53386	77258	58749.13
7555536	chr2	rs6721107	23228225	T	G	0.652	0.657	0.983	-0.0064004391810282	0.0091	0.4824	53386	77258	58749.13
7560281	chr2	rs6718240	23228356	A	C	0.666	0.671	0.992	-0.0078003437327339	0.0092	0.3919	53386	77258	58749.13
7556482	chr2	rs11679489	23228495	C	A	0.745	0.749	0.979	-0.0115969858456632	0.01	0.2443	53386	77258	58749.13
7565574	chr2	rs6731643	23228655	G	A	0.923	0.923	0.959	0.0086028888072678	0.0165	0.6012	53386	77258	58749.13
7564292	chr2	rs6735643	23229690	G	A	0.395	0.399	0.976	-0.010302892995897	0.0089	0.2443	53386	77258	58749.13
7546101	chr2	rs62124857	23230136	A	C	0.923	0.922	0.952	0.0116024307308398	0.0165	0.4819	53386	77258	58749.13
7560033	chr2	rs2592759	23230226	C	A	0.102	0.102	0.941	-0.0040983869261633	0.0146	0.7794	53386	77258	58749.13
7568740	chr2	rs2681031	23230562	A	G	0.56	0.555	0.908	0.0121953336998771	0.0091	0.1781	53386	77258	58749.13
7562632	chr2	rs13402936	23230861	C	T	0.903	0.905	0.828	-0.0246001168682327	0.0161	0.1273	53386	77258	58749.13
7549636	chr2	rs13427835	23231002	G	C	0.075	0.0743	0.802	0.0011992805754821	0.0183	0.9471	53386	77258	58749.13
7553893	chr2	rs60822035	23231012	C	A	0.71	0.71	0.758	-0.0085968472255182	0.0109	0.4288	53386	77258	58749.13
7552563	chr2	rs2681033	23231141	T	G	0.0514	0.0524	0.885	-0.0164953025291975	0.0208	0.4294	52493	75664	57604.43
7558609	chr2	rs77243790	23231445	A	C	0.951	0.953	0.862	-0.0285949668801128	0.0218	0.1902	53386	77258	58749.13
7569273	chr2	rs13032254	23231730	G	A	0.493	0.494	0.932	0.0	0.0089	0.9983	53386	77258	58749.13
7565369	chr2	rs13015418	23231787	T	G	0.484	0.483	0.94	0.0037031349243813	0.0089	0.6757	53386	77258	58749.13
7555878	chr2	rs2681034	23233599	C	T	0.764	0.764	0.99	-0.0075987978753305	0.0102	0.4567	53386	77258	58749.13
7564850	chr2	rs7583892	23234502	G	A	0.578	0.575	0.969	0.0045994064948955	0.0088	0.6001	53386	77258	58749.13
7546212	chr2	rs7574809	23234609	T	C	0.239	0.239	0.988	0.0089002747867194	0.0102	0.3831	53386	77258	58749.13
7567487	chr2	rs13422947	23234798	G	A	0.815	0.812	0.961	0.0179970767016546	0.0113	0.1102	53386	77258	58749.13
7562767	chr2	rs10445919	23235569	T	C	0.463	0.464	0.975	0.0007996801705642	0.0087	0.9237	53386	77258	58749.13
7549301	chr2	rs11124813	23236197	G	A	0.295	0.291	0.977	0.017496047616751	0.0096	0.06724	53386	77258	58749.13
7560361	chr2	rs11694634	23236463	G	C	0.478	0.476	0.985	0.0081963182244858	0.0087	0.3459	53386	77258	58749.13
7568332	chr2	rs13030626	23236955	G	C	0.475	0.474	0.991	0.0068961666878413	0.0087	0.4246	53386	77258	58749.13
7546991	chr2	rs13030634	23236961	G	C	0.475	0.474	0.992	0.0068961666878413	0.0087	0.4246	53386	77258	58749.13
7553601	chr2	rs11694935	23237022	G	T	0.484	0.484	0.987	0.0034041991335623	0.0087	0.6949	53386	77258	58749.13
7546036	chr2	rs11696076	23237161	G	A	0.475	0.474	0.995	0.0071047017299317	0.0086	0.4132	53386	77258	58749.13
7549976	chr2	rs2681029	23237164	A	G	0.744	0.744	0.98	-0.0067024110596754	0.01	0.4988	53386	77258	58749.13
7551830	chr2	rs11692218	23237379	T	C	0.475	0.474	0.997	0.0065981840282271	0.0086	0.443	53386	77258	58749.13
7554839	chr2	rs10495737	23238004	C	T	0.476	0.475	0.999	0.0069954745123864	0.0086	0.4154	53386	77258	58749.13
7560366	chr2	rs2879542	23238328	A	G	0.475	0.474	0.999	0.0071047017299317	0.0086	0.4115	53386	77258	58749.13
7564460	chr2	rs2879543	23238345	T	C	0.299	0.294	0.988	0.0218006299588528	0.0095	0.02197	53386	77258	58749.13
7566651	chr2	rs41458646	23238943	A	G	0.824	0.821	0.99	0.0172994970780611	0.0113	0.1268	53386	77258	58749.13
7551827	chr2	rs41476545	23239369	T	C	0.824	0.82	0.99	0.0182033098538737	0.0113	0.1083	53386	77258	58749.13
7567164	chr2	rs1867914	23239848	C	A	0.824	0.821	0.99	0.0180952882690919	0.0113	0.1095	53386	77258	58749.13
7567262	chr2	rs11678567	23240439	G	A	0.476	0.475	0.996	0.0074025335167413	0.0086	0.3885	53386	77258	58749.13
7565451	chr2	rs12986423	23240913	A	T	0.475	0.475	0.996	0.0072039888485025	0.0086	0.4041	53386	77258	58749.13
7559115	chr2	rs2121450	23241481	G	A	0.475	0.475	0.995	0.0068961666878413	0.0086	0.4216	53386	77258	58749.13
7554910	chr2	rs12615111	23241579	G	A	0.825	0.821	0.987	0.0188021269625962	0.0114	0.09789	53386	77258	58749.13
7563094	chr2	rs12621794	23241596	C	A	0.825	0.821	0.987	0.0189002595004805	0.0114	0.09645	53386	77258	58749.13
7551718	chr2	rs2121449	23241620	A	G	0.475	0.474	0.993	0.0066975214477213	0.0086	0.4365	53386	77258	58749.13
7563680	chr2	rs1473334	23242301	T	G	0.5	0.498	0.982	0.0071047017299317	0.0087	0.4112	53386	77258	58749.13
7555951	chr2	rs58578552	23242482	C	T	0.814	0.814	0.985	0.0052959516591825	0.0111	0.6332	53386	77258	58749.13
7556918	chr2	rs2166574	23242496	T	G	0.3	0.297	0.986	0.0166014304974254	0.0095	0.07959	53386	77258	58749.13
7566968	chr2	rs4665536	23242767	A	G	0.811	0.811	0.981	0.0047984689115734	0.0111	0.6671	53386	77258	58749.13
7565413	chr2	rs12466477	23242926	T	C	0.494	0.491	0.988	0.009504687014246	0.0087	0.2734	53386	77258	58749.13
7561873	chr2	rs4665537	23242944	C	T	0.815	0.814	0.988	0.0052959516591825	0.0111	0.6333	53386	77258	58749.13
7564889	chr2	rs4665538	23243829	G	A	0.814	0.814	0.99	0.0053954185169075	0.0111	0.6255	53386	77258	58749.13
7562738	chr2	rs1473333	23243972	G	T	0.499	0.497	0.989	0.0099998345783334	0.0086	0.2459	53386	77258	58749.13
7561527	chr2	rs11124823	23244470	G	A	0.309	0.306	0.991	0.0158044491449436	0.0094	0.09173	53386	77258	58749.13
7564539	chr2	rs1446867	23244860	T	C	0.307	0.305	0.993	0.014504302202808	0.0094	0.1218	53386	77258	58749.13
7546058	chr2	rs1374453	23245483	T	C	0.313	0.31	0.994	0.0172994970780611	0.0093	0.06322	53386	77258	58749.13
7547789	chr2	rs11675994	23246869	T	A	0.311	0.309	0.995	0.0168964476597299	0.0093	0.07036	53386	77258	58749.13
7546831	chr2	rs11691370	23246941	C	T	0.312	0.309	0.995	0.0167981182758809	0.0093	0.0723	53386	77258	58749.13
7555745	chr2	rs11679914	23246950	G	A	0.312	0.309	0.995	0.0178006246255066	0.0093	0.05705	53386	77258	58749.13
7549761	chr2	rs11674896	23246977	A	G	0.311	0.308	0.995	0.0172012073197748	0.0094	0.06517	53386	77258	58749.13
7557091	chr2	rs12712790	23247455	A	G	0.311	0.308	0.996	0.0170045988158238	0.0093	0.06861	53386	77258	58749.13
7557713	chr2	rs12997640	23247542	A	T	0.5	0.497	0.994	0.0101978249764461	0.0086	0.2388	53386	77258	58749.13
7552772	chr2	rs12466137	23247881	T	C	0.311	0.308	0.997	0.0167981182758809	0.0093	0.07123	53386	77258	58749.13
7548512	chr2	rs2068010	23247892	G	A	0.312	0.309	0.997	0.0166997792224134	0.0093	0.07434	53386	77258	58749.13
7558985	chr2	rs12469865	23248208	G	A	0.311	0.308	0.997	0.0172994970780611	0.0093	0.0634	53386	77258	58749.13
7560887	chr2	rs1446866	23248877	C	T	0.311	0.308	0.997	0.0176041339483571	0.0093	0.05931	53386	77258	58749.13
7568025	chr2	rs17044637	23249165	G	A	0.812	0.812	0.996	0.0069954745123864	0.011	0.5228	53386	77258	58749.13
7560861	chr2	rs13011578	23249409	A	C	0.311	0.308	0.996	0.0179970767016546	0.0093	0.05452	53386	77258	58749.13
7569421	chr2	rs72816841	23249534	C	G	0.812	0.812	0.996	0.0063994795805678	0.011	0.5589	53386	77258	58749.13
7559593	chr2	rs4665539	23249625	A	C	0.812	0.812	0.997	0.0065981840282271	0.011	0.5519	53386	77258	58749.13
7565267	chr2	rs4665191	23249712	A	C	0.311	0.308	0.996	0.0172012073197748	0.0093	0.06642	53386	77258	58749.13
