## Supplementary material for "Characterization of shared and ancestry-specific signals driving complex traits using multi-ancestry fine-mapping": s1_gwas_temp.txt

locus	alleles	n	sum_x	y_transpose_x	beta	standard_error	t_stat	p_value	p_value_str	chrom	pos	-log10pvalue	rsid
chr2:23452184	['T', 'A']	98663	18712.82007338975	-99.06160458724398	-0.0230934198623954	0.0074173288083367	-3.1134415716395645	0.00184972	0.00184972	chr2	23452184	2.7328940076284507	chr2:23452184:T:A
chr2:23452271	['C', 'T']	98663	60213.9192655528	-2663.5548516067784	0.0075610740095495	0.0046444025511384	1.6279971269277935	0.103529	0.103529	chr2	23452271	0.9849379808751576	chr2:23452271:C:T
chr2:23452309	['A', 'G']	98663	24074.100083132253	-159.97890597782782	-0.0126763049906223	0.00657596445376	-1.9276723710655392	0.0538988	0.0538988	chr2	23452309	1.26842090381474	chr2:23452309:A:G
chr2:23453161	['A', 'C']	98663	65525.27504055147	-2754.391653115704	0.0098279987232635	0.0045414118105504	2.164084459469528	0.0304603	0.0304603	chr2	23453161	1.516265823662387	chr2:23453161:A:C
chr2:23453200	['T', 'C']	98663	24080.416942898555	-160.78020074362993	-0.0129171767851973	0.0065746661498354	-1.964689383585003	0.049453	0.049453	chr2	23453200	1.305807357374667	chr2:23453200:T:C
chr2:23453237	['A', 'G']	98663	84285.50264094326	-2806.635143014755	0.0010929320877864	0.0042857501257759	0.2550153545381024	0.798712	0.798712	chr2	23453237	0.0976097905961586	chr2:23453237:A:G
chr2:23453827	['G', 'A']	98663	85355.57220335543	-2756.465909820261	0.0015822228646824	0.0042861184563195	0.3691505218082926	0.712016	0.712016	chr2	23453827	0.1475102470462388	chr2:23453827:G:A
chr2:23454045	['C', 'T']	98663	9052.642272137527	-513.677862053694	-0.0096001588311825	0.0101431618735705	-0.9464660971444324	0.343913	0.343913	chr2	23454045	0.4635514074244055	chr2:23454045:C:T
chr2:23454182	['C', 'T']	98663	60628.809168432665	-2680.2874423153976	0.0078171374387129	0.0046367515682953	1.6859081888631005	0.0918166	0.0918166	chr2	23454182	1.037078793344967	chr2:23454182:C:T
chr2:23454803	['A', 'T']	98663	24314.758091181066	-132.93467641825524	-0.0127261082630818	0.0065557071758727	-1.9412258543088097	0.0522337	0.0522337	chr2	23454803	1.2820492096087408	chr2:23454803:A:T
chr2:23455167	['G', 'T']	98663	84887.69444866921	-2843.072239082536	0.001005415325207	0.0042849330684484	0.2346396802811952	0.814489	0.814489	chr2	23455167	0.0891147766366996	chr2:23455167:G:T
chr2:23455171	['A', 'G']	98663	84889.67240854895	-2844.759584222206	0.000940946377146	0.0042848658592894	0.2195976275677543	0.826185	0.826185	chr2	23455171	0.0829226942255247	chr2:23455171:A:G
chr2:23455323	['G', 'A']	98663	28204.00206793784	-430.0344076058781	-0.0131855187615489	0.0061131324330424	-2.1569169171404163	0.0310145	0.0310145	chr2	23455323	1.508435215917403	chr2:23455323:G:A
chr2:23455673	['A', 'G']	98663	26670.0614775918	-214.30979755207068	-0.0119265534716417	0.0066305783351399	-1.798719940979336	0.072066	0.072066	chr2	23455673	1.1422695826462257	chr2:23455673:A:G
chr2:23455789	['A', 'G']	98663	9047.475921570223	-513.1988623913583	-0.0096390156420978	0.0101477095545578	-0.9498710610778668	0.34218	0.34218	chr2	23455789	0.4657453780312508	chr2:23455789:A:G
chr2:23455910	['A', 'G']	98663	24338.94700294991	-120.7026404761277	-0.0128372026903301	0.0065546465634627	-1.9584889232453784	0.0501755	0.0501755	chr2	23455910	1.2995082910645126	chr2:23455910:A:G
chr2:23455924	['T', 'C']	98663	24335.166234108547	-119.30685449733178	-0.0126356742877192	0.0065549444968596	-1.9276554200837024	0.0539009	0.0539009	chr2	23455924	1.268403983203419	chr2:23455924:T:C
chr2:23457170	['A', 'G']	98663	61366.95176741308	-2741.5864348523705	0.0074849159463779	0.0046259443980023	1.6180298123795471	0.105659	0.105659	chr2	23457170	0.9760935039702708	chr2:23457170:A:G
chr2:23457630	['T', 'A']	98663	5021.66166244298	-140.24460465517845	0.0213206149181445	0.0134979922272644	1.5795397240694222	0.114216	0.114216	chr2	23457630	0.9422730534896364	chr2:23457630:T:A
chr2:23458289	['G', 'A']	98663	34000.47995945261	-2149.472976624208	-0.0132514351492654	0.0056713385282849	-2.336562186012332	0.019464	0.019464	chr2	23458289	1.710767904077238	chr2:23458289:G:A
chr2:23458782	['C', 'T']	98663	61299.4260211064	-2718.266896089804	0.0079550946122717	0.004626649947369	1.7194070661852066	0.0855434	0.0855434	chr2	23458782	1.0678134923081806	chr2:23458782:C:T
chr2:23459538	['G', 'A']	98663	18933.11086445282	-32.16507076804291	-0.0224989287894038	0.007344668925363	-3.0633006086508687	0.00218969	0.00218969	chr2	23459538	2.659617364985904	chr2:23459538:G:A
chr2:23459606	['A', 'G']	98663	24268.951738958545	-129.5952901630116	-0.0126859146702256	0.0065593894109919	-1.9340084686795769	0.0531149	0.0531149	chr2	23459606	1.2747836318363832	chr2:23459606:A:G
chr2:23459647	['A', 'G']	98663	5333.486518539542	-100.79069451528682	0.0207653204580528	0.0131152334228067	1.583297817783626	0.113357	0.113357	chr2	23459647	0.9455516562387718	chr2:23459647:A:G
chr2:23461338	['T', 'C']	98663	63910.955404843706	-2849.966017404705	0.0066019677694835	0.004576806344348	1.442483529511008	0.149169	0.149169	chr2	23461338	0.8263214216876277	chr2:23461338:T:C
chr2:23461518	['G', 'T']	98663	18323.22858359266	-96.24687291800056	-0.0266624662865686	0.0074540402486403	-3.576914719696052	0.00034784	0.00034784	chr2	23461518	3.4586204775937994	chr2:23461518:G:T
chr2:23465058	['T', 'C']	98663	8626.699488115148	-471.8190914585922	-0.0082567357694877	0.0103979157314805	-0.794076042036946	0.427153	0.427153	chr2	23465058	0.3694165391339339	chr2:23465058:T:C
chr2:23465483	['C', 'T']	98663	11743.476104562178	-533.1960532331148	0.0127170790183335	0.0089871876106758	1.4150232051712086	0.157065	0.157065	chr2	23465483	0.8039205813530335	chr2:23465483:C:T
chr2:23465535	['C', 'T']	98663	11755.35743969187	-528.3283776447264	0.0134117701458753	0.0089834314806381	1.4929451151023414	0.135455	0.135455	chr2	23465535	0.868204959384363	chr2:23465535:C:T
chr2:23465715	['T', 'C']	98663	22129.91587430309	-15.636570738952686	-0.0078853371292841	0.0068331856811915	-1.153976709719546	0.248513	0.248513	chr2	23465715	0.6046508878940604	chr2:23465715:T:C
chr2:23466164	['G', 'A']	98663	57655.85617542399	-1720.3954785622757	-0.000818187447568	0.0046711337389352	-0.1751582149635857	0.860956	0.860956	chr2	23466164	0.065019043024262	chr2:23466164:G:A
chr2:23467075	['C', 'T']	98663	11756.07238429258	-529.9805025312401	0.0130278947707773	0.0089841436949348	1.450098664174568	0.147034	0.147034	chr2	23467075	0.8325822278027498	chr2:23467075:C:T
chr2:23467918	['C', 'T']	98663	1976.040056354588	-27.131309697388385	0.0406935319262396	0.0213377773462933	1.9071120326086195	0.056509	0.056509	chr2	23467918	1.2478823780378756	chr2:23467918:C:T
chr2:23468172	['C', 'G']	98663	8544.259801337928	-309.1164737884868	0.0086610203607747	0.0104550470821406	0.8284056774425773	0.407443	0.407443	chr2	23468172	0.3899331391128297	chr2:23468172:C:G
chr2:23469809	['A', 'G']	98663	50508.50103933237	-998.8553223574634	0.0022091815951987	0.004882815812453	0.4524400837657126	0.650953	0.650953	chr2	23469809	0.1864503671576419	chr2:23469809:A:G
chr2:23470192	['G', 'T']	98663	68673.31286179177	-3787.491170448147	-0.0080374128670338	0.0045040450411575	-1.784487675764498	0.0743475	0.0743475	chr2	23470192	1.1287336304299755	chr2:23470192:G:T
chr2:23474220	['T', 'C']	98663	8757.710110992855	-477.08165488237887	-0.0102658478855562	0.0103116591384473	-0.9955573344428806	0.319468	0.319468	chr2	23474220	0.4955726370968987	chr2:23474220:T:C
chr2:23474240	['A', 'G']	98663	41568.319742924345	-691.2712035768823	-0.0004489751277277	0.0052173562003585	-0.0860541451428852	0.931424	0.931424	chr2	23474240	0.0308525757942269	chr2:23474240:A:G
chr2:23474772	['T', 'A']	98663	2044.6216986201368	-40.76060597181512	0.0350717341813506	0.0209982064460066	1.6702252295467108	0.094878	0.094878	chr2	23474772	1.0228344786817365	chr2:23474772:T:A
chr2:23474778	['G', 'T']	98663	2044.186469884647	-40.86457129919601	0.0350456613193705	0.0209981886563972	1.6689849726011312	0.0951235	0.0951235	chr2	23474778	1.0217121785457768	chr2:23474778:G:T
chr2:23474839	['A', 'C']	98663	41389.22902241462	-728.4276514957526	-0.0010382828011186	0.0052259016561594	-0.1986801263079431	0.842513	0.842513	chr2	23474839	0.074423389228485	chr2:23474839:A:C
chr2:23475235	['A', 'G']	98663	2049.2492422783343	-38.63737676624489	0.0365182954572644	0.0209728829507343	1.7412148603054045	0.081649	0.081649	chr2	23475235	1.088049129937006	chr2:23475235:A:G
chr2:23476606	['T', 'C']	98663	3040.246515635295	-50.77090497491064	0.0322332059977773	0.01732721981292	1.860264159270529	0.0628511	0.0628511	chr2	23476606	1.201687117027354	chr2:23476606:T:C
chr2:23477733	['C', 'A']	98663	52173.2304191374	-1224.7518329538104	-0.0012967519107171	0.0048270724960362	-0.2686414823439921	0.788206	0.788206	chr2	23477733	0.1033602635113019	chr2:23477733:C:A
chr2:23478234	['A', 'G']	98663	67029.66387866621	-1685.1754319427978	0.0010353935041081	0.0045040779977721	0.2298791239006775	0.818186	0.818186	chr2	23478234	0.0871479559972208	chr2:23478234:A:G
chr2:23478699	['G', 'A']	98663	8824.1788751381	-428.4304595211811	-0.0062329914070185	0.0102710565364471	-0.6068500728138867	0.543952	0.543952	chr2	23478699	0.2644394220938567	chr2:23478699:G:A
chr2:23479864	['C', 'T']	98663	68851.07193106945	-3712.912593934441	-0.0037948151183697	0.0045107476049364	-0.8412829647610505	0.400191	0.400191	chr2	23479864	0.3977326825521016	chr2:23479864:C:T
chr2:23480348	['A', 'G']	98663	12114.701351365047	-25.26143265552397	-0.003964618965041	0.0088903184327111	-0.4459479145824065	0.655636	0.655636	chr2	23480348	0.1833372079811842	chr2:23480348:A:G
chr2:23481262	['C', 'G']	98663	51457.69395057473	-2075.6654014894507	0.0035326641860064	0.0048627530085188	0.7264741145227299	0.46755	0.46755	chr2	23481262	0.3301719386674789	chr2:23481262:C:G
chr2:23481328	['T', 'A']	98663	64212.15905404857	-1686.315019951137	-0.0050987215542954	0.0045860229896745	-1.1117958993609862	0.266229	0.266229	chr2	23481328	0.5747446391168044	chr2:23481328:T:A
chr2:23481486	['A', 'G']	98663	76758.4477784423	-2389.7552891212545	-0.0058558190581762	0.0043991437454254	-1.3311270094926066	0.18315	0.18315	chr2	23481486	0.7371930769994363	chr2:23481486:A:G
chr2:23482065	['C', 'A']	98663	188596.5576131688	-6100.044202219757	0.0067075792657526	0.0103449233671563	0.648393325662345	0.516732	0.516732	chr2	23482065	0.2867346427835532	chr2:23482065:C:A
chr2:23482519	['G', 'A']	98663	83201.70912998523	-2468.9034194987453	-3.325317692859348e-05	0.0043332668113	-0.0076739278647411	0.993877	0.993877	chr2	23482519	0.0026673595932276	chr2:23482519:G:A
chr2:23482540	['A', 'G']	98663	43287.82618700076	-1703.3430962566854	0.0060358888181891	0.0051470694921793	1.1726845396900782	0.240925	0.240925	chr2	23482540	0.6181181323440742	chr2:23482540:A:G
chr2:23482806	['G', 'A']	98663	150156.48208148737	-4426.439674874984	0.0031025238156459	0.0050250872870108	0.617406950057467	0.536968	0.536968	chr2	23482806	0.2700515948172289	chr2:23482806:G:A
chr2:23483510	['A', 'G']	98663	43257.20711258896	-1660.43295029592	0.0075073516762579	0.0051478561300743	1.4583452774445664	0.144749	0.144749	chr2	23483510	0.8393844279181917	chr2:23483510:A:G
chr2:23484743	['G', 'A']	98663	80591.88628023436	-2211.704012365436	-0.0001957140754567	0.0043574298777399	-0.044915025817529	0.964175	0.964175	chr2	23484743	0.0158441334864966	chr2:23484743:G:A
chr2:23484896	['C', 'T']	98663	158285.064502068	-4833.342422919463	0.00575958299509	0.0053637212714662	1.0738035598027171	0.282913	0.282913	chr2	23484896	0.5483470960264012	chr2:23484896:C:T
chr2:23484904	['A', 'G']	98663	158356.05019614205	-4824.811572822566	0.005884319276877	0.005367839454265	1.0962174496857635	0.272986	0.272986	chr2	23484904	0.5638596250422203	chr2:23484904:A:G
chr2:23485020	['C', 'G']	98663	8852.628081414208	-390.8578710214536	0.0041930634011224	0.0102484411234665	0.409141580715273	0.682437	0.682437	chr2	23485020	0.1659374348589753	chr2:23485020:C:G
chr2:23485118	['A', 'G']	98663	8849.717571334448	-391.82713971938944	0.0041817758341102	0.0102486258579553	0.4080328321151612	0.68325	0.68325	chr2	23485118	0.1654203596353017	chr2:23485118:A:G
chr2:23485890	['T', 'C']	98663	15706.273528964575	-921.2762278811842	-0.0026862529098525	0.0078633207493974	-0.3416181274378794	0.732639	0.732639	chr2	23485890	0.1351099665969772	chr2:23485890:T:C
chr2:23486446	['A', 'G']	98663	136656.3165524513	-4501.325733287314	0.005516475554594	0.0046138929227642	1.19562279553056	0.231847	0.231847	chr2	23486446	0.6347985193147588	chr2:23486446:A:G
chr2:23486748	['C', 'G']	98663	11606.588193557542	-621.4924420106814	0.0038640204852458	0.0090205683637418	0.4283566544185073	0.668392	0.668392	chr2	23486748	0.1749687568286873	chr2:23486748:C:G
chr2:23487294	['G', 'T']	98663	22391.042502077973	-311.1187225888959	-0.0029824990805467	0.006716697588222	-0.4440424838802696	0.657013	0.657013	chr2	23487294	0.1824260371793231	chr2:23487294:G:T
chr2:23487330	['T', 'C']	98663	22443.729744249937	-313.8297692251454	-0.003324476719691	0.0067088893035954	-0.495533100823319	0.620225	0.620225	chr2	23487330	0.2074507322244169	chr2:23487330:T:C
chr2:23487353	['G', 'A']	98663	22370.267341084407	-309.6186383778948	-0.0029655777195752	0.0067188656936922	-0.4413807113839804	0.658938	0.658938	chr2	23487353	0.181155446596574	chr2:23487353:G:A
chr2:23487572	['C', 'T']	98663	22387.17667690499	-310.108954715072	-0.0028308768702873	0.0067175757706346	-0.4214134632708344	0.673454	0.673454	chr2	23487572	0.1716920632348798	chr2:23487572:C:T
chr2:23488002	['A', 'G']	98663	137389.9905003295	-4543.033319672256	0.0047469317817898	0.0046289626543535	1.025485003065515	0.305137	0.305137	chr2	23488002	0.5155051279145975	chr2:23488002:A:G
chr2:23488355	['C', 'T']	98663	8796.445782399805	-350.3346027523276	0.0040020326834335	0.0102740050193977	0.389529952134297	0.696885	0.696885	chr2	23488355	0.1568388832880191	chr2:23488355:C:T
chr2:23488694	['T', 'C']	98663	47182.26037992136	-2007.7333188124	0.0034947010138083	0.0049963969013818	0.6994442360737572	0.484276	0.484276	chr2	23488694	0.3149070534102793	chr2:23488694:T:C
chr2:23488720	['G', 'A']	98663	46154.14575477436	-2060.195783647404	0.0034886243065922	0.0050347314875606	0.692911690566147	0.488367	0.488367	chr2	23488720	0.3112536899403089	chr2:23488720:G:A
chr2:23488993	['C', 'T']	98663	15696.954580009526	-933.07687060111	-0.0032494889671693	0.0078668098790562	-0.4130631116204318	0.679561	0.679561	chr2	23488993	0.1677715532444369	chr2:23488993:C:T
chr2:23489138	['G', 'A']	98663	9329.756494855812	-314.5292876678059	0.0067964711735119	0.0099977216240713	0.6798020018029067	0.496631	0.496631	chr2	23489138	0.303966175017576	chr2:23489138:G:A
chr2:23489308	['A', 'G']	98663	136759.95037761668	-4580.47878477312	0.005210579440306	0.0046164835101924	1.1286901445227513	0.259031	0.259031	chr2	23489308	0.5866482578365289	chr2:23489308:A:G
chr2:23489652	['G', 'A']	98663	73660.69200981288	-1949.397411929732	-0.0021875715632641	0.0044354893320935	-0.4931973452028599	0.621874	0.621874	chr2	23489652	0.2062976002737467	chr2:23489652:G:A
chr2:23490097	['C', 'T']	98663	87258.49732387223	-2071.991689548771	-0.0013201518188811	0.004333529897122	-0.3046366011592253	0.760644	0.760644	chr2	23490097	0.118818556120719	chr2:23490097:C:T
chr2:23490237	['T', 'C']	98663	94314.45738532662	-2407.7962517570345	-0.000750987094388	0.0042962271248517	-0.1748015345939096	0.861236	0.861236	chr2	23490237	0.0648778247907499	chr2:23490237:T:C
chr2:23491213	['C', 'T']	98663	93969.47771998668	-2350.0936101330853	-0.0004301479405609	0.0042958072595596	-0.1001320391187776	0.92024	0.92024	chr2	23491213	0.0360988932167108	chr2:23491213:C:T
chr2:23491559	['AGCTCT', 'A']	98663	149493.72793163572	-4442.131946726071	-0.001722904130653	0.0050004470541626	-0.3445500196265049	0.730433	0.730433	chr2	23491559	0.136419614178366	chr2:23491559:AGCTCT:A
chr2:23492319	['A', 'G']	98663	43600.62872029843	-1923.5732690205232	0.0003850146075127	0.0051275503732322	0.075087435419975	0.940145	0.940145	chr2	23492319	0.0268051593328136	chr2:23492319:A:G
chr2:23492364	['C', 'T']	98663	73616.92290380466	-2739.5503337735536	-0.00180675007319	0.0043944957793215	-0.4111393351864781	0.680971	0.680971	chr2	23492364	0.1668713826659938	chr2:23492364:C:T
chr2:23492631	['C', 'T']	98663	158315.2322413234	-4804.696137521618	0.0013361962211132	0.0053712255146175	0.2487693390413101	0.80354	0.80354	chr2	23492631	0.0949924993027676	chr2:23492631:C:T
chr2:23493210	['C', 'G']	98663	38281.64012044652	-1513.9015992421084	0.0029013390483023	0.0054082914511548	0.5364612973442446	0.591641	0.591641	chr2	23493210	0.227941737554161	chr2:23493210:C:G
chr2:23493229	['G', 'A']	98663	37414.85968754118	-1560.824764152196	0.0031691806206448	0.0054575330257484	0.5806983861925731	0.561445	0.561445	chr2	23493229	0.2506927814620611	chr2:23493229:G:A
chr2:23493285	['G', 'A']	98663	38270.02447481548	-1521.8587168312135	0.0024289629974261	0.0054086026987084	0.4490925166320954	0.653366	0.653366	chr2	23493285	0.1848434691819412	chr2:23493285:G:A
chr2:23493824	['A', 'C']	98663	47774.20010340214	-443.1381202514685	-0.0014557267585596	0.0050202089870163	-0.2899733382264778	0.771837	0.771837	chr2	23493824	0.1124744062379672	chr2:23493824:A:C
chr2:23494710	['T', 'C']	98663	7512.913766712959	-290.826020710644	0.0122435201457153	0.0111216396236192	1.1008736625230662	0.270954	0.270954	chr2	23494710	0.5671044332653388	chr2:23494710:T:C
chr2:23494723	['A', 'G']	98663	54667.85216650783	-594.5376740345108	0.0030951629393157	0.0047934711483341	0.6457038842074576	0.518473	0.518473	chr2	23494723	0.2852738550055601	chr2:23494723:A:G
chr2:23497397	['G', 'T']	98663	79028.82593752856	-4301.793832363151	-0.0073162481338257	0.0044239135090038	-1.6537954729303086	0.0981723	0.0981723	chr2	23497397	1.0080110341494792	chr2:23497397:G:T
chr2:23497467	['G', 'T']	98663	3843.233718844077	-153.9932116269611	0.0161827503147372	0.0153640548327752	1.0532864202108665	0.292212	0.292212	chr2	23497467	0.5343019532656071	chr2:23497467:G:T
chr2:23497892	['A', 'G']	98663	129215.81270465632	-5483.643238332094	-0.0082103712823468	0.0045048360495586	-1.8225682781843515	0.0683718	0.0683718	chr2	23497892	1.165122986433483	chr2:23497892:A:G
chr2:23497934	['G', 'A']	98663	74778.40042982847	-4180.744822846499	-0.0090194282734915	0.0044605450844214	-2.0220462079830024	0.0431743	0.0431743	chr2	23497934	1.3647746950714892	chr2:23497934:G:A
chr2:23498095	['A', 'T']	98663	127957.75067665517	-5174.625000042745	-0.0091625201161894	0.0044721973941617	-2.0487736360096096	0.0404869	0.0404869	chr2	23498095	1.3926854750081934	chr2:23498095:A:T
chr2:23498275	['A', 'T']	98663	127961.45432243934	-5170.445161906748	-0.0090916880414123	0.0044724584370631	-2.032816664336044	0.0420737	0.0420737	chr2	23498275	1.3759892940461058	chr2:23498275:A:T
chr2:23498430	['T', 'C']	98663	126422.78311335488	-5341.368685190558	-0.0089983177962648	0.0044563803318496	-2.019198795029692	0.0434693	0.0434693	chr2	23498430	1.3618173533353897	chr2:23498430:T:C
chr2:23498475	['C', 'T']	98663	78953.60399813473	-4286.386041811771	-0.0072479234185564	0.0044263394715369	-1.637453129197025	0.101539	0.101539	chr2	23498475	0.9933671180302956	chr2:23498475:C:T
chr2:23498856	['C', 'T']	98663	75028.68817476809	-4117.939084965544	-0.0085378427362444	0.0044545424604375	-1.916659861719208	0.055284	0.055284	chr2	23498856	1.2574005416996956	chr2:23498856:C:T
chr2:23499002	['G', 'A']	98663	78936.60138279213	-4288.064319658189	-0.0072681576760034	0.0044268603279793	-1.641831261326716	0.100628	0.100628	chr2	23499002	0.997281158907064	chr2:23499002:G:A
chr2:23499017	['C', 'T']	98663	78902.59520913163	-4272.117286682506	-0.007022404840763	0.0044265998195861	-1.5864105920962874	0.112649	0.112649	chr2	23499017	0.9482726592123168	chr2:23499017:C:T
chr2:23499471	['A', 'G']	98663	15159.690163402673	-817.511132238059	-0.0011307246626754	0.0079827938646312	-0.1416452287068612	0.887361	0.887361	chr2	23499471	0.0518996626794082	chr2:23499471:A:G
chr2:23499671	['A', 'G']	98663	128260.1997587406	-5290.183962759268	-0.0091469004367402	0.0044745835146787	-2.0441903490535056	0.0409374	0.0409374	chr2	23499671	1.3878797435374544	chr2:23499671:A:G
chr2:23500000	['C', 'T']	98663	15187.461798094464	-807.0764372716596	-0.0006432242184033	0.0079748755130393	-0.0806563334250927	0.935715	0.935715	chr2	23500000	0.028856408500095	chr2:23500000:C:T
chr2:23500051	['A', 'G']	98663	15356.400804833056	-798.110908575355	-0.0008315263417597	0.0079358093600599	-0.1047815419993234	0.916549	0.916549	chr2	23500051	0.0378443120866393	chr2:23500051:A:G
chr2:23500091	['A', 'G']	98663	3863.23493517946	-159.53987897096488	0.015291871509041	0.0153193457137542	0.9982065680071084	0.318182	0.318182	chr2	23500091	0.4973243926397449	chr2:23500091:A:G
chr2:23500328	['A', 'G']	98663	81790.0666362531	-4396.737587638606	-0.0056613967489732	0.0044142162945062	-1.2825372322645694	0.199657	0.199657	chr2	23500328	0.69971545878254	chr2:23500328:A:G
chr2:23500732	['A', 'G']	98663	81724.53632004216	-4392.409262749461	-0.0056502745814922	0.0044148191838156	-1.2798428081054083	0.200603	0.200603	chr2	23500732	0.6976625764317352	chr2:23500732:A:G
chr2:23501194	['G', 'A']	98663	77740.48643004145	-4234.191878032108	-0.0070817875380734	0.0044369631816044	-1.5960888671410058	0.110472	0.110472	chr2	23501194	0.9567477833944198	chr2:23501194:G:A
chr2:23501390	['C', 'T']	98663	3870.235360896845	-156.570282817614	0.0161656367714564	0.0153060662677304	1.0561588123748156	0.290898	0.290898	chr2	23501390	0.5362592646310765	chr2:23501390:C:T
chr2:23501711	['T', 'C']	98663	33137.38142208346	-203.0831271042255	-0.004284396330866	0.0058053732192964	-0.7380053217982957	0.460513	0.460513	chr2	23501711	0.336758105426796	chr2:23501711:T:C
chr2:23501720	['C', 'T']	98663	127126.92391447608	-5271.06042525147	-0.0096765038744081	0.0044615185240299	-2.16888125024923	0.0300941	0.0300941	chr2	23501720	1.521518640240115	chr2:23501720:C:T
chr2:23501876	['C', 'T']	98663	15120.45205632204	-820.6878824143787	-0.0011973956897232	0.0079918673807372	-0.1498267717266372	0.880902	0.880902	chr2	23501876	0.0550724039904244	chr2:23501876:C:T
chr2:23502043	['C', 'T']	98663	74518.59511379187	-4131.934926899177	-0.0092848429571796	0.0044585075784516	-2.082500207480672	0.0372994	0.0372994	chr2	23502043	1.4282981542177189	chr2:23502043:C:T
chr2:23502121	['T', 'G']	98663	91509.89748970944	-4792.75734883882	-0.008221706106699	0.0043660515594364	-1.883098720840664	0.0596899	0.0596899	chr2	23502121	1.224099148692252	chr2:23502121:T:G
chr2:23503804	['A', 'G']	98663	75645.56742427315	-4135.895217761146	-0.0078505945973465	0.0044461446717817	-1.7657083106566045	0.0774479	0.0774479	chr2	23503804	1.110990353641077	chr2:23503804:A:G
chr2:23503849	['A', 'C']	98663	33960.22829018066	-415.51396426886265	-0.0020148384139916	0.0057346515777201	-0.3513445214038049	0.725331	0.725331	chr2	23503849	0.1394637607827955	chr2:23503849:A:C
chr2:23504441	['G', 'A']	98663	34015.895370173246	-429.4998712719457	-0.0024147530625944	0.005732683654543	-0.4212255913826338	0.673591	0.673591	chr2	23504441	0.1716037241753445	chr2:23504441:G:A
chr2:23505441	['T', 'G']	98663	130782.53431461996	-5326.332676508007	-0.0084715671943114	0.0045192960554498	-1.8745324692980456	0.06086	0.06086	chr2	23505441	1.2156680519778518	chr2:23505441:T:G
chr2:23506362	['A', 'G']	98663	79580.48565636088	-4287.054035396562	-0.00638856742662	0.0044214724236973	-1.4448959112307984	0.14849	0.14849	chr2	23506362	0.8283027927511641	chr2:23506362:A:G
chr2:23506477	['G', 'T']	98663	72600.56597060314	-4058.4277395757617	-0.0095860855462812	0.0044776729801815	-2.140863253906644	0.0322875	0.0322875	chr2	23506477	1.4909655808186264	chr2:23506477:G:T
chr2:23506860	['T', 'G']	98663	19750.23592858157	-904.5065952171012	0.0020631707051767	0.0070857538818577	0.2911716578894026	0.770921	0.770921	chr2	23506860	0.1129901239230097	chr2:23506860:T:G
chr2:23509354	['T', 'C']	98663	34195.31808919391	-424.4991884091701	-0.0024047710038787	0.0057225249974272	-0.4202290081668313	0.674319	0.674319	chr2	23509354	0.1711346032198389	chr2:23509354:T:C
chr2:23510023	['C', 'T']	98663	34056.90368297801	-411.0442182323538	-0.0020849129898786	0.0057319203159345	-0.3637372599340925	0.716055	0.716055	chr2	23510023	0.1450536183637437	chr2:23510023:C:T
chr2:23510024	['G', 'A']	98663	10982.22441511576	-559.0495851612966	0.0013505232490165	0.0092733000880165	0.1456356675830859	0.884209	0.884209	chr2	23510024	0.0534450689026116	chr2:23510024:G:A
chr2:23510220	['C', 'T']	98663	34105.49379624937	-410.478866626936	-0.0019308507551338	0.0057298066365771	-0.3369835803546966	0.73613	0.73613	chr2	23510220	0.1330454828131683	chr2:23510220:C:T
chr2:23510404	['T', 'C']	98663	151605.5856032115	-6380.15989945839	-0.00747617100982	0.0051028241289652	-1.4651045814773147	0.142896	0.142896	chr2	23510404	0.8449799279776881	chr2:23510404:T:C
chr2:23510497	['G', 'A']	98663	151498.96175367455	-6384.951030165303	-0.0076591209662462	0.0050992583042403	-1.502006862424924	0.133099	0.133099	chr2	23510497	0.8758252074563044	chr2:23510497:G:A
chr2:23510576	['C', 'T']	98663	15088.07047721375	-818.647843995122	-0.0011720707510953	0.0079998098866891	-0.1465123256298338	0.883517	0.883517	chr2	23510576	0.0537850896941015	chr2:23510576:C:T
chr2:23510911	['A', 'G']	98663	15152.15004713682	-803.5512969821749	-0.0006151050920696	0.0079844642956493	-0.0770377409546177	0.938594	0.938594	chr2	23510911	0.0275222263596418	chr2:23510911:A:G
chr2:23511104	['G', 'A']	98663	96519.6958712202	-5182.390377955409	-0.0043001210639502	0.0043679628622932	-0.9844683207065348	0.324888	0.324888	chr2	23511104	0.4882663293753242	chr2:23511104:G:A
chr2:23512113	['G', 'A']	98663	19306.543862138868	-923.2826210359837	0.0027810908033697	0.0071564006559528	0.3886158611111826	0.697561	0.697561	chr2	23512113	0.156417808405571	chr2:23512113:G:A
chr2:23512973	['G', 'A']	98663	99133.03811261464	-5345.425451855162	-0.0037409793277432	0.0043814220144913	-0.8538276649384827	0.393203	0.393203	chr2	23512973	0.4053831773137691	chr2:23512973:G:A
chr2:23513154	['T', 'C']	98663	19197.972906403946	-952.1003350952828	0.0021220447737802	0.0071751387562234	0.2957496497109015	0.767422	0.767422	chr2	23513154	0.1149657548619016	chr2:23513154:T:C
chr2:23513190	['A', 'T']	98663	35874.81804820694	-237.06581814077649	-0.0033537175280466	0.0056245378570607	-0.5962654378504425	0.550999	0.550999	chr2	23513190	0.2588491893421822	chr2:23513190:A:T
chr2:23513452	['G', 'C']	98663	154416.9113219597	-6521.214944841983	-0.0065265566864361	0.0052358059282978	-1.246523797064797	0.212575	0.212575	chr2	23513452	0.6724878122514125	chr2:23513452:G:C
chr2:23513767	['G', 'A']	98663	99091.09111737402	-5351.036544190121	-0.003845788912991	0.0043820266472212	-0.8776279157110524	0.380148	0.380148	chr2	23513767	0.4200472900417514	chr2:23513767:G:A
chr2:23514432	['G', 'C']	98663	99458.19343261792	-5315.845338315888	-0.0035777219794846	0.0043785517183169	-0.8171016833072499	0.413872	0.413872	chr2	23514432	0.3831339542632342	chr2:23514432:G:C
chr2:23515345	['G', 'A']	98663	5922.360156907265	62.56507910122259	0.007737072968711	0.0125231583536081	0.6178212197150612	0.536695	0.536695	chr2	23515345	0.2702724507023897	chr2:23515345:G:A
chr2:23515498	['C', 'T']	98663	15109.612574625731	-799.7226304213018	-0.0004397497192281	0.0079931905089597	-0.0550155433847387	0.956126	0.956126	chr2	23515498	0.0194848718463489	chr2:23515498:C:T
chr2:23515830	['T', 'C']	98663	152038.27872957304	-6339.84667101334	-0.0072458820486003	0.0051138657096835	-1.4169089412886928	0.156513	0.156513	chr2	23515830	0.8054495840358301	chr2:23515830:T:C
chr2:23516718	['C', 'T']	98663	20868.269063523112	-1145.2512073540292	-0.0026342559963966	0.0069717040741343	-0.3778496574703934	0.705543	0.705543	chr2	23516718	0.1514765126061073	chr2:23516718:C:T
chr2:23516928	['G', 'A']	98663	129471.1857971132	-5534.167120734357	-0.0058830350197591	0.0045034894962482	-1.306328131698795	0.191444	0.191444	chr2	23516928	0.7179582402210956	chr2:23516928:G:A
chr2:23517376	['C', 'T']	98663	129656.3402672181	-5622.51421969364	-0.0070725284421197	0.0045089453697732	-1.5685549196342143	0.116755	0.116755	chr2	23517376	0.9327245118246982	chr2:23517376:C:T
chr2:23518540	['A', 'G']	98663	138518.05927134864	-5655.23696369663	-0.0032015460104751	0.0046804741453039	-0.6840217275182212	0.493963	0.493963	chr2	23518540	0.306305580423784	chr2:23518540:A:G
chr2:23519251	['T', 'C']	98663	4927.998955830621	-31.9017361473857	0.0107316173384973	0.0135945880693837	0.7894036423704448	0.429878	0.429878	chr2	23519251	0.3666547803379453	chr2:23519251:T:C
chr2:23519903	['GA', 'G']	98663	128538.02798698469	-5571.686021743552	-0.0082038660955702	0.0044855929175095	-1.8289368309697271	0.0674121	0.0674121	chr2	23519903	1.1712621436488306	chr2:23519903:GA:G
chr2:23520290	['G', 'A']	98663	38514.80734568091	-657.9068642393424	-0.002138127897799	0.0054325653429608	-0.3935761031516194	0.693895	0.693895	chr2	23520290	0.1587062418946914	chr2:23520290:G:A
chr2:23520865	['T', 'C']	98663	125256.04301151566	-5392.926869254988	-0.0096059918673647	0.0044156039784359	-2.175464990582608	0.0295977	0.0295977	chr2	23520865	1.5287420361072142	chr2:23520865:T:C
chr2:23522192	['A', 'G']	98663	4120.960665044604	-133.0420193313898	0.001713029024211	0.0148132834098177	0.1156414129682926	0.907937	0.907937	chr2	23522192	0.0419442852912342	chr2:23522192:A:G
chr2:23523930	['G', 'A']	98663	5107.051762583365	72.17166766463275	0.0122462481763852	0.0134203342119064	0.9125143966623688	0.3615	0.3615	chr2	23523930	0.4418916983694504	chr2:23523930:G:A
chr2:23524100	['A', 'T']	98663	5126.259786332583	68.41609632588883	0.0108282410060893	0.0134012965389599	0.807999507705075	0.419093	0.419093	chr2	23524100	0.3776895930119248	chr2:23524100:A:T
chr2:23524248	['T', 'C']	98663	5134.416319497237	68.33956166030526	0.010484420893826	0.013390648215023	0.7829658972045546	0.433649	0.433649	chr2	23524248	0.3628616507609955	chr2:23524248:T:C
chr2:23524348	['A', 'G']	98663	4471.045316332529	-78.86498865783835	0.0025025519331671	0.014255385012755	0.1755513394361506	0.860647	0.860647	chr2	23524348	0.0651749407502176	chr2:23524348:A:G
chr2:23524647	['A', 'C']	98663	5067.308158569589	20.10199066159593	0.0045130680839238	0.0134702936139102	0.3350385829202227	0.737597	0.737597	chr2	23524647	0.1321808583401311	chr2:23524647:A:C
chr2:23525408	['G', 'A']	98663	4068.041231679877	-158.16638946659677	0.0057055460464293	0.0149052737926381	0.3827870675711676	0.701878	0.701878	chr2	23525408	0.1537383701085738	chr2:23525408:G:A
chr2:23527532	['A', 'C']	98663	6687.117758601461	-88.70645167123368	0.0240280960148344	0.0117204373276935	2.050102342005613	0.0403571	0.0403571	chr2	23527532	1.3940800490567242	chr2:23527532:A:C
chr2:23528958	['A', 'G']	98663	11789.031293716933	-122.4225081982331	0.0148042318192328	0.0089884663585899	1.6470253354272282	0.099556	0.099556	chr2	23528958	1.001932560966876	chr2:23528958:A:G
chr2:23529042	['A', 'T']	98663	123727.54041944996	-4851.948182006151	-0.0033268243009702	0.0044023425470171	-0.7556941027281963	0.449834	0.449834	chr2	23529042	0.3469477221899871	chr2:23529042:A:T
chr2:23531159	['C', 'T']	98663	6635.067249802356	-100.12640544072138	0.023064374244195	0.0117606197660552	1.961152958177076	0.049864	0.049864	chr2	23531159	1.3022128861160578	chr2:23531159:C:T
chr2:23531900	['C', 'T']	98663	112914.17774556224	-4736.942624938238	-0.0053789739024457	0.0042985281108341	-1.2513525010778423	0.210809	0.210809	chr2	23531900	0.6761108518707786	chr2:23531900:C:T
chr2:23532210	['G', 'A']	98663	117490.52661294409	-4815.087491231831	-0.0052423628784926	0.004329932698793	-1.21072618056026	0.226003	0.226003	chr2	23532210	0.6458857959198631	chr2:23532210:G:A
chr2:23532338	['A', 'G']	98663	124594.46808791034	-4869.273999730789	-0.002070640234718	0.0044139623232551	-0.4691114429791978	0.638991	0.638991	chr2	23532338	0.1945052587083652	chr2:23532338:A:G
chr2:23533963	['G', 'A']	98663	118756.49876312904	-4790.462746391622	-0.00013731588289	0.0043388389201312	-0.0316480711586056	0.974753	0.974753	chr2	23533963	0.0111054195085934	chr2:23533963:G:A
chr2:23535719	['G', 'A']	98663	135885.52723236458	-3568.514942874501	-0.0018124846192209	0.004621052623946	-0.3922233237139031	0.694894	0.694894	chr2	23535719	0.1580814381811636	chr2:23535719:G:A
chr2:23535885	['A', 'G']	98663	5257.266425429261	-229.02375930126743	0.0151072683733949	0.0131842633392703	1.145856084988596	0.251857	0.251857	chr2	23535885	0.5988459740533381	chr2:23535885:A:G
chr2:23536039	['G', 'A']	98663	58268.03979887678	-3059.003138887392	0.0032275974768484	0.0046913200297885	0.6879934552224336	0.491459	0.491459	chr2	23536039	0.3085127073668889	chr2:23536039:G:A
chr2:23536416	['C', 'T']	98663	2537.128575482981	48.148916001627065	-0.0258254999469964	0.0191288361185088	-1.3500821370939562	0.176993	0.176993	chr2	23536416	0.7520439094658155	chr2:23536416:C:T
chr2:23536737	['C', 'T']	98663	135994.54049122665	-3660.738075311624	-0.0024459988091994	0.0046200686005614	-0.5294291104037231	0.596509	0.596509	chr2	23536737	0.2243829994021044	chr2:23536737:C:T
chr2:23537152	['C', 'G']	98663	75028.01118230294	-609.973828308418	-0.0036056251354903	0.0045331315476731	-0.7953938899790168	0.426386	0.426386	chr2	23537152	0.3701970634152628	chr2:23537152:C:G
chr2:23537995	['A', 'G']	98663	136150.45922794635	-3656.276541471136	-0.0020946788874823	0.004624406725934	-0.452961647109279	0.650577	0.650577	chr2	23537995	0.186701294496602	chr2:23537995:A:G
chr2:23538543	['C', 'T']	98663	55013.70943411528	-1321.2447296001335	-0.000492840898073	0.0047745566758524	-0.1032223369691251	0.917787	0.917787	chr2	23538543	0.0372580981648392	chr2:23538543:C:T
chr2:23539001	['C', 'G']	98663	5385.109161674825	-214.6165562071697	0.0121066188724016	0.0130343337373397	0.9288252945157892	0.352982	0.352982	chr2	23539001	0.4522474405044975	chr2:23539001:C:G
chr2:23539213	['GTC', 'G']	98663	136279.15021441827	-3626.9642782116152	-0.0019919460132228	0.0046290793265789	-0.4303114880286477	0.66697	0.66697	chr2	23539213	0.1758937000076911	chr2:23539213:GTC:G
chr2:23539334	['T', 'C']	98663	136237.95093765834	-3615.955805643881	-0.001719356496706	0.0046295816703729	-0.3713848505382381	0.710352	0.710352	chr2	23539334	0.1485263924426091	chr2:23539334:T:C
chr2:23539808	['T', 'A']	98663	136304.57819991687	-3625.124004863352	-0.0019941701057645	0.0046293495923058	-0.4307667990939627	0.666639	0.666639	chr2	23539808	0.1761092826506724	chr2:23539808:T:A
chr2:23540706	['G', 'A']	98663	72686.73434506249	-2042.2238351364388	-0.001259126000723	0.0044206123976559	-0.2848306721916389	0.775774	0.775774	chr2	23540706	0.1102647798348883	chr2:23540706:G:A
chr2:23541096	['T', 'G']	98663	18285.297315926044	-875.7532701472164	-0.0018914487648818	0.007307044504269	-0.2588527774501439	0.795749	0.795749	chr2	23541096	0.0992238984747943	chr2:23541096:T:G
chr2:23541136	['G', 'T']	98663	98355.93775534	-1305.0313808834735	-0.0035179582518919	0.0043792815603596	-0.8033185816906031	0.421793	0.421793	chr2	23541136	0.3749006320090486	chr2:23541136:G:T
chr2:23541237	['G', 'A']	98663	9136.185199825666	-349.1558263321016	-0.0179017090419426	0.0101115194003473	-1.77042720615536	0.0766591	0.0766591	chr2	23541237	1.1154362837945304	chr2:23541237:G:A
chr2:23542918	['T', 'A']	98663	17005.240638621388	-828.7612050266308	-0.0022091264151989	0.0075382490394666	-0.2930556424486628	0.76948	0.76948	chr2	23542918	0.1138026636850262	chr2:23542918:T:A
chr2:23543214	['G', 'A']	98663	16941.373675941417	-822.7831006757962	-0.0012399493215105	0.0075507505145299	-0.1642153742365807	0.869562	0.869562	chr2	23543214	0.0606994472461675	chr2:23543214:G:A
chr2:23543399	['T', 'C']	98663	4955.506797927674	-279.00567532808964	0.0012197099450203	0.0135833333589968	0.0897945970097572	0.928451	0.928451	chr2	23543399	0.0322410116777302	chr2:23543399:T:C
chr2:23544856	['C', 'T']	98663	71207.269275997	-3728.9420658947447	0.0028718180062438	0.0044797029009356	0.6410733188676477	0.521477	0.521477	chr2	23544856	0.2827648415871347	chr2:23544856:C:T
chr2:23545638	['C', 'T']	98663	54314.75253907438	-2916.604698182141	0.0035858613167553	0.0047960788853657	0.7476652078632157	0.454664	0.454664	chr2	23545638	0.3423094315883841	chr2:23545638:C:T
chr2:23545700	['G', 'A']	98663	4948.0	-271.94212595711014	0.0027676548439139	0.0135877882297825	0.2036869280791164	0.838599	0.838599	chr2	23545700	0.0764456598131337	chr2:23545700:G:A
chr2:23546556	['G', 'A']	98663	17212.74459975875	-845.0227151134452	-0.0003341039259543	0.0074956868025664	-0.0445728236457241	0.964448	0.964448	chr2	23546556	0.0157211831801367	chr2:23546556:G:A
chr2:23546895	['T', 'C']	98663	10187.619540427948	-323.0270691499824	-0.0152543650230845	0.0096245045919096	-1.5849506722566689	0.112981	0.112981	chr2	23546895	0.9469945856223512	chr2:23546895:T:C
chr2:23547564	['A', 'G']	98663	158066.2249850483	-4536.688175712145	-0.0005010443579978	0.0053543250376863	-0.0935775012669746	0.925445	0.925445	chr2	23547564	0.0336493866423351	chr2:23547564:A:G
chr2:23548392	['T', 'G']	98663	22097.97473989493	-1068.1991958755834	-0.0078109724613392	0.006746330168099	-1.1578105824518543	0.246944	0.246944	chr2	23548392	0.6074015214301404	chr2:23548392:T:G
chr2:23548802	['A', 'T']	98663	30571.168981106064	-1521.8554496302922	0.005990869946697	0.005893680765267	1.0164904047743475	0.309398	0.309398	chr2	23548802	0.5094824979791566	chr2:23548802:A:T
chr2:23549096	['G', 'A']	98663	16464.334995692057	-778.0631784648898	0.0045898496096062	0.0077005176958638	0.5960442909015797	0.551147	0.551147	chr2	23549096	0.2587325521930059	chr2:23549096:G:A
chr2:23549137	['T', 'A']	98663	158535.67524226577	-4632.128052790484	-0.0025602319892195	0.0053693232258254	-0.4768258273045039	0.633487	0.633487	chr2	23549137	0.1982622929923698	chr2:23549137:T:A
chr2:23551078	['G', 'A']	98663	50529.097106076726	-2746.4857245139265	-0.0092482025414268	0.004902221734192	-1.886532891183296	0.0592261	0.0592261	chr2	23551078	1.2274868644254808	chr2:23551078:G:A
chr2:23551142	['C', 'T']	98663	50443.62399140412	-2738.4760218005745	-0.0092834030862676	0.0049047317581676	-1.8927443016243108	0.0583948	0.0583948	chr2	23551142	1.2336258246659226	chr2:23551142:C:T
chr2:23551492	['T', 'A']	98663	36754.56810624493	-1938.4132297974727	0.0032242393152421	0.005488919248929	0.5874087719310485	0.556931	0.556931	chr2	23551492	0.254198607654794	chr2:23551492:T:A
chr2:23551882	['A', 'C']	98663	109753.8992955248	-3791.8703512806064	-0.0051371346965662	0.0042723850908529	-1.202404415174254	0.22921	0.22921	chr2	23551882	0.6397664388421677	chr2:23551882:A:C
chr2:23553055	['C', 'T']	98663	50796.23753383278	-2784.6674897127086	-0.0098338194772709	0.0048947059265221	-2.009072582682857	0.0445322	0.0445322	chr2	23553055	1.3513258491252544	chr2:23553055:C:T
chr2:23553063	['G', 'A']	98663	50952.295696690126	-2808.6583114252085	-0.0099178542012252	0.0048894632970645	-2.0284136721467143	0.0425207	0.0425207	chr2	23553063	1.3713995944865829	chr2:23553063:G:A
chr2:23554687	['G', 'A']	98663	37140.25861317494	-1971.2065722494297	0.0026638007118311	0.0054703539934989	0.4869521634243252	0.626293	0.626293	chr2	23554687	0.2032224423276918	chr2:23554687:G:A
chr2:23554703	['C', 'T']	98663	5750.233126222646	-168.5429120761205	0.0010246972971279	0.0126401944560989	0.0810665769966501	0.935389	0.935389	chr2	23554703	0.0290077416195079	chr2:23554703:C:T
chr2:23555074	['A', 'G']	98663	37376.47903291344	-1982.7867943410429	0.0026251146127396	0.0054633509474365	0.4804953293310612	0.630876	0.630876	chr2	23555074	0.2000559938585942	chr2:23555074:A:G
chr2:23555277	['C', 'T']	98663	8297.168192092113	-466.1096712193865	0.0064326374551806	0.010607025553289	0.606450641875377	0.544217	0.544217	chr2	23555277	0.264227896053362	chr2:23555277:C:T
chr2:23556210	['T', 'G']	98663	110262.93799495028	-3798.702881375335	-0.0051559264320118	0.0042753545781652	-1.205964637025379	0.227834	0.227834	chr2	23556210	0.6423814650218301	chr2:23556210:T:G
chr2:23556273	['A', 'G']	98663	109834.03891796486	-3864.4825634127246	-0.0052954575882775	0.0042735101780969	-1.2391353635749716	0.215298	0.215298	chr2	23556273	0.6669600045146371	chr2:23556273:A:G
chr2:23557145	['C', 'T']	98663	88865.51046143864	-4781.764784103508	-0.0060152559776424	0.0043323659090165	-1.3884459678540924	0.165004	0.165004	chr2	23557145	0.7825055275626316	chr2:23557145:C:T
chr2:23557364	['G', 'A']	98663	88851.71282441198	-4778.236446104745	-0.0059646164943373	0.0043326976741891	-1.3766519020862995	0.168623	0.168623	chr2	23557364	0.7730831883600089	chr2:23557364:G:A
chr2:23558195	['AATAC', 'A']	98663	90245.81969091616	-4609.700384706686	-0.0064916845090876	0.0043065742481599	-1.5073894318346712	0.131714	0.131714	chr2	23558195	0.880368061032109	chr2:23558195:AATAC:A
chr2:23558917	['C', 'T']	98663	159073.8983629821	-4665.876651320362	-0.0056993539416655	0.0054126760650885	-1.0529641665471308	0.29236	0.29236	chr2	23558917	0.5340820467880646	chr2:23558917:C:T
chr2:23559503	['T', 'A']	98663	132137.14266162468	-5533.886516990157	-0.0042177828908632	0.0045388060087287	-0.929271460985976	0.352751	0.352751	chr2	23559503	0.452531746407445	chr2:23559503:T:A
chr2:23559516	['G', 'C']	98663	6962.423406347243	-177.97558026494343	-0.0005596824116121	0.0115325910605794	-0.0485305000994331	0.961294	0.961294	chr2	23559516	0.0171437683661973	chr2:23559516:G:C
chr2:23559817	['G', 'A']	98663	138865.37184712078	-5487.445819184577	-0.002955220236709	0.0046679223771256	-0.6330911266199734	0.526676	0.526676	chr2	23559817	0.2784564714755274	chr2:23559817:G:A
chr2:23560883	['A', 'G']	98663	139015.90796849504	-5577.844565567425	-0.0035248003102829	0.0046764335236214	-0.7537368579021932	0.451009	0.451009	chr2	23560883	0.3458147915780531	chr2:23560883:A:G
chr2:23560977	['C', 'T']	98663	138580.23665298265	-5660.204833377259	-0.0042672533439443	0.004669323282369	-0.9138911756350429	0.360776	0.360776	chr2	23560977	0.4427623608591599	chr2:23560977:C:T
chr2:23561080	['G', 'T']	98663	5912.299620912647	-135.85954010623718	0.0011589073161881	0.0124811528251427	0.0928525860090122	0.926021	0.926021	chr2	23561080	0.0333791644188141	chr2:23561080:G:T
chr2:23561251	['A', 'G']	98663	159189.58855132846	-4644.240139913274	-0.0044246292594258	0.0054238697904426	-0.8157698157176312	0.414634	0.414634	chr2	23561251	0.3823350886218939	chr2:23561251:A:G
chr2:23562647	['A', 'G']	98663	159185.74771925557	-4659.146965315117	-0.0046201087009811	0.0054233549789217	-0.8518912589969708	0.394277	0.394277	chr2	23562647	0.4041985565925738	chr2:23562647:A:G
chr2:23563155	['C', 'T']	98663	152955.50282302615	-4570.60938065303	-0.0055061884143874	0.0051252987541361	-1.0743156015917978	0.282684	0.282684	chr2	23563155	0.5486987720140402	chr2:23563155:C:T
chr2:23563321	['C', 'A']	98663	159164.6792929037	-4653.881599029909	-0.0048658697866093	0.0054225354207309	-0.8973421857248979	0.369539	0.369539	chr2	23563321	0.4323397207576589	chr2:23563321:C:A
chr2:23563424	['G', 'A']	98663	152206.71346469625	-4677.8836641886055	-0.0055687790032613	0.005095360525401	-1.0929116743555631	0.274435	0.274435	chr2	23563424	0.5615605017934867	chr2:23563424:G:A
chr2:23563741	['T', 'C']	98663	166914.3835254052	-4937.734340021078	-0.0023544300300796	0.0059276815154595	-0.3971923970508899	0.691226	0.691226	chr2	23563741	0.1603799345277702	chr2:23563741:T:C
chr2:23563863	['T', 'C']	98663	88512.81080176824	-4813.799788436352	-0.0054625944047481	0.0043430257573436	-1.257785403531488	0.208472	0.208472	chr2	23563863	0.6809522671270664	chr2:23563863:T:C
chr2:23564639	['A', 'G']	98663	161808.12006487255	-4813.794036242783	-0.0039813649489958	0.0055636440498636	-0.7156038224791627	0.474238	0.474238	chr2	23564639	0.3240036495794536	chr2:23564639:A:G
chr2:23565448	['G', 'A']	98663	88222.94184667472	-4778.3157554804175	-0.0053094940547884	0.0043407789888671	-1.2231661801731404	0.22127	0.22127	chr2	23565448	0.6550774641461634	chr2:23565448:G:A
chr2:23565717	['G', 'C']	98663	138545.6592362822	-5607.448991603339	-0.002872354147875	0.0046672173530047	-0.6154318367079601	0.538271	0.538271	chr2	23565717	0.268999017693586	chr2:23565717:G:C
chr2:23566623	['A', 'G']	98663	132479.82676438987	-5519.859517063225	-0.0032117522278439	0.0045483454581755	-0.7061363868197092	0.480105	0.480105	chr2	23566623	0.3186637710958161	chr2:23566623:A:G
chr2:23566985	['T', 'C']	98663	161976.70060110895	-4813.212681483146	-0.0036847020400408	0.0055793413195995	-0.6604188252647172	0.508987	0.508987	chr2	23566985	0.2932933098054102	chr2:23566985:T:C
chr2:23567351	['G', 'A']	98663	11723.831789247488	-496.6508963816647	0.006140426027117	0.0089898902995822	0.6830368138532701	0.494585	0.494585	chr2	23567351	0.3057590592565931	chr2:23567351:G:A
chr2:23568322	['C', 'T']	98663	130341.99031783854	-5761.293485920873	-0.0028100169631744	0.0045336116491668	-0.6198186304049444	0.535379	0.535379	chr2	23568322	0.2713386678203323	chr2:23568322:C:T
chr2:23568561	['G', 'A']	98663	130337.02581155332	-5768.529040390213	-0.0029764111176427	0.0045331520788283	-0.656587528034592	0.511448	0.511448	chr2	23568561	0.2911985153458907	chr2:23568561:G:A
chr2:23568915	['G', 'A']	98663	22484.82316152248	691.4272040658062	0.001160887502099	0.0069398552983205	0.167278344028292	0.867151	0.867151	chr2	23568915	0.0619052707397834	chr2:23568915:G:A
chr2:23569080	['A', 'G']	98663	161969.98308143014	-4814.556614502298	-0.0036236129294647	0.0055781653375553	-0.6496065839190045	0.515948	0.515948	chr2	23569080	0.2873940666887853	chr2:23569080:A:G
chr2:23569731	['A', 'G']	98663	155697.35879657784	-4690.599208954577	-0.0026586514690781	0.0052380420385198	-0.5075658899884405	0.611759	0.611759	chr2	23569731	0.213419632729609	chr2:23569731:A:G
chr2:23570708	['T', 'C']	98663	161499.7376499093	-4861.975213481491	-0.0033588529905576	0.0055461938486487	-0.6056140629444445	0.544772	0.544772	chr2	23570708	0.2637852222369598	chr2:23570708:T:C
chr2:23572927	['A', 'C']	98663	5823.236085912082	-149.5243591340655	0.0019848013406025	0.0125536546701234	0.1581054595460679	0.874374	0.874374	chr2	23572927	0.0583027648557114	chr2:23572927:A:C
chr2:23573389	['T', 'C']	98663	6279.445517758676	-91.73974371332778	0.0027648468143137	0.0121590790115473	0.2273894932081607	0.820121	0.820121	chr2	23573389	0.0861220674265831	chr2:23573389:T:C
chr2:23573720	['T', 'C']	98663	5828.531676363858	-145.19677781134726	0.0027801513271408	0.0125511832874682	0.2215051173634482	0.8247	0.8247	chr2	23573720	0.0837040054368691	chr2:23573720:T:C
chr2:23575209	['G', 'T']	98663	144329.86857044382	-6532.5196108956925	-0.0060518589844279	0.0048722873724923	-1.242098119785623	0.214203	0.214203	chr2	23575209	0.6691744509909887	chr2:23575209:G:T
chr2:23576070	['C', 'T']	98663	143982.43069874	-6523.14502286273	-0.0061989761182365	0.0048614255806803	-1.2751354546846694	0.202264	0.202264	chr2	23576070	0.6940814083445184	chr2:23576070:C:T
chr2:23577299	['G', 'A']	98663	160652.68105143646	-4950.926323747877	-0.0051519149751851	0.0054895776542742	-0.9384902263243824	0.347995	0.347995	chr2	23577299	0.4584269959614918	chr2:23577299:G:A
chr2:23577504	['C', 'T']	98663	160165.07729586144	-5034.25957466353	-0.0054151384899786	0.0054605571977542	-0.9916824041703416	0.321355	0.321355	chr2	23577504	0.4930149384624147	chr2:23577504:C:T
chr2:23578750	['C', 'T']	98663	106128.21061968432	-1877.5017499103208	0.0006789172356284	0.0043512526968395	0.1560279953682311	0.876011	0.876011	chr2	23578750	0.0574904403966371	chr2:23578750:C:T
chr2:23579288	['C', 'T']	98663	27433.336610880782	472.0553090728422	0.00194606075375	0.0063032797562184	0.3087378046056416	0.757522	0.757522	chr2	23579288	0.1206047498357436	chr2:23579288:C:T
chr2:23579520	['T', 'C']	98663	130089.2815576306	-5866.365612678867	-0.0047394771345387	0.0045329445108368	-1.045562574880016	0.295766	0.295766	chr2	23579520	0.5290517521142147	chr2:23579520:T:C
chr2:23580911	['G', 'A']	98663	18630.32032399109	1093.7337821939427	0.0138492755647678	0.0079167366607399	1.749366709827314	0.0802308	0.0802308	chr2	23580911	1.0956588773244482	chr2:23580911:G:A
chr2:23582620	['C', 'T']	98663	130261.76485376852	-5829.689389409851	-0.0047621270713929	0.0045299768444271	-1.0512475526781802	0.293147	0.293147	chr2	23582620	0.532914545927802	chr2:23582620:C:T
chr2:23584063	['G', 'C']	98663	161973.9836490993	-4764.304390807004	-0.0054229184343304	0.0055825471712006	-0.9714057522534358	0.331349	0.331349	chr2	23584063	0.4797143357568653	chr2:23584063:G:C
chr2:23587420	['A', 'G']	98663	161014.27120293595	-4936.603988188258	-0.0063335544681771	0.0055135949614936	-1.1487159489244334	0.250676	0.250676	chr2	23587420	0.6008872438898403	chr2:23587420:A:G
chr2:23589662	['A', 'G']	98663	10187.51627845689	-671.1661892761448	-0.0030962381490802	0.0095710331270987	-0.3235009332810474	0.746317	0.746317	chr2	23589662	0.1270766656794777	chr2:23589662:A:G
chr2:23592308	['GC', 'G']	98663	17868.26772826792	-820.584052359724	-0.0054856416433107	0.0074082376493852	-0.7404786270275707	0.459011	0.459011	chr2	23592308	0.3381769066586903	chr2:23592308:GC:G
chr2:23594528	['A', 'G']	98663	131672.01475910025	-5510.490755282006	-0.004583175823804	0.004531989353776	-1.0112944815250595	0.311878	0.311878	chr2	23594528	0.5060152594704367	chr2:23594528:A:G
chr2:23596960	['G', 'A']	98663	129968.71138932533	-5841.652756937996	-0.0048873474156678	0.0045241471917684	-1.080280372964034	0.28002	0.28002	chr2	23596960	0.5528109487312005	chr2:23596960:G:A
chr2:23597174	['A', 'G']	98663	161008.95724554666	-4765.5047174143465	-0.0040471276551907	0.0055201184166708	-0.7331595718976543	0.463463	0.463463	chr2	23597174	0.3339849315027282	chr2:23597174:A:G
chr2:23598872	['G', 'A']	98663	130575.7628524214	-5621.994291858011	-0.0046001261844619	0.0045202769161178	-1.0176646851124005	0.30884	0.30884	chr2	23598872	0.5102664562175901	chr2:23598872:G:A
chr2:23599710	['A', 'G']	98663	47812.81528823834	-1205.262901801062	0.0095703967315689	0.0049704271126128	1.9254676740522485	0.0541737	0.0541737	chr2	23599710	1.2662115015974482	chr2:23599710:A:G
chr2:23599920	['C', 'T']	98663	129861.00794777177	-5743.801776147447	-0.0050766517358535	0.0045148335159452	-1.124438302746753	0.26083	0.26083	chr2	23599920	0.5836424586258661	chr2:23599920:C:T
chr2:23600100	['C', 'T']	98663	129852.79349423724	-5744.727806077149	-0.0050830225314646	0.0045145242333674	-1.1259265137830854	0.260199	0.260199	chr2	23600100	0.5846943768571244	chr2:23600100:C:T
chr2:23601164	['A', 'C']	98663	86790.14920258336	-4846.313303547029	-0.0091917210647412	0.0043443505981849	-2.115787125602059	0.0343654	0.0343654	chr2	23601164	1.463878596705256	chr2:23601164:A:C
chr2:23601862	['G', 'A']	98663	129843.84430433637	-5784.047607828747	-0.0048739072211389	0.0045209796386023	-1.078064404343502	0.281008	0.281008	chr2	23601862	0.5512813160152079	chr2:23601862:G:A
chr2:23602174	['G', 'A']	98663	42574.0411357439	-956.236106827092	0.007529760338231	0.0051892280337174	1.4510367032063078	0.146773	0.146773	chr2	23602174	0.833353828816977	chr2:23602174:G:A
chr2:23602827	['C', 'A']	98663	78323.87705159007	-2611.1828700899105	0.0016172097219236	0.0043504535510391	0.371733591210814	0.710092	0.710092	chr2	23602827	0.1486853801486446	chr2:23602827:C:A
chr2:23602906	['G', 'A']	98663	34452.19028697124	-1815.0469040066928	-0.0057070816652475	0.0056245585176197	-1.014671933338284	0.310265	0.310265	chr2	23602906	0.5082672130210013	chr2:23602906:G:A
chr2:23603596	['C', 'T']	98663	53111.68965482283	-2972.8857344808275	-0.0079445431153505	0.0048231681302374	-1.6471627985648098	0.0995278	0.0995278	chr2	23603596	1.0020555956333992	chr2:23603596:C:T
chr2:23604386	['C', 'T']	98663	78515.098977078	-2669.1825822835617	0.0010553455454353	0.0043494796538483	0.24263719557846	0.808287	0.808287	chr2	23604386	0.0924344060754643	chr2:23604386:C:T
chr2:23604738	['C', 'T']	98663	78098.5807962529	-2716.883288379983	0.001492253909863	0.004353876632469	0.3427414315634313	0.731794	0.731794	chr2	23604738	0.1356111556277302	chr2:23604738:C:T
chr2:23604740	['T', 'C']	98663	160682.91463933827	-4735.854891879793	-0.0029690436389811	0.0055015747304015	-0.5396716003100489	0.589425	0.589425	chr2	23604740	0.2295714478349381	chr2:23604740:T:C
chr2:23605500	['G', 'A']	98663	78493.48043310763	-2661.31900596642	0.0010989715671356	0.0043494622528876	0.2526683767415218	0.800525	0.800525	chr2	23605500	0.0966251007309265	chr2:23605500:G:A
chr2:23606934	['G', 'A']	98663	52819.88892267769	-2956.9450506394096	-0.0078795086855588	0.0048309533386667	-1.631046324229944	0.102884	0.102884	chr2	23606934	0.9876521592705768	chr2:23606934:G:A
chr2:23607775	['G', 'A']	98663	42129.40504622494	-1079.060282568663	0.0064980513627993	0.0052098946552757	1.247251968179271	0.212308	0.212308	chr2	23607775	0.6730336408297826	chr2:23607775:G:A
chr2:23611226	['A', 'G']	98663	79009.01593625499	-2777.2787130946203	0.0003303214158709	0.0043437806197042	0.0760446819925918	0.939384	0.939384	chr2	23611226	0.0271568411837331	chr2:23611226:A:G
chr2:23612043	['A', 'C']	98663	77750.36943230558	-2923.0221001286127	-9.616172549248108e-06	0.00436193758611	-0.0022045644531616	0.998241	0.998241	chr2	23612043	0.000764596653742	chr2:23612043:A:C
chr2:23612610	['T', 'C']	98663	78974.22620786176	-2775.317458717286	0.0002411300054832	0.0043443748822751	0.055503959031496	0.955737	0.955737	chr2	23612610	0.0196616005719863	chr2:23612610:T:C
chr2:23613744	['G', 'A']	98663	132227.2318113421	-5651.226135223012	-0.0061008114036302	0.0045955708250202	-1.3275415907888546	0.184333	0.184333	chr2	23613744	0.7343969087583179	chr2:23613744:G:A
chr2:23613870	['T', 'C']	98663	161495.2613653704	-4827.111528446099	-0.0059396848957307	0.0056014329057581	-1.0603866895602472	0.288971	0.288971	chr2	23613870	0.539145739153222	chr2:23613870:T:C
chr2:23614265	['T', 'C']	98663	160466.51692329522	-4884.521775345075	-0.0069018591514363	0.0054867505277134	-1.2579137900612023	0.208426	0.208426	chr2	23614265	0.6810481061392402	chr2:23614265:T:C
chr2:23614266	['G', 'A']	98663	52325.54623143595	-2937.3709200864296	-0.0083089136094601	0.004844519211587	-1.7151162471576311	0.0863271	0.0863271	chr2	23614266	1.063852848167399	chr2:23614266:G:A
chr2:23614876	['C', 'T']	98663	77255.52838910463	-2859.359099004084	0.000679276480948	0.0043652227217935	0.1556109560130321	0.87634	0.87634	chr2	23614876	0.0573273647500058	chr2:23614876:C:T
chr2:23615617	['T', 'C']	98663	159689.94831483453	-4988.534522307244	-0.0061734962467009	0.0054356045787389	-1.1357515355050436	0.256063	0.256063	chr2	23615617	0.5916531706792376	chr2:23615617:T:C
chr2:23616837	['C', 'A']	98663	77284.3163736999	-2874.261230498309	0.0003530003905077	0.004364669697904	0.0808767707387499	0.93554	0.93554	chr2	23616837	0.0289376390481011	chr2:23616837:C:A
chr2:23617167	['G', 'A']	98663	160481.75938858878	-4869.823505612666	-0.0067677299622393	0.0054869027034027	-1.2334335649951078	0.217417	0.217417	chr2	23617167	0.6627065011073903	chr2:23617167:G:A
chr2:23617904	['A', 'C']	98663	160993.21273188043	-4805.865308083296	-0.0064084753664459	0.0055218699626229	-1.1605625286043282	0.245823	0.245823	chr2	23617904	0.6093774855432257	chr2:23617904:A:C
chr2:23617935	['T', 'C']	98663	106793.0600579898	-1931.5550652732209	0.0034085334977842	0.0043492180843911	0.7837117917855483	0.433211	0.433211	chr2	23617935	0.3633005243951727	chr2:23617935:T:C
chr2:23618340	['G', 'A']	98663	159767.67057952948	-4970.41910649116	-0.0068269475664223	0.0054427896561545	-1.2543103808361666	0.209732	0.209732	chr2	23618340	0.6783353017084156	chr2:23618340:G:A
chr2:23620655	['C', 'T']	98663	82353.18160807686	-2089.235451058269	-0.0057371837876698	0.0043407934622483	-1.321690109784276	0.186274	0.186274	chr2	23620655	0.7298477594061392	chr2:23620655:C:T
chr2:23621524	['G', 'A']	98663	77277.9359948014	-2794.745527605258	0.0019310895492211	0.0043691179748959	0.4419861309117147	0.6585	0.6585	chr2	23621524	0.1814442207021974	chr2:23621524:G:A
chr2:23623603	['G', 'A']	98663	52909.82641352606	-2993.2097296903444	-0.0095434452487006	0.0048260014797598	-1.9775056615141449	0.0479873	0.0479873	chr2	23623603	1.3188736849100142	chr2:23623603:G:A
chr2:23624173	['C', 'T']	98663	77168.29638302617	-2810.250138060895	0.0020170305766614	0.0043651558643128	0.4620752704735334	0.644028	0.644028	chr2	23624173	0.1910952506818838	chr2:23624173:C:T
chr2:23624471	['A', 'G']	98663	53448.209324250354	-2991.175587946626	-0.0087684593688998	0.0048135555689136	-1.821617979343024	0.068516	0.068516	chr2	23624471	1.1642079993059915	chr2:23624471:A:G
chr2:23625110	['G', 'A']	98663	159640.70824168585	-4986.417361080718	-0.0068324880507924	0.0054326994905579	-1.2576598544917303	0.208518	0.208518	chr2	23625110	0.6808564492597381	chr2:23625110:G:A
chr2:23627298	['C', 'T']	98663	52395.55900451113	-3025.8332276919764	-0.0092057361878104	0.0048438386393321	-1.9005043052135544	0.0573699	0.0573699	chr2	23627298	1.2413159071244622	chr2:23627298:C:T
chr2:23627705	['G', 'A']	98663	159832.05973644197	-4980.044137994871	-0.0061131067404963	0.0054423914817146	-1.1232390688974072	0.261339	0.261339	chr2	23627705	0.5827957750375861	chr2:23627705:G:A
chr2:23628433	['A', 'G']	98663	159832.2997323818	-4982.208745191103	-0.0062796460453123	0.0054420976926452	-1.1539017489155043	0.248543	0.248543	chr2	23628433	0.6045984638835951	chr2:23628433:A:G
chr2:23630630	['A', 'G']	98663	130829.8684981499	-5695.778894951045	-0.0051428046981915	0.0045258701145724	-1.1363129228195512	0.255828	0.255828	chr2	23630630	0.5920519243608501	chr2:23630630:A:G
chr2:23631392	['G', 'A']	98663	160458.0105924687	-4850.0684499352965	-0.0066446098284734	0.0054843508759743	-1.2115581184970976	0.225684	0.225684	chr2	23631392	0.6464992293937538	chr2:23631392:G:A
chr2:23631766	['C', 'T']	98663	52585.32979230231	-2989.3808052897493	-0.0092546137530697	0.0048378545233486	-1.9129582562693392	0.0557563	0.0557563	chr2	23631766	1.253706053828602	chr2:23631766:C:T
chr2:23632628	['G', 'A']	98663	52754.277532816384	-2914.875727556556	-0.0090664350584113	0.0048317273152756	-1.87643765196506	0.0605982	0.0605982	chr2	23632628	1.2175402758613956	chr2:23632628:G:A
chr2:23632783	['G', 'A']	98663	36060.55844550763	-1804.489738766572	-0.0054730236028169	0.0055133726433037	-0.9926816046915046	0.320868	0.320868	chr2	23632783	0.4936735927093862	chr2:23632783:G:A
chr2:23632979	['C', 'G']	98663	94248.06029885849	-3877.576867402895	-0.0014234821668148	0.0042598816525963	-0.3341600267104317	0.73826	0.73826	chr2	23632979	0.1317906616464524	chr2:23632979:C:G
chr2:23632981	['GGCAT', 'G']	98663	94245.92553655246	-3875.835056714686	-0.0013967226771615	0.0042599628234019	-0.3278720343493936	0.743009	0.743009	chr2	23632981	0.1290059256382612	chr2:23632981:GGCAT:G
chr2:23633107	['C', 'T']	98663	35737.34659557429	-1819.384052291527	-0.0060127782911456	0.0055315894323442	-1.086989257732648	0.277044	0.277044	chr2	23633107	0.5574512510088888	chr2:23633107:C:T
chr2:23634314	['G', 'A']	98663	31488.55322082003	-1304.8086133535114	0.0075128187133857	0.0058104162290325	1.2929914858503353	0.196017	0.196017	chr2	23634314	0.7077062618780674	chr2:23634314:G:A
chr2:23634959	['T', 'TTGCC']	98663	164864.70988211205	-4917.600041017675	-0.0014797369848774	0.0057491021407988	-0.2573857532250787	0.796882	0.796882	chr2	23634959	0.0986059829237284	chr2:23634959:T:TTGCC
chr2:23635701	['T', 'C']	98663	11424.926379808425	-532.8481981099625	-0.0082144455381457	0.0091381924732026	-0.8989136048769273	0.368701	0.368701	chr2	23635701	0.433325684488017	chr2:23635701:T:C
chr2:23635919	['G', 'A']	98663	35624.888611829105	-1537.5192919993294	0.0061946734547746	0.0055410413864763	1.117961953847437	0.263586	0.263586	chr2	23635919	0.5790776604066028	chr2:23635919:G:A
chr2:23636579	['G', 'A']	98663	73578.64393033112	-980.4558040880356	-0.0023180876605899	0.0045326312072513	-0.5114220757429961	0.609057	0.609057	chr2	23636579	0.2153420610172632	chr2:23636579:G:A
chr2:23636652	['C', 'T']	98663	11173.792764758353	-529.2655351000716	-0.0101686666637821	0.0092279842884184	-1.1019380122422038	0.270491	0.270491	chr2	23636652	0.5678471805217826	chr2:23636652:C:T
chr2:23636680	['G', 'A']	98663	30049.959432336545	-947.1892435419308	0.0015758129244563	0.005904861046074	0.2668670629436779	0.789572	0.789572	chr2	23636680	0.1026082611250275	chr2:23636680:G:A
chr2:23637368	['G', 'A']	98663	11132.902701332929	-543.0196526776136	-0.0112501753795976	0.0092456271558057	-1.2168104110204363	0.223679	0.223679	chr2	23637368	0.6503747875271018	chr2:23637368:G:A
chr2:23637670	['G', 'A']	98663	154010.09748086572	-4414.64966203724	-0.0014530243026827	0.0051718592561975	-0.2809481524350362	0.778751	0.778751	chr2	23637670	0.1086013826516143	chr2:23637670:G:A
chr2:23637862	['C', 'T']	98663	102261.13053572882	-2327.194024263896	0.0007330942436943	0.0043278974184013	0.1693880822076368	0.865492	0.865492	chr2	23637862	0.0627369420831135	chr2:23637862:C:T
chr2:23637905	['C', 'T']	98663	65003.54150658405	-492.083595418566	-0.0061314798109593	0.004666367325259	-1.313972815163873	0.188858	0.188858	chr2	23637905	0.7238646137897653	chr2:23637905:C:T
chr2:23639617	['T', 'C']	98663	87778.7936599657	-3924.981881365773	0.0033723535663928	0.0043116148501671	0.7821555689887605	0.434125	0.434125	chr2	23639617	0.3623852036811813	chr2:23639617:T:C
chr2:23640274	['G', 'A']	98663	11254.228134723951	-557.3956873422056	-0.0112259364140791	0.0091965102959586	-1.220673500361588	0.222213	0.222213	chr2	23640274	0.6532305373703349	chr2:23640274:G:A
chr2:23640687	['G', 'A']	98663	87757.12087667009	-3928.546741452532	0.0032387646274377	0.0043116352300898	0.7511685137080151	0.452553	0.452553	chr2	23640687	0.3443305517965599	chr2:23640687:G:A
chr2:23640799	['A', 'G']	98663	154234.50596523238	-4459.483389780686	-0.0021787478701332	0.0051803461900976	-0.4205795887344221	0.674063	0.674063	chr2	23640799	0.1712995110704377	chr2:23640799:A:G
chr2:23641430	['C', 'T']	98663	87367.71032916674	-3912.686143000571	0.003323349809322	0.0043147796970697	0.7702246795077332	0.441168	0.441168	chr2	23641430	0.3553959965206766	chr2:23641430:C:T
chr2:23641566	['A', 'AT']	98663	87984.53658586042	-3983.8295726102087	0.0026607961737477	0.0043115447199358	0.6171329179179543	0.537148	0.537148	chr2	23641566	0.2699060369678451	chr2:23641566:A:AT
chr2:23641569	['C', 'T']	98663	2586.655345347828	12.645330688675696	0.0101853251099375	0.0187502167951919	0.5432110583675653	0.586986	0.586986	chr2	23641569	0.2313722568362926	chr2:23641569:C:T
chr2:23641710	['G', 'A']	98663	87878.46970572432	-3971.999282418589	0.0026082890874182	0.0043106950081369	0.6050739109342599	0.545131	0.545131	chr2	23641710	0.2634991202175289	chr2:23641710:G:A
chr2:23642144	['G', 'A']	98663	88347.49072881926	-3873.71813637857	0.0026134358633576	0.0043083041919638	0.6066043034362308	0.544115	0.544115	chr2	23642144	0.2643093014283465	chr2:23642144:G:A
chr2:23642390	['T', 'C']	98663	154206.06661666022	-4472.898770934199	-0.0020452115620636	0.0051807129302879	-0.3947741535931706	0.69301	0.69301	chr2	23642390	0.1592604985577676	chr2:23642390:T:C
chr2:23643713	['T', 'C']	98663	41118.41890549279	-1628.561551666855	-0.0010618006416639	0.0052452271444416	-0.2024317751022688	0.83958	0.83958	chr2	23643713	0.0759379154839826	chr2:23643713:T:C
chr2:23644115	['A', 'G']	98663	153300.53779408635	-4486.540202939857	-0.0039042936395447	0.005145465271624	-0.7587834011971649	0.447984	0.447984	chr2	23644115	0.3487374967960469	chr2:23644115:A:G
chr2:23645781	['T', 'C']	98663	31619.85788737252	-995.7387438764238	0.0114037698419673	0.0057960617815353	1.9675031550382505	0.049128	0.049128	chr2	23645781	1.3086709156258882	chr2:23645781:T:C
chr2:23646701	['T', 'C']	98663	66350.4848991758	-2887.670543529833	0.0023940467778566	0.0045345037830009	0.5279622407266367	0.597527	0.597527	chr2	23646701	0.2236424658006086	chr2:23646701:T:C
chr2:23646777	['G', 'A']	98663	8051.326417255394	-114.37856772506468	0.008475222655311	0.0108401493027083	0.7818363399472321	0.434313	0.434313	chr2	23646777	0.3621971709975049	chr2:23646777:G:A
chr2:23646881	['C', 'T']	98663	79495.0572309002	-2153.4431363150893	0.0021911153780944	0.0043274228221614	0.5063326298676881	0.612624	0.612624	chr2	23646881	0.2128059933874329	chr2:23646881:C:T
chr2:23647528	['T', 'C']	98663	20453.48767878684	-707.1149121834426	0.0051072061361325	0.0069672740266359	0.7330278838764817	0.463543	0.463543	chr2	23647528	0.3339099728538338	chr2:23647528:T:C
chr2:23647559	['C', 'T']	98663	70076.20516407653	-1746.019145282068	0.0022374067750098	0.004447028203013	0.503124035393774	0.614878	0.614878	chr2	23647559	0.2112110454974346	chr2:23647559:C:T
chr2:23647579	['C', 'A']	98663	7750.392770986641	429.2183477234239	-0.0081687787876076	0.0113128170112221	-0.7220817573115852	0.470246	0.470246	chr2	23647579	0.3276748899515675	chr2:23647579:C:A
chr2:23648154	['G', 'A']	98663	26224.39217872565	-1180.3271301648372	-0.0029531784076482	0.006242254519822	-0.4730948406974639	0.636147	0.636147	chr2	23648154	0.1964425165652785	chr2:23648154:G:A
chr2:23649319	['G', 'A']	98663	16791.021113555045	-623.8825683772122	0.0001103622388236	0.0076072537580531	0.0145075006478935	0.988425	0.988425	chr2	23649319	0.0050562786233171	chr2:23649319:G:A
chr2:23649374	['C', 'A']	98663	85643.94436166438	-2360.827602438328	0.003768429535304	0.0042761243811486	0.8812721987033991	0.378173	0.378173	chr2	23649374	0.42230948122761	chr2:23649374:C:A
chr2:23649497	['C', 'T']	98663	37434.69129632633	-2164.27041361939	-0.0069026010879334	0.0054238503013076	-1.2726385693700275	0.203149	0.203149	chr2	23649497	0.6921853111448588	chr2:23649497:C:T
chr2:23649895	['C', 'A']	98663	83754.94229443722	-2319.4486321307413	0.0025127804634389	0.0042927009158522	0.5853611776584794	0.558306	0.558306	chr2	23649895	0.2531277048508252	chr2:23649895:C:A
chr2:23650044	['G', 'A']	98663	16768.889341686434	-612.16519819998	0.0005620639214109	0.0076134050419428	0.0738255640300941	0.941149	0.941149	chr2	23650044	0.0263416148775332	chr2:23650044:G:A
chr2:23650140	['G', 'A']	98663	20477.03772628677	-169.1744301758097	-0.0078248178832961	0.0070046111071691	-1.1170952624746762	0.263956	0.263956	chr2	23650140	0.5784684615763576	chr2:23650140:G:A
chr2:23650479	['G', 'A']	98663	16894.19861944535	-610.1234602297359	0.0006832347617925	0.0075865286565734	0.0900589443105188	0.928241	0.928241	chr2	23650479	0.0323392528955398	chr2:23650479:G:A
chr2:23652480	['T', 'C']	98663	20925.02963180731	-151.34832866015148	-0.0065070962779986	0.0069414452696546	-0.9374267209806072	0.348541	0.348541	chr2	23652480	0.457746127102775	chr2:23652480:T:C
chr2:23652517	['G', 'C']	98663	37925.381504120654	-1700.844215555779	0.0033887330768157	0.0053839454355868	0.629414454020447	0.529079	0.529079	chr2	23652517	0.2764794759752481	chr2:23652517:G:C
chr2:23652561	['C', 'T']	98663	55586.704594298695	-2239.1863097349674	-0.010141999606367	0.0047003396506223	-2.157716326951858	0.0309523	0.0309523	chr2	23652561	1.5093070739396557	chr2:23652561:C:T
chr2:23653044	['C', 'T']	98663	7035.142609541765	-291.4029399417887	0.0022317920180101	0.0114209511998635	0.1954120965018058	0.845071	0.845071	chr2	23653044	0.073106801567637	chr2:23653044:C:T
chr2:23653108	['T', 'A']	98663	3243.262977041205	-206.3165913928933	-0.0327980832898629	0.0167396377753088	-1.95930663077074	0.0500797	0.0500797	chr2	23653108	1.3003382814097435	chr2:23653108:T:A
chr2:23653120	['A', 'C']	98663	79361.13097036492	-2016.0652469784893	0.003631680515237	0.004330338447926	0.8386597396276094	0.401662	0.401662	chr2	23653120	0.3961392535831048	chr2:23653120:A:C
chr2:23653583	['G', 'A']	98663	110706.3192388792	-3908.633420376841	0.0006440914894741	0.0042835455481694	0.15036410427558	0.880478	0.880478	chr2	23653583	0.0552814910288644	chr2:23653583:G:A
chr2:23655057	['T', 'C']	98663	89714.7302658922	-2399.5918854059883	0.0053329590850072	0.0042656251419689	1.2502174728240816	0.211223	0.211223	chr2	23655057	0.6752587933862036	chr2:23655057:T:C
chr2:23655205	['G', 'A']	98663	7267.441955461853	-283.5838845743838	0.0060687613545803	0.0112466382175546	0.539606701770466	0.58947	0.58947	chr2	23655205	0.2295382926316415	chr2:23655205:G:A
chr2:23655243	['G', 'A']	98663	18634.56661260896	-556.5456136269535	0.0101242527930966	0.0072560111365396	1.3952917936017442	0.162931	0.162931	chr2	23655243	0.7879962769678601	chr2:23655243:G:A
chr2:23655321	['G', 'A']	98663	90593.44600786665	-2581.013853718238	0.0025135850660569	0.004259672971912	0.5900887421713631	0.555133	0.555133	chr2	23655321	0.2556029551723398	chr2:23655321:G:A
chr2:23656143	['T', 'C']	98663	92694.39505134156	-2710.2108350820704	0.0024734531236918	0.0042540629559596	0.5814331262368125	0.56095	0.56095	chr2	23656143	0.2510758476419348	chr2:23656143:T:C
chr2:23656398	['A', 'C']	98663	36526.03399091685	-2280.451575461468	-0.0147023215597054	0.0054845631662223	-2.680673212089551	0.00734864	0.00734864	chr2	23656398	2.133793027602393	chr2:23656398:A:C
chr2:23656598	['G', 'A']	98663	90518.84436740362	-2615.037293993072	0.0021280743289034	0.0042590485622898	0.4996595595893608	0.617316	0.617316	chr2	23656598	0.2094924665584711	chr2:23656598:G:A
chr2:23656652	['G', 'A']	98663	11711.474807164072	-554.6185186266192	0.0160339692888932	0.0090172004161288	1.7781538114882762	0.0753817	0.0753817	chr2	23656652	1.122734072613475	chr2:23656652:G:A
chr2:23657059	['G', 'A']	98663	18161.208877761	-615.0495154561577	0.0103112081108474	0.007344158389216	1.4040013251876546	0.160322	0.160322	chr2	23657059	0.7950068780013089	chr2:23657059:G:A
chr2:23657953	['A', 'G']	98663	36435.38582565412	-2277.751053536107	-0.0156132875687553	0.005490765054038	-2.8435541158827844	0.00446226	0.00446226	chr2	23657953	2.3504451285220136	chr2:23657953:A:G
chr2:23659477	['G', 'A']	98663	92998.79439792378	-2256.7995165602174	0.0002583127684929	0.0042807678831785	0.0603426243940982	0.951883	0.951883	chr2	23659477	0.021416429322503	chr2:23659477:G:A
chr2:23659672	['G', 'A']	98663	171783.11664706838	-6090.177969137128	-0.013398099020556	0.0063952126045115	-2.095020110997433	0.0361717	0.0361717	chr2	23659672	1.4416310797573293	chr2:23659672:G:A
chr2:23660136	['G', 'A']	98663	8268.419023292588	-543.9890002881033	-0.0089890002369621	0.0106123024606339	-0.847035812473932	0.396977	0.396977	chr2	23660136	0.4012346546032382	chr2:23660136:G:A
chr2:23660250	['A', 'T']	98663	179118.44637137646	-6375.059213032951	-0.0138969235345076	0.0074470340121026	-1.8661017946101472	0.0620301	0.0620301	chr2	23660250	1.2073975186994026	chr2:23660250:A:T
chr2:23661257	['G', 'A']	98663	7405.245310274648	-268.0625743480668	0.0087166292856127	0.0111740491260618	0.780077945539227	0.435347	0.435347	chr2	23661257	0.3611644439412002	chr2:23661257:G:A
chr2:23661876	['T', 'C']	98663	124957.46460212872	-3639.928191991258	-0.0003699507535932	0.0044347425610134	-0.0834210212889299	0.933517	0.933517	chr2	23661876	0.0298777688354523	chr2:23661876:T:C
chr2:23662059	['A', 'G']	98663	36600.93550741533	-2377.744991212538	-0.0163305970737822	0.0054903631005521	-2.9744111226705394	0.00293623	0.00293623	chr2	23662059	2.532209928381803	chr2:23662059:A:G
chr2:23663279	['T', 'C']	98663	140408.15460416264	-3832.0242535724974	0.0078735808600695	0.0047377818364692	1.6618707090863216	0.0965419	0.0965419	chr2	23663279	1.015284158268562	chr2:23663279:T:C
chr2:23663752	['A', 'C']	98663	179572.64012122317	-6320.096874302654	-0.0144785552622852	0.0075121458607427	-1.9273527871640188	0.0539385	0.0539385	chr2	23663752	1.2681011352057248	chr2:23663752:A:C
chr2:23664283	['A', 'G']	98663	175096.84574602882	-6156.276391470124	-0.0098554799138957	0.0068082052865845	-1.4475885345754604	0.147735	0.147735	chr2	23664283	0.8305166034953162	chr2:23664283:A:G
chr2:23664567	['C', 'T']	98663	138295.22200709584	-3709.9621251198855	0.0075564287736347	0.0046947359075215	1.60955353452968	0.107499	0.107499	chr2	23664567	0.9685955757158352	chr2:23664567:C:T
chr2:23665601	['C', 'T']	98663	137426.28617190593	-3695.9266745062328	0.0051848833160843	0.0046768870829152	1.1086184515817947	0.267598	0.267598	chr2	23665601	0.5725171367644898	chr2:23665601:C:T
chr2:23666099	['A', 'G']	98663	2722.055178844731	-173.56521622214004	-0.0293038403303626	0.0182099708591831	-1.609219507102341	0.107572	0.107572	chr2	23666099	0.9683007568104838	chr2:23666099:A:G
chr2:23666417	['G', 'C']	98663	96594.70651501788	-1954.1141914420707	0.0051849741980521	0.0043112172198311	1.202670599431135	0.229107	0.229107	chr2	23666417	0.6399616414307215	chr2:23666417:G:C
chr2:23666744	['A', 'G']	98663	176116.92517586006	-6173.949771659924	-0.0137034184000002	0.0069356957949722	-1.9757813498588068	0.0481823	0.0481823	chr2	23666744	1.3171124726343315	chr2:23666744:A:G
chr2:23667209	['T', 'C']	98663	12773.258927032972	-793.8876858316086	-0.0101512945179028	0.0086132088995109	-1.1785728915130942	0.238571	0.238571	chr2	23667209	0.6223823490371022	chr2:23667209:T:C
chr2:23667214	['A', 'C']	98663	29487.390958390348	-2104.0522072025897	-0.0211185079830242	0.005972384747767	-3.536026038998923	0.000406381	0.000406381	chr2	23667214	3.39106660532072	chr2:23667214:A:C
chr2:23667636	['G', 'A']	98663	8473.772974233178	-525.7095288507575	-0.0048242439785271	0.0104870362686337	-0.460019766781603	0.645503	0.645503	chr2	23667636	0.1901017349925754	chr2:23667636:G:A
chr2:23668043	['G', 'A']	98663	22948.721552606767	-1627.5140435690555	-0.0230628547977103	0.0066358910058919	-3.475472212734221	0.000510174	0.000510174	chr2	23668043	3.292281678114024	chr2:23668043:G:A
chr2:23668505	['C', 'G']	98663	158570.07188833586	-5294.397147931142	-0.0086849618305479	0.0054039507975566	-1.6071504267719814	0.108025	0.108025	chr2	23668505	0.9664757250167324	chr2:23668505:C:G
chr2:23668670	['C', 'T']	98663	170742.68903261126	-5953.079070037429	-0.0099015030708379	0.0062716753310138	-1.5787652498327542	0.114393	0.114393	chr2	23668670	0.941600550319096	chr2:23668670:C:T
chr2:23668681	['G', 'A']	98663	166791.28618057596	-5867.178540951763	-0.0128281852889089	0.0059327652938798	-2.1622607087022687	0.0306005	0.0306005	chr2	23668681	1.514271477261332	chr2:23668681:G:A
chr2:23668996	['T', 'C']	98663	20056.236082390627	-488.2633031131575	0.0113296544958366	0.0070271285410619	1.61227369467252	0.106906	0.106906	chr2	23668996	0.9709979197325976	chr2:23668996:T:C
chr2:23669453	['C', 'T']	98663	15285.929584317382	-371.0664670952146	0.011259029027978	0.0079529353683717	1.4157073465923586	0.156864	0.156864	chr2	23669453	0.8044767147640349	chr2:23669453:C:T
chr2:23669682	['T', 'A']	98663	6997.049503143381	-279.4642078799751	0.0075974405881219	0.0114681212158324	0.6624834569792717	0.507663	0.507663	chr2	23669682	0.2944244881246264	chr2:23669682:T:A
chr2:23670395	['G', 'A']	98663	22885.63915331041	-1640.9931138583588	-0.0234713447219927	0.0066432818038704	-3.5330948490425693	0.000410913	0.000410913	chr2	23670395	3.386250118803946	chr2:23670395:G:A
chr2:23671612	['A', 'T']	98663	167972.7273851518	-5876.246166470204	-0.0121860873996154	0.0060268074858161	-2.0219805308689627	0.0431811	0.0431811	chr2	23671612	1.3647062985963865	chr2:23671612:A:T
chr2:23671903	['C', 'G']	98663	27488.835840259475	-1876.568340134812	-0.0218208307857241	0.0061499387546657	-3.548137901238352	0.000388145	0.000388145	chr2	23671903	3.4110060039521826	chr2:23671903:C:G
chr2:23672428	['C', 'T']	98663	174385.37239498866	-6138.715258412338	-0.013614429448999	0.0067028830391486	-2.0311303911291647	0.0422444	0.0422444	chr2	23672428	1.3742308538217474	chr2:23672428:C:T
chr2:23672544	['C', 'T']	98663	135580.99346206477	-3645.7077207012817	0.006285901262767	0.0046371168759086	1.3555623959845335	0.175242	0.175242	chr2	23672544	0.7563617989542178	chr2:23672544:C:T
chr2:23672727	['T', 'C']	98663	36118.026821554566	-2316.7371983202847	-0.0147529532747195	0.0055158446605447	-2.674649882772887	0.00748197	0.00748197	chr2	23672727	2.125984037498489	chr2:23672727:T:C
chr2:23673031	['C', 'G']	98663	28881.049069494	-2041.7363623318151	-0.0197088794468428	0.0060210406247225	-3.2733344076632704	0.00106323	0.00106323	chr2	23673031	2.97337277787924	chr2:23673031:C:G
chr2:23673179	['A', 'G']	98663	145076.58595626918	-4229.145437192304	0.0050673396889678	0.0048680095088106	1.040946957847231	0.297903	0.297903	chr2	23673179	0.525925123247241	chr2:23673179:A:G
chr2:23673228	['AGACACACACCCACACCACGTGCTCACATGCACTATACACAAGAG', 'A']	98663	23211.758928480656	-1648.187027939588	-0.0220284025549444	0.0066106510400242	-3.3322591710821463	0.000861756	0.000861756	chr2	23673228	3.0646156841221384	chr2:23673228:AGACACACACCCACACCACGTGCTCACATGCACTATACACAAGAG:A
chr2:23673857	['C', 'T']	98663	178370.23149433907	-6337.2764049847865	-0.0167252625834839	0.0072935700354776	-2.29315170789178	0.0218414	0.0218414	chr2	23673857	1.6607195274696849	chr2:23673857:C:T
chr2:23673863	['CCCA', 'C']	98663	139853.0874130836	-3851.789515486612	0.0056249242143428	0.0047252246041883	1.1904035650193123	0.233891	0.233891	chr2	23673863	0.63098648928763	chr2:23673863:CCCA:C
chr2:23674385	['T', 'C']	98663	7144.955280019464	-259.1844939356444	0.0092530388974098	0.0113604543706738	0.8144954942379635	0.415363	0.415363	chr2	23674385	0.3815721924699313	chr2:23674385:T:C
chr2:23674855	['G', 'A']	98663	17426.059732203496	-1177.9992938904918	-0.0203741446779841	0.007481295083256	-2.7233446149696103	0.0064636	0.0064636	chr2	23674855	2.189525527723556	chr2:23674855:G:A
chr2:23675065	['C', 'T']	98663	23166.1740051491	-1673.787452197275	-0.0229364167979409	0.0066108696825107	-3.4695006707846376	0.000521649	0.000521649	chr2	23675065	3.282621620822693	chr2:23675065:C:T
chr2:23675126	['C', 'T']	98663	135774.00911256403	-3649.066655117956	0.0063916604297374	0.0046378542725363	1.3781503372338482	0.16816	0.16816	chr2	23675126	0.774277301315833	chr2:23675126:C:T
chr2:23675279	['A', 'G']	98663	33561.54506650985	-2071.302048815541	-0.0172290216954348	0.0056737777560268	-3.0366049634449688	0.00239321	0.00239321	chr2	23675279	2.621019191131785	chr2:23675279:A:G
chr2:23675299	['A', 'G']	98663	7164.924414279406	-260.2533268868761	0.0097900510581007	0.0113766773110043	0.86053693802417	0.389495	0.389495	chr2	23675299	0.4094981130526419	chr2:23675299:A:G
chr2:23675303	['GCCCATGGCCTT', 'G']	98663	2961.450237207039	-161.8590905628282	-0.0344746890440268	0.0174717576643279	-1.973166621605206	0.0484794	0.0484794	chr2	23675303	1.314442763806738	chr2:23675303:GCCCATGGCCTT:G
chr2:23675447	['C', 'T']	98663	174554.9996553472	-6124.439892352032	-0.0124290272146115	0.0067240637182728	-1.8484398327212936	0.0645417	0.0645417	chr2	23675447	1.1901595996557597	chr2:23675447:C:T
chr2:23675895	['T', 'G']	98663	123889.34659286744	-3542.693312211024	0.002447882603618	0.0044251883999427	0.5531702568075326	0.580148	0.580148	chr2	23675895	0.2364612006025134	chr2:23675895:T:G
chr2:23676225	['T', 'C']	98663	34905.92052160864	-2156.392718640037	-0.0171977703451594	0.0055907793384923	-3.0760953534247504	0.00209788	0.00209788	chr2	23676225	2.678219357338035	chr2:23676225:T:C
chr2:23676301	['G', 'A']	98663	23195.76161464617	-1672.2549925404971	-0.0228800903201981	0.0066081007940529	-3.462430588345358	0.000535547	0.000535547	chr2	23676301	3.2712024091552925	chr2:23676301:G:A
chr2:23676937	['A', 'G']	98663	33319.15744167421	-2093.357109802708	-0.0182139438995384	0.0056888142532521	-3.201711831094828	0.00136657	0.00136657	chr2	23676937	2.864368117476544	chr2:23676937:A:G
chr2:23677006	['A', 'G']	98663	33351.732516295146	-2089.9939776991523	-0.0182247678006936	0.0056860461711349	-3.2051740791714023	0.00135024	0.00135024	chr2	23677006	2.869589030459212	chr2:23677006:A:G
chr2:23677078	['A', 'G']	98663	33317.70153565455	-2089.8302109029405	-0.0180765861381658	0.0056882531274672	-3.1778800508856384	0.00148402	0.00148402	chr2	23677078	2.8285602460710697	chr2:23677078:A:G
chr2:23677512	['G', 'A']	98663	23035.46695249389	-1649.7270821352347	-0.0228362510608628	0.0066258399567013	-3.4465443189231064	0.000568042	0.000568042	chr2	23677512	3.2456195521518447	chr2:23677512:G:A
chr2:23677655	['C', 'T']	98663	99109.08590487	-2099.039494882994	0.0055724673412339	0.0043042018030402	1.2946575454008535	0.195441	0.195441	chr2	23677655	0.7089843239031683	chr2:23677655:C:T
chr2:23677888	['C', 'T']	98663	2742.055584273421	320.35785805301884	-0.0023895536145569	0.019260370239043	-0.1240658193430281	0.901263	0.901263	chr2	23677888	0.0451484578757919	chr2:23677888:C:T
chr2:23678068	['T', 'C']	98663	33128.03654407589	-2065.4136314417124	-0.0179098186861048	0.0056996534098409	-3.14226452001134	0.00167696	0.00167696	chr2	23678068	2.775477296360197	chr2:23678068:T:C
chr2:23678377	['G', 'T']	98663	2790.028278364517	-160.831769924599	-0.034819736944214	0.0179797332209456	-1.9366103220959063	0.0527958	0.0527958	chr2	23678377	1.277400624992225	chr2:23678377:G:T
chr2:23678483	['A', 'G']	98663	179372.81642355374	-6270.050080520201	-0.0116186489003833	0.0074615850305669	-1.5571287940547025	0.119443	0.119443	chr2	23678483	0.9228392971527264	chr2:23678483:A:G
chr2:23678896	['G', 'A']	98663	7073.358460540452	-275.5581199697421	0.0083136474275034	0.0114147303612973	0.7283262209759834	0.466416	0.466416	chr2	23678896	0.3312265598945734	chr2:23678896:G:A
chr2:23679444	['T', 'C']	98663	7073.932072985301	-277.63598637326595	0.0083154471550022	0.0114168184217301	0.7283506532060736	0.466401	0.466401	chr2	23679444	0.3312405270869147	chr2:23679444:T:C
chr2:23679490	['T', 'C']	98663	23146.80353630596	-1635.6621445274563	-0.0221137736235711	0.0066138594289052	-3.3435505942150963	0.000827444	0.000827444	chr2	23679490	3.0822613888681984	chr2:23679490:T:C
chr2:23679910	['C', 'T']	98663	25113.27267935697	-874.6775510944441	0.0070691334817413	0.0063861820075707	1.1069420623090644	0.268322	0.268322	chr2	23679910	0.5713437176116973	chr2:23679910:C:T
chr2:23680215	['A', 'C']	98663	7032.498945831981	-274.1618271306519	0.0082699252486815	0.0114474377349746	0.7224258773135692	0.470034	0.470034	chr2	23680215	0.327870726152962	chr2:23680215:A:C
chr2:23680483	['G', 'A']	98663	7031.213794851004	-272.4119896755676	0.0085838896297843	0.0114481710249435	0.749804454447924	0.453374	0.453374	chr2	23680483	0.3435433893270557	chr2:23680483:G:A
chr2:23680525	['A', 'G']	98663	7041.142731170372	-269.6304099567285	0.0087703601681732	0.0114390986002308	0.7667002859819929	0.443262	0.443262	chr2	23680525	0.3533394983367709	chr2:23680525:A:G
chr2:23680763	['T', 'C']	98663	23088.72003125765	-1617.8528648528873	-0.0213415131683581	0.0066274661148974	-3.2201617931151487	0.0012816	0.0012816	chr2	23680763	2.892247501259837	chr2:23680763:T:C
chr2:23680942	['C', 'T']	98663	7031.213794851003	-273.6854424678211	0.0083140439812076	0.0114481218946777	0.726236500423084	0.467696	0.467696	chr2	23680942	0.3300363444069892	chr2:23680942:C:T
chr2:23681361	['C', 'A']	98663	23088.40407675076	-1629.3546183763622	-0.021818296848131	0.0066213045797401	-3.2951658672960984	0.000983983	0.000983983	chr2	23681361	3.007012404688546	chr2:23681361:C:A
chr2:23681833	['G', 'A']	98663	7009.142082484467	-254.7585863411132	0.0106992944105843	0.0114666230924932	0.9330815467012916	0.35078	0.35078	chr2	23681833	0.4549651762445655	chr2:23681833:G:A
chr2:23682120	['C', 'A']	98663	23154.408090657533	-1595.3696189833856	-0.0205079662345204	0.0066144046263735	-3.100500709126469	0.00193248	0.00193248	chr2	23682120	2.713884992071777	chr2:23682120:C:A
chr2:23682225	['G', 'A']	98663	2546.1032242370184	-169.3950704595639	-0.0323472059243606	0.0187988876216111	-1.7206978718876176	0.0853088	0.0853088	chr2	23682225	1.0690061670233777	chr2:23682225:G:A
chr2:23682661	['C', 'T']	98663	7025.854527577013	-273.4563313446924	0.0083658312175291	0.0114522597842427	0.7304961095136633	0.465089	0.465089	chr2	23682661	0.3324639320339461	chr2:23682661:C:T
chr2:23683263	['C', 'G']	98663	23036.933964463453	-1596.1489200983615	-0.0213727438330729	0.0066249195445297	-3.2261137194821545	0.00125524	0.00125524	chr2	23683263	2.9012732297919888	chr2:23683263:C:G
chr2:23683343	['G', 'A']	98663	8412.255787553213	-576.6571962059448	-0.0123620514660409	0.0105390729427156	-1.1729733282266814	0.240809	0.240809	chr2	23683343	0.6183272857809272	chr2:23683343:G:A
chr2:23683527	['G', 'T']	98663	7028.28494105961	-267.5155626543954	0.0090082561036893	0.0114501665002362	0.7867358176410368	0.431438	0.431438	chr2	23683527	0.3650816059569074	chr2:23683527:G:T
chr2:23684809	['C', 'T']	98663	7019.134275546727	-259.4218137830754	0.0101705003623612	0.011457784860077	0.8876497932684024	0.374731	0.374731	chr2	23684809	0.4262803779709253	chr2:23684809:C:T
chr2:23684961	['G', 'A']	98663	11626.70705575884	-525.199323128003	0.015741506276329	0.0090378143929226	1.7417381672117482	0.0815574	0.0815574	chr2	23684961	1.0885366277155173	chr2:23684961:G:A
chr2:23685093	['C', 'T']	98663	7030.142508184592	-262.9670588215777	0.0095904157580308	0.0114486769682758	0.8376876895562485	0.402208	0.402208	chr2	23685093	0.395549295446631	chr2:23685093:C:T
chr2:23685984	['A', 'G']	98663	9515.385773218866	-448.508868064506	-0.0030599233653606	0.00989609347676	-0.3092051800588369	0.757166	0.757166	chr2	23685984	0.1208088959548182	chr2:23685984:A:G
chr2:23686543	['C', 'T']	98663	7026.3560785744685	-258.8528371135348	0.0101620878838749	0.0114511907876257	0.8874263011019119	0.374852	0.374852	chr2	23686543	0.4261401676599478	chr2:23686543:C:T
chr2:23687093	['G', 'A']	98663	8577.260804784108	-574.6106847658341	-0.0092132060040621	0.0104371069573819	-0.8827356126254733	0.377381	0.377381	chr2	23687093	0.423219969043568	chr2:23687093:G:A
chr2:23687285	['G', 'T']	98663	108525.9996654942	-2604.836261649657	0.0032787858885371	0.0043207950807798	0.7588385533769373	0.447951	0.447951	chr2	23687285	0.3487694895587123	chr2:23687285:G:T
chr2:23687505	['A', 'C']	98663	2537.411487424857	-179.60763720614852	-0.0349902344526503	0.018832000205689	-1.8580200759598484	0.0631691	0.0631691	chr2	23687505	1.1994953106601376	chr2:23687505:A:C
chr2:23687909	['C', 'T']	98663	6710.720663536901	-236.76252658216163	0.0113052669734474	0.0117079144675712	0.9656089480975368	0.334242	0.334242	chr2	23687909	0.4759389786731099	chr2:23687909:C:T
chr2:23689180	['T', 'A']	98663	9633.878798629556	-424.16143546030605	-0.0009619523610701	0.0098413577114306	-0.0977458994253299	0.922134	0.922134	chr2	23689180	0.0352059648118473	chr2:23689180:T:A
chr2:23689531	['C', 'T']	98663	149405.542904926	-4345.371160055968	0.0090029890708992	0.0049986545013443	1.8010824849923128	0.0716929	0.0716929	chr2	23689531	1.1445238519124084	chr2:23689531:C:T
chr2:23689827	['A', 'G']	98663	23298.70843300223	-1604.8863153922052	-0.0204779167845515	0.0065956781027393	-3.10474775535913	0.00190495	0.00190495	chr2	23689827	2.7201164189432543	chr2:23689827:A:G
chr2:23689842	['C', 'T']	98663	115235.67189004552	-2925.1714033478825	0.0027606060826913	0.004348194827859	0.6348855541164081	0.525505	0.525505	chr2	23689842	0.2794231474529053	chr2:23689842:C:T
chr2:23690375	['T', 'C']	98663	182218.0812410676	-6396.754073530099	-0.0104348283482911	0.0080638569657711	-1.2940244838895607	0.19566	0.19566	chr2	23690375	0.7084979508103995	chr2:23690375:T:C
chr2:23690401	['T', 'C']	98663	9574.687685678064	-429.54227184318313	-0.0009710343353241	0.0098669408082502	-0.0984129077284204	0.921605	0.921605	chr2	23690401	0.0354551777288937	chr2:23690401:T:C
chr2:23690733	['T', 'G']	98663	12394.753763037595	-771.7415618074076	-0.0107923786231142	0.008730395047283	-1.2361844526695132	0.216393	0.216393	chr2	23690733	0.6647567921354478	chr2:23690733:T:G
chr2:23690899	['C', 'T']	98663	23028.50108466466	-1614.3166153640727	-0.0213286734439921	0.0066301809203545	-3.216906702879488	0.00129623	0.00129623	chr2	23690899	2.8873179314373454	chr2:23690899:C:T
chr2:23691115	['T', 'C']	98663	182919.4159275889	-6341.341231948434	-0.0134482707289526	0.0082206731146967	-1.6359087073916294	0.101862	0.101862	chr2	23691115	0.991987800961366	chr2:23691115:T:C
chr2:23691170	['C', 'G']	98663	2523.0	-179.6952707961175	-0.0342794169635228	0.0188822215461838	-1.81543346897393	0.0694604	0.0694604	chr2	23691170	1.1582627200564604	chr2:23691170:C:G
chr2:23691195	['C', 'T']	98663	182381.09115420096	-6402.290370574749	-0.0111014048304546	0.008111768645171	-1.3685554058624825	0.171141	0.171141	chr2	23691195	0.7666459346979406	chr2:23691195:C:T
chr2:23693168	['G', 'A']	98663	32692.988161002268	-1478.7355683995463	0.0048797929108834	0.005745210308783	0.8493671508288222	0.395679	0.395679	chr2	23693168	0.4026569985743435	chr2:23693168:G:A
chr2:23693735	['C', 'T']	98663	7029.427481070781	-256.5726935309282	0.0102222668761567	0.0114511734782384	0.892682911108014	0.372029	0.372029	chr2	23693735	0.4294232051474452	chr2:23693735:C:T
chr2:23694470	['G', 'A']	98663	12260.615478966043	-738.3969259765198	-0.0093709908531585	0.0087814411536729	-1.067135870885949	0.285913	0.285913	chr2	23694470	0.5437660975279521	chr2:23694470:G:A
chr2:23694851	['T', 'C']	98663	163788.60081295043	-5414.010326179601	-0.0034690734165475	0.0056681900735067	-0.6120248918190137	0.540523	0.540523	chr2	23694851	0.2671858214876131	chr2:23694851:T:C
chr2:23696021	['C', 'T']	98663	7035.285224865445	-265.50459412984264	0.0089356249221611	0.0114469095176397	0.7806146199016716	0.435031	0.435031	chr2	23696021	0.3614797944264176	chr2:23696021:C:T
chr2:23696299	['C', 'T']	98663	23102.27814777645	-1606.6322008755435	-0.0209408638984917	0.006620226892883	-3.163164078410033	0.00156112	0.00156112	chr2	23696299	2.806563712354124	chr2:23696299:C:T
chr2:23696337	['G', 'A']	98663	7028.356179934724	-260.8534745248756	0.0095255189838841	0.0114518937405983	0.8317854845365026	0.405532	0.405532	chr2	23696337	0.3919748704908209	chr2:23696337:G:A
chr2:23696505	['C', 'T']	98663	115664.79108078797	-2853.324109017608	0.003172530190885	0.0043529181805169	0.7288283536053561	0.466108	0.466108	chr2	23696505	0.3315134430317156	chr2:23696505:C:T
chr2:23696687	['G', 'A']	98663	7036.427906788167	-258.52420919184345	0.0096922679523085	0.0114438952339624	0.8469378436412536	0.397032	0.397032	chr2	23696687	0.4011744885432997	chr2:23696687:G:A
chr2:23696870	['T', 'C']	98663	23296.48631442357	-1635.7958821877587	-0.0209891828229249	0.0065964526144862	-3.1818894259668222	0.00146363	0.00146363	chr2	23696870	2.834568697367358	chr2:23696870:T:C
chr2:23697118	['AAAT', 'A']	98663	23057.57070307749	-1611.4128395700975	-0.0210109751499582	0.0066266918918	-3.1706582248010413	0.0015214	0.0015214	chr2	23697118	2.817756588081	chr2:23697118:AAAT:A
chr2:23697326	['G', 'A']	98663	2565.103994567145	-185.2874246048592	-0.0384088802443754	0.0187332679814953	-2.050303251003271	0.0403375	0.0403375	chr2	23697326	1.3942910215880386	chr2:23697326:G:A
chr2:23697360	['C', 'A']	98663	7016.284454535318	-269.0105563950362	0.0084278208186573	0.0114622156567694	0.7352697830004605	0.462177	0.462177	chr2	23697360	0.3351916707600309	chr2:23697360:C:A
chr2:23697426	['C', 'T']	98663	11684.710583131451	-736.1141685961818	-0.0123930677115166	0.0089705222790064	-1.381532459990641	0.167118	0.167118	chr2	23697426	0.7769767704557113	chr2:23697426:C:T
chr2:23697675	['A', 'G']	98663	116868.24394768852	-2892.7408749837805	0.0033096420924834	0.0043650073163684	0.7582214307115838	0.44832	0.44832	chr2	23697675	0.3484118863943194	chr2:23697675:A:G
chr2:23697762	['C', 'G']	98663	149054.1503613823	-4914.446803748488	-0.0083568320859307	0.0049571898426573	-1.6858002923388282	0.0918374	0.0918374	chr2	23697762	1.0369804200423196	chr2:23697762:C:G
chr2:23697776	['G', 'C']	98663	116224.6699476928	-2888.978286405827	0.0029523717245773	0.0043577399198711	0.6775006721063599	0.49809	0.49809	chr2	23697776	0.302692177377062	chr2:23697776:G:C
chr2:23698102	['T', 'C']	98663	33498.05567944533	-1480.508718004501	0.0055994594357835	0.0056907468564185	0.983958622139018	0.325138	0.325138	chr2	23698102	0.4879322700428387	chr2:23698102:T:C
chr2:23698300	['G', 'A']	98663	116200.66629835375	-2886.793226686148	0.0029804511633912	0.0043575963687231	0.6839667814999136	0.493998	0.493998	chr2	23698300	0.306274809357167	chr2:23698300:G:A
chr2:23698367	['G', 'A']	98663	2570.0260485293225	-183.2596799145052	-0.0376715397708343	0.018715600075345	-2.012841673212548	0.044134	0.044134	chr2	23698367	1.3552267093259245	chr2:23698367:G:A
chr2:23698417	['T', 'C']	98663	116266.56842350702	-2885.5237959760384	0.0030574528767346	0.0043573198114119	0.7016819992709941	0.482879	0.482879	chr2	23698417	0.3161616812893029	chr2:23698417:T:C
chr2:23698432	['T', 'C']	98663	33462.73078092689	-1496.9925253700098	0.0049245868848543	0.00569254257044	0.8650944325698172	0.386989	0.386989	chr2	23698432	0.4123013794441268	chr2:23698432:T:C
chr2:23698695	['A', 'C']	98663	116353.4067251936	-2911.2681843986	0.0027416498144621	0.0043585378782239	0.6290297092885019	0.529331	0.529331	chr2	23698695	0.2762726710291351	chr2:23698695:A:C
chr2:23699343	['G', 'A']	98663	2588.026230970384	-184.23709830286984	-0.0371439861736968	0.0186529387235386	-1.991320870358296	0.0464484	0.0464484	chr2	23699343	1.3330292414795744	chr2:23699343:G:A
chr2:23699445	['C', 'A']	98663	115898.04811620056	-2867.498720563329	0.0033494595981226	0.0043560821841408	0.7689156119039746	0.441945	0.441945	chr2	23699445	0.3546317751820396	chr2:23699445:C:A
chr2:23699455	['C', 'T']	98663	23135.641440966592	-1622.3267898394397	-0.0213873318534623	0.0066193771427852	-3.231018778975816	0.0012339	0.0012339	chr2	23699455	2.9087200357711627	chr2:23699455:C:T
chr2:23699513	['C', 'T']	98663	115886.57112737453	-2867.7350008153653	0.0034425508675859	0.0043555551575752	0.7903816489612409	0.429307	0.429307	chr2	23699513	0.3672320301402011	chr2:23699513:C:T
chr2:23700719	['C', 'T']	98663	11616.70644759115	-727.2267061767739	-0.011328835223819	0.0089993711006841	-1.2588474346788352	0.208088	0.208088	chr2	23700719	0.6817529639212375	chr2:23700719:C:T
chr2:23700892	['A', 'G']	98663	116300.93292849824	-2891.35172040268	0.0029960918609041	0.0043586743619839	0.6873860288889466	0.491841	0.491841	chr2	23700892	0.3081752711817306	chr2:23700892:A:G
chr2:23701530	['T', 'C']	98663	7047.214179937104	-262.9029501199461	0.0090132057129607	0.0114393284448064	0.7879138846697655	0.430749	0.430749	chr2	23701530	0.3657757221097331	chr2:23701530:T:C
chr2:23701671	['CCACT', 'C']	98663	140809.98053705558	-4522.0373561678	-0.0071992964551909	0.004723650333956	-1.5240959737088802	0.127488	0.127488	chr2	23701671	0.8945306919284329	chr2:23701671:CCACT:C
chr2:23701910	['T', 'C']	98663	108104.93870194776	-2459.079332105644	0.0036177848971636	0.004329921774439	0.8355312371970866	0.403421	0.403421	chr2	23701910	0.3942414984218623	chr2:23701910:T:C
chr2:23702867	['CAAGGGTAGGACTGAGCTGGATAGAGAGGAGGGGAGCACTGTGTG', 'C']	98663	7031.570148497289	-262.2156038176322	0.0091488918217241	0.0114479600722635	0.7991722336532533	0.424192	0.424192	chr2	23702867	0.3724375262688136	chr2:23702867:CAAGGGTAGGACTGAGCTGGATAGAGAGGAGGGGAGCACTGTGTG:C
chr2:23702907	['G', 'A']	98663	12441.080406044071	-544.5745857378923	0.0176428958786915	0.0090852596655295	1.9419253305032744	0.052149	0.052149	chr2	23702907	1.2827540151117716	chr2:23702907:G:A
chr2:23703110	['T', 'C']	98663	116456.52485073345	-2765.806228434993	0.0036588724055106	0.0043691618482082	0.8374311899228898	0.402352	0.402352	chr2	23703110	0.3953938355528708	chr2:23703110:T:C
chr2:23703480	['C', 'G']	98663	11656.472577261073	-731.702973391022	-0.0112501093650355	0.0089824376795777	-1.2524561557063127	0.210407	0.210407	chr2	23703480	0.6769398157977515	chr2:23703480:C:G
chr2:23703789	['T', 'C']	98663	104154.50093255214	-2121.6215837851832	0.0058798012774121	0.0043065365382276	1.3653201883274702	0.172156	0.172156	chr2	23703789	0.7640778366161032	chr2:23703789:T:C
chr2:23704062	['C', 'A']	98663	103864.73811189168	-2105.449335661077	0.0060415709413417	0.0043060225360384	1.4030513985419375	0.160605	0.160605	chr2	23704062	0.7942409382689959	chr2:23704062:C:A
chr2:23704627	['C', 'T']	98663	7034.350947107971	-253.6059793591217	0.0104636387396845	0.0114514216572788	0.9137414596058928	0.360855	0.360855	chr2	23704627	0.4426672727484567	chr2:23704627:C:T
chr2:23704810	['A', 'G']	98663	23091.27658668613	-1648.9790354311144	-0.0217361945138415	0.0066275670855512	-3.2796642015481874	0.00103967	0.00103967	chr2	23704810	2.9831044875489705	chr2:23704810:A:G
chr2:23705221	['A', 'G']	98663	182374.3330292341	-6394.998454680248	-0.0117560708075876	0.0081033043016903	-1.450774939444807	0.146846	0.146846	chr2	23705221	0.8331378789102464	chr2:23705221:A:G
chr2:23705447	['A', 'G']	98663	116277.99903685309	-2850.361212331108	0.0033608404179245	0.0043589488318007	0.7710208464493771	0.440696	0.440696	chr2	23705447	0.3558608913684822	chr2:23705447:A:G
chr2:23705994	['G', 'A']	98663	33607.76884712465	-1512.28442152906	0.0047624975917709	0.0056830951522632	0.8380112358094786	0.402026	0.402026	chr2	23705994	0.3957458591259972	chr2:23705994:G:A
chr2:23707109	['T', 'C']	98663	18809.398788506	-1012.638911530954	-0.0041680527633246	0.007222161232831	-0.5771198715942838	0.56386	0.56386	chr2	23707109	0.2488287129935497	chr2:23707109:T:C
chr2:23707256	['G', 'A']	98663	7029.498732971131	-261.11921034154494	0.0096349083677743	0.0114530399439042	0.841253362859563	0.400208	0.400208	chr2	23707256	0.3977142342377147	chr2:23707256:G:A
chr2:23707844	['A', 'G']	98663	182370.54525643628	-6389.447486823221	-0.0113444115287098	0.0081016752170313	-1.400255036743709	0.16144	0.16144	chr2	23707844	0.7919888511071647	chr2:23707844:A:G
chr2:23708000	['C', 'T']	98663	2574.156542363948	-185.10710987106688	-0.0384917388916389	0.018701811864163	-2.05818233929504	0.0395753	0.0395753	chr2	23708000	1.4025757842899718	chr2:23708000:C:T
chr2:23708166	['C', 'T']	98663	103577.6973816258	-2124.4786046751874	0.0063675360211025	0.0043065866477056	1.4785575078339523	0.139262	0.139262	chr2	23708166	0.8561673720304179	chr2:23708166:C:T
chr2:23708970	['A', 'G']	98663	7739.392213505243	-472.3424273943032	-0.005433060208177	0.0109594292299466	-0.4957429893640128	0.620077	0.620077	chr2	23708970	0.2075543772780035	chr2:23708970:A:G
chr2:23709055	['A', 'T']	98663	182378.030430816	-6388.862773970959	-0.0111116394741992	0.0081063954756263	-1.3707250661047516	0.170464	0.170464	chr2	23709055	0.7683673248952644	chr2:23709055:A:T
chr2:23709102	['G', 'A']	98663	11656.063261499788	-727.4031849635865	-0.0113564568458496	0.0089840808616894	-1.264064406886263	0.20621	0.20621	chr2	23709102	0.6856902777551531	chr2:23709102:G:A
chr2:23709559	['T', 'G']	98663	182377.1818329262	-6397.466019129549	-0.01183687995113	0.0081049489701673	-1.4604508917575123	0.144169	0.144169	chr2	23709559	0.8411281139320735	chr2:23709559:T:G
chr2:23709591	['C', 'T']	98663	33652.55040300096	-1516.4318748212931	0.0046923852483058	0.0056812752666209	0.8259387246864824	0.408841	0.408841	chr2	23709591	0.3884455581255437	chr2:23709591:C:T
chr2:23709658	['A', 'G']	98663	106712.85562923312	-2280.1778521973165	0.0039378020061455	0.0043093939285689	0.9137716512848904	0.360839	0.360839	chr2	23709658	0.4426865294187673	chr2:23709658:A:G
chr2:23709733	['C', 'G']	98663	23234.061358337545	-1611.3294389854502	-0.0206744428434543	0.0066045481172238	-3.1303341994796083	0.00174658	0.00174658	chr2	23709733	2.757811517233408	chr2:23709733:C:G
chr2:23710150	['GAACA', 'G']	98663	23181.289359243376	-1626.6364773884557	-0.0211327592775442	0.0066111525978824	-3.1965317642665125	0.00139134	0.00139134	chr2	23710150	2.8565667290441734	chr2:23710150:GAACA:G
chr2:23710253	['T', 'TA']	98663	33672.77807174934	-1515.945795737672	0.004742112002317	0.005680007343234	0.8348777942982347	0.403789	0.403789	chr2	23710253	0.393845516260064	chr2:23710253:T:TA
chr2:23710262	['T', 'C']	98663	115855.74257245092	-2824.0537752052296	0.0035850039563394	0.0043555952742261	0.8230801373014129	0.410464	0.410464	chr2	23710262	0.3867249269414946	chr2:23710262:T:C
chr2:23710486	['A', 'G']	98663	148705.05761492066	-4882.544771548065	-0.0080553344211346	0.004946867066863	-1.628370908750275	0.103449	0.103449	chr2	23710486	0.9852737031285606	chr2:23710486:A:G
chr2:23710508	['G', 'A']	98663	148700.11442821374	-4878.253965431334	-0.0078767867326666	0.0049470988772454	-1.592203214068842	0.111342	0.111342	chr2	23710508	0.9533409818690062	chr2:23710508:G:A
chr2:23710756	['G', 'A']	98663	25875.57357308655	-1793.1567934801678	-0.0230476987569929	0.0063085667639138	-3.653396978982585	0.000258928	0.000258928	chr2	23710756	3.586820983215277	chr2:23710756:G:A
chr2:23710969	['G', 'A']	98663	23250.82790848548	-1604.2800720586945	-0.0204119154987919	0.0066030826466544	-3.0912706369250245	0.00199357	0.00199357	chr2	23710969	2.7003685104003825	chr2:23710969:G:A
chr2:23710971	['C', 'T']	98663	2578.078390431786	-184.0698254613704	-0.0382057588013411	0.0186874915539598	-2.0444562444896643	0.0409111	0.0409111	chr2	23710971	1.3881588432220462	chr2:23710971:C:T
chr2:23711663	['G', 'A']	98663	23284.01192141597	-1628.227932987962	-0.0213597075161517	0.0065991237145668	-3.236749065486159	0.0012094	0.0012094	chr2	23711663	2.917430035730077	chr2:23711663:G:A
chr2:23711946	['T', 'C']	98663	146134.21717622253	-4698.131842282232	-0.0051660260431353	0.004868624615054	-1.0610853067541433	0.288654	0.288654	chr2	23711946	0.5396224199221797	chr2:23711946:T:C
chr2:23711997	['C', 'T']	98663	23233.59032761627	-1616.2635240456784	-0.0207698567012626	0.0066044883441641	-3.1448093506918497	0.00166244	0.00166244	chr2	23711997	2.779254020093513	chr2:23711997:C:T
chr2:23712076	['T', 'A']	98663	7016.137794357663	-272.0313410016141	0.0083656043422585	0.0114630924388484	0.7297859968316621	0.465523	0.465523	chr2	23712076	0.3320588570535879	chr2:23712076:T:A
chr2:23712857	['T', 'C']	98663	23313.362928648905	-1627.170504592111	-0.0211643535395247	0.0065973172308235	-3.208024231522789	0.00133693	0.00133693	chr2	23712857	2.87389133126426	chr2:23712857:T:C
chr2:23713152	['G', 'A']	98663	23219.11803880228	-1614.4169168425735	-0.0207134215189104	0.0066067434201795	-3.135193877159469	0.00171791	0.00171791	chr2	23713152	2.764999592266831	chr2:23713152:G:A
chr2:23715501	['G', 'A']	98663	6960.987744427212	-285.79037013794584	0.0069971448074885	0.0115083394468656	0.6080064669446528	0.543185	0.543185	chr2	23715501	0.2650522315610878	chr2:23715501:G:A
chr2:23715737	['C', 'CA']	98663	102189.92942810508	-2086.2160989390536	0.0063100982650395	0.0043080523075694	1.4647218312443502	0.143	0.143	chr2	23715737	0.8446639625349383	chr2:23715737:C:CA
chr2:23716013	['G', 'A']	98663	23173.523132754854	-1630.4684986986092	-0.0211851870852452	0.0066119253880638	-3.2040874392638488	0.00135534	0.00135534	chr2	23716013	2.8679517441981948	chr2:23716013:G:A
chr2:23716137	['A', 'G']	98663	122782.13365503542	-3137.8557101085303	0.0042866291863798	0.0044132504188116	0.9713088493931704	0.331397	0.331397	chr2	23716137	0.4796514273872401	chr2:23716137:A:G
chr2:23716444	['G', 'C']	98663	21509.834953626043	-1491.230700438486	-0.0198131891584814	0.0068382539334294	-2.8974047105245515	0.00376347	0.00376347	chr2	23716444	2.4244115415365464	chr2:23716444:G:C
chr2:23716610	['C', 'T']	98663	104019.76010907356	-2109.9926349114403	0.0058655252879912	0.0043068165568286	1.361916675715198	0.173227	0.173227	chr2	23716610	0.7613844157994336	chr2:23716610:C:T
chr2:23718478	['T', 'C']	98663	103834.10064678336	-2100.461371409954	0.0059883658426409	0.0043064664838657	1.390552060506318	0.164364	0.164364	chr2	23718478	0.7841932981914436	chr2:23718478:T:C
chr2:23718882	['A', 'ACAGCT']	98663	2577.2089706553134	-184.345084326418	-0.038467851243785	0.0186910775027943	-2.058086337613974	0.0395845	0.0395845	chr2	23718882	1.402474836352976	chr2:23718882:A:ACAGCT
chr2:23719082	['T', 'C']	98663	25903.413076533205	-1823.166814158976	-0.0241028069515523	0.0063070846496381	-3.821544864303544	0.0001327	0.0001327	chr2	23719082	3.8771290771355646	chr2:23719082:T:C
chr2:23719417	['C', 'T']	98663	122673.8141329142	-3117.1118512561693	0.0047258345410414	0.0044110995233889	1.071350695214135	0.284014	0.284014	chr2	23719417	0.546660251597718	chr2:23719417:C:T
chr2:23719576	['C', 'A']	98663	122749.04170005568	-3093.2100558328093	0.0050921422950289	0.0044128843378523	1.1539260731014718	0.248533	0.248533	chr2	23719576	0.6046159378506328	chr2:23719576:C:A
chr2:23721046	['G', 'A']	98663	9790.78794377876	-136.64046290943833	0.0154891292586438	0.0102003559597372	1.5184890919280027	0.128894	0.128894	chr2	23721046	0.8897672985313102	chr2:23721046:G:A
chr2:23722485	['A', 'C']	98663	122998.632893296	-3068.759262874249	0.0053406645785794	0.0044160380879624	1.2093791928872677	0.22652	0.22652	chr2	23722485	0.6448934470455084	chr2:23722485:A:C
chr2:23722744	['C', 'A']	98663	33609.45038369135	-1515.6668468598048	0.0046459686937195	0.0056828992459686	0.8175349399367525	0.413625	0.413625	chr2	23722744	0.3833932198320905	chr2:23722744:C:A
chr2:23722793	['T', 'G']	98663	148770.0943325461	-4874.191161582308	-0.0076885828266218	0.0049487164036413	-1.5536519370890751	0.120271	0.120271	chr2	23722793	0.9198390780488862	chr2:23722793:T:G
chr2:23723109	['T', 'A']	98663	8932.16447468489	-126.70482448033783	0.0139534673235649	0.0102589470937686	1.360126648088513	0.173793	0.173793	chr2	23723109	0.759967719962128	chr2:23723109:T:A
chr2:23723353	['G', 'A']	98663	103929.17935544893	-2151.430948526412	0.0054815874992192	0.0043413640346589	1.262641753941245	0.206721	0.206721	chr2	23723353	0.6846154028073422	chr2:23723353:G:A
chr2:23723771	['C', 'T']	98663	18683.249021595868	-996.6720725844764	-0.0030940765175802	0.0072434911847161	-0.4271526586666911	0.669269	0.669269	chr2	23723771	0.1743992907005709	chr2:23723771:C:T
chr2:23723970	['A', 'C']	98663	182429.94314588065	-6385.14425751409	-0.0109970658960452	0.008115182021268	-1.3551225181671074	0.175382	0.175382	chr2	23723970	0.7560149816758932	chr2:23723970:A:C
chr2:23724383	['C', 'T']	98663	18617.69829910597	-988.4062245926732	-0.0028105509303628	0.0072535329399283	-0.3874733807151662	0.698407	0.698407	chr2	23724383	0.1558914164300091	chr2:23724383:C:T
chr2:23725382	['T', 'G']	98663	18754.85135025545	-990.925222072347	-0.0031476760870434	0.0072296027990926	-0.4353871401397703	0.663282	0.663282	chr2	23725382	0.1783017883291607	chr2:23725382:T:G
chr2:23725458	['A', 'T']	98663	2576.3394627470857	-181.788568181092	-0.0374769234222765	0.0186945623367484	-2.0046964859191703	0.0449982	0.0449982	chr2	23725458	1.3468048583513772	chr2:23725458:A:T
chr2:23725596	['A', 'C']	98663	122872.32420785804	-3076.539681273787	0.0053962863948081	0.0044152083550265	1.2222042451665345	0.221633	0.221633	chr2	23725596	0.6543655749413932	chr2:23725596:A:C
chr2:23725716	['G', 'A']	98663	103451.2132748028	-2108.843461240366	0.0063826291113704	0.0043052162181203	1.482533928146636	0.138201	0.138201	chr2	23725716	0.8594888144660848	chr2:23725716:G:A
chr2:23726083	['G', 'T']	98663	125151.49016725805	-3262.4784652412563	0.003316407662997	0.0044363641602402	0.747550819366788	0.454733	0.454733	chr2	23726083	0.3422435278756848	chr2:23726083:G:T
chr2:23726158	['G', 'A']	98663	11541.637725673852	-706.8123375958772	-0.0093630509860747	0.0090281428958112	-1.03709601123161	0.299694	0.299694	chr2	23726158	0.5233219517256116	chr2:23726158:G:A
chr2:23727330	['G', 'A']	98663	144916.50084645257	-4770.382252424304	-0.0094867150229972	0.004828762444004	-1.964626575237104	0.0494603	0.0494603	chr2	23727330	1.3057432537662816	chr2:23727330:G:A
chr2:23728103	['T', 'A']	98663	99091.09111737402	-1906.8824521975976	0.0054774010525668	0.004304331311658	1.2725323995696138	0.203187	0.203187	chr2	23728103	0.692104081864852	chr2:23728103:T:A
chr2:23728940	['G', 'T']	98663	12004.216688798107	-558.6573625346697	0.0141732891099774	0.0089082769393851	1.5910247521958696	0.111607	0.111607	chr2	23728940	0.9523085655594178	chr2:23728940:G:T
chr2:23729808	['A', 'G']	98663	19534.58394404744	-1108.673907357196	-0.006021725992581	0.0070990961694923	-0.8482384022995393	0.396307	0.396307	chr2	23729808	0.4019682566223464	chr2:23729808:A:G
chr2:23730963	['C', 'T']	98663	99367.47125166073	-1920.15201636808	0.0055037458479251	0.0043054252718656	1.2783280397153995	0.201137	0.201137	chr2	23730963	0.6965080317514968	chr2:23730963:C:T
chr2:23731205	['AATTC', 'A']	98663	23387.84457329373	-1609.5308678935878	-0.0202085841031242	0.0065838126481783	-3.069434867457198	0.00214522	0.00214522	chr2	23731205	2.6685281627395736	chr2:23731205:AATTC:A
chr2:23731927	['C', 'T']	98663	118816.94519867392	-2969.544961041236	0.0032977870450788	0.0043751432856743	0.7537552097726468	0.450998	0.450998	chr2	23731927	0.3458253840441896	chr2:23731927:C:T
chr2:23733253	['A', 'G']	98663	183420.4496614361	-6241.538767232569	-0.0091059956374968	0.0083463884830408	-1.091010280194774	0.275271	0.275271	chr2	23733253	0.5602395394362152	chr2:23733253:A:G
chr2:23733925	['A', 'ACC']	98663	8466.25742955605	-284.854171023506	0.0155327808733088	0.0104904067493121	1.4806652634634334	0.138699	0.138699	chr2	23733925	0.8579266701166754	chr2:23733925:A:ACC
chr2:23733929	['C', 'T']	98663	90501.20932520572	-1498.4932492324392	0.0046334726080903	0.0043445684285084	1.0664977855305957	0.286201	0.286201	chr2	23733929	0.5433288531278736	chr2:23733929:C:T
chr2:23734979	['A', 'G']	98663	26241.393729600422	-1783.9472090136896	-0.0212977181598079	0.0062687758317974	-3.3974285779654827	0.000680492	0.000680492	chr2	23734979	3.167176976083391	chr2:23734979:A:G
chr2:23735034	['C', 'T']	98663	8500.51694253829	-279.3238421908848	0.0154256812342858	0.0104701678728524	1.473298367477211	0.140674	0.140674	chr2	23735034	0.8517861634035807	chr2:23735034:C:T
chr2:23735294	['C', 'T']	98663	152543.1064589057	-4956.525621637334	-0.0059279563498071	0.0050920399043355	-1.1641614090179992	0.244361	0.244361	chr2	23735294	0.6119681062704534	chr2:23735294:C:T
chr2:23735909	['A', 'G']	98663	7464.8322588492865	-424.7040948457204	-0.0003275846881679	0.0111370720273236	-0.0294138968810018	0.976535	0.976535	chr2	23735909	0.0103121865446201	chr2:23735909:A:G
chr2:23736261	['C', 'T']	98663	34685.546673020166	-2057.35896882662	-0.0124516640504236	0.0055963356178649	-2.2249673537581893	0.0260857	0.0260857	chr2	23736261	1.583597504655298	chr2:23736261:C:T
chr2:23736593	['C', 'T']	98663	26211.797009933103	-1780.338667591726	-0.0210898834754684	0.0062696782825753	-3.3637903772640905	0.000769092	0.000769092	chr2	23736593	3.1140217060990967	chr2:23736593:C:T
chr2:23737535	['A', 'C']	98663	19443.759014282965	-1092.073620146531	-0.0058587569003787	0.0071161573695608	-0.8233034482120197	0.410337	0.410337	chr2	23737535	0.3868593210263991	chr2:23737535:A:C
chr2:23737717	['A', 'G']	98663	8518.345351159041	-287.3826813411092	0.0142776164543892	0.0104568577743532	1.365383058896228	0.172136	0.172136	chr2	23737717	0.7641282931451415	chr2:23737717:A:G
chr2:23739777	['A', 'G']	98663	23436.363725768497	-1617.5402491153682	-0.0198435924665456	0.0065761374850195	-3.017514842375076	0.00254922	0.00254922	chr2	23739777	2.59359268290535	chr2:23739777:A:G
chr2:23740245	['C', 'T']	98663	26264.446755222063	-1789.2971191480665	-0.0215279003245864	0.0062663669248524	-3.4354675656170923	0.000591776	0.000591776	chr2	23740245	3.227842652015739	chr2:23740245:C:T
chr2:23740436	['A', 'G']	98663	8515.692336940398	-238.9817923463399	0.0160434804536932	0.0105235620948898	1.5245294615103635	0.12738	0.12738	chr2	23740436	0.8948987554503576	chr2:23740436:A:G
chr2:23740893	['C', 'T']	98663	54209.73608548433	-3089.686740586488	-0.0110822573018363	0.0047842404235968	-2.3164089428232715	0.020538	0.020538	chr2	23740893	1.6874418504784792	chr2:23740893:C:T
chr2:23741260	['A', 'C']	98663	98422.85883068824	-1872.4478721383248	0.0045252583908332	0.0043081319642748	1.0503992051216025	0.293537	0.293537	chr2	23741260	0.532337148647866	chr2:23741260:A:C
chr2:23741729	['T', 'C']	98663	8506.120780537252	-281.8445112307178	0.015310252370792	0.0104676824520313	1.462621018640183	0.143574	0.143574	chr2	23741729	0.8429241999187745	chr2:23741729:T:C
chr2:23747295	['C', 'T']	98663	8639.663780868574	-255.0168364707708	0.0162838105128652	0.0103949584365242	1.5665104013932096	0.117232	0.117232	chr2	23747295	0.9309538258050696	chr2:23747295:C:T
chr2:23747850	['A', 'T']	98663	97930.87385195546	-1903.5047355751071	0.0044587299081605	0.0043089933885428	1.0347497677800728	0.300788	0.300788	chr2	23747850	0.5217394940037301	chr2:23747850:A:T
chr2:23749179	['A', 'C']	98663	8507.55211110548	-279.7677856169777	0.0154657887335407	0.0104681383675867	1.477415390441203	0.139568	0.139568	chr2	23749179	0.8552141448682464	chr2:23749179:A:C
chr2:23749976	['C', 'T']	98663	8473.601189993511	-280.5067999281296	0.0162009596332994	0.0104877862357987	1.544745408520957	0.122411	0.122411	chr2	23749976	0.9121795542112888	chr2:23749976:C:T
chr2:23750733	['A', 'G']	98663	35335.65588443993	-2012.453600151713	-0.0134633759170446	0.0055545766977777	-2.423834731174204	0.0153594	0.0153594	chr2	23750733	1.813625749264055	chr2:23750733:A:G
chr2:23750929	['T', 'C']	98663	96896.71356452808	-1883.0180907813697	0.0045537860604	0.004311704587507	1.0561451899080532	0.290904	0.290904	chr2	23750929	0.5362503070582545	chr2:23750929:T:C
chr2:23752118	['A', 'C']	98663	8524.036745699486	-285.38147975018643	0.0149104263355289	0.0104567835187121	1.425909440397913	0.153898	0.153898	chr2	23752118	0.81276702405811	chr2:23752118:A:C
chr2:23752407	['ATGAG', 'A']	98663	26251.85367139424	-1787.8698271820072	-0.0216788937868518	0.006266187668868	-3.459662386838148	0.000541081	0.000541081	chr2	23752407	3.266737716002793	chr2:23752407:ATGAG:A
chr2:23753666	['C', 'T']	98663	26257.92751287354	-1788.9921220997214	-0.0216169821655059	0.0062651499700165	-3.450353506134637	0.000560087	0.000560087	chr2	23753666	3.251744507484421	chr2:23753666:C:T
chr2:23753727	['T', 'A']	98663	8516.690568141503	-287.88456709237096	0.0147862415039982	0.0104642448913481	1.4130251783598426	0.157651	0.157651	chr2	23753727	0.8023032701231523	chr2:23753727:T:A
chr2:23753861	['T', 'C']	98663	26259.920100976306	-1784.9788200368937	-0.0215068332743803	0.006265254231712	-3.4327151746727256	0.000597815	0.000597815	chr2	23753861	3.22343319211457	chr2:23753861:T:C
chr2:23754507	['A', 'C']	98663	26316.66832255319	-1806.7676793438109	-0.0223634112110855	0.0062615200232336	-3.57156267617212	0.000355026	0.000355026	chr2	23754507	3.449739840626449	chr2:23754507:A:C
chr2:23756859	['C', 'T']	98663	34737.22495463808	-2072.547494964033	-0.0129464656052156	0.0055919397806977	-2.3152011847309817	0.020604	0.020604	chr2	23756859	1.6860484587914586	chr2:23756859:C:T
chr2:23757024	['C', 'G']	98663	26309.133252242667	-1801.4033044646412	-0.0221635494593685	0.0062627131283636	-3.5389692941531137	0.000401877	0.000401877	chr2	23757024	3.395906848395958	chr2:23757024:C:G
chr2:23759508	['T', 'C']	98663	34944.70988687666	-2032.789332460276	-0.0120742161997443	0.0055828978832183	-2.162714857464654	0.0305655	0.0305655	chr2	23759508	1.5147684954912513	chr2:23759508:T:C
chr2:23759962	['T', 'C']	98663	26295.66300006085	-1807.2596248801108	-0.0222778912011928	0.0062636590672918	-3.556689622129256	0.000375733	0.000375733	chr2	23759962	3.4251206599046244	chr2:23759962:T:C
chr2:23760338	['A', 'G']	98663	8521.604595767112	-287.6687082260019	0.0146109395990333	0.0104578059062296	1.3971324128639375	0.162377	0.162377	chr2	23760338	0.7894754866741762	chr2:23760338:A:G
chr2:23760845	['A', 'G']	98663	26252.359595918657	-1811.403081925132	-0.0222381234171007	0.0062695391683466	-3.5470108440147308	0.000389809	0.000389809	chr2	23760845	3.4091481380115867	chr2:23760845:A:G
chr2:23761130	['A', 'G']	98663	34898.013056788914	-2058.5916548775263	-0.0126688656295127	0.0055839097861518	-2.268816315931848	0.0232816	0.0232816	chr2	23761130	1.6329871766298207	chr2:23761130:A:G
chr2:23761135	['A', 'G']	98663	8603.523206665519	-254.8078834878239	0.0169553138393727	0.0104087866284856	1.6289423968948682	0.103328	0.103328	chr2	23761135	0.9857819766629324	chr2:23761135:A:G
chr2:23761877	['G', 'C']	98663	8514.604099091794	-283.9164005556901	0.0149315634171268	0.0104612927671608	1.4273153184278249	0.153492	0.153492	chr2	23761877	0.8139142550167318	chr2:23761877:G:C
chr2:23761911	['A', 'C']	98663	19735.80045413537	-1065.1577246184113	-0.0071444749836593	0.0070717716291346	-1.0102807837042085	0.312363	0.312363	chr2	23761911	0.5053404147674924	chr2:23761911:A:C
chr2:23761964	['A', 'C']	98663	14935.816585741652	-867.9097638291216	-0.0169170339031962	0.008010469834118	-2.1118653778762764	0.0347005	0.0347005	chr2	23761964	1.4596642674086506	chr2:23761964:A:C
chr2:23762122	['G', 'A']	98663	8517.122230106437	-289.374744484193	0.0141750947846757	0.0104600565424609	1.3551642600720442	0.175368	0.175368	chr2	23762122	0.7560496509431769	chr2:23762122:G:A
chr2:23762459	['A', 'T']	98663	152633.22241146836	-4956.770966255573	-0.006271467230932	0.0050958766631663	-1.2306944703475595	0.21844	0.21844	chr2	23762459	0.6606678321364943	chr2:23762459:A:T
chr2:23763254	['G', 'A']	98663	8531.691784501549	-283.750859102995	0.0150358191275157	0.0104512784425735	1.4386583622408278	0.150251	0.150251	chr2	23763254	0.8231826288557609	chr2:23763254:G:A
chr2:23763755	['A', 'T']	98663	7886.51543704486	-278.09583879948497	0.0166252333177247	0.0108989828082188	1.5253931133084957	0.127164	0.127164	chr2	23763755	0.895635819616926	chr2:23763755:A:T
chr2:23763910	['G', 'A']	98663	26229.72192318218	-1784.0715830213244	-0.021372218173428	0.0062678565035319	-3.409812933876934	0.000650335	0.000650335	chr2	23763910	3.186862872321748	chr2:23763910:G:A
chr2:23763965	['C', 'T']	98663	8596.087125742433	-249.6217376306821	0.0174695282200103	0.0104146344551692	1.6774019573331556	0.0934671	0.0934671	chr2	23763965	1.029341231938887	chr2:23763965:C:T
chr2:23766029	['T', 'C']	98663	98123.89071703014	-1871.7691561727088	0.0053538497276785	0.0043087822792501	1.2425435728003835	0.214039	0.214039	chr2	23766029	0.6695070867367308	chr2:23766029:T:C
chr2:23766080	['T', 'C']	98663	34833.58973137355	-2043.751590020764	-0.0122538305513657	0.0055859002047641	-2.1937073886344467	0.0282588	0.0282588	chr2	23766080	1.548846284258282	chr2:23766080:T:C
chr2:23766531	['A', 'G']	98663	19373.552691333003	-1083.8223174568946	-0.0055834279254251	0.0071283949016435	-0.7832657986074597	0.433473	0.433473	chr2	23766531	0.3630379485134792	chr2:23766531:A:G
chr2:23766959	['C', 'T']	98663	16677.902133138676	-850.709781860272	-0.0024586676607295	0.0076483189850212	-0.3214651043640728	0.747859	0.747859	chr2	23766959	0.1261802755235113	chr2:23766959:C:T
chr2:23767549	['A', 'G']	98663	34847.944824580074	-2044.3588781092271	-0.0121934724249171	0.0055855852382079	-2.18302503764659	0.0290363	0.0290363	chr2	23767549	1.5370587251606151	chr2:23767549:A:G
chr2:23768412	['A', 'G']	98663	8528.074473585497	-282.33853173577927	0.0150448104395699	0.0104524831263023	1.4393527602748792	0.150054	0.150054	chr2	23768412	0.8237524230663638	chr2:23768412:A:G
chr2:23770199	['T', 'C']	98663	8598.351091149128	-276.5254073737125	0.0159832307328568	0.0104647703001397	1.5273369863305548	0.12668	0.12668	chr2	23770199	0.8972919453001257	chr2:23770199:T:C
chr2:23770496	['T', 'C']	98663	34830.00133811813	-2076.367796516954	-0.0129297642742033	0.005588553170343	-2.3136156855084065	0.0206909	0.0206909	chr2	23770496	1.684220618250032	chr2:23770496:T:C
chr2:23770534	['T', 'C']	98663	26302.46565636088	-1794.010655156968	-0.0216893079719957	0.0062628023447793	-3.463195352169468	0.000534027	0.000534027	chr2	23770534	3.2724367848168017	chr2:23770534:T:C
chr2:23770647	['T', 'C']	98663	8525.691297957528	-279.71670996985983	0.015465212195658	0.0104562018450391	1.4790468302785726	0.139131	0.139131	chr2	23770647	0.856576093379938	chr2:23770647:T:C
chr2:23770940	['T', 'A']	98663	8522.863835869157	-283.2341557691568	0.0152468675831523	0.0104585250619013	1.4578410906805814	0.144888	0.144888	chr2	23770940	0.8389675824349211	chr2:23770940:T:A
chr2:23772982	['T', 'C']	98663	19259.34243950897	-1092.984944388188	-0.0060424290859642	0.007147878078981	-0.8453458521813044	0.39792	0.39792	chr2	23772982	0.4002042320741392	chr2:23772982:T:C
chr2:23773048	['T', 'C']	98663	26247.72447769364	-1790.0828399077343	-0.0215565286808711	0.0062668015731551	-3.439797547318546	0.00058239	0.00058239	chr2	23773048	3.234786090738468	chr2:23773048:T:C
chr2:23773139	['G', 'A']	98663	26246.59613610793	-1792.405350043164	-0.0215978598487253	0.0062666273286554	-3.4464886319256047	0.000568159	0.000568159	chr2	23773139	3.245530109430773	chr2:23773139:G:A
chr2:23774757	['G', 'A']	98663	26262.64019146517	-1791.3974572591494	-0.0217414478723423	0.0062671544427577	-3.46910995586942	0.000522408	0.000522408	chr2	23774757	3.281990181026144	chr2:23774757:G:A
chr2:23775491	['C', 'T']	98663	26308.93228643592	-1792.539183449158	-0.0216962018629582	0.0062647442223856	-3.4632222949233387	0.000533974	0.000533974	chr2	23775491	3.272479888910449	chr2:23775491:C:T
chr2:23775939	['AACCCC', 'A']	98663	26246.493341852536	-1792.750012266465	-0.0217332346949345	0.0062686436505897	-3.4669756180652977	0.000526574	0.000526574	chr2	23775939	3.2785405883277328	chr2:23775939:AACCCC:A
chr2:23776237	['A', 'G']	98663	7441.226261909588	-423.77898006967047	-0.0002139877344344	0.0111548674181492	-0.019183350766344	0.984695	0.984695	chr2	23776237	0.0066982672982796	chr2:23776237:A:G
chr2:23777275	['T', 'C']	98663	23517.621994485664	-1602.7239139098028	-0.0193880629667986	0.0065677459647287	-2.952011705525708	0.00315785	0.00315785	chr2	23777275	2.500608503117926	chr2:23777275:T:C
chr2:23777526	['G', 'A']	98663	35433.182668815825	-1953.0646582588056	-0.012181876965976	0.0055521251806044	-2.194092634750333	0.0282311	0.0282311	chr2	23777526	1.5492721996206	chr2:23777526:G:A
chr2:23778486	['A', 'G']	98663	26315.93486217139	-1794.615318010063	-0.0219053768658873	0.006263003960384	-3.4975831093908494	0.000469701	0.000469701	chr2	23778486	3.32817851519674	chr2:23778486:A:G
chr2:23780065	['C', 'T']	98663	9118.85912221358	-191.70376142295265	0.0140695106161934	0.0101712748985387	1.383259301959755	0.166589	0.166589	chr2	23780065	0.7783536787816914	chr2:23780065:C:T
chr2:23780181	['A', 'G']	98663	35457.32889656565	-2000.882897457748	-0.0132464083133268	0.0055589533697809	-2.382896101510004	0.0171789	0.0171789	chr2	23780181	1.7650046483758235	chr2:23780181:A:G
chr2:23780354	['TAA', 'T']	98663	26351.70998556928	-1796.5777606179702	-0.0219245906134364	0.0062672529336827	-3.498277609892668	0.00046848	0.00046848	chr2	23780354	3.329308944957721	chr2:23780354:TAA:T
chr2:23780539	['T', 'C']	98663	8527.555760555526	-286.2845780543139	0.0149109273156966	0.0104551239932667	1.4261836899590514	0.153818	0.153818	chr2	23780539	0.8129928398059751	chr2:23780539:T:C
chr2:23781097	['G', 'A']	98663	26322.083502496804	-1794.2626555814788	-0.0219040472593196	0.0062657664391287	-3.495828877778187	0.000472799	0.000472799	chr2	23781097	3.325323450686321	chr2:23781097:G:A
chr2:23784016	['C', 'T']	98663	33787.849142868734	-1918.0931505501485	-0.0151170659610399	0.0056580488330517	-2.671780751119176	0.00754623	0.00754623	chr2	23784016	2.1222699621606536	chr2:23784016:C:T
chr2:23784038	['A', 'G']	98663	153182.63101235672	-4910.933449089007	-0.00718028386581	0.005117404350323	-1.4031105174162772	0.160587	0.160587	chr2	23784038	0.7942896150771508	chr2:23784038:A:G
chr2:23784252	['T', 'C']	98663	23518.62210598873	-1603.947597999011	-0.0194502563008906	0.0065673718477953	-2.9616499189733254	0.00306068	0.00306068	chr2	23784252	2.514182074355285	chr2:23784252:T:C
chr2:23785056	['T', 'C']	98663	26318.40201137482	-1794.213105917668	-0.0219441546555199	0.0062631300676875	-3.5037041253115904	0.000459038	0.000459038	chr2	23785056	3.338151361287986	chr2:23785056:T:C
chr2:23785221	['C', 'G']	98663	26297.13030210869	-1790.0708339605037	-0.0216263978578812	0.0062650326470402	-3.4519210156228235	0.000556844	0.000556844	chr2	23785221	3.254266455505576	chr2:23785221:C:G
chr2:23786293	['A', 'G']	98663	89552.96863373238	-1848.0080531439075	0.0022241501105192	0.0043219128040255	0.5146216990883361	0.606819	0.606819	chr2	23786293	0.2169408295564134	chr2:23786293:A:G
chr2:23787696	['G', 'A']	98663	26307.59946067597	-1800.0577305873912	-0.0220076663119346	0.0062638040808087	-3.5134665816516315	0.000442498	0.000442498	chr2	23787696	3.3540886878835043	chr2:23787696:G:A
chr2:23788937	['GC', 'G']	98663	97945.90551444498	-1878.250773582348	0.0051492053312683	0.0043079238305341	1.1952869952739709	0.231978	0.231978	chr2	23788937	0.6345532001592925	chr2:23788937:GC:G
chr2:23789116	['T', 'C']	98663	8516.690568141501	-281.0698714529309	0.0155200361065298	0.0104616351380878	1.4835191537148753	0.13794	0.13794	chr2	23789116	0.8603097783470772	chr2:23789116:T:C
chr2:23789888	['T', 'C']	98663	26320.068579944043	-1796.673798496607	-0.0220228422558265	0.0062629590125152	-3.5163637845654825	0.000437697	0.000437697	chr2	23789888	3.3588264300556334	chr2:23789888:T:C
chr2:23790398	['A', 'G']	98663	154874.11565480958	-4701.810973027817	-0.0076696248963503	0.0051989856945833	-1.4752156183735976	0.140158	0.140158	chr2	23790398	0.853382108344666	chr2:23790398:A:G
chr2:23791430	['T', 'G']	98663	153181.44517672824	-4893.594173508712	-0.0066458050590799	0.005117024666946	-1.2987635377271445	0.194028	0.194028	chr2	23791430	0.7121355929149583	chr2:23791430:T:G
chr2:23791546	['T', 'C']	98663	9077.576164647442	-187.1637911271392	0.0145052240537569	0.0101674988775655	1.4266265704501435	0.153691	0.153691	chr2	23791546	0.8133515636308881	chr2:23791546:T:C
chr2:23791908	['G', 'T']	98663	35387.966878890504	-1996.1267053801048	-0.0133048623286728	0.0055555797765872	-2.3948647780638828	0.0166283	0.0166283	chr2	23791908	1.77915214875752	chr2:23791908:G:T
chr2:23792013	['T', 'A']	98663	26319.80176390086	-1798.1783781821075	-0.0220073361428937	0.0062631306200886	-3.5137916607242103	0.000441957	0.000441957	chr2	23792013	3.354619983074356	chr2:23792013:T:A
chr2:23793655	['A', 'G']	98663	6877.41823692186	-284.94699818769976	0.0066366758247534	0.0115735846245469	0.5734330408469456	0.566353	0.566353	chr2	23793655	0.2469127946678387	chr2:23793655:A:G
chr2:23794235	['C', 'T']	98663	19179.721548115034	-1086.312627042112	-0.0057932767438694	0.0071627523426985	-0.8088059542886329	0.418629	0.418629	chr2	23794235	0.3781706897485755	chr2:23794235:C:T
chr2:23794837	['T', 'C']	98663	8515.726224871507	-278.41199025470166	0.0158788525950261	0.010464032243738	1.517469769316545	0.129151	0.129151	chr2	23794837	0.8889022267899241	chr2:23794837:T:C
chr2:23795128	['ATAGT', 'A']	98663	8536.81702520224	-272.8518474665671	0.0161792565487601	0.0104530991098256	1.547795192485265	0.121675	0.121675	chr2	23795128	0.914798645084456	chr2:23795128:ATAGT:A
chr2:23795606	['C', 'T']	98663	26243.18167808913	-1800.8740849924548	-0.0220449834657806	0.006268767785127	-3.516637435204314	0.000437246	0.000437246	chr2	23795606	3.359274154830129	chr2:23795606:C:T
chr2:23795610	['G', 'A']	98663	98003.75277310247	-1910.61504871823	0.0048371698335099	0.0043101572793894	1.1222722327652894	0.261749	0.261749	chr2	23795610	0.5821149688480178	chr2:23795610:G:A
chr2:23795963	['G', 'A']	98663	26247.714986718576	-1801.550585878484	-0.0220655087362606	0.0062685594404575	-3.5200286359014146	0.000431695	0.000431695	chr2	23795963	3.3648229814224555	chr2:23795963:G:A
chr2:23797669	['T', 'C']	98663	35398.94665085351	-1981.9255167010783	-0.0129164209929884	0.0055554070644904	-2.325017922727702	0.020073	0.020073	chr2	23797669	1.6973877154009067	chr2:23797669:T:C
chr2:23797864	['A', 'C']	98663	12386.757645794689	-804.1744130712576	-0.0125264091716022	0.0087325034375678	-1.434457972007506	0.151445	0.151445	chr2	23797864	0.8197450604510002	chr2:23797864:A:C
chr2:23797865	['T', 'A']	98663	12385.134004419842	-806.8263353966113	-0.0127355878263028	0.0087330769517823	-1.4583162265281102	0.144757	0.144757	chr2	23797865	0.8393604259572228	chr2:23797865:T:A
chr2:23797942	['T', 'C']	98663	26331.87151387356	-1793.486125918463	-0.0217803134419051	0.0062617387127623	-3.478317196071081	0.00050479	0.00050479	chr2	23797942	3.296889257147116	chr2:23797942:T:C
chr2:23798361	['T', 'C']	98663	26322.20330305366	-1797.513178778672	-0.0218734610971751	0.0062635182348292	-3.4922004338623034	0.000479268	0.000479268	chr2	23798361	3.3194215672263754	chr2:23798361:T:C
chr2:23799139	['A', 'G']	98663	23476.85539933706	-1597.2998403369286	-0.0190752607160743	0.0065710729317929	-2.90291416851915	0.0036979	0.0036979	chr2	23799139	2.432044837372466	chr2:23799139:A:G
chr2:23799301	['G', 'A']	98663	19242.5354282818	-1084.1154149183324	-0.0058633533957377	0.0071494862376033	-0.8201083547652498	0.412156	0.412156	chr2	23799301	0.3849383734912126	chr2:23799301:G:A
chr2:23802082	['G', 'C']	98663	26250.19270965322	-1793.7239809594998	-0.0217462037675609	0.0062675262287634	-3.4696629856547894	0.000521334	0.000521334	chr2	23802082	3.282883950632401	chr2:23802082:G:C
chr2:23802222	['T', 'TA']	98663	19353.511628142744	-1098.149997079156	-0.0063214363981788	0.0071314639337071	-0.8864149713076823	0.375396	0.375396	chr2	23802222	0.4255103592777592	chr2:23802222:T:TA
chr2:23802262	['C', 'T']	98663	26247.577174607377	-1790.1662350134636	-0.0215698728467453	0.0062689079315709	-3.4407703992775254	0.000580301	0.000580301	chr2	23802262	3.236346681039626	chr2:23802262:C:T
chr2:23802889	['A', 'G']	98663	8517.07179715934	-277.78407452289105	0.0157406732933579	0.0104622397284901	1.504522330002998	0.13245	0.13245	chr2	23802889	0.8779480373667501	chr2:23802889:A:G
chr2:23803541	['G', 'A']	98663	35243.07251180991	-2009.640508693267	-0.0133158480944125	0.0055618753409093	-2.394129188130169	0.0166617	0.0166617	chr2	23803541	1.778280689426626	chr2:23803541:G:A
chr2:23803626	['C', 'A']	98663	19172.331856747525	-1082.8163231866934	-0.0056355941319159	0.0071637433038121	-0.7866828685663564	0.431469	0.431469	chr2	23803626	0.3650504018319094	chr2:23803626:C:A
chr2:23803709	['T', 'C']	98663	26248.66043607392	-1794.8901666756744	-0.0217032946815742	0.0062676127696849	-3.4627689168272093	0.000534874	0.000534874	chr2	23803709	3.2717485124638657	chr2:23803709:T:C
chr2:23804051	['G', 'A']	98663	23515.57513583651	-1607.7965999603252	-0.0194932054656231	0.0065681005173948	-2.967860405607041	0.00299952	0.00299952	chr2	23804051	2.5229482379570043	chr2:23804051:G:A
chr2:23804850	['T', 'C']	98663	12395.76402307357	-807.189943177933	-0.0129167707762828	0.0087278845142916	-1.4799429065694087	0.138892	0.138892	chr2	23804850	0.857322768343828	chr2:23804850:T:C
chr2:23805536	['C', 'T']	98663	19267.148106475284	-1094.8941507065006	-0.0063013757933652	0.0071473722354858	-0.8816353179535894	0.377976	0.377976	chr2	23805536	0.422535775291004	chr2:23805536:C:T
chr2:23806505	['G', 'C']	98663	188803.4817194928	-6317.358536027169	-0.0158449510096463	0.0104611913506756	-1.5146411606956234	0.129867	0.129867	chr2	23806505	0.8865011917956189	chr2:23806505:G:C
chr2:23807256	['A', 'T']	98663	26194.761411335283	-1779.3414661794889	-0.0209927151944264	0.0062752463962389	-3.3453212621273765	0.000822179	0.000822179	chr2	23807256	3.085033620112945	chr2:23807256:A:T
chr2:23807561	['G', 'A']	98663	187938.9534322669	-6402.976016449951	-0.0092226414933464	0.0100139410077671	-0.9209802101083934	0.357063	0.357063	chr2	23807561	0.4472551504466933	chr2:23807561:G:A
chr2:23807694	['T', 'C']	98663	11826.984067060386	-540.4898737674321	0.0154411397617858	0.0089831030285043	1.7189093471141832	0.085634	0.085634	chr2	23807694	1.067353769427303	chr2:23807694:T:C
chr2:23808930	['G', 'T']	98663	188840.3658813512	-6312.805105881232	-0.0166783356538243	0.0104808125052941	-1.5913208680529007	0.111541	0.111541	chr2	23808930	0.9525654662409514	chr2:23808930:G:T
chr2:23810837	['C', 'A']	98663	98003.57893509133	-1909.8779159242888	0.0043957486341094	0.0043106779277201	1.0197348787860614	0.307857	0.307857	chr2	23810837	0.5116509670463151	chr2:23810837:C:A
chr2:23811308	['T', 'C']	98663	161950.54613006234	-4617.155681139355	0.012351669787709	0.0055577186158728	2.222435254716338	0.0262562	0.0262562	chr2	23811308	1.5807681281493928	chr2:23811308:T:C
chr2:23811690	['T', 'C']	98663	162015.34741003544	-4590.855964293195	0.0128715016924396	0.0055608366704191	2.314669977794828	0.020633	0.020633	chr2	23811690	1.6854376218221612	chr2:23811690:T:C
chr2:23812637	['C', 'T']	98663	142606.58015754737	-3562.184000047777	0.011198217967839	0.0047716743398372	2.346811029065552	0.0189368	0.0189368	chr2	23812637	1.7226934075796827	chr2:23812637:C:T
chr2:23813216	['A', 'G']	98663	161936.46748849368	-4621.741637246993	0.0122428335130791	0.0055571779173383	2.2030666815402307	0.0275924	0.0275924	chr2	23813216	1.5592105227384627	chr2:23813216:A:G
chr2:23815304	['C', 'A']	98663	23545.81838271818	-1595.505841214211	-0.0183746096606424	0.0065657476340154	-2.798555577349396	0.00513417	0.00513417	chr2	23815304	2.289529755290676	chr2:23815304:C:A
chr2:23815725	['G', 'A']	98663	26311.866789652933	-1787.8718289676096	-0.0212816715443115	0.006264822423385	-3.397011137118928	0.000681531	0.000681531	chr2	23815725	3.166514385137094	chr2:23815725:G:A
chr2:23816909	['C', 'T']	98663	97955.8423170892	-1912.1689284060203	0.0040893832386653	0.0043093969232949	0.9489455975985244	0.342651	0.342651	chr2	23816909	0.4651479963904413	chr2:23816909:C:T
chr2:23817031	['A', 'C']	98663	26376.673410844072	-1796.971471273215	-0.0214559318098658	0.0062573493779439	-3.4289170244343565	0.000606242	0.000606242	chr2	23817031	3.2173539793237484	chr2:23817031:A:C
chr2:23817536	['C', 'T']	98663	188244.631822743	-6411.147873110271	-0.015188416378081	0.0101645299846715	-1.4942566356718583	0.135112	0.135112	chr2	23817536	0.8693060773114685	chr2:23817536:C:T
chr2:23818145	['G', 'C']	98663	147191.4001135843	-3829.186174242253	0.0145708617828862	0.0051945251625472	2.8050421023932626	0.00503198	0.00503198	chr2	23818145	2.298261093696909	chr2:23818145:G:C
chr2:23818719	['T', 'G']	98663	19324.48417904396	-1062.8148751268827	-0.004956280406222	0.0071379532664703	-0.6943559618838565	0.487461	0.487461	chr2	23818719	0.3120601249138131	chr2:23818719:T:G
chr2:23819261	['T', 'G']	98663	188817.65505427783	-6314.222298924392	-0.0158552325136948	0.0104658186036948	-1.514953881208818	0.129787	0.129787	chr2	23819261	0.8867688060796403	chr2:23819261:T:G
chr2:23819428	['T', 'C']	98663	161921.08150912018	-4628.358456494209	0.0118898274039172	0.0055552710684582	2.140278531397948	0.0323347	0.0323347	chr2	23819428	1.4903311640642891	chr2:23819428:T:C
chr2:23819481	['ACT', 'A']	98663	26399.993996952744	-1779.9944603458227	-0.0207120628792514	0.0062631559781508	-3.306969034701656	0.00094345	0.00094345	chr2	23819481	3.0252811111847864	chr2:23819481:ACT:A
chr2:23819487	['C', 'T']	98663	188823.7594614596	-6310.359249646694	-0.0151791108729718	0.0104700768596993	-1.4497611695094823	0.147128	0.147128	chr2	23819487	0.8323046686163936	chr2:23819487:C:T
chr2:23819680	['C', 'T']	98663	188819.4826925611	-6314.114717861949	-0.0157712472462655	0.010466922617266	-1.506770215368707	0.131873	0.131873	chr2	23819680	0.879844113864775	chr2:23819680:C:T
chr2:23820482	['A', 'AT']	98663	19279.44843353948	-1082.880666529065	-0.0056640629413379	0.0071457337976904	-0.7926495866902563	0.427984	0.427984	chr2	23820482	0.3685724665980339	chr2:23820482:A:AT
chr2:23821482	['T', 'C']	98663	98124.92364849114	-1914.504368481026	0.0042421810735048	0.0043086276205887	0.9845782571772098	0.324834	0.324834	chr2	23821482	0.4883385199493751	chr2:23821482:T:C
chr2:23821605	['A', 'G']	98663	98129.8919335381	-1913.126225811994	0.0042857268699584	0.0043089238018825	0.9946165369844754	0.319925	0.319925	chr2	23821605	0.4949518213794084	chr2:23821605:A:G
chr2:23821631	['T', 'A']	98663	44205.27260286471	-1672.919296172977	0.0072811886252161	0.0051147908614715	1.4235554927697127	0.154578	0.154578	chr2	23821631	0.810852316099974	chr2:23821631:T:A
chr2:23822873	['C', 'T']	98663	28523.07246328847	-1828.924003582492	-0.0219847425867033	0.0063354622952261	-3.4701086617261114	0.00052047	0.00052047	chr2	23822873	3.2836042982570803	chr2:23822873:C:T
chr2:23823556	['G', 'A']	98663	11654.472496173688	-531.3125621270148	0.0157671594733117	0.0090323869832339	1.7456248832760342	0.0808793	0.0808793	chr2	23823556	1.092162616164	chr2:23823556:G:A
chr2:23823802	['A', 'AC']	98663	188812.7411412933	-6315.696482925766	-0.0161838374548266	0.0104631308511944	-1.546749026175002	0.121927	0.121927	chr2	23823802	0.9139001118336696	chr2:23823802:A:AC
chr2:23824186	['T', 'A']	98663	11654.590626203651	-532.9898565906919	0.0155455828720098	0.0090325571572694	1.7210611127435402	0.0852429	0.0852429	chr2	23824186	1.069341783822058	chr2:23824186:T:A
chr2:23824474	['A', 'G']	98663	26323.6700967173	-1789.8891556594924	-0.0209366177642837	0.0062633293118975	-3.342729836113439	0.000829895	0.000829895	chr2	23824474	3.080976851967588	chr2:23824474:A:G
chr2:23824935	['C', 'T']	98663	26333.94322767742	-1789.68422932756	-0.0208885292143929	0.0062628518386372	-3.335306303356232	0.000852369	0.000852369	chr2	23824935	3.0693723536243747	chr2:23824935:C:T
chr2:23825292	['T', 'C']	98663	26326.67085707334	-1789.3881614326838	-0.0208833615052831	0.006263099887069	-3.3343491053686667	0.000855308	0.000855308	chr2	23825292	3.067877465841091	chr2:23825292:T:C
chr2:23825313	['T', 'A']	98663	188812.3959718618	-6309.591421088127	-0.0155161837971433	0.0104631743459423	-1.482932739542899	0.138095	0.138095	chr2	23825313	0.8598220456191982	chr2:23825313:T:A
chr2:23825468	['C', 'T']	98663	161923.74714111927	-4608.047923271762	0.0123427644349336	0.0055556784321937	2.221648460323113	0.0263093	0.0263093	chr2	23825468	1.5798907068432813	chr2:23825468:C:T
chr2:23825910	['G', 'C']	98663	188808.61875171072	-6313.90777789217	-0.0160308622671038	0.0104616379297501	-1.5323472648117793	0.12544	0.12544	chr2	23825910	0.9015639546596368	chr2:23825910:G:C
chr2:23826583	['G', 'A']	98663	142266.49053600573	-3563.172217103235	0.0120258000931836	0.0047623344744627	2.525190147325849	0.0115651	0.0115651	chr2	23826583	1.936850607661159	chr2:23826583:G:A
chr2:23828375	['C', 'T']	98663	44205.889528753374	-1672.20531233799	0.0072971890185325	0.0051152655184897	1.4265513671100758	0.153712	0.153712	chr2	23828375	0.8132922266424127	chr2:23828375:C:T
chr2:23829532	['T', 'C']	98663	188330.54413225487	-6378.597826413731	-0.0129395558018798	0.0102083573459677	-1.2675453418557	0.204963	0.204963	chr2	23829532	0.6883245308765618	chr2:23829532:T:C
chr2:23830128	['A', 'T']	98663	188814.61972487764	-6314.860663426957	-0.0158088620316887	0.0104635140502436	-1.5108559089974674	0.130828	0.130828	chr2	23830128	0.8832992977233443	chr2:23830128:A:T
chr2:23830811	['G', 'C']	98663	188259.08102135768	-6407.116215835444	-0.014780808414637	0.010171766275147	-1.4531211212305786	0.146193	0.146193	chr2	23830811	0.8350734217294178	chr2:23830811:G:C
chr2:23831023	['T', 'C']	98663	188814.3961137691	-6316.959488358736	-0.0160002585435595	0.0104629454573365	-1.5292308087432764	0.12621	0.12621	chr2	23831023	0.8989062332633413	chr2:23831023:T:C
chr2:23831362	['GA', 'G']	98663	44244.96890808269	-1675.1154834360736	0.0072014993905453	0.005112659755795	1.4085622228982997	0.158968	0.158968	chr2	23831362	0.7986902896549664	chr2:23831362:GA:G
chr2:23831640	['C', 'T']	98663	44211.929215829376	-1689.2517719972127	0.0068547926277692	0.0051145158700789	1.3402622656567305	0.180163	0.180163	chr2	23831640	0.744334395075872	chr2:23831640:C:T
chr2:23831777	['C', 'T']	98663	88380.49875809766	-1736.794003611932	0.0003558073623075	0.0043291966161555	0.0821878500458376	0.934498	0.934498	chr2	23831777	0.0294216237553398	chr2:23831777:C:T
chr2:23832188	['G', 'C']	98663	188260.4486959871	-6406.345270690082	-0.0145471608356456	0.0101722376693801	-1.4300846390401034	0.152696	0.152696	chr2	23832188	0.8161723395033746	chr2:23832188:G:C
chr2:23832821	['A', 'C']	98663	188263.4488784374	-6407.840208927483	-0.0147946614470472	0.0101736747961085	-1.4542101790698247	0.145891	0.145891	chr2	23832821	0.8359714988597818	chr2:23832821:A:C
chr2:23833798	['C', 'A']	98663	30207.755539562502	-1375.7032671589782	0.0032022415416859	0.0059376141469952	0.5393145230406222	0.589671	0.589671	chr2	23833798	0.2293902302850553	chr2:23833798:C:A
chr2:23835996	['C', 'T']	98663	8465.260390367554	-276.4730046550493	0.0170494404305197	0.0104939040206388	1.6246994823840433	0.10423	0.10423	chr2	23835996	0.982007262233567	chr2:23835996:C:T
chr2:23836418	['G', 'A']	98663	11655.826964401558	-531.5685443676404	0.0156945871105786	0.009032262881125	1.7376140749153812	0.082282	0.082282	chr2	23836418	1.0846951606038635	chr2:23836418:G:A
chr2:23836511	['T', 'C']	98663	9075.551912180585	-182.40668039405216	0.0149989950346929	0.0101664315919643	1.475345100098671	0.140123	0.140123	chr2	23836511	0.8534905731135631	chr2:23836511:T:C
chr2:23837162	['T', 'C']	98663	153081.20622548374	-4917.302801542109	-0.0073126312542655	0.0051123189038468	-1.430394189369341	0.152607	0.152607	chr2	23837162	0.8164255450728206	chr2:23837162:T:C
chr2:23837271	['G', 'A']	98663	98036.94289131716	-1881.9733107697707	0.0049158583241703	0.0043090771983676	1.1408146333587412	0.25395	0.25395	chr2	23837271	0.5952517828353835	chr2:23837271:G:A
chr2:23837569	['G', 'A']	98663	87569.7632080444	-1841.6901217397403	6.256245550250364e-05	0.0043341548476895	0.0144347531874303	0.988483	0.988483	chr2	23837569	0.0050307953130592	chr2:23837569:G:A
chr2:23837800	['G', 'A']	98663	26320.40093660673	-1803.8558718622328	-0.0219634823313348	0.0062638341263863	-3.506395905155568	0.000454421	0.000454421	chr2	23837800	3.342541606933079	chr2:23837800:G:A
chr2:23838164	['T', 'C']	98663	97955.83514801296	-1919.567075035073	0.0046020538628361	0.004310497990619	1.0676385588977366	0.285686	0.285686	chr2	23838164	0.5441110416323847	chr2:23838164:T:C
chr2:23839696	['G', 'A']	98663	23476.61742286015	-1622.8348339745078	-0.0196908532384762	0.0065744418070473	-2.995060845678027	0.00274458	0.00274458	chr2	23839696	2.561524105726896	chr2:23839696:G:A
chr2:23839793	['C', 'A']	98663	9068.470617454152	-186.6351627315659	0.0144456112709914	0.010171239469967	1.4202409955684865	0.155541	0.155541	chr2	23839793	0.8081551132175548	chr2:23839793:C:A
chr2:23839948	['T', 'G']	98663	26321.93464906945	-1791.8015364397831	-0.0214392474836888	0.0062641188880862	-3.422547985873014	0.000620623	0.000620623	chr2	23839948	3.2071721337019143	chr2:23839948:T:G
chr2:23840373	['C', 'T']	98663	26317.267823654045	-1797.902624722041	-0.0216670782860281	0.0062650559156469	-3.4584014217518524	0.00054362	0.00054362	chr2	23840373	3.2647045737757145	chr2:23840373:C:T
chr2:23840396	['C', 'T']	98663	26313.334468913486	-1798.211362792949	-0.0216517541559521	0.0062658628152124	-3.4555104052685697	0.000549483	0.000549483	chr2	23840396	3.2600457393103714	chr2:23840396:C:T
chr2:23842978	['T', 'G']	98663	19359.158364756928	-1069.0922563187223	-0.0050565273955277	0.0071325005227224	-0.7089417490288167	0.478362	0.478362	chr2	23842978	0.320243327025045	chr2:23842978:T:G
chr2:23843313	['A', 'C']	98663	23507.14431244552	-1610.632814603663	-0.0193282159570981	0.0065703182290411	-2.941747307103994	0.00326442	0.00326442	chr2	23843313	2.4861939700321853	chr2:23843313:A:C
chr2:23843323	['A', 'G']	98663	95963.48014070802	-2018.4843148797747	0.00459338053007	0.0042974802584268	1.0688543643831667	0.285138	0.285138	chr2	23843323	0.5449449009277085	chr2:23843323:A:G
chr2:23844487	['CAATATTAGAATTGCCA', 'C']	98663	23778.65109678465	-1612.2351361059973	-0.0191961637274883	0.0065391466732994	-2.935576258882513	0.00333006	0.00333006	chr2	23844487	2.477547941438376	chr2:23844487:CAATATTAGAATTGCCA:C
chr2:23845256	['T', 'C']	98663	35335.02788056979	-1991.8579184858024	-0.0129077521555961	0.0055598881879907	-2.321584844723437	0.0202573	0.0202573	chr2	23845256	1.69341844018218	chr2:23845256:T:C
chr2:23848107	['G', 'C']	98663	7626.014448815698	-368.4501788521047	0.0050061733939863	0.0110161556093642	0.4544392410117028	0.649514	0.649514	chr2	23848107	0.1874114834558971	chr2:23848107:G:C
chr2:23848300	['C', 'T']	98663	98056.77265629751	-1889.8446811612444	0.0047804143805119	0.0043095806958553	1.1092527830165502	0.267324	0.267324	chr2	23848300	0.5729620491010499	chr2:23848300:C:T
chr2:23848537	['T', 'C']	98663	8491.549191545444	-278.3554972861894	0.0153529073677556	0.0104761899896862	1.465504862251497	0.142786	0.142786	chr2	23848537	0.845314372537515	chr2:23848537:T:C
chr2:23848557	['A', 'G']	98663	26862.811756834843	-1886.6480139097537	-0.022493749000769	0.0062114611732093	-3.6213297279852337	0.000293239	0.000293239	chr2	23848557	3.5327782701890804	chr2:23848557:A:G
chr2:23849214	['T', 'C']	98663	9049.227957730778	-182.949014392809	0.0147433645873251	0.0101832541294756	1.4478048372229158	0.147675	0.147675	chr2	23849214	0.8306930204701817	chr2:23849214:T:C
chr2:23850610	['T', 'C']	98663	7632.928363625308	-368.62093256108216	0.0053248750094458	0.0110074046400583	0.483753907807431	0.628562	0.628562	chr2	23850610	0.2016518779941565	chr2:23850610:T:C
chr2:23851040	['G', 'A']	98663	8489.860490811228	-278.5175825863928	0.0156303226121686	0.0104766455912832	1.49192052704096	0.135723	0.135723	chr2	23851040	0.8673465493434079	chr2:23851040:G:A
chr2:23851789	['T', 'A']	98663	26296.530989599178	-1788.9040985986962	-0.0213176894410241	0.0062667222209008	-3.4017287969020265	0.000669876	0.000669876	chr2	23851789	3.174005581627141	chr2:23851789:T:A
chr2:23851864	['C', 'T']	98663	35357.16725971433	-1974.0600043930751	-0.0124984904675042	0.0055586066356205	-2.2484934241274863	0.0245469	0.0245469	chr2	23851864	1.6100033466327637	chr2:23851864:C:T
chr2:23851973	['C', 'T']	98663	9055.966145357914	-185.56048952019808	0.0142747998978604	0.0101805141356905	1.4021688598040782	0.160868	0.160868	chr2	23851973	0.7935303375390869	chr2:23851973:C:T
chr2:23852085	['C', 'T']	98663	8490.774525107954	-279.9622437050993	0.0153728582058025	0.0104761854338295	1.467409898660316	0.142268	0.142268	chr2	23852085	0.8468927737474851	chr2:23852085:C:T
chr2:23852546	['G', 'T']	98663	26297.198426777235	-1796.1714219768126	-0.0216479061338474	0.0062661973486062	-3.4547118339102885	0.000551113	0.000551113	chr2	23852546	3.2587593444423653	chr2:23852546:G:T
chr2:23852676	['C', 'T']	98663	152805.65796064032	-4931.717446918437	-0.0062854839902205	0.0051018583358473	-1.2319989259711004	0.217952	0.217952	chr2	23852676	0.6616391413974853	chr2:23852676:C:T
chr2:23853266	['T', 'C']	98663	98129.81085492951	-1897.0732045403884	0.0047956641095732	0.0043093049318227	1.112862557986778	0.26577	0.26577	chr2	23853266	0.5754940435955966	chr2:23853266:T:C
chr2:23853762	['T', 'C']	98663	98112.84386880932	-1921.8064020826723	0.0046355975986896	0.0043102600320312	1.075479800346302	0.282163	0.282163	chr2	23853762	0.5494999358309288	chr2:23853762:T:C
chr2:23854451	['G', 'A']	98663	19147.299150497736	-1071.8774737983051	-0.0051346523628562	0.0071687593180211	-0.7162539757679575	0.473836	0.473836	chr2	23854451	0.3243719465524497	chr2:23854451:G:A
chr2:23854760	['C', 'T']	98663	9069.86759925228	-185.1029283300369	0.0144812379174622	0.010181752891138	1.422273558619392	0.15495	0.15495	chr2	23854760	0.8098084194246982	chr2:23854760:C:T
chr2:23855448	['T', 'C']	98663	8490.946660990146	-282.0741113867986	0.0150286101535917	0.0104773184638525	1.4343947075238217	0.151463	0.151463	chr2	23855448	0.8196934454346687	chr2:23855448:T:C
chr2:23856650	['C', 'A']	98663	8492.065714372615	-276.7767091018382	0.0156609007250638	0.0104762295676155	1.494898581974116	0.134944	0.134944	chr2	23856650	0.8698464206652305	chr2:23856650:C:A
chr2:23857133	['G', 'C']	98663	35419.743955720915	-1960.5228922030249	-0.0121494352248115	0.0055543423763934	-2.1873760026835867	0.0287174	0.0287174	chr2	23857133	1.541854882562303	chr2:23857133:G:C
chr2:23857153	['A', 'G']	98663	9048.10048555007	-185.226943330293	0.0142818617186806	0.0101816616316885	1.4027044145948595	0.160708	0.160708	chr2	23857153	0.7939625036387865	chr2:23857153:A:G
chr2:23857404	['A', 'G']	98663	9051.733951649689	-184.57702750067867	0.0144092492505876	0.0101785904867225	1.4156428897875175	0.156883	0.156883	chr2	23857404	0.804424114451259	chr2:23857404:A:G
chr2:23857576	['G', 'A']	98663	8493.430426321229	-277.0580454435434	0.0155573788379291	0.0104732585396403	1.4854382500962668	0.137431	0.137431	chr2	23857576	0.8619152934016427	chr2:23857576:G:A
chr2:23857964	['C', 'T']	98663	9064.134133728116	-180.7044425269419	0.014815060911896	0.0101723357037384	1.4564069986848107	0.145283	0.145283	chr2	23857964	0.8377852008301916	chr2:23857964:C:T
chr2:23858551	['G', 'C']	98663	8518.693617410587	-282.8662491980513	0.0150664293057591	0.0104753615936167	1.4382729580370746	0.15036	0.15036	chr2	23858551	0.8228676829582252	chr2:23858551:G:C
chr2:23859007	['T', 'C']	98663	12086.71507060386	-562.1292772688613	0.0141821473964417	0.008878522688714	1.5973544128540076	0.11019	0.11019	chr2	23859007	0.9578578169350438	chr2:23859007:T:C
chr2:23859191	['G', 'A']	98663	35429.463723452776	-1946.867271242952	-0.0118000597949289	0.0055533452960044	-2.1248561301273683	0.0336011	0.0336011	chr2	23859191	1.4736465048687757	chr2:23859191:G:A
chr2:23859593	['A', 'G']	98663	9042.574393656714	-178.35369267061498	0.0147109480125887	0.010182520453153	1.4447256040652985	0.148538	0.148538	chr2	23859593	0.828162427968633	chr2:23859593:A:G
chr2:23860141	['C', 'T']	98663	23506.956375838923	-1603.2071539441863	-0.0190195209855705	0.0065707690380205	-2.894565442114553	0.00379767	0.00379767	chr2	23860141	2.420482776146039	chr2:23860141:C:T
chr2:23860270	['T', 'A']	98663	12081.22449393328	-566.9263855859045	0.0139561526568587	0.0088799889080131	1.571640775842075	0.116037	0.116037	chr2	23860270	0.9354035078966728	chr2:23860270:T:A
chr2:23860703	['A', 'G']	98663	153695.80899958435	-5016.84544573691	-0.0082402986001907	0.0051362785814016	-1.6043324889013308	0.108644	0.108644	chr2	23860703	0.9639942531340084	chr2:23860703:A:G
chr2:23860736	['C', 'CA']	98663	9054.00943721364	-185.8966842231046	0.014189939589657	0.0101777570486774	1.394210877877164	0.163257	0.163257	chr2	23860736	0.7871281883303907	chr2:23860736:C:CA
chr2:23861831	['C', 'T']	98663	8492.258220150012	-277.87469999173453	0.0155142415135077	0.0104762437973209	1.48089733435519	0.138637	0.138637	chr2	23861831	0.8581208479971278	chr2:23861831:C:T
chr2:23862115	['T', 'C']	98663	9050.026979620809	-185.88444788855887	0.0141939882706435	0.0101817178060547	1.3940661626079314	0.163301	0.163301	chr2	23862115	0.7870111557829145	chr2:23862115:T:C
chr2:23862119	['T', 'C']	98663	35919.56252598278	-2075.0681784176413	-0.0136934185255363	0.005524793411177	-2.478539468613156	0.0131938	0.0131938	chr2	23862119	1.8796301035172536	chr2:23862119:T:C
chr2:23862543	['C', 'T']	98663	98850.39219851088	-1905.373101251372	0.0049008002759551	0.0043388866099996	1.1295064186882626	0.258687	0.258687	chr2	23862543	0.5872253956751244	chr2:23862543:C:T
chr2:23862736	['A', 'G']	98663	26861.3560574574	-1882.0950474779845	-0.0223137819980013	0.0062113774638163	-3.592404764963588	0.0003278	0.0003278	chr2	23862736	3.48439105076552	chr2:23862736:A:G
chr2:23864074	['G', 'A']	98663	26423.90933425265	-1807.1283175116853	-0.0217365297573936	0.0062531128843588	-3.4761134429164264	0.000508956	0.000508956	chr2	23864074	3.2933197614415883	chr2:23864074:G:A
chr2:23864091	['G', 'A']	98663	23534.780556880847	-1606.3017793016716	-0.0189596522520652	0.006572455312543	-2.884713756194304	0.00391854	0.00391854	chr2	23864091	2.406875715645935	chr2:23864091:G:A
chr2:23864225	['G', 'A']	98663	23469.946998114327	-1624.4103674338317	-0.0197135156229615	0.0065755307437264	-2.99801132277722	0.00271815	0.00271815	chr2	23864225	2.565726580578221	chr2:23864225:G:A
chr2:23864987	['A', 'G']	98663	26312.666923459	-1794.1250713342854	-0.0213977743027743	0.0062644162891914	-3.4157650633298124	0.000636287	0.000636287	chr2	23864987	3.1963469497575514	chr2:23864987:A:G
chr2:23865044	['A', 'G']	98663	9056.82616011515	-185.7722946221625	0.0143437529337543	0.0101764220051686	1.4095084624506642	0.158688	0.158688	chr2	23865044	0.7994559133889841	chr2:23865044:A:G
chr2:23865619	['A', 'G']	98663	35372.03838394078	-1986.2764620315088	-0.0128311489017534	0.0055573405752543	-2.308864955818584	0.0209531	0.0209531	chr2	23865619	1.678751714306476	chr2:23865619:A:G
chr2:23865834	['T', 'C']	98663	8456.828571428567	-280.3829569184596	0.0160037056805285	0.0104977184911198	1.5244936977559804	0.127389	0.127389	chr2	23865834	0.8948680715732865	chr2:23865834:T:C
chr2:23867174	['A', 'C']	98663	8499.603034787546	-268.97241383859586	0.0165097687559781	0.0104712854066816	1.5766706870049925	0.114875	0.114875	chr2	23867174	0.9397744756058324	chr2:23867174:A:C
chr2:23867565	['C', 'T']	98663	27414.72365833383	-1798.4718654369333	-0.0223103206831526	0.0061566950198216	-3.623749529792213	0.000290509	0.000290509	chr2	23867565	3.5368404085755736	chr2:23867565:C:T
chr2:23868271	['T', 'C']	98663	153697.34680762645	-5018.348669546609	-0.0083206761479332	0.0051350358547431	-1.6203735248016862	0.105155	0.105155	chr2	23868271	0.9781700722807206	chr2:23868271:T:C
chr2:23868905	['T', 'G']	98663	19305.23973394438	-1081.3091065314234	-0.005598199945746	0.0071429436940454	-0.7837384957147017	0.433195	0.433195	chr2	23868905	0.3633165647081697	chr2:23868905:T:G
chr2:23869038	['T', 'A']	98663	153105.34682725547	-4903.465046038279	-0.0069312118275102	0.0051143344786931	-1.355251960227948	0.17534	0.17534	chr2	23869038	0.7561189977816815	chr2:23869038:T:A
chr2:23869903	['G', 'C']	98663	125036.16719399668	-3804.880096664615	-0.006602650797636	0.0044410734832349	-1.4867240595232396	0.137091	0.137091	chr2	23869903	0.8629910556308771	chr2:23869903:G:C
chr2:23870110	['GGAA', 'G']	98663	42343.904994725264	-2173.1821164346784	0.0030083435162804	0.0052229289694416	0.5759878286458957	0.564625	0.564625	chr2	23870110	0.2482398964305493	chr2:23870110:GGAA:G
chr2:23870436	['G', 'A']	98663	98091.6235724862	-1914.946682632112	0.0046181878214559	0.0043112651904864	1.0711908494162643	0.284086	0.284086	chr2	23870436	0.5465501681516189	chr2:23870436:G:A
chr2:23870605	['A', 'G']	98663	98174.49497265652	-1918.269176602212	0.004608316477588	0.0043123017329737	1.0686442561175136	0.285233	0.285233	chr2	23870605	0.5448002302619056	chr2:23870605:A:G
chr2:23871917	['A', 'G']	98663	35930.10424988342	-2066.4272116333414	-0.0133147054487744	0.0055233590580266	-2.4106173994655045	0.0159274	0.0159274	chr2	23871917	1.7978551129503333	chr2:23871917:A:G
chr2:23872415	['A', 'C']	98663	26879.269221802107	-1883.087475431276	-0.0222935777164988	0.0062098367336066	-3.590042487888525	0.000330784	0.000330784	chr2	23872415	3.480455505406559	chr2:23872415:A:C
chr2:23872928	['A', 'G']	98663	35963.945032548494	-2074.8667670819364	-0.0137011247202819	0.0055217442355131	-2.481303757635704	0.0130919	0.0130919	chr2	23872928	1.8829973206275568	chr2:23872928:A:G
chr2:23873037	['A', 'G']	98663	26881.63475475638	-1883.310933372245	-0.0223058084682631	0.0062090354737939	-3.592475604690568	0.000327711	0.000327711	chr2	23873037	3.4845089807747094	chr2:23873037:A:G
chr2:23874258	['C', 'T']	98663	11918.019880776174	-584.2916780769498	0.014216381295858	0.0089450330904202	1.5893044947014452	0.111995	0.111995	chr2	23874258	0.950801365909116	chr2:23874258:C:T
chr2:23874300	['C', 'T']	98663	12376.634313983895	-797.962501082358	-0.0119683682424377	0.0087354000556009	-1.3700996137851638	0.170659	0.170659	chr2	23874300	0.7678708035044717	chr2:23874300:C:T
chr2:23874519	['G', 'A']	98663	98097.65619707308	-1899.081993266778	0.0046405296183526	0.0043107731938341	1.0764958882527502	0.281708	0.281708	chr2	23874519	0.5502008196577408	chr2:23874519:G:A
chr2:23875042	['C', 'T']	98663	9889.02585767823	-217.379572409357	0.0134878704848777	0.0102256857199482	1.3190186804358337	0.187166	0.187166	chr2	23875042	0.7277730410331578	chr2:23875042:C:T
chr2:23875224	['G', 'A']	98663	9069.579989842598	-183.1776591798992	0.0149277076658641	0.010181139775647	1.466211838243371	0.142594	0.142594	chr2	23875224	0.8458987481287026	chr2:23875224:G:A
chr2:23875400	['T', 'C']	98663	26328.48024140384	-1794.9162796685637	-0.0214956974242947	0.0062645358844136	-3.431331198497338	0.000600873	0.000600873	chr2	23875400	3.221217310405896	chr2:23875400:T:C
chr2:23875436	['T', 'C']	98663	19287.18781942077	-1087.5466239014672	-0.0058193296251055	0.0071459145642339	-0.8143575707204721	0.415442	0.415442	chr2	23875436	0.3814895996492965	chr2:23875436:T:C
chr2:23875451	['A', 'C']	98663	26866.61997079817	-1890.151336270904	-0.0226042786201147	0.0062116339739693	-3.639022955125977	0.000273814	0.000273814	chr2	23875451	3.5625443503316605	chr2:23875451:A:C
chr2:23875481	['G', 'C']	98663	9062.17591088186	-181.9568755068005	0.0149526180402974	0.0101844203449293	1.4681854768241245	0.142057	0.142057	chr2	23875481	0.8475373611211152	chr2:23875481:G:C
chr2:23876359	['T', 'C']	98663	9047.602549928484	-181.83617220509265	0.0147037190271129	0.0101871571807517	1.4433584135616413	0.148923	0.148923	chr2	23876359	0.827038223660182	chr2:23876359:T:C
chr2:23876741	['A', 'T']	98663	35363.96079604208	-1976.434926048946	-0.0125096960126077	0.0055575459471776	-2.2509388373047465	0.0243916	0.0243916	chr2	23876741	1.612759710617797	chr2:23876741:A:T
chr2:23876832	['C', 'T']	98663	9049.192336543334	-184.28845096528565	0.0146294203763575	0.010182381229712	1.436738621970775	0.150795	0.150795	chr2	23876832	0.8216130583893848	chr2:23876832:C:T
chr2:23876928	['G', 'A']	98663	26404.30285318601	-1808.3449921238923	-0.0218829494405696	0.0062700129645013	-3.490096362553532	0.000483057	0.000483057	chr2	23876928	3.3160016201286178	chr2:23876928:G:A
chr2:23877900	['T', 'A']	98663	153130.9761491542	-4893.143276586153	-0.0063223207783428	0.0051188971264105	-1.235094322510089	0.216798	0.216798	chr2	23877900	0.6639447285587902	chr2:23877900:T:A
chr2:23878196	['A', 'G']	98663	26350.48957783105	-1791.801352934643	-0.021312631533252	0.0062669101645969	-3.4008196979831453	0.000672107	0.000672107	chr2	23878196	3.172561581395022	chr2:23878196:A:G
chr2:23878746	['CTGTCT', 'C']	98663	26310.40002432745	-1793.599092076984	-0.021376413845718	0.0062636720399133	-3.412760711209553	0.000643342	0.000643342	chr2	23878746	3.1915580951520583	chr2:23878746:CTGTCT:C
chr2:23879126	['T', 'C']	98663	19325.13392196417	-1061.484763522788	-0.0048722790033456	0.0071373591772972	-0.6826445023032555	0.494833	0.494833	chr2	23879126	0.3055413453403967	chr2:23879126:T:C
chr2:23879207	['T', 'C']	98663	9051.45870583227	-185.0009238866732	0.0144882709873975	0.010179583274702	1.4232675932229344	0.154662	0.154662	chr2	23879207	0.810616378075287	chr2:23879207:T:C
chr2:23879553	['A', 'G']	98663	35368.81113904546	-1979.906036802352	-0.0125844796118397	0.0055577523785039	-2.2643109578817167	0.0235572	0.0235572	chr2	23879553	1.627876330897439	chr2:23879553:A:G
chr2:23879821	['A', 'G']	98663	129616.78450854166	-3312.523016716771	0.0034128977244857	0.0045041054670799	0.7577304193763325	0.448614	0.448614	chr2	23879821	0.3481271774140547	chr2:23879821:A:G
chr2:23879927	['G', 'A']	98663	26325.67296675217	-1793.6262431228026	-0.0214207307857488	0.0062631774143336	-3.420106021063062	0.000626221	0.000626221	chr2	23879927	3.2032723726322336	chr2:23879927:G:A
chr2:23880879	['G', 'A']	98663	26302.66590980508	-1798.7121658298354	-0.0217155205362847	0.0062652641307865	-3.466018364585452	0.000528452	0.000528452	chr2	23880879	3.2769944541121725	chr2:23880879:G:A
chr2:23880891	['C', 'T']	98663	9046.45845243163	-180.0879751630753	0.0150287817340825	0.0101843240636732	1.4756778790738994	0.140034	0.140034	chr2	23880891	0.8537665056099109	chr2:23880891:C:T
chr2:23881018	['G', 'A']	98663	9042.73322183366	-182.7504363799393	0.0147581606746949	0.0101853703536972	1.4489567057655226	0.147353	0.147353	chr2	23881018	0.8316410178039934	chr2:23881018:G:A
chr2:23881423	['T', 'C']	98663	37577.52813949287	-2072.703661436747	-0.0128694097349424	0.0055814492943367	-2.305746958590238	0.0211268	0.0211268	chr2	23881423	1.6751662789811177	chr2:23881423:T:C
chr2:23882103	['T', 'C']	98663	98134.91436130856	-1902.6336661418773	0.0046710394410419	0.0043093131837686	1.0839405821409898	0.278394	0.278394	chr2	23882103	0.5553401289572055	chr2:23882103:T:C
chr2:23882702	['C', 'T']	98663	8551.949456343942	-271.9809909429314	0.0167647815640718	0.0104867752374691	1.598659376637683	0.1099	0.1099	chr2	23882702	0.9590023075765094	chr2:23882702:C:T
chr2:23882823	['AC', 'A']	98663	20484.67661665723	-1304.94601154976	-0.0185167887698191	0.0070546422636511	-2.62476651229026	0.00867218	0.00867218	chr2	23882823	2.0618717164842564	chr2:23882823:AC:A
chr2:23884376	['C', 'T']	98663	23465.04311376031	-1611.585437672219	-0.0192087484045956	0.0065742710555375	-2.9218065763224	0.00348086	0.00348086	chr2	23884376	2.4583134436649106	chr2:23884376:C:T
chr2:23885294	['A', 'G']	98663	9045.008433686093	-177.12327562171666	0.0154912012794219	0.0101854328091332	1.520917330634297	0.128284	0.128284	chr2	23885294	0.8918275068754649	chr2:23885294:A:G
chr2:23885687	['G', 'A']	98663	33383.09038471285	-1883.044281009948	-0.0108292222077387	0.0056837216951682	-1.9053047964935808	0.0567434	0.0567434	chr2	23885687	1.2460846453290375	chr2:23885687:G:A
chr2:23886360	['T', 'C']	98663	98124.89091978146	-1891.058791638808	0.0049359819938435	0.0043093770272829	1.1454049999787586	0.252044	0.252044	chr2	23886360	0.5985236366424416	chr2:23886360:T:C
chr2:23886446	['A', 'G']	98663	33395.4002331475	-1888.2052297403843	-0.0110223313701138	0.0056827085754521	-1.939626363689948	0.052428	0.052428	chr2	23886446	1.2804367092428066	chr2:23886446:A:G
chr2:23887219	['G', 'A']	98663	90378.6261523952	-1558.0067583298958	0.0035536465200542	0.0043430572177121	0.8182361737168689	0.413224	0.413224	chr2	23887219	0.3838144626488484	chr2:23887219:G:A
chr2:23887265	['C', 'T']	98663	153651.81881589623	-5007.662277550025	-0.0082612894578381	0.0051337543097301	-1.6092101334456763	0.107574	0.107574	chr2	23887265	0.9682926823962364	chr2:23887265:C:T
chr2:23887741	['G', 'C']	98663	98096.88524274406	-1887.46753534579	0.0048454017037674	0.0043098303982085	1.1242673739044502	0.260902	0.260902	chr2	23887741	0.5835225917099186	chr2:23887741:G:C
chr2:23887787	['A', 'T']	98663	19255.95168925425	-1084.7701247499217	-0.0058189881696159	0.0071492735156949	-0.8139271992939442	0.415689	0.415689	chr2	23887787	0.381231467681681	chr2:23887787:A:T
chr2:23888208	['T', 'C']	98663	8508.215475960562	-273.35077044946974	0.0161862269931107	0.0104846249340841	1.5438060106939422	0.122639	0.122639	chr2	23888208	0.911371399382094	chr2:23888208:T:C
chr2:23888441	['T', 'G']	98663	24074.660135025548	-1702.2710781581786	-0.0203309714747815	0.0065056039289976	-3.125147441601798	0.00177767	0.00177767	chr2	23888441	2.7501488566844987	chr2:23888441:T:G
chr2:23888872	['C', 'G']	98663	153082.47981630915	-4935.183351229446	-0.0074921216398876	0.0051132750789713	-1.4652295298368494	0.142861	0.142861	chr2	23888872	0.845086314221543	chr2:23888872:C:G
chr2:23888953	['T', 'G']	98663	26359.40449449592	-1798.3895530637496	-0.0214939591575201	0.0062604029758477	-3.43331878801452	0.000596485	0.000596485	chr2	23888953	3.224400473199235	chr2:23888953:T:G
chr2:23889827	['G', 'A']	98663	19242.602690119016	-1077.0914275236455	-0.0052821588896095	0.0071564016752549	-0.7381026288496371	0.460454	0.460454	chr2	23889827	0.3368137499275596	chr2:23889827:G:A
chr2:23889854	['T', 'A']	98663	156834.67189327232	-5111.878550833368	-0.0063893799768185	0.0053115190411815	-1.2029289412840425	0.229007	0.229007	chr2	23889854	0.6401512424858306	chr2:23889854:T:A
chr2:23890597	['C', 'T']	98663	11331.148469889413	-388.1565096015805	0.0163882669781626	0.0091442800926973	1.792187773343722	0.073106	0.073106	chr2	23890597	1.1360469778990827	chr2:23890597:C:T
chr2:23891061	['C', 'T']	98663	155927.53783753637	-5028.521492911371	-0.0061753474122596	0.0052420322024121	-1.178044539561969	0.238782	0.238782	chr2	23891061	0.6219984145414581	chr2:23891061:C:T
chr2:23891746	['C', 'T']	98663	8918.360979671403	-176.1244846748805	0.0151441251529022	0.0102523313788009	1.4771396469115512	0.139641	0.139641	chr2	23891746	0.8549870497681507	chr2:23891746:C:T
chr2:23892337	['G', 'A']	98663	26279.111952938765	-1815.806767909629	-0.0222662811739611	0.0062691837519285	-3.551703388357636	0.000382924	0.000382924	chr2	23892337	3.4168874131223497	chr2:23892337:G:A
chr2:23892590	['G', 'C']	98663	98108.71910397217	-1888.708728983789	0.0048145307916416	0.0043108943220794	1.1168287672891255	0.26407	0.26407	chr2	23892590	0.5782809345541797	chr2:23892590:G:C
chr2:23893846	['C', 'T']	98663	26306.93005417915	-1801.641387146845	-0.0218294206493331	0.0062684087515094	-3.482450094543782	0.000497063	0.000497063	chr2	23893846	3.3035885633423483	chr2:23893846:C:T
chr2:23894368	['A', 'G']	98663	35363.598969427694	-1991.7069699762333	-0.0129620779188604	0.0055606793859565	-2.33102414636528	0.0197541	0.0197541	chr2	23894368	1.7043427520588454	chr2:23894368:A:G
chr2:23894671	['A', 'C']	98663	153662.91923728044	-5018.045705176153	-0.0082414413794873	0.005133668180586	-1.605370875089675	0.108415	0.108415	chr2	23894671	0.9649106258552944	chr2:23894671:A:C
chr2:23896371	['C', 'T']	98663	153609.25198446898	-5011.513651421784	-0.0081751830211391	0.0051318950645751	-1.5930144553366616	0.11116	0.11116	chr2	23896371	0.9540514618946656	chr2:23896371:C:T
chr2:23898412	['C', 'T']	98663	8482.42986883983	-280.8778937517546	0.0152792441160156	0.0104829698510577	1.4575301019752511	0.144973	0.144973	chr2	23898412	0.8387128739227727	chr2:23898412:C:T
chr2:23898476	['C', 'T']	98663	19270.367205238403	-1088.740695485826	-0.0058500934870878	0.0071471131815409	-0.8185253736007752	0.413059	0.413059	chr2	23898476	0.38398791070591	chr2:23898476:C:T
chr2:23899087	['G', 'A']	98663	90344.48237619748	-1556.5821820861593	0.003576788880659	0.0043409278318359	0.8239687502812699	0.409959	0.409959	chr2	23899087	0.387259574900072	chr2:23899087:G:A
chr2:23900163	['G', 'A']	98663	9036.93100546481	-185.70444134112896	0.014354657429526	0.0101904834184117	1.4086336084498865	0.158947	0.158947	chr2	23900163	0.7987476646396838	chr2:23900163:G:A
chr2:23900356	['C', 'A']	98663	8478.859375791915	-281.88370501384696	0.0150308883401522	0.0104851056558835	1.4335466740593086	0.151705	0.151705	chr2	23900356	0.8190001051946494	chr2:23900356:C:A
chr2:23900669	['C', 'T']	98663	90344.55496076404	-1550.8186930749905	0.0036919251835423	0.0043410390064596	0.850470400760889	0.395066	0.395066	chr2	23900669	0.4033303447750447	chr2:23900669:C:T
chr2:23901076	['A', 'G']	98663	19282.12694760104	-1085.3290412189222	-0.0056078481768069	0.0071447671214248	-0.784888867824797	0.432521	0.432521	chr2	23901076	0.3639928015801791	chr2:23901076:A:G
chr2:23901708	['T', 'C']	98663	26869.897864833634	-1893.4744247100016	-0.0227262272171545	0.0062113087568519	-3.6588468077817646	0.000253485	0.000253485	chr2	23901708	3.5960477349893054	chr2:23901708:T:C
chr2:23902364	['G', 'A']	98663	35898.45773862622	-2080.5021341849283	-0.0137724116170618	0.0055256418754138	-2.492454619316133	0.012688	0.012688	chr2	23902364	1.896606830026472	chr2:23902364:G:A
chr2:23903283	['C', 'T']	98663	29826.36000855741	-2004.6501678810844	-0.0227618160466781	0.0063332195244999	-3.5940355388952554	0.000325754	0.000325754	chr2	23903283	3.4871102427918568	chr2:23903283:C:T
chr2:23903420	['T', 'C']	98663	9036.106467964311	-183.918909292042	0.0143674730302366	0.0101893836733718	1.4100433834662134	0.15853	0.15853	chr2	23903420	0.7998885403761986	chr2:23903420:T:C
chr2:23903623	['A', 'G']	98663	26870.35751720782	-1891.175271586384	-0.0225647385412717	0.0062107098046608	-3.633198016165242	0.000280072	0.000280072	chr2	23903623	3.552730307289709	chr2:23903623:A:G
chr2:23904034	['A', 'G']	98663	130961.82095241954	-3859.753528947016	-0.0015431448006158	0.0045266256864638	-0.3409039994692771	0.733177	0.733177	chr2	23904034	0.1347911674547168	chr2:23904034:A:G
chr2:23904979	['T', 'C']	98663	35904.18642418345	-2074.083379633044	-0.013596484130878	0.0055253457807982	-2.460748099807362	0.0138665	0.0138665	chr2	23904979	1.8580331440098887	chr2:23904979:T:C
chr2:23906278	['C', 'T']	98663	35900.55481986963	-2083.457772252528	-0.0139833149003127	0.0055261891509231	-2.5303721096801124	0.0113957	0.0113957	chr2	23906278	1.943258992396717	chr2:23906278:C:T
chr2:23906407	['A', 'G']	98663	35893.820835909864	-2081.9780123821365	-0.0138745058436351	0.0055258011904759	-2.510858672865165	0.0120454	0.0120454	chr2	23906407	1.919178773506373	chr2:23906407:A:G
chr2:23906519	['G', 'A']	98663	24065.658766523404	-1701.9599638473517	-0.0203358488272057	0.0065064888096914	-3.125472035995121	0.00177571	0.00177571	chr2	23906519	2.7506279595504224	chr2:23906519:G:A
chr2:23906594	['T', 'A']	98663	24070.343096403987	-1708.154742185204	-0.0206027532575831	0.006506708321319	-3.166386479946989	0.00154393	0.00154393	chr2	23906594	2.8113723939632926	chr2:23906594:T:A
chr2:23907874	['A', 'T']	98663	8473.85886896496	-282.4557215864128	0.0151258210080354	0.0104878182875236	1.4422276009519708	0.149241	0.149241	chr2	23907874	0.8261118496002055	chr2:23907874:A:T
chr2:23908010	['G', 'A']	98663	9092.861205811929	-162.18855938130963	0.01698550288899	0.0101636701329512	1.6711977727338967	0.0946858	0.0946858	chr2	23908010	1.0237151471218593	chr2:23908010:G:A
chr2:23908046	['G', 'A']	98663	35884.00365081944	-2083.058722860031	-0.0138211723523071	0.0055273641920982	-2.500499672532039	0.0124034	0.0124034	chr2	23908046	1.9064592504153293	chr2:23908046:G:A
chr2:23908341	['C', 'T']	98663	98116.75085684164	-1887.850909288975	0.0049194831296959	0.0043096486113063	1.1415044643755283	0.253663	0.253663	chr2	23908341	0.5957428755756704	chr2:23908341:C:T
chr2:23908687	['C', 'T']	98663	81754.68568109497	-1418.153650196797	0.0005712156568107	0.0043985073463406	0.1298657957877427	0.896673	0.896673	chr2	23908687	0.0473659072205945	chr2:23908687:C:T
chr2:23909402	['T', 'C']	98663	26927.317938454264	-1891.831697565358	-0.0225188179490812	0.00621294859058	-3.62449771163789	0.000289669	0.000289669	chr2	23909402	3.5380979799405825	chr2:23909402:T:C
chr2:23909831	['A', 'C']	98663	153734.047118455	-5010.093575814568	-0.0080201053484357	0.0051372284261567	-1.561173590724605	0.118486	0.118486	chr2	23909831	0.9263329617377448	chr2:23909831:A:C
chr2:23909994	['C', 'A']	98663	19246.509320108697	-1086.157105323263	-0.0058925625380448	0.0071521097423142	-0.8238915159791921	0.410003	0.410003	chr2	23909994	0.3872129655273887	chr2:23909994:C:A
chr2:23910110	['A', 'G']	98663	26882.11309729487	-1902.7032393338457	-0.0228404579645589	0.006218734959938	-3.672846344425413	0.00023999	0.00023999	chr2	23910110	3.6198068542688087	chr2:23910110:A:G
chr2:23910157	['T', 'C']	98663	27167.705160084195	-1907.7237516879625	-0.0227209265590531	0.0062297441992855	-3.647168460248961	0.000265282	0.000265282	chr2	23910157	3.576292216907529	chr2:23910157:T:C
chr2:23910488	['T', 'A']	98663	9287.090721499231	-201.3915288852551	0.0136809055320386	0.0102052660129748	1.3405731427916672	0.180062	0.180062	chr2	23910488	0.7445779303320127	chr2:23910488:T:A
chr2:23911145	['C', 'T']	98663	90537.89431175112	-1546.378005277294	0.003988742589473	0.004347962432195	0.917382027024414	0.358945	0.358945	chr2	23911145	0.44497209188523	chr2:23911145:C:T
chr2:23911162	['A', 'G']	98663	26838.04902438033	-1903.644092879836	-0.0229356332420725	0.006215713633069	-3.689943680810768	0.000224424	0.000224424	chr2	23911162	3.648930701291892	chr2:23911162:A:G
chr2:23911629	['G', 'A']	98663	19280.34499396864	-1078.279544368591	-0.005506557613584	0.0071453983418841	-0.770643895569303	0.44092	0.44092	chr2	23911629	0.3556402012584123	chr2:23911629:G:A
chr2:23911667	['G', 'A']	98663	35880.3649637997	-2092.9150509064248	-0.0140787331578576	0.0055281089673501	-2.5467539154906107	0.0108745	0.0108745	chr2	23911667	1.9635907023947496	chr2:23911667:G:A
chr2:23911729	['C', 'T']	98663	26822.51509713268	-1900.4661319687475	-0.0228161776388872	0.0062164576413677	-3.6702860302715847	0.000242407	0.000242407	chr2	23911729	3.6154548431795184	chr2:23911729:C:T
chr2:23912164	['A', 'G']	98663	35865.54195307906	-2095.0025924039232	-0.0141436204602035	0.0055281262287919	-2.5584836298671525	0.0105145	0.0105145	chr2	23912164	1.9782113746565864	chr2:23912164:A:G
chr2:23912476	['C', 'G']	98663	8490.011771505047	-280.0514168621729	0.0152926585327289	0.0104779140947629	1.459513639300828	0.144427	0.144427	chr2	23912476	0.8403516097103874	chr2:23912476:C:G
chr2:23913578	['T', 'C']	98663	14771.02682681458	-917.114857574219	-0.0030110828259093	0.0081642650812602	-0.3688124768046528	0.712268	0.712268	chr2	23913578	0.1473565667260475	chr2:23913578:T:C
chr2:23913699	['A', 'T']	98663	8449.942089364637	-281.93512324605547	0.0158202212127475	0.0105002326437615	1.5066543522868263	0.131902	0.131902	chr2	23913699	0.8797486192953431	chr2:23913699:A:T
chr2:23914042	['G', 'A']	98663	8488.688297602755	-282.0702328547954	0.014958071310193	0.0104772578128878	1.4276704436721404	0.15339	0.15339	chr2	23914042	0.8142029525538006	chr2:23914042:G:A
chr2:23915291	['T', 'C']	98663	8491.58199588373	-277.7708336731295	0.0153959207260325	0.0104755514687652	1.4697002608347929	0.141646	0.141646	chr2	23915291	0.8487956851919438	chr2:23915291:T:C
chr2:23917502	['T', 'C']	98663	24309.20302078053	-1716.881736926371	-0.0205635703018817	0.0064790314686317	-3.173864859499479	0.0015047	0.0015047	chr2	23917502	2.8225500790281752	chr2:23917502:T:C
chr2:23918473	['A', 'G']	98663	24027.92242349292	-1717.4293346423542	-0.0208305230251443	0.0065110055227639	-3.199278967329444	0.00137815	0.00137815	chr2	23918473	2.8607035105655774	chr2:23918473:A:G
chr2:23918599	['T', 'C']	98663	153616.35470561995	-5010.634200532356	-0.0081893645702378	0.0051323175061735	-1.5956465203852144	0.110571	0.110571	chr2	23918599	0.9563587626465718	chr2:23918599:T:C
chr2:23918792	['T', 'A']	98663	19255.34195294524	-1088.5268980356254	-0.0060329503983879	0.007149792135897	-0.8437938171794221	0.398787	0.398787	chr2	23918792	0.3992590076329183	chr2:23918792:T:A
chr2:23918988	['T', 'G']	98663	9047.27509629029	-187.6587969592532	0.014063941283891	0.010181645556413	1.3813033665302423	0.167189	0.167189	chr2	23918988	0.7767922998423006	chr2:23918988:T:G
chr2:23919042	['G', 'A']	98663	26818.261801705	-1906.306652808229	-0.0230447173308518	0.0062160962476458	-3.707265205164618	0.000209624	0.000209624	chr2	23919042	3.678558996159348	chr2:23919042:G:A
chr2:23919190	['G', 'A']	98663	34972.16944141405	-2062.7146972481405	-0.0147173702174668	0.0056052486928366	-2.625640899087186	0.00864994	0.00864994	chr2	23919190	2.062986904992907	chr2:23919190:G:A
chr2:23919305	['G', 'A']	98663	8492.377193427066	-277.80871099238004	0.0154218123940393	0.0104757304964366	1.472146729937849	0.140984	0.140984	chr2	23919305	0.8508301717842898	chr2:23919305:G:A
chr2:23919594	['G', 'A']	98663	8491.774616335879	-279.3443515341442	0.0152852659075195	0.010475713241632	1.4591145781629138	0.144537	0.144537	chr2	23919594	0.8400209637107686	chr2:23919594:G:A
chr2:23919630	['G', 'A']	98663	26817.25155109489	-1900.6439815941728	-0.0229318036885704	0.0062167449069326	-3.6887155628660095	0.00022551	0.00022551	chr2	23919630	3.646834195034242	chr2:23919630:G:A
chr2:23920193	['T', 'C']	98663	26845.201974592128	-1909.3614634074347	-0.0232280916091652	0.0062175287453918	-3.735904176780997	0.000187147	0.000187147	chr2	23920193	3.7278171303122543	chr2:23920193:T:C
chr2:23920505	['T', 'C']	98663	12357.7555478959	-799.8090353752625	-0.0124484714568971	0.0087411715317344	-1.4241193427795753	0.154415	0.154415	chr2	23920505	0.8113105142281947	chr2:23920505:T:C
chr2:23920752	['T', 'A']	98663	26820.79606236947	-1904.7895532456448	-0.0229746683598257	0.0062168286001998	-3.69556084578031	0.00021952	0.00021952	chr2	23920752	3.658525905973342	chr2:23920752:T:A
chr2:23921815	['A', 'G']	98663	153662.68940000606	-5003.331675562196	-0.0080953706673721	0.0051339129055775	-1.5768422285810937	0.114835	0.114835	chr2	23921815	0.9399257252636768	chr2:23921815:A:G
chr2:23921829	['A', 'G']	98663	8490.290801638146	-274.91948359244145	0.0158701672915805	0.0104780180544809	1.5146153794603885	0.129873	0.129873	chr2	23921829	0.8864811273704871	chr2:23921829:A:G
chr2:23922195	['C', 'T']	98663	8495.258311372392	-278.44002225639133	0.015470568806259	0.0104722485797301	1.4772919768351924	0.139601	0.139601	chr2	23922195	0.8551114707320094	chr2:23922195:C:T
chr2:23922383	['C', 'A']	98663	153768.6450110595	-5020.329150958009	-0.0084044446687299	0.0051458660094731	-1.6332420341411962	0.102421	0.102421	chr2	23922383	0.9896109881934628	chr2:23922383:C:A
chr2:23923962	['G', 'C']	98663	153578.3395704309	-5017.5136727111285	-0.0082812263718124	0.0051300233218273	-1.6142668078286029	0.106473	0.106473	chr2	23923962	0.9727605090106972	chr2:23923962:G:C
chr2:23924017	['A', 'C']	98663	153668.80516781722	-5007.759575008653	-0.0082188449581443	0.0051347384697222	-1.6006355545872275	0.109461	0.109461	chr2	23924017	0.9607405886026302	chr2:23924017:A:C
chr2:23924177	['G', 'A']	98663	24033.88495629068	-1714.2710705621614	-0.0207215499575967	0.0065118098392643	-3.182149121224614	0.00146232	0.00146232	chr2	23924177	2.8349575801639246	chr2:23924177:G:A
chr2:23924761	['G', 'A']	98663	24017.16454130765	-1713.0066417637458	-0.0207294448786048	0.0065127480275685	-3.18290294524779	0.00145852	0.00145852	chr2	23924761	2.8360876112250835	chr2:23924761:G:A
chr2:23925668	['A', 'C']	98663	153580.23598580845	-5017.662470126073	-0.0083113891973157	0.005130277384737	-1.6200662408708582	0.105221	0.105221	chr2	23925668	0.9778975750686244	chr2:23925668:A:C
chr2:23926569	['G', 'A']	98663	24053.16928535225	-1719.9815926834676	-0.0208125066195041	0.0065082396001407	-3.197870376354016	0.0013849	0.0013849	chr2	23926569	2.8585815847339124	chr2:23926569:G:A
chr2:23927225	['G', 'C']	98663	29699.63783898984	-1257.5246502578364	0.0054735266764725	0.0059802005020684	0.9152747762519544	0.36005	0.36005	chr2	23927225	0.4436371847430799	chr2:23927225:G:C
chr2:23927293	['C', 'G']	98663	35871.90740421561	-2089.056802988463	-0.0139586558435049	0.0055276482154056	-2.525243159396778	0.0115634	0.0115634	chr2	23927293	1.936914451025023	chr2:23927293:C:G
chr2:23927762	['G', 'A']	98663	153534.2565995638	-5032.8317692443625	-0.0083242057039896	0.0051338090133943	-1.62144826234702	0.104925	0.104925	chr2	23927762	0.9791210221164725	chr2:23927762:G:A
chr2:23927913	['A', 'C']	98663	35879.909563683555	-2095.063637660024	-0.0141418192018447	0.0055267084037691	-2.5588140659275806	0.0105045	0.0105045	chr2	23927913	1.9786246145963275	chr2:23927913:A:C
chr2:23928248	['GA', 'G']	98663	9036.602018665038	-188.9841881917721	0.0138270593111653	0.01019225879741	1.3566236480061702	0.174904	0.174904	chr2	23928248	0.757200258228224	chr2:23928248:GA:G
chr2:23928521	['A', 'G']	98663	36182.284154345885	-2102.1324644537995	-0.014328143315495	0.005535932276105	-2.5882078394166945	0.00964909	0.00964909	chr2	23928521	2.015513642781996	chr2:23928521:A:G
chr2:23929664	['G', 'A']	98663	19221.210905025728	-1112.0126316622689	-0.0077503849903243	0.0071644039885018	-1.0817906140919753	0.279348	0.279348	chr2	23929664	0.5538544336364573	chr2:23929664:G:A
chr2:23930262	['T', 'A']	98663	153569.8082752888	-5029.625587367307	-0.0085490953176698	0.0051299043475805	-1.666521388786105	0.0956128	0.0956128	chr2	23930262	1.01948396340117	chr2:23930262:T:A
chr2:23931322	['A', 'C']	98663	117338.9215405984	-2995.82204108255	0.0025429084825442	0.0043647969121285	0.5825949142051108	0.560167	0.560167	chr2	23931322	0.2516824794825371	chr2:23931322:A:C
chr2:23931709	['T', 'C']	98663	8515.174825316884	-279.25640859542773	0.0153417289585624	0.0104677874553954	1.465613342259332	0.142757	0.142757	chr2	23931709	0.8454025872023361	chr2:23931709:T:C
chr2:23931951	['C', 'T']	98663	26867.169375361176	-1898.2601291748108	-0.0226970924376361	0.0062109111878535	-3.6543901130037337	0.000257928	0.000257928	chr2	23931951	3.588501509411396	chr2:23931951:C:T
chr2:23932094	['C', 'T']	98663	24039.57339342452	-1706.3023952396013	-0.0204190224267298	0.0065144118842735	-3.134438348306376	0.00172234	0.00172234	chr2	23932094	2.763881112145778	chr2:23932094:C:T
chr2:23932578	['T', 'C']	98663	26860.078256637986	-1904.540113540918	-0.0229803097606719	0.0062109266566655	-3.699980861311484	0.000215733	0.000215733	chr2	23932578	3.6660834171519374	chr2:23932578:T:C
chr2:23933059	['C', 'T']	98663	8488.430172920596	-265.50421829992086	0.0175578725406362	0.0104759558481446	1.6760162791012432	0.0937382	0.0937382	chr2	23933059	1.0280833902394584	chr2:23933059:C:T
chr2:23933205	['TAATAAA', 'T']	98663	26869.99575274702	-1893.7896415920209	-0.0225652625404062	0.006210793967245	-3.633233151737522	0.000280034	0.000280034	chr2	23933205	3.552789236100818	chr2:23933205:TAATAAA:T
chr2:23934089	['G', 'A']	98663	9096.246336044298	-189.38739164913824	0.0143474388506148	0.0101848595678842	1.4087026684055963	0.158926	0.158926	chr2	23934089	0.798805047205257	chr2:23934089:G:A
chr2:23934696	['C', 'G']	98663	29628.10207184561	-1287.5719251797211	0.0045722932506526	0.0059826580219344	0.7642578322025294	0.444715	0.444715	chr2	23934696	0.3519182217825395	chr2:23934696:C:G
chr2:23934916	['G', 'A']	98663	35929.20788297427	-2081.892411352428	-0.0135868027173555	0.0055307340048141	-2.456600282264388	0.0140276	0.0140276	chr2	23934916	1.8530166266135704	chr2:23934916:G:A
chr2:23935555	['T', 'C']	98663	26815.348596510783	-1894.827833545496	-0.0225771418602908	0.0062165285995208	-3.6317924865705904	0.000281602	0.000281602	chr2	23935555	3.5503642650630245	chr2:23935555:T:C
chr2:23936343	['C', 'T']	98663	8504.948222033006	-277.34125578526647	0.0155807426713408	0.0104687839751838	1.4883049175792369	0.136674	0.136674	chr2	23936343	0.8643140950187773	chr2:23936343:C:T
chr2:23936462	['C', 'T']	98663	9049.935223205688	-184.6832879390905	0.014497368197135	0.010181805279472	1.4238504665143967	0.154493	0.154493	chr2	23936462	0.8110911934575551	chr2:23936462:C:T
chr2:23937033	['C', 'T']	98663	35884.55387331803	-2085.488188586391	-0.0138555762657581	0.0055291064969555	-2.505934055237922	0.0122144	0.0122144	chr2	23937033	1.9131278617309952	chr2:23937033:C:T
chr2:23937262	['T', 'A']	98663	27026.538288564072	-1901.2905564011648	-0.0229110636767441	0.0062250852227999	-3.680441770151268	0.000232954	0.000232954	chr2	23937262	3.6327298279802456	chr2:23937262:T:A
chr2:23937675	['T', 'C']	98663	24020.67808052549	-1709.5932160896623	-0.0204375118620264	0.0065106463473072	-3.139091078181388	0.00169523	0.00169523	chr2	23937675	2.77077137064414	chr2:23937675:T:C
chr2:23937772	['G', 'T']	98663	153550.56313543432	-5003.688617504486	-0.0078375612435512	0.0051299225476486	-1.527812782893502	0.126562	0.126562	chr2	23937772	0.897696670839913	chr2:23937772:G:T
chr2:23938177	['A', 'G']	98663	9049.65101120178	-186.92243427643407	0.0141710399640221	0.0101812129388009	1.3918813062062383	0.163961	0.163961	chr2	23938177	0.7852594415804839	chr2:23938177:A:G
chr2:23939148	['T', 'C']	98663	117345.40840387248	-2971.899050176361	0.0029189453260413	0.0043652390866837	0.6686793708380417	0.503702	0.503702	chr2	23939148	0.2978263247284722	chr2:23939148:T:C
chr2:23940251	['T', 'G']	98663	153585.7000902334	-5007.061853303908	-0.0079170778732281	0.0051333660916073	-1.5422780553625453	0.123009	0.123009	chr2	23940251	0.9100631120781248	chr2:23940251:T:G
chr2:23940717	['G', 'A']	98663	2553.0258762238755	-173.18771243017588	-0.0345947232389365	0.0187792346187442	-1.8421796170758915	0.0654519	0.0654519	chr2	23940717	1.184077741816988	chr2:23940717:G:A
chr2:23941259	['G', 'A']	98663	98414.95726131828	-1859.196464249436	0.0046770380994892	0.0043086099545619	1.0855097464872927	0.277699	0.277699	chr2	23941259	0.5564256841505846	chr2:23941259:G:A
chr2:23941367	['T', 'G']	98663	153553.90155808086	-5007.742022413159	-0.0079660906005012	0.0051301638448165	-1.552794577613758	0.120475	0.120475	chr2	23941367	0.919103065026754	chr2:23941367:T:G
chr2:23941637	['T', 'A']	98663	19208.920383586083	-1100.915204408074	-0.006913820040044	0.007157933040586	-0.9658961603639248	0.334099	0.334099	chr2	23941637	0.4761248242575043	chr2:23941637:T:A
chr2:23941769	['C', 'T']	98663	19196.389130456817	-1097.2701603894736	-0.006720467378288	0.0071595019687582	-0.9386780543694276	0.347898	0.347898	chr2	23941769	0.4585480679223176	chr2:23941769:C:T
chr2:23941865	['C', 'G']	98663	153557.67662770778	-5005.298627052593	-0.0078560371603037	0.0051303220715361	-1.5312951215851036	0.1257	0.1257	chr2	23941865	0.9006647223140423	chr2:23941865:C:G
chr2:23942365	['A', 'G']	98663	26830.17638343434	-1898.567159859907	-0.0227844619697732	0.0062183706797256	-3.6640565741858464	0.000248382	0.000248382	chr2	23942365	3.604879880250383	chr2:23942365:A:G
chr2:23942633	['G', 'T']	98663	8498.666311603447	-281.033553215713	0.0151762611722259	0.0104759803116711	1.4486721739366195	0.147432	0.147432	chr2	23942633	0.8314082429688306	chr2:23942633:G:T
chr2:23942641	['A', 'C']	98663	26840.829328435502	-1898.980249321969	-0.0227879203758405	0.0062172432515026	-3.665277270650929	0.0002472	0.0002472	chr2	23942641	3.6069515335832216	chr2:23942641:A:C
chr2:23942754	['G', 'C']	98663	19204.14826194533	-1102.972704476917	-0.006996028451891	0.007159185362038	-0.9772101291004216	0.328468	0.328468	chr2	23942754	0.4835069338678416	chr2:23942754:G:C
chr2:23944397	['A', 'G']	98663	26809.173797577416	-1890.8727889097613	-0.0224510314081701	0.0062168270626365	-3.6113327879268304	0.000304778	0.000304778	chr2	23944397	3.5160163851783435	chr2:23944397:A:G
chr2:23944398	['C', 'T']	98663	98079.87588451168	-1871.712802508404	0.0053118891401762	0.0043090338885545	1.2327332013529595	0.217678	0.217678	chr2	23944398	0.6621854614568637	chr2:23944398:C:T
chr2:23944515	['G', 'A']	98663	35857.63435475861	-2073.570974993855	-0.013470537776273	0.0055276807478963	-2.4369239814364154	0.0148145	0.0148145	chr2	23944515	1.8293130016868224	chr2:23944515:G:A
chr2:23945318	['G', 'A']	98663	98110.8992751787	-1875.293493721147	0.0053168916208349	0.0043089759642399	1.2339107168291614	0.217239	0.217239	chr2	23945318	0.6630622050300338	chr2:23945318:G:A
chr2:23945750	['T', 'C']	98663	26822.17485175612	-1894.307561717942	-0.022642844714756	0.0062153909472899	-3.643028235356447	0.000269587	0.000269587	chr2	23945750	3.5693010541411274	chr2:23945750:T:C
chr2:23946839	['A', 'G']	98663	8495.54992143545	-278.3417536624207	0.0154485105295256	0.0104740723634738	1.4749287567841536	0.140235	0.140235	chr2	23946839	0.853143581163551	chr2:23946839:A:G
chr2:23947344	['C', 'T']	98663	35868.81678104757	-2078.589158045465	-0.0136259576948831	0.0055272088987069	-2.4652510778217094	0.0136934	0.0136934	chr2	23947344	1.8634887054155285	chr2:23947344:C:T
chr2:23947490	['T', 'A']	98663	26824.80636397734	-1895.8644988274373	-0.0226691183384092	0.0062152338105871	-3.6473476347413007	0.000265098	0.000265098	chr2	23947490	3.57659354873707	chr2:23947490:T:A
chr2:23947652	['G', 'A']	98663	8487.688216512088	-278.2121110263369	0.0154927815310972	0.0104777371607634	1.47863811559559	0.13924	0.13924	chr2	23947652	0.8562359853877493	chr2:23947652:G:A
chr2:23948312	['G', 'A']	98663	9082.609717852423	-189.2308417233769	0.0141221205460963	0.0101866412088754	1.386337287877769	0.165647	0.165647	chr2	23948312	0.7808164251321195	chr2:23948312:G:A
chr2:23948495	['T', 'C']	98663	27028.1553498262	-1895.450632590403	-0.0225939291569894	0.0062239922547761	-3.630134523328041	0.000283417	0.000283417	chr2	23948495	3.5475741033307493	chr2:23948495:T:C
chr2:23948639	['A', 'C']	98663	26811.163152345816	-1894.3244882556912	-0.0225874847597484	0.006216772543496	-3.633313685149917	0.000279946	0.000279946	chr2	23948639	3.5529257335283058	chr2:23948639:A:C
chr2:23948819	['G', 'A']	98663	6886.234663447894	-288.4713565464549	0.0059186839459794	0.0115724469354712	0.5114461944809419	0.60904	0.60904	chr2	23948819	0.2153541832147447	chr2:23948819:G:A
chr2:23948891	['A', 'G']	98663	26809.564463287734	-1888.2324733172577	-0.0223717371906093	0.0062183612745408	-3.597690163516799	0.000321213	0.000321213	chr2	23948891	3.493206886450594	chr2:23948891:A:G
chr2:23949002	['G', 'A']	98663	12499.154419529546	-792.1486234963564	-0.0124710776592033	0.0087455919642321	-1.4259843942191408	0.153876	0.153876	chr2	23949002	0.812829111684863	chr2:23949002:G:A
chr2:23949442	['A', 'G']	98663	153735.7522943238	-5000.569540224725	-0.0076428049427982	0.0051513306310056	-1.483656455051908	0.137903	0.137903	chr2	23949442	0.8604262858961309	chr2:23949442:A:G
chr2:23949690	['T', 'C']	98663	8481.45404344468	-277.660907236188	0.0164615766331481	0.010499616420128	1.567826478078846	0.116925	0.116925	chr2	23949690	0.9320926214194584	chr2:23949690:T:C
chr2:23950035	['G', 'A']	98663	9389.036147886	-202.353823120274	0.0134519304407789	0.0102143862399995	1.3169592498961025	0.187855	0.187855	chr2	23950035	0.7261772411461861	chr2:23950035:G:A
chr2:23950133	['G', 'A']	98663	8511.551417826995	-276.60796639793097	0.0158078002856121	0.0104772463878119	1.5087743191761862	0.13136	0.13136	chr2	23950133	0.8815368602246345	chr2:23950133:G:A
chr2:23950297	['C', 'T']	98663	98139.85683726016	-1877.493685271719	0.0052044470535728	0.0043093705175582	1.207704705911854	0.227164	0.227164	chr2	23950297	0.643660492679928	chr2:23950297:C:T
chr2:23950507	['A', 'G']	98663	26863.102934308	-1893.9009195358608	-0.0225822259498439	0.0062168278107977	-3.632435485927709	0.000280901	0.000280901	chr2	23950507	3.5514467147190025	chr2:23950507:A:G
chr2:23950695	['C', 'T']	98663	26913.47484510286	-1873.459769200938	-0.0216614914020289	0.0062192723931049	-3.4829623198437165	0.000496113	0.000496113	chr2	23950695	3.304419392689085	chr2:23950695:C:T
chr2:23950793	['C', 'T']	98663	8495.702656661937	-283.6830338157989	0.0147072727573473	0.0104752705719025	1.4039993197690035	0.160322	0.160322	chr2	23950793	0.7950068780013089	chr2:23950793:C:T
chr2:23951613	['A', 'G']	98663	98161.45098675878	-1883.4303897207449	0.0051057396894678	0.0043101756355477	1.1845781056713418	0.236187	0.236187	chr2	23951613	0.6267440101248676	chr2:23951613:A:G
chr2:23951616	['A', 'C']	98663	8462.266954358558	-278.88583095395165	0.0154468167362654	0.0105009893826008	1.4709867969069097	0.141298	0.141298	chr2	23951616	0.8498639853213705	chr2:23951616:A:C
chr2:23952654	['AG', 'A']	98663	26813.947519471018	-1893.5124383718576	-0.0226194143172027	0.0062178339140723	-3.637828644153711	0.000275086	0.000275086	chr2	23952654	3.560531511673066	chr2:23952654:AG:A
chr2:23952660	['G', 'A']	98663	26809.695359471145	-1890.3123746872309	-0.0224463921510091	0.006216647493007	-3.610690838793474	0.000305534	0.000305534	chr2	23952660	3.514940454191413	chr2:23952660:G:A
chr2:23953044	['A', 'T']	98663	153556.6838871881	-5005.839268091167	-0.0078815724935026	0.0051306690410965	-1.5361685640549765	0.1245	0.1245	chr2	23953044	0.9048306485682448	chr2:23953044:A:T
chr2:23953504	['C', 'T']	98663	8497.43062904174	-283.7989741189464	0.014882862308293	0.0104724412218445	1.4211454610266745	0.155278	0.155278	chr2	23953504	0.8088900713507443	chr2:23953504:C:T
chr2:23955223	['A', 'G']	98663	26861.80645390214	-1876.5280882222585	-0.0219388635435506	0.0062114876933774	-3.531982131582016	0.000412645	0.000412645	chr2	23955223	3.3844234128485047	chr2:23955223:A:G
chr2:23955341	['T', 'A']	98663	26847.72115394361	-1882.0555191206	-0.022165163524739	0.0062127302636592	-3.56770092762466	0.000360298	0.000360298	chr2	23955341	3.443338148622296	chr2:23955341:T:A
chr2:23956695	['T', 'C']	98663	9047.00865669221	-189.4848815736474	0.0138124546331615	0.0101821342827229	1.3565382511796649	0.174931	0.174931	chr2	23956695	0.7571332211905653	chr2:23956695:T:C
chr2:23956799	['C', 'G']	98663	8488.172063936105	-281.105553634278	0.0149609605700348	0.0104771567287097	1.4279599854642244	0.153307	0.153307	chr2	23956799	0.8144380148001086	chr2:23956799:C:G
chr2:23957011	['A', 'G']	98663	9055.5506958452	-189.9123982279401	0.0139458380581046	0.0101777019460219	1.370234472582045	0.170617	0.170617	chr2	23957011	0.7679776986177058	chr2:23957011:A:G
chr2:23957052	['A', 'G']	98663	98172.89071481432	-1882.685869654932	0.0051863806743846	0.0043085844275229	1.2037319360053356	0.228696	0.228696	chr2	23957052	0.6407414313404293	chr2:23957052:A:G
chr2:23957208	['T', 'A']	98663	35906.19959027194	-2069.6798129706435	-0.0134228063046101	0.0055263258561984	-2.42888433543144	0.0151471	0.0151471	chr2	23957208	1.8196705073963104	chr2:23957208:T:A
chr2:23957234	['A', 'G']	98663	24019.08614327136	-1699.7642350314816	-0.0200435840425725	0.0065115919619515	-3.078138826832337	0.00208355	0.00208355	chr2	23957234	2.681196073097971	chr2:23957234:A:G
chr2:23957255	['C', 'T']	98663	24011.49138140816	-1698.6875201917428	-0.0200562434913809	0.0065125976601213	-3.0796073299893143	0.00207331	0.00207331	chr2	23957255	2.683335757614824	chr2:23957255:C:T
chr2:23957274	['T', 'C']	98663	35901.37988356522	-2066.191519302733	-0.0132843982592935	0.005526553084602	-2.403740280050187	0.0162301	0.0162301	chr2	23957274	1.7896788043072005	chr2:23957274:T:C
chr2:23958289	['G', 'T']	98663	35827.687423922776	-2069.860200534084	-0.0133975202300253	0.005532837929076	-2.421455390843616	0.0154603	0.0154603	chr2	23958289	1.8107820830515573	chr2:23958289:G:T
chr2:23958713	['C', 'T']	98663	26843.44864881302	-1879.360864996424	-0.0220226894175004	0.0062131788896122	-3.5445123677864747	0.000393522	0.000393522	chr2	23958713	3.405030983224806	chr2:23958713:C:T
chr2:23958786	['A', 'G']	98663	9048.550270127816	-186.9562931921748	0.0140998279795364	0.0101809841783806	1.3849179737925004	0.166081	0.166081	chr2	23958786	0.7796800488679173	chr2:23958786:A:G
chr2:23958800	['C', 'T']	98663	35891.54802574891	-2069.5590015727767	-0.0134620377409724	0.0055260828855235	-2.436090449572976	0.0148487	0.0148487	chr2	23958800	1.828311567056553	chr2:23958800:C:T
chr2:23958975	['G', 'C']	98663	24001.59517437146	-1700.695361687097	-0.020149160742689	0.0065140928509433	-3.0931644979194712	0.0019809	0.0019809	chr2	23958975	2.703137448007327	chr2:23958975:G:C
chr2:23959289	['C', 'T']	98663	98503.84675553956	-1855.1941651984264	0.0047593214974581	0.0043106378705009	1.104087524964166	0.269558	0.269558	chr2	23959289	0.5693477745595208	chr2:23959289:C:T
chr2:23960040	['C', 'G']	98663	9040.374432325032	-182.3614220567848	0.0145254719123113	0.0101855096508459	1.4260918118225951	0.153845	0.153845	chr2	23960040	0.8129166138636844	chr2:23960040:C:G
chr2:23960335	['T', 'C']	98663	12287.36623616236	-805.1760908010829	-0.0132059059481355	0.0087637549043838	-1.5068775989535694	0.131845	0.131845	chr2	23960335	0.8799363354464568	chr2:23960335:T:C
chr2:23960935	['G', 'A']	98663	118897.4841241274	-3081.92625646767	0.0020809071517655	0.004448409225068	0.4677868079310283	0.639938	0.639938	chr2	23960935	0.1938621003320547	chr2:23960935:G:A
chr2:23961376	['G', 'A']	98663	6913.660054552482	-292.95735488015816	0.0057896408004243	0.011573264166877	0.5002599713393249	0.616893	0.616893	chr2	23961376	0.2097901577485985	chr2:23961376:G:A
chr2:23961473	['A', 'G']	98663	24013.386337822507	-1700.930624815553	-0.0201431279771293	0.0065125785059173	-3.0929574144599283	0.00198228	0.00198228	chr2	23961473	2.702835000775938	chr2:23961473:A:G
chr2:23961750	['G', 'T']	98663	97949.1695356162	-1899.150402478804	0.0046522752387225	0.0043178838919012	1.0774433391894804	0.281285	0.281285	chr2	23961750	0.5508534267076097	chr2:23961750:G:T
chr2:23961840	['C', 'T']	98663	98330.02804574388	-1867.1022663155657	0.0053431019010322	0.0043195937858527	1.236945455040621	0.21611	0.21611	chr2	23961840	0.665325136659852	chr2:23961840:C:T
chr2:23961854	['T', 'C']	98663	9098.753231240276	-189.08239669354808	0.0141272634504388	0.0101915348481148	1.3861762394946848	0.165696	0.165696	chr2	23961854	0.7806879755812408	chr2:23961854:T:C
chr2:23962655	['G', 'T']	98663	26799.3217439797	-1897.1265646137267	-0.022788929597267	0.0062183671889197	-3.664777087765712	0.000247684	0.000247684	chr2	23962655	3.6061020472540646	chr2:23962655:G:T
chr2:23962890	['A', 'G']	98663	26838.98023450592	-1890.1564463885816	-0.0224261230913521	0.0062190761038639	-3.606021652865522	0.00031108	0.00031108	chr2	23962890	3.507127909716913	chr2:23962890:A:G
chr2:23963141	['A', 'G']	98663	35877.54549141681	-2072.644258734985	-0.0133848998267881	0.0055271938383695	-2.421644729350868	0.0154522	0.0154522	chr2	23963141	1.8110096793562191	chr2:23963141:A:G
chr2:23963491	['A', 'G']	98663	19272.32942548553	-1110.441510772226	-0.0066100455947289	0.0071519511160043	-0.9242296944587964	0.355369	0.355369	chr2	23963491	0.4493204598062893	chr2:23963491:A:G
chr2:23963931	['C', 'G']	98663	98169.85504998275	-1876.3623030705296	0.005243139285073	0.0043090358116269	1.2167778394706437	0.223692	0.223692	chr2	23963931	0.6503495474991771	chr2:23963931:C:G
chr2:23964173	['A', 'C']	98663	8487.720547834106	-275.70234968403	0.0155283689141322	0.0104783042761473	1.4819543797254238	0.138356	0.138356	chr2	23964173	0.8590020023315637	chr2:23964173:A:C
chr2:23964214	['TC', 'T']	98663	26847.11575160796	-1890.59322721618	-0.0227211244547942	0.0062207117055094	-3.6524959731972166	0.000259838	0.000259838	chr2	23964214	3.585297335235665	chr2:23964214:TC:T
chr2:23964288	['A', 'G']	98663	26817.88257598801	-1896.2034479714807	-0.022631926494304	0.0062162261714005	-3.640782344508059	0.00027195	0.00027195	chr2	23964288	3.56551093684881	chr2:23964288:A:G
chr2:23964320	['C', 'T']	98663	26813.16353756944	-1895.543684678784	-0.0226765667032928	0.0062164783127109	-3.64781562205818	0.000264615	0.000264615	chr2	23964320	3.577385540977745	chr2:23964320:C:T
chr2:23964907	['G', 'A']	98663	98092.88443173873	-1869.161330173731	0.0051281414243495	0.0043093538331565	1.1900024047441045	0.234048	0.234048	chr2	23964907	0.6306950656780684	chr2:23964907:G:A
chr2:23965258	['G', 'A']	98663	24292.69328318872	-1709.677407405838	-0.020231115014829	0.0064798499187003	-3.1221579617829955	0.00179582	0.00179582	chr2	23965258	2.7457371960230352	chr2:23965258:G:A
chr2:23965324	['C', 'A']	98663	26810.0869358092	-1891.858126695557	-0.0225160370384496	0.0062161113610534	-3.622206188184133	0.000292248	0.000292248	chr2	23965324	3.534248452251446	chr2:23965324:C:A
chr2:23965786	['C', 'T']	98663	26812.17404084943	-1899.4394800908608	-0.0228294526853259	0.0062157263594724	-3.6728535596704575	0.000239984	0.000239984	chr2	23965786	3.619817712218996	chr2:23965786:C:T
chr2:23966052	['A', 'G']	98663	26812.076311734665	-1898.2364652165645	-0.0227983792164329	0.0062159378638586	-3.667729587354721	0.000244842	0.000244842	chr2	23966052	3.611114081609477	chr2:23966052:A:G
chr2:23966577	['C', 'T']	98663	8512.368889880883	-266.99625027793576	0.0166613776121156	0.0104651641049765	1.5920799181918874	0.11137	0.11137	chr2	23966577	0.9532317803391616	chr2:23966577:C:T
chr2:23966666	['T', 'C']	98663	178122.3459493855	-5653.138980834455	0.0048636731031667	0.0071930537835622	0.6761624825163074	0.498939	0.498939	chr2	23966666	0.3019525477288672	chr2:23966666:T:C
chr2:23966683	['C', 'A']	98663	8621.146230838205	-270.597666718799	0.0168967181028258	0.010428175773173	1.6202947160032934	0.105172	0.105172	chr2	23966683	0.9780998672551324	chr2:23966683:C:A
chr2:23968447	['C', 'G']	98663	24025.33123472936	-1697.6980844173895	-0.0199577757121864	0.006510786121631	-3.065340396588979	0.00217481	0.00217481	chr2	23968447	2.6625786787350525	chr2:23968447:C:G
chr2:23968569	['AG', 'A']	98663	9133.946703550091	-185.25439781808728	0.0145492114452277	0.0101933853917105	1.427318882405783	0.153491	0.153491	chr2	23968569	0.813917084453423	chr2:23968569:AG:A
chr2:23968786	['G', 'A']	98663	8528.025256519442	-298.0166883742101	0.0132190998267736	0.0104564820404553	1.2642014566304434	0.206161	0.206161	chr2	23968786	0.6857934878728065	chr2:23968786:G:A
chr2:23969640	['C', 'T']	98663	26824.43758807012	-1887.0647407143656	-0.0223480370111341	0.0062145790439913	-3.5960660976292096	0.000323223	0.000323223	chr2	23969640	3.490497743139768	chr2:23969640:C:T
chr2:23970082	['A', 'G']	98663	26828.973537463244	-1890.3380165772344	-0.0224938183629356	0.0062150459725593	-3.619252128182218	0.000295603	0.000295603	chr2	23970082	3.529291162710113	chr2:23970082:A:G
chr2:23970539	['T', 'G']	98663	98151.86530409475	-1872.197353320195	0.005348310262229	0.004308992889278	1.241197281976764	0.214536	0.214536	chr2	23970539	0.6684998210107218	chr2:23970539:T:G
chr2:23971444	['C', 'T']	98663	117318.02114390027	-2978.70161855548	0.0028102842982608	0.0043649005913204	0.6438369533200894	0.519683	0.519683	chr2	23971444	0.2842614896942627	chr2:23971444:C:T
chr2:23971738	['C', 'T']	98663	27078.514419385785	-1883.95014780684	-0.0222023642778418	0.0062246458021654	-3.5668478148777445	0.000361472	0.000361472	chr2	23971738	3.4419253379723656	chr2:23971738:C:T
chr2:23972194	['G', 'A']	98663	27311.321770686565	-1827.9537173978129	-0.0231011148803173	0.0061649792888187	-3.747152066222714	0.000178955	0.000178955	chr2	23972194	3.747256162923188	chr2:23972194:G:A
chr2:23973470	['C', 'A']	98663	26935.29625030505	-1894.3799973082305	-0.0225350511763128	0.0062188336585597	-3.623678074311432	0.000290589	0.000290589	chr2	23973470	3.5367208295759154	chr2:23973470:C:A
chr2:23974061	['C', 'T']	98663	98595.34998720746	-1879.3642586873275	0.0047585668722438	0.0043442791059874	1.0953639847139098	0.27336	0.27336	chr2	23974061	0.5632650342092936	chr2:23974061:C:T
chr2:23974384	['C', 'T']	98663	26859.354842670487	-1825.81749473904	-0.0207911287544737	0.0062803141596983	-3.31052368174404	0.00093155	0.00093155	chr2	23974384	3.030793829826969	chr2:23974384:C:T
chr2:23974532	['G', 'A']	98663	98085.06863680642	-1888.403021630768	0.004869670366541	0.0043128218130599	1.1291146672915833	0.258852	0.258852	chr2	23974532	0.586948475126366	chr2:23974532:G:A
chr2:23974595	['C', 'T']	98663	11901.688815902844	-595.8028225911621	0.0133363220090901	0.0089535867769566	1.48949491877525	0.13636	0.13636	chr2	23974595	0.8653130074431464	chr2:23974595:C:T
chr2:23975182	['G', 'A']	98663	12292.245882030958	-810.0889903278968	-0.0137210486579408	0.008760894606889	-1.5661698118307994	0.117312	0.117312	chr2	23975182	0.9306575610538962	chr2:23975182:G:A
chr2:23975472	['A', 'C']	98663	23980.430539365247	-1697.8344415705146	-0.0201114967288963	0.0065158376641826	-3.0865558298741123	0.00202546	0.00202546	chr2	23975472	2.6934763291038486	chr2:23975472:A:C
chr2:23975506	['G', 'A']	98663	35846.08645804824	-2077.338231479507	-0.013682021053447	0.00552890688437	-2.474634017101184	0.0133389	0.0133389	chr2	23975506	1.874879983285095	chr2:23975506:G:A
chr2:23976232	['C', 'T']	98663	26912.000435875605	-1891.8294453997603	-0.0220124963905653	0.0062054648377991	-3.547275984303616	0.000389417	0.000389417	chr2	23976232	3.4095850932755725	chr2:23976232:C:T
chr2:23976508	['C', 'T']	98663	90325.30986486624	-1529.4000293033607	0.004075598869918	0.0043405295115923	0.9389635202417692	0.347752	0.347752	chr2	23976508	0.458730363603447	chr2:23976508:C:T
chr2:23976676	['C', 'T']	98663	9044.55002686074	-186.5557309110188	0.0139941690690957	0.0101843810684581	1.374081446386253	0.16942	0.16942	chr2	23976676	0.7710353225948394	chr2:23976676:C:T
chr2:23978831	['A', 'G']	98663	153809.9816881403	-4993.348875349316	-0.0073047648765206	0.0051495354948057	-1.4185288913706615	0.15604	0.15604	chr2	23978831	0.8067640583602462	chr2:23978831:A:G
chr2:23979642	['C', 'A']	98663	81145.09383522067	-1426.5767226589865	0.0007411448100147	0.0043901066190869	0.1688215969043781	0.865937	0.865937	chr2	23979642	0.062513703303236	chr2:23979642:C:A
chr2:23979810	['A', 'G']	98663	9048.843154351527	-185.14140730366904	0.0141078867556501	0.0101834545694367	1.385373368089804	0.165941	0.165941	chr2	23979810	0.7800462970747823	chr2:23979810:A:G
chr2:23980328	['T', 'C']	98663	15910.77390220168	-833.173250402052	0.0003753738392815	0.0078050892332388	0.0480934718443655	0.961642	0.961642	chr2	23980328	0.0169865769866067	chr2:23980328:T:C
chr2:23981278	['C', 'G']	98663	26997.46807731812	-1866.4082724844795	-0.0212028551716797	0.0062073755444716	-3.415751958259261	0.000636318	0.000636318	chr2	23981278	3.196325791379356	chr2:23981278:C:G
chr2:23982323	['T', 'C']	98663	19277.50349196036	-1119.9624239526318	-0.0072719110825199	0.0071528942930895	-1.0166389694232412	0.309328	0.309328	chr2	23982323	0.5095807664012464	chr2:23982323:T:C
chr2:23982492	['T', 'G']	98663	19297.24391012284	-1119.4668184884708	-0.0070649843247483	0.007153685471331	-0.9876006364917512	0.323351	0.323351	chr2	23982492	0.4903257916093637	chr2:23982492:T:G
chr2:23982559	['T', 'G']	98663	153746.0986342481	-5000.750237431892	-0.0075670013452805	0.0051407427842773	-1.4719665353465483	0.141033	0.141033	chr2	23982559	0.8506792558478221	chr2:23982559:T:G
chr2:23983443	['A', 'G']	98663	36107.382080078125	-2068.06154794922	-0.0131768524168869	0.0055224384239159	-2.3860569200413546	0.017032	0.017032	chr2	23983443	1.7687343515697338	chr2:23983443:A:G
chr2:23985259	['A', 'T']	98663	12572.194049684036	-502.46192409720857	0.0122549637646033	0.0087210932812072	1.405209572865265	0.159962	0.159962	chr2	23985259	0.7959831745339285	chr2:23985259:A:T
chr2:23985351	['T', 'C']	98663	36016.5222025047	-2065.1288901065323	-0.0130969376983239	0.005518110306423	-2.3734461565726863	0.0176249	0.0176249	chr2	23985351	1.7538733384257208	chr2:23985351:T:C
chr2:23985876	['G', 'A']	98663	27021.38200857602	-1888.713028869252	-0.0223765952073901	0.006193943639831	-3.612657219464241	0.000303226	0.000303226	chr2	23985876	3.5182335630254187	chr2:23985876:G:A
chr2:23986078	['A', 'G']	98663	26984.02453483305	-1875.6463588520392	-0.0216683965386266	0.0062033570531905	-3.493011340929033	0.000477815	0.000477815	chr2	23986078	3.3207402206075427	chr2:23986078:A:G
chr2:23986478	['T', 'C']	98663	36007.649559567384	-2063.0522748039702	-0.0130023700340914	0.0055175442120339	-2.356550221334506	0.0184475	0.0184475	chr2	23986478	1.7340624809830112	chr2:23986478:T:C
chr2:23987463	['T', 'C']	98663	26956.64472963931	-1876.2316090634883	-0.0216774687875436	0.0062009765916828	-3.495815290871932	0.000472823	0.000472823	chr2	23987463	3.3253014057940327	chr2:23987463:T:C
chr2:23987676	['G', 'A']	98663	19161.79751186277	-1095.001285512922	-0.0066179870400191	0.007165404149947	-0.9236027586899016	0.355695	0.355695	chr2	23987676	0.4489222396432093	chr2:23987676:G:A
chr2:23988476	['G', 'C']	98663	8489.774433880026	-278.3882308137057	0.0152199193460637	0.0104741363815935	1.4530953953215795	0.1462	0.1462	chr2	23988476	0.8350526273781583	chr2:23988476:G:C
chr2:23988680	['T', 'C']	98663	26952.91726899489	-1878.1608700872027	-0.0216869781860022	0.0062001627322176	-3.497807899994462	0.000469305	0.000469305	chr2	23988680	3.328544818766747	chr2:23988680:T:C
chr2:23988780	['T', 'C']	98663	19224.55880593989	-1080.089271874561	-0.0060725124043704	0.0071519415477234	-0.8490718728403776	0.395843	0.395843	chr2	23988780	0.40247703062386	chr2:23988780:T:C
chr2:23990906	['T', 'C']	98663	26930.82394209128	-1871.1405113420008	-0.0214422587407975	0.0062019002533926	-3.4573691714999333	0.000545707	0.000545707	chr2	23990906	3.263040475313656	chr2:23990906:T:C
chr2:23992525	['G', 'T']	98663	153663.34473985626	-5010.225661023041	-0.0080448201597901	0.0051353221315726	-1.5665658265777564	0.117219	0.117219	chr2	23992525	0.9310019879222756	chr2:23992525:G:T
chr2:23992763	['T', 'C']	98663	26954.55157627978	-1877.123436677852	-0.0216676536988814	0.0062003728899482	-3.494572678686456	0.000475029	0.000475029	chr2	23992763	3.3232798763635	chr2:23992763:T:C
chr2:23995229	['T', 'C']	98663	36345.83907812785	-2022.16368630598	-0.0131858996135406	0.0054995311736254	-2.3976406710407248	0.0165029	0.0165029	chr2	23995229	1.7824397319478391	chr2:23995229:T:C
chr2:23997271	['A', 'G']	98663	24150.62991686942	-1684.8811689938811	-0.0191782258146953	0.0064954444972755	-2.9525655746484314	0.00315219	0.00315219	chr2	23997271	2.50138761305283	chr2:23997271:A:G
chr2:23997482	['T', 'C']	98663	42708.45399071995	-2362.199246481497	-0.007136188844606	0.0051806069544441	-1.3774812309365254	0.168367	0.168367	chr2	23997482	0.7737430263893521	chr2:23997482:T:C
chr2:23998447	['C', 'T']	98663	24118.73387415708	-1688.3965370852086	-0.0189887135183178	0.0064993496037136	-2.921632882691497	0.00348281	0.00348281	chr2	23998447	2.4580702172449778	chr2:23998447:C:T
chr2:23998605	['A', 'G']	98663	27297.343574456023	-1907.8485399578733	-0.0218579059533262	0.0061702076876814	-3.542491121808524	0.00039655	0.00039655	chr2	23998605	3.401702045786327	chr2:23998605:A:G
chr2:24000072	['A', 'G']	98663	19221.558562667884	-1102.4496057489434	-0.0067817171831472	0.0071550452934118	-0.9478230961572972	0.343222	0.343222	chr2	24000072	0.4644248823257165	chr2:24000072:A:G
chr2:24000216	['G', 'A']	98663	26952.45859265716	-1873.8155118428888	-0.0214644442899464	0.0062011362838404	-3.4613727722580045	0.000537655	0.000537655	chr2	24000216	3.2694963110577824	chr2:24000216:G:A
chr2:24000332	['A', 'G']	98663	8509.517489889211	-267.6915144531494	0.0156817647985747	0.0104643530523832	1.4985890403423638	0.133983	0.133983	chr2	24000332	0.8729503021915879	chr2:24000332:A:G
chr2:24000492	['A', 'G']	98663	9103.86044083057	-161.33240204948336	0.0158226094074377	0.0101554023650126	1.5580484985951717	0.119225	0.119225	chr2	24000492	0.9236326688940952	chr2:24000492:A:G
chr2:24000586	['G', 'A']	98663	12054.56576306239	-559.4241941803934	0.0142426256824119	0.0088939504814912	1.6013835147892397	0.109295	0.109295	chr2	24000586	0.9613997055899014	chr2:24000586:G:A
chr2:24000739	['T', 'C']	98663	8509.948779548311	-267.6262456605993	0.0156549617451374	0.0104643221081475	1.496032096809072	0.134648	0.134648	chr2	24000739	0.8708000930167825	chr2:24000739:T:C
chr2:24001217	['C', 'T']	98663	36031.0342453949	-2046.8844755340515	-0.012717055169124	0.0055149920348478	-2.305906352859276	0.0211179	0.0211179	chr2	24001217	1.6753492709751965	chr2:24001217:C:T
chr2:24002203	['G', 'A']	98663	8518.756641298816	-264.22321776756496	0.0159458469123371	0.0104660406855626	1.5235796794038492	0.127617	0.127617	chr2	24002203	0.8940914689187643	chr2:24002203:G:A
chr2:24002751	['T', 'C']	98663	155815.58541406892	-5084.955875348219	-0.0082819409778471	0.0052273403735039	-1.5843508143885427	0.113117	0.113117	chr2	24002751	0.9464721214107064	chr2:24002751:T:C
chr2:24002797	['A', 'G']	98663	26671.70331363466	-1870.384319775026	-0.021612452804808	0.0062277856722473	-3.4703270058118525	0.000520047	0.000520047	chr2	24002797	3.2839574045993416	chr2:24002797:A:G
chr2:24004116	['C', 'T']	98663	8504.775802298946	-268.6686574825469	0.0155237402662447	0.0104682784991949	1.4829315314297922	0.138096	0.138096	chr2	24004116	0.8598189007340868	chr2:24004116:C:T
chr2:24004487	['A', 'G']	98663	24427.88427723981	-1687.5892135417148	-0.0187547188004947	0.0064649554651305	-2.9009819018321608	0.00372078	0.00372078	chr2	24004487	2.4293660079173587	chr2:24004487:A:G
chr2:24004580	['G', 'A']	98663	97989.8499001429	-1919.1612521708284	0.0046915837688412	0.0043105704529268	1.088390462486395	0.276425	0.276425	chr2	24004580	0.5584226817353919	chr2:24004580:G:A
chr2:24004603	['G', 'A']	98663	19590.18412196408	-1130.0161354683298	-0.0074308927689954	0.0070922127429623	-1.0477537883179235	0.294755	0.294755	chr2	24004603	0.5305388191285754	chr2:24004603:G:A
chr2:24004610	['T', 'C']	98663	120292.726881982	-2965.474210822371	0.0017991473567628	0.0043855068187134	0.410248445877616	0.681625	0.681625	chr2	24004610	0.1664544893051222	chr2:24004610:T:C
chr2:24004759	['TTC', 'T']	98663	19587.58824185292	-1137.379751696571	-0.0078510947575332	0.0070924553482532	-1.106964284162449	0.268312	0.268312	chr2	24004759	0.5713599034844506	chr2:24004759:TTC:T
chr2:24006986	['C', 'CTTTA']	98663	19618.1872440498	-1135.992873696625	-0.0077741629917284	0.0070877485664815	-1.096845199686251	0.272712	0.272712	chr2	24006986	0.5642957516105483	chr2:24006986:C:CTTTA
chr2:24007763	['A', 'G']	98663	24158.958907303226	-1684.498170657331	-0.0190002574507622	0.006493530321556	-2.926028910296877	0.00343397	0.00343397	chr2	24007763	2.464203503261116	chr2:24007763:A:G
chr2:24008253	['A', 'G']	98663	24113.95358482909	-1696.500220843807	-0.0193697163966784	0.0065002190213016	-2.9798559607303186	0.00288454	0.00288454	chr2	24008253	2.5399234342898818	chr2:24008253:A:G
chr2:24008789	['T', 'G']	98663	155389.4743740497	-5155.844196203087	-0.0083298889152717	0.0052078406560771	-1.5994899739398691	0.109715	0.109715	chr2	24008789	0.9597339925539154	chr2:24008789:T:G
chr2:24008950	['C', 'G']	98663	19608.19243439391	-1137.8091752958037	-0.0077807768480605	0.0070880700189449	-1.0977285533670167	0.272326	0.272326	chr2	24008950	0.5649108929329565	chr2:24008950:C:G
chr2:24009112	['C', 'T']	98663	155156.15328319176	-5154.700851523643	-0.0081185809663708	0.0051957740680505	-1.5625354105162168	0.118165	0.118165	chr2	24009112	0.92751114069486	chr2:24009112:C:T
chr2:24009222	['G', 'A']	98663	24740.504546053497	-1693.334453647541	-0.0181835860980165	0.006428515991304	-2.828582229960045	0.00467641	0.00467641	chr2	24009222	2.3300874194666354	chr2:24009222:G:A
chr2:24009363	['A', 'G']	98663	19803.00356788096	-1141.073084491214	-0.0073343365800407	0.0070564118231665	-1.0393861304922434	0.298628	0.298628	chr2	24009363	0.5248694743223459	chr2:24009363:A:G
chr2:24009668	['C', 'A']	98663	18814.0	-1140.3657434545134	-0.0100545751983933	0.0072249581706453	-1.3916447626291475	0.164033	0.164033	chr2	24009668	0.7850687722194634	chr2:24009668:C:A
chr2:24010703	['T', 'C']	98663	12814.94829089287	-851.7723124555619	-0.0150536084972125	0.0085846924141948	-1.7535408108881496	0.0795123	0.0795123	chr2	24010703	1.0995656838097596	chr2:24010703:T:C
chr2:24010892	['AC', 'A']	98663	8454.28532762955	-294.87064220377647	0.013510452355566	0.0104992820770181	1.2867977311647818	0.198168	0.198168	chr2	24010892	0.7029664736924819	chr2:24010892:AC:A
chr2:24011570	['A', 'G']	98663	96987.38860555414	-1831.5849689263705	0.0022061175450586	0.0043133701778668	0.5114602860609722	0.60903	0.60903	chr2	24011570	0.2153613140772061	chr2:24011570:A:G
chr2:24011823	['G', 'A']	98663	22362.26653016128	-1142.8109223442534	-0.0024143169082864	0.006684211479304	-0.3611969662781811	0.717953	0.717953	chr2	24011823	0.1439039854356303	chr2:24011823:G:A
chr2:24012104	['T', 'C']	98663	154023.9055555555	-5137.099851982226	-0.0099606842897884	0.0051480954311551	-1.93482899122432	0.0530141	0.0530141	chr2	24012104	1.2756086070446582	chr2:24012104:T:C
chr2:24012834	['G', 'A']	98663	153865.71409311614	-5147.867998394014	-0.0101547299967072	0.0051405915809306	-1.9754010480772128	0.0482254	0.0482254	chr2	24012834	1.316724161463812	chr2:24012834:G:A
chr2:24013626	['T', 'A']	98663	21514.887738756646	-1186.1701854591236	-0.003112809381373	0.0068054314734256	-0.4574007384437293	0.647384	0.647384	chr2	24013626	0.1888380383248234	chr2:24013626:T:A
chr2:24014310	['T', 'C']	98663	128919.42658852864	-3360.194619482488	0.0024080803154819	0.0044858234775619	0.536820124003354	0.591393	0.591393	chr2	24014310	0.228123820289044	chr2:24014310:T:C
chr2:24014842	['G', 'A']	98663	24172.164953469983	-1688.3316277955937	-0.0195127678925316	0.0064948372994001	-3.004350531511204	0.00266215	0.00266215	chr2	24014842	2.574767477660381	chr2:24014842:G:A
chr2:24016058	['C', 'T']	98663	24187.71608417126	-1698.010848393665	-0.0199177198213683	0.0064918523714598	-3.0681104069668548	0.00215475	0.00215475	chr2	24016058	2.6666031106163524	chr2:24016058:C:T
chr2:24018126	['G', 'T']	98663	150526.46192913986	-4952.420332440886	-0.0074891923456006	0.0050212636628699	-1.491495537464016	0.135835	0.135835	chr2	24018126	0.8669883129097093	chr2:24018126:G:T
chr2:24018699	['A', 'T']	98663	15045.404700824356	-544.5102742247147	0.0134039085190319	0.0080084643733693	1.6737176934449691	0.0941893	0.0941893	chr2	24018699	1.0259984306985828	chr2:24018699:A:T
chr2:24018778	['G', 'A']	98663	2455.174191128771	-157.53181554042547	-0.0297113197259288	0.0191334004899538	-1.552850981273771	0.120462	0.120462	chr2	24018778	0.9191499306245676	chr2:24018778:G:A
chr2:24019080	['A', 'G']	98663	100096.68296219692	-2059.36807074815	0.0027000961327926	0.00431237347087	0.6261276188233096	0.531233	0.531233	chr2	24019080	0.2747149545874165	chr2:24019080:A:G
chr2:24020257	['T', 'C']	98663	137732.95994039718	-4332.331509162627	-0.0081768945609949	0.0046587965405458	-1.7551516770116062	0.0792365	0.0792365	chr2	24020257	1.101074716175606	chr2:24020257:T:C
chr2:24021167	['G', 'A']	98663	17524.01945339902	-747.6551110513083	0.0047418850766737	0.0074671865730703	0.6350296768765421	0.525411	0.525411	chr2	24021167	0.2795008390693766	chr2:24021167:G:A
chr2:24021447	['G', 'A']	98663	17525.71052818293	-748.2531860947597	0.0047791726677295	0.0074667632078344	0.6400594922730368	0.522135	0.522135	chr2	24021447	0.2822171939806305	chr2:24021447:G:A
chr2:24021733	['G', 'A']	98663	10668.0	-502.1837548101813	0.0071045688538322	0.0093726559618947	0.75801020358759	0.448447	0.448447	chr2	24021733	0.3482888769625039	chr2:24021733:G:A
chr2:24022297	['G', 'A']	98663	10645.323687411312	-475.1785264916176	0.0083199511340515	0.0093838292064467	0.886626445453169	0.375282	0.375282	chr2	24022297	0.4256422655579954	chr2:24022297:G:A
chr2:24022789	['C', 'T']	98663	23604.87096937689	-1634.0255737407313	-0.019135638018334	0.0065580034740112	-2.917906050853248	0.0035247	0.0035247	chr2	24022789	2.4528778414779926	chr2:24022789:C:T
chr2:24023305	['C', 'T']	98663	155262.03124208053	-5094.237302949195	-0.0079030709186425	0.0052034489519039	-1.5188139619878158	0.128813	0.128813	chr2	24023305	0.8900403051178025	chr2:24023305:C:T
chr2:24023809	['A', 'G']	98663	155618.08176464034	-5077.0547232543695	-0.00802251399839	0.0052205888193914	-1.5367067348018335	0.124368	0.124368	chr2	24023809	0.905291349638588	chr2:24023809:A:G
chr2:24024371	['C', 'A']	98663	12666.770305198816	-729.4845491463101	-0.0138540256986955	0.0086384674173801	-1.6037596751041672	0.10877	0.10877	chr2	24024371	0.96349087146727	chr2:24024371:C:A
chr2:24024553	['T', 'C']	98663	23642.552958111988	-1638.989068057909	-0.0192444620317446	0.0065527567484857	-2.936849752005778	0.00331641	0.00331641	chr2	24024553	2.479331783993142	chr2:24024553:T:C
chr2:24024816	['C', 'T']	98663	17962.184671214687	-734.1324299898087	0.0047030452530916	0.0073818730643123	0.6371073048964395	0.524056	0.524056	chr2	24024816	0.280622302345451	chr2:24024816:C:T
chr2:24024948	['A', 'G']	98663	155571.49835783074	-5070.550041455139	-0.0080436208443023	0.0052186851576688	-1.541311767482704	0.123244	0.123244	chr2	24024948	0.9092342146902443	chr2:24024948:A:G
chr2:24025604	['G', 'A']	98663	14611.444283397526	-585.2399501885767	0.0128080298755652	0.008117145052826	1.577898361087689	0.114592	0.114592	chr2	24025604	0.9408457006681912	chr2:24025604:G:A
chr2:24027153	['G', 'A']	98663	113065.35743106248	-2741.443873501984	-0.0004756399908712	0.0043468378356081	-0.109422069297121	0.912868	0.912868	chr2	24027153	0.0395920165687918	chr2:24027153:G:A
chr2:24027218	['G', 'A']	98663	23535.963725947386	-1617.0076452588137	-0.018443980292162	0.0065660605021692	-2.808987258961253	0.00497074	0.00497074	chr2	24027218	2.303578952515468	chr2:24027218:G:A
chr2:24027402	['T', 'G']	98663	12712.666151892325	-741.3181445259776	-0.014984573648386	0.0086362224915261	-1.7350842527608528	0.082729	0.082729	chr2	24027402	1.082342225244808	chr2:24027402:T:G
chr2:24027824	['T', 'C']	98663	12686.272587060615	-728.7182581971505	-0.0141698082363862	0.0086373188335637	-1.6405331920044155	0.100898	0.100898	chr2	24027824	0.9961174422623196	chr2:24027824:T:C
chr2:24028917	['G', 'T']	98663	113070.23471622368	-2752.945845532782	-0.0007290888751397	0.0043466817623783	-0.1677345881288632	0.866792	0.866792	chr2	24028917	0.0620851056262025	chr2:24028917:G:T
chr2:24029547	['T', 'C']	98663	114489.17056479811	-2668.285490232799	0.0017075137380556	0.0043564021080738	0.3919550343828659	0.695092	0.695092	chr2	24029547	0.1579577098731109	chr2:24029547:T:C
chr2:24029566	['A', 'G']	98663	100865.55810134026	-2019.880669679496	0.0032028862616145	0.0043151686950479	0.7422389454414976	0.457944	0.457944	chr2	24029566	0.3391876267514802	chr2:24029566:A:G
chr2:24031978	['A', 'G']	98663	117788.74464289332	-2732.837034564396	0.0056392192402104	0.0043616634245747	1.292905639723952	0.196047	0.196047	chr2	24031978	0.7076397990838169	chr2:24031978:A:G
chr2:24032338	['C', 'T']	98663	23580.55408462417	-1628.6481045169846	-0.0190660499253989	0.0065631428737977	-2.905018265184645	0.00367313	0.00367313	chr2	24032338	2.4349637007634604	chr2:24032338:C:T
chr2:24033121	['C', 'T']	98663	23593.065172434763	-1626.6834504055694	-0.0190420820768607	0.0065597697848026	-2.902858286425922	0.00369856	0.00369856	chr2	24033121	2.4319673315497297	chr2:24033121:C:T
chr2:24033201	['T', 'C']	98663	17635.39613154374	-736.3544527385704	0.0055370164917361	0.007444918119527	0.7437310125968051	0.457041	0.457041	chr2	24033201	0.3400448387155654	chr2:24033201:T:C
chr2:24033479	['C', 'T']	98663	23750.685077440805	-1638.8573109175095	-0.0187302076169421	0.0065400020902923	-2.8639452034341617	0.00418489	0.00418489	chr2	24033479	2.378315952968416	chr2:24033479:C:T
chr2:24033883	['T', 'C']	98663	12660.668190572736	-728.4211390608651	-0.0139800457325279	0.0086416563883541	-1.617750707071394	0.10572	0.10572	chr2	24033883	0.9758428455403272	chr2:24033883:T:C
chr2:24034076	['G', 'T']	98663	171802.7065417908	-5143.195160105105	0.0192580330084095	0.0063443472924491	3.0354632432133646	0.00240229	0.00240229	chr2	24034076	2.6193745665428136	chr2:24034076:G:T
chr2:24034181	['A', 'G']	98663	171835.6079111165	-5142.48477405846	0.0192909586520184	0.0063501308673218	3.037883636586268	0.00238308	0.00238308	chr2	24034181	2.622861378142266	chr2:24034181:A:G
chr2:24034712	['A', 'T']	98663	171826.9543942897	-5138.641234039635	0.0193738314060564	0.0063470250813903	3.052427106812753	0.00227059	0.00227059	chr2	24034712	2.6438612791720786	chr2:24034712:A:T
chr2:24034803	['G', 'A']	98663	12189.447666460508	-798.1533066926208	-0.0132987170980748	0.0087969008787281	-1.5117502494807546	0.130601	0.130601	chr2	24034803	0.8840534976947947	chr2:24034803:G:A
chr2:24034812	['T', 'C']	98663	167047.2484058353	-4941.323035917459	0.014420982301521	0.005916464423716	2.4374324374730887	0.0147937	0.0147937	chr2	24034812	1.829923192560271	chr2:24034812:T:C
chr2:24036482	['T', 'C']	98663	24256.70439524795	-1075.8431651852295	0.0073072921926262	0.0064997221334778	1.1242468589524623	0.260911	0.260911	chr2	24036482	0.5835076106713569	chr2:24036482:T:C
chr2:24036992	['A', 'C']	98663	23307.126066859943	-805.2570033476181	0.0096467111589879	0.0066079378198103	1.459867120732815	0.14433	0.14433	chr2	24036992	0.8406433883777733	chr2:24036992:A:C
chr2:24039190	['G', 'A']	98663	24124.956150220467	-1066.1279303738754	0.0079844919969846	0.0065159815498791	1.2253705655647087	0.220439	0.220439	chr2	24039190	0.6567115677766112	chr2:24039190:G:A
chr2:24042121	['C', 'G']	98663	83063.30390029211	-4005.614938206294	0.0030152127108023	0.0043657233868857	0.6906559219624007	0.489783	0.489783	chr2	24042121	0.3099962929849269	chr2:24042121:C:G
chr2:24042812	['C', 'G']	98663	35022.55383180226	-2160.950678977166	-0.0089203520027914	0.0055767013315547	-1.599574994686784	0.109696	0.109696	chr2	24042812	0.9598092084289336	chr2:24042812:C:G
chr2:24043328	['T', 'C']	98663	23600.199204964927	-814.4433017400606	0.0104926039640795	0.0065731089941361	1.596292404924358	0.110427	0.110427	chr2	24043328	0.9569247262683666	chr2:24043328:T:C
chr2:24043874	['T', 'C']	98663	35227.15326710041	-2174.731403771511	-0.0090454812075332	0.005585794074608	-1.6193724807457963	0.10537	0.10537	chr2	24043874	0.97728301994897	chr2:24043874:T:C
chr2:24044144	['C', 'T']	98663	35006.38653758426	-2159.203652413936	-0.0088973581014957	0.0055769862933323	-1.595370265143597	0.110633	0.110633	chr2	24044144	0.9561153108230688	chr2:24044144:C:T
chr2:24045272	['G', 'C']	98663	24254.687505068512	-1047.1107855361072	0.0084167348806379	0.0065000540755229	1.2948715168897742	0.195368	0.195368	chr2	24045272	0.7091465693864999	chr2:24045272:G:C
chr2:24045851	['C', 'T']	98663	35000.38544274927	-2159.257452344686	-0.0088987887472206	0.0055776202148261	-1.5954454416897077	0.110616	0.110616	chr2	24045851	0.9561820501638736	chr2:24045851:C:T
chr2:24047129	['C', 'T']	98663	3832.1165213865806	-89.37052025587228	0.0171659868572519	0.0154333679982626	1.1122644687267411	0.266027	0.266027	chr2	24047129	0.5750742830834532	chr2:24047129:C:T
chr2:24048212	['G', 'A']	98663	23643.87571337341	-810.6572280416673	0.0104488151758921	0.0065670778377959	1.5910905023472426	0.111592	0.111592	chr2	24048212	0.9523669387352686	chr2:24048212:G:A
chr2:24048416	['A', 'G']	98663	25245.32948201819	-829.715956603928	0.0113227664656526	0.0066237083981766	1.709430093385388	0.0873745	0.0873745	chr2	24048416	1.0586152964864597	chr2:24048416:A:G
chr2:24048636	['C', 'T']	98663	34624.0714517437	-2218.65538660032	-0.0098343898664595	0.0056046319891822	-1.7546896719430043	0.0793155	0.0793155	chr2	24048636	1.100641933657447	chr2:24048636:C:T
chr2:24049110	['C', 'G']	98663	24258.21282461937	-1042.4719691959178	0.0086664103431613	0.006499172834193	1.3334635905612833	0.182383	0.182383	chr2	24049110	0.7390156449016174	chr2:24049110:C:G
chr2:24049526	['G', 'T']	98663	24173.43014120772	-1028.1724841250063	0.0092060087696242	0.0065085609410667	1.4144461199614111	0.157234	0.157234	chr2	24049526	0.8034535370766267	chr2:24049526:G:T
chr2:24052436	['G', 'A']	98663	82879.40088007458	-3989.78735113923	0.0033535058545277	0.0043671762008353	0.7678888371589493	0.442555	0.442555	chr2	24052436	0.3540327482154783	chr2:24052436:G:A
chr2:24053866	['T', 'C']	98663	48162.83416963172	-1849.1355823764577	0.0110656548915361	0.0049757074660621	2.223935986392225	0.026155	0.026155	chr2	24053866	1.5824452756365452	chr2:24053866:T:C
chr2:24054234	['A', 'G']	98663	24153.651382750097	-1074.1444695603632	0.0077262937756481	0.0065112009216858	1.1866157823383097	0.235382	0.235382	chr2	24054234	0.6282267513463087	chr2:24054234:A:G
chr2:24054839	['G', 'A']	98663	35088.69026934424	-2123.7018504372163	-0.008617693396379	0.0055661764838918	-1.548224965794385	0.121571	0.121571	chr2	24054839	0.9151700109352416	chr2:24054839:G:A
chr2:24055683	['A', 'T']	98663	23593.63046871833	-833.2875076722665	0.0097481717340449	0.0065743898245241	1.4827492731997391	0.138144	0.138144	chr2	24055683	0.8596679730238264	chr2:24055683:A:T
chr2:24055971	['T', 'G']	98663	47735.99869210807	-1865.0752764677748	0.010882349443933	0.0049935418234121	2.179284729910792	0.0293129	0.0293129	chr2	24055971	1.5329412135747011	chr2:24055971:T:G
chr2:24056274	['G', 'C']	98663	24077.636744252053	-1045.0388626922302	0.0085135908163117	0.0065189737939507	1.3059710140592782	0.191565	0.191565	chr2	24056274	0.7176838360475198	chr2:24056274:G:C
chr2:24057812	['T', 'C']	98663	83802.42525762766	-3981.475242068049	0.0028185397808038	0.0043811106657357	0.6433390972858454	0.520006	0.520006	chr2	24057812	0.2839916453039349	chr2:24057812:T:C
chr2:24059413	['G', 'C']	98663	23565.3150146009	-833.9425182025517	0.0096527702064458	0.0065775260373325	1.4675381217282772	0.142233	0.142233	chr2	24059413	0.8469996296597195	chr2:24059413:G:C
chr2:24060613	['G', 'T']	98663	24127.44544007785	-1056.55908310907	0.0082020833366655	0.0065139408331207	1.2591584029995022	0.207976	0.207976	chr2	24060613	0.6819867788302325	chr2:24060613:G:T
chr2:24060983	['A', 'T']	98663	24073.70799545897	-1055.290489556598	0.0080356814992663	0.006520030050302	1.232460807277126	0.21778	0.21778	chr2	24060983	0.6619820065291128	chr2:24060983:A:T
chr2:24061096	['C', 'T']	98663	23582.58532357473	-832.3371483476006	0.0097592928899088	0.0065755285301055	1.4841837952989834	0.137763	0.137763	chr2	24061096	0.8608674083609529	chr2:24061096:C:T
chr2:24061246	['G', 'C']	98663	24126.157026133857	-1033.075656862528	0.0088414905620762	0.0065133450398951	1.3574423752957792	0.174644	0.174644	chr2	24061246	0.7578463302190184	chr2:24061246:G:C
chr2:24062218	['G', 'A']	98663	24066.414956056324	-1050.8519972475742	0.0082475019003061	0.0065207341927563	1.2648118534670472	0.205942	0.205942	chr2	24062218	0.6862550739349809	chr2:24062218:G:A
chr2:24063319	['C', 'T']	98663	5804.117655405885	167.14931106891515	0.0088265616066659	0.01282209351931	0.6883869309932247	0.491211	0.491211	chr2	24063319	0.3087319163257432	chr2:24063319:C:T
chr2:24063982	['C', 'T']	98663	3829.349311735965	-96.12875841046534	0.0160872735166449	0.0154347320523733	1.0422774727839343	0.297286	0.297286	chr2	24063982	0.5268255424126509	chr2:24063982:C:T
chr2:24064994	['A', 'G']	98663	35151.48184343384	-2150.0393873222383	-0.0088474537692405	0.0055658228374251	-1.589603914402245	0.111927	0.111927	chr2	24064994	0.9510651365585138	chr2:24064994:A:G
chr2:24065477	['T', 'A']	98663	5794.352372360805	166.49769439739427	0.0090786283451709	0.0128291123136572	0.7076583416848186	0.479159	0.479159	chr2	24065477	0.319520350125295	chr2:24065477:T:A
chr2:24065843	['T', 'G']	98663	24063.414530304413	-1048.3196352673488	0.0083017578981053	0.0065201740802077	1.273241756428821	0.202935	0.202935	chr2	24065843	0.692643044164287	chr2:24065843:T:G
chr2:24065905	['G', 'A']	98663	65171.55039333357	-3002.0635056128262	-0.0004722019220562	0.0045530662438078	-0.1037107515618531	0.917399	0.917399	chr2	24065905	0.037441737601375	chr2:24065905:G:A
chr2:24066251	['G', 'A']	98663	24062.19494394551	-1052.96656390797	0.0081420561919529	0.0065201674753615	1.248749548645839	0.21176	0.21176	chr2	24066251	0.6741560717067082	chr2:24066251:G:A
chr2:24066528	['A', 'T']	98663	24057.92607272101	-1052.4980458805624	0.008104932507381	0.006521000455438	1.2428970926726612	0.213909	0.213909	chr2	24066528	0.6697709425527836	chr2:24066528:A:T
chr2:24066617	['T', 'C']	98663	5779.527206195389	164.14546712832788	0.0090266074129611	0.0128491080034697	0.7025084862329429	0.482364	0.482364	chr2	24066617	0.3166251121132579	chr2:24066617:T:C
chr2:24067801	['G', 'A']	98663	17574.246867904643	-955.0959900592844	0.0089659414821813	0.0074726167071772	1.1998396055253135	0.230205	0.230205	chr2	24067801	0.6378852478268725	chr2:24067801:G:A
chr2:24068210	['A', 'G']	98663	24148.853307649428	-1024.2478880471251	0.0092988076488868	0.0065115088927376	1.428057275519942	0.153279	0.153279	chr2	24068210	0.8145173416155999	chr2:24068210:A:G
chr2:24068254	['C', 'T']	98663	5799.352676444652	163.26379904216705	0.008663645793728	0.0128209484016398	0.6757414133746844	0.499206	0.499206	chr2	24068254	0.3017202034714019	chr2:24068254:C:T
chr2:24068575	['C', 'T']	98663	35118.559445734034	-2150.116294259835	-0.0089301260544416	0.0055673039348905	-1.6040306329381675	0.108711	0.108711	chr2	24068575	0.9637265092936632	chr2:24068575:C:T
chr2:24068922	['T', 'C']	98663	34986.82976760217	-2183.949351698767	-0.009386735530353	0.0055792998628659	-1.682421766363244	0.0924902	0.0924902	chr2	24068922	1.0339042814382229	chr2:24068922:T:C
chr2:24069483	['A', 'T']	98663	24065.43915542356	-1051.7867718193093	0.008247381208928	0.0065199538370209	1.2649447243166825	0.205894	0.205894	chr2	24069483	0.6863563090636522	chr2:24069483:A:T
chr2:24069582	['A', 'G']	98663	10185.032305150378	-406.36898858542713	-0.0042980776716928	0.0095605574485551	-0.4495635003315014	0.653026	0.653026	chr2	24069582	0.1850695270989845	chr2:24069582:A:G
chr2:24069583	['C', 'G']	98663	10187.619540427948	-403.8372937505862	-0.0040385001044729	0.0095593675216629	-0.4224651992217131	0.672686	0.672686	chr2	24069583	0.1721876107979711	chr2:24069583:C:G
chr2:24069727	['A', 'T']	98663	20325.884185344003	-979.9848168834084	0.0051417083987712	0.0070206923997905	0.7323648589026122	0.463948	0.463948	chr2	24069727	0.3335306931058902	chr2:24069727:A:T
chr2:24069865	['C', 'T']	98663	24100.931303281264	-1033.4125390107793	0.0088602667357085	0.0065157615660675	1.3598205897911528	0.17389	0.17389	chr2	24069865	0.7597253925211107	chr2:24069865:C:T
chr2:24069993	['T', 'C']	98663	65159.17096018737	-3002.3325184690034	-0.0003905431176712	0.004554118793475	-0.0857560233674292	0.931661	0.931661	chr2	24069993	0.0307420840101524	chr2:24069993:T:C
chr2:24070071	['A', 'T']	98663	17914.36042574759	-987.6759516442224	0.008958915837918	0.0074103905774132	1.208966753415764	0.226679	0.226679	chr2	24070071	0.6445887119271353	chr2:24070071:A:T
chr2:24070493	['A', 'C']	98663	65176.60598258543	-2996.3850682915445	-0.0002815634682723	0.0045532357300191	-0.0618381048044631	0.950692	0.950692	chr2	24070493	0.0219601606292959	chr2:24070493:A:C
chr2:24070597	['C', 'T']	98663	24097.4193554927	-1031.4836951949026	0.0089383623926061	0.0065161037418049	1.3717342060196054	0.170149	0.170149	chr2	24070597	0.7691705989969588	chr2:24070597:C:T
chr2:24070886	['C', 'T']	98663	65161.58579827672	-2989.4391576155585	-0.0001147087556611	0.0045534604899792	-0.0251915561612072	0.979902	0.979902	chr2	24070886	0.0088173559273126	chr2:24070886:C:T
chr2:24071021	['C', 'T']	98663	24101.08402782004	-1032.2084442385722	0.0088665819307325	0.0065165191313925	1.36063161205479	0.173633	0.173633	chr2	24071021	0.7603677310264523	chr2:24071021:C:T
chr2:24071271	['G', 'A']	98663	3921.1987167791767	-56.56965735842695	0.0235568463779115	0.0152514830911777	1.5445610264314606	0.122456	0.122456	chr2	24071271	0.912019930808334	chr2:24071271:G:A
chr2:24071497	['C', 'T']	98663	5793.409260028999	166.4196074081848	0.0089307074958292	0.0128314304395959	0.6960024868521617	0.486429	0.486429	chr2	24071497	0.3129805411273114	chr2:24071497:C:T
chr2:24071668	['C', 'A']	98663	24062.90223727026	-1056.23558606567	0.0080208878565556	0.0065206256155088	1.2300794938262671	0.21867	0.21867	chr2	24071668	0.6602107950517496	chr2:24071668:C:A
chr2:24072515	['G', 'A']	98663	35155.70113637515	-2151.7210970873834	-0.0089101951213285	0.0055660660857755	-1.600806563202536	0.109423	0.109423	chr2	24072515	0.9608913825435133	chr2:24072515:G:A
chr2:24072814	['T', 'C']	98663	5794.352372360805	166.0005415092541	0.0091850639876165	0.0128283758467113	0.7159958592865238	0.473996	0.473996	chr2	24072814	0.3242253232737156	chr2:24072814:T:C
chr2:24072983	['A', 'G']	98663	65195.198094079504	-3004.9601286335605	-0.0004889771486343	0.0045531298117077	-0.1073936322608233	0.914477	0.914477	chr2	24072983	0.0388272129854828	chr2:24072983:A:G
chr2:24073230	['C', 'T']	98663	24101.9314249222	-1029.5937881805685	0.0090152759791361	0.00651566979754	1.3836299658002618	0.166475	0.166475	chr2	24073230	0.7786509764354178	chr2:24073230:C:T
chr2:24073546	['G', 'A']	98663	9129.37012335418	-553.8851929039557	-0.0054634694821527	0.0100859398893018	-0.5416916561190186	0.588032	0.588032	chr2	24073546	0.2305990394931243	chr2:24073546:G:A
chr2:24074394	['G', 'C']	98663	24102.664392587794	-1033.2568874310482	0.0088014527109789	0.0065157180758992	1.3508031821595097	0.176762	0.176762	chr2	24074394	0.7526110931922861	chr2:24074394:G:C
chr2:24074657	['A', 'G']	98663	24056.65739802124	-1052.4736433274625	0.0083089537408812	0.0065216049561385	1.274065785456735	0.202643	0.202643	chr2	24074657	0.693268393717896	chr2:24074657:A:G
chr2:24075328	['T', 'C']	98663	72199.3383816056	-3086.076150841001	-0.0021218182462862	0.0047861329427215	-0.4433262242564706	0.657531	0.657531	chr2	24075328	0.1820837670791669	chr2:24075328:T:C
chr2:24077153	['C', 'T']	98663	35089.27192057275	-2143.827210285587	-0.0087088064741353	0.0055725618440147	-1.5628012246268763	0.118103	0.118103	chr2	24077153	0.9277390704906516	chr2:24077153:C:T
chr2:24077693	['T', 'C']	98663	24073.932085995304	-1042.727156387696	0.008640456093979	0.0065204642308521	1.3251289767216137	0.185131	0.185131	chr2	24077693	0.7325208529830096	chr2:24077693:T:C
chr2:24077870	['C', 'G']	98663	24108.97742730009	-1039.046215036023	0.0088091350269508	0.0065142043418909	1.3522963917944422	0.176284	0.176284	chr2	24077870	0.753787103622644	chr2:24077870:C:G
chr2:24078062	['A', 'G']	98663	59459.65573487968	-3149.80841287457	-0.0012647646794416	0.004674245521912	-0.2705815673380219	0.786713	0.786713	chr2	24078062	0.1041836732939205	chr2:24078062:A:G
chr2:24078185	['C', 'A']	98663	24110.421200417644	-1047.44256382385	0.0084617355832501	0.0065140873215753	1.2989901985538277	0.19395	0.19395	chr2	24078185	0.7123102160639248	chr2:24078185:C:A
chr2:24080010	['T', 'A']	98663	17875.261148563022	-1000.9805587464645	0.008133353376059	0.0074186183281592	1.0963434181789478	0.272931	0.272931	chr2	24080010	0.5639471335703867	chr2:24080010:T:A
chr2:24081196	['G', 'A']	98663	10129.387995538886	-407.9461860294672	-0.0046443229592874	0.009584924229366	-0.4845445668791274	0.628001	0.628001	chr2	24081196	0.2020396647116316	chr2:24081196:G:A
chr2:24082642	['T', 'G']	98663	59455.43655789721	-3146.201798133744	-0.0010662144126636	0.0046752114981096	-0.2280569366957517	0.819602	0.819602	chr2	24082642	0.0863969905003398	chr2:24082642:T:G
chr2:24084600	['G', 'T']	98663	11515.116711601224	-725.7101811610631	-0.0118520602473655	0.0090751891527612	-1.3059849274612	0.191561	0.191561	chr2	24084600	0.7176929044893781	chr2:24084600:G:T
chr2:24084811	['C', 'A']	98663	3813.34785208912	-96.41562311694778	0.015972964576494	0.015465809229204	1.0327920343367698	0.301704	0.301704	chr2	24084811	0.5204189318985555	chr2:24084811:C:A
chr2:24084887	['A', 'G']	98663	3825.835119798266	-97.24379468955964	0.0160754136163882	0.0154668244492548	1.039348036122745	0.298645	0.298645	chr2	24084887	0.5248447519384632	chr2:24084887:A:G
chr2:24085258	['T', 'C']	98663	24105.619424168686	-1045.1393225978895	0.0085401679385445	0.0065145456495095	1.3109383828152992	0.189882	0.189882	chr2	24085258	0.7215162025678054	chr2:24085258:T:C
chr2:24086190	['GCA', 'G']	98663	24323.367688854563	-1032.573964015001	0.0089189365728013	0.0065421871645117	1.3632958441149996	0.172792	0.172792	chr2	24086190	0.7624763685485758	chr2:24086190:GCA:G
chr2:24086212	['A', 'G']	98663	24432.556236622702	-1035.8837714618112	0.0086889300756433	0.0065564470923693	1.3252497813573274	0.185091	0.185091	chr2	24086212	0.732614698185854	chr2:24086212:A:G
chr2:24086830	['A', 'G']	98663	24162.69391396017	-1019.6471594233428	0.0094091009863576	0.0065072381308319	1.4459438547017918	0.148196	0.148196	chr2	24086830	0.8291635183632475	chr2:24086830:A:G
chr2:24087235	['A', 'G']	98663	59528.25119690024	-3170.8844786027576	-0.0013921721789569	0.0046753449384651	-0.2977688699507851	0.76588	0.76588	chr2	24087235	0.1158392713861899	chr2:24087235:A:G
chr2:24087885	['C', 'T']	98663	24141.47899849916	-1027.7140916497551	0.0092221829277843	0.0065121580537565	1.4161485104718257	0.156735	0.156735	chr2	24087885	0.80483401176642	chr2:24087885:C:T
chr2:24087995	['G', 'A']	98663	24151.119598937526	-1031.382099988507	0.0090930650227631	0.0065090922813969	1.396978968749789	0.162423	0.162423	chr2	24087995	0.7893524722265092	chr2:24087995:G:A
chr2:24088097	['T', 'C']	98663	24136.94449627813	-1026.145431361153	0.0092456488963723	0.0065120971442823	1.4197651987562905	0.155679	0.155679	chr2	24088097	0.8077699667460518	chr2:24088097:T:C
chr2:24088109	['C', 'T']	98663	24136.828451501056	-1026.9152075221014	0.0092242153463032	0.0065105499914496	1.416810462774641	0.156542	0.156542	chr2	24088109	0.8053691218805461	chr2:24088109:C:T
chr2:24088510	['C', 'A']	98663	24106.44331140461	-1044.6579058862574	0.008609512482206	0.0065138491256418	1.3217242702651169	0.186263	0.186263	chr2	24088510	0.7298734064656385	chr2:24088510:C:A
chr2:24088737	['G', 'A']	98663	35195.35084340281	-2168.7099042231857	-0.0091424962610851	0.0055631612029746	-1.6433994859247636	0.100303	0.100303	chr2	24088737	0.9986860773089806	chr2:24088737:G:A
chr2:24089537	['T', 'C']	98663	35249.14711697371	-2229.975116361128	-0.0098726238189895	0.0055618198136766	-1.7750707771424863	0.0758893	0.0758893	chr2	24089537	1.1198194530707783	chr2:24089537:T:C
chr2:24090915	['T', 'C']	98663	24070.198188879807	-1021.409513852547	0.0090985603429045	0.0065203123171841	1.3954178726876951	0.162893	0.162893	chr2	24090915	0.7880975782249016	chr2:24090915:T:C
chr2:24090973	['C', 'T']	98663	24058.58384362706	-1026.4581541769826	0.0088777096651939	0.0065205369267937	1.3614997913307303	0.173359	0.173359	chr2	24090973	0.7610536068551425	chr2:24090973:C:T
chr2:24091084	['TA', 'T']	98663	24056.194396577936	-1024.8729197612709	0.0089408376957858	0.0065202472704561	1.3712421208774737	0.170303	0.170303	chr2	24091084	0.7687777015854315	chr2:24091084:TA:T
chr2:24091422	['T', 'C']	98663	24146.222715155043	-1015.8924588188504	0.0095494610891569	0.006523936382515	1.46375754287712	0.143263	0.143263	chr2	24091422	0.8438659587350956	chr2:24091422:T:C
chr2:24092108	['C', 'T']	98663	24054.30999472578	-1021.8147926757604	0.0090930878452169	0.0065227333641927	1.394060946157072	0.163302	0.163302	chr2	24092108	0.7870084963187827	chr2:24092108:C:T
chr2:24092312	['G', 'T']	98663	24134.37035417131	-1029.48566428076	0.0088724650038294	0.0065240860521584	1.3599552386182845	0.173847	0.173847	chr2	24092312	0.7598327993418805	chr2:24092312:G:T
chr2:24092670	['C', 'T']	98663	35337.014222141144	-2128.6012920673534	-0.0082114022871791	0.0055533558963849	-1.4786378615720446	0.13924	0.13924	chr2	24092670	0.8562359853877493	chr2:24092670:C:T
chr2:24093338	['C', 'T']	98663	24238.553434764097	-1023.3362684963388	0.0089700865411366	0.0065282772319418	1.374035786539113	0.169434	0.169434	chr2	24093338	0.7709994362086665	chr2:24093338:C:T
chr2:24093853	['G', 'A']	98663	24055.583022425897	-1027.129328344392	0.008793855290296	0.0065217934211215	1.348379919826378	0.177539	0.177539	chr2	24093853	0.7507062306408365	chr2:24093853:G:A
chr2:24093907	['G', 'A']	98663	24063.07285520203	-1025.9171435392402	0.0088074504606865	0.0065208477503161	1.350660343244403	0.176807	0.176807	chr2	24093907	0.752500544746064	chr2:24093907:G:A
chr2:24094980	['T', 'C']	98663	59459.066201666734	-3148.996073055974	-0.0011904651550447	0.0046743753040801	-0.2546789843779966	0.798972	0.798972	chr2	24094980	0.0974684402837168	chr2:24094980:T:C
chr2:24095278	['C', 'T']	98663	35415.94854640554	-2135.749254255574	-0.0083370127809495	0.0055488117482123	-1.5024861464502768	0.132975	0.132975	chr2	24095278	0.8762300010073821	chr2:24095278:C:T
chr2:24095804	['T', 'C']	98663	24055.413394965995	-1019.097619822206	0.0091372867142208	0.0065207754898699	1.4012576768538834	0.16114	0.16114	chr2	24095804	0.7927966406919702	chr2:24095804:T:C
chr2:24095898	['G', 'A']	98663	24029.21774209897	-1038.4663340148404	0.0085153762724263	0.0065241696825383	1.305204598711984	0.191826	0.191826	chr2	24095898	0.7170925291191499	chr2:24095898:G:A
chr2:24095967	['G', 'A']	98663	24022.46087961321	-1036.474709281015	0.0085437847737342	0.0065246123595685	1.3094700961359838	0.190378	0.190378	chr2	24095967	0.720383239935979	chr2:24095967:G:A
chr2:24096462	['C', 'T']	98663	59451.679769243245	-3150.2224121683885	-0.0012312923905197	0.0046745960324875	-0.2634008119552006	0.792242	0.792242	chr2	24096462	0.1011421375884628	chr2:24096462:C:T
chr2:24096482	['A', 'G']	98663	24053.41311113138	-1022.93745662045	0.0089991793365142	0.0065209515657602	1.3800408185465638	0.167577	0.167577	chr2	24096482	0.7757855886802868	chr2:24096482:A:G
chr2:24096563	['CA', 'C']	98663	24055.413394966	-1023.0670528533626	0.0089945103038567	0.0065207247187883	1.3793727985388782	0.167783	0.167783	chr2	24096563	0.7752520445812625	chr2:24096563:CA:C
chr2:24096580	['C', 'T']	98663	24056.1696806893	-1020.8779051331924	0.0091088465238332	0.0065206735849501	1.396918033875621	0.162441	0.162441	chr2	24096580	0.7893043456216391	chr2:24096580:C:T
chr2:24097110	['G', 'C']	98663	35338.08888348234	-2126.731725194892	-0.0081277264215126	0.0055533901073202	-1.4635612237647593	0.143317	0.143317	chr2	24097110	0.843702291331227	chr2:24097110:G:C
chr2:24097117	['T', 'C']	98663	24054.16941713127	-1024.4236156840077	0.008939310837432	0.006520817675283	1.3708880208867391	0.170413	0.170413	chr2	24097117	0.7684972780381418	chr2:24097117:T:C
chr2:24097657	['A', 'G']	98663	59451.70551195474	-3134.2715092933954	-0.0008436546917232	0.0046753465873763	-0.1804475189071787	0.856802	0.856802	chr2	24097657	0.0671195284180891	chr2:24097657:A:G
chr2:24097779	['A', 'G']	98663	24049.1437564625	-1021.2958766794342	0.009061191740253	0.0065216165186894	1.3894088550416497	0.164712	0.164712	chr2	24097779	0.7832747593977226	chr2:24097779:A:G
chr2:24098803	['G', 'A']	98663	24075.39229560546	-1020.1627447021268	0.0090737488601783	0.0065192000921817	1.391850032500177	0.163971	0.163971	chr2	24098803	0.7852329547184492	chr2:24098803:G:A
chr2:24099440	['C', 'T']	98663	24035.526432656046	-1030.7819035843015	0.0086681799231812	0.006523105296231	1.3288425572694025	0.183903	0.183903	chr2	24099440	0.735411186081016	chr2:24099440:C:T
chr2:24099442	['G', 'A']	98663	24059.754316944312	-1022.32089786797	0.0089688088111856	0.0065203453155419	1.375511322967447	0.168976	0.168976	chr2	24099442	0.7721749747220379	chr2:24099442:G:A
chr2:24099471	['G', 'A']	98663	24053.677409213968	-1026.6161455060742	0.0088911250579243	0.0065222841686748	1.3631919168175135	0.172825	0.172825	chr2	24099471	0.762393434445529	chr2:24099471:G:A
chr2:24100236	['A', 'G']	98663	24043.33597939922	-1021.7520993778284	0.0090636059478478	0.0065222583959988	1.389642267685692	0.164641	0.164641	chr2	24100236	0.7834620047465901	chr2:24100236:A:G
chr2:24100237	['G', 'A']	98663	24041.579190153687	-1018.1554429931808	0.0092352731383987	0.0065225673219267	1.415895410899443	0.156809	0.156809	chr2	24100237	0.8046290147500041	chr2:24100237:G:A
chr2:24100777	['G', 'A']	98663	35337.73065577261	-2127.244749845717	-0.0081512510604613	0.0055529471813857	-1.4679143874779614	0.142131	0.142131	chr2	24100777	0.8473111883595124	chr2:24100777:G:A
chr2:24102366	['G', 'A']	98663	24546.73673113572	-1026.2837876058989	0.0099688147972528	0.0064678897815428	1.541277778990661	0.123252	0.123252	chr2	24102366	0.9092060247329514	chr2:24102366:G:A
chr2:24102631	['A', 'G']	98663	24052.26371609629	-1024.4530970017022	0.0090566566450921	0.0065223201441995	1.3885636468100166	0.164969	0.164969	chr2	24102631	0.782597658172855	chr2:24102631:A:G
chr2:24102935	['G', 'A']	98663	101539.52479091696	-2239.641264369347	-0.0009698940701256	0.004299462883225	-0.2255849385070555	0.821525	0.821525	chr2	24102935	0.0853792159211354	chr2:24102935:G:A
chr2:24103636	['C', 'T']	98663	24053.70657638664	-1020.8142988492388	0.0091003927299514	0.0065210501386279	1.395540984425896	0.162856	0.162856	chr2	24103636	0.7881962363690527	chr2:24103636:C:T
chr2:24103814	['C', 'T']	98663	24051.9502306016	-1024.2576179155756	0.0090089257122418	0.0065214867892416	1.3814220596296618	0.167152	0.167152	chr2	24103814	0.7768884226384639	chr2:24103814:C:T
chr2:24104067	['C', 'T']	98663	24003.189561497755	-1046.0201861289097	0.0082750789478341	0.0065276134287386	1.2677035854179206	0.204907	0.204907	chr2	24104067	0.6884432050470934	chr2:24104067:C:T
chr2:24104614	['A', 'G']	98663	24055.09526754396	-1019.1167000583208	0.0092122013127239	0.0065214780923561	1.4125940748802972	0.157778	0.157778	chr2	24104614	0.8019535533743303	chr2:24104614:A:G
chr2:24104988	['G', 'GCTT']	98663	63333.77728221867	-3217.9843137076373	0.0003808905013085	0.0045947053749653	0.0828976985954009	0.933933	0.933933	chr2	24104988	0.0296842787741814	chr2:24104988:G:GCTT
chr2:24105836	['C', 'T']	98663	35346.732115523024	-2137.156305894062	-0.0084680794723248	0.0055522103547563	-1.5251726666066556	0.127219	0.127219	chr2	24105836	0.8954480225009482	chr2:24105836:C:T
chr2:24106249	['G', 'A']	98663	24312.17262154845	-1050.9379576636084	0.0082132153086309	0.0065320033913317	1.2573807477703258	0.208619	0.208619	chr2	24106249	0.6806461406871138	chr2:24106249:G:A
chr2:24106474	['T', 'C']	98663	24069.93234181129	-1021.1830894206583	0.0091780933499814	0.0065225334460454	1.407136264750936	0.15939	0.15939	chr2	24106474	0.7975389293706003	chr2:24106474:T:C
chr2:24107049	['A', 'T']	98663	24052.41296921409	-1025.3917370897836	0.0089501268038334	0.0065216177908122	1.372378310247261	0.169949	0.169949	chr2	24107049	0.7696813865134583	chr2:24107049:A:T
chr2:24107394	['T', 'C']	98663	34983.282630735855	-2212.863038780029	-0.0096934203586767	0.005580194649	-1.7371115110498354	0.0823706	0.0823706	chr2	24107394	1.0842277705376209	chr2:24107394:T:C
chr2:24107412	['C', 'T']	98663	24052.169153573243	-1023.875461321209	0.0090841427042462	0.0065218799357145	1.3928718090163583	0.163662	0.163662	chr2	24107412	0.7860521459152893	chr2:24107412:C:T
chr2:24107669	['A', 'G']	98663	59526.8600334533	-3122.4080827611697	-0.0009762041435243	0.0046717377361273	-0.2089595346877442	0.83448	0.83448	chr2	24107669	0.0785840676051355	chr2:24107669:A:G
chr2:24107699	['G', 'A']	98663	24079.613361719374	-1023.326784252836	0.0089357576997923	0.0065187338327286	1.370781186820134	0.170446	0.170446	chr2	24107699	0.768413186270299	chr2:24107699:G:A
chr2:24108117	['C', 'G']	98663	10121.333603649264	-402.4090963605636	-0.0038578234017342	0.0095888557746886	-0.4023236444871393	0.687447	0.687447	chr2	24108117	0.1627607789446969	chr2:24108117:C:G
chr2:24108681	['C', 'A']	98663	24009.38025242029	-1042.7028109536302	0.0083482113020438	0.0065271352967204	1.2790008054894166	0.2009	0.2009	chr2	24108681	0.6970200632517509	chr2:24108681:C:A
chr2:24111125	['A', 'C']	98663	35054.39529626438	-2184.295910883271	-0.0089775911511166	0.0055750359525938	-1.6103198665364145	0.107331	0.107331	chr2	24111125	0.9692748243108438	chr2:24111125:A:C
chr2:24111491	['G', 'A']	98663	35341.940295179	-2131.0055412021384	-0.0081817450822734	0.0055530678134734	-1.4733738821668931	0.140653	0.140653	chr2	24111491	0.8518510002954318	chr2:24111491:G:A
chr2:24112166	['G', 'C']	98663	35334.87901582504	-2128.8357498355176	-0.0081902326348757	0.0055531894915895	-1.474870008898497	0.140251	0.140251	chr2	24112166	0.8530940335089945	chr2:24112166:G:C
chr2:24112241	['T', 'C']	98663	24064.92724875771	-1035.3730663317615	0.0085225962159067	0.006521706462238	1.3068046323848377	0.191282	0.191282	chr2	24112241	0.718325895986683	chr2:24112241:T:C
chr2:24112684	['T', 'G']	98663	24057.68220613876	-1028.4613090926414	0.008785221897032	0.006521139144316	1.3471912962767216	0.177922	0.177922	chr2	24112684	0.7497703482180796	chr2:24112684:T:G
chr2:24112920	['A', 'G']	98663	24057.364341399625	-1023.5989779709026	0.0090266795917578	0.0065214784557564	1.3841461952220415	0.166317	0.166317	chr2	24112920	0.7790633573417883	chr2:24112920:A:G
chr2:24113000	['T', 'TCG']	98663	24058.413820717906	-1030.045418082654	0.0087451392387065	0.0065214234281469	1.3409862639745027	0.179928	0.179928	chr2	24113000	0.7449012474422815	chr2:24113000:T:TCG
chr2:24113003	['T', 'C']	98663	24059.85261407761	-1033.4100791065982	0.0086403155661262	0.0065216725827234	1.3248619056735969	0.18522	0.18522	chr2	24113003	0.7323121201342611	chr2:24113003:T:C
chr2:24113007	['G', 'GT']	98663	24059.170076026352	-1030.2986947851557	0.008724820472865	0.006521347728578	1.3378860990084709	0.180937	0.180937	chr2	24113007	0.7424726147170486	chr2:24113007:G:GT
chr2:24113008	['A', 'T']	98663	24059.170076026352	-1030.4204331494036	0.0087293702929129	0.0065213504132793	1.338583228887296	0.180709	0.180709	chr2	24113008	0.7430202173726451	chr2:24113008:A:T
chr2:24113325	['C', 'T']	98663	24056.682094635693	-1029.0643986442935	0.0087821994087188	0.0065212434538718	1.346706264049181	0.178078	0.178078	chr2	24113325	0.749389730557892	chr2:24113325:C:T
chr2:24113427	['G', 'A']	98663	24025.1655955398	-1042.0945788078568	0.0083143889777244	0.0065252112481874	1.2741946063484124	0.202597	0.202597	chr2	24113427	0.6933669898399636	chr2:24113427:G:A
chr2:24113597	['C', 'G']	98663	24024.13944812766	-1041.4356830756117	0.0084171961674095	0.0065253960852507	1.2899134485391428	0.197084	0.197084	chr2	24113597	0.7053486319040358	chr2:24113597:C:G
chr2:24113599	['G', 'A']	98663	35339.10357693244	-2132.291260907308	-0.0082569775389188	0.0055535695694523	-1.4867874500639644	0.137074	0.137074	chr2	24113599	0.863044913754283	chr2:24113599:G:A
chr2:24114378	['A', 'G']	98663	24026.766848834475	-1046.731543082719	0.0080448793963409	0.0065257975863802	1.232781018695873	0.21766	0.21766	chr2	24114378	0.6622213751638166	chr2:24114378:A:G
chr2:24114462	['C', 'A']	98663	23999.594708029188	-1047.4481662142298	0.0083095982621118	0.0065280663863993	1.2729034556732095	0.203055	0.203055	chr2	24114462	0.692386312031249	chr2:24114462:C:A
chr2:24114724	['C', 'T']	98663	103745.87579830908	-2000.8531975785263	-0.0019353765497948	0.0043186956095535	-0.4481391431045934	0.654054	0.654054	chr2	24114724	0.1843863939786711	chr2:24114724:C:T
chr2:24114837	['T', 'C']	98663	24057.19448780587	-1027.997130450633	0.0088398997829351	0.0065207916662374	1.3556482457038626	0.175214	0.175214	chr2	24114837	0.7564311956574796	chr2:24114837:T:C
chr2:24114991	['C', 'A']	98663	24049.95006842025	-1022.7375155718892	0.00900053219677	0.0065217363572754	1.380082190340197	0.167564	0.167564	chr2	24114991	0.7758192809367853	chr2:24114991:C:A
chr2:24115558	['T', 'G']	98663	24059.9017506868	-1027.3522972507035	0.0088815463169401	0.0065207859243845	1.3620361747695795	0.17319	0.17319	chr2	24115558	0.7614771877817066	chr2:24115558:T:G
chr2:24115936	['T', 'C']	98663	3911.270280190908	-60.08548990845142	0.01814266787748	0.0153171761070795	1.1844655797288008	0.236232	0.236232	chr2	24115936	0.6266612731826838	chr2:24115936:T:C
chr2:24116307	['G', 'A']	98663	3955.2287605737074	-40.54880740873551	0.0221073797684515	0.0152544427561458	1.449242041931994	0.147273	0.147273	chr2	24116307	0.8318768663672982	chr2:24116307:G:A
chr2:24116684	['G', 'A']	98663	24417.62201789552	-1028.216946524097	0.0091097252414215	0.0065367034888872	1.393626811573831	0.163433	0.163433	chr2	24116684	0.7866602472473467	chr2:24116684:G:A
chr2:24116893	['AAG', 'A']	98663	24043.84872109408	-1025.345633997255	0.0090160097646966	0.0065231019259797	1.382166010435663	0.166924	0.166924	chr2	24116893	0.7774812168364763	chr2:24116893:AAG:A
chr2:24117159	['T', 'C']	98663	63402.39573923886	-3185.6881506010427	0.001052284451959	0.0045968953710574	0.2289119866822223	0.818938	0.818938	chr2	24117159	0.0867489764778186	chr2:24117159:T:C
chr2:24117403	['T', 'C']	98663	24062.34098766184	-1029.73960662109	0.0088100582588991	0.0065209789537144	1.3510330766948313	0.176688	0.176688	chr2	24117403	0.7527929451777461	chr2:24117403:T:C
chr2:24117503	['C', 'T']	98663	24070.611263179228	-1019.7732642262564	0.0092479928443966	0.0065196742118446	1.4184746881363086	0.156055	0.156055	chr2	24117503	0.8067223119866512	chr2:24117503:C:T
chr2:24117591	['C', 'T']	98663	24051.99495041676	-1031.745037041837	0.0086861467815972	0.0065228070231759	1.3316577894662156	0.182976	0.182976	chr2	24117591	0.737605870658124	chr2:24117591:C:T
chr2:24118215	['A', 'C']	98663	35001.57849061197	-2199.870517892876	-0.0092815878110487	0.0055794435422907	-1.663532884721699	0.096209	0.096209	chr2	24118215	1.0167842994017768	chr2:24118215:A:C
chr2:24118442	['T', 'C']	98663	24020.191112372537	-1041.9187242026544	0.0083606778790176	0.0065252307446314	1.281284632868558	0.200097	0.200097	chr2	24118442	0.6987594225742462	chr2:24118442:T:C
chr2:24119372	['C', 'G']	98663	34937.60343639128	-2215.06085981801	-0.0096941965706924	0.0055835027340601	-1.7362213349617568	0.0825278	0.0825278	chr2	24119372	1.0833997320213349	chr2:24119372:C:G
chr2:24119635	['T', 'C']	98663	63298.81323951372	-3202.3735318842787	0.0008138285411467	0.004595862046968	0.1770785399626284	0.859447	0.859447	chr2	24119635	0.0657809000324798	chr2:24119635:T:C
chr2:24119662	['G', 'A']	98663	27921.962047258457	-1089.5589332838324	0.0106777193570184	0.0061208283093631	1.7444892778130243	0.0810769	0.0810769	chr2	24119662	1.0911028650435568	chr2:24119662:G:A
chr2:24120604	['G', 'A']	98663	24246.540709683515	-1051.586465492861	0.0083229244070539	0.0065308500272951	1.274401398327775	0.202524	0.202524	chr2	24120604	0.6935235035606646	chr2:24120604:G:A
chr2:24120686	['G', 'C']	98663	24039.14203312857	-1034.290765431125	0.0086329706208788	0.0065228823664778	1.3234901590813706	0.185675	0.185675	chr2	24120686	0.7312465674123649	chr2:24120686:G:C
chr2:24120997	['ACTTT', 'A']	98663	24038.436418557983	-1032.9626584229509	0.0087314294110141	0.006523324084688	1.338493887113324	0.180739	0.180739	chr2	24120997	0.7429481249306507	chr2:24120997:ACTTT:A
chr2:24121758	['C', 'G']	98663	24038.680087580586	-1033.5115964438207	0.0087106320601787	0.0065227361313439	1.335426098002214	0.18174	0.18174	chr2	24121758	0.7405494762835005	chr2:24121758:C:G
chr2:24122044	['T', 'C']	98663	24042.68053359283	-1031.1502266882983	0.0088479455624984	0.0065221057687465	1.3566087205909996	0.174909	0.174909	chr2	24122044	0.7571878431812722	chr2:24122044:T:C
chr2:24122692	['C', 'G']	98663	24019.19102114461	-1042.6816002042308	0.0084555279997738	0.006525640648911	1.2957391396023084	0.195068	0.195068	chr2	24122692	0.7098139687564942	chr2:24122692:C:G
chr2:24123159	['G', 'A']	98663	28317.305155705137	-1402.9487299209245	0.0040542787674909	0.00605977294047	0.6690479671960204	0.503466	0.503466	chr2	24123159	0.2980298528381918	chr2:24123159:G:A
chr2:24123824	['A', 'G']	98663	24045.09273302379	-1033.8524437155172	0.0087741694870476	0.0065222898121294	1.3452590638843571	0.178545	0.178545	chr2	24123824	0.7482523073463846	chr2:24123824:A:G
chr2:24125226	['G', 'A']	98663	63280.16543647975	-3215.2977848839128	0.0005168947382122	0.0045962223183707	0.112460778092979	0.910458	0.910458	chr2	24125226	0.0407400836844958	chr2:24125226:G:A
chr2:24125494	['G', 'A']	98663	17949.637358850126	-990.089260929912	0.0083257482700202	0.007403329597782	1.1245951108963856	0.260763	0.260763	chr2	24125494	0.5837540311755267	chr2:24125494:G:A
chr2:24125921	['A', 'C']	98663	3755.076119236578	-77.49720663790363	0.019563883471851	0.0155794192433871	1.255751781643278	0.209209	0.209209	chr2	24125921	0.6794196364096273	chr2:24125921:A:C
chr2:24126046	['A', 'G']	98663	3888.039407269264	-52.64025571231841	0.0203324077628402	0.0153143810211393	1.3276676174358082	0.184291	0.184291	chr2	24126046	0.7344958733852486	chr2:24126046:A:G
chr2:24126157	['A', 'G']	98663	3889.5124885960463	-53.26674876838395	0.0201514771122483	0.0153125033202817	1.3160145464626467	0.188172	0.188172	chr2	24126157	0.7254449991349622	chr2:24126157:A:G
chr2:24126348	['G', 'T']	98663	63300.26528936508	-3205.1533854180457	0.0006404317837528	0.0045957242882559	0.139353830557125	0.889171	0.889171	chr2	24126348	0.0510147101041268	chr2:24126348:G:T
chr2:24126809	['TAGAG', 'T']	98663	103572.89104182506	-2019.211935772321	-0.0019811059561503	0.0043191297681618	-0.4586817397231216	0.646464	0.646464	chr2	24126809	0.1894556549083617	chr2:24126809:TAGAG:T
chr2:24127699	['A', 'G']	98663	35511.27639811389	-2115.760188046479	-0.0080489919747151	0.0055434693492925	-1.4519773570575	0.146511	0.146511	chr2	24127699	0.8341297673920586	chr2:24127699:A:G
chr2:24128037	['A', 'G']	98663	63453.21948623332	-3202.1130985161253	0.000767044357859	0.0045930686296322	0.1670004129506105	0.86737	0.86737	chr2	24128037	0.0617956030078364	chr2:24128037:A:G
chr2:24128139	['T', 'C']	98663	24008.46002817844	-1049.3448599272344	0.0081349027256053	0.0065262221774862	1.2464949099754237	0.212586	0.212586	chr2	24128139	0.6724653396384399	chr2:24128139:T:C
chr2:24128668	['G', 'A']	98663	3867.764079579794	-55.38079073866652	0.0203503453880758	0.0153622654455606	1.3246968983963665	0.185275	0.185275	chr2	24128668	0.7321831780611958	chr2:24128668:G:A
chr2:24128722	['C', 'T']	98663	3891.338477773381	-48.80679379400513	0.0210773234958719	0.0153163420435384	1.3761329850141273	0.168784	0.168784	chr2	24128722	0.7726687250151866	chr2:24128722:C:T
chr2:24129398	['A', 'G']	98663	3885.023794316533	-55.15773575486189	0.0199160552176218	0.0153212481338158	1.299897700479422	0.193639	0.193639	chr2	24129398	0.7130071688301735	chr2:24129398:A:G
chr2:24129528	['A', 'C']	98663	63395.62952747927	-3230.7652986409057	0.0003093690423408	0.0045943593628987	0.067336709626828	0.946314	0.946314	chr2	24129528	0.0239647348029129	chr2:24129528:A:C
chr2:24129954	['A', 'T']	98663	63368.12166039723	-3218.273337269324	0.0006919077676844	0.0045950398295508	0.1505770990786146	0.88031	0.88031	chr2	24129954	0.0553643646890451	chr2:24129954:A:T
chr2:24129955	['C', 'CT']	98663	63363.90899505235	-3216.849887353543	0.0007198104793492	0.0045949133903664	0.1566537643252276	0.875518	0.875518	chr2	24129955	0.0577349207166689	chr2:24129955:C:CT
chr2:24130124	['C', 'G']	98663	35435.30986001156	-2132.484384799413	-0.0079880002007979	0.0055466634435423	-1.4401451038277624	0.14983	0.14983	chr2	24130124	0.8244012204816238	chr2:24130124:C:G
chr2:24130976	['G', 'A']	98663	3884.157471695436	-52.20640879605968	0.0202171710909754	0.0153213319568066	1.3195439631469994	0.18699	0.18699	chr2	24130976	0.728181618388339	chr2:24130976:G:A
chr2:24131120	['C', 'T']	98663	3883.354238044072	-54.50165916117329	0.0196217257436051	0.0153232192740115	1.2805224145610117	0.200364	0.200364	chr2	24131120	0.6981803067859408	chr2:24131120:C:T
chr2:24131558	['A', 'G']	98663	35107.607506387125	-2199.4926867990475	-0.0091274877046893	0.0055719365999343	-1.638117652809784	0.1014	0.1014	chr2	24131558	0.9939620450026828	chr2:24131558:A:G
chr2:24132699	['A', 'G']	98663	24015.354974098	-1049.0777018197218	0.0080345781134315	0.0065252689966108	1.231302206484452	0.218213	0.218213	chr2	24132699	0.6611193799617613	chr2:24132699:A:G
chr2:24133298	['CT', 'C']	98663	24015.164277749613	-1041.2944724915017	0.008373335961818	0.0065249880991999	1.2832722197370214	0.1994	0.1994	chr2	24133298	0.7002748460243631	chr2:24133298:CT:C
chr2:24133586	['T', 'G']	98663	35424.38566417971	-2129.064577917987	-0.0079209114709136	0.0055477590688267	-1.4277677477779984	0.153362	0.153362	chr2	24133586	0.8142822364412867	chr2:24133586:T:G
chr2:24133606	['C', 'T']	98663	24033.461548597665	-1031.8655696393023	0.0087685539321124	0.0065222298938317	1.3444104355176336	0.178819	0.178819	chr2	24133606	0.7475863381309091	chr2:24133606:C:T
chr2:24133656	['A', 'G']	98663	24032.948689878867	-1034.936604004106	0.0086107224314412	0.0065226148122442	1.320133516895278	0.186794	0.186794	chr2	24133656	0.7286370778315188	chr2:24133656:A:G
chr2:24134787	['T', 'C']	98663	63360.63288662718	-3226.890090535583	0.0004390396716982	0.0045943942519311	0.0955598600433022	0.92387	0.92387	chr2	24134787	0.0343891351160972	chr2:24134787:T:C
chr2:24135131	['G', 'C']	98663	23794.894081154773	-1003.9602220839938	0.0093390871344363	0.0065523641705754	1.4253003788121543	0.154074	0.154074	chr2	24135131	0.8122706423277188	chr2:24135131:G:C
chr2:24135290	['A', 'C']	98663	24036.16704510897	-1031.007459278639	0.0087567902390164	0.0065222445250685	1.3426037931205057	0.179403	0.179403	chr2	24135290	0.7461702989031187	chr2:24135290:A:C
chr2:24135782	['C', 'T']	98663	101875.87923273456	-2247.9590813533787	-0.0016380173265415	0.0043063920661762	-0.3803688334388072	0.703672	0.703672	chr2	24135782	0.1526297297562139	chr2:24135782:C:T
chr2:24135916	['C', 'T']	98663	24041.3418155623	-1032.1663800354506	0.0086718531984289	0.0065252926071671	1.328960051370577	0.183864	0.183864	chr2	24135916	0.7355032959487187	chr2:24135916:C:T
chr2:24135917	['A', 'C']	98663	24041.256258501977	-1053.3254981840023	0.007838543459706	0.0065273811984788	1.2008711030286825	0.229804	0.229804	chr2	24135917	0.6386424161925172	chr2:24135917:A:C
chr2:24136852	['C', 'T']	98663	24032.73075207784	-1033.736555865708	0.0087138495054912	0.0065229650025332	1.3358724908239037	0.181594	0.181594	chr2	24136852	0.7408985049886075	chr2:24136852:C:T
chr2:24137014	['T', 'A']	98663	3883.157431151745	-54.96092944727765	0.0197007838894231	0.015323268019569	1.2856776938355263	0.198559	0.198559	chr2	24137014	0.7021104230712495	chr2:24137014:T:A
chr2:24139092	['G', 'A']	98663	101762.785447799	-2265.072904229317	-0.0018289075895089	0.0043069111993589	-0.4246448335830999	0.671097	0.671097	chr2	24139092	0.1732147026028076	chr2:24139092:G:A
chr2:24139658	['T', 'C']	98663	3882.905170316301	-54.17938710798951	0.0198607185884018	0.0153251643271641	1.2959546902344374	0.194994	0.194994	chr2	24139658	0.7099787517502049	chr2:24139658:T:C
chr2:24140908	['GC', 'G']	98663	3919.822394612736	-59.65116952675047	0.0189645010076588	0.0153281406729082	1.2372342746813243	0.216003	0.216003	chr2	24140908	0.6655402170231525	chr2:24140908:GC:G
chr2:24141068	['A', 'G']	98663	24036.129871710385	-1028.0736921107052	0.0088463926769449	0.0065238684274441	1.3560041523416804	0.175101	0.175101	chr2	24141068	0.7567113736581771	chr2:24141068:A:G
chr2:24141139	['G', 'A']	98663	103836.65220613623	-2012.424280648611	-0.0020266617201298	0.0043255471458305	-0.4685330321930267	0.639404	0.639404	chr2	24141139	0.194224651185235	chr2:24141139:G:A
chr2:24141224	['G', 'A']	98663	9780.434728364522	-515.188130556774	-0.0040698394007324	0.0097938706921829	-0.4155496359555551	0.67774	0.67774	chr2	24141224	0.1689368816808723	chr2:24141224:G:A
chr2:24141866	['C', 'T']	98663	35423.667480993405	-2133.117141748499	-0.0080082734907208	0.0055475985057346	-1.443556789923159	0.148867	0.148867	chr2	24141866	0.8272015635391119	chr2:24141866:C:T
chr2:24141925	['A', 'G']	98663	24042.11726242372	-1028.0915666686176	0.0089417600059536	0.0065223551580391	1.3709403718889026	0.170397	0.170397	chr2	24141925	0.7685380556662371	chr2:24141925:A:G
chr2:24142390	['C', 'A']	98663	35417.02557552535	-2128.227884126996	-0.0078791878899488	0.0055483323705313	-1.4201001965558668	0.155582	0.155582	chr2	24142390	0.8080406499740074	chr2:24142390:C:A
chr2:24143118	['C', 'T']	98663	25146.31331981753	-1099.5224206273142	0.0075190320303606	0.0064120324983756	1.1726440925346842	0.240941	0.240941	chr2	24143118	0.6180892914973948	chr2:24143118:C:T
chr2:24143401	['A', 'G']	98663	24338.93375100108	-1304.8997796827398	-0.0033709932827278	0.0065109628385593	-0.5177411338863896	0.60464	0.60464	chr2	24143401	0.2185031254270607	chr2:24143401:A:G
chr2:24143949	['G', 'T']	98663	17865.97269928301	-815.6707078283764	0.0040917654302739	0.0074871240793877	0.5465069614030699	0.584719	0.584719	chr2	24143949	0.2330527938639474	chr2:24143949:G:T
chr2:24143959	['G', 'A']	98663	60577.04527509093	-3468.4288958043844	-0.0061678367372583	0.0046606747241064	-1.3233785025495126	0.185713	0.185713	chr2	24143959	0.7311576943719333	chr2:24143959:G:A
chr2:24144405	['G', 'A']	98663	60735.08046023622	-3409.3535389559493	-0.0051517084227117	0.00465104970163	-1.1076442423107715	0.268018	0.268018	chr2	24144405	0.5718360379183578	chr2:24144405:G:A
chr2:24144670	['C', 'T']	98663	123056.70864082396	-3056.4854878153224	0.0058667832855688	0.0044189848529275	1.327631454016425	0.184303	0.184303	chr2	24144670	0.7344675954763045	chr2:24144670:C:T
chr2:24144958	['C', 'T']	98663	122956.21601759687	-3040.3201041472425	0.0061331306984943	0.0044172597803321	1.3884469113186502	0.165004	0.165004	chr2	24144958	0.7825055275626316	chr2:24144958:C:T
chr2:24145124	['G', 'A']	98663	60602.59933704347	-3429.1706329834537	-0.0054338051444869	0.0046544095117236	-1.1674531711917822	0.24303	0.24303	chr2	24145124	0.6143401131083782	chr2:24145124:G:A
chr2:24145879	['C', 'T']	98663	122952.89333400922	-3037.480578528072	0.0061376124780128	0.0044173294545216	1.389439601732728	0.164702	0.164702	chr2	24145879	0.7833011270980654	chr2:24145879:C:T
chr2:24145927	['C', 'G']	98663	183794.9028432416	-6452.745665491429	0.0059571613452089	0.0084718267888663	0.7031731754759063	0.481949	0.481949	chr2	24145927	0.3169989165131087	chr2:24145927:C:G
chr2:24146008	['T', 'G']	98663	5436.551022269978	-108.0528785713241	-0.0020857952743877	0.012931491313043	-0.1612958029275342	0.871861	0.871861	chr2	24146008	0.0595527487197851	chr2:24146008:T:G
chr2:24146149	['T', 'C']	98663	122971.68123758162	-3041.5625932231515	0.0061276838092011	0.0044176095039237	1.387103999065225	0.165413	0.165413	chr2	24146149	0.7814303617338783	chr2:24146149:T:C
chr2:24146804	['C', 'T']	98663	183786.7255450482	-6448.057772072755	0.0061302828226907	0.008468751519597	0.7238709045252978	0.469147	0.469147	chr2	24146804	0.3286910564619918	chr2:24146804:C:T
chr2:24147214	['C', 'T']	98663	17840.243780035278	-792.1875775510096	0.0056591207757732	0.0074566051826697	0.7589406488794503	0.44789	0.44789	chr2	24147214	0.3488286339011504	chr2:24147214:C:T
chr2:24148821	['T', 'C']	98663	123105.43209676268	-3042.6727446725736	0.006280396782783	0.0044197034419302	1.4209995908775632	0.15532	0.15532	chr2	24148821	0.80877261812599	chr2:24148821:T:C
chr2:24149579	['C', 'T']	98663	119086.55406980874	-3015.445570242413	0.0035404132062293	0.0043794318233413	0.8084183860015192	0.418852	0.418852	chr2	24149579	0.3779394064794545	chr2:24149579:C:T
chr2:24149797	['G', 'A']	98663	42676.08342288273	-2680.680986676586	-0.0097911409491119	0.0051871362054722	-1.8875812319681444	0.0590851	0.0590851	chr2	24149797	1.2285220251024032	chr2:24149797:G:A
chr2:24149945	['A', 'G']	98663	123055.94469957316	-3040.0731509611087	0.0061961331713347	0.0044186942940193	1.402254321988555	0.160842	0.160842	chr2	24149945	0.793600535273407	chr2:24149945:A:G
chr2:24150083	['G', 'T']	98663	17847.02398799078	-791.6475254841965	0.0056132036329263	0.0074571642561643	0.7527262964988781	0.451616	0.451616	chr2	24150083	0.3452306801469404	chr2:24150083:G:T
chr2:24150126	['A', 'AG']	98663	183895.31936589023	-6450.251075133984	0.006196275109619	0.0084989461134904	0.7290639365019269	0.465964	0.465964	chr2	24150126	0.3316476352526849	chr2:24150126:A:AG
chr2:24150280	['A', 'G']	98663	60669.28605615666	-3460.0098014322166	-0.0056927783572194	0.0046552568881855	-1.2228709379426663	0.221381	0.221381	chr2	24150280	0.6548596551340898	chr2:24150280:A:G
chr2:24150633	['C', 'T']	98663	118763.98295373892	-3049.5497327315443	0.0033862381393272	0.0043760430793082	0.7738127979906855	0.439043	0.439043	chr2	24150633	0.357492942746054	chr2:24150633:C:T
chr2:24150799	['T', 'C']	98663	122975.62473131368	-3030.33381211408	0.0063756021101097	0.0044177075226412	1.443192442558528	0.148969	0.148969	chr2	24150799	0.8269040975585993	chr2:24150799:T:C
chr2:24151444	['C', 'T']	98663	60859.04803351685	-3415.4927450907508	-0.0051817480805462	0.0046503448030625	-1.1142718013369073	0.265165	0.265165	chr2	24151444	0.5764838004406873	chr2:24151444:C:T
chr2:24151687	['C', 'G']	98663	124529.26397502402	-3118.293975447555	0.0067436122132174	0.0045086323935593	1.4957112544484343	0.134732	0.134732	chr2	24151687	0.8705292433793761	chr2:24151687:C:G
chr2:24151768	['C', 'T']	98663	60653.75416417443	-3377.851680435481	-0.0044696670626189	0.0046530518089738	-0.9605882861649736	0.336762	0.336762	chr2	24151768	0.4726769199080823	chr2:24151768:C:T
chr2:24151859	['T', 'C']	98663	122984.35339329366	-3031.8763497850014	0.0063361023750006	0.0044181107865225	1.434120301901201	0.151541	0.151541	chr2	24151859	0.8194698512224687	chr2:24151859:T:C
chr2:24151961	['C', 'T']	98663	15799.76846311431	-1068.3985932640562	-0.0098266106147046	0.0078345307087673	-1.2542692064130914	0.209747	0.209747	chr2	24151961	0.6783042421453322	chr2:24151961:C:T
chr2:24152141	['T', 'C']	98663	42751.13252902112	-2672.1940315887814	-0.0096786951456021	0.0051828986523044	-1.8674289803638413	0.0618447	0.0618447	chr2	24152141	1.2086975128397115	chr2:24152141:T:C
chr2:24152360	['A', 'G']	98663	61663.87494424846	-3503.477654553256	-0.0058824340066449	0.0046319622771214	-1.269965870771432	0.2041	0.2041	chr2	24152360	0.6901569952839295	chr2:24152360:A:G
chr2:24152593	['G', 'A']	98663	124314.07989458214	-3505.9559239705145	0.0040058511736764	0.0044183773032312	0.9066340194050332	0.364603	0.364603	chr2	24152593	0.4381797622359368	chr2:24152593:G:A
chr2:24152702	['A', 'G']	98663	62831.09460240231	-3076.165392286277	-0.0021004533525043	0.0045837637799323	-0.4582376957774466	0.646783	0.646783	chr2	24152702	0.1892414035819919	chr2:24152702:A:G
chr2:24153600	['C', 'T']	98663	3785.0767273796127	-16.359135935652347	0.0314714950521155	0.0154965268152135	2.030874106655866	0.0422704	0.0422704	chr2	24153600	1.3739636424721209	chr2:24153600:C:T
chr2:24153990	['G', 'A']	98663	3790.03841397904	-16.170413343811006	0.0316602991125864	0.0154868425111585	2.04433531817571	0.0409231	0.0409231	chr2	24153990	1.3880314751089544	chr2:24153990:G:A
chr2:24154061	['C', 'T']	98663	180565.66025075765	-6442.313888185707	4.500932352029627e-05	0.0076884596998272	0.0058541405271731	0.995329	0.995329	chr2	24154061	0.0020333421011028	chr2:24154061:C:T
chr2:24154127	['C', 'CA']	98663	184358.5542513077	-6472.836509684852	0.0088787066879589	0.0086525897966995	1.0261328569332713	0.304831	0.304831	chr2	24154127	0.5159408692079467	chr2:24154127:C:CA
chr2:24154977	['T', 'G']	98663	3798.4619922758	-15.52971653773523	0.0318336953037482	0.0154713774064812	2.057586371748159	0.0396325	0.0396325	chr2	24154977	1.401948531704161	chr2:24154977:T:G
chr2:24155930	['G', 'A']	98663	184359.6057368741	-6465.256273538621	0.0092999043250341	0.0086504233914984	1.075080826006041	0.282341	0.282341	chr2	24155930	0.5492260514285479	chr2:24155930:G:A
chr2:24157147	['T', 'C']	98663	3711.5266551105433	-18.634993422614265	0.0317501374797342	0.0156376624762994	2.030363395287184	0.0423223	0.0423223	chr2	24157147	1.3734307386532592	chr2:24157147:T:C
chr2:24157517	['G', 'C']	98663	184368.94938928587	-6472.155284696209	0.0086651200029714	0.0086531303431156	1.0013855864156007	0.316643	0.316643	chr2	24157517	0.4994301084418929	chr2:24157517:G:C
chr2:24157758	['TC', 'T']	98663	180577.8117397827	-6450.01407417674	-0.00056061366763	0.0076904623454087	-0.0728972644882282	0.941888	0.941888	chr2	24157758	0.0260007361389811	chr2:24157758:TC:T
chr2:24157845	['C', 'T']	98663	180573.8114559682	-6447.2621230134455	-0.0004108335109653	0.0076898152269344	-0.0534256674368969	0.957393	0.957393	chr2	24157845	0.0189097521961289	chr2:24157845:C:T
chr2:24159811	['C', 'G']	98663	180667.4804164048	-6455.143315978276	-0.0007759853676503	0.0077068540487321	-0.1006876947122178	0.919799	0.919799	chr2	24159811	0.0363070669241011	chr2:24159811:C:G
chr2:24160189	['C', 'T']	98663	128235.89393755078	-3669.454843083535	0.002624675474903	0.0044835666042067	0.5853990152483618	0.558281	0.558281	chr2	24160189	0.2531471522598482	chr2:24160189:C:T
chr2:24161221	['A', 'G']	98663	180668.2986507445	-6454.445219092328	-0.0007862262355819	0.0077073090189344	-0.1020104726111875	0.918749	0.918749	chr2	24161221	0.0368031206094828	chr2:24161221:A:G
chr2:24161554	['T', 'C']	98663	180588.83036021976	-6437.632715974054	0.0003308792987709	0.0076927608254342	0.0430117751324102	0.965692	0.965692	chr2	24161554	0.0151613663686148	chr2:24161554:T:C
chr2:24163342	['C', 'A']	98663	180573.9625143181	-6449.09646658256	-0.000214692464678	0.007690979871942	-0.0279148389740728	0.97773	0.97773	chr2	24163342	0.0097810590152842	chr2:24163342:C:A
chr2:24164473	['T', 'A']	98663	3719.263876500162	-22.54716532868442	0.033159156926124	0.0156254194895243	2.122129069773438	0.0338294	0.0338294	chr2	24164473	1.4707057048132588	chr2:24164473:T:A
chr2:24165227	['G', 'A']	98663	180582.4726620309	-6436.978034713596	0.000142296868821	0.0076905490036786	0.0185028232383693	0.985238	0.985238	chr2	24165227	0.0064588460492869	chr2:24165227:G:A
chr2:24165740	['T', 'G']	98663	43135.55322816126	-2580.3729292208263	-0.0061326470134891	0.0051761499405107	-1.184789290103907	0.236104	0.236104	chr2	24165740	0.6268966551778924	chr2:24165740:T:G
chr2:24166806	['G', 'A']	98663	180577.8117397827	-6447.155098086045	-0.0005272582575288	0.0076903014586034	-0.068561455017996	0.945339	0.945339	chr2	24166806	0.024412424899725	chr2:24166806:G:A
chr2:24167648	['G', 'A']	98663	128610.07057774	-3673.325967562776	0.0026889906381782	0.0044880442836647	0.599145299872707	0.549077	0.549077	chr2	24167648	0.2603667478445989	chr2:24167648:G:A
chr2:24167971	['G', 'C']	98663	184392.4756484457	-6454.5633972141695	0.010080598050005	0.0086593776362951	1.1641250068310895	0.244376	0.244376	chr2	24167971	0.6119414480995737	chr2:24167971:G:C
chr2:24168260	['A', 'G']	98663	129000.07481779571	-3598.927254700799	0.0033678735502917	0.0044921356485235	0.7497265919382268	0.453421	0.453421	chr2	24168260	0.343498369580216	chr2:24168260:A:G
chr2:24168851	['T', 'C']	98663	184394.95149764323	-6454.688526589899	0.0101265011279572	0.0086594242195004	1.169419683257113	0.242237	0.242237	chr2	24168851	0.6157595206951859	chr2:24168851:T:C
chr2:24169025	['A', 'G']	98663	3796.230860455923	-13.997699614582183	0.0322407566302483	0.015476291996316	2.083235224427325	0.0372324	0.0372324	chr2	24169025	1.4290789682628782	chr2:24169025:A:G
chr2:24169749	['T', 'C']	98663	51421.156571903615	-2888.5695208370303	-0.0044849072634471	0.0048754665596214	-0.9198929391888548	0.357631	0.357631	chr2	24169749	0.4465648429370263	chr2:24169749:T:C
chr2:24170649	['A', 'G']	98663	180595.1521214701	-6440.73935746105	8.500795029464162e-05	0.0076928878352277	0.0110502001479038	0.991183	0.991183	chr2	24170649	0.0038461552493313	chr2:24170649:A:G
chr2:24171388	['A', 'G']	98663	180601.30486655247	-6434.441327808395	0.0006143613299459	0.0076952160335443	0.0798367878520788	0.936367	0.936367	chr2	24171388	0.0285539003688811	chr2:24171388:A:G
chr2:24171635	['A', 'C']	98663	51441.90641093225	-2881.850733542686	-0.0044236022705933	0.0048740616001023	-0.9075802961744316	0.364102	0.364102	chr2	24171635	0.4387769354945697	chr2:24171635:A:C
chr2:24171656	['A', 'G']	98663	5899.5979544463935	-52.28992096658923	-0.0114878343128855	0.0126513426217311	-0.9080328196276164	0.363863	0.363863	chr2	24171656	0.4390621041081823	chr2:24171656:A:G
chr2:24171888	['G', 'T']	98663	180596.6435152805	-6431.491110673363	0.0006666276624685	0.0076936842721074	0.0866460903374138	0.930953	0.930953	chr2	24171888	0.0310722442129601	chr2:24171888:G:T
chr2:24172400	['T', 'C']	98663	180602.6440018245	-6438.0838512008495	0.0003820903064231	0.0076942501167462	0.0496592001333007	0.960394	0.960394	chr2	24172400	0.0175505618334933	chr2:24172400:T:C
chr2:24172425	['T', 'C']	98663	180599.15232419065	-6440.637923419064	0.0001960956382919	0.0076936872057403	0.025487862067703	0.979666	0.979666	chr2	24172425	0.0089219641860969	chr2:24172425:T:C
chr2:24172637	['T', 'C']	98663	180592.4735743102	-6433.05886500846	0.000649162574976	0.0076930861424437	0.0843825953533196	0.932752	0.932752	chr2	24172637	0.0302338110750908	chr2:24172637:T:C
chr2:24173572	['TGTC', 'T']	98663	180580.64221782985	-6448.72636325064	-0.0004644523807064	0.007689856098342	-0.0603980587889737	0.951839	0.951839	chr2	24173572	0.0214365046877162	chr2:24173572:TGTC:T
chr2:24173622	['A', 'T']	98663	180585.3212986144	-6445.682595060165	-0.000252172569216	0.0076907409023161	-0.0327891125730349	0.973843	0.973843	chr2	24173622	0.0115110531106972	chr2:24173622:A:T
chr2:24173811	['A', 'G']	98663	51525.055820272144	-2859.4024657625664	-0.0040322704024846	0.0048709536892592	-0.8278194907449199	0.407775	0.407775	chr2	24173811	0.3895794036065891	chr2:24173811:A:G
chr2:24174047	['G', 'A']	98663	3724.52850003548	-17.131031967726585	0.034634531455241	0.0156173326275758	2.217698263920316	0.0265777	0.0265777	chr2	24174047	1.5754826050534791	chr2:24174047:G:A
chr2:24174649	['CAGTGGGAGTAA', 'C']	98663	51507.87499746568	-2868.068307496377	-0.0041954036939719	0.0048721969645904	-0.8610907408839842	0.38919	0.38919	chr2	24174649	0.4098383271925172	chr2:24174649:CAGTGGGAGTAA:C
chr2:24174703	['A', 'G']	98663	180811.828342929	-6427.336882360111	-0.0001443428200507	0.0077368863192757	-0.0186564483558664	0.985115	0.985115	chr2	24174703	0.0065130680301639	chr2:24174703:A:G
chr2:24174922	['T', 'C']	98663	180815.81652101624	-6449.775904956635	-0.0015707253794554	0.0077392610597058	-0.2029554717611748	0.83917	0.83917	chr2	24174922	0.0761500503952209	chr2:24174922:T:C
chr2:24175412	['T', 'G']	98663	184477.8697776246	-6460.365504056254	0.0098773913128668	0.0086953269967569	1.135942479972384	0.255983	0.255983	chr2	24175412	0.5917888755137055	chr2:24175412:T:G
chr2:24176691	['C', 'T']	98663	181005.51125144443	-6454.476194381484	-0.0009236698117511	0.0077834604645116	-0.1186708426107667	0.905536	0.905536	chr2	24176691	0.0430942794299183	chr2:24176691:C:T
chr2:24177008	['G', 'A']	98663	43183.62914001278	-2574.9155937469804	-0.0062532696631466	0.0051740974371268	-1.2085720725466274	0.22683	0.22683	chr2	24177008	0.6442995072181184	chr2:24177008:G:A
chr2:24177517	['G', 'A']	98663	184690.23158012104	-6474.851455763423	0.0096381148014749	0.0087703763344769	1.0989397072491447	0.271797	0.271797	chr2	24177517	0.5657553411673069	chr2:24177517:G:A
chr2:24178434	['C', 'T']	98663	3660.150022305136	-36.39409071463504	0.0327451810565538	0.015748662084849	2.079235739527119	0.0375983	0.0375983	chr2	24178434	1.4248317911710102	chr2:24178434:C:T
chr2:24178445	['A', 'G']	98663	181050.3503796134	-6433.2187735391335	-0.0001606389547331	0.0077882256187384	-0.0206258732857757	0.983544	0.983544	chr2	24178445	0.0072062066345616	chr2:24178445:A:G
chr2:24178446	['C', 'T']	98663	128918.0529602596	-3494.992535650821	0.0040809686926894	0.00449215607163	0.9084654735089296	0.363635	0.363635	chr2	24178446	0.4393343224376234	chr2:24178446:C:T
chr2:24178936	['G', 'C']	98663	52104.033919954585	-2938.3486703155268	-0.0048255176156606	0.004855751640499	-0.9937735644083874	0.320336	0.320336	chr2	24178936	0.4943942517114772	chr2:24178936:G:C
chr2:24179258	['C', 'CAA']	98663	190813.8019866207	-6465.483041507235	0.0038353491836529	0.011865619160215	0.3232321155656805	0.74652	0.74652	chr2	24179258	0.1269585526097055	chr2:24179258:C:CAA
chr2:24180589	['T', 'C']	98663	4006.934083536092	-234.2127666327975	-0.0089288865083847	0.0150904840670559	-0.5916898668530725	0.55406	0.55406	chr2	24180589	0.2564432023149801	chr2:24180589:T:C
chr2:24180757	['A', 'G']	98663	3656.592983060813	-39.61153299636673	0.0321587153156574	0.0157548284848784	2.041197423794461	0.0412339	0.0412339	chr2	24180757	1.3847455866544378	chr2:24180757:A:G
chr2:24180863	['G', 'A']	98663	3610.073179878574	-48.63020319672415	0.0314172287798299	0.015849324739613	1.9822439943644576	0.0474547	0.0474547	chr2	24180863	1.3237207677892635	chr2:24180863:G:A
chr2:24180878	['T', 'A']	98663	3656.370591872522	-40.97392437258813	0.031728751348631	0.0157549004105807	2.0138972968259847	0.044023	0.044023	chr2	24180878	1.3563203652571956	chr2:24180878:T:A
chr2:24180884	['G', 'A']	98663	43186.06739659369	-2567.8939239397805	-0.0061669251697209	0.0051736385905456	-1.1919899432075505	0.233268	0.233268	chr2	24180884	0.6321448341878607	chr2:24180884:G:A
chr2:24181195	['C', 'T']	98663	43188.12827296779	-2571.298652989152	-0.0062189179743672	0.0051736441292688	-1.2020382188997056	0.229352	0.229352	chr2	24181195	0.6394974683718649	chr2:24181195:C:T
chr2:24181353	['T', 'C']	98663	181025.84352700293	-6442.793479475009	-0.0003035041347861	0.0077880205854746	-0.0389706384896047	0.968914	0.968914	chr2	24181353	0.0137147688552637	chr2:24181353:T:C
chr2:24181414	['C', 'T']	98663	181029.8438108174	-6436.882102067684	9.355771383033824e-05	0.0077886193621554	0.0120121050317249	0.990416	0.990416	chr2	24181414	0.0041823523146857	chr2:24181414:C:T
chr2:24181864	['A', 'G']	98663	128843.89438097458	-3517.630328513708	0.0039500667362113	0.0044918747158754	0.8793804337976665	0.379197	0.379197	chr2	24181864	0.4211351072216284	chr2:24181864:A:G
chr2:24183042	['C', 'T']	98663	184676.23072868623	-6473.813225674829	0.0100720278618184	0.0087665428227922	1.1489167469338164	0.250593	0.250593	chr2	24183042	0.6010310646420806	chr2:24183042:C:T
chr2:24184089	['T', 'C']	98663	128951.0606549067	-3491.0740472189577	0.0042904090433086	0.0044933379359288	0.9548378298018412	0.339662	0.339662	chr2	24184089	0.4689530375086377	chr2:24184089:T:C
chr2:24184259	['A', 'G']	98663	128851.48524819534	-3522.6473628365884	0.0038677432143384	0.0044924649961445	0.860940089162139	0.389273	0.389273	chr2	24184259	0.4097457179300742	chr2:24184259:A:G
chr2:24186788	['A', 'G']	98663	184682.07771064795	-6465.009882327551	0.0105395685882199	0.008768958372937	1.2019179633407076	0.229398	0.229398	chr2	24186788	0.6394103728024503	chr2:24186788:A:G
chr2:24186918	['T', 'C']	98663	181070.0114234165	-6426.527964856316	0.0004338270156544	0.0077941123303461	0.0556608626187473	0.955612	0.955612	chr2	24186918	0.0197184052793582	chr2:24186918:T:C
chr2:24187034	['A', 'G']	98663	43274.40381398463	-2569.431553114704	-0.0061031525576267	0.0051704919715942	-1.1803814010651903	0.237851	0.237851	chr2	24187034	0.6236950183303988	chr2:24187034:A:G
chr2:24187295	['G', 'A']	98663	3656.3335293044383	-38.07198639235615	0.0334352136110726	0.0157550337621627	2.122192444383747	0.0338241	0.0338241	chr2	24187295	1.470773750391353	chr2:24187295:G:A
chr2:24187352	['A', 'C']	98663	3641.036903772476	-38.88928517553752	0.0332047658085772	0.0157853305897768	2.10352045652322	0.0354228	0.0354228	chr2	24187352	1.4507171129232548	chr2:24187352:A:C
chr2:24187869	['T', 'C']	98663	52343.804091186685	-2941.0120140731656	-0.0048301289676629	0.004861946652027	-0.9934557726274412	0.32049	0.32049	chr2	24187869	0.4941855168864215	chr2:24187869:T:C
chr2:24189215	['C', 'A']	98663	4431.134735455098	-143.68312681548753	0.0160055992867368	0.0143023591046744	1.1190880588018297	0.263105	0.263105	chr2	24189215	0.5798708985818142	chr2:24189215:C:A
chr2:24189544	['A', 'G']	98663	55170.150954871686	-2953.95677576778	-0.0029881601465381	0.0047769257213106	-0.6255404251331617	0.531618	0.531618	chr2	24189544	0.2744003227474956	chr2:24189544:A:G
chr2:24190429	['A', 'G']	98663	53239.63377497543	-2941.837368017464	-0.0045167124646483	0.004824702636085	-0.936163905909312	0.349191	0.349191	chr2	24190429	0.4569369582674621	chr2:24190429:A:G
chr2:24190726	['C', 'T']	98663	43182.81447917935	-2558.261147459272	-0.0058911350118894	0.0051733532996696	-1.1387459295048763	0.254812	0.254812	chr2	24190726	0.593780123389018	chr2:24190726:C:T
chr2:24190742	['A', 'G']	98663	7748.392669626385	-338.62211964733353	-0.0033495706295934	0.0110987055202895	-0.3017983154404947	0.762806	0.762806	chr2	24190742	0.1175858995842867	chr2:24190742:A:G
chr2:24191531	['A', 'G']	98663	53849.641111415214	-2966.22311610703	-0.0037353136902843	0.0048092600860575	-0.7766919699588047	0.437342	0.437342	chr2	24191531	0.3591788133197716	chr2:24191531:A:G
chr2:24192408	['C', 'T']	98663	127484.4266380106	-3510.551150387483	0.0015562082054868	0.0044748051371553	0.3477711671878795	0.728013	0.728013	chr2	24192408	0.1378608654975999	chr2:24192408:C:T
chr2:24192592	['A', 'C']	98663	53979.88455025701	-2942.185048835353	-0.0035259266177992	0.0048054152219603	-0.7337402607138138	0.463109	0.463109	chr2	24192592	0.3343167789016869	chr2:24192592:A:C
chr2:24193361	['G', 'A']	98663	53857.27980860855	-2941.265345817248	-0.003071048546021	0.0048099178781169	-0.6384825321016343	0.523161	0.523161	chr2	24193361	0.2813646387588972	chr2:24193361:G:A
chr2:24193693	['C', 'T']	98663	127481.75905179382	-3514.784077864477	0.0017561231262729	0.0044777444350945	0.3921892264572537	0.694919	0.694919	chr2	24193693	0.1580658139755349	chr2:24193693:C:T
chr2:24194494	['A', 'AT']	98663	8687.144632539279	-392.9849256238351	0.0002421224346214	0.0103411817600352	0.0234134202685775	0.981321	0.981321	chr2	24194494	0.0081889072732255	chr2:24194494:A:AT
chr2:24194536	['A', 'G']	98663	185242.1009399432	-6458.938102424248	0.0065922942176	0.0089236604485089	0.7387432831671188	0.460065	0.460065	chr2	24194536	0.337180804955249	chr2:24194536:A:G
chr2:24194560	['T', 'C']	98663	44965.76536182469	-2595.0341052375297	-0.0044171317182182	0.0051041168874747	-0.8654056745952836	0.386818	0.386818	chr2	24194560	0.4124933248713828	chr2:24194560:T:C
chr2:24195441	['A', 'C']	98663	181552.12222616447	-6437.993511001792	-0.004245533272725	0.0078692477159767	-0.5395094202086724	0.589537	0.589537	chr2	24195441	0.2294889329071975	chr2:24195441:A:C
chr2:24195621	['A', 'AG']	98663	3628.993105965369	-38.54086484927444	0.0330290432233436	0.0157985281396195	2.0906405287536547	0.0365629	0.0365629	chr2	24195621	1.4369593653438637	chr2:24195621:A:AG
chr2:24195840	['A', 'C']	98663	127201.04087779245	-3558.2384593890256	0.0012359580536033	0.0044669965496196	0.2766865924059418	0.782021	0.782021	chr2	24195840	0.1067815844572051	chr2:24195840:A:C
chr2:24196021	['G', 'T']	98663	3637.110591931888	-39.64205524530719	0.0324799543560691	0.0157802057356528	2.0582719199082296	0.0395667	0.0395667	chr2	24196021	1.4026701698895034	chr2:24196021:G:T
chr2:24196022	['C', 'T']	98663	3638.331887201736	-37.7324747812782	0.0331373809276	0.0157782203860038	2.1001976215894893	0.035714	0.035714	chr2	24196022	1.4471615057119718	chr2:24196022:C:T
chr2:24196497	['G', 'A']	98663	127564.7679078445	-3483.894130952965	0.001798509454294	0.0044715160826824	0.4022146898362742	0.687527	0.687527	chr2	24196497	0.1627102419038635	chr2:24196497:G:A
chr2:24197044	['G', 'C']	98663	3638.368767295471	-38.2603605112586	0.0329671658643884	0.015778636657265	2.0893545228579185	0.0366784	0.0366784	chr2	24197044	1.4355896175583631	chr2:24197044:G:C
chr2:24197089	['A', 'G']	98663	53986.79298352351	-2951.3425767827225	-0.0035298481729509	0.0048004290291976	-0.7353193123950725	0.462147	0.462147	chr2	24197089	0.335219861815249	chr2:24197089:A:G
chr2:24197878	['C', 'T']	98663	127483.52664726228	-3504.175568610729	0.0015588135235454	0.0044710173394421	0.3486485077554964	0.727354	0.727354	chr2	24197878	0.1382541684694751	chr2:24197878:C:T
chr2:24199287	['C', 'T']	98663	53928.919374784615	-2963.88499163281	-0.0034800889120851	0.004803903417262	-0.7244294087137714	0.468804	0.468804	chr2	24199287	0.3290086914214579	chr2:24199287:C:T
chr2:24199288	['A', 'G']	98663	185243.75508052827	-6456.973445998616	0.006859132338388	0.0089124988564315	0.7696082152580906	0.441534	0.441534	chr2	24199288	0.3550358482724892	chr2:24199288:A:G
chr2:24199483	['T', 'C']	98663	3642.221494673465	-38.55768445513695	0.0330463779236507	0.0157745562991998	2.094916477956789	0.036181	0.036181	chr2	24199483	1.4415194339250677	chr2:24199483:T:C
chr2:24200033	['C', 'T']	98663	45005.77238302832	-2591.5923066111327	-0.0041399074739978	0.0050969222492815	-0.8122367325853225	0.416658	0.416658	chr2	24200033	0.3802202751307775	chr2:24200033:C:T
chr2:24202230	['G', 'T']	98663	136273.8723263996	-3864.906289916501	0.0022565492261684	0.0046233987862193	0.4880715098369592	0.6255	0.6255	chr2	24202230	0.2037726859705612	chr2:24202230:G:T
chr2:24202254	['G', 'A']	98663	3651.406337135613	-32.187815156775386	0.0334646982947888	0.0157661165451634	2.122570780123707	0.0337923	0.0337923	chr2	24202254	1.4711822479020973	chr2:24202254:G:A
chr2:24202357	['A', 'G']	98663	185664.09362156648	-6465.491803493149	0.0054676189968071	0.0092518534534654	0.5909755298554947	0.554538	0.554538	chr2	24202357	0.2560686882436676	chr2:24202357:A:G
chr2:24202543	['C', 'T']	98663	4012.676435844466	-52.22662843269345	0.0323927648567102	0.0158705234568142	2.041064678481157	0.0412471	0.0412471	chr2	24202543	1.384606580405482	chr2:24202543:C:T
chr2:24202751	['A', 'G']	98663	45346.40944482745	-2548.470502362106	-0.0037449624836848	0.0050852014027041	-0.7364432963645032	0.461463	0.461463	chr2	24202751	0.3358631148764514	chr2:24202751:A:G
chr2:24203665	['A', 'G']	98663	3641.3286422582046	-31.546301627246088	0.0334159479561213	0.0157821287377484	2.1173283092157	0.0342345	0.0342345	chr2	24203665	1.465536010686298	chr2:24203665:A:G
chr2:24204175	['C', 'T']	98663	3598.21881873562	-46.04058451176008	0.0314322467680508	0.0158736666721877	1.9801503595337144	0.0476894	0.0476894	chr2	24204175	1.321578141569663	chr2:24204175:C:T
chr2:24204963	['A', 'G']	98663	6219.269277175629	-239.75352688140325	-0.0112231971764441	0.0123509109517265	-0.9086938785576176	0.363514	0.363514	chr2	24204963	0.4394788585170111	chr2:24204963:A:G
chr2:24205990	['T', 'C']	98663	52870.75552581414	-2877.92573324427	-0.0033281639328146	0.0048369567259436	-0.6880698177355267	0.49141	0.49141	chr2	24205990	0.3085560100443177	chr2:24205990:T:C
chr2:24207450	['C', 'T']	98663	164175.2960090827	-5540.950516478546	-0.0010587684023859	0.00569127548867	-0.1860335885152151	0.852419	0.852419	chr2	24207450	0.0693468786396827	chr2:24207450:C:T
chr2:24208315	['C', 'T']	98663	44284.03957264784	-2562.060666888822	-0.0047735359708685	0.0051290919265924	-0.9306785760885748	0.352022	0.352022	chr2	24208315	0.4534301939649461	chr2:24208315:C:T
chr2:24208632	['C', 'A']	98663	44996.57733014334	-2584.058226179624	-0.0041613368359807	0.0051026306715632	-0.8155277353643562	0.414772	0.414772	chr2	24208632	0.3821905691970148	chr2:24208632:C:A
chr2:24208718	['G', 'A']	98663	3921.119227650517	-34.980296654933404	0.0293265216861791	0.0152274854439256	1.9258939234696697	0.0541205	0.0541205	chr2	24208718	1.2666381997640326	chr2:24208718:G:A
chr2:24209269	['C', 'T']	98663	44957.92373035986	-2578.2207451440017	-0.0040155246674563	0.0051036235211927	-0.7867987618565233	0.431402	0.431402	chr2	24209269	0.3651178458191242	chr2:24209269:C:T
chr2:24209342	['C', 'T']	98663	179146.4472227853	-6180.491830444859	-0.0007182928058403	0.0073635036507397	-0.0975476946722531	0.922292	0.922292	chr2	24209342	0.0351315584346779	chr2:24209342:C:T
chr2:24209751	['A', 'G']	98663	130089.45932548732	-3646.168743165629	-0.0007558990913844	0.0045126488756329	-0.167506737664896	0.866972	0.866972	chr2	24209751	0.0619949284082842	chr2:24209751:A:G
chr2:24209970	['A', 'G']	98663	45032.12847338382	-2585.3196564122823	-0.0041068956896873	0.0051011354684674	-0.805094417718168	0.420767	0.420767	chr2	24209970	0.3759583284548248	chr2:24209970:A:G
chr2:24210531	['C', 'T']	98663	45085.91623185448	-2576.13537215266	-0.003930332691777	0.0051032522534638	-0.7701623389495027	0.441205	0.441205	chr2	24210531	0.3553595745180998	chr2:24210531:C:T
chr2:24211555	['A', 'G']	98663	134110.826355379	-3630.487809934853	0.0026959689880934	0.0045806935712486	0.5885503900577644	0.556164	0.556164	chr2	24211555	0.2547971260568009	chr2:24211555:A:G
chr2:24211583	['C', 'T']	98663	9003.730059297552	-434.6401990856386	0.0066092985072491	0.0102324440305103	0.6459159207264719	0.518335	0.518335	chr2	24211583	0.2853894649137717	chr2:24211583:C:T
chr2:24212397	['T', 'C']	98663	3927.079605923313	-43.27737081104328	0.0281039546723865	0.0152165449613926	1.8469340276450232	0.0647597	0.0647597	chr2	24212397	1.188695171787817	chr2:24212397:T:C
chr2:24213243	['C', 'T']	98663	130108.64922596532	-3654.654175954042	-0.0008601212122709	0.0045127807067915	-0.1905967225432613	0.848842	0.848842	chr2	24213243	0.0711731400433635	chr2:24213243:C:T
chr2:24214446	['CT', 'C']	98663	12288.74373789902	-398.9590280993997	0.005265875742948	0.0087586657448027	0.6012189409183389	0.547696	0.547696	chr2	24214446	0.2614604308518816	chr2:24214446:CT:C
chr2:24214648	['C', 'T']	98663	45145.875844714574	-2565.283847503935	-0.0039729241578715	0.0050972935192795	-0.7794183605171474	0.435735	0.435735	chr2	24214648	0.3607775543713951	chr2:24214648:C:T
chr2:24214679	['C', 'T']	98663	148188.20025162067	-4009.368069524195	0.0001179396080174	0.004952993745092	0.0238117821437383	0.981003	0.981003	chr2	24214679	0.0083296645044006	chr2:24214679:C:T
chr2:24215843	['A', 'G']	98663	45094.68409634645	-2576.8967047071824	-0.0041392120081609	0.00509784899779	-0.8119526510015022	0.416821	0.416821	chr2	24215843	0.3800504088199221	chr2:24215843:A:G
chr2:24216179	['A', 'G']	98663	16600.01899625954	-648.3167388953384	0.00270779316839	0.0076358783230785	0.3546144993177819	0.722879	0.722879	chr2	24216179	0.1409343915437923	chr2:24216179:A:G
chr2:24216407	['G', 'C']	98663	71148.09571308378	-3588.351493102992	-0.0019884868719713	0.0044597411056782	-0.4458749566066922	0.655689	0.655689	chr2	24216407	0.1833021021034599	chr2:24216407:G:C
chr2:24217548	['C', 'T']	98663	17845.074772418546	-424.7906390015894	0.0025482755640507	0.00741557582823	0.3436382585894195	0.731119	0.731119	chr2	24217548	0.136011929694388	chr2:24217548:C:T
chr2:24218647	['C', 'T']	98663	193283.0	-6583.994248239982	-0.0326075111084709	0.0150078950942992	-2.1726905008055954	0.029806	0.029806	chr2	24218647	1.5256963028834394	chr2:24218647:C:T
chr2:24218829	['C', 'T']	98663	130004.98867610832	-3632.00086940537	-0.0003960042184294	0.0045118885333732	-0.0877690606716624	0.93006	0.93006	chr2	24218829	0.0314890333510322	chr2:24218829:C:T
chr2:24219311	['A', 'T']	98663	193408.960298798	-6556.277104996473	-0.0298881134206573	0.0152344855279846	-1.9618721856904928	0.0497802	0.0497802	chr2	24219311	1.30294336287564	chr2:24219311:A:T
chr2:24219326	['A', 'T']	98663	17851.9903296436	-441.12138412797367	0.0015208517031415	0.0074140764174688	0.2051302977614565	0.837471	0.837471	chr2	24219326	0.0770302228081738	chr2:24219326:A:T
chr2:24220080	['C', 'T']	98663	16306.983355465229	-628.6496784781455	0.0021608883556529	0.0077021049001672	0.2805581569794008	0.77905	0.77905	chr2	24220080	0.1084346680947695	chr2:24220080:C:T
chr2:24220461	['A', 'G']	98663	130058.54567938775	-3652.105927136786	-0.0008570317863475	0.0045139260061849	-0.1898639422031346	0.849416	0.849416	chr2	24220461	0.0708795626928017	chr2:24220461:A:G
chr2:24220636	['G', 'A']	98663	17735.25829143691	-429.2189218877748	0.0015891240637216	0.0074381929100643	0.2136438356649007	0.830825	0.830825	chr2	24220636	0.0804904437706724	chr2:24220636:G:A
chr2:24221809	['A', 'T']	98663	193420.92084004823	-6548.32182844878	-0.0283895854545194	0.0152562269779446	-1.860852325778929	0.062768	0.062768	chr2	24221809	1.2022617092145391	chr2:24221809:A:T
chr2:24222865	['G', 'T']	98663	17701.588293137876	-436.0271421518559	0.0014461853041562	0.0074449971218845	0.1942492764577668	0.845981	0.845981	chr2	24222865	0.072639390729082	chr2:24222865:G:T
chr2:24223173	['C', 'T']	98663	147889.48829217855	-4060.933371138949	0.0003363486252975	0.0049373053478444	0.0681239262312237	0.945687	0.945687	chr2	24223173	0.0242525810039685	chr2:24223173:C:T
chr2:24224067	['A', 'AAGG']	98663	193395.760990097	-6566.003684620974	-0.0320446746054836	0.0152091071358466	-2.1069398958967747	0.0351253	0.0351253	chr2	24224067	1.4543799578259902	chr2:24224067:A:AAGG
chr2:24224170	['A', 'T']	98663	10573.143284368893	-421.792128062836	0.0191484998828886	0.0094333541226394	2.029871839215005	0.0423722	0.0423722	chr2	24224170	1.3729189864815232	chr2:24224170:A:T
chr2:24224315	['G', 'A']	98663	193408.960298798	-6559.93192321964	-0.0306220879870103	0.0152347013062783	-2.010022209913014	0.0444316	0.0444316	chr2	24224315	1.3523080473564824	chr2:24224315:G:A
chr2:24225206	['A', 'G']	98663	193285.9590521173	-6591.364404698531	-0.0346604830932626	0.0150098857254315	-2.3091770135555816	0.0209358	0.0209358	chr2	24225206	1.6791104391698215	chr2:24225206:A:G
chr2:24225546	['T', 'C']	98663	193417.96039001844	-6556.949846144224	-0.0302297076477314	0.0152509215053207	-1.9821561364134603	0.0474645	0.0474645	chr2	24225546	1.323631089706478	chr2:24225546:T:C
chr2:24225817	['A', 'T']	98663	193289.79545500613	-6592.855396468188	-0.0348454539183999	0.0150168803582097	-2.320418961009436	0.0203203	0.0203203	chr2	24225817	1.6920698846074684	chr2:24225817:A:T
chr2:24226907	['C', 'T']	98663	45259.63332049229	-2542.8364603217524	-0.0044995665350738	0.0050884120217838	-0.8842771606958868	0.376549	0.376549	chr2	24226907	0.4241785014156016	chr2:24226907:C:T
chr2:24228665	['T', 'C']	98663	45125.60479309017	-2513.751825394824	-0.0039172570357951	0.0050922151546412	-0.7692638501782089	0.441739	0.441739	chr2	24228665	0.3548342563062709	chr2:24228665:T:C
chr2:24229043	['GCAACTAACAGGAAAGCCTCAAAGTGTAAAATAAAAAAA', 'G']	98663	193359.90968553192	-6565.493144882202	-0.0314857688132715	0.0151339503204278	-2.080472589550662	0.0374848	0.0374848	chr2	24229043	1.4261448019881529	chr2:24229043:GCAACTAACAGGAAAGCCTCAAAGTGTAAAATAAAAAAA:G
chr2:24229311	['G', 'A']	98663	175135.20067913434	-6140.5035490078735	-0.007589471063091	0.006738168676407	-1.1263403199840814	0.260024	0.260024	chr2	24229311	0.5849865651579105	chr2:24229311:G:A
chr2:24229953	['G', 'A']	98663	193280.8360007704	-6587.783020413106	-0.0334243937302073	0.0150010188162443	-2.228141577558223	0.0258733	0.0258733	chr2	24229953	1.5871481758296595	chr2:24229953:G:A
chr2:24230668	['C', 'T']	98663	193387.88025542267	-6564.316107232293	-0.0313026206685022	0.0151925143920738	-2.060397631404141	0.0393632	0.0393632	chr2	24230668	1.4049096031814592	chr2:24230668:C:T
chr2:24232961	['A', 'G']	98663	103889.1653369289	-2760.0132772520947	-0.0030199295306332	0.0043045116359306	-0.7015730902956046	0.482947	0.482947	chr2	24232961	0.3161005273654735	chr2:24232961:A:G
chr2:24233672	['T', 'C']	98663	193390.88034664505	-6568.246735741031	-0.0326067897664886	0.015198115747914	-2.1454494956694767	0.0319194	0.0319194	chr2	24233672	1.4959452808281442	chr2:24233672:T:C
chr2:24234119	['C', 'A']	98663	193386.9600758144	-6564.34520068985	-0.0316729761183183	0.0151908824722224	-2.084999089173036	0.0370719	0.0370719	chr2	24234119	1.4309551550448951	chr2:24234119:C:A
chr2:24235649	['G', 'A']	98663	193392.92027244807	-6567.631891048332	-0.032522184606127	0.0152017620729316	-2.1393694000800245	0.0324082	0.0324082	chr2	24235649	1.489345089664373	chr2:24235649:G:A
chr2:24236042	['G', 'C']	98663	45260.71606990794	-2552.3010312115525	-0.0046552384690855	0.0050884741969698	-0.9148594036023012	0.360268	0.360268	chr2	24236042	0.4433743114011795	chr2:24236042:G:C
chr2:24236120	['G', 'GGATA']	98663	193390.96011635684	-6569.227778975982	-0.0328247663446454	0.0151982957202788	-2.159766262532175	0.0307932	0.0307932	chr2	24236120	1.511545177282926	chr2:24236120:G:GGATA
chr2:24236306	['G', 'A']	98663	193414.84143362488	-6561.064433308738	-0.0309370878396572	0.0152455328379416	-2.0292559249004345	0.0424349	0.0424349	chr2	24236306	1.372276816923156	chr2:24236306:G:A
chr2:24237308	['A', 'G']	98663	193387.0	-6564.359661001185	-0.03167297237305	0.0151908778206203	-2.084999481073876	0.0370719	0.0370719	chr2	24237308	1.4309551550448951	chr2:24237308:A:G
chr2:24237403	['A', 'G']	98663	193390.0	-6569.289734955946	-0.0328511934933374	0.0151963087183176	-2.161787714521658	0.0306369	0.0306369	chr2	24237403	1.5137551809782408	chr2:24237403:A:G
chr2:24237423	['TAGG', 'T']	98663	193391.88037705253	-6567.034841459778	-0.0323456915055014	0.0151999365190294	-2.1280149074969152	0.0333383	0.0333383	chr2	24237423	1.4770565496622658	chr2:24237423:TAGG:T
chr2:24237554	['C', 'T']	98663	193413.64311634604	-6559.332281467968	-0.030521795530563	0.0152439960749492	-2.0022174881506314	0.0452641	0.0452641	chr2	24237554	1.344246110418186	chr2:24237554:C:T
chr2:24237697	['A', 'G']	98663	45316.4012328156	-2540.951715924997	-0.0044637669819663	0.0050859914066739	-0.8776591671210814	0.380131	0.380131	chr2	24237697	0.4200667118755613	chr2:24237697:A:G
chr2:24237963	['C', 'T']	98663	193165.91567083244	-6614.596070412277	-0.0356945519479297	0.0148045402015949	-2.4110544104628286	0.0159083	0.0159083	chr2	24237963	1.7983762276485875	chr2:24237963:C:T
chr2:24240046	['G', 'C']	98663	193392.9202724481	-6567.9440345345165	-0.0323931164745147	0.015201756011213	-2.130879909572362	0.0331015	0.0331015	chr2	24240046	1.4801523256513949	chr2:24240046:G:C
chr2:24240529	['T', 'G']	98663	193391.0	-6568.174594763643	-0.0325879469453781	0.015198104974669	-2.1442112026264586	0.0320184	0.0320184	chr2	24240529	1.4946003741197968	chr2:24240529:T:G
chr2:24242373	['A', 'T']	98663	193391.8803770525	-6568.837196256139	-0.0326188169147253	0.015200028554283	-2.1459707656624083	0.0318777	0.0318777	chr2	24242373	1.49651302081866	chr2:24242373:A:T
chr2:24243273	['C', 'G']	98663	193385.9600656788	-6562.819300281086	-0.0310080495792487	0.0151889268639054	-2.0414904790235977	0.0412048	0.0412048	chr2	24243273	1.3850521894986914	chr2:24243273:C:G
chr2:24244141	['T', 'C']	98663	18054.829949418665	-461.0242740805412	0.0010817896626779	0.0073744502753079	0.1466942785281377	0.883374	0.883374	chr2	24244141	0.0538553873084396	chr2:24244141:T:C
chr2:24245066	['T', 'C']	98663	193381.8800729779	-6566.966312294588	-0.032095414374858	0.0151818224793247	-2.114068611892073	0.0345119	0.0345119	chr2	24245066	1.4620311306302387	chr2:24245066:T:C
chr2:24245328	['T', 'C']	98663	193385.92013054804	-6565.169400579655	-0.0316762366582864	0.0151891907139923	-2.085445976335401	0.0370314	0.0370314	chr2	24245328	1.4314298688098246	chr2:24245328:T:C
chr2:24247327	['T', 'C']	98663	193404.96025825545	-6562.389628819006	-0.0311405478213824	0.0152273987459893	-2.0450339772959847	0.0408542	0.0408542	chr2	24247327	1.3887632893626285	chr2:24247327:T:C
chr2:24249261	['C', 'T']	98663	193408.92059679105	-6555.3317041254	-0.0298043807214203	0.0152347880453886	-1.9563370775244668	0.0504283	0.0504283	chr2	24249261	1.2973256721950923	chr2:24249261:C:T
chr2:24250151	['T', 'C']	98663	193388.92019136235	-6564.806872362689	-0.0320562329624826	0.0151946844105284	-2.1097004779033544	0.0348867	0.0348867	chr2	24250151	1.45734010935875	chr2:24250151:T:C
chr2:24250587	['T', 'C']	98663	193402.9204751624	-6559.326239059147	-0.0306705998789804	0.015223698107134	-2.0146615929415788	0.0439428	0.0439428	chr2	24250587	1.3571122736374828	chr2:24250587:T:C
chr2:24251295	['A', 'G']	98663	193300.02775909545	-6548.236281812726	-0.0312224749624865	0.015671959762269	-1.99225083755358	0.0463463	0.0463463	chr2	24251295	1.3339849315027283	chr2:24251295:A:G
chr2:24253249	['G', 'C']	98663	130030.31224655316	-3647.370747279642	-0.0005974612729756	0.0045118013610616	-0.1324218920921348	0.894651	0.894651	chr2	24253249	0.0483463482969886	chr2:24253249:G:C
chr2:24253288	['C', 'T']	98663	5767.6430381543205	-174.2651551607782	0.0055721105819159	0.0125915546674981	0.4425276091044526	0.658108	0.658108	chr2	24253288	0.181702829858357	chr2:24253288:C:T
chr2:24253336	['CAAGG', 'C']	98663	193387.96008595	-6568.342704647216	-0.0327148971452731	0.0151924730027084	-2.153362203733449	0.0312926	0.0312926	chr2	24253336	1.504558351243634	chr2:24253336:CAAGG:C
chr2:24257426	['T', 'C']	98663	193375.95996432265	-6561.530641745405	-0.030990099887445	0.0151708575640843	-2.0427388337499988	0.041081	0.041081	chr2	24257426	1.38635899328323	chr2:24257426:T:C
chr2:24259509	['A', 'G']	98663	193386.0	-6564.490666677367	-0.0318288972178172	0.0151887510997762	-2.0955572323708807	0.036124	0.036124	chr2	24259509	1.442204166394372	chr2:24259509:A:G
chr2:24259659	['T', 'C']	98663	193410.9603190692	-6559.53756943695	-0.0309495724058629	0.0152381446901768	-2.031059097753173	0.0422517	0.0422517	chr2	24259659	1.374155812494969	chr2:24259659:T:C
chr2:24261971	['GCATT', 'G']	98663	193400.9204346196	-6552.958250371555	-0.0290972106246171	0.0152199043760924	-1.911786691007289	0.0559065	0.0559065	chr2	24261971	1.2525376956909977	chr2:24261971:GCATT:G
chr2:24262582	['A', 'G']	98663	193380.96001500072	-6561.624125799231	-0.0308104301590315	0.0151798796532136	-2.029688697334884	0.0423909	0.0423909	chr2	24262582	1.3727273628400247	chr2:24262582:A:G
chr2:24264469	['G', 'A']	98663	193386.9600758144	-6565.84885921649	-0.0321100158546414	0.0151908704830694	-2.1137706289069262	0.0345374	0.0345374	chr2	24264469	1.461710359535036	chr2:24264469:G:A
chr2:24266185	['A', 'T']	98663	120945.42024959697	-3300.033391042652	-0.000762194583043	0.0044000549406742	-0.1732238786378023	0.862476	0.862476	chr2	24266185	0.0642529811388447	chr2:24266185:A:T
chr2:24266745	['A', 'G']	98663	8729.225885411875	-369.8107272524586	0.0025318450677536	0.0103212587695979	0.2453039037458662	0.806222	0.806222	chr2	24266745	0.0935453550936095	chr2:24266745:A:G
chr2:24267100	['G', 'A']	98663	13870.546435956696	-727.1076700815291	0.006214226108492	0.0083849253128438	0.7411188384675512	0.458623	0.458623	chr2	24267100	0.3385441691381111	chr2:24267100:G:A
chr2:24267544	['C', 'T']	98663	129828.26514598534	-3600.974870611637	2.8140488122258228e-05	0.0045112574754481	0.0062378368504588	0.995023	0.995023	chr2	24267544	0.0021668804023776	chr2:24267544:C:T
chr2:24268304	['T', 'C']	98663	193410.88095479424	-6562.546559545832	-0.0312485898465668	0.0152383012684186	-2.050660982227032	0.0403026	0.0403026	chr2	24268304	1.394666935763858	chr2:24268304:T:C
chr2:24273408	['G', 'A']	98663	192027.78519952565	-6555.168025133708	-0.0356471350542759	0.0131155930452404	-2.717920183350913	0.00657052	0.00657052	chr2	24273408	2.182400258416782	chr2:24273408:G:A
chr2:24273662	['G', 'A']	98663	43921.34198335547	-2546.8256946447937	-0.006523443991336	0.0051382259250392	-1.269590727715274	0.204233	0.204233	chr2	24273662	0.6898740832090506	chr2:24273662:G:A
chr2:24273675	['G', 'GC']	98663	43923.561502204655	-2549.9940363803885	-0.0066206121508341	0.0051381175067554	-1.2885287543793014	0.197565	0.197565	chr2	24273675	0.7042899911917441	chr2:24273675:G:GC
chr2:24273911	['T', 'A']	98663	192030.7316487259	-6554.335104609285	-0.0355888004470678	0.0131189543998472	-2.7127772048268057	0.00667335	0.00667335	chr2	24273911	2.175656096926164	chr2:24273911:T:A
chr2:24274027	['C', 'T']	98663	36664.34450706509	-1754.2156031924883	0.0049521753050023	0.0055051729067523	0.8995494580975442	0.368362	0.368362	chr2	24274027	0.4337251777192511	chr2:24274027:C:T
chr2:24275443	['TA', 'T']	98663	61778.01842934909	-2942.561573262904	-0.0046741119844437	0.0046077166775366	-1.0144095897282084	0.31039	0.31039	chr2	24275443	0.5080922790851693	chr2:24275443:TA:T
chr2:24275475	['T', 'C']	98663	17730.07822050133	-441.0848914049744	0.0010334978579421	0.0074409904048941	0.1388925131878122	0.889535	0.889535	chr2	24275475	0.0508369593194333	chr2:24275475:T:C
chr2:24275970	['T', 'G']	98663	193401.64202161087	-6557.302146836657	-0.029983960962058	0.0152215667628238	-1.9698340801085608	0.0488602	0.0488602	chr2	24275970	1.3110447596565111	chr2:24275970:T:G
chr2:24279436	['A', 'G']	98663	63556.17183524096	-2942.461018293791	-0.0025453442003486	0.0045751498085129	-0.5563411706459492	0.577979	0.577979	chr2	24279436	0.2380879407313776	chr2:24279436:A:G
chr2:24279685	['G', 'T']	98663	45822.54798033921	-2508.91180172782	-0.0041041981319182	0.0050896078411282	-0.8063878907826603	0.420021	0.420021	chr2	24279685	0.3767289954208544	chr2:24279685:G:T
chr2:24283306	['C', 'A']	98663	14922.512473011462	-574.3490357079373	0.0029245956348709	0.0080153318974869	0.3648751757600773	0.715205	0.715205	chr2	24283306	0.1455694580476825	chr2:24283306:C:A
chr2:24284485	['C', 'A']	98663	193378.7199460753	-6565.4335575404575	-0.0319060505641718	0.0151760439374436	-2.102395768995536	0.0355211	0.0355211	chr2	24284485	1.4495135936667176	chr2:24284485:C:A
chr2:24285042	['G', 'A']	98663	16316.772805629931	-652.4785808974938	0.0007686428813737	0.0077042833332362	0.0997682520394684	0.920529	0.920529	chr2	24285042	0.0359625250941475	chr2:24285042:G:A
chr2:24286501	['T', 'C']	98663	45259.63332049229	-2549.472114479107	-0.0045015279158329	0.0050882008692425	-0.884699333126578	0.376321	0.376321	chr2	24286501	0.4244415458851676	chr2:24286501:T:C
chr2:24288622	['C', 'G']	98663	45465.755555330266	-2479.1439676299706	-0.0034975764247662	0.0050771150284056	-0.688890522510885	0.490894	0.490894	chr2	24288622	0.3090122760745367	chr2:24288622:C:G
chr2:24289441	['T', 'C']	98663	18061.647576378044	-444.6886330470526	0.0006834497178683	0.0073799228460744	0.0926093310354663	0.926214	0.926214	chr2	24289441	0.0332886588022906	chr2:24289441:T:C
chr2:24289897	['G', 'T']	98663	193390.96011635684	-6572.475202295975	-0.0335178568434413	0.0151980004978681	-2.205412274341152	0.0274275	0.0274275	chr2	24289897	1.5618137762702555	chr2:24289897:G:T
chr2:24291972	['A', 'G']	98663	42097.54684237202	-2325.8855732492134	-0.0036785805914653	0.0052211063766542	-0.7045595944786304	0.481086	0.481086	chr2	24291972	0.3177772812417178	chr2:24291972:A:G
chr2:24292127	['T', 'C']	98663	21225.011768999186	-694.7610254588627	-0.0014821115923562	0.0068716554508609	-0.2156847942908076	0.829234	0.829234	chr2	24292127	0.08132289940299	chr2:24292127:T:C
chr2:24292154	['G', 'A']	98663	193389.0	-6571.082173306516	-0.0331232542351164	0.0151945775364945	-2.1799391365479264	0.0292643	0.0292643	chr2	24292154	1.5336618597190543	chr2:24292154:G:A
chr2:24292277	['A', 'G']	98663	7590.384662166271	-315.21147801119	-0.0005417771375447	0.0111910003786895	-0.0484118594595392	0.961388	0.961388	chr2	24292277	0.0171013030169285	chr2:24292277:A:G
chr2:24292420	['TG', 'T']	98663	193388.0	-6570.702539966863	-0.033090827718794	0.0151927642098994	-2.1780649828839165	0.0294036	0.0294036	chr2	24292420	1.5315994939272777	chr2:24292420:TG:T
chr2:24292742	['C', 'T']	98663	193409.9603089335	-6562.899313286247	-0.0311664082462193	0.015236557103915	-2.0455020142451468	0.040808	0.040808	chr2	24292742	1.3892546894768696	chr2:24292742:C:T
chr2:24294755	['A', 'T']	98663	21230.37951904945	-685.4928543561206	-0.0011804919278731	0.0068702013333533	-0.1718278505379649	0.863573	0.863573	chr2	24294755	0.0637009445387309	chr2:24294755:A:T
chr2:24295400	['G', 'A']	98663	193383.8801337928	-6567.611326664031	-0.0322084861536444	0.0151852460043065	-2.121038154041764	0.0339211	0.0339211	chr2	24295400	1.4695300728014042	chr2:24295400:G:A
chr2:24295927	['C', 'T']	98663	193407.9205765196	-6557.279677264001	-0.0299980066274488	0.015232779462284	-1.969306173027912	0.0489207	0.0489207	chr2	24295927	1.310507337327446	chr2:24295927:C:T
chr2:24297628	['G', 'A']	98663	193392.88040746	-6576.081708715201	-0.0344880499202018	0.0152015856868341	-2.268713976994609	0.0232879	0.0232879	chr2	24297628	1.6328696724585203	chr2:24297628:G:A
chr2:24298624	['C', 'T']	98663	193404.88077234948	-6559.750928937534	-0.0303827952730435	0.0152273473097784	-1.99527827499757	0.0460153	0.0460153	chr2	24298624	1.3370977422146288	chr2:24298624:C:T
chr2:24298897	['C', 'T']	98663	193387.76050356287	-6564.755533054058	-0.0313919864968636	0.0151964638029171	-2.065742853336543	0.0388554	0.0388554	chr2	24298897	1.410548615801775	chr2:24298897:C:T
chr2:24300732	['T', 'G']	98663	17693.76604286206	-437.23375069122255	0.0013129849763293	0.0074447402604743	0.1763641081341977	0.860008	0.860008	chr2	24300732	0.0654975088265537	chr2:24300732:T:G
chr2:24301856	['A', 'G']	98663	45219.08300807981	-2567.512405493544	-0.0050536001695079	0.0050912299071048	-0.9926089101683634	0.320903	0.320903	chr2	24301856	0.4936262228317143	chr2:24301856:A:G
chr2:24302961	['G', 'A']	98663	45174.494399448566	-2559.556224033888	-0.0048858770559174	0.0050926286414127	-0.959401794229785	0.337359	0.337359	chr2	24302961	0.4719076993275704	chr2:24302961:G:A
chr2:24305245	['T', 'C']	98663	120935.19202149229	-3287.439649056257	-0.0001821026959637	0.004400214324792	-0.0413849604865159	0.966989	0.966989	chr2	24305245	0.0145784662132471	chr2:24305245:T:C
chr2:24305928	['T', 'G']	98663	18047.47548761201	-475.7812459555469	0.0001660052461454	0.0073758354737571	0.0225066362632564	0.982044	0.982044	chr2	24305928	0.0078690534257655	chr2:24305928:T:G
chr2:24307439	['A', 'G']	98663	18129.653779877142	-470.7229564956765	0.0006441169735228	0.0073597526058872	0.0875188349412208	0.930259	0.930259	chr2	24307439	0.0313961196064234	chr2:24307439:A:G
chr2:24307578	['C', 'G']	98663	7540.4585584398465	-314.850464759962	-0.0003560429583688	0.0112221808335372	-0.0317267172620128	0.97469	0.97469	chr2	24307578	0.0111334896315664	chr2:24307578:C:G
chr2:24312433	['G', 'A']	98663	6151.935295190983	-309.7274421750987	0.0017511139435064	0.0122316157561505	0.1431629294458432	0.886162	0.886162	chr2	24312433	0.052486877125608	chr2:24312433:G:A
chr2:24316141	['G', 'A']	98663	17742.61847466905	-435.9471324945484	0.0012781186791292	0.0074377186873107	0.1718428368781704	0.863561	0.863561	chr2	24316141	0.0637069794309661	chr2:24316141:G:A
chr2:24317098	['T', 'C']	98663	63648.89936194608	-2950.9667193618507	-0.0024701074954456	0.0045757907463069	-0.5398209036196171	0.589322	0.589322	chr2	24317098	0.2296473459398748	chr2:24317098:T:C
chr2:24317722	['T', 'C']	98663	18160.945127576106	-421.89846235950574	0.00199314364223	0.0073563385776696	0.2709423473628974	0.786436	0.786436	chr2	24317722	0.1043366143983301	chr2:24317722:T:C
chr2:24318296	['C', 'T']	98663	193382.960035272	-6559.961511289165	-0.0306634402822148	0.0151835938198752	-2.019511365094385	0.0434368	0.0434368	chr2	24318296	1.3621421768246462	chr2:24318296:C:T
chr2:24318692	['A', 'G']	98663	193367.0	-6557.670257300802	-0.0305900811981497	0.0151550452708764	-2.018475078852779	0.0435445	0.0435445	chr2	24318692	1.3610666918731835	chr2:24318692:A:G
chr2:24320658	['G', 'T']	98663	193403.4036371745	-6556.43331276731	-0.0298843387159105	0.0152252788044095	-1.962810605954584	0.049671	0.049671	chr2	24320658	1.3038970964954115	chr2:24320658:G:T
chr2:24321033	['C', 'T']	98663	175272.87072347413	-6184.624194111342	-0.0089852815389557	0.0067609047515224	-1.3290057868264498	0.183849	0.183849	chr2	24321033	0.7355387280233647	chr2:24321033:C:T
chr2:24322219	['T', 'C']	98663	16638.19227572225	-671.9653333642249	0.0008905209702735	0.0076284800446595	0.116736357054118	0.907069	0.907069	chr2	24322219	0.042359675255819	chr2:24322219:T:C
chr2:24322715	['A', 'G']	98663	9315.321817757913	-440.6242119456786	0.0068583664677003	0.0100777980521764	0.6805421613126313	0.496163	0.496163	chr2	24322715	0.3043756251806225	chr2:24322715:A:G
chr2:24323673	['C', 'T']	98663	63180.68442286443	-2916.6539348084298	-0.0023643164583196	0.0045814142884438	-0.5160669412245494	0.605809	0.605809	chr2	24323673	0.2176642790036529	chr2:24323673:C:T
chr2:24324305	['C', 'A']	98663	193395.9203332624	-6556.609364523238	-0.0301104440838116	0.0151986563044892	-1.981125402178998	0.04758	0.04758	chr2	24324305	1.3225755622987525	chr2:24324305:C:A
chr2:24324767	['T', 'C']	98663	193394.72108133312	-6555.404081715259	-0.029696304176378	0.0151968575900141	-1.954108209574292	0.0506912	0.0506912	chr2	24324767	1.2950674277111087	chr2:24324767:T:C
chr2:24324873	['A', 'G']	98663	16397.910633587515	-644.6059961258622	0.0019161570754091	0.0076841070954359	0.2493662635893291	0.803078	0.803078	chr2	24324873	0.0952422712537476	chr2:24324873:A:G
chr2:24329567	['C', 'T']	98663	193401.72157800844	-6552.955999952931	-0.0292788602196294	0.0152176436880174	-1.924007475788387	0.0543565	0.0543565	chr2	24329567	1.2647485151408455	chr2:24329567:C:T
chr2:24329988	['A', 'G']	98663	193398.84078492585	-6555.746788220056	-0.029922520699322	0.0152121209469366	-1.967018327273281	0.0491839	0.0491839	chr2	24329988	1.3081770371807624	chr2:24329988:A:G
chr2:24330203	['T', 'C']	98663	193397.96018730616	-6557.133945468668	-0.0302625490411867	0.0152103273252977	-1.9896053775814675	0.0466372	0.0466372	chr2	24330203	1.3312675315992222	chr2:24330203:T:C
chr2:24333256	['C', 'G']	98663	193397.92037380525	-6555.5291961897965	-0.0299395144598244	0.0152102961601764	-1.968371565190948	0.0490281	0.0490281	chr2	24333256	1.3095549367661454	chr2:24333256:C:G
chr2:24334534	['G', 'A']	98663	193397.96018730616	-6556.259810081316	-0.0301019080610717	0.0152102360925112	-1.979055938250192	0.0478125	0.0478125	chr2	24334534	1.3204585475023072	chr2:24334534:G:A
chr2:24334757	['T', 'C']	98663	193399.92041434813	-6553.71252558087	-0.0295116300743225	0.0152179074342716	-1.9392699161686688	0.0524713	0.0524713	chr2	24334757	1.280078175827723	chr2:24334757:T:C
chr2:24335373	['C', 'T']	98663	120312.04675588	-3308.521545407388	-0.0007900597677488	0.0043933358021256	-0.1798314090551895	0.857285	0.857285	chr2	24335373	0.0668747751000707	chr2:24335373:C:T
chr2:24335389	['G', 'A']	98663	191747.71730624983	-6833.907051974807	-0.0293969722192358	0.0130260975145785	-2.256775076828287	0.0240243	0.0240243	chr2	24335389	1.6193492575851705	chr2:24335389:G:A
chr2:24335694	['CA', 'C']	98663	175065.68264814714	-6147.81333736138	-0.0076536557666885	0.0067339182560534	-1.136582814887643	0.255715	0.255715	chr2	24335694	0.59224379592298	chr2:24335694:CA:C
chr2:24336339	['A', 'C']	98663	193394.8601092012	-6555.8344130337455	-0.0299282941568307	0.0152142325746522	-1.9671247964680696	0.0491716	0.0491716	chr2	24336339	1.3082856599248949	chr2:24336339:A:C
chr2:24338668	['T', 'C']	98663	16629.022523846685	-679.5114270994478	0.0002343340987526	0.0076305515357799	0.0307099817953965	0.975501	0.975501	chr2	24338668	0.0107722810677621	chr2:24338668:T:C
chr2:24339305	['TACAAAAAAC', 'T']	98663	120826.46380487626	-3293.140904840804	-0.0002450014764186	0.0044012775592853	-0.055665990867073	0.955608	0.955608	chr2	24339305	0.0197202231526827	chr2:24339305:TACAAAAAAC:T
chr2:24339830	['T', 'C']	98663	19504.769081704035	-523.3905220020913	-0.001126927990307	0.0071248954972432	-0.1581676518263398	0.874325	0.874325	chr2	24339830	0.0583271034407038	chr2:24339830:T:C
chr2:24340753	['C', 'A']	98663	44987.54049665616	-2124.673744720297	0.006673764180334	0.0051065072070278	1.3069136906630168	0.191245	0.191245	chr2	24340753	0.7184099104268691	chr2:24340753:C:A
chr2:24340777	['A', 'G']	98663	121147.55785002478	-3303.446086834654	-0.0003946529228143	0.004401079614479	-0.08967184358947	0.928548	0.928548	chr2	24340777	0.0321956410934888	chr2:24340777:A:G
chr2:24342160	['A', 'G']	98663	193380.9200291909	-6560.261363845827	-0.0304802677327203	0.0151798152127926	-2.0079472184241967	0.0446516	0.0446516	chr2	24342160	1.350162974430054	chr2:24342160:A:G
chr2:24342490	['G', 'C']	98663	175257.97392670685	-6141.040723828265	-0.0072839813414666	0.0067575425542779	-1.0779038804358614	0.281079	0.281079	chr2	24342490	0.5511716002296474	chr2:24342490:G:C
chr2:24343621	['G', 'C']	98663	193401.8806811272	-6559.246019839619	-0.0311119371819021	0.0152173990831401	-2.0444976839946354	0.0409071	0.0409071	chr2	24343621	1.3882013075619852	chr2:24343621:G:C
chr2:24343924	['G', 'A']	98663	193384.0	-6564.033528008571	-0.031635124047053	0.0151850959786654	-2.08330089526595	0.0372264	0.0372264	chr2	24343924	1.4291489604437098	chr2:24343924:G:A
chr2:24344421	['C', 'T']	98663	14935.90829844816	-667.5234399588791	0.0016077205188822	0.0080475031073329	0.1997788006341043	0.841654	0.841654	chr2	24344421	0.0748664082311192	chr2:24344421:C:T
chr2:24344449	['G', 'T']	98663	193381.9200494623	-6563.227663283376	-0.0311361960968555	0.0151815973097487	-2.050917005739688	0.0402777	0.0402777	chr2	24344449	1.3949353371707425	chr2:24344449:G:T
chr2:24345033	['C', 'T']	98663	193382.88010338537	-6566.330597920315	-0.0323543683922416	0.0151834605705165	-2.130895538732972	0.0331002	0.0331002	chr2	24345033	1.4801693820963668	chr2:24345033:C:T
chr2:24345517	['G', 'A']	98663	193387.76050356287	-6565.281913651307	-0.0318525960201669	0.0151924047743031	-2.096613175686525	0.0360304	0.0360304	chr2	24345517	1.4433309164278487	chr2:24345517:G:A
chr2:24345697	['C', 'T']	98663	193206.8747516724	-6536.6378887348055	-0.027113407063413	0.0148526500082799	-1.8254928950926643	0.0679297	0.0679297	chr2	24345697	1.167940303392966	chr2:24345697:C:T
chr2:24346414	['A', 'C']	98663	193383.9600454076	-6564.092631930077	-0.0316552446273381	0.0151850981392212	-2.084625620270213	0.0371059	0.0371059	chr2	24346414	1.4305570301768404	chr2:24346414:A:C
chr2:24346481	['A', 'T']	98663	193408.960298798	-6555.729106907891	-0.0301632690876272	0.0152343333980486	-1.979953326444254	0.0477115	0.0477115	chr2	24346481	1.3213769294590487	chr2:24346481:A:T
chr2:24346695	['C', 'T']	98663	193385.92013054804	-6564.811474507592	-0.0318034262334812	0.0151886064129444	-2.093900214991212	0.0362714	0.0362714	chr2	24346695	1.440435681239513	chr2:24346695:C:T
chr2:24346697	['C', 'T']	98663	193385.8801946077	-6564.7501010743	-0.0317937739767139	0.0151886075010034	-2.093264571792604	0.0363281	0.0363281	chr2	24346697	1.4397573156273382	chr2:24346697:C:T
chr2:24346944	['G', 'A']	98663	193384.72037179687	-6562.635048814301	-0.0312711121835268	0.0151869356307516	-2.0590797869852584	0.0394892	0.0394892	chr2	24346944	1.4035216644175403	chr2:24346944:G:A
chr2:24347152	['C', 'T']	98663	193389.0	-6565.873911123796	-0.0320681191123534	0.0151941422663119	-2.1105580394264227	0.0348128	0.0348128	chr2	24347152	1.4582610449246896	chr2:24347152:C:T
chr2:24347182	['T', 'A']	98663	193386.8802250152	-6564.856710864304	-0.0317670819876371	0.0151906139667513	-2.0912309441322017	0.0365099	0.0365099	chr2	24347182	1.4375893565739009	chr2:24347182:T:A
chr2:24347377	['T', 'C']	98663	193384.0	-6563.389000813717	-0.0313977322426172	0.0151889840126086	-2.0671384087673967	0.0387237	0.0387237	chr2	24347377	1.412023153098859	chr2:24347377:T:C
chr2:24347489	['C', 'T']	98663	130052.45407454712	-3628.397595406305	-0.0002707068296487	0.0045122704527169	-0.0599934849839813	0.952161	0.952161	chr2	24347489	0.0212896109644955	chr2:24347489:C:T
chr2:24347725	['TTC', 'T']	98663	188072.684607192	-6204.028256899456	-0.0019020816338222	0.0100902938848171	-0.1885060688553707	0.85048	0.85048	chr2	24347725	0.070335894857722	chr2:24347725:TTC:T
chr2:24347826	['C', 'T']	98663	120594.22507275626	-3314.596077761524	-0.0006576725129979	0.0043955220798157	-0.1496232986789054	0.881062	0.881062	chr2	24347826	0.0549935293740355	chr2:24347826:C:T
chr2:24348620	['G', 'A']	98663	16245.305162748731	-642.6797325795955	0.0017420910071459	0.0077173142266896	0.2257379907016249	0.821406	0.821406	chr2	24348620	0.0854421291456553	chr2:24348620:G:A
chr2:24349119	['C', 'A']	98663	192794.5866462586	-6573.470124971862	-0.0264756017809807	0.0142079096281749	-1.8634410320627564	0.0624032	0.0624032	chr2	24349119	1.2047931393767284	chr2:24349119:C:A
chr2:24349786	['G', 'T']	98663	193381.8800729779	-6558.912201850444	-0.0300903911565511	0.0151815568094622	-1.9820359357214683	0.047478	0.047478	chr2	24349786	1.323507583888847	chr2:24349786:G:T
chr2:24350447	['T', 'A']	98663	193375.95996432265	-6563.264184749581	-0.0308598526069235	0.0151708583218975	-2.0341533716902807	0.0419388	0.0419388	chr2	24350447	1.3773840002138826	chr2:24350447:T:A
chr2:24351681	['A', 'C']	98663	193374.959954187	-6559.775763290357	-0.0304704648119632	0.0151648302802606	-2.009284921020533	0.0445096	0.0445096	chr2	24351681	1.351546308628584	chr2:24351681:A:C
chr2:24353371	['C', 'T']	98663	130295.16790674106	-3606.7666465469233	-0.000742993079	0.0045145436951309	-0.1645776692340757	0.869277	0.869277	chr2	24353371	0.0608418111205121	chr2:24353371:C:T
chr2:24353545	['G', 'A']	98663	44962.95028795067	-2581.266287495426	-0.0041407066154238	0.0051033901580406	-0.8113639144167699	0.417159	0.417159	chr2	24353545	0.3796983822895007	chr2:24353545:G:A
chr2:24353782	['T', 'C']	98663	44978.02925761094	-2574.9615042492014	-0.004007288311532	0.0051024748022435	-0.7853617052200111	0.432243	0.432243	chr2	24353782	0.3642720312200074	chr2:24353782:T:C
chr2:24355905	['T', 'A']	98663	193183.87405230085	-6526.375801944329	-0.0265619583673831	0.0148279895728534	-1.7913391587496024	0.073242	0.073242	chr2	24355905	1.1352398050434087	chr2:24355905:T:A
chr2:24355931	['A', 'G']	98663	193406.8808331644	-6557.392539458208	-0.0300786563230588	0.0152305255716929	-1.974892867713132	0.0482831	0.0482831	chr2	24355931	1.31620485395014	chr2:24355931:A:G
chr2:24356428	['A', 'T']	98663	193149.91534648952	-6618.927197140602	-0.0360225197006573	0.0147789028714157	-2.4374285435172154	0.0147939	0.0147939	chr2	24356428	1.829917321256321	chr2:24356428:A:T
chr2:24358060	['C', 'T']	98663	193384.8801642003	-6562.807910759717	-0.0311322841573603	0.0151870044862525	-2.0499292131994573	0.040374	0.040374	chr2	24358060	1.393898221313726	chr2:24358060:C:T
chr2:24358378	['A', 'G']	98663	193384.9201102766	-6564.791073242143	-0.0317053423311351	0.0151869180489958	-2.087674551798321	0.0368298	0.0368298	chr2	24358378	1.4338006395250007	chr2:24358378:A:G
chr2:24359476	['C', 'T']	98663	193377.9199683765	-6566.168595757807	-0.031877847100088	0.0151738358748763	-2.1008430144462555	0.0356573	0.0356573	chr2	24359476	1.4478515450500349	chr2:24359476:C:T
chr2:24359516	['A', 'G']	98663	193378.9599947295	-6565.231695035446	-0.0316250046755488	0.0151758249833085	-2.0839067866381105	0.0371712	0.0371712	chr2	24359516	1.4297934183240757	chr2:24359516:A:G
chr2:24359570	['A', 'G']	98663	193381.0	-6563.560689847179	-0.0313465660510531	0.0151795610644111	-2.0650508877062297	0.0389208	0.0389208	chr2	24359570	1.4098182415790506	chr2:24359570:A:G
chr2:24359757	['G', 'A']	98663	193368.8796776809	-6565.31897196709	-0.0317835050819771	0.0151577788665346	-2.0968444890134106	0.0360099	0.0360099	chr2	24359757	1.4435780846689394	chr2:24359757:G:A
chr2:24359900	['C', 'T']	98663	193383.9600454076	-6562.76142708883	-0.0314736086798133	0.0151850765268953	-2.07266710997921	0.0382059	0.0382059	chr2	24359900	1.4178695653713604	chr2:24359900:C:T
chr2:24360053	['C', 'G']	98663	193384.88016420032	-6562.249371392938	-0.0314386224679059	0.0151869285713442	-2.0701106428607647	0.0384446	0.0384446	chr2	24360053	1.415164653389194	chr2:24360053:C:G
chr2:24360060	['A', 'G']	98663	16427.158385219147	-663.4221477526316	0.0006459656463255	0.0076781438147201	0.0841304437521918	0.932953	0.932953	chr2	24360060	0.0301402344472742	chr2:24360060:A:G
chr2:24360239	['G', 'A']	98663	193385.8801946077	-6563.06599566276	-0.031523934412432	0.0151885174249274	-2.075510962030755	0.0379418	0.0379418	chr2	24360239	1.4208820695590043	chr2:24360239:G:A
chr2:24360329	['T', 'A']	98663	193406.9602785267	-6554.419614843628	-0.0296700036167645	0.0152304568503865	-1.948070495075896	0.0514094	0.0514094	chr2	24360329	1.288957464761827	chr2:24360329:T:A
chr2:24360529	['C', 'T']	98663	193386.0	-6561.6927872139695	-0.0314409241542446	0.0151885358991006	-2.07004311430085	0.0384509	0.0384509	chr2	24360529	1.4150934904409822	chr2:24360529:C:T
chr2:24360606	['C', 'T']	98663	193385.92013054804	-6561.753187073781	-0.0314153424214317	0.0151887210432792	-2.068333622818922	0.0386113	0.0386113	chr2	24360606	1.4132855759122904	chr2:24360606:C:T
chr2:24360850	['G', 'C']	98663	193383.9600454076	-6562.93275719413	-0.0317259489028578	0.0151849483410697	-2.0893023927549805	0.0366831	0.0366831	chr2	24360850	1.4355339702755858	chr2:24360850:G:C
chr2:24360992	['G', 'A']	98663	44903.00626444471	-2575.7063774504018	-0.0040789918191521	0.005104247956954	-0.7991366903707878	0.424213	0.424213	chr2	24360992	0.3724160266686891	chr2:24360992:G:A
chr2:24361149	['C', 'G']	98663	193388.9600960856	-6560.1711669022025	-0.0311759935184709	0.0151942162808659	-2.0518329436794263	0.0401885	0.0401885	chr2	24361149	1.395898203160539	chr2:24361149:C:G
chr2:24361353	['C', 'T']	98663	193385.9600656788	-6561.599295983253	-0.0314393314706107	0.0151884831150407	-2.0699454469865546	0.03846	0.03846	chr2	24361353	1.414990720097539	chr2:24361353:C:T
chr2:24361649	['A', 'G']	98663	193391.33153287403	-6571.822870738823	-0.0338179609122766	0.0152891478188933	-2.2118931226818583	0.0269763	0.0269763	chr2	24361649	1.5690176172948198	chr2:24361649:A:G
chr2:24362048	['C', 'T']	98663	193396.8008777797	-6566.660591059857	-0.0319916499002328	0.0152124745415975	-2.1029879006701773	0.0354694	0.0354694	chr2	24362048	1.4501461579868418	chr2:24362048:C:T
chr2:24362777	['T', 'C']	98663	193398.0	-6567.127419464952	-0.0322079159423091	0.0152142520232694	-2.116956909419455	0.034266	0.034266	chr2	24362777	1.4651365894515846	chr2:24362777:T:C
chr2:24362819	['T', 'C']	98663	193397.96018730616	-6566.7485927795005	-0.0321083959569891	0.0152142214571551	-2.1104199151701493	0.0348247	0.0348247	chr2	24362819	1.4581126161503954	chr2:24362819:T:C
chr2:24362951	['G', 'A']	98663	44934.83156272808	-2574.6090248197006	-0.0037749569383469	0.0051058601859702	-0.7393380940433234	0.459703	0.459703	chr2	24362951	0.3375226620552279	chr2:24362951:G:A
chr2:24363280	['G', 'A']	98663	193398.0	-6567.127419464952	-0.0322079159423091	0.0152142520232694	-2.116956909419455	0.034266	0.034266	chr2	24363280	1.4651365894515846	chr2:24363280:G:A
chr2:24363982	['T', 'C']	98663	193400.8806507197	-6567.819438688332	-0.0324213183354133	0.0152197232399317	-2.1302173386668466	0.0331561	0.0331561	chr2	24363982	1.4794365591859815	chr2:24363982:T:C
chr2:24364331	['G', 'A']	98663	193399.92041434813	-6567.443083068433	-0.0322819939760929	0.0152179224791906	-2.1213141294572906	0.0338979	0.0338979	chr2	24364331	1.4698272058282311	chr2:24364331:G:A
chr2:24364358	['A', 'G']	98663	193343.95963998296	-6565.809482968941	-0.0328616861529848	0.0151166999674716	-2.173866400980188	0.0297175	0.0297175	chr2	24364358	1.5269877286218438	chr2:24364358:A:G
chr2:24364478	['C', 'T']	98663	193399.0	-6567.285357507366	-0.0323355226212715	0.015216060461229	-2.125091623003428	0.0335814	0.0335814	chr2	24364478	1.47390120219438	chr2:24364478:C:T
chr2:24364556	['G', 'C']	98663	193399.52243768435	-6567.22408996552	-0.0323547000348829	0.0152179321759907	-2.1260904346734324	0.0334982	0.0334982	chr2	24364556	1.4749785288159871	chr2:24364556:G:C
chr2:24364557	['G', 'A']	98663	193399.6816380315	-6567.563667780981	-0.0323265003340532	0.0152179084962445	-2.1242406827476192	0.0336525	0.0336525	chr2	24364557	1.4729826670752255	chr2:24364557:G:A
chr2:24364702	['A', 'G']	98663	193403.0	-6564.268192137301	-0.0315918255175803	0.0152233910247027	-2.075216058387831	0.0379691	0.0379691	chr2	24364702	1.4205696970310246	chr2:24364702:A:G
chr2:24364783	['T', 'C']	98663	17872.543442124464	-506.9212970335133	0.0042789126119795	0.0073938071641074	0.5787157437309391	0.562782	0.562782	chr2	24364783	0.2496598014748311	chr2:24364783:T:C
chr2:24365387	['C', 'T']	98663	193422.9604406965	-6557.167939847642	-0.0302641189513028	0.0152637713210255	-1.9827419000712188	0.047399	0.047399	chr2	24365387	1.3242308207534073	chr2:24365387:C:T
chr2:24365436	['A', 'G']	98663	193399.0	-6567.285357507366	-0.0323355226212715	0.015216060461229	-2.125091623003428	0.0335814	0.0335814	chr2	24365436	1.47390120219438	chr2:24365436:A:G
chr2:24365938	['G', 'A']	98663	193399.8806203121	-6567.064532169624	-0.0322666735308467	0.0152178031886131	-2.1203240133234544	0.0339812	0.0339812	chr2	24365938	1.468761288675441	chr2:24365938:G:A
chr2:24365991	['G', 'A']	98663	193401.88068112708	-6568.52683078354	-0.0328549517446963	0.0152213121189341	-2.158483545175279	0.0308927	0.0308927	chr2	24365991	1.510144133011024	chr2:24365991:G:A
chr2:24366062	['C', 'T']	98663	193399.9602075774	-6566.569600927909	-0.0322518481890882	0.0152178951878824	-2.1193369904906065	0.0340645	0.0340645	chr2	24366062	1.467697981268385	chr2:24366062:C:T
chr2:24366140	['C', 'T']	98663	193399.92041434813	-6568.685221182344	-0.0325806709628193	0.0152179024043889	-2.140943613452455	0.032281	0.032281	chr2	24366140	1.4910530201781254	chr2:24366140:C:T
chr2:24366166	['G', 'A']	98663	193399.9602075774	-6568.691506574013	-0.0325769588293286	0.0152178999127038	-2.140700031949455	0.0323007	0.0323007	chr2	24366166	1.4907880658161663	chr2:24366166:G:A
chr2:24366224	['T', 'G']	98663	193398.92039407667	-6567.269397862489	-0.0323378344929551	0.0152160695715677	-2.1252422868373606	0.0335689	0.0335689	chr2	24366224	1.4740628896652177	chr2:24366224:T:G
chr2:24366231	['T', 'G']	98663	193399.92041434813	-6566.59462134977	-0.0321516116985082	0.0152178855873157	-2.112751572091383	0.0346245	0.0346245	chr2	24366231	1.460616489373237	chr2:24366231:T:G
chr2:24366253	['C', 'T']	98663	193402.84094710063	-6570.139530975492	-0.0328487640667334	0.015223252290845	-2.15780198863866	0.0309456	0.0309456	chr2	24366253	1.509401092413307	chr2:24366253:C:T
chr2:24366294	['T', 'C']	98663	15539.890056867142	-557.2133405867779	0.0052808801871008	0.0078643861704867	0.6714929903771482	0.501908	0.501908	chr2	24366294	0.2993758819665465	chr2:24366294:T:C
chr2:24366490	['T', 'C']	98663	193064.26568740743	-6548.985536936819	-0.0266636773016583	0.014630342850582	-1.8224916240153253	0.0683834	0.0683834	chr2	24366490	1.165049310024803	chr2:24366490:T:C
chr2:24366591	['A', 'G']	98663	193401.80113118043	-6566.0223842467	-0.0320072377460852	0.0152215297483963	-2.102760910049623	0.0354892	0.0354892	chr2	24366591	1.4499037904383032	chr2:24366591:A:G
chr2:24366599	['A', 'G']	98663	193390.9202319052	-6566.809533879591	-0.0323397355252633	0.0152052475106773	-2.126879914487009	0.0334325	0.0334325	chr2	24366599	1.4758311467215384	chr2:24366599:A:G
chr2:24366659	['G', 'A']	98663	193403.84716223623	-6566.0684021136085	-0.0322864287775006	0.0152310700842305	-2.119774158936373	0.0340276	0.0340276	chr2	24366659	1.4681686810397525	chr2:24366659:G:A
chr2:24366778	['G', 'T']	98663	193400.84086601328	-6571.750966398947	-0.0333927850748026	0.0152196589771512	-2.194056064260969	0.0282337	0.0282337	chr2	24366778	1.549232204237503	chr2:24366778:G:T
chr2:24366793	['C', 'A']	98663	193292.38675898136	-6594.667242115861	-0.0348516282161114	0.0150256258353589	-2.319479308082929	0.0203711	0.0203711	chr2	24366793	1.6909855193046086	chr2:24366793:C:A
chr2:24366849	['G', 'A']	98663	193400.3633866209	-6566.33375156034	-0.0321936627980784	0.0152197711892965	-2.115252745765253	0.0344109	0.0344109	chr2	24366849	1.4633039684740357	chr2:24366849:G:A
chr2:24366857	['A', 'T']	98663	193400.44297458668	-6566.83157945076	-0.0324362946346629	0.0152276569276027	-2.130090977809368	0.0331666	0.0331666	chr2	24366857	1.4792990469285467	chr2:24366857:A:T
chr2:24367149	['A', 'C']	98663	19343.728464786327	-545.3180774192415	0.002975213358174	0.0074239270614739	0.4007600470125505	0.688598	0.688598	chr2	24367149	0.1620342430170919	chr2:24367149:A:C
chr2:24367306	['C', 'T']	98663	193399.92041434813	-6565.336775746471	-0.0315656173617892	0.015221839810798	-2.073705790767638	0.0381092	0.0381092	chr2	24367306	1.4189701679749394	chr2:24367306:C:T
chr2:24367481	['A', 'G']	98663	193400.7612941808	-6568.871207261109	-0.0324558113357684	0.0152196975173823	-2.1324872783247297	0.0329693	0.0329693	chr2	24367481	1.4818902736443695	chr2:24367481:A:G
chr2:24367511	['G', 'A']	98663	193402.8468682199	-6570.730432800227	-0.0329309756026886	0.0152252345529082	-2.162920741105986	0.0305497	0.0305497	chr2	24367511	1.514993050199963	chr2:24367511:G:A
chr2:24367552	['A', 'G']	98663	193405.2847077906	-6565.495802322445	-0.0312648101610017	0.0152405116146799	-2.051427862230488	0.0402279	0.0402279	chr2	24367552	1.395472638127631	chr2:24367552:A:G
chr2:24367607	['C', 'T']	98663	193402.3637110099	-6565.7915790891	-0.0320582502006866	0.015223500349814	-2.1058396205888523	0.0352208	0.0352208	chr2	24367607	1.4532007837565986	chr2:24367607:C:T
chr2:24367611	['C', 'T']	98663	193404.44354225585	-6566.122693615411	-0.0320028912041158	0.0152271053168791	-2.101705513827427	0.0355816	0.0355816	chr2	24367611	1.4487745268662688	chr2:24367611:C:T
chr2:24367655	['G', 'C']	98663	193399.9602075774	-6565.113495148804	-0.0318219221472488	0.0152179508382181	-2.091077996344401	0.0365236	0.0365236	chr2	24367655	1.4374264221815505	chr2:24367655:G:C
chr2:24367800	['G', 'A']	98663	193393.7210103795	-6567.838577389614	-0.0326890755121468	0.0152071875927983	-2.1495806053992097	0.0315908	0.0315908	chr2	24367800	1.5004393759566337	chr2:24367800:G:A
chr2:24367855	['A', 'G']	98663	193393.9202927195	-6568.296090122155	-0.0325417608506364	0.0152070173158695	-2.139917393049651	0.0323639	0.0323639	chr2	24367855	1.4899391494076315	chr2:24367855:A:G
chr2:24368250	['G', 'C']	98663	193399.0	-6567.285357507366	-0.0323355226212715	0.015216060461229	-2.125091623003428	0.0335814	0.0335814	chr2	24368250	1.47390120219438	chr2:24368250:G:C
chr2:24369206	['C', 'T']	98663	193401.7215780084	-6563.856826536567	-0.0314151673806303	0.0152215823143701	-2.0638568797786885	0.0390339	0.0390339	chr2	24369206	1.4085580548201415	chr2:24369206:C:T
chr2:24369260	['G', 'A']	98663	193401.8806811271	-6565.848842190045	-0.0316962478035398	0.0152213702751919	-2.0823518008230115	0.0373129	0.0373129	chr2	24369260	1.4281409957982711	chr2:24369260:G:A
chr2:24369445	['G', 'A']	98663	18583.81854634051	-387.7187724266195	0.0035568553661699	0.0073021049355319	0.4871000071311424	0.626189	0.626189	chr2	24369445	0.203294565721436	chr2:24369445:G:A
chr2:24369468	['A', 'T']	98663	193377.27959856053	-6557.477448069404	-0.029666185846864	0.0151779678840044	-1.9545558452609573	0.0506383	0.0506383	chr2	24369468	1.2955208826315383	chr2:24369468:A:T
chr2:24369680	['T', 'C']	98663	193399.9602075774	-6566.975317103541	-0.0323848404517515	0.015217943984468	-2.1280693689505417	0.0333338	0.0333338	chr2	24369680	1.4771151746394762	chr2:24369680:T:C
chr2:24369811	['C', 'T']	98663	193401.4828991384	-6567.224855432902	-0.032272600691112	0.0152216319911694	-2.1201800641241664	0.0339934	0.0339934	chr2	24369811	1.4686053953642304	chr2:24369811:C:T
chr2:24369861	['G', 'A']	98663	193399.64183915505	-6565.95246776794	-0.0320403647264281	0.015217904047708	-2.105438740182739	0.0352557	0.0352557	chr2	24369861	1.4527706580080904	chr2:24369861:G:A
chr2:24369984	['T', 'C']	98663	193400.9204346196	-6568.770899336039	-0.0327791377371678	0.0152196161717246	-2.1537427335431536	0.0312628	0.0312628	chr2	24369984	1.504972127721435	chr2:24369984:T:C
chr2:24369994	['G', 'A']	98663	193399.9602075774	-6566.932773834453	-0.0323076681641066	0.0152178567890301	-2.123010395747433	0.0337555	0.0337555	chr2	24369994	1.471655454683524	chr2:24369994:G:A
chr2:24370183	['G', 'T']	98663	193399.92041434813	-6566.554979132378	-0.0321452714419943	0.0152179320319077	-2.112328493424383	0.0346608	0.0346608	chr2	24370183	1.4601614176297204	chr2:24370183:G:T
chr2:24370237	['A', 'G']	98663	193401.88068112708	-6565.840583924632	-0.0318113687294454	0.0152215174144279	-2.089894710450644	0.0366298	0.0366298	chr2	24370237	1.4361654525921712	chr2:24370237:A:G
chr2:24370293	['G', 'A']	98663	193399.80618048707	-6566.325585194392	-0.031981619405263	0.0152197892931661	-2.1013181450299854	0.0356156	0.0356156	chr2	24370293	1.448359734893911	chr2:24370293:G:A
chr2:24370398	['T', 'C']	98663	193397.7611117305	-6567.598324865865	-0.0323417750193195	0.0152141671514199	-2.125767036567699	0.0335251	0.0335251	chr2	24370398	1.474629918043599	chr2:24370398:T:C
chr2:24370468	['T', 'C']	98663	193022.9968978101	-6558.104393077731	-0.0241052174655045	0.0145626323783979	-1.655278856126443	0.0978711	0.0978711	chr2	24370468	1.0093455304995225	chr2:24370468:T:C
chr2:24371026	['G', 'A']	98663	193397.8407443821	-6564.355605412649	-0.0318338046681034	0.0152142444804077	-2.0923684188917617	0.0364081	0.0364081	chr2	24371026	1.438801984648759	chr2:24371026:G:A
chr2:24371079	['G', 'A']	98663	193398.9601974417	-6567.23432241193	-0.0323255997141641	0.0152160640203567	-2.1244389922990243	0.0336359	0.0336359	chr2	24371079	1.473196947353724	chr2:24371079:G:A
chr2:24371129	['CA', 'C']	98663	193399.9602075774	-6567.048245636757	-0.0321499670726812	0.0152179243650981	-2.112638116825988	0.0346343	0.0346343	chr2	24371129	1.4604935855414911	chr2:24371129:CA:C
chr2:24371380	['A', 'G']	98663	193395.9601670349	-6567.480235475592	-0.032357340120037	0.0152105785981641	-2.127291865408888	0.0333983	0.0333983	chr2	24371380	1.4762756385599614	chr2:24371380:A:G
chr2:24371405	['T', 'C']	98663	193399.6816380315	-6566.898017656976	-0.0321444452936728	0.0152179145624144	-2.1122766304040126	0.0346652	0.0346652	chr2	24371405	1.460106289806885	chr2:24371405:T:C
chr2:24371509	['T', 'C']	98663	193402.56257349064	-6565.531993448644	-0.032137852614738	0.015223405857158	-2.111081640750366	0.0347678	0.0347678	chr2	24371509	1.458822789273269	chr2:24371509:T:C
chr2:24371828	['T', 'C']	98663	193391.8006243792	-6567.385093633895	-0.0324948848148828	0.0152029437151488	-2.1374074273854995	0.0325673	0.0325673	chr2	24371828	1.4872182452333136	chr2:24371828:T:C
chr2:24371829	['G', 'C']	98663	193390.84046057635	-6567.543162729263	-0.0323903146211225	0.0152011053929731	-2.1307867937087783	0.0331092	0.0331092	chr2	24371829	1.4800513127478694	chr2:24371829:G:C
chr2:24372062	['T', 'C']	98663	193399.9602075774	-6567.517250254502	-0.0324707427276584	0.0152179227748496	-2.133717144452995	0.0328684	0.0328684	chr2	24372062	1.483221436413769	chr2:24372062:T:C
chr2:24372088	['G', 'A']	98663	193399.9602075774	-6567.853080132259	-0.0323798166620441	0.0152178871471613	-2.1277471930841645	0.0333605	0.0333605	chr2	24372088	1.476767448873218	chr2:24372088:G:A
chr2:24372255	['G', 'A']	98663	193399.9602075774	-6568.1562695999055	-0.0326599679316936	0.0152178899117429	-2.146156143927124	0.031863	0.031863	chr2	24372255	1.4967133364410852	chr2:24372255:G:A
chr2:24372459	['A', 'G']	98663	193398.9601974417	-6567.291431312182	-0.0323362522503893	0.0152160626261262	-2.125139271894651	0.0335775	0.0335775	chr2	24372459	1.4739516422248549	chr2:24372459:A:G
chr2:24372550	['T', 'C']	98663	193399.0	-6567.285357507366	-0.0323355226212715	0.015216060461229	-2.125091623003428	0.0335814	0.0335814	chr2	24372550	1.47390120219438	chr2:24372550:T:C
chr2:24372768	['A', 'G']	98663	193395.8406632948	-6567.096159859913	-0.0323874502598791	0.0152106537065614	-2.129260903882658	0.0332351	0.0332351	chr2	24372768	1.4784030101534826	chr2:24372768:A:G
chr2:24372886	['C', 'T']	98663	193395.5219511206	-6570.746900690427	-0.0326994874678746	0.015213923632559	-2.1493132381639546	0.031612	0.031612	chr2	24372886	1.500148026732813	chr2:24372886:C:T
chr2:24372901	['C', 'T']	98663	193399.0	-6567.285357507366	-0.0323355226212715	0.015216060461229	-2.125091623003428	0.0335814	0.0335814	chr2	24372901	1.47390120219438	chr2:24372901:C:T
chr2:24373220	['G', 'T']	98663	193399.92041434813	-6566.728223199679	-0.032217973672311	0.0152178956011868	-2.117110967024797	0.0342529	0.0342529	chr2	24373220	1.465302653348765	chr2:24373220:G:T
chr2:24373619	['G', 'A']	98663	193401.76135499764	-6569.916830327697	-0.0330705757001804	0.0152215019318378	-2.1726223764429498	0.0298111	0.0298111	chr2	24373619	1.5256219986363992	chr2:24373619:G:A
chr2:24373765	['TC', 'T']	98663	3961.2810472753818	-244.22877140574747	-0.0102179921479303	0.0151754077599088	-0.6733257062735925	0.500742	0.500742	chr2	24373765	0.3003859803940641	chr2:24373765:TC:T
chr2:24373914	['A', 'G']	98663	193398.9601974417	-6567.244719027551	-0.0323220123778183	0.0152160620792683	-2.12420350347129	0.0336556	0.0336556	chr2	24373914	1.47294266259152	chr2:24373914:A:G
chr2:24373965	['C', 'T']	98663	193400.9204346196	-6570.102934470529	-0.0330015806196208	0.0152197426618237	-2.1683402507454974	0.0301352	0.0301352	chr2	24373965	1.5209259218795557	chr2:24373965:C:T
chr2:24374043	['T', 'C']	98663	193402.76141581443	-6567.988671581905	-0.0324745148235121	0.0152233841317716	-2.133199460935683	0.0329108	0.0329108	chr2	24374043	1.4826615606906544	chr2:24374043:T:C
chr2:24374168	['A', 'T']	98663	193399.0	-6567.285357507366	-0.0323355226212715	0.015216060461229	-2.125091623003428	0.0335814	0.0335814	chr2	24374168	1.47390120219438	chr2:24374168:A:T
chr2:24374332	['G', 'A']	98663	193398.9601974417	-6567.271627535837	-0.0323355288837573	0.0152160637789184	-2.125091571222086	0.0335815	0.0335815	chr2	24374332	1.4738999089372935	chr2:24374332:G:A
chr2:24374443	['C', 'T']	98663	193399.8010298202	-6568.654371268949	-0.0326344833979524	0.0152178775534322	-2.1444832423817264	0.0319966	0.0319966	chr2	24374443	1.4948961679203587	chr2:24374443:C:T
chr2:24374753	['C', 'G']	98663	130413.39436518557	-3826.9355310889	-0.0035049313103983	0.0045800936948669	-0.7652531899787258	0.444123	0.444123	chr2	24374753	0.3524967352378693	chr2:24374753:C:G
chr2:24375091	['TC', 'T']	98663	193396.3755833301	-6567.988460246894	-0.0324045717201681	0.0152182339278707	-2.1293253786053468	0.0332298	0.0332298	chr2	24375091	1.4784722725990431	chr2:24375091:TC:T
chr2:24375341	['C', 'T']	98663	193397.96018730616	-6566.055883976692	-0.0320044720638179	0.0152142864290616	-2.103580224616028	0.0354176	0.0354176	chr2	24375341	1.4507808712111796	chr2:24375341:C:T
chr2:24375410	['A', 'G']	98663	129310.9701258021	-3726.999295034236	-0.0020582114432912	0.0045030900387642	-0.4570664644884739	0.647624	0.647624	chr2	24375410	0.18867706530095	chr2:24375410:A:G
chr2:24375789	['C', 'T']	98663	193395.9203332624	-6567.094803002559	-0.032274732690807	0.0152105896026186	-2.121859410712827	0.033852	0.033852	chr2	24375789	1.4704156677970088	chr2:24375789:C:T
chr2:24376168	['G', 'A']	98663	193395.56179296924	-6565.926855905991	-0.032019506025005	0.0152106430726545	-2.105072472745688	0.0352875	0.0352875	chr2	24376168	1.4523791088450242	chr2:24376168:G:A
chr2:24377115	['T', 'C']	98663	2156.135305928517	-84.43446622827497	-0.0076306875125016	0.0207476222946356	-0.3677861204594336	0.713034	0.713034	chr2	24377115	0.1468897609471091	chr2:24377115:T:C
chr2:24377122	['T', 'C']	98663	1991.5385040786416	-76.42865254934162	-0.0085043517099544	0.0216744263085108	-0.3923680188303317	0.694787	0.694787	chr2	24377122	0.1581483161332338	chr2:24377122:T:C
chr2:24377205	['G', 'A']	98663	193284.2092172648	-6547.926492047503	-0.0262292150687828	0.0146389333711313	-1.7917435925016243	0.0731771	0.0731771	chr2	24377205	1.1356248055484164	chr2:24377205:G:A
chr2:24377320	['C', 'T']	98663	193290.7874086852	-6545.64477146532	-0.0262498885266929	0.0146431798146189	-1.792635811279627	0.0730342	0.0730342	chr2	24377320	1.1364737235352544	chr2:24377320:C:T
chr2:24377416	['C', 'T']	98663	193277.7585510833	-6544.334626967576	-0.0259172298483276	0.014606556940765	-1.7743558563069737	0.0760074	0.0760074	chr2	24377416	1.1191441232097885	chr2:24377416:C:T
chr2:24378131	['GA', 'G']	98663	167676.34753097084	-5837.6967398592005	-0.0048987041738592	0.0058238649232343	-0.8411431649652192	0.40027	0.40027	chr2	24378131	0.3976469587899651	chr2:24378131:GA:G
chr2:24379425	['G', 'A']	98663	18106.73787924912	-1079.4481791078774	0.0025328477564835	0.0072179849180056	0.3509078759869994	0.725658	0.725658	chr2	24379425	0.1392680125062936	chr2:24379425:G:A
chr2:24379570	['A', 'G']	98663	19445.220364803365	-410.31323600884815	0.0039104270504433	0.0069791430137028	0.5603018941961231	0.575275	0.575275	chr2	24379570	0.2401244989068159	chr2:24379570:A:G
chr2:24382163	['G', 'A']	98663	127285.6146788057	-3579.3936747400912	-0.0009031207826906	0.0043709477552056	-0.2066189836323467	0.836308	0.836308	chr2	24382163	0.0776337487978506	chr2:24382163:G:A
chr2:24382194	['C', 'T']	98663	18812.465357393085	-516.1173922249653	0.0041379275938097	0.007057022675611	0.5863560008260075	0.557638	0.557638	chr2	24382194	0.2536476390922597	chr2:24382194:C:T
chr2:24383183	['A', 'C']	98663	173530.50553531715	-6168.0019913297465	-0.0087978343067141	0.0063935777122373	-1.3760424448857391	0.168812	0.168812	chr2	24383183	0.7725966847924282	chr2:24383183:A:C
chr2:24384430	['C', 'T']	98663	193162.1595584956	-6564.496802532453	-0.0253880931661431	0.0144424948167054	-1.7578744869464735	0.078772	0.078772	chr2	24384430	1.1036281277700248	chr2:24384430:C:T
chr2:24384875	['T', 'A']	98663	5274.893736841063	-366.4148289586013	-0.0194978239613908	0.0129921199238305	-1.5007423019262065	0.133425	0.133425	chr2	24384875	0.874762788524375	chr2:24384875:T:A
chr2:24385483	['A', 'G']	98663	15988.362933265656	-606.916569784786	0.0040049747252959	0.0075818776776336	0.5282299313678624	0.597341	0.597341	chr2	24385483	0.2237776753372043	chr2:24385483:A:G
chr2:24387523	['C', 'A']	98663	131274.97846472322	-3639.402054097516	0.0012628906953504	0.0044275576653015	0.2852341608665306	0.775465	0.775465	chr2	24387523	0.1104377989462993	chr2:24387523:C:A
chr2:24387919	['A', 'T']	98663	178397.54168526575	-6069.559916602909	-0.0044395753538848	0.0070312209636717	-0.6314088800256527	0.527775	0.527775	chr2	24387919	0.2775511855809045	chr2:24387919:A:T
chr2:24388621	['G', 'A']	98663	131242.6089544965	-3623.933278706417	0.0013836438629384	0.0044336228030918	0.3120797425467902	0.754981	0.754981	chr2	24388621	0.1220639777734421	chr2:24388621:G:A
chr2:24388683	['A', 'G']	98663	4013.843752572264	-206.487427570354	-0.0167128497580834	0.0151100893323947	-1.1060722005297825	0.268698	0.268698	chr2	24388683	0.5707355661392036	chr2:24388683:A:G
chr2:24388778	['G', 'A']	98663	177981.68658063072	-6252.112090231747	-0.0063816360788609	0.0071689725619995	-0.8901744320640861	0.373374	0.373374	chr2	24388778	0.4278559275483469	chr2:24388778:G:A
chr2:24390619	['CTGTT', 'C']	98663	178173.34107198985	-6229.830553187764	-0.0052380965268272	0.0071960851670343	-0.7279091902390578	0.466671	0.466671	chr2	24390619	0.3309891863256728	chr2:24390619:CTGTT:C
chr2:24392841	['A', 'G']	98663	45053.50272708841	-2537.829247756782	-0.0043780302193312	0.005098601796907	-0.8586727094449832	0.390523	0.390523	chr2	24392841	0.4083533830954344	chr2:24392841:A:G
chr2:24395868	['G', 'A']	98663	179035.27060435346	-6114.681469890219	-0.0064891678894946	0.0073475552799709	-0.8831737417728319	0.377145	0.377145	chr2	24395868	0.4234916455691523	chr2:24395868:G:A
chr2:24396719	['ACTTTATGGAATTCCATAC', 'A']	98663	18443.80406090341	-475.8100348044504	0.0062852966665169	0.0072918867721634	0.8619575238758401	0.388713	0.388713	chr2	24396719	0.4103709347125591	chr2:24396719:ACTTTATGGAATTCCATAC:A
chr2:24397014	['A', 'G']	98663	126220.49651725158	-3565.172643581157	0.0004112269545557	0.0044604475551508	0.0921941014822361	0.926544	0.926544	chr2	24397014	0.0331339519484612	chr2:24397014:A:G
chr2:24400364	['C', 'T']	98663	15523.573393611956	-560.7324067438619	0.0062192769975209	0.007868567015228	0.7903951234684506	0.429299	0.429299	chr2	24400364	0.3672401231557527	chr2:24400364:C:T
chr2:24402807	['C', 'G']	98663	42687.78792640276	-2402.6313903558125	-0.0045395095475622	0.0051973832024452	-0.8734221377839604	0.382435	0.382435	chr2	24402807	0.417442368458468	chr2:24402807:C:G
chr2:24402950	['T', 'C']	98663	19328.85677495234	-301.41961534987144	0.0080423062498168	0.0071711902309662	1.1214743983626294	0.262089	0.262089	chr2	24402950	0.5815512062168906	chr2:24402950:T:C
chr2:24403970	['T', 'C']	98663	19120.68216009084	-353.0474394882972	0.0068627965767818	0.0071990078211176	0.9532975581232916	0.340442	0.340442	chr2	24403970	0.4679568667923692	chr2:24403970:T:C
chr2:24405455	['C', 'T']	98663	41981.33817846165	-2160.770261320888	-0.0006247714023904	0.0052126367427978	-0.1198570767958619	0.904597	0.904597	chr2	24405455	0.0435448568792955	chr2:24405455:C:T
chr2:24405691	['G', 'C']	98663	16608.069914115673	-664.3235571317617	0.0042801114434217	0.0076935390407707	0.5563254336840229	0.57799	0.57799	chr2	24405691	0.2380796753898311	chr2:24405691:G:C
chr2:24406673	['T', 'C']	98663	23912.39310079169	-1292.8197181211542	0.0033473102132166	0.006539974628942	0.5118231190689059	0.608776	0.608776	chr2	24406673	0.2155424772509842	chr2:24406673:T:C
chr2:24406708	['G', 'A']	98663	77095.09775335573	-2982.609710699071	-0.0028265868404561	0.0043740876389863	-0.6462117528836548	0.518144	0.518144	chr2	24406708	0.2855495265203889	chr2:24406708:G:A
chr2:24408206	['G', 'A']	98663	77125.29725342171	-3016.434484671759	-0.0032215173892953	0.0043771989359603	-0.735976919584206	0.461746	0.461746	chr2	24408206	0.3355968580652023	chr2:24408206:G:A
chr2:24409253	['T', 'G']	98663	78477.63479574557	-3069.2603555627084	-0.0027611178229827	0.0043605326522432	-0.6332065468108167	0.5266	0.5266	chr2	24409253	0.2785191452299507	chr2:24409253:T:G
chr2:24409999	['A', 'G']	98663	10653.431911939104	-531.7185433299885	-0.0090345440397439	0.0094012094618879	-0.9609980584274342	0.336555	0.336555	chr2	24409999	0.4729439530012205	chr2:24409999:A:G
chr2:24410424	['A', 'T']	98663	78406.66198282593	-3076.336601770375	-0.0026886372406649	0.0043609931822267	-0.6165194780910261	0.537553	0.537553	chr2	24410424	0.2695787100676243	chr2:24410424:A:T
chr2:24412224	['G', 'T']	98663	78255.10417743717	-3119.383301929317	-0.0030450423101378	0.0043630655510782	-0.697913490982353	0.485233	0.485233	chr2	24412224	0.3140496710565941	chr2:24412224:G:T
chr2:24414291	['T', 'G']	98663	77938.48834049806	-3175.284070204002	-0.0041897241906716	0.0043659063853917	-0.9596459064469168	0.337236	0.337236	chr2	24414291	0.4720660705632483	chr2:24414291:T:G
chr2:24414303	['C', 'T']	98663	77160.59011041373	-3308.6844634434065	-0.0047463522804557	0.0043743544160437	-1.0850406320639367	0.277906	0.277906	chr2	24414303	0.5561020766887601	chr2:24414303:C:T
chr2:24414803	['GT', 'G']	98663	77942.64960254694	-3182.0389292043083	-0.004341464906016	0.0043663355742484	-0.9943039952359272	0.320077	0.320077	chr2	24414803	0.4947455321412796	chr2:24414803:GT:G
chr2:24415238	['C', 'T']	98663	77926.17250889771	-3179.489989518184	-0.0043208383292101	0.0043663747865554	-0.9895711065652252	0.322386	0.322386	chr2	24415238	0.491623826217949	chr2:24415238:C:T
chr2:24415387	['C', 'A']	98663	77927.69511218353	-3180.3972610757846	-0.0043866646036189	0.004366259939178	-1.004673259202424	0.315057	0.315057	chr2	24415387	0.501610866699225	chr2:24415387:C:A
chr2:24415531	['G', 'A']	98663	78008.17922871545	-3199.633243823492	-0.0045755442273492	0.0043694369526566	-1.04717021367416	0.295024	0.295024	chr2	24415531	0.5301426530265845	chr2:24415531:G:A
chr2:24418143	['A', 'T']	98663	78159.28054813409	-3151.25241512038	-0.0042514671721891	0.0043658358345589	-0.9738037189890392	0.330156	0.330156	chr2	24418143	0.4812808057869614	chr2:24418143:A:T
chr2:24419101	['G', 'T']	98663	113658.23135811488	-3377.8927965304297	0.0027972399949264	0.0043223023816326	0.647164346208897	0.517527	0.517527	chr2	24419101	0.2860669876195902	chr2:24419101:G:T
chr2:24419666	['G', 'C']	98663	77935.74796731483	-3180.47629815943	-0.0043846576129934	0.0043658334219796	-1.004311706195432	0.315231	0.315231	chr2	24419666	0.5013710803102382	chr2:24419666:G:C
chr2:24420422	['C', 'T']	98663	77987.23524339902	-3164.1458235653786	-0.0039685036941743	0.0043675444401115	-0.9086349889717452	0.363545	0.363545	chr2	24420422	0.4394418240288962	chr2:24420422:C:T
chr2:24420965	['A', 'G']	98663	119440.21408650688	-3404.480450147428	0.0044919451043264	0.0043665728832712	1.028711812308348	0.303618	0.303618	chr2	24420965	0.5176724848551302	chr2:24420965:A:G
chr2:24421096	['A', 'C']	98663	113691.38435705451	-3380.8279652057586	0.0027503217072787	0.0043244710654352	0.6359903131880249	0.524784	0.524784	chr2	24421096	0.2800194145196638	chr2:24421096:A:C
chr2:24423344	['G', 'A']	98663	77183.73444976076	-3318.8796667301085	-0.0050052182274958	0.0043727139764875	-1.144647981644661	0.252358	0.252358	chr2	24423344	0.5979829231443456	chr2:24423344:G:A
chr2:24427124	['CT', 'C']	98663	78115.37870644538	-3161.5380280625973	-0.0042226244638967	0.0043617947775715	-0.9680933375429782	0.333	0.333	chr2	24427124	0.4775557664936801	chr2:24427124:CT:C
chr2:24427701	['C', 'T']	98663	79598.9761854071	-1212.8704469700704	0.0029552820588366	0.0043887464610611	0.6733772581891486	0.500709	0.500709	chr2	24427701	0.3004146022994953	chr2:24427701:C:T
chr2:24427721	['T', 'C']	98663	5227.490214569646	-167.44718687791027	0.0084599380283216	0.0131949360412298	0.6411503626760351	0.521426	0.521426	chr2	24427721	0.2828073172892753	chr2:24427721:T:C
chr2:24427742	['C', 'T']	98663	79879.00190588189	-3839.1732410594673	-0.0041233401861742	0.0043670823793197	-0.9441864906648676	0.345077	0.345077	chr2	24427742	0.4620839862488237	chr2:24427742:C:T
chr2:24427779	['C', 'T']	98663	2160.959359052913	-119.59443410090356	0.0066815286534386	0.0204888159559722	0.3261061384804436	0.744345	0.744345	chr2	24427779	0.1282257245780304	chr2:24427779:C:T
chr2:24428248	['T', 'C']	98663	82834.04219079681	-3730.810797341424	-0.0048720153953936	0.0043492471092046	-1.1201974210852852	0.262632	0.262632	chr2	24428248	0.5806523590662988	chr2:24428248:T:C
chr2:24428472	['C', 'T']	98663	82141.63208915111	-3626.114558555381	-0.0047761580761188	0.0043496375656273	-1.0980588621594745	0.272181	0.272181	chr2	24428472	0.5651421946475883	chr2:24428472:C:T
chr2:24428996	['G', 'A']	98663	58293.21898210145	-2920.182669866836	-0.0032837562243077	0.0046853123882817	-0.700861746704571	0.483391	0.483391	chr2	24428996	0.315701439751131	chr2:24428996:G:A
chr2:24429595	['T', 'C']	98663	82392.052568613	-3662.733426343773	-0.0051658100054553	0.0043489870257076	-1.1878191346442888	0.234908	0.234908	chr2	24429595	0.6291021926873008	chr2:24429595:T:C
chr2:24430027	['C', 'A']	98663	82356.03329311938	-3663.47232885774	-0.0051083729324354	0.0043496231720507	-1.1744403435360105	0.240222	0.240222	chr2	24430027	0.6193872215747463	chr2:24430027:C:A
chr2:24430736	['C', 'A']	98663	79958.88605976997	-3746.866874272313	-0.0055963672470908	0.0043681655414831	-1.2811710531443623	0.200137	0.200137	chr2	24430736	0.6986726144603229	chr2:24430736:C:A
chr2:24431035	['T', 'C']	98663	39422.18343219266	-1156.9992720916316	0.0006233174534869	0.0053413428845087	0.1166967683903437	0.907101	0.907101	chr2	24431035	0.0423443542843309	chr2:24431035:T:C
chr2:24431346	['T', 'C']	98663	86060.27380204004	-3700.54987750514	-0.0015233546506479	0.0043301428765993	-0.3518023986876613	0.724987	0.724987	chr2	24431346	0.1396697808481554	chr2:24431346:T:C
chr2:24431492	['A', 'G']	98663	61790.66724120451	-3092.875586900423	-0.0059995629036318	0.0046028044103949	-1.3034581460994716	0.192421	0.192421	chr2	24431492	0.7157475326805705	chr2:24431492:A:G
chr2:24431831	['T', 'C']	98663	2413.2201329900463	71.29049910474907	0.0054715261012925	0.019488837618612	0.2807517928143228	0.778901	0.778901	chr2	24431831	0.1085177385867181	chr2:24431831:T:C
chr2:24431913	['A', 'G']	98663	82517.90903100226	-4505.775763272571	-0.0070333072984556	0.0043800110525999	-1.6057738699724955	0.108327	0.108327	chr2	24431913	0.9652632840065296	chr2:24431913:A:G
chr2:24435293	['G', 'A']	98663	77095.7537181034	-4153.86426229324	-0.0059311980317442	0.0044236745729881	-1.3407853434701742	0.179993	0.179993	chr2	24435293	0.7447443844549559	chr2:24435293:G:A
chr2:24435925	['G', 'A']	98663	97737.7655568848	-2761.735176673966	-0.0031866719588389	0.0042560013451401	-0.7487478739821868	0.454011	0.454011	chr2	24435925	0.3429336247168436	chr2:24435925:G:A
chr2:24436385	['G', 'A']	98663	72772.43964800586	-3917.445281652525	-0.004944204360525	0.0044671990598893	-1.1067795041682305	0.268392	0.268392	chr2	24436385	0.5712304333899123	chr2:24436385:G:A
chr2:24437739	['C', 'T']	98663	5851.71172111788	-98.91442643294556	0.0054104782340328	0.0125475527093747	0.4311978884926646	0.666325	0.666325	chr2	24437739	0.1763138920322311	chr2:24437739:C:T
chr2:24438351	['A', 'G']	98663	75442.99821553499	-3844.367188146201	0.0007928854371861	0.0044401229580332	0.1785728559051802	0.858273	0.858273	chr2	24438351	0.066374549522669	chr2:24438351:A:G
chr2:24439633	['A', 'G']	98663	95880.0409717223	-3771.022348326325	-5.635457295005222e-05	0.004302926649254	-0.0130968007460275	0.989551	0.989551	chr2	24439633	0.0045618179833015	chr2:24439633:A:G
chr2:24440325	['T', 'C']	98663	26780.700158147647	-1230.3296033632	0.0108097983414927	0.0062311566761991	1.734798032407422	0.0827797	0.0827797	chr2	24440325	1.082076151849014	chr2:24440325:T:C
chr2:24440405	['T', 'C']	98663	14874.562942237906	-148.8671558513313	-0.0059204355476422	0.0083160609071884	-0.7119278723084699	0.476511	0.476511	chr2	24440405	0.3219270694555383	chr2:24440405:T:C
chr2:24440822	['T', 'G']	98663	18515.18000223773	-314.8787021031327	-0.0037104934190445	0.0074804702350413	-0.4960240870504656	0.619879	0.619879	chr2	24440822	0.2076930762449793	chr2:24440822:T:G
chr2:24441295	['A', 'G']	98663	80608.79126115162	-3638.720720981547	0.0015212184112273	0.0043706142924671	0.3480559732413749	0.727799	0.727799	chr2	24441295	0.1379885454724823	chr2:24441295:A:G
chr2:24441426	['G', 'T']	98663	75374.09887670065	-3822.4021939745417	0.0010994657995472	0.0044406941989039	0.2475887215603772	0.804453	0.804453	chr2	24441426	0.0944993243889623	chr2:24441426:G:T
chr2:24441478	['T', 'C']	98663	99253.16150289951	-3922.986165258884	0.0003834272962045	0.0043026063140582	0.0891151242333661	0.928991	0.928991	chr2	24441478	0.0319884934006213	chr2:24441478:T:C
chr2:24442106	['G', 'A']	98663	42676.67884950725	-2480.07318576478	-0.0068747284503048	0.0051890451962772	-1.324854224672575	0.185223	0.185223	chr2	24442106	0.7323050859430589	chr2:24442106:G:A
chr2:24442437	['A', 'T']	98663	80357.17598872639	-3632.454150890528	0.001826301728737	0.0043710916586627	0.4178136427584805	0.676084	0.676084	chr2	24442437	0.1699993418244691	chr2:24442437:A:T
chr2:24443606	['C', 'T']	98663	18416.399683627744	-322.3636457747225	-0.0042135856821068	0.0074876144213447	-0.5627407402410164	0.573613	0.573613	chr2	24443606	0.2413810146549572	chr2:24443606:C:T
chr2:24445129	['G', 'A']	98663	4276.5201366433175	41.12520710436767	-0.0048300317994845	0.0147958054027191	-0.326446020883518	0.744088	0.744088	chr2	24445129	0.1283756993272578	chr2:24445129:G:A
chr2:24445590	['C', 'T']	98663	4408.983120609077	67.8466495612572	-0.0018888456448023	0.0145816066257741	-0.1295361816621571	0.896934	0.896934	chr2	24445590	0.0472395129094921	chr2:24445590:C:T
chr2:24445780	['A', 'G']	98663	18448.926775612817	-309.95953846887176	-0.0033836878558875	0.0074762143976152	-0.4525937427592882	0.650842	0.650842	chr2	24445780	0.186524429030069	chr2:24445780:A:G
chr2:24446243	['A', 'G']	98663	106961.87857613704	-2874.231169105096	-0.0004110542827211	0.0042807782740132	-0.0960232594190928	0.923502	0.923502	chr2	24446243	0.0345621596844617	chr2:24446243:A:G
chr2:24446302	['C', 'A']	98663	26567.69277163391	-1232.766550428655	0.0100939296592979	0.0062489047089251	1.6153118233473849	0.106246	0.106246	chr2	24446302	0.9736874114953286	chr2:24446302:C:A
chr2:24446368	['T', 'C']	98663	109092.23663340234	-2730.5253904829715	-0.0022718368225286	0.0043013951628427	-0.5281627789406004	0.597388	0.597388	chr2	24446368	0.2237435055118129	chr2:24446368:T:C
chr2:24447485	['C', 'T']	98663	75359.74857316645	-3804.07285336714	0.0006304437707305	0.0044349143807324	0.1421546655938791	0.886958	0.886958	chr2	24447485	0.0520969447681607	chr2:24447485:C:T
chr2:24449229	['T', 'C']	98663	21943.670616978576	-300.5850303592247	-0.0049246673775195	0.0068835390629817	-0.7154266624276762	0.474347	0.474347	chr2	24449229	0.3239038417631044	chr2:24449229:T:C
chr2:24449409	['G', 'A']	98663	36275.5594553768	-1355.9505039626742	0.013820026970391	0.0055065858411871	2.5097269649412683	0.012084	0.012084	chr2	24449409	1.917789283398757	chr2:24449409:G:A
chr2:24450182	['C', 'T']	98663	182554.80229081144	-5841.55087688298	0.0157809964589598	0.0080846863240903	1.9519615018255496	0.0509456	0.0509456	chr2	24450182	1.292893318590564	chr2:24450182:C:T
chr2:24450184	['T', 'C']	98663	124146.19884629804	-4228.527937153405	-0.0024922513824311	0.0044304460714565	-0.5625283193238029	0.573757	0.573757	chr2	24450184	0.2412720029050903	chr2:24450184:T:C
chr2:24451129	['G', 'A']	98663	8839.44796164528	-244.9702783034692	0.0101325310022681	0.0102436157885386	0.9891557055083274	0.322589	0.322589	chr2	24451129	0.4913504457528533	chr2:24451129:G:A
