## Supplementary material for "Characterization of shared and ancestry-specific signals driving complex traits using multi-ancestry fine-mapping": s2_gwas_temp.txt

locus	alleles	n	sum_x	y_transpose_x	beta	standard_error	t_stat	p_value	p_value_str	chrom	pos	-log10pvalue	rsid
chr2:23452184	['T', 'A']	19959	13022.886244075107	1718.254925508884	-0.0070939947896944	0.0111196314525355	-0.6379703158306449	0.5235	0.5235	chr2	23452184	0.2810833139851388	chr2:23452184:T:A
chr2:23452271	['C', 'T']	19959	12417.73297248534	1674.3146957604586	-0.0001401425154943	0.0108178542971434	-0.0129547423772695	0.989664	0.989664	chr2	23452271	0.004512227335991	chr2:23452271:C:T
chr2:23452309	['A', 'G']	19959	15869.590218970789	2155.349428747696	-0.0028885926259531	0.0103253707664742	-0.2797567943353857	0.779667	0.779667	chr2	23452309	0.1080908472352682	chr2:23452309:A:G
chr2:23453161	['A', 'C']	19959	14903.24007817198	2028.0754493903576	-0.0003920783384302	0.0103650457163065	-0.0378269762779122	0.969826	0.969826	chr2	23453161	0.0133061770928707	chr2:23453161:A:C
chr2:23453200	['T', 'C']	19959	15866.589918324396	2151.8550248098595	-0.0032634067876523	0.0103273956755855	-0.3159951347044068	0.75201	0.75201	chr2	23453200	0.1237763842541778	chr2:23453200:T:C
chr2:23453237	['A', 'G']	19959	28292.25255562237	3823.1532270700905	-0.0042622643197241	0.0110649005730771	-0.3852058399959796	0.700089	0.700089	chr2	23453237	0.1548467460544267	chr2:23453237:A:G
chr2:23453827	['G', 'A']	19959	32558.26251440597	4373.1067445343815	-0.0102648947407746	0.0131422131309423	-0.7810628726303908	0.434775	0.434775	chr2	23453827	0.3617354362375283	chr2:23453827:G:A
chr2:23454045	['C', 'T']	19959	2844.1424992484217	356.7184502419855	-0.0041261437863986	0.0196225505309407	-0.2102756101910705	0.833455	0.833455	chr2	23454045	0.079117843681527	chr2:23454045:C:T
chr2:23454182	['C', 'T']	19959	12450.366579791502	1674.7752762150735	-0.0005771403967535	0.0108168562923686	-0.0533556498444718	0.957449	0.957449	chr2	23454182	0.0188843501096972	chr2:23454182:C:T
chr2:23454803	['A', 'T']	19959	17271.845860703004	2301.6011581225184	-0.0066096593833746	0.0102025462009125	-0.6478441021696612	0.517093	0.517093	chr2	23454803	0.2864313413266542	chr2:23454803:A:T
chr2:23455167	['G', 'T']	19959	28515.28693167578	3882.413751033973	-0.0007150502034371	0.0111444324333312	-0.0641621013644951	0.948842	0.948842	chr2	23455167	0.0228060997338875	chr2:23455167:G:T
chr2:23455171	['A', 'G']	19959	28516.85894736843	3882.534978235267	-0.0006295831461848	0.0111453904810995	-0.0564882089373647	0.954953	0.954953	chr2	23455171	0.0200180025973497	chr2:23455171:A:G
chr2:23455323	['G', 'A']	19959	17452.246429108403	2344.5582538095346	-0.0039703049829774	0.0101671751487486	-0.3905022707773573	0.696169	0.696169	chr2	23455323	0.1572853195014391	chr2:23455323:G:A
chr2:23455673	['A', 'G']	19959	18339.00479876175	2415.914301868097	-0.0088930340104203	0.0104038026467871	-0.8547868805610841	0.392679	0.392679	chr2	23455673	0.4059623236544197	chr2:23455673:A:G
chr2:23455789	['A', 'G']	19959	2845.712889646186	357.5087409301914	-0.0039395297958452	0.0196201361153188	-0.2007901358426051	0.840865	0.840865	chr2	23455789	0.0752737241322639	chr2:23455789:A:G
chr2:23455910	['A', 'G']	19959	17816.463265510676	2343.996133932915	-0.0094013728785661	0.0101596544854584	-0.925363445383141	0.354788	0.354788	chr2	23455910	0.4500310777408657	chr2:23455910:A:G
chr2:23455924	['T', 'C']	19959	17819.2495489174	2342.567072813433	-0.0095299620207692	0.0101605715441319	-0.9379356249179772	0.348289	0.348289	chr2	23455924	0.4580602416334658	chr2:23455924:T:C
chr2:23457170	['A', 'G']	19959	11141.674684305472	1552.107758414415	0.0055689762115927	0.0112208064104868	0.4963080199287644	0.619683	0.619683	chr2	23457170	0.2078304178530028	chr2:23457170:A:G
chr2:23457630	['T', 'A']	19959	476.0238500851789	65.82138186595978	-0.0165190730279062	0.0463499139838383	-0.3563992164832541	0.721545	0.721545	chr2	23457630	0.1417365784412367	chr2:23457630:T:A
chr2:23458289	['G', 'A']	19959	1255.0628820523098	138.13915081769778	-0.0237270128660448	0.0290859140977788	-0.8157561349552642	0.414649	0.414649	chr2	23458289	0.3823193776589796	chr2:23458289:G:A
chr2:23458782	['C', 'T']	19959	11093.22320220496	1548.0819471134544	0.0055972335952488	0.0112366307160158	0.4981238359351765	0.618402	0.618402	chr2	23458782	0.2087291145173524	chr2:23458782:C:T
chr2:23459538	['G', 'A']	19959	14726.213469633192	1933.92638853556	-0.0075993976715889	0.0104842695401108	-0.7248380674032726	0.46856	0.46856	chr2	23459538	0.3292347889800964	chr2:23459538:G:A
chr2:23459606	['A', 'G']	19959	17261.729718895625	2304.6495504868426	-0.0060898612837546	0.010201866842936	-0.5969359703975523	0.550557	0.550557	chr2	23459606	0.2591977111990886	chr2:23459606:A:G
chr2:23459647	['A', 'G']	19959	2508.1256638941777	370.3677596016393	0.0051537052397991	0.0207074758625523	0.2488813834195573	0.803455	0.803455	chr2	23459647	0.095038442234757	chr2:23459647:A:G
chr2:23461338	['T', 'C']	19959	10936.739801543548	1557.635056943641	0.0099287813010055	0.0112950599339114	0.8790375048118311	0.379392	0.379392	chr2	23461338	0.4209118310448411	chr2:23461338:T:C
chr2:23461518	['G', 'T']	19959	13302.332414553472	1741.838138854324	-0.007968698933417	0.0107090374796907	-0.7441097249430062	0.456819	0.456819	chr2	23461518	0.340255841225532	chr2:23461518:G:T
chr2:23465058	['T', 'C']	19959	2777.2782983414345	327.4722348147066	-0.0132180594534635	0.0198527938793462	-0.665803490118078	0.505544	0.505544	chr2	23465058	0.2962410396266774	chr2:23465058:T:C
chr2:23465483	['C', 'T']	19959	2210.1107325383305	365.3082224617767	0.0285716003568614	0.0220543974830695	1.2955058227636858	0.195161	0.195161	chr2	23465483	0.7096069652401913	chr2:23465483:C:T
chr2:23465535	['C', 'T']	19959	2212.0	364.2938388975542	0.027986047582934	0.0220460801347301	1.2694341765929826	0.204301	0.204301	chr2	23465535	0.6897295076043658	chr2:23465535:C:T
chr2:23465715	['T', 'C']	19959	16963.249523904982	2292.4369566695746	-0.0014678243774157	0.0102657807665973	-0.1429822446814522	0.886306	0.886306	chr2	23465715	0.0524163106549787	chr2:23465715:T:C
chr2:23466164	['G', 'A']	19959	12221.224632960866	1511.2521799170163	-0.0135038971621708	0.0109388512193881	-1.2344895173486146	0.217035	0.217035	chr2	23466164	0.6634702243027737	chr2:23466164:G:A
chr2:23467075	['C', 'T']	19959	2211.0	361.0000791692615	0.0266027215433558	0.0220396347527585	1.2070400368148682	0.227431	0.227431	chr2	23467075	0.6431503390706635	chr2:23467075:C:T
chr2:23467918	['C', 'T']	19959	1677.0	271.8987861600049	0.0228761473711751	0.0251511233292683	0.9095477395458602	0.363072	0.363072	chr2	23467918	0.4400072424514106	chr2:23467918:C:T
chr2:23468172	['C', 'G']	19959	6785.359859684289	1010.3327635765244	0.0185336515249008	0.0134529074384834	1.3776688503693504	0.168321	0.168321	chr2	23468172	0.7738616973624302	chr2:23468172:C:G
chr2:23469809	['A', 'G']	19959	21838.84766917293	2968.462693720987	-0.0016298259960104	0.0101463236580001	-0.1606321709169386	0.872385	0.872385	chr2	23469809	0.0592918103941551	chr2:23469809:A:G
chr2:23470192	['G', 'T']	19959	3851.192955205932	434.4573798739955	-0.0131446576246993	0.0171488148776135	-0.7665053077142161	0.443385	0.443385	chr2	23470192	0.3532190034349288	chr2:23470192:G:T
chr2:23474220	['T', 'C']	19959	1935.0	315.2629688441484	0.0272978710776753	0.0235117622755837	1.161030413531504	0.245643	0.245643	chr2	23474220	0.6096956072860846	chr2:23474220:T:C
chr2:23474240	['A', 'G']	19959	14099.532123884934	1793.4922342675814	-0.0123460270225259	0.0105630945986616	-1.1687888342957933	0.242503	0.242503	chr2	23474240	0.6152828843797106	chr2:23474240:A:G
chr2:23474772	['T', 'A']	19959	1689.3385617639688	274.7636215795419	0.0226988041662151	0.0250467972031303	0.9062557572581884	0.364811	0.364811	chr2	23474772	0.4379320750385854	chr2:23474772:T:A
chr2:23474778	['G', 'T']	19959	1688.1691637019594	274.2041119073485	0.022541216761215	0.0250530137465189	0.8997407253786804	0.368269	0.368269	chr2	23474778	0.4338348374729991	chr2:23474778:G:T
chr2:23474839	['A', 'C']	19959	12917.588824855928	1621.6398498181743	-0.0139430299868282	0.0107930617594893	-1.2918512186376967	0.196424	0.196424	chr2	23474839	0.7068054491826219	chr2:23474839:A:C
chr2:23475235	['A', 'G']	19959	1692.508795669824	273.5000109032043	0.0212312601798901	0.025027524859806	0.8483164155792055	0.396272	0.396272	chr2	23475235	0.4020066131946919	chr2:23475235:A:G
chr2:23476606	['T', 'C']	19959	5185.0	795.0406111768061	0.0178090524273147	0.0150651698052866	1.1821341981200366	0.237167	0.237167	chr2	23476606	0.6249457399069817	chr2:23476606:T:C
chr2:23477733	['C', 'A']	19959	22045.10451949093	2980.219142012824	-0.0002915910986357	0.0101418854637701	-0.0287511725188945	0.977063	0.977063	chr2	23477733	0.0100774325245728	chr2:23477733:C:A
chr2:23478234	['A', 'G']	19959	32631.90484064943	4453.712946755079	-0.0034999781907588	0.0132030198110664	-0.2650892175307675	0.790943	0.790943	chr2	23478234	0.1018548131868174	chr2:23478234:A:G
chr2:23478699	['G', 'A']	19959	2953.2959362629654	445.84507095953467	0.0167951146994884	0.0193275411640776	0.8689731692670761	0.384872	0.384872	chr2	23478699	0.4146836833138798	chr2:23478699:G:A
chr2:23479864	['C', 'T']	19959	3795.570505111245	471.188534763717	-0.0041832307246281	0.0172101700816325	-0.2430673668409986	0.807956	0.807956	chr2	23479864	0.0926122895688742	chr2:23479864:C:T
chr2:23480348	['A', 'G']	19959	903.1810072663492	185.0463668466248	0.0709377325499144	0.0340932286461424	2.080698583469032	0.0374742	0.0374742	chr2	23480348	1.4262676297083428	chr2:23480348:A:G
chr2:23481262	['C', 'G']	19959	19547.917614632926	2745.742064475655	0.0015255222954706	0.0100677033424179	0.1515263455413101	0.879562	0.879562	chr2	23481262	0.0557335418701416	chr2:23481262:C:G
chr2:23481328	['T', 'A']	19959	2290.114740956008	289.0256221245293	0.0029863775721995	0.0219575634820354	0.1360067830222975	0.891817	0.891817	chr2	23481328	0.0497242532963199	chr2:23481328:T:A
chr2:23481486	['A', 'G']	19959	3830.191902996293	512.9367298652332	0.0073743167114962	0.0173498006151469	0.4250375479853157	0.670814	0.670814	chr2	23481486	0.1733978821731379	chr2:23481486:A:G
chr2:23482065	['C', 'A']	19959	39492.978705281086	5323.7325360426485	-0.0682328403575836	0.0495435945299008	-1.3772282977248105	0.168457	0.168457	chr2	23482065	0.7735109377953	chr2:23482065:C:A
chr2:23482519	['G', 'A']	19959	5326.0	735.8259491072658	0.0056498366275167	0.0149382467396567	0.3782128335394284	0.705277	0.705277	chr2	23482519	0.1516402788322101	chr2:23482519:G:A
chr2:23482540	['A', 'G']	19959	14759.478979806585	2014.3057575812509	-0.0062903275137208	0.0104928944923945	-0.59948449098389	0.548857	0.548857	chr2	23482540	0.2605407925272436	chr2:23482540:A:G
chr2:23482806	['G', 'A']	19959	28152.6420947131	3887.221356657134	0.0067743444985216	0.0110767371913795	0.6115830304066189	0.540821	0.540821	chr2	23482806	0.2669464531480588	chr2:23482806:G:A
chr2:23483510	['A', 'G']	19959	14496.45262313975	1936.1742532907904	-0.0094214084238327	0.0105631766116496	-0.8919105275057393	0.372452	0.372452	chr2	23483510	0.4289296893005297	chr2:23483510:A:G
chr2:23484743	['G', 'A']	19959	8617.295249549008	1197.532072423816	0.0047950315074159	0.0122040960937477	0.3929034539372809	0.694395	0.694395	chr2	23484743	0.1583934149632283	chr2:23484743:G:A
chr2:23484896	['C', 'T']	19959	30365.04274189507	4200.76432997669	0.0096541904284726	0.0117369477170872	0.8225469399013775	0.410776	0.410776	chr2	23484896	0.3863949384244401	chr2:23484896:C:T
chr2:23484904	['A', 'G']	19959	30476.0	4203.729591208356	0.0076757577706679	0.011785838089362	0.6512695756100834	0.51488	0.51488	chr2	23484904	0.2882939775810644	chr2:23484904:A:G
chr2:23485020	['C', 'G']	19959	3601.5413409500898	540.868161955838	0.0158034037653133	0.0175899654286429	0.8984329065013157	0.368966	0.368966	chr2	23485020	0.4330136519783474	chr2:23485020:C:G
chr2:23485118	['A', 'G']	19959	3617.543746241732	541.0477690266147	0.0154519125709301	0.0175573031517935	0.8800846256021743	0.378824	0.378824	chr2	23485118	0.4215625145225461	chr2:23485118:A:G
chr2:23485890	['T', 'C']	19959	617.0	87.94361488281403	0.02710071222412	0.0411349414990136	0.6588246205423656	0.510016	0.510016	chr2	23485890	0.292416199190861	chr2:23485890:T:C
chr2:23486446	['A', 'G']	19959	26745.38011226944	3752.891109818237	0.0102558082532394	0.01080045704504	0.9495716903896518	0.342341	0.342341	chr2	23486446	0.465541085064707	chr2:23486446:A:G
chr2:23486748	['C', 'G']	19959	1140.057119951899	160.5081078706839	0.0049504595493121	0.0301151211620053	0.1643845137690467	0.86943	0.86943	chr2	23486748	0.0607653783967665	chr2:23486748:C:G
chr2:23487294	['G', 'T']	19959	4563.228630123259	649.49007807839	0.014255045481055	0.0157839192094537	0.9031372558291484	0.366464	0.366464	chr2	23487294	0.435968682330533	chr2:23487294:G:T
chr2:23487330	['T', 'C']	19959	4574.687612748046	654.5458011075316	0.0149499951906754	0.0157725187929582	0.9478508402443576	0.343217	0.343217	chr2	23487330	0.4644312091003012	chr2:23487330:T:C
chr2:23487353	['G', 'A']	19959	4570.0	649.8080208318344	0.0140196296371884	0.0157764864537859	0.8886408059396582	0.374207	0.374207	chr2	23487353	0.4268880927501213	chr2:23487353:G:A
chr2:23487572	['C', 'T']	19959	4420.1072967826	630.0729455570798	0.0144856926790164	0.0159841003281499	0.9062563661156092	0.364811	0.364811	chr2	23487572	0.4379320750385854	chr2:23487572:C:T
chr2:23488002	['A', 'G']	19959	27202.72586060029	3791.041609113425	0.0074079073155717	0.0108848560652185	0.6805700756340692	0.496151	0.496151	chr2	23488002	0.3043861289803937	chr2:23488002:A:G
chr2:23488355	['C', 'T']	19959	4816.241306744163	753.8935764199624	0.0275802794610143	0.0154487065801296	1.7852808141549172	0.074231	0.074231	chr2	23488355	1.129414688826857	chr2:23488355:C:T
chr2:23488694	['T', 'C']	19959	15400.858123684477	2065.964957078821	-0.0061944586045729	0.0103913061330858	-0.5961193448867663	0.551102	0.551102	chr2	23488694	0.2587680128769286	chr2:23488694:T:C
chr2:23488720	['G', 'A']	19959	12458.49681784014	1631.1562233716645	-0.0125232487667774	0.0108999489411466	-1.1489272871272806	0.2506	0.2506	chr2	23488720	0.6010189333418688	chr2:23488720:G:A
chr2:23488993	['C', 'T']	19959	617.0	90.09146972782015	0.0318727242578853	0.041134463561534	0.7748423462531877	0.438442	0.438442	chr2	23488993	0.3580878498372012	chr2:23488993:C:T
chr2:23489138	['G', 'A']	19959	5371.807426337944	807.4490758391601	0.0198478707568813	0.0147482602225873	1.3457770921673669	0.17839	0.17839	chr2	23489138	0.7486294945032976	chr2:23489138:G:A
chr2:23489308	['A', 'G']	19959	25349.270067141	3516.288452737057	0.0026055471911106	0.0105444919315181	0.2471003067793636	0.804833	0.804833	chr2	23489308	0.094294224852658	chr2:23489308:A:G
chr2:23489652	['G', 'A']	19959	4765.238751377894	594.6114261657669	-0.0103802574893867	0.0155964451684678	-0.6655527831670953	0.505705	0.505705	chr2	23489652	0.2961027523953878	chr2:23489652:G:A
chr2:23490097	['C', 'T']	19959	11057.770121278942	1415.3034986644825	-0.0073328101035377	0.0111719088095359	-0.6563614355031908	0.511599	0.511599	chr2	23490097	0.2910703130888222	chr2:23490097:C:T
chr2:23490237	['T', 'C']	19959	11554.052225340818	1488.967418926134	-0.0057197621181133	0.0110174033128499	-0.5191570060290154	0.603657	0.603657	chr2	23490237	0.2192097589284179	chr2:23490237:T:C
chr2:23491213	['C', 'T']	19959	12222.224733176328	1612.948870665056	-0.0027290247487016	0.0108278679168003	-0.2520371295319723	0.801015	0.801015	chr2	23491213	0.0963593511364453	chr2:23491213:C:T
chr2:23491559	['AGCTCT', 'A']	19959	28754.762766224	3930.324422063542	0.0014077274994672	0.0112172870061167	0.1254962540139682	0.900132	0.900132	chr2	23491559	0.0456937987072843	chr2:23491559:AGCTCT:A
chr2:23492319	['A', 'G']	19959	13780.071256764882	1839.6753833128048	-0.0091666279379368	0.0106129819106111	-0.8637184172312375	0.387753	0.387753	chr2	23492319	0.4114448334153102	chr2:23492319:A:G
chr2:23492364	['C', 'T']	19959	4328.216855396333	581.6833084218506	0.0046879072729718	0.0162449374855366	0.2885765043507023	0.772908	0.772908	chr2	23492364	0.1118721975049451	chr2:23492364:C:T
chr2:23492631	['C', 'T']	19959	32113.6089788556	4512.422259461486	0.0208365504399553	0.0127430949424235	1.635124789864629	0.102039	0.102039	chr2	23492631	0.9912338062030744	chr2:23492631:C:T
chr2:23493210	['C', 'G']	19959	10347.592212087802	1197.4762381085443	-0.0253062902386323	0.0114976883645006	-2.2009894020754723	0.0277482	0.0277482	chr2	23493210	1.556765183907861	chr2:23493210:C:G
chr2:23493229	['G', 'A']	19959	7808.956249373559	802.3516598845299	-0.0396177803647051	0.0127263193945817	-3.1130587828537744	0.00185421	0.00185421	chr2	23493229	2.731841081045655	chr2:23493229:G:A
chr2:23493285	['G', 'A']	19959	10465.194676958548	1237.8715994286551	-0.0226081200392116	0.0114549765144934	-1.9736504924830365	0.0484353	0.0484353	chr2	23493285	1.3148380059727631	chr2:23493285:G:A
chr2:23493824	['A', 'C']	19959	10815.251240414977	1309.6007883833215	-0.0201420457993114	0.0113477533829529	-1.7749809252613595	0.0759163	0.0759163	chr2	23493824	1.1196649666600658	chr2:23493824:A:C
chr2:23494710	['T', 'C']	19959	2207.110582222668	368.1264856155496	0.0308202687679766	0.022159215132311	1.3908556139714816	0.164285	0.164285	chr2	23494710	0.7844020879016279	chr2:23494710:T:C
chr2:23494723	['A', 'G']	19959	13720.49947371059	1754.5816509190272	-0.0111800814068024	0.0106167488335293	-1.0530607422390943	0.292326	0.292326	chr2	23494723	0.534132555992668	chr2:23494723:A:G
chr2:23497397	['G', 'T']	19959	16712.512026458207	2185.6636794846404	-0.0104410462164283	0.0102587924801853	-1.0177656129213095	0.308802	0.308802	chr2	23497397	0.5103198955573149	chr2:23497397:G:T
chr2:23497467	['G', 'T']	19959	700.0	92.43974020531296	0.0136574334125146	0.0384616284873298	0.3550924375709601	0.722524	0.722524	chr2	23497467	0.1411477224199227	chr2:23497467:G:T
chr2:23497892	['A', 'G']	19959	23698.74948634427	3260.6000363251405	0.0058003185480688	0.0102635683712428	0.5651366404223106	0.571987	0.571987	chr2	23497892	0.2426138416482745	chr2:23497892:A:G
chr2:23497934	['G', 'A']	19959	14093.82455524931	1837.5170050128545	-0.0122360711054459	0.0106071186281172	-1.1535716281149822	0.24869	0.24869	chr2	23497934	0.6043416776658674	chr2:23497934:G:A
chr2:23498095	['A', 'T']	19959	31151.68235117258	4375.777985002475	0.0205094369336717	0.0122094147758164	1.6798050774960382	0.0930109	0.0930109	chr2	23498095	1.0314661532475382	chr2:23498095:A:T
chr2:23498275	['A', 'T']	19959	31098.55812205632	4360.176765063014	0.0188007195460121	0.0121873117269455	1.5426469731175203	0.122932	0.122932	chr2	23498275	0.9103350527159134	chr2:23498275:A:T
chr2:23498430	['T', 'C']	19959	23552.72022049612	3252.910126915498	0.0066938742593221	0.0102526022339542	0.6528951486241736	0.513831	0.513831	chr2	23498430	0.2891796978065196	chr2:23498430:T:C
chr2:23498475	['C', 'T']	19959	16762.038941512554	2197.973570229245	-0.0099072246932202	0.0102575925493117	-0.9658430714217604	0.334134	0.334134	chr2	23498475	0.4760793302250919	chr2:23498475:C:T
chr2:23498856	['C', 'T']	19959	16054.826341903474	2108.4526834714657	-0.0104771644966306	0.0103135576718402	-1.0158632772507818	0.309707	0.309707	chr2	23498856	0.5090489786050559	chr2:23498856:C:T
chr2:23499002	['G', 'A']	19959	16744.194647689685	2194.840275143132	-0.0100823897169529	0.0102573660424336	-0.9829413979420386	0.325648	0.325648	chr2	23499002	0.4872515847450225	chr2:23499002:G:A
chr2:23499017	['C', 'T']	19959	16750.517739025858	2200.306554653236	-0.0095137726939227	0.0102562593810164	-0.9276064830743292	0.353623	0.353623	chr2	23499017	0.4514594957849918	chr2:23499017:C:T
chr2:23499471	['A', 'G']	19959	1510.0756588836557	172.9723662696412	-0.0122742246648408	0.0264559857336528	-0.4639488692053392	0.642689	0.642689	chr2	23499471	0.1919991332313198	chr2:23499471:A:G
chr2:23499671	['A', 'G']	19959	30352.56223692123	4291.971402098908	0.022202742560742	0.0117995142321202	1.8816658147080745	0.059896	0.059896	chr2	23499671	1.2226021798800175	chr2:23499671:A:G
chr2:23500000	['C', 'T']	19959	1832.1835947286668	237.0057543514337	0.001417294457504	0.0241063100099517	0.0587935049752094	0.953117	0.953117	chr2	23500000	0.0208537842142335	chr2:23500000:C:T
chr2:23500051	['A', 'G']	19959	2237.1120853792963	278.25489194999864	-0.0090307219659772	0.0218863646057221	-0.4126186385296773	0.67989	0.67989	chr2	23500051	0.1675613464957779	chr2:23500051:A:G
chr2:23500091	['A', 'G']	19959	702.0351738651167	94.21305508204694	0.0143856381480519	0.0384087946064753	0.3745402139130555	0.708006	0.708006	chr2	23500091	0.149963061864115	chr2:23500091:A:G
chr2:23500328	['A', 'G']	19959	16921.086753871597	2213.252334261839	-0.0102856251769721	0.0102396641113283	-1.0044885325479491	0.315155	0.315155	chr2	23500328	0.5014757983109063	chr2:23500328:A:G
chr2:23500732	['A', 'G']	19959	16912.931686046508	2218.170900616451	-0.0098094499868916	0.0102420045226976	-0.9577666134742092	0.338192	0.338192	chr2	23500732	0.4708366699403711	chr2:23500732:A:G
chr2:23501194	['G', 'A']	19959	16161.85851751616	2123.159102686548	-0.0103829807363088	0.0103051580692481	-1.0075518169190298	0.313682	0.313682	chr2	23501194	0.5035104016878459	chr2:23501194:G:A
chr2:23501390	['C', 'T']	19959	702.0	94.1744496666327	0.0143558207842839	0.038408774987648	0.3737640887766059	0.708584	0.708584	chr2	23501390	0.1496086583677324	chr2:23501390:C:T
chr2:23501711	['T', 'C']	19959	9539.955955303903	1446.1060957277257	0.0225150179809044	0.011792509132813	1.9092644090692887	0.0562423	0.0562423	chr2	23501711	1.249936927375078	chr2:23501711:T:C
chr2:23501720	['C', 'T']	19959	28208.23992784125	3904.0083057848974	0.0099557202327301	0.0110596078481787	0.900187454148262	0.368031	0.368031	chr2	23501720	0.4341155982778146	chr2:23501720:C:T
chr2:23501876	['C', 'T']	19959	1514.0758593045396	175.5712492745121	-0.0103196878846133	0.0264256716174335	-0.3905175253069171	0.696158	0.696158	chr2	23501876	0.1572921817389752	chr2:23501876:C:T
chr2:23502043	['C', 'T']	19959	16027.409049909802	2112.56722529692	-0.010233539095257	0.0103174470534717	-0.9918673720563076	0.321274	0.321274	chr2	23502043	0.493124419526047	chr2:23502043:C:T
chr2:23502121	['T', 'G']	19959	23623.36718945733	3190.0756834955064	-0.0032963736917782	0.010263989596892	-0.3211591029648395	0.748093	0.748093	chr2	23502121	0.1260444089855552	chr2:23502121:T:G
chr2:23503804	['A', 'G']	19959	16802.209181116566	2304.8493346827445	-0.0008046938612283	0.0102451160684886	-0.0785441429700721	0.937396	0.937396	chr2	23503804	0.0280769040072253	chr2:23503804:A:G
chr2:23503849	['A', 'C']	19959	2313.231798366488	360.5406333744083	0.0276294465378945	0.0215743982955617	1.2806589625064315	0.200328	0.200328	chr2	23503849	0.6982583447871515	chr2:23503849:A:C
chr2:23504441	['G', 'A']	19959	2317.348316295851	350.94496748988934	0.0231156946114444	0.0215402632993163	1.073138906903617	0.283222	0.283222	chr2	23504441	0.5478730147269443	chr2:23504441:G:A
chr2:23505441	['T', 'G']	19959	31219.56418478805	4355.693997169296	0.0163521849515234	0.01223275904654	1.3367536211014095	0.181318	0.181318	chr2	23505441	0.7415590800046701	chr2:23505441:T:G
chr2:23506362	['A', 'G']	19959	17889.896332297823	2286.0658102843627	-0.0169135147179898	0.0101403894422427	-1.6679354194752685	0.0953442	0.0953442	chr2	23506362	1.02070572091487	chr2:23506362:A:G
chr2:23506477	['G', 'T']	19959	15557.33839446783	1994.8943683564903	-0.0161258362870641	0.0103731618763925	-1.5545728948628088	0.120064	0.120064	chr2	23506477	0.9205871919730672	chr2:23506477:G:T
chr2:23506860	['T', 'G']	19959	6092.441982858001	924.872354088318	0.0230261781795002	0.0140285252303202	1.6413826686309907	0.100734	0.100734	chr2	23506860	0.9968239205072263	chr2:23506860:T:G
chr2:23509354	['T', 'C']	19959	2343.117396532719	338.0772045606825	0.0158456718641098	0.0214334839681311	0.7392952022018602	0.459736	0.459736	chr2	23509354	0.337491487136807	chr2:23509354:T:C
chr2:23510023	['C', 'T']	19959	2196.220073157288	326.8550632513207	0.0212250887661831	0.0222049227256201	0.955873120048898	0.339148	0.339148	chr2	23510023	0.4696107396826237	chr2:23510023:C:T
chr2:23510024	['G', 'A']	19959	412.0206433510372	44.34592417505137	-0.0177515908453622	0.04973572081279	-0.3569183386761582	0.721157	0.721157	chr2	23510024	0.1419701765966992	chr2:23510024:G:A
chr2:23510220	['C', 'T']	19959	2316.580334769971	344.323699690471	0.0201961803009934	0.0215545870229932	0.9369782997674384	0.348781	0.348781	chr2	23510220	0.4574471814800287	chr2:23510220:C:T
chr2:23510404	['T', 'C']	19959	30565.12558256076	4101.695667409943	-0.0073284338647084	0.0118886139052607	-0.6164245826391576	0.537621	0.537621	chr2	23510404	0.2695237756573636	chr2:23510404:T:C
chr2:23510497	['G', 'A']	19959	30514.057673999097	4093.774824958948	-0.0071684297858794	0.0118657961711653	-0.604125478178968	0.545767	0.545767	chr2	23510497	0.2629927276459323	chr2:23510497:G:A
chr2:23510576	['C', 'T']	19959	1514.0	182.96207072248703	-0.0064767475732418	0.0264084487081248	-0.2452528599776932	0.806263	0.806263	chr2	23510576	0.0935232698354374	chr2:23510576:C:T
chr2:23510911	['A', 'G']	19959	1836.2760072158749	245.5637867830877	0.0052204050965104	0.0240845702963815	0.2167530926343637	0.828403	0.828403	chr2	23510911	0.081758337010494	chr2:23510911:A:G
chr2:23511104	['G', 'A']	19959	15776.580898932703	2017.3806981361995	-0.0160210723718274	0.0103635951682135	-1.5458990931029466	0.122145	0.122145	chr2	23511104	0.9131243061514815	chr2:23511104:G:A
chr2:23512113	['G', 'A']	19959	3868.775344525182	628.0337178127354	0.032136544234936	0.0172425831921402	1.86378942626096	0.062366	0.062366	chr2	23512113	1.2050521096226787	chr2:23512113:G:A
chr2:23512973	['G', 'A']	19959	15023.25811785929	1906.2138705270384	-0.017168263848941	0.0104632871079642	-1.6408097829861892	0.100853	0.100853	chr2	23512973	0.9963111786206004	chr2:23512973:G:A
chr2:23513154	['T', 'C']	19959	3346.1676520693454	407.4635710168802	-0.0098759310947696	0.0182047743759726	-0.5424912657969688	0.587486	0.587486	chr2	23513154	0.2310024783246377	chr2:23513154:T:C
chr2:23513190	['A', 'T']	19959	12232.22573533096	1781.9644860401102	0.0153341714312644	0.0109716289309443	1.3976203103274811	0.162243	0.162243	chr2	23513190	0.789834031827774	chr2:23513190:A:T
chr2:23513452	['G', 'C']	19959	30642.676405733186	4101.506564647916	-0.008277787966612	0.0119221086015247	-0.6943224762734882	0.487488	0.487488	chr2	23513452	0.3120360704227282	chr2:23513452:G:C
chr2:23513767	['G', 'A']	19959	15025.258418520743	1904.068554824025	-0.0174153426899209	0.0104651024946895	-1.664134937881231	0.0961012	0.0961012	chr2	23513767	1.0172711893332809	chr2:23513767:G:A
chr2:23514432	['G', 'C']	19959	16501.826786251127	2078.3564149855647	-0.0194532062424305	0.0102926483807845	-1.8900097936647693	0.0587711	0.0587711	chr2	23514432	1.2308361806577406	chr2:23514432:G:C
chr2:23515345	['G', 'A']	19959	11450.147366838704	1748.6819554944311	0.0235780305359818	0.0112515867570311	2.095529372445885	0.0361365	0.0361365	chr2	23515345	1.4420539133217265	chr2:23515345:G:A
chr2:23515498	['C', 'T']	19959	1829.0	246.329757978325	0.0050083337542628	0.0241231949703361	0.2076148603210129	0.835532	0.835532	chr2	23515498	0.0780369124285322	chr2:23515498:C:T
chr2:23515830	['T', 'C']	19959	32064.606523699767	4411.527962510575	0.0082666320680001	0.0127121654104068	0.6502929910928218	0.51551	0.51551	chr2	23515830	0.2877629057389593	chr2:23515830:T:C
chr2:23516718	['C', 'T']	19959	823.0	152.18479611211487	0.0690527684449062	0.035541473843996	1.9428785859585616	0.0520449	0.0520449	chr2	23516718	1.2836218215881394	chr2:23516718:C:T
chr2:23516928	['G', 'A']	19959	16789.888532477948	2231.939724970233	-0.0069383022286133	0.0102867257447556	-0.6744908341850802	0.500007	0.500007	chr2	23516928	0.301023915583795	chr2:23516928:G:A
chr2:23517376	['C', 'T']	19959	15759.579195269833	2046.825270014164	-0.0118168282968362	0.0104099068732931	-1.135152162326502	0.256325	0.256325	chr2	23517376	0.5912090339540395	chr2:23517376:C:T
chr2:23518540	['A', 'G']	19959	26256.63105677206	3618.2680443743807	0.0034348545211965	0.0106398313303793	0.3228297906743275	0.746828	0.746828	chr2	23518540	0.1267794078928373	chr2:23518540:A:G
chr2:23519251	['T', 'C']	19959	7337.838227924227	1102.103001609781	0.0181576950559858	0.0130400435319189	1.3924566288095628	0.1638	0.1638	chr2	23519251	0.7856861025756003	chr2:23519251:T:C
chr2:23519903	['GA', 'G']	19959	15969.600240517111	2038.599924904929	-0.0163505434033698	0.0103712046968885	-1.5765327058172025	0.114919	0.114919	chr2	23519903	0.9396081617992292	chr2:23519903:GA:G
chr2:23520290	['G', 'A']	19959	1856.2080590865703	215.64849816391845	-0.0062679680083474	0.0241580774111219	-0.2594564087894586	0.795286	0.795286	chr2	23520290	0.0994766626827436	chr2:23520290:G:A
chr2:23520865	['T', 'C']	19959	22377.48469055375	2921.2122075140937	-0.0147930964916109	0.0101519352371717	-1.4571701006765163	0.145085	0.145085	chr2	23520865	0.8383774859356077	chr2:23520865:T:C
chr2:23522192	['A', 'G']	19959	3164.7441848806898	510.55815856938887	0.0271196726173852	0.0186752644931125	1.452170737789928	0.14647	0.14647	chr2	23522192	0.8342513184405858	chr2:23522192:A:G
chr2:23523930	['G', 'A']	19959	10124.50726525704	1506.1200503020768	0.0109160798966591	0.0115700699884054	0.9434757013223166	0.345449	0.345449	chr2	23523930	0.4616160601666862	chr2:23523930:G:A
chr2:23524100	['A', 'T']	19959	10231.025204189003	1505.4622501618808	0.0091831316354227	0.0115345037497518	0.7961444926159327	0.425958	0.425958	chr2	23524100	0.3706332207739762	chr2:23524100:A:T
chr2:23524248	['T', 'C']	19959	10269.0	1506.6800457904014	0.0086896646314997	0.011530427110079	0.7536290328659071	0.451081	0.451081	chr2	23524248	0.3457454654514728	chr2:23524248:T:C
chr2:23524348	['A', 'G']	19959	5604.280789658282	798.4707820828492	0.0044157666753014	0.0145185417446465	0.3041467079109136	0.761019	0.761019	chr2	23524348	0.1186045002699679	chr2:23524348:A:G
chr2:23524647	['A', 'C']	19959	9056.907551235156	1344.2189838656857	0.0117355483714583	0.0121494953898111	0.9659288715233492	0.334091	0.334091	chr2	23524647	0.4761352235626581	chr2:23524647:A:C
chr2:23525408	['G', 'A']	19959	2062.2066442852133	364.2030469327883	0.0385932646684566	0.0229147455440407	1.6842109197452242	0.0921566	0.0921566	chr2	23525408	1.0354735563652728	chr2:23525408:G:A
chr2:23527532	['A', 'C']	19959	4838.93955190216	651.4115531659176	0.0023123294162677	0.0155002659710192	0.1491799831429419	0.881413	0.881413	chr2	23527532	0.0548205483500058	chr2:23527532:A:C
chr2:23528958	['A', 'G']	19959	13480.350804229092	1857.6589135553736	0.0017083437562593	0.0106998283462624	0.1596608563216908	0.87315	0.87315	chr2	23528958	0.0589111416594381	chr2:23528958:A:G
chr2:23529042	['A', 'T']	19959	30590.065290374303	4241.230532873923	0.0086185016896392	0.012009813080661	0.7176216342215455	0.472999	0.472999	chr2	23529042	0.325139777433311	chr2:23529042:A:T
chr2:23531159	['C', 'T']	19959	4826.0	636.3473896829389	-0.0011844275032822	0.0155108357142216	-0.0763612951039266	0.939132	0.939132	chr2	23531159	0.0272733610431286	chr2:23531159:C:T
chr2:23531900	['C', 'T']	19959	17615.765195169613	2452.873032311944	0.0053263691822288	0.010220600598065	0.521140527029035	0.602275	0.602275	chr2	23531900	0.2202051637053702	chr2:23531900:C:T
chr2:23532210	['G', 'A']	19959	23396.17221164445	3304.716826264468	0.0104067377435922	0.0102516178375565	1.015131261084214	0.310056	0.310056	chr2	23532210	0.5085598600542384	chr2:23532210:G:A
chr2:23532338	['A', 'G']	19959	30485.527407555863	4214.4608661553	0.0069830258487657	0.011943482886975	0.5846724874852952	0.558775	0.558775	chr2	23532338	0.2527630327742606	chr2:23532338:A:G
chr2:23533963	['G', 'A']	19959	25030.762327119664	3336.976680254974	-0.0075380707296945	0.0104555952141438	-0.7209604594769854	0.470942	0.470942	chr2	23533963	0.3270325761640926	chr2:23533963:G:A
chr2:23535719	['G', 'A']	19959	35314.769365667904	4739.917068269778	-0.0194633622863335	0.0158256127256927	-1.2298646898350356	0.218762	0.218762	chr2	23535719	0.660028114804652	chr2:23535719:G:A
chr2:23535885	['A', 'G']	19959	1609.0806193005312	223.83363375557744	0.0061750927178887	0.0256553657033098	0.2406940048838255	0.809795	0.809795	chr2	23535885	0.0916249090681157	chr2:23535885:A:G
chr2:23536039	['G', 'A']	19959	4506.0	537.971809701492	-0.0162210786419284	0.0160810357414142	-1.008708574669325	0.313127	0.313127	chr2	23536039	0.5042794828607273	chr2:23536039:G:A
chr2:23536416	['C', 'T']	19959	9347.46833350035	1214.2340779550589	-0.0066904839587615	0.0119694947851234	-0.558961266024107	0.576194	0.576194	chr2	23536416	0.2394312684097511	chr2:23536416:C:T
chr2:23536737	['C', 'T']	19959	33891.094107035475	4576.956135601571	-0.0110381941195838	0.0141035727314712	-0.7826523342523564	0.433841	0.433841	chr2	23536737	0.3626694075261755	chr2:23536737:C:T
chr2:23537152	['C', 'G']	19959	19996.009271324045	2816.743824123879	0.0050995206822196	0.0100980255861356	0.5050017588805834	0.613563	0.613563	chr2	23537152	0.212140837749307	chr2:23537152:C:G
chr2:23537995	['A', 'G']	19959	33703.0	4491.844252172461	-0.0221219879167433	0.0138843228870745	-1.593306933054507	0.111107	0.111107	chr2	23537995	0.9542585786324372	chr2:23537995:A:G
chr2:23538543	['C', 'T']	19959	13840.467224616616	1922.60000196802	0.0022068158922037	0.0105741506730407	0.2086991154599431	0.834685	0.834685	chr2	23538543	0.078477391070176	chr2:23538543:C:T
chr2:23539001	['C', 'G']	19959	2531.0	285.65695354896604	-0.0228601461980837	0.0207529330818266	-1.1015380865899116	0.270676	0.270676	chr2	23539001	0.5675502500648926	chr2:23539001:C:G
chr2:23539213	['GTC', 'G']	19959	35180.05046354297	4746.085686746683	-0.0138798877477857	0.0156488960835548	-0.8869563497435424	0.375113	0.375113	chr2	23539213	0.4258378845817964	chr2:23539213:GTC:G
chr2:23539334	['T', 'C']	19959	35182.0	4743.518486163336	-0.0140768408489852	0.0156454281307176	-0.8997414919791997	0.368269	0.368269	chr2	23539334	0.4338348374729991	chr2:23539334:T:C
chr2:23539808	['T', 'A']	19959	35143.76079767512	4739.787412125567	-0.0141092465606789	0.0155929198916857	-0.9048495508658462	0.365556	0.365556	chr2	23539808	0.4370460834720644	chr2:23539808:T:A
chr2:23540706	['G', 'A']	19959	21345.27782510649	3017.976782456089	0.0095135811148666	0.010157434478847	0.9366125998330348	0.348969	0.348969	chr2	23540706	0.4572131510548805	chr2:23540706:G:A
chr2:23541096	['T', 'G']	19959	1535.1538307360825	277.01580568228775	0.0456673506176821	0.0262825437922977	1.7375544383593964	0.0823048	0.0823048	chr2	23541096	1.0845748360790446	chr2:23541096:T:G
chr2:23541136	['G', 'T']	19959	31848.59570097204	4439.25270945499	0.0118131564090724	0.0126654015330015	0.9327107694368464	0.350981	0.350981	chr2	23541136	0.4547163929885861	chr2:23541136:G:T
chr2:23541237	['G', 'A']	19959	6840.342719711394	943.9498254041422	0.0028295881834606	0.0134337224821181	0.2106332170570841	0.833176	0.833176	chr2	23541237	0.0792632485870914	chr2:23541237:G:A
chr2:23542918	['T', 'A']	19959	1952.195620584256	325.6043402120013	0.0326007435024762	0.0234534747406167	1.390017635468669	0.164539	0.164539	chr2	23542918	0.7837311464840704	chr2:23542918:T:A
chr2:23543214	['G', 'A']	19959	1473.1476173773613	272.21892247655137	0.0485224985838812	0.0268139854110912	1.8095966653211724	0.0703734	0.0703734	chr2	23543214	1.1525914660883094	chr2:23543214:G:A
chr2:23543399	['T', 'C']	19959	1684.337559508895	232.03150823878929	0.0071525934030992	0.0251084730543938	0.2848677172683597	0.775748	0.775748	chr2	23543399	0.1102793354216355	chr2:23543399:T:C
chr2:23544856	['C', 'T']	19959	3959.1983665697967	556.270750015459	0.0090068943981812	0.017097791256903	0.5267870137638287	0.598347	0.598347	chr2	23544856	0.2230468821003635	chr2:23544856:C:T
chr2:23545638	['C', 'T']	19959	2003.0	239.3918067798029	-0.0100276651496549	0.0233999847074606	-0.4285329787612127	0.668268	0.668268	chr2	23545638	0.1750493345611107	chr2:23545638:C:T
chr2:23545700	['G', 'A']	19959	1679.0	230.3115457957369	0.005849205797776	0.0251402618194096	0.2326628831391159	0.816026	0.816026	chr2	23545700	0.0882960036522151	chr2:23545700:G:A
chr2:23546556	['G', 'A']	19959	1838.092093396132	319.2329704323954	0.0373788531934072	0.0241060509096316	1.550600441919434	0.121013	0.121013	chr2	23546556	0.91716797245216	chr2:23546556:G:A
chr2:23546895	['T', 'C']	19959	10411.08649461288	1362.6609258548344	-0.0082419259857974	0.0115155538848469	-0.715721194847847	0.474172	0.474172	chr2	23546895	0.324064094821178	chr2:23546895:T:C
chr2:23547564	['A', 'G']	19959	35567.7820422888	4901.19857982982	0.0134083956843542	0.0161884906404781	0.8282671919287844	0.407529	0.407529	chr2	23547564	0.3898414811771403	chr2:23547564:A:G
chr2:23548392	['T', 'G']	19959	10118.548767040902	1284.8625343429426	-0.0126652632870343	0.0116032861603785	-1.091523824542231	0.275056	0.275056	chr2	23548392	0.5605788770240845	chr2:23548392:T:G
chr2:23548802	['A', 'T']	19959	1067.0	111.86161259005004	-0.012928937985276	0.0313833048780767	-0.4119686577148144	0.680367	0.680367	chr2	23548802	0.1672567592356363	chr2:23548802:A:T
chr2:23549096	['G', 'A']	19959	677.0678458686175	66.35055725957416	-0.0435375419194736	0.0390694286134451	-1.114363415708897	0.265137	0.265137	chr2	23549096	0.5765296620271214	chr2:23549096:G:A
chr2:23549137	['T', 'A']	19959	36156.0	4994.704094245446	0.0190215816998453	0.0172887736109448	1.1002273572373868	0.271246	0.271246	chr2	23549137	0.5666366575332258	chr2:23549137:T:A
chr2:23551078	['G', 'A']	19959	5792.290209439823	753.5665636324796	-0.0040790885327345	0.0143737931086086	-0.2837865065896561	0.776577	0.776577	chr2	23551078	0.1098154761657139	chr2:23551078:G:A
chr2:23551142	['C', 'T']	19959	5787.579946885805	753.4631022852632	-0.004018978477709	0.0143769646370494	-0.2795429062510244	0.779831	0.779831	chr2	23551142	0.1079995046425945	chr2:23551142:C:T
chr2:23551492	['T', 'A']	19959	1428.3578229928837	182.6535743153796	0.0034105071723224	0.02723486431445	0.1252257816651934	0.900346	0.900346	chr2	23551492	0.0455905605454574	chr2:23551492:T:A
chr2:23551882	['A', 'C']	19959	23944.0	3327.366545869865	0.005877083089618	0.0102799969912778	0.5717008569753993	0.567531	0.567531	chr2	23551882	0.2460104112075498	chr2:23551882:A:C
chr2:23553055	['C', 'T']	19959	5768.578042792003	756.911773581767	-0.0028498055325273	0.0143986995098393	-0.1979210365894465	0.843109	0.843109	chr2	23553055	0.0741162746772975	chr2:23553055:C:T
chr2:23553063	['G', 'A']	19959	5799.162214983713	766.1159004055002	-0.0021441739907441	0.0143623461710433	-0.1492913459408965	0.881325	0.881325	chr2	23553063	0.0548639103407716	chr2:23553063:G:A
chr2:23554687	['G', 'A']	19959	1235.0	154.22761647595186	-0.0003871599876583	0.0292639016184553	-0.0132299511085772	0.989444	0.989444	chr2	23554687	0.0046087807190426	chr2:23554687:G:A
chr2:23554703	['C', 'T']	19959	6229.624242120559	989.7715363822958	0.024805984453996	0.0138940413817527	1.7853685455819974	0.0742167	0.0742167	chr2	23554703	1.1294983601954325	chr2:23554703:C:T
chr2:23555074	['A', 'G']	19959	1495.3944788052509	196.48648666061067	0.0048565324422239	0.0266723804985182	0.1820809523354603	0.855521	0.855521	chr2	23555074	0.0677693256060077	chr2:23555074:A:G
chr2:23555277	['C', 'T']	19959	500.025052610482	47.685845052001405	-0.0374429491733418	0.0454272002749614	-0.8242407400567802	0.409813	0.409813	chr2	23555277	0.3874142691199972	chr2:23555277:C:T
chr2:23556210	['T', 'G']	19959	24098.03688483512	3341.363144794634	0.0063777708116578	0.0102944944588827	0.6195322011324895	0.535573	0.535573	chr2	23556210	0.2711813253242899	chr2:23556210:T:G
chr2:23556273	['A', 'G']	19959	21908.171905549705	3060.5780655417307	0.0090961315473977	0.0101439956470948	0.8967010499460183	0.369889	0.369889	chr2	23556273	0.4319285838247371	chr2:23556273:A:G
chr2:23557145	['C', 'T']	19959	8673.303668069753	1185.6368476267132	0.0060583174117052	0.0123540513199347	0.4903911482000615	0.623863	0.623863	chr2	23557145	0.2049107706964955	chr2:23557145:C:T
chr2:23557364	['G', 'A']	19959	8548.713254823353	1157.3184530552385	0.0049421928276241	0.0124165214899407	0.3980336064032171	0.69061	0.69061	chr2	23557364	0.1607671373775636	chr2:23557364:G:A
chr2:23558195	['AATAC', 'A']	19959	4945.486693730266	692.7421735239363	0.015417169568044	0.0155426346850641	0.9919276802445436	0.321245	0.321245	chr2	23558195	0.4931636231604414	chr2:23558195:AATAC:A
chr2:23558917	['C', 'T']	19959	35529.0	4900.358070043726	0.0168144921510146	0.0161441215426259	1.0415241304160563	0.297645	0.297645	chr2	23558917	0.526301408562079	chr2:23558917:C:T
chr2:23559503	['T', 'A']	19959	10961.295143587433	1534.0516954606114	0.0149886807822885	0.0114238741165814	1.312048839940638	0.189519	0.189519	chr2	23559503	0.7223472438409461	chr2:23559503:T:A
chr2:23559516	['G', 'C']	19959	9040.26470883031	1252.2045773149125	0.0004148791032971	0.0120821743873698	0.0343381158056171	0.972608	0.972608	chr2	23559516	0.0120621625474359	chr2:23559516:G:C
chr2:23559817	['G', 'A']	19959	24157.26206585476	3336.0109789263697	0.0085764876879684	0.0103388131807815	0.8295427664667484	0.406807	0.406807	chr2	23559817	0.3906115827030351	chr2:23559817:G:A
chr2:23560883	['A', 'G']	19959	22735.139092093395	3145.23686261143	0.0100137582237514	0.0101732006794937	0.9843272082439422	0.324967	0.324967	chr2	23560883	0.4881607388536252	chr2:23560883:A:G
chr2:23560977	['C', 'T']	19959	19920.0	2757.08499923491	0.0103464763529604	0.0101072842117404	1.0236653225742056	0.306006	0.306006	chr2	23560977	0.5142700580238284	chr2:23560977:C:T
chr2:23561080	['G', 'T']	19959	7924.191070354781	1154.8724594229925	0.0096796023189961	0.0126509935684194	0.7651258588226045	0.444206	0.444206	chr2	23561080	0.3524155796252464	chr2:23561080:G:T
chr2:23561251	['A', 'G']	19959	35498.55714786792	4905.032798440734	0.0186729895416057	0.0161061217142196	1.1593721861123123	0.246318	0.246318	chr2	23561251	0.6085038503816125	chr2:23561251:A:G
chr2:23562647	['A', 'G']	19959	35343.770818719306	4873.737462083914	0.016302751403159	0.015851058709584	1.0284960583296527	0.303729	0.303729	chr2	23562647	0.517513739729105	chr2:23562647:A:G
chr2:23563155	['C', 'T']	19959	25969.903487672884	3533.42436495854	0.0031797773250726	0.0105420755299035	0.3016272569906132	0.762939	0.762939	chr2	23563155	0.1175101842239356	chr2:23563155:C:T
chr2:23563321	['C', 'A']	19959	35504.0	4911.502726951708	0.0199315694775512	0.0161128542575667	1.2369980612337006	0.216102	0.216102	chr2	23563321	0.6653412137509815	chr2:23563321:C:A
chr2:23563424	['G', 'A']	19959	21852.28457606735	3059.7280665905696	0.0132659254114574	0.0101750874245968	1.30376525113572	0.192329	0.192329	chr2	23563424	0.7159552264718458	chr2:23563424:G:A
chr2:23563741	['T', 'C']	19959	38657.0	5256.11099322546	-0.0028918275955604	0.0290390148438205	-0.0995842183735746	0.920675	0.920675	chr2	23563741	0.0358936495165464	chr2:23563741:T:C
chr2:23563863	['T', 'C']	19959	4828.0	660.2334494719912	0.0121962894390015	0.0157216090525022	0.7757659790592729	0.437896	0.437896	chr2	23563863	0.3586290218913679	chr2:23563863:T:C
chr2:23564639	['A', 'G']	19959	34455.0	4774.161050354427	0.0196853844918704	0.0147297456297007	1.3364375045402828	0.181422	0.181422	chr2	23564639	0.7413100496945002	chr2:23564639:A:G
chr2:23565448	['G', 'A']	19959	4774.717678893565	645.2636573780817	0.0117241819927955	0.0158046420785895	0.7418188867863195	0.458206	0.458206	chr2	23565448	0.3389392282198847	chr2:23565448:G:A
chr2:23565717	['G', 'C']	19959	20202.036530366808	2875.7157546962103	0.0184025052973407	0.0101268155689716	1.8172055343562863	0.0692006	0.0692006	chr2	23565717	1.159890140000475	chr2:23565717:G:C
chr2:23566623	['A', 'G']	19959	10731.0	1460.3094809222666	0.0109678982123029	0.0114887933757107	0.9546605856356436	0.339761	0.339761	chr2	23566623	0.4688264737802602	chr2:23566623:A:G
chr2:23566985	['T', 'C']	19959	35475.77743260848	4914.281979017882	0.0227294089152192	0.0160636559575693	1.4149586479725962	0.157096	0.157096	chr2	23566985	0.8038348728851925	chr2:23566985:T:C
chr2:23567351	['G', 'A']	19959	440.0	43.54902146798803	-0.0315617303313834	0.0481924442047899	-0.6549103464697583	0.512533	0.512533	chr2	23567351	0.2902781668448691	chr2:23567351:G:A
chr2:23568322	['C', 'T']	19959	10714.684173599278	1459.4020645212213	0.01110183426599	0.0114850301818154	0.9666351842564488	0.333738	0.333738	chr2	23568322	0.476594340990591	chr2:23568322:C:T
chr2:23568561	['G', 'A']	19959	10662.0	1449.2570624225846	0.0109187873972672	0.0115104263345584	0.948599737308176	0.342836	0.342836	chr2	23568561	0.4649135806214982	chr2:23568561:G:A
chr2:23568915	['G', 'A']	19959	10150.03417689802	1389.5462811831526	-0.0018494578096433	0.0116342737515486	-0.1589663307859796	0.873697	0.873697	chr2	23568915	0.0586391555159859	chr2:23568915:G:A
chr2:23569080	['A', 'G']	19959	35465.77693155627	4912.037145513565	0.0223747059650263	0.0160521674237909	1.3938744453826712	0.163371	0.163371	chr2	23569080	0.7868250326122813	chr2:23569080:A:G
chr2:23569731	['A', 'G']	19959	26079.92002405292	3617.4847609344015	0.0109283726300545	0.0105880510023682	1.0321420465022455	0.302018	0.302018	chr2	23569731	0.5199671727126587	chr2:23569731:A:G
chr2:23570708	['T', 'C']	19959	33355.67120954003	4755.631072109537	0.041268456797232	0.0136946672419376	3.0134691167123906	0.00258604	0.00258604	chr2	23570708	2.5873647618821813	chr2:23570708:T:C
chr2:23572927	['A', 'C']	19959	7252.72676253946	1112.87991578844	0.0187609509380074	0.0131126426511857	1.4307528571527814	0.152517	0.152517	chr2	23572927	0.8166817458600732	chr2:23572927:A:C
chr2:23573389	['T', 'C']	19959	9775.46933253157	1360.6466396861983	0.0013829633731835	0.011746577683012	0.117733301605248	0.90628	0.90628	chr2	23573389	0.0427376040139847	chr2:23573389:T:C
chr2:23573720	['T', 'C']	19959	7223.361910011023	1091.6472433296017	0.0147978440732297	0.0131356664768186	1.126539266153301	0.259951	0.259951	chr2	23573720	0.5851085075489377	chr2:23573720:T:C
chr2:23575209	['G', 'T']	19959	13546.357418449668	1916.652500794423	0.016413957008785	0.0107429136770963	1.5278868938302297	0.126556	0.126556	chr2	23575209	0.8977172601847396	chr2:23575209:G:T
chr2:23576070	['C', 'T']	19959	13626.365435686726	1928.9968099480311	0.016461568715524	0.0107278846518289	1.53446548408941	0.124931	0.124931	chr2	23576070	0.903329783735946	chr2:23576070:C:T
chr2:23577299	['G', 'A']	19959	29759.43719927827	4054.558739568328	0.0045797166054864	0.0115465748265575	0.3966298815258167	0.691645	0.691645	chr2	23577299	0.1601167582900936	chr2:23577299:G:A
chr2:23577504	['C', 'T']	19959	26304.54343140695	3558.20819669097	0.0022665373396195	0.0106974492153298	0.2118764290436144	0.832206	0.832206	chr2	23577504	0.0797691573756863	chr2:23577504:C:T
chr2:23578750	['C', 'T']	19959	26161.62153630305	3580.981989402443	0.0006438679556301	0.010603477388431	0.0607223396668547	0.951581	0.951581	chr2	23578750	0.0215542380067075	chr2:23578750:C:T
chr2:23579288	['C', 'T']	19959	13290.997745039089	1931.7167530687896	0.0112112221674681	0.0107934905995256	1.0387021755465065	0.298956	0.298956	chr2	23579288	0.5243927259342724	chr2:23579288:C:T
chr2:23579520	['T', 'C']	19959	9373.817922116976	1210.694618919808	-0.0015825654679477	0.0120495903272797	-0.1313376990390184	0.895509	0.895509	chr2	23579520	0.0479300450682206	chr2:23579520:T:C
chr2:23580911	['G', 'A']	19959	10387.831551351985	1497.781306086884	0.0091942663982791	0.012227265782069	0.7519478648908038	0.452091	0.452091	chr2	23580911	0.3447741385955278	chr2:23580911:G:A
chr2:23582620	['C', 'T']	19959	11581.321022300175	1563.0653188064912	0.0063227466981827	0.011220774906506	0.5634857441545017	0.57311	0.57311	chr2	23582620	0.2417620136205447	chr2:23582620:C:T
chr2:23584063	['G', 'C']	19959	38430.85097960616	5246.303272061752	0.0122602561980771	0.0269629994175748	0.4547066892745512	0.649325	0.649325	chr2	23584063	0.1875378758073111	chr2:23584063:G:C
chr2:23587420	['A', 'G']	19959	32265.69959404601	4477.454882268175	0.0132468176092269	0.0128234417749285	1.0330157723432842	0.301609	0.301609	chr2	23587420	0.5205557032796522	chr2:23587420:A:G
chr2:23589662	['A', 'G']	19959	412.0	50.100145205051575	-0.0036889576850253	0.050124253320031	-0.0735962621023451	0.941332	0.941332	chr2	23589662	0.0262571774883233	chr2:23589662:A:G
chr2:23592308	['GC', 'G']	19959	684.0342719711393	117.93503286205554	0.0535382937436369	0.0388758146229986	1.377161977512983	0.168478	0.168478	chr2	23592308	0.7734568016317565	chr2:23592308:GC:G
chr2:23594528	['A', 'G']	19959	24161.84229516412	3353.637461076344	0.010880049870829	0.0103101357294811	1.0552770745508513	0.291311	0.291311	chr2	23594528	0.5356431159589968	chr2:23594528:A:G
chr2:23596960	['G', 'A']	19959	11019.864875701687	1557.765375843136	0.0186556710099138	0.0114150679232108	1.63430223415319	0.102211	0.102211	chr2	23596960	0.9905023626922332	chr2:23596960:G:A
chr2:23597174	['A', 'G']	19959	35645.14367326485	4952.139786697946	0.0284729765284075	0.0164089445039145	1.7352107273941293	0.0827189	0.0827189	chr2	23597174	1.0823952494811104	chr2:23597174:A:G
chr2:23598872	['G', 'A']	19959	19778.97294046904	2625.578509883009	0.0019400132727862	0.0100724627570875	0.1926056536095089	0.84727	0.84727	chr2	23598872	0.0719781707501048	chr2:23598872:G:A
chr2:23599710	['A', 'G']	19959	2285.1144904299026	311.9030906710478	0.0075945322757388	0.021852157368191	0.3475415332123596	0.728188	0.728188	chr2	23599710	0.1377564821951589	chr2:23599710:A:G
chr2:23599920	['C', 'T']	19959	14933.748221264656	2057.4629455336626	0.0122438878295769	0.0104978454700418	1.1663238770772368	0.243497	0.243497	chr2	23599920	0.6135063851330091	chr2:23599920:C:T
chr2:23600100	['C', 'T']	19959	14934.244738424532	2057.0935951543856	0.0121877569115693	0.0104980551166679	1.1609537934525254	0.245675	0.245675	chr2	23600100	0.6096390352759382	chr2:23600100:C:T
chr2:23601164	['A', 'C']	19959	5047.011475820596	714.546655211358	0.0187491958352057	0.0153856336044797	1.218617075980978	0.223004	0.223004	chr2	23601164	0.6516873469861544	chr2:23601164:A:C
chr2:23601862	['G', 'A']	19959	13269.994588093808	1873.7729034107308	0.0175078130605398	0.010766654124055	1.626114562501224	0.103941	0.103941	chr2	23601862	0.9832131092142102	chr2:23601862:G:A
chr2:23602174	['G', 'A']	19959	5913.185066399397	861.6247124124485	0.0176929679140874	0.0141895718936618	1.246899345990169	0.212449	0.212449	chr2	23602174	0.6727453087990091	chr2:23602174:G:A
chr2:23602827	['C', 'A']	19959	15689.358238123872	2135.649312755314	0.0047863230288194	0.0103260121738586	0.4635209554504061	0.642996	0.642996	chr2	23602827	0.191791728760585	chr2:23602827:C:A
chr2:23602906	['G', 'A']	19959	1745.087433610582	270.2969663516321	0.0306018342148462	0.0247745368865989	1.2352131688644954	0.216766	0.216766	chr2	23602906	0.6640088363880663	chr2:23602906:G:A
chr2:23603596	['C', 'T']	19959	8078.809540512101	1178.092988273893	0.0144101178108612	0.0125916945961145	1.1444144948772677	0.252466	0.252466	chr2	23603596	0.5977971007398597	chr2:23603596:C:T
chr2:23604386	['C', 'T']	19959	15296.532795510348	2088.543008471285	0.0062996762817019	0.0103506790942008	0.6086244413887294	0.54278	0.54278	chr2	23604386	0.2653761633145519	chr2:23604386:C:T
chr2:23604738	['C', 'T']	19959	11889.382761212728	1643.2590322863043	0.0097207588164722	0.0110664792226805	0.8783966987937526	0.379739	0.379739	chr2	23604738	0.4205147976060372	chr2:23604738:C:T
chr2:23604740	['T', 'C']	19959	35703.577692037885	5003.447129158601	0.0402654420609554	0.0164953404476533	2.441019158636625	0.0146545	0.0146545	chr2	23604740	1.8340289947584936	chr2:23604740:T:C
chr2:23605500	['G', 'A']	19959	15262.352796712108	2077.806327792011	0.0057793551093825	0.0103623352068128	0.5577270947173081	0.577037	0.577037	chr2	23605500	0.2387963386975697	chr2:23605500:G:A
chr2:23606934	['G', 'A']	19959	7317.466499624154	1096.3168859924522	0.0201464821427811	0.0130719857386459	1.541195235794986	0.123285	0.123285	chr2	23606934	0.9090897604968456	chr2:23606934:G:A
chr2:23607775	['G', 'A']	19959	2078.0	290.6739729975245	0.0132152403503373	0.022800275452726	0.5796088024347698	0.562185	0.562185	chr2	23607775	0.2501207462492741	chr2:23607775:G:A
chr2:23611226	['A', 'G']	19959	15857.767102691325	2136.5633876956667	0.0030961507124674	0.0102676282949084	0.3015448771166371	0.763002	0.763002	chr2	23611226	0.1174743236600272	chr2:23611226:A:G
chr2:23612043	['A', 'C']	19959	7974.796912590217	1144.3731219543122	0.0177328687692169	0.0126812309269898	1.3983554807345615	0.162022	0.162022	chr2	23612043	0.7904260111987289	chr2:23612043:A:C
chr2:23612610	['T', 'C']	19959	15849.352764272466	2128.93670751038	0.0027037733760954	0.0102759282627597	0.2631171906769715	0.792463	0.792463	chr2	23612610	0.1010210057928001	chr2:23612610:T:C
chr2:23613744	['G', 'A']	19959	23270.377175105696	3206.270730287095	0.0110132324260426	0.0107553628892285	1.0239759029490672	0.305859	0.305859	chr2	23613744	0.5144787357225629	chr2:23613744:G:A
chr2:23613870	['T', 'C']	19959	38428.47759623096	5244.350543386967	0.0126173488938506	0.0269959866102743	0.4673786913588355	0.640234	0.640234	chr2	23613870	0.1936612661176926	chr2:23613870:T:C
chr2:23614265	['T', 'C']	19959	35781.37823211064	4985.294835254063	0.0340404929373551	0.0166104668999252	2.0493399217759687	0.0404419	0.0404419	chr2	23614265	1.393168449022384	chr2:23614265:T:C
chr2:23614266	['G', 'A']	19959	7295.462089701828	1072.8074402904226	0.0176119257440018	0.0131370569399893	1.340629474657371	0.180056	0.180056	chr2	23614266	0.7445924020712297	chr2:23614266:G:A
chr2:23614876	['C', 'T']	19959	7937.193024654239	1159.2210871304485	0.0204987109660784	0.0127099650221414	1.6128062453648409	0.106802	0.106802	chr2	23614876	0.9714206145281454	chr2:23614876:C:T
chr2:23615617	['T', 'C']	19959	29750.49058021846	4232.2402373006735	0.0250668346549125	0.0116193952890844	2.157326954739285	0.0309921	0.0309921	chr2	23615617	1.5087489953156548	chr2:23615617:T:C
chr2:23616837	['C', 'A']	19959	7931.0	1163.068559448455	0.021202117369132	0.0127209789541721	1.6667048538884943	0.0955888	0.0955888	chr2	23616837	1.0195929903927894	chr2:23616837:C:A
chr2:23617167	['G', 'A']	19959	35811.79426796272	4974.993391364589	0.0291732528942436	0.0166636498234564	1.7507120710841042	0.0800109	0.0800109	chr2	23617167	1.096850844415666	chr2:23617167:G:A
chr2:23617904	['A', 'C']	19959	38420.0	5244.915136134116	0.0142321071142949	0.026844590162539	0.5301666752266363	0.596002	0.596002	chr2	23617904	0.2247522828981755	chr2:23617904:A:C
chr2:23617935	['T', 'C']	19959	23339.508117859288	3332.1324144497203	0.0135630607975314	0.0102672081345075	1.3210076799696628	0.186514	0.186514	chr2	23617935	0.7292885638845177	chr2:23617935:T:C
chr2:23618340	['G', 'A']	19959	30929.099263416345	4413.244611597957	0.0294508355768057	0.0120952318550301	2.4349128590335973	0.0149041	0.0149041	chr2	23618340	1.8266942441757903	chr2:23618340:G:A
chr2:23620655	['C', 'T']	19959	23727.18879647259	3330.3663438497574	0.0047352451304838	0.0103139584603642	0.4591103550281916	0.64616	0.64616	chr2	23620655	0.189659930126728	chr2:23620655:C:T
chr2:23621524	['G', 'A']	19959	7849.337650602415	1168.4454097548894	0.0233181044163644	0.0128083499569667	1.8205392962175533	0.0686919	0.0686919	chr2	23621524	1.1630944709855744	chr2:23621524:G:A
chr2:23623603	['G', 'A']	19959	8274.243686109441	1147.4217611451772	0.0048095699517774	0.0125020057289475	0.3847038672075807	0.700461	0.700461	chr2	23623603	0.1546160401873499	chr2:23623603:G:A
chr2:23624173	['C', 'T']	19959	8121.406904499448	1186.1562111002577	0.0204476139433458	0.0126310662588667	1.618835142202829	0.105499	0.105499	chr2	23624173	0.9767516569211718	chr2:23624173:C:T
chr2:23624471	['A', 'G']	19959	8944.240653503057	1234.9069139115356	0.0036084763148652	0.0121494939483937	0.297006305792874	0.766465	0.766465	chr2	23624471	0.1155076720606382	chr2:23624471:A:G
chr2:23625110	['G', 'A']	19959	30657.144024054123	4369.929396223037	0.0276668990665291	0.0119342768896821	2.318271925670554	0.0204446	0.0204446	chr2	23625110	1.6894213820278232	chr2:23625110:G:A
chr2:23627298	['C', 'T']	19959	5894.772064351225	816.8299076123013	0.0065014022695071	0.0142656306279018	0.45573886210058	0.648583	0.648583	chr2	23627298	0.188034438800495	chr2:23627298:C:T
chr2:23627705	['G', 'A']	19959	30596.0	4352.771585333176	0.0265163766395489	0.0119072195088103	2.2269159160061736	0.025964	0.025964	chr2	23627705	1.5856283995409135	chr2:23627705:G:A
chr2:23628433	['A', 'G']	19959	30728.53958312456	4385.228729081232	0.0287329314547707	0.0119614368896293	2.4021304229496385	0.016309	0.016309	chr2	23628433	1.787572667273409	chr2:23628433:A:G
chr2:23630630	['A', 'G']	19959	19049.63550699213	2644.5697239936067	0.0113913812981743	0.010125550836633	1.1250134913116714	0.260597	0.260597	chr2	23630630	0.5840305882049579	chr2:23630630:A:G
chr2:23631392	['G', 'A']	19959	35793.38003607937	4967.146775313138	0.0292332375441558	0.0166240341000038	1.7584923953054852	0.0786791	0.0786791	chr2	23631392	1.1041406165624268	chr2:23631392:G:A
chr2:23631766	['C', 'T']	19959	7621.0	984.6995640074232	-0.0059768454387708	0.0128180635459162	-0.466283024527139	0.641018	0.641018	chr2	23631766	0.1931297751755398	chr2:23631766:C:T
chr2:23632628	['G', 'A']	19959	9698.48592043291	1338.5692285970968	0.002514086467763	0.0117400163580077	0.2141467602000548	0.830435	0.830435	chr2	23632628	0.0806943550802252	chr2:23632628:G:A
chr2:23632783	['G', 'A']	19959	6032.302234692856	885.58463819761	0.0189388230679832	0.0141508591468155	1.3383514648469366	0.180797	0.180797	chr2	23632783	0.7428087801341906	chr2:23632783:G:A
chr2:23632979	['C', 'G']	19959	13058.888571428568	1763.266601207814	0.0022025125762577	0.0107180666154534	0.2054953244162652	0.837187	0.837187	chr2	23632979	0.0771775240888447	chr2:23632979:C:G
chr2:23632981	['GGCAT', 'G']	19959	13054.465025322164	1760.041783752529	0.0020022515842555	0.0107219733860116	0.1867428235615481	0.851864	0.851864	chr2	23632981	0.0696297347685964	chr2:23632981:GGCAT:G
chr2:23633107	['C', 'T']	19959	5481.549280954051	764.7169723387575	0.008681301217194	0.0147246852774564	0.5895746532854708	0.555483	0.555483	chr2	23633107	0.2553292276667067	chr2:23633107:C:T
chr2:23634314	['G', 'A']	19959	1442.2167769092002	163.68155495982657	-0.0092435206790705	0.0272500191621453	-0.3392115295064193	0.734454	0.734454	chr2	23634314	0.1340353995629921	chr2:23634314:G:A
chr2:23634959	['T', 'TTGCC']	19959	37135.72120058125	5037.466096002511	0.0093108767509729	0.0199010346540981	0.4678589285836743	0.639891	0.639891	chr2	23634959	0.1938939980944256	chr2:23634959:T:TTGCC
chr2:23635701	['T', 'C']	19959	6951.348281390921	806.9088289052348	-0.0253648949132127	0.0132557965921725	-1.9134945785295585	0.0556991	0.0556991	chr2	23635701	1.254151822208525	chr2:23635701:T:C
chr2:23635919	['G', 'A']	19959	1436.1439094052212	154.2367563492734	-0.0171639373984596	0.0273166949685016	-0.6283314075238974	0.529794	0.529794	chr2	23635919	0.275892964463942	chr2:23635919:G:A
chr2:23636579	['G', 'A']	19959	18383.44742381716	2517.057586977892	0.0042460626292128	0.0101304000298059	0.4191406673694991	0.675118	0.675118	chr2	23636579	0.1706203126948401	chr2:23636579:G:A
chr2:23636652	['C', 'T']	19959	6616.663025504836	754.3908709192426	-0.0274416438840407	0.0135098530346771	-2.0312318582299493	0.0422447	0.0422447	chr2	23636652	1.3742277696761105	chr2:23636652:C:T
chr2:23636680	['G', 'A']	19959	10462.096717614631	1393.6586637855034	-0.0063900992474184	0.0114591075707798	-0.5576437089841858	0.577094	0.577094	chr2	23636680	0.2387534409927362	chr2:23636680:G:A
chr2:23637368	['G', 'A']	19959	6592.990980156344	762.4723649142974	-0.0255750440841523	0.0135303336243624	-1.890200551899364	0.0587456	0.0587456	chr2	23637368	1.2310246561588796	chr2:23637368:G:A
chr2:23637670	['G', 'A']	19959	34802.9748935104	4672.423720069432	-0.0096189290970483	0.0151081114716641	-0.6366731616383015	0.524345	0.524345	chr2	23637670	0.2803828689445878	chr2:23637670:G:A
chr2:23637862	['C', 'T']	19959	17087.568400481057	2428.4017835535506	0.0150894064505147	0.0101465113446376	1.4871521785159618	0.13699	0.13699	chr2	23637862	0.863311134327742	chr2:23637862:C:T
chr2:23637905	['C', 'T']	19959	17533.270786347923	2345.9501803921803	-0.006685672526775	0.0101533945570972	-0.6584667314146403	0.510246	0.510246	chr2	23637905	0.2922203911875641	chr2:23637905:C:T
chr2:23639617	['T', 'C']	19959	16227.439116055324	2192.0365922620185	0.0037457292439743	0.0101992224638922	0.3672563528479858	0.713432	0.713432	chr2	23639617	0.1466474148858881	chr2:23639617:T:C
chr2:23640274	['G', 'A']	19959	6607.993235117257	764.6301987554442	-0.0256428851052129	0.0135119798619711	-1.897788878251937	0.0577383	0.0577383	chr2	23640274	1.2385360072839802	chr2:23640274:G:A
chr2:23640687	['G', 'A']	19959	16211.061090508168	2185.990008375272	0.0032385238759114	0.0102046102747249	0.3173588984512891	0.750975	0.750975	chr2	23640687	0.1243745204429244	chr2:23640687:G:A
chr2:23640799	['A', 'G']	19959	34913.0	4690.647423381263	-0.0088917455472142	0.0152340169891932	-0.5836770139827098	0.559444	0.559444	chr2	23640799	0.2522433795702675	chr2:23640799:A:G
chr2:23641430	['C', 'T']	19959	16199.246504635428	2198.9671798507093	0.0043601056646087	0.0102026224076579	0.4273514681221685	0.669128	0.669128	chr2	23641430	0.1744907964678058	chr2:23641430:C:T
chr2:23641566	['A', 'AT']	19959	16191.244901027312	2201.1897692106204	0.004816501751282	0.0102009626880149	0.4721614908895706	0.636817	0.636817	chr2	23641566	0.1959853515083807	chr2:23641566:A:AT
chr2:23641569	['C', 'T']	19959	2944.309233712613	429.834054479631	0.0054564225588921	0.019365305622753	0.2817627908996816	0.778128	0.778128	chr2	23641569	0.1089489568390333	chr2:23641569:C:T
chr2:23641710	['G', 'A']	19959	16212.436861094408	2173.906082650467	0.0020600561467101	0.0102040366809362	0.2018863917413104	0.840008	0.840008	chr2	23641710	0.0757165778198912	chr2:23641710:G:A
chr2:23642144	['G', 'A']	19959	19269.861889250817	2510.9632566585533	-0.0058772361933291	0.0100621782848074	-0.5840918364767019	0.559165	0.559165	chr2	23642144	0.2524600203499565	chr2:23642144:G:A
chr2:23642390	['T', 'C']	19959	34333.72021244613	4587.726538152037	-0.0112244394103483	0.0145455690091905	-0.7716741368630038	0.440317	0.440317	chr2	23642390	0.3562345467374605	chr2:23642390:T:C
chr2:23643713	['T', 'C']	19959	11608.489700796872	1564.0073892570986	-0.0037689871606127	0.0111060783001982	-0.3393625597386152	0.73434	0.73434	chr2	23643713	0.1341028148316225	chr2:23643713:T:C
chr2:23644115	['A', 'G']	19959	34231.43017487598	4574.382726181303	-0.0099108711909699	0.0144474106660305	-0.6859963643362675	0.492723	0.492723	chr2	23644115	0.3073971646584269	chr2:23644115:A:G
chr2:23645781	['T', 'C']	19959	8222.295674402289	986.9839966328244	-0.016695659042707	0.0124758574135615	-1.338237404393423	0.180834	0.180834	chr2	23645781	0.7427199111163991	chr2:23645781:T:C
chr2:23646701	['T', 'C']	19959	24092.03538137717	3263.300602295581	0.0012556558631496	0.0103399250133294	0.1214376179257544	0.903346	0.903346	chr2	23646701	0.0441458741498292	chr2:23646701:T:C
chr2:23646777	['G', 'A']	19959	12954.94723391461	1770.462496530546	0.0054310490870175	0.0108685320346335	0.4997040142781925	0.617289	0.617289	chr2	23646777	0.2095114620282987	chr2:23646777:G:A
chr2:23646881	['C', 'T']	19959	3938.197314360156	696.4595732439635	0.0519776619727913	0.0171509298078786	3.030603154175017	0.00244379	0.00244379	chr2	23646881	2.6119361166617545	chr2:23646881:C:T
chr2:23647528	['T', 'C']	19959	2560.3848466626578	259.22542057076106	-0.0364673097500706	0.0207651325116727	-1.756179968009897	0.079073	0.079073	chr2	23647528	1.1019717839199643	chr2:23647528:T:C
chr2:23647559	['C', 'T']	19959	2895.290123766097	526.0067860031779	0.0567548722218367	0.0198195625630347	2.863578448885119	0.00419322	0.00419322	chr2	23647559	2.3774523514577326	chr2:23647559:C:T
chr2:23647579	['C', 'A']	19959	2874.1440024050507	396.40731233336106	0.006303563125957	0.0195626353920854	0.3222246389414032	0.747286	0.747286	chr2	23647579	0.1265131539404056	chr2:23647579:C:A
chr2:23648154	['G', 'A']	19959	4582.229582122457	524.6756412995557	-0.0251721840777017	0.0158286088282911	-1.5902966805718572	0.111784	0.111784	chr2	23648154	0.95162035395391	chr2:23648154:G:A
chr2:23649319	['G', 'A']	19959	2989.0	327.0543973195666	-0.0286649330248166	0.019232866477397	-1.4904139774746743	0.136131	0.136131	chr2	23649319	0.866042965201526	chr2:23649319:G:A
chr2:23649374	['C', 'A']	19959	4149.20788656178	712.4632328726234	0.0457341186793715	0.0167605301975485	2.728679710028549	0.00636441	0.00636441	chr2	23649374	2.1962418505524743	chr2:23649374:C:A
chr2:23649497	['C', 'T']	19959	1843.277059530968	170.95718479888637	-0.0356694645196554	0.0239509816651701	-1.489269417776159	0.136432	0.136432	chr2	23649497	0.865083754360775	chr2:23649497:C:T
chr2:23649895	['C', 'A']	19959	4098.0	719.0494299249225	0.0514566488661236	0.0168582453282552	3.052313444500645	0.00227384	0.00227384	chr2	23649895	2.643240097942829	chr2:23649895:C:A
chr2:23650044	['G', 'A']	19959	2980.746717450136	333.4584008366583	-0.0261388586282708	0.0192620085670847	-1.3570162497454912	0.174791	0.174791	chr2	23650044	0.757480932977152	chr2:23650044:G:A
chr2:23650140	['G', 'A']	19959	5522.553389788045	706.4907607950037	-0.0029478819994808	0.0145801515515757	-0.2021845924614044	0.839774	0.839774	chr2	23650140	0.0758375755558149	chr2:23650140:G:A
chr2:23650479	['G', 'A']	19959	2854.0	301.2608360651071	-0.032055875732064	0.0196728480550803	-1.6294476347457925	0.103234	0.103234	chr2	23650479	0.9861772447579056	chr2:23650479:G:A
chr2:23652480	['T', 'C']	19959	5613.124931094964	723.9943845422744	-0.0018783313644512	0.0144908821030902	-0.1296216028181421	0.896867	0.896867	chr2	23652480	0.0472719554494405	chr2:23652480:T:C
chr2:23652517	['G', 'C']	19959	4491.675135297655	553.2534446686371	-0.0112431507932252	0.0159950467838574	-0.7029145300513955	0.482117	0.482117	chr2	23652517	0.3168475545239953	chr2:23652517:G:C
chr2:23652561	['C', 'T']	19959	9017.355381840049	1122.6793294937506	-0.011183351346601	0.0120590091059377	-0.927385595976908	0.353738	0.353738	chr2	23652561	0.4513182839685108	chr2:23652561:C:T
chr2:23653044	['C', 'T']	19959	565.0	55.43105281033452	-0.0267079719183688	0.0427638494784076	-0.6245455506023672	0.532277	0.532277	chr2	23653044	0.2738622995399842	chr2:23653044:C:T
chr2:23653108	['T', 'A']	19959	1204.1809981960314	208.8014964083728	0.0361450137204058	0.0295823191220451	1.2218451694502228	0.221781	0.221781	chr2	23653108	0.6540756626440434	chr2:23653108:T:A
chr2:23653120	['A', 'C']	19959	3585.8983161270926	561.7870058438286	0.0301921421564929	0.0178301186774676	1.6933225573337096	0.0904097	0.0904097	chr2	23653120	1.0437849718423386	chr2:23653120:A:C
chr2:23653583	['G', 'A']	19959	10833.256653134868	1643.253332176169	0.0260366697412352	0.0113948471526764	2.2849512057842585	0.0223261	0.0223261	chr2	23653583	1.6511871343582851	chr2:23653583:G:A
chr2:23655057	['T', 'C']	19959	3219.322593576189	542.9881967964902	0.0435331555854461	0.0189981289276249	2.2914443707214383	0.0219481	0.0219481	chr2	23655057	1.6586030697376106	chr2:23655057:T:C
chr2:23655205	['G', 'A']	19959	1048.0	169.63838043203123	0.0459460862731645	0.0316640650850929	1.4510482513755143	0.146782	0.146782	chr2	23655205	0.8333271990519356	chr2:23655205:G:A
chr2:23655243	['G', 'A']	19959	3509.527510523151	387.4514629566309	-0.027908255160943	0.0178377350669547	-1.564562712484977	0.117701	0.117701	chr2	23655243	0.9292198473295732	chr2:23655243:G:A
chr2:23655321	['G', 'A']	19959	3822.57456404089	648.0909707416974	0.0426842500427738	0.0175669930086859	2.4297983167448662	0.015116	0.015116	chr2	23655321	1.8205631167550231	chr2:23655321:G:A
chr2:23656143	['T', 'C']	19959	3875.194157731236	637.3157695740932	0.0357802281921033	0.0174650536923946	2.048675533570461	0.0405069	0.0405069	chr2	23656143	1.3924709921758136	chr2:23656143:T:C
chr2:23656398	['A', 'C']	19959	3712.3719997995695	487.3984972743559	9.226217883441291e-05	0.0173498062735453	0.0053177642089924	0.995757	0.995757	chr2	23656398	0.0018466318925859	chr2:23656398:A:C
chr2:23656598	['G', 'A']	19959	3693.18503858102	609.8743913873894	0.0379374452660487	0.0178328118007944	2.127395594695765	0.0333995	0.0333995	chr2	23656598	1.4762600346514991	chr2:23656598:G:A
chr2:23656652	['G', 'A']	19959	1194.059825633831	133.97010214802438	-0.0273109638387842	0.0296069911558259	-0.9224498259563954	0.356305	0.356305	chr2	23656652	0.4481780831859662	chr2:23656652:G:A
chr2:23657059	['G', 'A']	19959	983.0492534322076	95.24479287919245	-0.0263729452878422	0.0327633505217696	-0.8049526335934024	0.420857	0.420857	chr2	23657059	0.3758654449260275	chr2:23657059:G:A
chr2:23657953	['A', 'G']	19959	3715.74467551992	483.8123705571381	-0.0015682257328055	0.0173491012734518	-0.0903923326106399	0.927976	0.927976	chr2	23657953	0.0324632556802209	chr2:23657953:A:G
chr2:23659477	['G', 'A']	19959	3832.192003206734	619.1842273720534	0.0369379095493989	0.0174938291129984	2.1114822438703835	0.0347433	0.0347433	chr2	23659477	1.459128933622797	chr2:23659477:G:A
chr2:23659672	['G', 'A']	19959	18046.808388034275	2382.253223010451	-0.0004593277869249	0.0102490195132705	-0.0448167540641539	0.964254	0.964254	chr2	23659672	0.015808550881081	chr2:23659672:G:A
chr2:23660136	['G', 'A']	19959	1309.065587734242	156.94782611344112	-0.0193731919784316	0.0283920901265273	-0.682344691500217	0.495029	0.495029	chr2	23660136	0.3053693582966159	chr2:23660136:G:A
chr2:23660250	['A', 'T']	19959	18591.931506162942	2483.6147946421947	0.0024751304198713	0.0102351549628903	0.2418263747686737	0.808917	0.808917	chr2	23660250	0.092096037462179	chr2:23660250:A:T
chr2:23661257	['G', 'A']	19959	1231.480812641083	190.06858570005983	0.0337795916752879	0.0293185110392496	1.1521591812785472	0.249269	0.249269	chr2	23661257	0.6033317285803267	chr2:23661257:G:A
chr2:23661876	['T', 'C']	19959	11632.496917756727	1626.2354112698015	0.0113391826859575	0.0112373163710985	1.0090650037335471	0.312956	0.312956	chr2	23661876	0.5045167177265586	chr2:23661876:T:C
chr2:23662059	['A', 'G']	19959	3179.318584957659	379.64275116476085	-0.0094576208335083	0.0186005927554507	-0.5084580345288645	0.611138	0.611138	chr2	23662059	0.213860711408262	chr2:23662059:A:G
chr2:23663279	['T', 'C']	19959	15703.147080932096	2060.402714965278	-0.004559895022474	0.010431590391447	-0.4371236648836119	0.662026	0.662026	chr2	23663279	0.1791249540122701	chr2:23663279:T:C
chr2:23663752	['A', 'C']	19959	21232.44662189254	2876.203260579858	0.0053834381093683	0.0101822137156946	0.528709989760916	0.597013	0.597013	chr2	23663752	0.2240162119748266	chr2:23663752:A:C
chr2:23664283	['A', 'G']	19959	18201.503058870723	2389.9690250050626	-0.0043948088802901	0.010273825527818	-0.4277675212987066	0.668825	0.668825	chr2	23664283	0.1746875017784801	chr2:23664283:A:G
chr2:23664567	['C', 'T']	19959	15585.9044803047	2120.742038011433	0.0041410849672161	0.0104611881090807	0.3958522611424502	0.692218	0.692218	chr2	23664567	0.1597571117754431	chr2:23664567:C:T
chr2:23665601	['C', 'T']	19959	17304.20192452263	2410.084575205563	0.0089912938261571	0.0102637609671263	0.8760233071439646	0.381028	0.381028	chr2	23665601	0.4190431088422757	chr2:23665601:C:T
chr2:23666099	['A', 'G']	19959	640.0641378964774	101.47137587868686	0.0194999682764463	0.0402460640651742	0.4845186412482014	0.628023	0.628023	chr2	23666099	0.2020244508644395	chr2:23666099:A:G
chr2:23666417	['G', 'C']	19959	5827.751917004962	816.7980601096103	0.0138950842588119	0.0145903438300491	0.9523479652477244	0.340932	0.340932	chr2	23666417	0.4673322338218805	chr2:23666417:G:C
chr2:23666744	['A', 'G']	19959	20704.03732838962	2801.10471779504	0.004191453679194	0.0102017407578868	0.4108567134440949	0.681182	0.681182	chr2	23666744	0.1667368366400856	chr2:23666744:A:G
chr2:23667209	['T', 'C']	19959	488.0	54.355220926503286	-0.0075186815499036	0.0462601447054184	-0.1625304373296295	0.87089	0.87089	chr2	23667209	0.0600366962092021	chr2:23667209:T:C
chr2:23667214	['A', 'C']	19959	2833.141948090991	346.80792201142435	-0.0069349306936948	0.0196216382975255	-0.353432806605624	0.723768	0.723768	chr2	23667214	0.1404006222925337	chr2:23667214:A:C
chr2:23667636	['G', 'A']	19959	2000.3006614552016	265.66815095765423	0.003409537520364	0.0232236459089188	0.1468131891838172	0.883281	0.883281	chr2	23667636	0.0539011114445661	chr2:23667636:G:A
chr2:23668043	['G', 'A']	19959	2577.1291211544244	332.6108212867257	-0.0018893403807504	0.0205730737788156	-0.091835590591033	0.92683	0.92683	chr2	23668043	0.0329999172389959	chr2:23668043:G:A
chr2:23668505	['C', 'G']	19959	17840.363103292737	2422.9925820469853	0.0030699987594778	0.0102400710227602	0.2998024869802412	0.764331	0.764331	chr2	23668505	0.1167185257926078	chr2:23668505:C:G
chr2:23668670	['C', 'T']	19959	19218.7032730189	2564.3120888068	-0.0001786618241526	0.0101986898762788	-0.0175181152010723	0.986023	0.986023	chr2	23668670	0.0061129545754382	chr2:23668670:C:T
chr2:23668681	['G', 'A']	19959	17850.683102826217	2388.451362132116	-0.0015588338282945	0.0102338385502027	-0.1523215185238277	0.878935	0.878935	chr2	23668681	0.0560432411777807	chr2:23668681:G:A
chr2:23668996	['T', 'C']	19959	5351.536252943829	660.9854045447305	-0.0150462043899255	0.0148132370417788	-1.01572697091727	0.309772	0.309772	chr2	23668996	0.5089578402729178	chr2:23668996:T:C
chr2:23669453	['C', 'T']	19959	1284.0	203.16988347828047	0.0216649259561967	0.028634878641461	0.7565922044742875	0.449303	0.449303	chr2	23669453	0.3474606816092981	chr2:23669453:C:T
chr2:23669682	['T', 'A']	19959	601.2108560545308	93.19366286431872	0.0306767857021088	0.0416464626934702	0.7366000307852947	0.461374	0.461374	chr2	23669682	0.3359468831020627	chr2:23669682:T:A
chr2:23670395	['G', 'A']	19959	2281.228591471664	285.52578978586087	-0.0062225604547387	0.0217482678942619	-0.2861175191050749	0.774791	0.774791	chr2	23670395	0.11081543270388	chr2:23670395:G:A
chr2:23671612	['A', 'T']	19959	19398.77544985214	2651.741980163877	0.0048553604576758	0.0101765146722808	0.4771142787128341	0.633286	0.633286	chr2	23671612	0.1984001127779117	chr2:23671612:A:T
chr2:23671903	['C', 'G']	19959	4354.218158132077	602.4285409148657	0.0077725286162766	0.0162416967553794	0.4785539795097007	0.632261	0.632261	chr2	23671903	0.19910360611524	chr2:23671903:C:G
chr2:23672428	['C', 'T']	19959	20341.0	2769.4784866994964	0.0058470617126338	0.0101936216973919	0.5736000301178359	0.566245	0.566245	chr2	23672428	0.2469956198259049	chr2:23672428:C:T
chr2:23672544	['C', 'T']	19959	14229.138755261578	1918.693303514287	0.0002284842710133	0.0106485002363836	0.0214569437893881	0.982881	0.982881	chr2	23672544	0.0074990601656268	chr2:23672544:C:T
chr2:23672727	['T', 'C']	19959	4150.2079366670005	538.3455026489963	0.0037427438097161	0.0164984027869691	0.2268549178998238	0.820539	0.820539	chr2	23672727	0.0859007722193331	chr2:23672727:T:C
chr2:23673031	['C', 'G']	19959	2940.1473093496343	357.97577398351257	-0.0083491344190313	0.0192846482605897	-0.4329420120196676	0.665062	0.665062	chr2	23673031	0.17713786597096	chr2:23673031:C:G
chr2:23673179	['A', 'G']	19959	15562.339146121469	2068.253587552035	-0.0007367376559966	0.0104549501861021	-0.0704678303466253	0.943822	0.943822	chr2	23673179	0.0251099036965595	chr2:23673179:A:G
chr2:23673228	['AGACACACACCCACACCACGTGCTCACATGCACTATACACAAGAG', 'A']	19959	2870.7427528565777	339.14967242447744	-0.0142699155848584	0.0201073062741887	-0.7096880800575631	0.477906	0.477906	chr2	23673228	0.3206575169775656	chr2:23673228:AGACACACACCCACACCACGTGCTCACATGCACTATACACAAGAG:A
chr2:23673857	['C', 'T']	19959	21828.187302700804	2981.102794153687	0.0105341369708018	0.0102232140618277	1.0304134205831708	0.302828	0.302828	chr2	23673857	0.5188039716974031	chr2:23673857:C:T
chr2:23673863	['CCCA', 'C']	19959	17444.874035474495	2459.2491422894063	0.0131379673836654	0.0102207730723681	1.2854181665752809	0.198661	0.198661	chr2	23673863	0.7018873827503805	chr2:23673863:CCCA:C
chr2:23674385	['T', 'C']	19959	1452.291054873465	188.151288580728	0.0099084498329	0.0271154579313715	0.3654170199883045	0.714804	0.714804	chr2	23674385	0.1458130258739101	chr2:23674385:T:C
chr2:23674855	['G', 'A']	19959	2039.3065243535773	241.23370832865737	-0.0129269641608345	0.0229856998544108	-0.5623915844508829	0.573856	0.573856	chr2	23674855	0.2411970731965298	chr2:23674855:G:A
chr2:23675065	['C', 'T']	19959	2310.115743060427	285.20557718951375	-0.0077339867609434	0.0216062893283076	-0.3579507171928287	0.720384	0.720384	chr2	23675065	0.1424359415894235	chr2:23675065:C:T
chr2:23675126	['C', 'T']	19959	14398.16416115454	1948.241795392552	0.002445969461195	0.0105879096934784	0.2310153308826951	0.817305	0.817305	chr2	23675126	0.0876158442039608	chr2:23675126:C:T
chr2:23675279	['A', 'G']	19959	6817.390988372093	915.8691611823808	0.0062796819426512	0.0134163684559976	0.4680612315655366	0.639746	0.639746	chr2	23675279	0.1939924208504813	chr2:23675279:A:G
chr2:23675299	['A', 'G']	19959	1315.4015970888531	159.17664380957754	0.0027371157534348	0.0285405669845287	0.0959026411394914	0.923599	0.923599	chr2	23675299	0.034516545974347	chr2:23675299:A:G
chr2:23675303	['GCCCATGGCCTT', 'G']	19959	2352.2357067695543	359.9091607079285	0.0200207907466823	0.0213466639581461	0.9378885050112088	0.348313	0.348313	chr2	23675303	0.4580303161736773	chr2:23675303:GCCCATGGCCTT:G
chr2:23675447	['C', 'T']	19959	20271.8778576094	2741.2233208161765	0.0063655024496922	0.0101866573263927	0.6248862846500025	0.532053	0.532053	chr2	23675447	0.2740451036803968	chr2:23675447:C:T
chr2:23675895	['T', 'G']	19959	10671.138611876722	1498.0562212809157	0.012754962048647	0.0115289168372424	1.106345221213154	0.26859	0.26859	chr2	23675895	0.5709101607874268	chr2:23675895:T:G
chr2:23676225	['T', 'C']	19959	6674.7014603302005	873.4601900238066	0.0032547644469846	0.0135243174035648	0.2406601641962928	0.809821	0.809821	chr2	23676225	0.0916109654462566	chr2:23676225:T:C
chr2:23676301	['G', 'A']	19959	2449.736430611938	319.15842960604743	-8.403201880832742e-05	0.0210414390429619	-0.0039936440961453	0.996814	0.996814	chr2	23676301	0.00138587108614	chr2:23676301:G:A
chr2:23676937	['A', 'G']	19959	6315.1640683743535	856.1074953468952	0.008499570911106	0.0138392548490299	0.6141639130015618	0.539114	0.539114	chr2	23676937	0.2683193900340979	chr2:23676937:A:G
chr2:23677006	['A', 'G']	19959	6791.340264555567	913.0967949844924	0.0066228223393508	0.0134408714119548	0.4927375715729472	0.622203	0.622203	chr2	23677006	0.2060678992377546	chr2:23677006:A:G
chr2:23677078	['A', 'G']	19959	6312.948887552616	853.9725053879812	0.0081047519454121	0.0138382921715776	0.5856757354826256	0.5581	0.5581	chr2	23677078	0.2532879774833395	chr2:23677078:A:G
chr2:23677512	['G', 'A']	19959	2311.0	284.7845084495474	-0.0079312789296509	0.0216023057098537	-0.367149647643083	0.713511	0.713511	chr2	23677512	0.1465993271008744	chr2:23677512:G:A
chr2:23677655	['C', 'T']	19959	5948.0	832.1926800673492	0.0121443065170716	0.0144330958802677	0.8414207608552478	0.400122	0.400122	chr2	23677655	0.3978075690510728	chr2:23677655:C:T
chr2:23677888	['C', 'T']	19959	14011.8081182661	1830.2723492563616	-0.0136495517221525	0.0106319459184622	-1.2838244124671778	0.199218	0.199218	chr2	23677888	0.7006714242079816	chr2:23677888:C:T
chr2:23678068	['T', 'C']	19959	5985.599789547527	805.9324538490948	0.0058881700756251	0.0141193679716484	0.4170278788291774	0.676663	0.676663	chr2	23678068	0.1696275701326782	chr2:23678068:T:C
chr2:23678377	['G', 'T']	19959	1756.2639807576668	222.1762157749423	-0.001340056833832	0.0244282636207785	-0.0548568189141449	0.956253	0.956253	chr2	23678377	0.0194271893479709	chr2:23678377:G:T
chr2:23678483	['A', 'G']	19959	22294.35102224895	3043.679954557362	0.0104461754266483	0.0102770563169341	1.0164559874441383	0.309425	0.309425	chr2	23678483	0.5094446003864077	chr2:23678483:A:G
chr2:23678896	['G', 'A']	19959	968.0485018538932	100.94431313694284	-0.0168008656730882	0.0328896171429212	-0.5108258208078359	0.609479	0.609479	chr2	23678896	0.215041253689962	chr2:23678896:G:A
chr2:23679444	['T', 'C']	19959	969.145670475045	101.9532318252732	-0.0158149633800819	0.03287405023618	-0.4810774232703627	0.630467	0.630467	chr2	23679444	0.2003376404040998	chr2:23679444:T:C
chr2:23679490	['T', 'C']	19959	2311.231597935561	285.6043718560327	-0.007912397952491	0.021602428402861	-0.3662735413321948	0.714165	0.714165	chr2	23679490	0.1462014376483208	chr2:23679490:T:C
chr2:23679910	['C', 'T']	19959	4393.345570510242	516.3964714906223	-0.0197415398635855	0.0162044837119973	-1.2182763866132582	0.223133	0.223133	chr2	23679910	0.6514361954801066	chr2:23679910:C:T
chr2:23680215	['A', 'C']	19959	968.0	105.7009134325694	-0.0127485589200973	0.0328885288422441	-0.3876293458198793	0.698294	0.698294	chr2	23680215	0.1559616895615701	chr2:23680215:A:C
chr2:23680483	['G', 'A']	19959	970.0	105.4297179198256	-0.012789660240258	0.0328568479871754	-0.3892540223350094	0.697092	0.697092	chr2	23680483	0.1567099013056553	chr2:23680483:G:A
chr2:23680525	['A', 'G']	19959	968.0	105.7009134325694	-0.0127485589200973	0.0328885288422441	-0.3876293458198793	0.698294	0.698294	chr2	23680525	0.1559616895615701	chr2:23680525:A:G
chr2:23680763	['T', 'C']	19959	2312.1277844671868	284.370332987	-0.0079481466776644	0.0216220489191839	-0.3675945192507885	0.71318	0.71318	chr2	23680763	0.1468008444246525	chr2:23680763:T:C
chr2:23680942	['C', 'T']	19959	968.0	105.7009134325694	-0.0127485589200973	0.0328885288422441	-0.3876293458198793	0.698294	0.698294	chr2	23680942	0.1559616895615701	chr2:23680942:C:T
chr2:23681361	['C', 'A']	19959	2312.0	283.20685833518826	-0.0086485301416152	0.0215982271042635	-0.4004277804777763	0.688846	0.688846	chr2	23681361	0.1618778591166564	chr2:23681361:C:A
chr2:23681833	['G', 'A']	19959	1043.1045247281654	114.16864055137124	-0.0098108262473467	0.031773933397593	-0.3087696485223306	0.7575	0.7575	chr2	23681833	0.1206173628256574	chr2:23681833:G:A
chr2:23682120	['C', 'A']	19959	2841.0	401.704064639609	0.0096362965292871	0.0196121259586791	0.4913438017678391	0.623189	0.623189	chr2	23682120	0.2053802210631276	chr2:23682120:C:A
chr2:23682225	['G', 'A']	19959	690.0	34.024936212484775	-0.070977768787076	0.0386074411111043	-1.838447893576176	0.0660113	0.0660113	chr2	23682225	1.1803817143432929	chr2:23682225:G:A
chr2:23682661	['C', 'T']	19959	968.1455201443176	105.64802260694113	-0.0127686854959255	0.0328886906771375	-0.3882393988034823	0.697843	0.697843	chr2	23682661	0.1562422735130753	chr2:23682661:C:T
chr2:23683263	['C', 'G']	19959	2573.1289207335403	325.2441551936246	-0.004107304746994	0.0205587580229481	-0.1997837000858389	0.841652	0.841652	chr2	23683263	0.0748674402347642	chr2:23683263:C:G
chr2:23683343	['G', 'A']	19959	1348.0	173.03258262594227	-0.0115168287308871	0.0279123874771169	-0.4126063648381508	0.679899	0.679899	chr2	23683343	0.1675555975886501	chr2:23683343:G:A
chr2:23683527	['G', 'T']	19959	968.0	105.7009134325694	-0.0127485589200973	0.0328885288422441	-0.3876293458198793	0.698294	0.698294	chr2	23683527	0.1559616895615701	chr2:23683527:G:T
chr2:23684809	['C', 'T']	19959	966.0968081374956	103.71495601966522	-0.0142330022854395	0.0329200143356343	-0.4323510354621251	0.665491	0.665491	chr2	23684809	0.17685781348272	chr2:23684809:C:T
chr2:23684961	['G', 'A']	19959	408.0	68.96541473416531	0.0583152309633536	0.0503514858405033	1.158163060928865	0.246811	0.246811	chr2	23684961	0.6076354883468911	chr2:23684961:G:A
chr2:23685093	['C', 'T']	19959	967.0484517486722	104.06563818548118	-0.0145531477450422	0.0329041556647002	-0.4422890498495574	0.658285	0.658285	chr2	23685093	0.181586040839029	chr2:23685093:C:T
chr2:23685984	['A', 'G']	19959	1407.0704980458963	132.98537853130904	-0.0286660357586284	0.0274208161673563	-1.0454114707480688	0.295846	0.295846	chr2	23685984	0.5289342982465988	chr2:23685984:A:G
chr2:23686543	['C', 'T']	19959	1042.15664461816	114.81983288138838	-0.0086966131754206	0.0317881334933354	-0.2735804911994576	0.78441	0.78441	chr2	23686543	0.1054568783939322	chr2:23686543:C:T
chr2:23687093	['G', 'A']	19959	1214.0	140.92720395373155	-0.0216306898037685	0.0293768610363584	-0.736317259253712	0.461546	0.461546	chr2	23687093	0.3357850085045848	chr2:23687093:G:A
chr2:23687285	['G', 'T']	19959	12342.473565522429	1588.553605365938	-0.0030480531652148	0.010955496235788	-0.2782213694034067	0.780845	0.780845	chr2	23687285	0.1074351662832994	chr2:23687285:G:T
chr2:23687505	['A', 'C']	19959	654.1966621560667	72.69025329297995	-0.0215569577055001	0.0395852374328828	-0.5445706304540963	0.586055	0.586055	chr2	23687505	0.2320616244671729	chr2:23687505:A:C
chr2:23687909	['C', 'T']	19959	731.550448033209	52.78444173569436	-0.0531006205040137	0.0378274198885248	-1.4037600412742446	0.160406	0.160406	chr2	23687909	0.7947793909261923	chr2:23687909:C:T
chr2:23689180	['T', 'A']	19959	1919.09615191903	222.7998872320296	-0.0131350372308656	0.0235631744953254	-0.5574392038505424	0.577234	0.577234	chr2	23689180	0.2386480961899339	chr2:23689180:T:A
chr2:23689531	['C', 'T']	19959	17758.338445346562	2446.775776210417	0.0121342405984568	0.0102179366073536	1.1875431473830098	0.235028	0.235028	chr2	23689531	0.6288803950852396	chr2:23689531:C:T
chr2:23689827	['A', 'G']	19959	2726.0	402.8779183688049	0.0198224711763647	0.0199624810430117	0.9929863494249358	0.320729	0.320729	chr2	23689827	0.493861769817225	chr2:23689827:A:G
chr2:23689842	['C', 'T']	19959	13048.30751114897	1707.340960330948	0.0006070679824421	0.0108128020813543	0.0561434471725888	0.955228	0.955228	chr2	23689842	0.0198929558260244	chr2:23689842:C:T
chr2:23690375	['T', 'C']	19959	22194.448008018044	3057.328358772548	0.015860920975905	0.0102355683061371	1.5495886990852208	0.121256	0.121256	chr2	23690375	0.9162967623964536	chr2:23690375:T:C
chr2:23690401	['T', 'C']	19959	1624.302111016397	175.79663248704057	-0.017889367850951	0.0254807704919943	-0.7020732695885948	0.482642	0.482642	chr2	23690401	0.3163748880331816	chr2:23690401:T:C
chr2:23690733	['T', 'G']	19959	521.0	73.58515314942363	0.0102014058923546	0.0447922726216769	0.2277492365372362	0.819844	0.819844	chr2	23690733	0.0862687773534793	chr2:23690733:T:G
chr2:23690899	['C', 'T']	19959	2255.0	303.9290527040057	0.0036818203294233	0.0218230604185462	0.1687123739204961	0.866025	0.866025	chr2	23690899	0.0624695707940465	chr2:23690899:C:T
chr2:23691115	['T', 'C']	19959	25809.29311554264	3463.8037149245124	0.0045465211200777	0.0106213785309229	0.4280537697475893	0.668617	0.668617	chr2	23691115	0.1748225853977535	chr2:23691115:T:C
chr2:23691170	['C', 'G']	19959	646.0	75.11351218260792	-0.0163085228436297	0.0398144007971959	-0.4096136703576457	0.682094	0.682094	chr2	23691170	0.1661557706980736	chr2:23691170:C:G
chr2:23691195	['C', 'T']	19959	22344.478075670257	3085.0161031804205	0.0168037749415598	0.0102501920622261	1.639361959224639	0.101154	0.101154	chr2	23691195	0.9950169389576357	chr2:23691195:C:T
chr2:23693168	['G', 'A']	19959	1641.0	238.07515648140205	0.021697412064892	0.0256692354361187	0.8452691206517996	0.397971	0.397971	chr2	23693168	0.4001485736520503	chr2:23693168:G:A
chr2:23693735	['C', 'T']	19959	967.0	103.04192889675028	-0.015147881183417	0.0328689822070951	-0.4608564113113075	0.644907	0.644907	chr2	23693735	0.1905029090839414	chr2:23693735:C:T
chr2:23694470	['G', 'A']	19959	553.0	81.93286302147602	0.0183574553821293	0.0435088674130562	0.4219244598543739	0.673085	0.673085	chr2	23694470	0.1719300877820096	chr2:23694470:G:A
chr2:23694851	['T', 'C']	19959	21170.30344793024	2915.5819167380446	0.0137524247935299	0.0101894342431673	1.3496750128940511	0.177136	0.177136	chr2	23694851	0.7516931665767116	chr2:23694851:T:C
chr2:23696021	['C', 'T']	19959	1009.0	99.89636323371992	-0.0240448893626012	0.0322229584980781	-0.7462036536476111	0.455553	0.455553	chr2	23696021	0.3414610890125409	chr2:23696021:C:T
chr2:23696299	['C', 'T']	19959	2557.128119050005	344.9177818161222	0.0075611084671627	0.0205984717929775	0.3670713314635533	0.71357	0.71357	chr2	23696299	0.1465634169115482	chr2:23696299:C:T
chr2:23696337	['G', 'A']	19959	963.0482513277884	99.707561558182	-0.0184635322429975	0.0329316203419681	-0.5606627323912008	0.575034	0.575034	chr2	23696337	0.2403064760480363	chr2:23696337:G:A
chr2:23696505	['C', 'T']	19959	14916.242032471437	1994.535987976464	0.003715552260733	0.010473459335252	0.3547588377248979	0.722774	0.722774	chr2	23696505	0.1409974784957511	chr2:23696505:C:T
chr2:23696687	['G', 'A']	19959	1008.0	97.60795446962403	-0.026220974508478	0.0322376179886513	-0.8133657554261177	0.416018	0.416018	chr2	23696687	0.380887878191635	chr2:23696687:G:A
chr2:23696870	['T', 'C']	19959	2754.4140108238125	385.5269450383073	0.0104018978760319	0.0198444233091022	0.5241723437365298	0.600164	0.600164	chr2	23696870	0.2217300586783254	chr2:23696870:T:C
chr2:23697118	['AAAT', 'A']	19959	2277.0	303.7051178347466	0.0013623174466203	0.0217258963289636	0.0627047752595693	0.950002	0.950002	chr2	23697118	0.0222754804079422	chr2:23697118:AAAT:A
chr2:23697326	['G', 'A']	19959	835.041837859505	103.10144561521224	-0.0069905383762788	0.0352536696943463	-0.198292502224242	0.842818	0.842818	chr2	23697326	0.074266197770633	chr2:23697326:G:A
chr2:23697360	['C', 'A']	19959	1010.0506062731736	98.05934354343955	-0.0256582677239677	0.0322080584055913	-0.7966412442767247	0.425669	0.425669	chr2	23697360	0.3709279768352282	chr2:23697360:C:A
chr2:23697426	['C', 'T']	19959	496.0	64.45344543337252	-0.0022069599109069	0.0459571444153246	-0.0480221288547027	0.961699	0.961699	chr2	23697426	0.0169608355445267	chr2:23697426:C:T
chr2:23697675	['A', 'G']	19959	16336.092412548862	2253.3763556183603	0.0086050280165707	0.0102904552374852	0.8362145131563291	0.403044	0.403044	chr2	23697675	0.3946475396799556	chr2:23697675:A:G
chr2:23697762	['C', 'G']	19959	20926.193836131293	2827.0913937828977	0.0063878841612407	0.0101736903101364	0.6278827020001039	0.530088	0.530088	chr2	23697762	0.2756520271125116	chr2:23697762:C:G
chr2:23697776	['G', 'C']	19959	16042.215033826107	2181.395441527909	0.0058449402201579	0.0103156314116936	0.5666100296616082	0.570986	0.570986	chr2	23697776	0.2433745400856498	chr2:23697776:G:C
chr2:23698102	['T', 'C']	19959	1886.0	300.6229994768604	0.0335282923034468	0.0239698495934894	1.3987694070701877	0.161898	0.161898	chr2	23698102	0.7907585162517456	chr2:23698102:T:C
chr2:23698300	['G', 'A']	19959	16011.802234692856	2173.832680947184	0.0056498880681781	0.0103219023926627	0.5473688718655504	0.584131	0.584131	chr2	23698300	0.2334897450157645	chr2:23698300:G:A
chr2:23698367	['G', 'A']	19959	853.0	104.75804249340808	-0.0070517849126817	0.0349031196203527	-0.2020388145640052	0.839888	0.839888	chr2	23698367	0.0757786237297773	chr2:23698367:G:A
chr2:23698417	['T', 'C']	19959	16044.411605532172	2182.8245011785857	0.0058833470169545	0.0103183274633894	0.5701841735328994	0.568559	0.568559	chr2	23698417	0.2452244614161702	chr2:23698417:T:C
chr2:23698432	['T', 'C']	19959	1926.0965026555768	315.9092771698973	0.0365154271027224	0.0237489391904645	1.537560343637739	0.124172	0.124172	chr2	23698432	0.9059763237763424	chr2:23698432:T:C
chr2:23698695	['A', 'C']	19959	16060.828146143438	2189.02833463659	0.0064438849211453	0.0103199296199163	0.6244117119470745	0.532364	0.532364	chr2	23698695	0.2737913204587547	chr2:23698695:A:C
chr2:23699343	['G', 'A']	19959	798.0	85.51712589189745	-0.0201732205106638	0.0360954765837577	-0.558885002220512	0.576246	0.576246	chr2	23699343	0.2393920762382292	chr2:23699343:G:A
chr2:23699445	['C', 'A']	19959	15124.75779136186	2054.075301479699	0.0064087353118782	0.0104550374410679	0.6129806180037553	0.539896	0.539896	chr2	23699445	0.2676898901326894	chr2:23699445:C:A
chr2:23699455	['C', 'T']	19959	2279.114189798577	310.4352311399316	0.0043493111503926	0.0217184738925539	0.2002585988274163	0.84128	0.84128	chr2	23699455	0.0750594355737312	chr2:23699455:C:T
chr2:23699513	['C', 'T']	19959	15032.753181681532	2000.6982548052447	0.0027560812319543	0.0104522582533643	0.2636828487343632	0.792027	0.792027	chr2	23699513	0.1012600131691658	chr2:23699513:C:T
chr2:23700719	['C', 'T']	19959	500.0	62.63519697306781	-0.0053784048514397	0.0457767600263562	-0.1174920385003904	0.906471	0.906471	chr2	23700719	0.0426460853814196	chr2:23700719:C:T
chr2:23700892	['A', 'G']	19959	16175.052069760446	2199.788367021112	0.0060233664762539	0.0102997969707145	0.584804389191377	0.558686	0.558686	chr2	23700892	0.252832211401472	chr2:23700892:A:G
chr2:23701530	['T', 'C']	19959	1007.5552937637856	96.58586692208746	-0.02686324048902	0.0322532167778386	-0.8328856211166485	0.404919	0.404919	chr2	23701530	0.3926318443687601	chr2:23701530:T:C
chr2:23701671	['CCACT', 'C']	19959	20048.01784014032	2661.3703001878744	0.0028019661353857	0.0101404628776371	0.2763154078069755	0.782309	0.782309	chr2	23701671	0.1066216734253879	chr2:23701671:CCACT:C
chr2:23701910	['T', 'C']	19959	15693.62933682463	2129.1115883938005	0.0052102603809606	0.0103753514877624	0.5021767587446179	0.615549	0.615549	chr2	23701910	0.2107373698933636	chr2:23701910:T:C
chr2:23702867	['CAAGGGTAGGACTGAGCTGGATAGAGAGGAGGGGAGCACTGTGTG', 'C']	19959	1011.0506563783946	96.4578799078038	-0.0276678964203372	0.0321942613957079	-0.8594046025862816	0.390128	0.390128	chr2	23702867	0.4087928786830704	chr2:23702867:CAAGGGTAGGACTGAGCTGGATAGAGAGGAGGGGAGCACTGTGTG:C
chr2:23702907	['G', 'A']	19959	430.34588012019054	71.10208407315393	0.0573380933327887	0.0503230629945752	1.1393999077315635	0.25455	0.25455	chr2	23702907	0.594226898626643	chr2:23702907:G:A
chr2:23703110	['T', 'C']	19959	15946.597935561456	2166.130679188252	0.0061719991502099	0.0103268303385423	0.5976663649807907	0.550069	0.550069	chr2	23703110	0.259582829706296	chr2:23703110:T:C
chr2:23703480	['C', 'G']	19959	496.0	66.658094863924	0.0045483215483286	0.0459576380235113	0.0989676959899853	0.921165	0.921165	chr2	23703480	0.035662571571499	chr2:23703480:C:G
chr2:23703789	['T', 'C']	19959	15419.0	2093.6955636582347	0.0056430201244582	0.0103852655226474	0.5433679198815251	0.586883	0.586883	chr2	23703789	0.2314484703349894	chr2:23703789:T:C
chr2:23704062	['C', 'A']	19959	14868.724817079285	1970.5897520034048	0.0017318691709383	0.0104732812310669	0.1653607052774548	0.868662	0.868662	chr2	23704062	0.0611491764739785	chr2:23704062:C:A
chr2:23704627	['C', 'T']	19959	966.4842347987368	98.1205864435443	-0.020164705887974	0.0328853078475108	-0.6131828225990096	0.539762	0.539762	chr2	23704627	0.2677976936424561	chr2:23704627:C:T
chr2:23704810	['A', 'G']	19959	1246.0	133.65204072988752	-0.0216363061888378	0.0289294624104821	-0.7478986606055397	0.45453	0.45453	chr2	23704810	0.3424374470856188	chr2:23704810:A:G
chr2:23705221	['A', 'G']	19959	22868.43731208659	3146.986870295761	0.0149056322625757	0.0102639963944005	1.4522250096178353	0.146455	0.146455	chr2	23705221	0.8342957968376787	chr2:23705221:A:G
chr2:23705447	['A', 'G']	19959	16379.565284948125	2239.996162662657	0.0069454960678881	0.0102763559101381	0.675871498478955	0.49913	0.49913	chr2	23705447	0.3017863262611007	chr2:23705447:A:G
chr2:23705994	['G', 'A']	19959	1937.2911906193624	307.0112972539515	0.0304228892596136	0.0236803593264978	1.2847308961891917	0.198901	0.198901	chr2	23705994	0.7013630333994952	chr2:23705994:G:A
chr2:23707109	['T', 'C']	19959	1489.64197221247	168.9895747137143	-0.011961302086514	0.0267935248273811	-0.4464251032133874	0.655295	0.655295	chr2	23707109	0.1835631457638275	chr2:23707109:T:C
chr2:23707256	['G', 'A']	19959	962.0	94.29418479898928	-0.023765754909479	0.0329467678363281	-0.7213379785095079	0.47071	0.47071	chr2	23707256	0.3272465752249776	chr2:23707256:G:A
chr2:23707844	['A', 'G']	19959	22866.0	3143.046092143356	0.0145199784194752	0.0102676306910059	1.414150825681162	0.157333	0.157333	chr2	23707844	0.8031801762019771	chr2:23707844:A:G
chr2:23708000	['C', 'T']	19959	851.0426395430404	106.12868235090794	-0.0045375573956364	0.0349424392058746	-0.129858060821169	0.89668	0.89668	chr2	23708000	0.0473625168547566	chr2:23708000:C:T
chr2:23708166	['C', 'T']	19959	13241.980754773718	1780.235533332455	0.0032854264744795	0.0107707362961961	0.3050326722454275	0.760344	0.760344	chr2	23708166	0.1189898767968328	chr2:23708166:C:T
chr2:23708970	['A', 'G']	19959	1228.061529211344	153.57367642773136	-0.0102572713130767	0.0292478523430739	-0.3507016923075278	0.725816	0.725816	chr2	23708970	0.1391734623753071	chr2:23708970:A:G
chr2:23709055	['A', 'T']	19959	22874.31458646616	3154.183162873348	0.0157110111291114	0.0102683249330108	1.530046159583767	0.126021	0.126021	chr2	23709055	0.8995570784999842	chr2:23709055:A:T
chr2:23709102	['G', 'A']	19959	518.0259545044594	70.553239285368	0.005486327974212	0.0449945731051105	0.1219331042745007	0.902953	0.902953	chr2	23709102	0.0443348547494765	chr2:23709102:G:A
chr2:23709559	['T', 'G']	19959	22865.873853555862	3147.55802149218	0.0150916997292112	0.010266012075366	1.470064482529177	0.14156	0.14156	chr2	23709559	0.8490594460345228	chr2:23709559:T:G
chr2:23709591	['C', 'T']	19959	1938.679931836408	311.08210112932034	0.0323647904789583	0.0236746495070808	1.3670652428995156	0.17162	0.17162	chr2	23709591	0.7654321023643141	chr2:23709591:C:T
chr2:23709658	['A', 'G']	19959	16822.900110264633	2313.567784760394	0.0088951390659736	0.0102345496491895	0.8691285274753644	0.384787	0.384787	chr2	23709658	0.4147796089929451	chr2:23709658:A:G
chr2:23709733	['C', 'G']	19959	2570.6439811566606	358.0154686570984	0.0114302710663832	0.0205488670922101	0.5562482357344318	0.578047	0.578047	chr2	23709733	0.2380368484119947	chr2:23709733:C:G
chr2:23710150	['GAACA', 'G']	19959	2258.0	309.27426064205747	0.0053284410488899	0.0218113928042147	0.2442962307230673	0.807004	0.807004	chr2	23710150	0.0931243126464272	chr2:23710150:GAACA:G
chr2:23710253	['T', 'TA']	19959	1946.1950192914765	313.00686503973645	0.033018670726399	0.0236067992036442	1.3986932511080024	0.161921	0.161921	chr2	23710253	0.7906968226939212	chr2:23710253:T:TA
chr2:23710262	['T', 'C']	19959	16333.818368574006	2233.6192673577257	0.00722775182087	0.0102826773444118	0.7029056323349407	0.482123	0.482123	chr2	23710262	0.3168421497142146	chr2:23710262:T:C
chr2:23710486	['A', 'G']	19959	20924.386948022657	2836.0991851477274	0.0086187181142913	0.0101502372588406	0.8491149413068768	0.395828	0.395828	chr2	23710486	0.402493488008883	chr2:23710486:A:G
chr2:23710508	['G', 'A']	19959	20898.28236355436	2830.20686171607	0.0085716941046428	0.0101503787433071	0.8444703711469637	0.398417	0.398417	chr2	23710508	0.3996621390016574	chr2:23710508:G:A
chr2:23710756	['G', 'A']	19959	3573.0	496.5531362294017	0.0117853955737021	0.0176984299224313	0.6659006265163159	0.505482	0.505482	chr2	23710756	0.2962943048402561	chr2:23710756:G:A
chr2:23710969	['G', 'A']	19959	2603.1304238901694	353.26318963662675	0.0081983441237999	0.0204444020711779	0.4010067937060269	0.688419	0.688419	chr2	23710969	0.1621471518812506	chr2:23710969:G:A
chr2:23710971	['C', 'T']	19959	987.0989126622236	143.76708654261498	0.0181830743814041	0.0325480008328904	0.5586541082741316	0.576404	0.576404	chr2	23710971	0.2392730140275487	chr2:23710971:C:T
chr2:23711663	['G', 'A']	19959	2575.516161363067	357.5625324673414	0.0104501847518247	0.0205331154130531	0.5089429704944548	0.610798	0.610798	chr2	23711663	0.2141023936692933	chr2:23711663:G:A
chr2:23711946	['T', 'C']	19959	19934.989172932328	2696.8848291040463	0.0073492854793895	0.0101481210372723	0.7242015987389998	0.46895	0.46895	chr2	23711946	0.3288734598044875	chr2:23711946:T:C
chr2:23711997	['C', 'T']	19959	2563.128419681331	353.35121808904773	0.0097690716816956	0.0205792219255577	0.4747055897950764	0.635002	0.635002	chr2	23711997	0.1972249068535425	chr2:23711997:C:T
chr2:23712076	['T', 'A']	19959	961.1444678292244	97.15903597747734	-0.0205851273397763	0.0329628453919346	-0.6244948545859786	0.53231	0.53231	chr2	23712076	0.2738353750746143	chr2:23712076:T:A
chr2:23712857	['T', 'C']	19959	2573.1289207335403	357.382081240448	0.0109411085580569	0.0205393778633916	0.5326893847918283	0.594255	0.594255	chr2	23712857	0.2260271554756353	chr2:23712857:T:C
chr2:23713152	['G', 'A']	19959	2579.3877029464825	354.84977976933726	0.009464333430301	0.0205108740361538	0.4614300401639943	0.644495	0.644495	chr2	23713152	0.1907804475593487	chr2:23713152:G:A
chr2:23715501	['G', 'A']	19959	447.04479631207096	56.9060926615483	-0.0084013551746128	0.0481677409352509	-0.1744187086935701	0.861538	0.861538	chr2	23715501	0.0647255622944756	chr2:23715501:G:A
chr2:23715737	['C', 'CA']	19959	11060.662507516538	1401.4092579654105	-0.0049256642988352	0.011349369913565	-0.4340033267351628	0.664291	0.664291	chr2	23715737	0.1776416314615285	chr2:23715737:C:CA
chr2:23716013	['G', 'A']	19959	2280.457028313706	310.440163853336	0.0036201221692525	0.0217154527993414	0.1667071924635338	0.867602	0.867602	chr2	23716013	0.0616794555191137	chr2:23716013:G:A
chr2:23716137	['A', 'G']	19959	16433.94030972786	2217.3174392212804	0.0049944051535263	0.0102884505401675	0.4854380291791726	0.627371	0.627371	chr2	23716137	0.20247556028134	chr2:23716137:A:G
chr2:23716444	['G', 'C']	19959	2488.496164836818	350.114265892837	0.0132129510800673	0.0208406078206703	0.6340002745487294	0.526088	0.526088	chr2	23716444	0.2789416042914544	chr2:23716444:G:C
chr2:23716610	['C', 'T']	19959	15420.090353294916	2094.527176493123	0.0059999627986313	0.0103943051668048	0.5772355825950529	0.563787	0.563787	chr2	23716610	0.2488849424646931	chr2:23716610:C:T
chr2:23718478	['T', 'C']	19959	14881.98251064896	1968.2592557489213	0.0013085584087362	0.0104770427900533	0.1248976867765175	0.900606	0.900606	chr2	23718478	0.0454651640150897	chr2:23718478:T:C
chr2:23718882	['A', 'ACAGCT']	19959	987.0494538530914	143.77224238827372	0.0181879000529624	0.0325479394566089	0.5588034252432347	0.576302	0.576302	chr2	23718882	0.2393498732392987	chr2:23718882:A:ACAGCT
chr2:23719082	['T', 'C']	19959	3558.713204710599	496.3523522699022	0.0119783651553462	0.0177526352929396	0.6747372971780782	0.499851	0.499851	chr2	23719082	0.3011594347069638	chr2:23719082:T:C
chr2:23719417	['C', 'T']	19959	16417.758019246194	2225.139228061746	0.0058654238841621	0.0102872577418286	0.5701639864930175	0.568573	0.568573	chr2	23719417	0.2452137676308455	chr2:23719417:C:T
chr2:23719576	['C', 'A']	19959	16940.277568828045	2259.025701648859	0.0031681397244302	0.0102587261879745	0.3088238896700468	0.757459	0.757459	chr2	23719576	0.1206408698298236	chr2:23719576:C:A
chr2:23721046	['G', 'A']	19959	1100.881354144694	172.89349319360068	0.0271746164920036	0.0317839854562398	0.8549782571923719	0.392573	0.392573	chr2	23721046	0.4060795731879741	chr2:23721046:G:A
chr2:23722485	['A', 'C']	19959	17819.03503759399	2393.0747878899624	0.0043501226429485	0.0101933891529324	0.4267592041943254	0.669559	0.669559	chr2	23722485	0.1742111479343281	chr2:23722485:A:C
chr2:23722744	['C', 'A']	19959	1943.292092603728	311.1602064136339	0.0323808557805875	0.0236349896094834	1.3700389259995602	0.17069	0.17069	chr2	23722744	0.7677919216036839	chr2:23722744:C:A
chr2:23722793	['T', 'G']	19959	20936.24481307006	2826.368923290755	0.0077143136213553	0.0101511561017277	0.7599443397429781	0.447297	0.447297	chr2	23722793	0.349404014610296	chr2:23722793:T:G
chr2:23723109	['T', 'A']	19959	1042.3133363404	165.11000518033643	0.0277175643502759	0.0317940882507112	0.8717835885624408	0.383337	0.383337	chr2	23723109	0.4164192602647869	chr2:23723109:T:A
chr2:23723353	['G', 'A']	19959	14909.672415552555	1970.2970537703848	0.0010548013866757	0.0105589709234337	0.0998962298811574	0.920428	0.920428	chr2	23723353	0.036010178290519	chr2:23723353:G:A
chr2:23723771	['C', 'T']	19959	1022.153638003608	126.79113833799671	-0.0043908974148037	0.0322157338957829	-0.136296675065922	0.891588	0.891588	chr2	23723771	0.0498357853789398	chr2:23723771:C:T
chr2:23723970	['A', 'C']	19959	23322.50556223692	3203.3235919391573	0.0152923018839913	0.010308921940765	1.483404566632745	0.137983	0.137983	chr2	23723970	0.8601744169391989	chr2:23723970:A:C
chr2:23724383	['C', 'T']	19959	1057.3178469403097	125.86645201314896	-0.0117648609950172	0.0316798949203965	-0.3713667935004001	0.710368	0.710368	chr2	23724383	0.1485166104845727	chr2:23724383:C:T
chr2:23725382	['T', 'G']	19959	1490.2239927841251	167.14267868279398	-0.0124758985899927	0.0267581844992035	-0.466246078479804	0.641044	0.641044	chr2	23725382	0.1931121603386114	chr2:23725382:T:G
chr2:23725458	['A', 'T']	19959	992.1491280817798	143.09219302751092	0.0164315942299818	0.0324706198376415	0.5060449819603848	0.612831	0.612831	chr2	23725458	0.2126592740732042	chr2:23725458:A:T
chr2:23725596	['A', 'C']	19959	17398.358524606596	2327.3995258787977	0.0040825534968178	0.0102312353237213	0.399028403476596	0.689877	0.689877	chr2	23725596	0.1612283338758306	chr2:23725596:A:C
chr2:23725716	['G', 'A']	19959	13362.678025557503	1784.3861002438346	0.0022488854408693	0.0107444090324278	0.2093075044036367	0.83421	0.83421	chr2	23725716	0.0787246084019728	chr2:23725716:G:A
chr2:23726083	['G', 'T']	19959	17894.48281046407	2407.689466191523	0.0058924403310056	0.0101773998420143	0.5789730601602696	0.562614	0.562614	chr2	23726083	0.2497894651194535	chr2:23726083:G:T
chr2:23726158	['G', 'A']	19959	489.0	67.3535315578302	0.004174970961112	0.0462798209065336	0.0902114761754105	0.92812	0.92812	chr2	23726158	0.0323958686425682	chr2:23726158:G:A
chr2:23727330	['G', 'A']	19959	20345.09672246165	2754.4980687290745	0.009561351473014	0.0101571570722611	0.9413413029838624	0.346541	0.346541	chr2	23727330	0.4602453757119744	chr2:23727330:G:A
chr2:23728103	['T', 'A']	19959	13191.982862297053	1751.6511689423105	0.0021145104358323	0.0107722398618764	0.1962925503836733	0.844383	0.844383	chr2	23728103	0.0734605189462299	chr2:23728103:T:A
chr2:23728940	['G', 'T']	19959	1725.1728716740993	235.2534778594434	0.0002036204338251	0.024795759902467	0.0082119053671308	0.993448	0.993448	chr2	23728940	0.0028548602140425	chr2:23728940:G:T
chr2:23729808	['A', 'G']	19959	1062.2128789776998	141.36809050094436	0.0009743371221919	0.0316481608377096	0.0307865321839163	0.97544	0.97544	chr2	23729808	0.0107994392067368	chr2:23729808:A:G
chr2:23730963	['C', 'T']	19959	13207.941043765984	1755.7496833963946	0.002465643679946	0.0107659973857068	0.2290213894366591	0.818855	0.818855	chr2	23730963	0.0867929947903024	chr2:23730963:C:T
chr2:23731205	['AATTC', 'A']	19959	2570.64398115666	354.18424938923374	0.0100360511021833	0.020558524676164	0.4881698108337206	0.625435	0.625435	chr2	23731205	0.2038178188373355	chr2:23731205:AATTC:A
chr2:23731927	['C', 'T']	19959	16467.775561347236	2243.23646818919	0.0088389303779054	0.0103036497781989	0.857844605375402	0.390989	0.390989	chr2	23731927	0.4078354607793281	chr2:23731927:C:T
chr2:23733253	['A', 'G']	19959	26980.40716612378	3673.5081463505744	0.0100463957290481	0.0108301196675922	0.9276347849701676	0.353608	0.353608	chr2	23733253	0.4514779181031015	chr2:23733253:A:G
chr2:23733925	['A', 'ACC']	19959	996.0	164.9984763068713	0.0294688801141068	0.0323448373096085	0.9110845057598336	0.362262	0.362262	chr2	23733925	0.4409772195283811	chr2:23733925:A:ACC
chr2:23733929	['C', 'T']	19959	10568.354038201232	1365.896219592668	-9.990797733829274e-05	0.0115025023782964	-0.0086857601983029	0.99307	0.99307	chr2	23733929	0.0030201376654834	chr2:23733929:C:T
chr2:23734979	['A', 'G']	19959	3733.748283638186	533.9805658377176	0.0148985817771368	0.0173757890815859	0.8574333923588934	0.391216	0.391216	chr2	23734979	0.4075833916921716	chr2:23734979:A:G
chr2:23735034	['C', 'T']	19959	1250.187913409501	207.9355111012607	0.0299350552375697	0.0288952970225736	1.0359836486257197	0.300222	0.300222	chr2	23735034	0.5225574862149287	chr2:23735034:C:T
chr2:23735294	['C', 'T']	19959	22038.625169147497	3045.2882245638966	0.014920261626347	0.010178927544397	1.4657989814024937	0.142719	0.142719	chr2	23735294	0.8455182059612495	chr2:23735294:C:T
chr2:23735909	['A', 'G']	19959	1208.0	153.7976857541327	-0.0094861509336227	0.0294911304169891	-0.3216611503015832	0.747713	0.747713	chr2	23735909	0.126265068491766	chr2:23735909:A:G
chr2:23736261	['C', 'T']	19959	5046.758568851473	745.6653728009437	0.0188805858838857	0.0152120184887582	1.241162433364026	0.21456	0.21456	chr2	23736261	0.6684512394924763	chr2:23736261:C:T
chr2:23736593	['C', 'T']	19959	3734.18709289508	529.3044526325992	0.0133435611721428	0.0173742779344242	0.7680066603346304	0.442492	0.442492	chr2	23736593	0.3540945766887822	chr2:23736593:C:T
chr2:23737535	['A', 'C']	19959	1082.2168879979954	148.60457007893325	0.0049520106389376	0.0313761704644522	0.157827120570626	0.874595	0.874595	chr2	23737535	0.0581930098160149	chr2:23737535:A:C
chr2:23737717	['A', 'G']	19959	1318.0	211.9890363041152	0.0253023653763634	0.0281284972518165	0.899527804484095	0.368382	0.368382	chr2	23737717	0.4337015985936927	chr2:23737717:A:G
chr2:23739777	['A', 'G']	19959	2297.345309681299	313.1553324081232	0.0043205741414925	0.0216308004256563	0.1997417597347865	0.841685	0.841685	chr2	23739777	0.0748504124882053	chr2:23739777:A:G
chr2:23740245	['C', 'T']	19959	3734.122537964216	532.2332708316101	0.014284273162119	0.0173760064846703	0.8220688208606003	0.411048	0.411048	chr2	23740245	0.3861074605620486	chr2:23740245:C:T
chr2:23740436	['A', 'G']	19959	1660.8248277942605	268.5152368213031	0.0247100449555196	0.0252561972656118	0.9783755129741636	0.327901	0.327901	chr2	23740436	0.4842572588603094	chr2:23740436:A:G
chr2:23740893	['C', 'T']	19959	7388.591319165998	1083.168511760318	0.0172935357192959	0.0129821441109635	1.332101659901579	0.182842	0.182842	chr2	23740893	0.7379240368674296	chr2:23740893:C:T
chr2:23741260	['A', 'C']	19959	14719.850052639498	1974.442889024132	0.0048745700701995	0.010497790281713	0.4643424891704037	0.642407	0.642407	chr2	23741260	0.1921897354055738	chr2:23741260:A:C
chr2:23741729	['T', 'C']	19959	1246.24976196442	208.23829386604925	0.0306417565122022	0.0289355015894335	1.058967525325077	0.289627	0.289627	chr2	23741729	0.5381609541999315	chr2:23741729:T:C
chr2:23747295	['C', 'T']	19959	2281.0	373.9607694630393	0.0288325756570623	0.0217548713006762	1.3253388291093284	0.185074	0.185074	chr2	23747295	0.7326545885385213	chr2:23747295:C:T
chr2:23747850	['A', 'T']	19959	13038.919711321603	1749.338853869257	0.0035216018594427	0.010809524021865	0.325786949760176	0.744589	0.744589	chr2	23747850	0.1280833840115138	chr2:23747850:A:T
chr2:23749179	['A', 'C']	19959	1202.0602264755987	187.0381970182244	0.0208847485494871	0.0295108544404584	0.7076971827984362	0.479142	0.479142	chr2	23749179	0.3195357586580903	chr2:23749179:A:C
chr2:23749976	['C', 'T']	19959	995.1495790739626	161.0328038814701	0.0256188269270865	0.0323603542025697	0.7916732544618461	0.428561	0.428561	chr2	23749976	0.3679873532555647	chr2:23749976:C:T
chr2:23750733	['A', 'G']	19959	8234.650313204711	1084.736829679288	-0.0056845840172433	0.0124621771664664	-0.4561469429707346	0.648289	0.648289	chr2	23750733	0.1882313473309697	chr2:23750733:A:G
chr2:23750929	['T', 'C']	19959	10889.819266238974	1414.719916922027	0.0001575521819499	0.0113890190322293	0.0138336920417946	0.988963	0.988963	chr2	23750929	0.0048199563263988	chr2:23750929:T:C
chr2:23752118	['A', 'C']	19959	1250.250563768479	205.81985497461503	0.0282854668739412	0.0288956230967562	0.9788841299330364	0.327649	0.327649	chr2	23752118	0.4845911531927949	chr2:23752118:A:C
chr2:23752407	['ATGAG', 'A']	19959	3780.515312515664	535.0780267184282	0.0126848504332297	0.01727251734132	0.7343950034940484	0.462717	0.462717	chr2	23752407	0.3346845444366349	chr2:23752407:ATGAG:A
chr2:23753666	['C', 'T']	19959	3783.568701142514	534.0348081981628	0.0122054111164976	0.017265669802608	0.7069179044912576	0.479626	0.479626	chr2	23753666	0.3190972823069883	chr2:23753666:C:T
chr2:23753727	['T', 'A']	19959	1250.0	205.62805997876185	0.0281361726849836	0.0288954540935832	0.9737231536095408	0.330206	0.330206	chr2	23753727	0.4812150396643297	chr2:23753727:T:A
chr2:23753861	['T', 'C']	19959	3787.8978394907017	535.8551090971522	0.0125426478312218	0.0172616506199026	0.7266192618196211	0.467468	0.467468	chr2	23753861	0.3302481129178299	chr2:23753861:T:C
chr2:23754507	['A', 'C']	19959	3788.32863873296	534.3883103141258	0.0118585023537553	0.0172603491425662	0.6870372236278053	0.492067	0.492067	chr2	23754507	0.3079757595309741	chr2:23754507:A:C
chr2:23756859	['C', 'T']	19959	5049.011876722626	742.8418051068578	0.0182536543247156	0.0152039248087874	1.2005883056041855	0.229925	0.229925	chr2	23756859	0.638413804843119	chr2:23756859:C:T
chr2:23757024	['C', 'G']	19959	3781.757905286896	538.3435377974304	0.013721938746081	0.0172740421902853	0.7943675600027246	0.426991	0.426991	chr2	23757024	0.3695812788193077	chr2:23757024:C:G
chr2:23759508	['T', 'C']	19959	5958.269034005419	857.7474212433209	0.0149618879105728	0.014145941993779	1.0576805643026574	0.290214	0.290214	chr2	23759508	0.5372816409124423	chr2:23759508:T:C
chr2:23759962	['T', 'C']	19959	3748.563439567047	534.0388196547439	0.0141249090008377	0.0173365536716446	0.8147472253346518	0.415227	0.415227	chr2	23759962	0.3817144143846345	chr2:23759962:T:C
chr2:23760338	['A', 'G']	19959	1203.1205592022848	188.93409177943204	0.0223120988183408	0.0294995630630655	0.7563535354961368	0.449446	0.449446	chr2	23760338	0.3473224803730548	chr2:23760338:A:G
chr2:23760845	['A', 'G']	19959	3478.494125326372	503.6077581321253	0.0137343263476203	0.0179608539165071	0.7646811455327057	0.44447	0.44447	chr2	23760845	0.3521575468965686	chr2:23760845:A:G
chr2:23761130	['A', 'G']	19959	5477.548880092199	829.7589819174519	0.0219514763680649	0.0146872398770336	1.4945950738089555	0.135036	0.135036	chr2	23761130	0.86955043508199	chr2:23761130:A:G
chr2:23761135	['A', 'G']	19959	1718.1721701658566	286.112905034506	0.0287095331784251	0.0248633610556758	1.15469236496774	0.24823	0.24823	chr2	23761135	0.6051457327199594	chr2:23761135:A:G
chr2:23761877	['G', 'C']	19959	1251.062681631426	207.4345880193492	0.029471403216669	0.0288848706461391	1.0203058749237768	0.307596	0.307596	chr2	23761877	0.5120193164298483	chr2:23761877:G:C
chr2:23761911	['A', 'C']	19959	3326.5	464.6335963475079	0.0096151985022706	0.0183141563709915	0.5250145465340941	0.599579	0.599579	chr2	23761911	0.2221535865372895	chr2:23761911:A:C
chr2:23761964	['A', 'C']	19959	638.0319671309751	38.3528188415971	-0.0719620060295396	0.0403313641559732	-1.7842690802929817	0.0743951	0.0743951	chr2	23761964	1.1284556681240283	chr2:23761964:A:C
chr2:23762122	['G', 'A']	19959	1255.251566023553	210.0307522755479	0.030471828010182	0.028843530928312	1.0564527652982914	0.290774	0.290774	chr2	23762122	0.5364444291793848	chr2:23762122:G:A
chr2:23762459	['A', 'T']	19959	22592.9237670409	3134.066312977829	0.0166630344463157	0.0102128272269935	1.63157900118721	0.102784	0.102784	chr2	23762459	0.9880744850734506	chr2:23762459:A:T
chr2:23763254	['G', 'A']	19959	1318.0660386812306	209.8848608407406	0.0236857164404524	0.0281288181315441	0.8420444943575813	0.399773	0.399773	chr2	23763254	0.3981865407506133	chr2:23763254:G:A
chr2:23763755	['A', 'T']	19959	979.8837069354596	156.78228557245765	0.0289772071231046	0.0327580405458517	0.8845830409955376	0.376392	0.376392	chr2	23763755	0.4243596158313314	chr2:23763755:A:T
chr2:23763910	['G', 'A']	19959	3743.187543842069	537.77172111875	0.015682861229068	0.017354347927746	0.9036848456860976	0.366173	0.366173	chr2	23763910	0.4363136818347346	chr2:23763910:G:A
chr2:23763965	['C', 'T']	19959	1731.0	283.77515474440025	0.0257552809410149	0.0247523637627107	1.0405180364961784	0.298112	0.298112	chr2	23763965	0.5256205418174509	chr2:23763965:C:T
chr2:23766029	['T', 'C']	19959	13159.978051713771	1769.3723962484178	0.0041678339271521	0.010785698518384	0.386422253509885	0.699188	0.699188	chr2	23766029	0.1554060340042379	chr2:23766029:T:C
chr2:23766080	['T', 'C']	19959	5466.547777722102	818.3779148873257	0.0201133471753014	0.0146916686156792	1.3690308229411143	0.171005	0.171005	chr2	23766080	0.7669911911244341	chr2:23766080:T:C
chr2:23766531	['A', 'G']	19959	1097.164912808178	151.54982294992405	0.0048100378664723	0.0312023461681835	0.1541562881376228	0.877488	0.877488	chr2	23766531	0.0567588139725856	chr2:23766531:A:G
chr2:23766959	['C', 'T']	19959	768.3849817033437	110.69133238174668	0.0169371916604263	0.0369522800537211	0.458353087706714	0.646704	0.646704	chr2	23766959	0.1892944528420355	chr2:23766959:C:T
chr2:23767549	['A', 'G']	19959	5461.5472766447865	815.589917829214	0.0196694283729568	0.0146955885785287	1.338458018734625	0.180762	0.180762	chr2	23767549	0.7428928621618215	chr2:23767549:A:G
chr2:23768412	['A', 'G']	19959	1317.4620589414594	208.2861772136725	0.022539494191669	0.0281388433600502	0.8010099741224309	0.423135	0.423135	chr2	23768412	0.3735210501161277	chr2:23768412:A:G
chr2:23770199	['T', 'C']	19959	1327.6362255745669	208.7217621828925	0.0219064253894222	0.0281991689141153	0.7768464899139894	0.437259	0.437259	chr2	23770199	0.3592612427752746	chr2:23770199:T:C
chr2:23770496	['T', 'C']	19959	5057.506789597635	741.5165672901336	0.0173483446537466	0.0151960948881286	1.1416317666783835	0.253621	0.253621	chr2	23770496	0.5958147894080862	chr2:23770496:T:C
chr2:23770534	['T', 'C']	19959	3741.374906048003	533.9036927179517	0.0143147570863506	0.0173580792351542	0.8246740259924558	0.409567	0.409567	chr2	23770534	0.3876750429874535	chr2:23770534:T:C
chr2:23770647	['T', 'C']	19959	1207.1814491882142	189.77733462870447	0.0225107718063693	0.0294558145778967	0.7642216699469973	0.444744	0.444744	chr2	23770647	0.3518899022310378	chr2:23770647:T:C
chr2:23770940	['T', 'A']	19959	1250.250563768479	205.6078906920099	0.0281422345484525	0.0288956213814292	0.9739273011979308	0.330104	0.330104	chr2	23770940	0.4813492131207562	chr2:23770940:T:A
chr2:23772982	['T', 'C']	19959	1097.0	154.9823729481078	0.0066913289294981	0.0312017736219118	0.2144534798111296	0.830196	0.830196	chr2	23772982	0.0808193634437828	chr2:23772982:T:C
chr2:23773048	['T', 'C']	19959	3739.562086590499	533.9699093886146	0.014522863920729	0.0173613106768481	0.8365073461933794	0.40288	0.40288	chr2	23773048	0.3948242915722314	chr2:23773048:T:C
chr2:23773139	['G', 'A']	19959	3739.187343421185	532.3181753598617	0.0141985356983891	0.0173612738205604	0.8178279914907064	0.413465	0.413465	chr2	23773139	0.383561247780612	chr2:23773139:G:A
chr2:23774757	['G', 'A']	19959	3752.5040850082696	538.1034277011103	0.0149978983062339	0.017342293747559	0.8648162996515318	0.38715	0.38715	chr2	23774757	0.4121207364004499	chr2:23774757:G:A
chr2:23775491	['C', 'T']	19959	3744.001353858497	532.1199906141183	0.0137684527712222	0.0173544398664839	0.7933677420389041	0.427573	0.427573	chr2	23775491	0.3689897270395775	chr2:23775491:C:T
chr2:23775939	['AACCCC', 'A']	19959	3739.435626190713	535.6550462946598	0.0151483102220701	0.0173656490034559	0.8723146609179742	0.383047	0.383047	chr2	23775939	0.4167479346780397	chr2:23775939:AACCCC:A
chr2:23776237	['A', 'G']	19959	1209.1817498496694	152.10642227233896	-0.010689563246164	0.0294803944991184	-0.3625990570269901	0.716908	0.716908	chr2	23776237	0.1445365732804865	chr2:23776237:A:G
chr2:23777275	['T', 'C']	19959	2720.5452267602104	387.7076990073032	0.0150928666430785	0.0200225916328164	0.7537918627048137	0.450983	0.450983	chr2	23777275	0.345839828732557	chr2:23777275:T:C
chr2:23777526	['G', 'A']	19959	9249.317079282348	1233.985559322785	-0.0031821579973679	0.0119321472214351	-0.2666877920892083	0.789712	0.789712	chr2	23777526	0.1025312626527759	chr2:23777526:G:A
chr2:23778486	['A', 'G']	19959	3841.384927594328	568.2049134508795	0.019538995688769	0.0171546765605526	1.1389894539719343	0.254721	0.254721	chr2	23778486	0.5939352489580131	chr2:23778486:A:G
chr2:23780065	['C', 'T']	19959	4868.465250868094	628.0562634987741	-0.0149970389039116	0.0154800950468255	-0.968795014407035	0.332659	0.332659	chr2	23780065	0.47800072233829	chr2:23780065:C:T
chr2:23780181	['A', 'G']	19959	8608.703329817683	1147.9851168129264	-0.0039992904923861	0.0122839815607506	-0.3255695616773436	0.744753	0.744753	chr2	23780181	0.1279877386925474	chr2:23780181:A:G
chr2:23780354	['TAA', 'T']	19959	3750.960464181656	535.1971505694146	0.0146174753789145	0.0173627889095624	0.8418852210352018	0.399862	0.399862	chr2	23780354	0.3980898661201907	chr2:23780354:TAA:T
chr2:23780539	['T', 'C']	19959	1250.187913409501	206.3773093619748	0.0286133867846366	0.0288958620149985	0.9902243708730588	0.322076	0.322076	chr2	23780539	0.4920416361113912	chr2:23780539:T:C
chr2:23781097	['G', 'A']	19959	3747.444957350727	533.5158358040143	0.0140338552112888	0.0173589024889398	0.8084529088305238	0.41884	0.41884	chr2	23781097	0.3779518490807524	chr2:23781097:G:A
chr2:23784016	['C', 'T']	19959	8624.728489100477	1175.568050923226	-0.0009179968315731	0.0122581590837197	-0.074888637462076	0.940304	0.940304	chr2	23784016	0.0267317164233944	chr2:23784016:C:T
chr2:23784038	['A', 'G']	19959	25954.60079170216	3497.1345762417827	0.0050177374208949	0.010604389686317	0.4731755027231182	0.636093	0.636093	chr2	23784038	0.1964793836690276	chr2:23784038:A:G
chr2:23784252	['T', 'C']	19959	2586.129572101413	351.75766833486205	0.0077894927064949	0.0204906190961288	0.3801492121810304	0.703839	0.703839	chr2	23784252	0.1525266724034569	chr2:23784252:T:C
chr2:23785056	['T', 'C']	19959	3841.502105685351	567.7181294380285	0.0194020106381139	0.0171586923650459	1.130739465767094	0.258178	0.258178	chr2	23785056	0.5880807678235526	chr2:23785056:T:C
chr2:23785221	['C', 'G']	19959	3744.0	533.4580036367438	0.014168235244716	0.0173530988681074	0.8164671539303716	0.414243	0.414243	chr2	23785221	0.3827448216824557	chr2:23785221:C:G
chr2:23786293	['A', 'G']	19959	3218.161238601062	471.94304819223015	0.0252106188330055	0.0188768014858277	1.33553445756862	0.181717	0.181717	chr2	23786293	0.7406044416472004	chr2:23786293:A:G
chr2:23787696	['G', 'A']	19959	3743.187543842069	533.853397963935	0.0142705764873971	0.0173548514768945	0.8222816833895902	0.410926	0.410926	chr2	23787696	0.386236379304445	chr2:23787696:G:A
chr2:23788937	['GC', 'G']	19959	13060.65437418579	1733.4051551714028	0.0017538063544266	0.0107960094419495	0.1624495017216204	0.870954	0.870954	chr2	23788937	0.0600047819311677	chr2:23788937:GC:G
chr2:23789116	['T', 'C']	19959	1248.125068898131	204.644812890472	0.027786476273486	0.0289166745659432	0.9609153435025932	0.336606	0.336606	chr2	23789116	0.4728781469945758	chr2:23789116:T:C
chr2:23789888	['T', 'C']	19959	3845.1926545746064	569.0446948091071	0.0196700818345627	0.0171483191706863	1.147055967338602	0.251372	0.251372	chr2	23789888	0.5996830994532636	chr2:23789888:T:C
chr2:23790398	['A', 'G']	19959	35209.52818559904	4771.254863582913	-0.0013722874191617	0.015609560181705	-0.0879132661771044	0.929946	0.929946	chr2	23790398	0.0315422692771517	chr2:23790398:A:G
chr2:23791430	['T', 'G']	19959	25738.31647536464	3462.079599902616	0.0040851128542392	0.0105844541035865	0.3859540430011414	0.699535	0.699535	chr2	23791430	0.1551905514700806	chr2:23791430:T:G
chr2:23791546	['T', 'C']	19959	4846.214042297283	620.0327995820184	-0.0159944076082445	0.0154728856922478	-1.0337055366639176	0.301286	0.301286	chr2	23791546	0.5210210484262394	chr2:23791546:T:C
chr2:23791908	['G', 'T']	19959	8660.301713770294	1191.061723674654	0.0009693550842108	0.0122404416276069	0.0791928194832937	0.93688	0.93688	chr2	23791908	0.028316032031405	chr2:23791908:G:T
chr2:23792013	['T', 'A']	19959	3842.385027809791	568.6561599321459	0.0195661934593724	0.0171530660838558	1.1406819844172251	0.254016	0.254016	chr2	23792013	0.5951389271089493	chr2:23792013:T:A
chr2:23793655	['A', 'G']	19959	519.0260046096803	58.07059398574254	-0.0162270577666455	0.0447934769730062	-0.3622638576689281	0.717159	0.717159	chr2	23793655	0.1443845470277789	chr2:23793655:A:G
chr2:23794235	['C', 'T']	19959	1064.0533119551058	143.40516855186027	0.0033227136330011	0.0316541335118305	0.1049693441066503	0.916401	0.916401	chr2	23794235	0.0379144455692344	chr2:23794235:C:T
chr2:23794837	['T', 'C']	19959	1246.1873120865907	203.36564104642403	0.026924561528896	0.0289377640521654	0.9304299212738002	0.35216	0.35216	chr2	23794837	0.4532599747907273	chr2:23794837:T:C
chr2:23795128	['ATAGT', 'A']	19959	1248.1250688981308	205.27316788049976	0.0284843303670403	0.0289164920393462	0.9850548375052576	0.324609	0.324609	chr2	23795128	0.4886394432400652	chr2:23795128:ATAGT:A
chr2:23795606	['C', 'T']	19959	3743.937907186529	529.563223793489	0.0132191444819014	0.0173550169322911	0.7616900941943564	0.446254	0.446254	chr2	23795606	0.350417878061505	chr2:23795606:C:T
chr2:23795610	['G', 'A']	19959	11906.175721732156	1567.950463566796	0.0020354384432782	0.0110870477700563	0.1835870545065622	0.854339	0.854339	chr2	23795610	0.0683697679338939	chr2:23795610:G:A
chr2:23795963	['G', 'A']	19959	3743.5004761666087	532.4426718873534	0.0141182959877039	0.0173569557868576	0.8134085355217683	0.415994	0.415994	chr2	23795963	0.3809129332811495	chr2:23795963:G:A
chr2:23797669	['T', 'C']	19959	8691.87097259107	1187.583293960717	-0.0002564003833253	0.0122273897966205	-0.0209693473087946	0.98327	0.98327	chr2	23797669	0.0073272111513194	chr2:23797669:T:C
chr2:23797864	['A', 'C']	19959	533.0267060827738	83.16521018948941	0.0177336109806146	0.0443739228421615	0.3996403708478356	0.689426	0.689426	chr2	23797864	0.1615123422747373	chr2:23797864:A:C
chr2:23797865	['T', 'A']	19959	533.0801262778111	83.18248047607433	0.0178028079849478	0.0443739861769729	0.4011992051817583	0.688278	0.688278	chr2	23797865	0.1622361119387832	chr2:23797865:T:A
chr2:23797942	['T', 'C']	19959	3842.5775706554414	566.1561494311355	0.0190727960865182	0.0171531355283899	1.111913099208658	0.266189	0.266189	chr2	23797942	0.5748098952851113	chr2:23797942:T:C
chr2:23798361	['T', 'C']	19959	3842.155014283566	565.4894993311054	0.0187894581622756	0.0171549884079141	1.095276645806858	0.273409	0.273409	chr2	23798361	0.5631871935501844	chr2:23798361:T:C
chr2:23799139	['A', 'G']	19959	2584.129471890971	351.44805209986873	0.0079632448893231	0.020496751325928	0.3885125385333516	0.697641	0.697641	chr2	23799139	0.156368004063848	chr2:23799139:A:G
chr2:23799301	['G', 'A']	19959	1064.2132798797293	149.80125016115818	0.0060706403375538	0.0316503595718354	0.1918032028601632	0.847898	0.847898	chr2	23799301	0.0716563891365864	chr2:23799301:G:A
chr2:23802082	['G', 'C']	19959	3742.187493736848	532.5318676045301	0.0141129690531601	0.0173562396300843	0.8131351810041575	0.41615	0.41615	chr2	23802082	0.3807501010310328	chr2:23802082:G:C
chr2:23802222	['T', 'TA']	19959	1105.1661154539988	153.23317991791828	0.0053722225441335	0.0310949444407297	0.1727683596403766	0.862835	0.862835	chr2	23802222	0.0640722465104172	chr2:23802222:T:TA
chr2:23802262	['C', 'T']	19959	3743.5626879134097	532.6259626812986	0.014161139670479	0.0173547515934224	0.8159805453998117	0.414521	0.414521	chr2	23802262	0.3824534628143161	chr2:23802262:C:T
chr2:23802889	['A', 'G']	19959	1248.312719254285	205.0754008090268	0.0281562378798535	0.028916704325563	0.973701482812577	0.330217	0.330217	chr2	23802889	0.4812005724537651	chr2:23802889:A:G
chr2:23803541	['G', 'A']	19959	8183.640090202956	1079.4473306709583	-0.0052093304652178	0.012493829621812	-0.4169522574666204	0.676718	0.676718	chr2	23803541	0.1695922715781428	chr2:23803541:G:A
chr2:23803626	['C', 'A']	19959	1068.0535123759896	151.7532162936545	0.0076536597117146	0.0315921451826573	0.2422646410195703	0.808578	0.808578	chr2	23803626	0.0922780792385318	chr2:23803626:C:A
chr2:23803709	['T', 'C']	19959	3743.37510647893	532.3143986723577	0.0140544244784714	0.0173547116015387	0.8098333640545948	0.418046	0.418046	chr2	23803709	0.3787759276818901	chr2:23803709:T:C
chr2:23804051	['G', 'A']	19959	2585.388604930848	349.1384225975877	0.0067438892818186	0.0204941985388119	0.3290633331694851	0.742111	0.742111	chr2	23804051	0.1295311309984735	chr2:23804051:G:A
chr2:23804850	['T', 'C']	19959	555.1390698606795	88.92089887222896	0.0236744779506116	0.0435056031077038	0.5441707793821944	0.58633	0.58633	chr2	23804850	0.2318578842543353	chr2:23804850:T:C
chr2:23805536	['C', 'T']	19959	1099.1101367941071	154.93071253052418	0.0077870877926765	0.0311761816644919	0.2497768288778487	0.802763	0.802763	chr2	23805536	0.0954126527093888	chr2:23805536:C:T
chr2:23806505	['G', 'C']	19959	38621.0	5192.615579403921	-0.0289728501612506	0.0283982655040763	-1.0202330898375411	0.30763	0.30763	chr2	23806505	0.5119713145170561	chr2:23806505:G:C
chr2:23807256	['A', 'T']	19959	3710.365471527572	564.6373536683902	0.0232102558673924	0.0174547595724753	1.3297379302773684	0.18362	0.18362	chr2	23807256	0.7360800169442276	chr2:23807256:A:T
chr2:23807561	['G', 'A']	19959	33322.68689855654	4542.454035549133	0.0092115253659324	0.0135591145627172	0.6793603906305905	0.496917	0.496917	chr2	23807561	0.3037161453758173	chr2:23807561:G:A
chr2:23807694	['T', 'C']	19959	430.4960874799357	71.32892578694639	0.0557899158543851	0.0489874941936278	1.1388603718710326	0.254775	0.254775	chr2	23807694	0.5938431897382721	chr2:23807694:T:C
chr2:23808930	['G', 'T']	19959	38886.845009019846	5228.013745708807	-0.0343363243927841	0.0317708957460138	-1.0807477594361563	0.279822	0.279822	chr2	23808930	0.5531181436576338	chr2:23808930:G:T
chr2:23810837	['C', 'A']	19959	13050.769820971866	1733.4870105180803	0.001944634280201	0.010808941373262	0.1799097814529264	0.857225	0.857225	chr2	23810837	0.066905171736923	chr2:23810837:C:A
chr2:23811308	['T', 'C']	19959	31229.12932805532	4215.423329389931	-0.0001140843509344	0.0122295972917543	-0.0093285451853266	0.992557	0.992557	chr2	23811308	0.0032445434316956	chr2:23811308:T:C
chr2:23811690	['T', 'C']	19959	31637.170215964325	4288.84688716716	0.0019722610544571	0.0124466060885361	0.1584577386339599	0.874098	0.874098	chr2	23811690	0.0584398734602539	chr2:23811690:T:C
chr2:23812637	['C', 'T']	19959	29507.4352074564	3985.981539065016	-0.0007545993025347	0.0114879821409463	-0.0656859745494476	0.947628	0.947628	chr2	23812637	0.0233621154610503	chr2:23812637:C:T
chr2:23813216	['A', 'G']	19959	31192.125620083178	4196.745096103904	-0.0018030571354714	0.0122073797393455	-0.1477022238982239	0.882579	0.882579	chr2	23813216	0.0542464103271012	chr2:23813216:A:G
chr2:23815304	['C', 'A']	19959	2585.129521996192	353.29210543760894	0.0083532618755728	0.0205018923796465	0.4074385779073588	0.68369	0.68369	chr2	23815304	0.1651407722669649	chr2:23815304:C:A
chr2:23815725	['G', 'A']	19959	3838.384626947938	569.7516889222957	0.0199734004630705	0.0171638067829556	1.1636929217185648	0.244562	0.244562	chr2	23815725	0.6116110226569587	chr2:23815725:G:A
chr2:23816909	['C', 'T']	19959	13048.961365003006	1734.266994825532	0.0021204539370282	0.0108038789555742	0.19626783544573	0.844403	0.844403	chr2	23816909	0.0734502323976222	chr2:23816909:C:T
chr2:23817031	['A', 'C']	19959	3841.577420324714	569.019739095139	0.0196508301110702	0.0171593047904848	1.1451996657794123	0.25214	0.25214	chr2	23817031	0.5983582515022288	chr2:23817031:A:C
chr2:23817536	['C', 'T']	19959	35066.756939573104	4785.788929930166	0.016423178519769	0.0154670817238468	1.061814944343905	0.288333	0.288333	chr2	23817536	0.540105649329684	chr2:23817536:C:T
chr2:23818145	['G', 'C']	19959	27678.43676470644	3727.9528573332223	-0.0069092723232083	0.0116026241795132	-0.5954922107541889	0.551521	0.551521	chr2	23818145	0.2584379464867364	chr2:23818145:G:C
chr2:23818719	['T', 'G']	19959	1561.391149644182	197.4531064913875	-0.0021421392501487	0.0261230108889799	-0.0820020042579539	0.934646	0.934646	chr2	23818719	0.0293528483335896	chr2:23818719:T:G
chr2:23819261	['T', 'G']	19959	38669.0	5199.971121098434	-0.02822899754053	0.0289059662873781	-0.9765803107871271	0.328789	0.328789	chr2	23819261	0.4830827206916404	chr2:23819261:T:G
chr2:23819428	['T', 'C']	19959	31232.08330827068	4214.476547930195	-0.0001784446659478	0.0122350405191985	-0.0145847221076124	0.988364	0.988364	chr2	23819428	0.0050830816492389	chr2:23819428:T:C
chr2:23819481	['ACT', 'A']	19959	3865.0123014872606	573.2543902400863	0.0201605979020323	0.0171702372634779	1.1741595408768797	0.240345	0.240345	chr2	23819481	0.6191649082555191	chr2:23819481:ACT:A
chr2:23819487	['C', 'T']	19959	38668.749636682536	5199.880878602913	-0.0282831643556268	0.0289061438020762	-0.978448199430715	0.327865	0.327865	chr2	23819487	0.4843049423369283	chr2:23819487:C:T
chr2:23819680	['C', 'T']	19959	38669.0	5199.971121098434	-0.02822899754053	0.0289059662873781	-0.9765803107871271	0.328789	0.328789	chr2	23819680	0.4830827206916404	chr2:23819680:C:T
chr2:23820482	['A', 'AT']	19959	1074.2691189736397	151.48922798686812	0.0081542731802132	0.0314783977623323	0.259043463450063	0.795604	0.795604	chr2	23820482	0.0993030420715328	chr2:23820482:A:AT
chr2:23821482	['T', 'C']	19959	13075.965423932654	1735.7097550289022	0.0020325660325501	0.0108002055810853	0.1881969761862527	0.850724	0.850724	chr2	23821482	0.0702113150256606	chr2:23821482:T:C
chr2:23821605	['A', 'G']	19959	13075.62049611626	1734.9761679162352	0.0020112014684991	0.0108002998047377	0.1862171888614555	0.852276	0.852276	chr2	23821605	0.06941974107086	chr2:23821605:A:G
chr2:23821631	['T', 'A']	19959	14484.079841619883	1978.6033773145805	-0.0048174142160337	0.0105200150784701	-0.4579284516324405	0.647009	0.647009	chr2	23821631	0.1890896781826875	chr2:23821631:T:A
chr2:23822873	['C', 'T']	19959	4108.389429763705	607.5764133694345	0.0210845952070952	0.0172733838174976	1.220640693790234	0.222237	0.222237	chr2	23822873	0.6531836341525339	chr2:23822873:C:T
chr2:23823556	['G', 'A']	19959	412.0	71.46920839356477	0.0639874038223675	0.0501139524577714	1.276838099654714	0.201674	0.201674	chr2	23823556	0.6953500878277088	chr2:23823556:G:A
chr2:23823802	['A', 'AC']	19959	38714.93972341919	5219.202747829992	-0.0200235717550971	0.0294998563534558	-0.678768449418277	0.497292	0.497292	chr2	23823802	0.3033885272624488	chr2:23823802:A:AC
chr2:23824186	['T', 'A']	19959	412.0	71.46920839356477	0.0639874038223675	0.0501139524577714	1.276838099654714	0.201674	0.201674	chr2	23824186	0.6953500878277088	chr2:23824186:T:A
chr2:23824474	['A', 'G']	19959	3672.0	549.9214773755956	0.0205343429320974	0.0175139380606337	1.1724572087103955	0.241028	0.241028	chr2	23824474	0.6179325029058632	chr2:23824474:A:G
chr2:23824935	['C', 'T']	19959	3671.28759021652	549.1392186598398	0.0203466268538889	0.0175178484489742	1.1614797852118872	0.245461	0.245461	chr2	23824935	0.6100175008130154	chr2:23824935:C:T
chr2:23825292	['T', 'C']	19959	3666.102089911292	552.8825142445659	0.0215487538276015	0.0175319665858902	1.2291121889853494	0.219044	0.219044	chr2	23825292	0.6594686384117558	chr2:23825292:T:C
chr2:23825313	['T', 'A']	19959	38662.0	5199.897515831456	-0.0275082360776939	0.0288337505133188	-0.9540290662148676	0.34008	0.34008	chr2	23825313	0.4684189080409335	chr2:23825313:T:A
chr2:23825468	['C', 'T']	19959	31396.71918220084	4233.7416110078575	-0.0001761786929748	0.0123187154218255	-0.0143017097921337	0.988589	0.988589	chr2	23825468	0.0049842262299647	chr2:23825468:C:T
chr2:23825910	['G', 'C']	19959	38665.81178592905	5200.88553951577	-0.0267586948715765	0.0288750840157643	-0.926705351124439	0.354091	0.354091	chr2	23825910	0.4508851116491472	chr2:23825910:G:C
chr2:23826583	['G', 'A']	19959	27779.5673264846	3751.248707980768	-0.0021189999514004	0.0109397757949523	-0.1936968353938463	0.846415	0.846415	chr2	23826583	0.0724166487593802	chr2:23826583:G:A
chr2:23828375	['C', 'T']	19959	14488.08124498797	1977.002370990759	-0.0051113384235643	0.0105208841086347	-0.4858278421078096	0.627095	0.627095	chr2	23828375	0.202666661959567	chr2:23828375:C:T
chr2:23829532	['T', 'C']	19959	35480.555343989574	4862.9296232481165	0.0216442637653996	0.0160596096628401	1.3477453200797065	0.177756	0.177756	chr2	23829532	0.7501757311162651	chr2:23829532:T:C
chr2:23830128	['A', 'T']	19959	38668.0	5199.786832199342	-0.0282007766014007	0.0288954550740886	-0.9759589018097594	0.329097	0.329097	chr2	23830128	0.482676076652403	chr2:23830128:A:T
chr2:23830811	['G', 'C']	19959	35069.54247481582	4785.159883074105	0.0158937030830698	0.0154711933587691	1.027309446304684	0.304287	0.304287	chr2	23830811	0.5167166015322894	chr2:23830811:G:C
chr2:23831023	['T', 'C']	19959	38668.0	5199.786832199342	-0.0282007766014007	0.0288954550740886	-0.9759589018097594	0.329097	0.329097	chr2	23831023	0.482676076652403	chr2:23831023:T:C
chr2:23831362	['GA', 'G']	19959	14707.210613349367	2016.951981304176	-0.0036696000798976	0.0104984609180921	-0.3495369567527511	0.72669	0.72669	chr2	23831362	0.1386508161032867	chr2:23831362:GA:G
chr2:23831640	['C', 'T']	19959	14486.90333249812	1982.404697235028	-0.0045477553899732	0.0105203319723849	-0.4322824984906113	0.665541	0.665541	chr2	23831640	0.1768251850799387	chr2:23831640:C:T
chr2:23831777	['C', 'T']	19959	8340.761052631578	1039.3404499718386	-0.0060819590508388	0.0124844734783895	-0.4871618383720074	0.626149	0.626149	chr2	23831777	0.2033223086778615	chr2:23831777:C:T
chr2:23832188	['G', 'C']	19959	35069.757089888764	4784.618768780714	0.0159380109435461	0.0154698115941141	1.0302653556304588	0.302898	0.302898	chr2	23832188	0.5187035942532499	chr2:23832188:G:C
chr2:23832821	['A', 'C']	19959	35071.51435586511	4786.118831146647	0.0165004301177745	0.0154752876811188	1.0662438371279177	0.286326	0.286326	chr2	23832821	0.5431392138231752	chr2:23832821:A:C
chr2:23833798	['C', 'A']	19959	1579.0	213.4483508994861	0.0098114436448256	0.0261067456402996	0.3758202489122274	0.707055	0.707055	chr2	23833798	0.1505468022321564	chr2:23833798:C:A
chr2:23835996	['C', 'T']	19959	992.6465456733176	162.63502550375756	0.0277088524629692	0.0324062291181497	0.8550471072072465	0.392535	0.392535	chr2	23835996	0.4061216137488274	chr2:23835996:C:T
chr2:23836418	['G', 'A']	19959	414.0207435614791	70.91089337913456	0.0622166620107692	0.0499929233732827	1.24450937878178	0.213327	0.213327	chr2	23836418	0.6709541740445928	chr2:23836418:G:A
chr2:23836511	['T', 'C']	19959	4887.489752968882	628.2642894329422	-0.0150685732573491	0.0154226436806991	-0.9770421705460858	0.32856	0.32856	chr2	23836511	0.4833853101544039	chr2:23836511:T:C
chr2:23837162	['T', 'C']	19959	25246.0	3398.9299599779088	0.0044311387343566	0.0105059276098979	0.4217751062916042	0.673194	0.673194	chr2	23837162	0.1718597634307705	chr2:23837162:T:C
chr2:23837271	['G', 'A']	19959	13057.0	1738.4930279650498	0.0027244873642684	0.0108026209979026	0.2522061418980977	0.800884	0.800884	chr2	23837271	0.0964303825526034	chr2:23837271:G:A
chr2:23837569	['G', 'A']	19959	3171.0	459.3550276874573	0.0229115697393603	0.0190158808294145	1.204865025443354	0.22827	0.22827	chr2	23837569	0.6415511611797862	chr2:23837569:G:A
chr2:23837800	['G', 'A']	19959	3843.1925543641646	573.0173512541821	0.0208524319548605	0.0171516736117436	1.2157666025421023	0.224088	0.224088	chr2	23837800	0.6495813994815394	chr2:23837800:G:A
chr2:23838164	['T', 'C']	19959	11815.960058133707	1529.009826604248	-0.0009354369875512	0.0111070443472537	-0.0842201541927333	0.932882	0.932882	chr2	23838164	0.0301732865748525	chr2:23838164:T:C
chr2:23839696	['G', 'A']	19959	2298.115141797776	314.7957006356152	0.0047175743678217	0.0216259516476068	0.2181441281611202	0.827319	0.827319	chr2	23839696	0.0823270016602916	chr2:23839696:G:A
chr2:23839793	['C', 'A']	19959	4848.485844565817	622.4750324797052	-0.0157303831459253	0.0154700095881999	-1.016830859492418	0.309246	0.309246	chr2	23839793	0.5096959091253979	chr2:23839793:C:A
chr2:23839948	['T', 'G']	19959	3840.154412870245	571.9224192805165	0.0205931364640029	0.0171632164233153	1.1998413325388215	0.230215	0.230215	chr2	23839948	0.637866382682788	chr2:23839948:T:G
chr2:23840373	['C', 'T']	19959	3839.384727163401	573.7620102638343	0.0211169742750652	0.0171676980294144	1.2300411062033003	0.218696	0.218696	chr2	23840373	0.6601591602354046	chr2:23840373:C:T
chr2:23840396	['C', 'T']	19959	3840.539371460077	571.4491575694536	0.0204360947966382	0.0171633397082052	1.1906828824735314	0.233792	0.233792	chr2	23840396	0.6311703538041962	chr2:23840396:C:T
chr2:23842978	['T', 'G']	19959	1561.4694030972787	197.34806556766463	-0.0024418453730095	0.0261584520884669	-0.0933482365375193	0.925628	0.925628	chr2	23842978	0.0335635165654151	chr2:23842978:T:G
chr2:23843313	['A', 'C']	19959	2584.258956757028	352.68098623433855	0.0083502636089431	0.0205050600979626	0.4072294140592532	0.683844	0.683844	chr2	23843313	0.1650429591954131	chr2:23843313:A:C
chr2:23843323	['A', 'G']	19959	10826.08483238964	1383.1627694314911	-0.001526476583682	0.0114055846841855	-0.1338358905702243	0.893534	0.893534	chr2	23843323	0.0488889174376326	chr2:23843323:A:G
chr2:23844487	['CAATATTAGAATTGCCA', 'C']	19959	3523.353059077016	544.1148301371567	0.0266153386483945	0.0178483933101355	1.4911896093908077	0.135928	0.135928	chr2	23844487	0.8666910731206754	chr2:23844487:CAATATTAGAATTGCCA:C
chr2:23845256	['T', 'C']	19959	8408.263830426939	1128.699474122471	-0.0025804523711725	0.0123729385685113	-0.208556145080982	0.834797	0.834797	chr2	23845256	0.0784191203226674	chr2:23845256:T:C
chr2:23848107	['G', 'C']	19959	1111.6126428714656	117.6765957938543	-0.0300545187479356	0.0306373461028881	-0.9809765717632574	0.326616	0.326616	chr2	23848107	0.4859625442119999	chr2:23848107:G:C
chr2:23848300	['C', 'T']	19959	13067.273529116968	1729.559253892145	0.0011673784739711	0.0107966992364815	0.1081236448660722	0.913899	0.913899	chr2	23848300	0.039101797883668	chr2:23848300:C:T
chr2:23848537	['T', 'C']	19959	1248.1876127480457	207.913925668541	0.030553304127771	0.0289159584445605	1.0566242923038398	0.290696	0.290696	chr2	23848537	0.5365609441149504	chr2:23848537:T:C
chr2:23848557	['A', 'G']	19959	3873.1940575207936	567.3731817259865	0.0183130722547764	0.0170920798523507	1.0714361513035944	0.283986	0.283986	chr2	23848557	0.5467030693635742	chr2:23848557:A:G
chr2:23849214	['T', 'C']	19959	4852.701934643143	619.5024876172575	-0.01631727118942	0.0154640599485798	-1.0551738187563433	0.291359	0.291359	chr2	23849214	0.5355715621286006	chr2:23849214:T:C
chr2:23850610	['T', 'C']	19959	1085.1631088394467	109.88208518234548	-0.034701718945122	0.0310286412879995	-1.1183770060387093	0.263419	0.263419	chr2	23850610	0.5793529032635224	chr2:23850610:T:C
chr2:23851040	['G', 'A']	19959	1251.0	204.35766109165883	0.0270638680324242	0.0288854761046386	0.936936886010963	0.348802	0.348802	chr2	23851040	0.4574210335259566	chr2:23851040:G:A
chr2:23851789	['T', 'A']	19959	3841.577420324714	571.6583206873137	0.0207441497129413	0.0171601302374344	1.20885735865154	0.226732	0.226732	chr2	23851789	0.6444871810527378	chr2:23851789:T:A
chr2:23851864	['C', 'T']	19959	8648.866663326151	1170.6462519454892	-0.0016138395574308	0.0122615300792684	-0.1316181216371604	0.895288	0.895288	chr2	23851864	0.0480372365377036	chr2:23851864:C:T
chr2:23851973	['C', 'T']	19959	4809.0236279723085	602.6510583026226	-0.0187116296108943	0.0155398899065049	-1.2041031000523192	0.228564	0.228564	chr2	23851973	0.6409921721583607	chr2:23851973:C:T
chr2:23852085	['C', 'T']	19959	1204.120659417748	190.33942604183235	0.023202538133976	0.0294888853074387	0.7868231671721782	0.431395	0.431395	chr2	23852085	0.3651248928101856	chr2:23852085:C:T
chr2:23852546	['G', 'T']	19959	3842.192504258944	571.7559250562211	0.0206886537900953	0.017158241173284	1.2057560901002036	0.227926	0.227926	chr2	23852546	0.6422061311053926	chr2:23852546:G:T
chr2:23852676	['C', 'T']	19959	23480.764499473666	3155.4254298422657	0.0025310876818721	0.0103197308950453	0.2452668298828776	0.806252	0.806252	chr2	23852676	0.093529195038367	chr2:23852676:C:T
chr2:23853266	['T', 'C']	19959	13102.938956547889	1749.8210632564892	0.0029595982387444	0.0107938730981186	0.2741924248915141	0.78394	0.78394	chr2	23853266	0.1057171754100382	chr2:23853266:T:C
chr2:23853762	['T', 'C']	19959	11863.16063552526	1541.2770172455475	-0.0002653616362101	0.0110918281600993	-0.0239240666533851	0.980913	0.980913	chr2	23853762	0.0083695097407906	chr2:23853762:T:C
chr2:23854451	['G', 'A']	19959	1067.3208540069163	151.57262299704882	0.0077499888182841	0.0315749306349357	0.2454475326609034	0.806112	0.806112	chr2	23854451	0.0936046137746067	chr2:23854451:G:A
chr2:23854760	['C', 'T']	19959	4813.959349593499	605.9661404085548	-0.0182927771714201	0.0155379597477012	-1.177295955740041	0.239091	0.239091	chr2	23854760	0.6214367715375169	chr2:23854760:C:T
chr2:23855448	['T', 'C']	19959	1204.0603266860408	190.38483576655773	0.0232631511005477	0.0294888444627324	0.7888797111038819	0.430192	0.430192	chr2	23855448	0.3663376701646422	chr2:23855448:T:C
chr2:23856650	['C', 'A']	19959	1202.3614494061044	190.69087428480407	0.0234589635710799	0.0295111428400021	0.7949188446637017	0.42667	0.42667	chr2	23856650	0.3699078921594078	chr2:23856650:C:A
chr2:23857133	['G', 'C']	19959	9139.205292702489	1221.7530962240803	-0.0025810882164382	0.012011954936867	-0.2148766150059693	0.829866	0.829866	chr2	23857133	0.0809920282971629	chr2:23857133:G:C
chr2:23857153	['A', 'G']	19959	4811.241056218058	605.0670375429302	-0.0184669619229099	0.0155261752148261	-1.1894083164329838	0.234293	0.234293	chr2	23857153	0.6302406866774163	chr2:23857153:A:G
chr2:23857404	['A', 'G']	19959	4804.722188815394	606.1622193164357	-0.0178557400177695	0.0155365437589654	-1.1492736283425835	0.250457	0.250457	chr2	23857404	0.6012668257477161	chr2:23857404:A:G
chr2:23857576	['G', 'A']	19959	1204.3620508194258	190.31577711279417	0.0231930063166379	0.0294890861977328	0.786494575014028	0.431587	0.431587	chr2	23857576	0.3649316453452297	chr2:23857576:G:A
chr2:23857964	['C', 'T']	19959	4806.167218045112	608.763385322909	-0.0174074449726561	0.0155373563219943	-1.1203608008921389	0.262574	0.262574	chr2	23857964	0.5807482798290196	chr2:23857964:C:T
chr2:23858551	['G', 'C']	19959	1207.6303331825725	190.7514841982455	0.0230971614414058	0.0294914913585096	0.7831805167337302	0.43353	0.43353	chr2	23858551	0.362980844246241	chr2:23858551:G:C
chr2:23859007	['T', 'C']	19959	1773.0	246.05791372901243	0.0036693271414258	0.02447500860929	0.1499213830728987	0.880828	0.880828	chr2	23859007	0.0551088883457793	chr2:23859007:T:C
chr2:23859191	['G', 'A']	19959	9301.398075766689	1255.9878307681136	-0.0011729759400845	0.0119221503721554	-0.0983862729012443	0.921627	0.921627	chr2	23859191	0.035444810636089	chr2:23859191:G:A
chr2:23859593	['A', 'G']	19959	4812.893668220786	602.4886046611808	-0.018987267088345	0.0155317947294094	-1.2224773388482089	0.221542	0.221542	chr2	23859593	0.6545439279550274	chr2:23859593:A:G
chr2:23860141	['C', 'T']	19959	2586.5183663242296	356.7151487474472	0.010329654122733	0.0204994252691295	0.5038996941191667	0.614337	0.614337	chr2	23860141	0.2115933274088662	chr2:23860141:C:T
chr2:23860270	['T', 'A']	19959	1771.3549987471813	246.8365183224854	0.0041622139963889	0.0244873321634166	0.1699741714863981	0.865032	0.865032	chr2	23860270	0.0629678264469024	chr2:23860270:T:A
chr2:23860703	['A', 'G']	19959	25441.64817320704	3418.519635103864	0.003986303958536	0.0105208151956119	0.3788968710522196	0.704768	0.704768	chr2	23860703	0.1519538232948202	chr2:23860703:A:G
chr2:23860736	['C', 'CA']	19959	4807.240855797174	605.8923818325476	-0.018129075408646	0.0155337086529589	-1.1670796597046178	0.243192	0.243192	chr2	23860736	0.6140507156369692	chr2:23860736:C:CA
chr2:23861831	['C', 'T']	19959	1206.0	189.16896794538545	0.0216750155554887	0.0294668253925859	0.7355734887186824	0.461999	0.461999	chr2	23861831	0.335358964476238	chr2:23861831:C:T
chr2:23862115	['T', 'C']	19959	4805.407639480676	607.2198812735168	-0.0178254636259819	0.0155386459011968	-1.1471696915758274	0.251325	0.251325	chr2	23862115	0.5997643087730284	chr2:23862115:T:C
chr2:23862119	['T', 'C']	19959	8680.914436090225	1175.8682795158547	-0.0014198565233963	0.0122445413890345	-0.1159583261050423	0.907687	0.907687	chr2	23862119	0.0420638845267168	chr2:23862119:T:C
chr2:23862543	['C', 'T']	19959	13216.517368660618	1756.1459236211888	0.0016356092601124	0.0108405459810635	0.1508788637555287	0.880073	0.880073	chr2	23862543	0.0554813026426983	chr2:23862543:C:T
chr2:23862736	['A', 'G']	19959	3875.194157731236	568.4194610748806	0.0187510634072087	0.0170891851115199	1.0972473693065987	0.272547	0.272547	chr2	23862736	0.5645585940091198	chr2:23862736:A:G
chr2:23864074	['G', 'A']	19959	3849.157119230191	572.8395057591426	0.0203997354730888	0.017149876794311	1.189497494224326	0.234258	0.234258	chr2	23864074	0.6303055688648191	chr2:23864074:G:A
chr2:23864091	['G', 'A']	19959	2591.284402288469	355.21929190102026	0.0093137428753752	0.0204981460529582	0.454370012356856	0.649567	0.649567	chr2	23864091	0.1873760467009086	chr2:23864091:G:A
chr2:23864225	['G', 'A']	19959	2292.11484116645	305.56033190470976	0.0016684035152258	0.0216691118498386	0.0769945499745171	0.938629	0.938629	chr2	23864225	0.0275060318991346	chr2:23864225:G:A
chr2:23864987	['A', 'G']	19959	3841.577420324714	573.6776096036756	0.0211774915569085	0.0171599187670075	1.234125396772005	0.217171	0.217171	chr2	23864987	0.6631981688660901	chr2:23864987:A:G
chr2:23865044	['A', 'G']	19959	4807.481735731823	605.6899910829054	-0.0181252001289149	0.0155336872126614	-1.166831794716528	0.243292	0.243292	chr2	23865044	0.6138721714348905	chr2:23865044:A:G
chr2:23865619	['A', 'G']	19959	8647.733099473815	1176.2942208641723	-0.0008063273958835	0.0122620918789688	-0.0657577356165902	0.947571	0.947571	chr2	23865619	0.0233882391403852	chr2:23865619:A:G
chr2:23865834	['T', 'C']	19959	994.1992483086946	159.7821083393742	0.0244619778437263	0.0323757015334172	0.7555659548713558	0.449918	0.449918	chr2	23865834	0.3468666315414844	chr2:23865834:T:C
chr2:23867174	['A', 'C']	19959	1206.1812988574866	186.1488446066104	0.0192158952208566	0.0294669129791896	0.6521176899130029	0.514333	0.514333	chr2	23867174	0.2887556101177083	chr2:23867174:A:C
chr2:23867565	['C', 'T']	19959	7473.123271196632	983.572485173453	-0.0060452246571809	0.0129405886797991	-0.4671522143824779	0.640396	0.640396	chr2	23867565	0.1935513894063183	chr2:23867565:C:T
chr2:23868271	['T', 'C']	19959	25469.10428464044	3396.3208755463334	0.0012526000358783	0.0105324283078989	0.1189279432302338	0.905334	0.905334	chr2	23868271	0.0431911693068375	chr2:23868271:T:C
chr2:23868905	['T', 'G']	19959	1240.1864101022247	182.4554429874199	0.0124693714544556	0.0293810570276774	0.4244017307719498	0.671277	0.671277	chr2	23868905	0.1730982328153845	chr2:23868905:T:G
chr2:23869038	['T', 'A']	19959	25412.27322376992	3423.1537634292804	0.0048315575683273	0.010516804160591	0.4594130968448005	0.645943	0.645943	chr2	23869038	0.1898058037969524	chr2:23869038:T:A
chr2:23869903	['G', 'C']	19959	16850.06540369869	2299.6048015556503	0.0091924351048058	0.01027873865454	0.8943154810873233	0.371164	0.371164	chr2	23869903	0.4304341535726285	chr2:23869903:G:C
chr2:23870110	['GGAA', 'G']	19959	1551.3991274259056	276.60825944699945	0.0673334057628691	0.0263982972562387	2.550672306978286	0.0107589	0.0107589	chr2	23870110	1.9682321290739728	chr2:23870110:GGAA:G
chr2:23870436	['G', 'A']	19959	12958.739019253911	1725.162446723012	0.0022969565978584	0.0108253676259816	0.2121827800420963	0.831967	0.831967	chr2	23870436	0.0798938996733783	chr2:23870436:G:A
chr2:23870605	['A', 'G']	19959	13114.3690285026	1756.5355552518436	0.0033655933510597	0.0107994646802799	0.3116444611560595	0.755314	0.755314	chr2	23870605	0.1218724654333796	chr2:23870605:A:G
chr2:23871917	['A', 'G']	19959	8682.740115259334	1172.5245762030456	-0.0018173510820858	0.0122449846571967	-0.1484159542019282	0.882016	0.882016	chr2	23871917	0.05452353658169	chr2:23871917:A:G
chr2:23872415	['A', 'C']	19959	3874.388234704615	568.7528797936242	0.0187795827976116	0.0170907317473059	1.0988167783144756	0.271861	0.271861	chr2	23872415	0.5656530899469802	chr2:23872415:A:C
chr2:23872928	['A', 'G']	19959	8709.745527436733	1168.2802692150856	-0.0028168101290168	0.0122346978493987	-0.2302312785889724	0.817914	0.817914	chr2	23872928	0.0872923580510879	chr2:23872928:A:G
chr2:23873037	['A', 'G']	19959	3874.388234704615	568.6216309306749	0.0188847533309049	0.0170908918112168	1.104960088654401	0.26919	0.26919	chr2	23873037	0.569941077529357	chr2:23873037:A:G
chr2:23874258	['C', 'T']	19959	413.1034880224517	69.5775288175161	0.0575283494747753	0.050049310982396	1.149433395696694	0.250391	0.250391	chr2	23874258	0.6013812853680862	chr2:23874258:C:T
chr2:23874300	['C', 'T']	19959	535.0268062932157	84.131970316699	0.0196950085892104	0.0442918652739597	0.4446642395254819	0.656567	0.656567	chr2	23874300	0.1827209493222789	chr2:23874300:C:T
chr2:23874519	['G', 'A']	19959	13101.502732788444	1752.8725458258752	0.0032036299047291	0.0107983615993235	0.2966774056658594	0.766716	0.766716	chr2	23874519	0.1153654736953681	chr2:23874519:G:A
chr2:23875042	['C', 'T']	19959	5207.543648208599	667.6667487527077	-0.0174959299906338	0.015716916353134	-1.113191010089271	0.26564	0.26564	chr2	23875042	0.5757065284331935	chr2:23875042:C:T
chr2:23875224	['G', 'A']	19959	4819.072429554473	611.8003478060658	-0.0171066722900606	0.0155388642953899	-1.100895919088234	0.270955	0.270955	chr2	23875224	0.5671028304335647	chr2:23875224:G:A
chr2:23875400	['T', 'C']	19959	3843.310723417055	574.3375660789322	0.021362684498803	0.0171608510724842	1.2448499441298655	0.213202	0.213202	chr2	23875400	0.6712087256075208	chr2:23875400:T:C
chr2:23875436	['T', 'C']	19959	1075.4849624060153	151.75944991581474	0.008133171802613	0.031464897042475	0.2584839795164089	0.796036	0.796036	chr2	23875436	0.0990672912474906	chr2:23875436:T:C
chr2:23875451	['A', 'C']	19959	3874.553004861911	568.3184455765257	0.0185920431338521	0.017092749051659	1.0877152105645365	0.276734	0.276734	chr2	23875451	0.5579374794378007	chr2:23875451:A:C
chr2:23875481	['G', 'C']	19959	4738.597330255434	604.6013462916076	-0.0168055608028419	0.0156513350264395	-1.0737461548457476	0.282949	0.282949	chr2	23875481	0.5482918366120224	chr2:23875481:G:C
chr2:23876359	['T', 'C']	19959	4806.8533821390965	607.3281686938196	-0.0176495653829806	0.0155390318409702	-1.1358214310653356	0.256045	0.256045	chr2	23876359	0.5916837005701101	chr2:23876359:T:C
chr2:23876741	['A', 'T']	19959	8648.866663326151	1178.1150262139024	-0.0004772231252525	0.0122597728785369	-0.0389259352502346	0.96895	0.96895	chr2	23876741	0.0136986329434037	chr2:23876741:A:T
chr2:23876832	['C', 'T']	19959	4803.443993384453	605.6763355039902	-0.0175763100127632	0.0155427154163039	-1.130839080687674	0.258136	0.258136	chr2	23876832	0.5881514239292565	chr2:23876832:C:T
chr2:23876928	['G', 'A']	19959	3863.713328631884	578.2522052756451	0.0215987789939336	0.017166539912673	1.2581905907543154	0.208338	0.208338	chr2	23876928	0.6812315092881468	chr2:23876928:G:A
chr2:23877900	['T', 'A']	19959	25458.74653614456	3420.4816558184066	0.0036373597146974	0.0105362179251075	0.3452244192889886	0.729929	0.729929	chr2	23877900	0.1367193815340895	chr2:23877900:T:A
chr2:23878196	['A', 'G']	19959	3849.67957216029	573.6731614623164	0.0211326294835909	0.0171640264519438	1.2312163199444182	0.218256	0.218256	chr2	23878196	0.6610338084193046	chr2:23878196:A:G
chr2:23878746	['CTGTCT', 'C']	19959	3843.1925543641646	572.649134018224	0.0209389115516464	0.0171567764483031	1.2204455548359954	0.22231	0.22231	chr2	23878746	0.6530410013264709	chr2:23878746:CTGTCT:C
chr2:23879126	['T', 'C']	19959	1562.3131044850916	199.1802453941613	-0.0007796693005484	0.0261339751881774	-0.0298335517246969	0.9762	0.9762	chr2	23879126	0.0104611966794976	chr2:23879126:T:C
chr2:23879207	['T', 'C']	19959	4805.240755586732	605.7994681965106	-0.0178312062199474	0.0155354948464621	-1.1477720147426222	0.251076	0.251076	chr2	23879207	0.6001947988988376	chr2:23879207:T:C
chr2:23879553	['A', 'G']	19959	8651.600811907983	1175.7684918564428	-0.0009875194618091	0.0122602406942813	-0.0805464987542868	0.935803	0.935803	chr2	23879553	0.0288155668790839	chr2:23879553:A:G
chr2:23879821	['A', 'G']	19959	22833.86423094272	3070.562840979687	0.0022973701874339	0.0101941734701165	0.2253611039843986	0.821701	0.821701	chr2	23879821	0.0852861844950172	chr2:23879821:A:G
chr2:23879927	['G', 'A']	19959	3842.96271424276	572.4897836770962	0.0209488970598592	0.0171587517033132	1.2208870098524758	0.222143	0.222143	chr2	23879927	0.6533673673624344	chr2:23879927:G:A
chr2:23880879	['G', 'A']	19959	3840.384827378864	572.0785323606243	0.0210151835317351	0.0171616371003623	1.2245442208594115	0.220761	0.220761	chr2	23880879	0.6560776473414258	chr2:23880879:G:A
chr2:23880891	['C', 'T']	19959	4850.0	621.1188249827371	-0.0159220583512367	0.0154642946746181	-1.0296013291424049	0.30321	0.30321	chr2	23880891	0.518256479579555	chr2:23880891:C:T
chr2:23881018	['G', 'A']	19959	4850.729104028863	619.1351004543666	-0.0163704871390128	0.0154646346538792	-1.0585757442970969	0.289806	0.289806	chr2	23881018	0.5378926273537435	chr2:23881018:G:A
chr2:23881423	['T', 'C']	19959	9093.893697083824	1228.855939880715	-0.0016197923695778	0.0123667659078929	-0.1309794639634922	0.895793	0.895793	chr2	23881423	0.047792335587749	chr2:23881423:T:C
chr2:23882103	['T', 'C']	19959	13059.308613519066	1731.884682961207	0.0017389596770196	0.0107996622129309	0.1610198210586187	0.872079	0.872079	chr2	23882103	0.0594441713632842	chr2:23882103:T:C
chr2:23882702	['C', 'T']	19959	1261.5670509708716	206.4959044720832	0.027441984088428	0.0289040980015492	0.9494149959966643	0.342421	0.342421	chr2	23882702	0.4654396087599169	chr2:23882702:C:T
chr2:23882823	['AC', 'A']	19959	3093.4737559301475	454.2080497231972	0.0189316766720175	0.01897251570679	0.997847463383158	0.318365	0.318365	chr2	23882823	0.4970746832156871	chr2:23882823:AC:A
chr2:23884376	['C', 'T']	19959	2279.342603728202	308.84390085267137	0.0036152895316637	0.0217198601877876	0.1664508657241057	0.867804	0.867804	chr2	23884376	0.0615783523931124	chr2:23884376:C:T
chr2:23885294	['A', 'G']	19959	4844.728202044497	617.2319133548818	-0.0167130150399778	0.0154738048496342	-1.080084387930802	0.280118	0.280118	chr2	23885294	0.5526589831096544	chr2:23885294:A:G
chr2:23885687	['G', 'A']	19959	8408.106344592561	1162.2090074990751	0.0018677115440965	0.0123963257313154	0.1506665430207533	0.88024	0.88024	chr2	23885687	0.055398900048733	chr2:23885687:G:A
chr2:23886360	['T', 'C']	19959	13051.923620508194	1731.608466285037	0.0017517710647941	0.0108041184952101	0.1621391940092826	0.871198	0.871198	chr2	23886360	0.0598831302563687	chr2:23886360:T:C
chr2:23886446	['A', 'G']	19959	8414.686394387372	1166.5636176888618	0.0022836666374314	0.0123897071768168	0.1843196618645277	0.853765	0.853765	chr2	23886446	0.0686616530205117	chr2:23886446:A:G
chr2:23887219	['G', 'A']	19959	10560.052657973923	1360.0059056393854	-0.0009576738942227	0.011507534224001	-0.0832214682642762	0.933676	0.933676	chr2	23887219	0.0298038045234722	chr2:23887219:G:A
chr2:23887265	['C', 'T']	19959	25440.54928095405	3414.924414336612	0.0037325900507899	0.0105227747985955	0.354715378997575	0.722807	0.722807	chr2	23887265	0.1409776501804851	chr2:23887265:C:T
chr2:23887741	['G', 'C']	19959	13049.26901874311	1727.271542881031	0.0013273983676733	0.0108033642365054	0.1228689821627949	0.902212	0.902212	chr2	23887741	0.0446914008038987	chr2:23887741:G:C
chr2:23887787	['A', 'T']	19959	1075.0	151.5029958433357	0.0080172419831833	0.031464390848493	0.2548036611224374	0.798877	0.798877	chr2	23887787	0.0975200821795774	chr2:23887787:A:T
chr2:23888208	['T', 'C']	19959	1300.294470214203	214.3088246667356	0.0297867337273265	0.0289330157039832	1.0295067072191062	0.303254	0.303254	chr2	23888208	0.518193461965196	chr2:23888208:T:C
chr2:23888441	['T', 'G']	19959	2622.3941671677694	353.698462667262	0.0073762144314203	0.0203803086509902	0.3619284946924436	0.717409	0.717409	chr2	23888441	0.1442331793385862	chr2:23888441:T:G
chr2:23888872	['C', 'G']	19959	25195.78713168972	3389.730533322462	0.0040526612067209	0.010493319014206	0.3862134755680625	0.699343	0.699343	chr2	23888872	0.1553097677863698	chr2:23888872:C:G
chr2:23888953	['T', 'G']	19959	3847.1927547850487	576.3509789584398	0.0217158818386068	0.0171407984236762	1.2669119198444774	0.205202	0.205202	chr2	23888953	0.6878184106911621	chr2:23888953:T:G
chr2:23889827	['G', 'A']	19959	1073.9147026376495	149.5098576415368	0.0060756496733395	0.0314923480329986	0.1929246325797401	0.84702	0.84702	chr2	23889827	0.0721063349029521	chr2:23889827:G:A
chr2:23889854	['T', 'A']	19959	25479.703146305645	3452.387298326862	0.0071106585401458	0.0106498556217382	0.667676520011379	0.504348	0.504348	chr2	23889854	0.2972696970339822	chr2:23889854:T:A
chr2:23890597	['C', 'T']	19959	1338.06704078565	230.6518269518936	0.0381344317723367	0.0278950772132378	1.3670667222329742	0.17162	0.17162	chr2	23890597	0.7654321023643141	chr2:23890597:C:T
chr2:23891061	['C', 'T']	19959	25285.002707581232	3412.022422487841	0.0055169035318063	0.0105116093067506	0.5248390965466467	0.599701	0.599701	chr2	23891061	0.2220652269765947	chr2:23891061:C:T
chr2:23891746	['C', 'T']	19959	4778.858848420737	618.3927550798142	-0.0138605574579301	0.0155711397146914	-0.890144055727189	0.373399	0.373399	chr2	23891746	0.4278268494695957	chr2:23891746:C:T
chr2:23892337	['G', 'A']	19959	3848.699623965905	575.9681808602381	0.0215593141712894	0.0171434841504059	1.2575806634253452	0.208558	0.208558	chr2	23892337	0.6807731465555337	chr2:23892337:G:A
chr2:23892590	['G', 'C']	19959	13060.395947233785	1733.3917062825922	0.0018884551874538	0.0108053030705006	0.174771144791808	0.861261	0.861261	chr2	23892590	0.0648652182526272	chr2:23892590:G:C
chr2:23893846	['C', 'T']	19959	3845.045591333133	571.3529502870366	0.0204429662321326	0.0171518491917724	1.191881178732544	0.233322	0.233322	chr2	23893846	0.6320443095211191	chr2:23893846:C:T
chr2:23894368	['A', 'G']	19959	8704.722603942022	1195.2259912195896	0.0005764337618514	0.0122284333320084	0.047138807253631	0.962403	0.962403	chr2	23894368	0.0166430318845302	chr2:23894368:A:G
chr2:23894671	['A', 'C']	19959	25234.264305040582	3384.696529816652	0.0031074853637944	0.0105037565699353	0.2958451429357174	0.767351	0.767351	chr2	23894671	0.1150059365802888	chr2:23894671:A:C
chr2:23896371	['C', 'T']	19959	25207.051766474568	3374.130597362576	0.0024560382349997	0.0104993238043854	0.2339234679069399	0.815047	0.815047	chr2	23896371	0.088817346778907	chr2:23896371:C:T
chr2:23898412	['C', 'T']	19959	1250.062631526205	204.29398913156703	0.0272549020043938	0.0288956309264732	0.9432187888108644	0.34558	0.34558	chr2	23898412	0.4614513997029116	chr2:23898412:C:T
chr2:23898476	['C', 'T']	19959	1072.0537127968737	149.86877300428483	0.0062786892536813	0.031536704855183	0.1990914803088399	0.842193	0.842193	chr2	23898476	0.0745883725975481	chr2:23898476:C:T
chr2:23899087	['G', 'A']	19959	10593.061482186702	1359.2147477624126	-0.0011516420363278	0.0114904578064387	-0.1002259488462263	0.920166	0.920166	chr2	23899087	0.0361338178927639	chr2:23899087:G:A
chr2:23900163	['G', 'A']	19959	4850.701232959102	619.5987294281516	-0.0162681268934884	0.0154695369175535	-1.0516233924900913	0.292985	0.292985	chr2	23900163	0.5331546137209265	chr2:23900163:G:A
chr2:23900356	['C', 'A']	19959	1249.1251691135942	203.0187647068221	0.026631068094914	0.0289058996589196	0.9213021704618128	0.356904	0.356904	chr2	23900356	0.4474485846635806	chr2:23900356:C:A
chr2:23900669	['C', 'T']	19959	10585.121373089452	1361.43065464272	-0.0007153820809956	0.0114965469022369	-0.0622258219862923	0.950384	0.950384	chr2	23900669	0.0221008837793399	chr2:23900669:C:T
chr2:23901076	['A', 'G']	19959	1073.2688683973138	149.53976866081268	0.0060943030311203	0.0314920931680159	0.1935185126820924	0.846555	0.846555	chr2	23901076	0.0723448208739422	chr2:23901076:A:G
chr2:23901708	['T', 'C']	19959	3875.582531569453	569.1866122837064	0.0189448741046746	0.017089426266257	1.1085728572457167	0.267628	0.267628	chr2	23901708	0.5724684514073857	chr2:23901708:T:C
chr2:23902364	['G', 'A']	19959	8723.622462787553	1189.8379112305422	-0.0003696101604808	0.0122158046235689	-0.0302567183964095	0.975863	0.975863	chr2	23902364	0.0106111480303047	chr2:23902364:G:A
chr2:23903283	['C', 'T']	19959	4154.861972588079	617.5271197692731	0.0219877373317336	0.0172278279532536	1.2762919035060971	0.201867	0.201867	chr2	23903283	0.6949346710973235	chr2:23903283:C:T
chr2:23903420	['T', 'C']	19959	4835.969180656477	617.798694609726	-0.0160420794428764	0.0154858666722749	-1.035917445395379	0.300253	0.300253	chr2	23903420	0.522512644618023	chr2:23903420:T:C
chr2:23903623	['A', 'G']	19959	3873.388134489152	567.9111620638389	0.0187059435735668	0.0170924214742881	1.0943998544446096	0.273793	0.273793	chr2	23903623	0.5625776595630049	chr2:23903623:A:G
chr2:23904034	['A', 'G']	19959	16820.95608141983	2264.39637675577	0.003979111789387	0.0102800924813793	0.3870696490906597	0.698709	0.698709	chr2	23904034	0.1557036626063072	chr2:23904034:A:G
chr2:23904979	['T', 'C']	19959	8722.058991579792	1187.570023809649	-0.0005521572788562	0.0122178308665713	-0.0451927420575898	0.963954	0.963954	chr2	23904979	0.015943690187237	chr2:23904979:T:C
chr2:23906278	['C', 'T']	19959	8720.621560667569	1191.0340635229322	-0.0001199741578632	0.0122160869813141	-0.0098209973493791	0.992164	0.992164	chr2	23906278	0.0034165350956309	chr2:23906278:C:T
chr2:23906407	['A', 'G']	19959	8724.748534201954	1188.388338154307	-0.0004845853802399	0.0122152129645938	-0.0396706452555977	0.968356	0.968356	chr2	23906407	0.01396495218294	chr2:23906407:A:G
chr2:23906519	['G', 'A']	19959	2619.0	351.1736763852072	0.0066517453554662	0.020389489214439	0.3262340358558736	0.744251	0.744251	chr2	23906519	0.1282805731485669	chr2:23906519:G:A
chr2:23906594	['T', 'A']	19959	2618.262364082778	352.28941478486456	0.0069856267735741	0.0203928893618762	0.3425520851710931	0.731939	0.731939	chr2	23906594	0.1355251116564841	chr2:23906594:T:A
chr2:23907874	['A', 'T']	19959	1202.0	185.790139673292	0.0200193935405725	0.0295108852397529	0.6783731961251083	0.497543	0.497543	chr2	23907874	0.3031693795298685	chr2:23907874:A:T
chr2:23908010	['G', 'A']	19959	5009.294064477255	644.3755221421593	-0.0161178687094418	0.0152563533722969	-1.056469283066639	0.290767	0.290767	chr2	23908010	0.5364548843712749	chr2:23908010:G:A
chr2:23908046	['G', 'A']	19959	8718.425885066692	1187.1457638622103	-0.000523084900406	0.0122187527684319	-0.0428100077249658	0.965853	0.965853	chr2	23908046	0.0150889669041981	chr2:23908046:G:A
chr2:23908341	['C', 'T']	19959	13047.576032477948	1729.0318100104766	0.0016467663263843	0.0108034043583937	0.1524303147187961	0.878849	0.878849	chr2	23908341	0.0560857370993199	chr2:23908341:C:T
chr2:23908687	['C', 'T']	19959	4424.762841640866	622.9393572328465	0.0145880022498384	0.0163932897623239	0.8898764348913972	0.373543	0.373543	chr2	23908687	0.4276593976295094	chr2:23908687:C:T
chr2:23909402	['T', 'C']	19959	3881.556967110221	566.5192808670406	0.0180762391974659	0.0170958087625748	1.0573491695249553	0.290365	0.290365	chr2	23909402	0.5370557337809545	chr2:23909402:T:C
chr2:23909831	['A', 'C']	19959	25461.20540323793	3414.392695511432	0.0034497333701186	0.0105305599401303	0.3275925866935418	0.743223	0.743223	chr2	23909831	0.1288808590002537	chr2:23909831:A:C
chr2:23909994	['C', 'A']	19959	1051.8432031289176	149.64579159334158	0.0096160849965861	0.03182931210618	0.3021141319205296	0.762568	0.762568	chr2	23909994	0.1177214231837865	chr2:23909994:C:A
chr2:23910110	['A', 'G']	19959	3607.242051695484	526.4743796929178	0.0147287960417765	0.0176854612494318	0.8328194461000936	0.404957	0.404957	chr2	23910110	0.3925910895116598	chr2:23910110:A:G
chr2:23910157	['T', 'C']	19959	3705.106410521925	538.6613086227751	0.0147344957790143	0.0177375781475898	0.8306937765918424	0.406157	0.406157	chr2	23910157	0.3913060574236637	chr2:23910157:T:C
chr2:23910488	['T', 'A']	19959	4971.017588068961	642.9336985953682	-0.0148714615879743	0.0155284958980143	-0.9576884770839952	0.338231	0.338231	chr2	23910488	0.4707865903753267	chr2:23910488:T:A
chr2:23911145	['C', 'T']	19959	10610.656301886786	1367.5641383657749	-0.0003017470544227	0.0115160625772186	-0.0262022763769659	0.979096	0.979096	chr2	23911145	0.0091747236961062	chr2:23911145:C:T
chr2:23911162	['A', 'G']	19959	3588.798085117048	523.2582251146574	0.0148757405071385	0.0176765877982617	0.8415504551507016	0.40005	0.40005	chr2	23911162	0.3978857252544426	chr2:23911162:A:G
chr2:23911629	['G', 'A']	19959	1073.2150839388623	149.5549624500821	0.0057142699344031	0.0315229922535203	0.1812730811988521	0.856155	0.856155	chr2	23911629	0.0674476026699866	chr2:23911629:G:A
chr2:23911667	['G', 'A']	19959	8438.11386188233	1146.7772022557326	-0.0026894261824944	0.0123633543693462	-0.2175320792520973	0.827796	0.827796	chr2	23911667	0.0820766764882	chr2:23911667:G:A
chr2:23911729	['C', 'T']	19959	3590.259172012831	524.2859549276197	0.0149587423636945	0.0176729238305245	0.8464214810827122	0.397328	0.397328	chr2	23911729	0.4008508288107019	chr2:23911729:C:T
chr2:23912164	['A', 'G']	19959	8437.691004760713	1147.405159001043	-0.0025318758250286	0.0123631481638577	-0.2047921606593961	0.837737	0.837737	chr2	23912164	0.0768923028207368	chr2:23912164:A:G
chr2:23912476	['C', 'G']	19959	1250.0020558591991	202.5070526055429	0.0257872124453978	0.0289067029857699	0.8920841805477508	0.372359	0.372359	chr2	23912476	0.4290381446993542	chr2:23912476:C:G
chr2:23913578	['T', 'C']	19959	609.4045096168337	75.4038162950264	0.0137968530770551	0.0414426973487465	0.3329139742269321	0.739203	0.739203	chr2	23913578	0.1312362792327523	chr2:23913578:T:C
chr2:23913699	['A', 'T']	19959	994.0498045896384	159.60193586604606	0.0246252233291079	0.0323753786860618	0.7606157619929109	0.446896	0.446896	chr2	23913699	0.3497935325307395	chr2:23913699:A:T
chr2:23914042	['G', 'A']	19959	1250.062631526205	204.40094108774605	0.0273184089217423	0.0288956182389449	0.945417007375988	0.344457	0.344457	chr2	23914042	0.4628649851592327	chr2:23914042:G:A
chr2:23915291	['T', 'C']	19959	1248.3752819124943	203.89071078408287	0.0275173158979409	0.0289398973260582	0.9508435910435524	0.341695	0.341695	chr2	23915291	0.4663613761567448	chr2:23915291:T:C
chr2:23917502	['T', 'C']	19959	3275.3282056421303	496.2663945419303	0.0204287864746278	0.0184193049063989	1.1090964929697609	0.267402	0.267402	chr2	23917502	0.5728353488103264	chr2:23917502:T:C
chr2:23918473	['A', 'G']	19959	2331.233602244826	310.12055122586594	0.0013854366729083	0.0214929771173746	0.0644599705914361	0.948605	0.948605	chr2	23918473	0.0229145905562886	chr2:23918473:A:G
chr2:23918599	['T', 'C']	19959	25169.7832230908	3373.5779664933707	0.0021009455348255	0.0104804170873625	0.2004639240320819	0.84112	0.84112	chr2	23918599	0.07514204032565	chr2:23918599:T:C
chr2:23918792	['T', 'A']	19959	1075.1077316229894	151.96960546420726	0.0089471081707657	0.0314647654695843	0.2843532452010353	0.776143	0.776143	chr2	23918792	0.1100582550441395	chr2:23918792:T:A
chr2:23918988	['T', 'G']	19959	4843.485343488501	619.9150856138824	-0.0158281120774549	0.0154745130039087	-1.022850416905328	0.306391	0.306391	chr2	23918988	0.5137239959184916	chr2:23918988:T:G
chr2:23919042	['G', 'A']	19959	3588.359573082126	523.1055845249458	0.0145854924291148	0.0176741747890338	0.8252431925797504	0.409243	0.409243	chr2	23919042	0.3880187403518741	chr2:23919042:G:A
chr2:23919190	['G', 'A']	19959	8345.670301507536	1132.4821757646405	-0.0025815915541691	0.0124398407261814	-0.2075260938619423	0.835601	0.835601	chr2	23919190	0.0780010489523536	chr2:23919190:G:A
chr2:23919305	['G', 'A']	19959	1249.3129698306102	205.73211275437933	0.0285199718261269	0.0289063752137948	0.9866325893575376	0.323835	0.323835	chr2	23919305	0.489676214614719	chr2:23919305:G:A
chr2:23919594	['G', 'A']	19959	1249.1251691135942	205.7374588233818	0.0286033121821351	0.02890625948343	0.9895196643665184	0.322421	0.322421	chr2	23919594	0.4915766793759279	chr2:23919594:G:A
chr2:23919630	['G', 'A']	19959	3590.079236205082	523.471386609117	0.0146512447329513	0.0176728242737752	0.8290267874553786	0.407099	0.407099	chr2	23919630	0.3902999644224067	chr2:23919630:G:A
chr2:23920193	['T', 'C']	19959	3592.239656988116	522.6335527353166	0.0142322718170633	0.0176739582965827	0.8052679302641054	0.420675	0.420675	chr2	23920193	0.3760532965987832	chr2:23920193:T:C
chr2:23920505	['T', 'C']	19959	554.0	90.79931782725497	0.0267035128120816	0.0435443743845225	0.613248282689144	0.539719	0.539719	chr2	23920505	0.2678322929781215	chr2:23920505:T:C
chr2:23920752	['T', 'A']	19959	3590.5396873120867	523.7063200535998	0.0146795034425978	0.0176708508723064	0.8307185403054603	0.406143	0.406143	chr2	23920752	0.3913210275646147	chr2:23920752:T:A
chr2:23921815	['A', 'G']	19959	25451.825616355985	3415.704892548412	0.0036397714831058	0.0105258278257756	0.3457943207272268	0.729501	0.729501	chr2	23921815	0.1369741084392284	chr2:23921815:A:G
chr2:23921829	['A', 'G']	19959	1249.2503633174642	206.3033414462928	0.0289919420886025	0.028906530732159	1.0029547425540266	0.315895	0.315895	chr2	23921829	0.5004572480726748	chr2:23921829:A:G
chr2:23922195	['C', 'T']	19959	1249.062581420984	205.7627527459512	0.0286281050611276	0.0289062152362127	0.9903788796695626	0.322001	0.322001	chr2	23922195	0.4921427795656364	chr2:23922195:C:T
chr2:23922383	['C', 'A']	19959	25511.63189352085	3420.3963406295325	0.0030410800150062	0.0105626102331486	0.2879098961223113	0.773419	0.773419	chr2	23922383	0.1115851631476185	chr2:23922383:C:A
chr2:23923962	['G', 'C']	19959	24949.75015033073	3342.584915956427	0.0015535646102748	0.0104599398288133	0.1485251957181758	0.88193	0.88193	chr2	23923962	0.0545658840520471	chr2:23923962:G:C
chr2:23924017	['A', 'C']	19959	25457.652984513603	3422.1700090211075	0.0042839772291262	0.0105293731376841	0.4068596651584238	0.684115	0.684115	chr2	23924017	0.1648708870702463	chr2:23924017:A:C
chr2:23924177	['G', 'A']	19959	2337.107717767414	306.3404092322895	-0.0006831862936147	0.0214791523955426	-0.0318069484788688	0.974626	0.974626	chr2	23924177	0.011162007169874	chr2:23924177:G:A
chr2:23924761	['G', 'A']	19959	2335.116995690951	306.61217696917686	-0.0004791449506122	0.0214781120997303	-0.0223085226665821	0.982202	0.982202	chr2	23924761	0.0077991858752767	chr2:23924761:G:A
chr2:23925668	['A', 'C']	19959	24947.49962411668	3340.545989263132	0.001331553520091	0.010458396932666	0.1273190842405306	0.898689	0.898689	chr2	23925668	0.0463905740638244	chr2:23925668:A:C
chr2:23926569	['G', 'A']	19959	2333.233802675753	306.0935732718797	-0.0005857252502429	0.0214961721443452	-0.0272478861031562	0.978262	0.978262	chr2	23926569	0.009544816055119	chr2:23926569:G:A
chr2:23927225	['G', 'C']	19959	1553.3347884991722	219.0597398768378	0.0153220883040786	0.026309313523443	0.5823826718407441	0.560316	0.560316	chr2	23927225	0.2515669759395382	chr2:23927225:G:C
chr2:23927293	['C', 'G']	19959	8438.382286602175	1143.4952778245688	-0.0031315954282118	0.0123621237815197	-0.2533217983865623	0.800022	0.800022	chr2	23927293	0.0968980700740186	chr2:23927293:C:G
chr2:23927762	['G', 'A']	19959	24462.898012447287	3281.4238241835387	0.0015797653936569	0.0104138592176692	0.1516983627910519	0.879426	0.879426	chr2	23927762	0.0558006987235783	chr2:23927762:G:A
chr2:23927913	['A', 'C']	19959	8441.229284675923	1145.1936763656877	-0.0029096460193875	0.0123621390221194	-0.2353675212826351	0.813926	0.813926	chr2	23927913	0.0894150782220494	chr2:23927913:A:C
chr2:23928248	['GA', 'G']	19959	4853.863834695823	622.0841127735465	-0.0157725859806976	0.0154709850744119	-1.0194946155551885	0.307981	0.307981	chr2	23928248	0.5114760752192964	chr2:23928248:GA:G
chr2:23928521	['A', 'G']	19959	8512.19359894832	1163.744282231164	-0.0018610086141066	0.0123928618986275	-0.1501677844334547	0.880634	0.880634	chr2	23928521	0.0552045510734793	chr2:23928521:A:G
chr2:23929664	['G', 'A']	19959	1050.5264930625383	150.3770797709863	0.010162443704664	0.031886465892909	0.3187071197791163	0.749952	0.749952	chr2	23929664	0.1249665323446148	chr2:23929664:G:A
chr2:23930262	['T', 'A']	19959	24939.998246053623	3339.164231661727	0.001385010656359	0.0104583932109238	0.1324305396083624	0.894645	0.894645	chr2	23930262	0.0483492609138965	chr2:23930262:T:A
chr2:23931322	['A', 'C']	19959	14144.79561860838	1878.923088026144	0.0017483366466588	0.0106112975685096	0.1647618149779592	0.869133	0.869133	chr2	23931322	0.0609137600917411	chr2:23931322:A:C
chr2:23931709	['T', 'C']	19959	1205.9939777175548	185.67336656531936	0.0188957672944889	0.0294904036214972	0.6407429188495324	0.521697	0.521697	chr2	23931709	0.2825816606653801	chr2:23931709:T:C
chr2:23931951	['C', 'T']	19959	3593.9003207376963	522.5677776335409	0.014176199659165	0.0176657444294204	0.8024682863381659	0.422292	0.422292	chr2	23931951	0.3743871458750319	chr2:23931951:C:T
chr2:23932094	['C', 'T']	19959	2338.9218255761416	305.56562704406497	-0.0009497515753844	0.0214842243834844	-0.0442069286948329	0.96474	0.96474	chr2	23932094	0.0155897144070734	chr2:23932094:C:T
chr2:23932578	['T', 'C']	19959	3589.618646616542	525.0451552433487	0.0150549607237689	0.0176747870733932	0.8517760729594234	0.394349	0.394349	chr2	23932578	0.4041192561313059	chr2:23932578:T:C
chr2:23933059	['C', 'T']	19959	1175.0588736346326	171.22405388326112	0.0093545050944026	0.0297368322566021	0.3145763816966673	0.753087	0.753087	chr2	23933059	0.1231548492476731	chr2:23933059:C:T
chr2:23933205	['TAATAAA', 'T']	19959	3593.260224538893	524.4213788525485	0.0147408074716883	0.0176674731888439	0.8343472388001899	0.404095	0.404095	chr2	23933205	0.3935165231922038	chr2:23933205:TAATAAA:T
chr2:23934089	['G', 'A']	19959	4823.89408742949	611.7562291510076	-0.0171914921642149	0.0155556523480654	-1.10516047669019	0.269103	0.269103	chr2	23934089	0.5700814606302131	chr2:23934089:G:A
chr2:23934696	['C', 'G']	19959	1208.0	155.3189902600637	0.0146003637926737	0.0297322503448346	0.4910615114341751	0.623388	0.623388	chr2	23934696	0.2052415619949226	chr2:23934696:C:G
chr2:23934916	['G', 'A']	19959	8409.223594997733	1128.752527499077	-0.0044318034048842	0.0124028989694532	-0.3573199633246404	0.720856	0.720856	chr2	23934916	0.1421514823698808	chr2:23934916:G:A
chr2:23935555	['T', 'C']	19959	3590.5396873120867	521.8996847899234	0.0143307687201341	0.0176708710596597	0.8109825866393982	0.417385	0.417385	chr2	23935555	0.3794631626838011	chr2:23935555:T:C
chr2:23936343	['C', 'T']	19959	1205.0603767912617	186.5226674210413	0.0198111397823695	0.0294776643909926	0.6720729132265698	0.501545	0.501545	chr2	23936343	0.2996900947972575	chr2:23936343:C:T
chr2:23936462	['C', 'T']	19959	4804.444294091114	604.7981693272925	-0.017953829310148	0.0155413954263616	-1.1552263369925244	0.248012	0.248012	chr2	23936462	0.6055273054330522	chr2:23936462:C:T
chr2:23937033	['C', 'T']	19959	8390.930617568862	1133.204423744241	-0.0035353371059873	0.0124042125046733	-0.2850110077246264	0.775639	0.775639	chr2	23937033	0.1103403622300403	chr2:23937033:C:T
chr2:23937262	['T', 'A']	19959	3613.623114563889	525.1499384621142	0.014647104587573	0.0176843882637031	0.8282505659319843	0.407539	0.407539	chr2	23937262	0.3898308245329849	chr2:23937262:T:A
chr2:23937675	['T', 'C']	19959	2336.117045796172	305.10160027939673	-0.0011684815155034	0.0214747814687415	-0.0544118000550678	0.956608	0.956608	chr2	23937675	0.0192659914952825	chr2:23937675:T:C
chr2:23937772	['G', 'T']	19959	24929.24511376165	3342.2163894302494	0.001504504706044	0.0104579490822608	0.1438623093505104	0.885611	0.885611	chr2	23937772	0.0527569978095139	chr2:23937772:G:T
chr2:23938177	['A', 'G']	19959	4799.721437161756	605.2306541151191	-0.0179415084873745	0.015544905529647	-1.15417288661914	0.248443	0.248443	chr2	23938177	0.6047732352001973	chr2:23938177:A:G
chr2:23939148	['T', 'C']	19959	14177.420654406977	1907.5057403788608	0.0043144949624592	0.0106107361417076	0.4066159882630809	0.684294	0.684294	chr2	23939148	0.1647572679509567	chr2:23939148:T:C
chr2:23940251	['T', 'G']	19959	24964.2663256094	3351.0789536440325	0.0019228763017718	0.0104774079481125	0.1835259552071039	0.854387	0.854387	chr2	23940251	0.0683453683108568	chr2:23940251:T:G
chr2:23940717	['G', 'A']	19959	441.02209640244513	33.572546759986494	-0.0569693080462505	0.0481056767569207	-1.1842533332213157	0.236327	0.236327	chr2	23940717	0.6264866580496037	chr2:23940717:G:A
chr2:23941259	['G', 'A']	19959	14987.501828932203	2015.8363683637688	0.0048091104261144	0.0104526467683626	0.4600854245520236	0.64546	0.64546	chr2	23941259	0.1901306663604438	chr2:23941259:G:A
chr2:23941367	['T', 'G']	19959	24945.99944875972	3343.8841748657933	0.0016153714963341	0.0104606753799215	0.1544232506664627	0.877278	0.877278	chr2	23941367	0.0568627615549244	chr2:23941367:T:G
chr2:23941637	['T', 'A']	19959	1070.0536125864314	157.69710634529204	0.0138511684649846	0.0315323854829292	0.4392680177173171	0.660472	0.660472	chr2	23941637	0.1801455891066075	chr2:23941637:T:A
chr2:23941769	['C', 'T']	19959	1049.0	150.51677670431602	0.0101348442183764	0.0318587156875925	0.3181184175080692	0.750398	0.750398	chr2	23941769	0.1247083321318188	chr2:23941769:C:T
chr2:23941865	['C', 'G']	19959	24941.49927343789	3343.999695609995	0.0016777721138731	0.0104584426628031	0.1604227482013518	0.87255	0.87255	chr2	23941865	0.0592096771459509	chr2:23941865:C:G
chr2:23942365	['A', 'G']	19959	3593.92287220688	522.842652749363	0.0145119506777868	0.0176814223005335	0.8207456635063234	0.411801	0.411801	chr2	23942365	0.385312603094494	chr2:23942365:A:G
chr2:23942633	['G', 'T']	19959	1203.3263780909865	186.4359222105285	0.0202149628327152	0.0295125305642632	0.6849620295588479	0.493376	0.493376	chr2	23942633	0.3068219803450134	chr2:23942633:G:T
chr2:23942641	['A', 'C']	19959	3596.486974853184	520.9781975242093	0.0140022889748069	0.0176734961433694	0.7922761213298611	0.428209	0.428209	chr2	23942641	0.3683442090423715	chr2:23942641:A:C
chr2:23942754	['G', 'C']	19959	1070.3217561268984	154.0715326891697	0.0103351228498656	0.0315356326170424	0.3277284136129974	0.74312	0.74312	chr2	23942754	0.128941050129364	chr2:23942754:G:C
chr2:23944397	['A', 'G']	19959	3591.5398376428147	525.6813609834796	0.0153843081571451	0.0176581966377524	0.8712275932104043	0.38364	0.38364	chr2	23944397	0.4160761176806872	chr2:23944397:A:G
chr2:23944398	['C', 'T']	19959	13024.610273114507	1721.21338292035	0.0006884284441796	0.0108031264151961	0.0637249271850871	0.94919	0.94919	chr2	23944398	0.0226468458526085	chr2:23944398:C:T
chr2:23944515	['G', 'A']	19959	8393.420533119552	1130.0027177610352	-0.0039476807002925	0.0123927225899157	-0.3185482989431935	0.750072	0.750072	chr2	23944515	0.1248970463391381	chr2:23944515:G:A
chr2:23945318	['G', 'A']	19959	13021.262002605996	1723.564137248426	0.0009655928356409	0.0108040184065837	0.0893734904276458	0.928786	0.928786	chr2	23945318	0.0320843395319401	chr2:23945318:G:A
chr2:23945750	['T', 'C']	19959	3590.179877743261	523.751829794433	0.0147154567761003	0.0176651940699381	0.8330198195298887	0.404844	0.404844	chr2	23945750	0.3927122928116646	chr2:23945750:T:C
chr2:23946839	['A', 'G']	19959	1212.688534517561	190.4647545995047	0.0225851257259946	0.0294957546493504	0.7657076753753101	0.443859	0.443859	chr2	23946839	0.3527549696313604	chr2:23946839:A:G
chr2:23947344	['C', 'T']	19959	8393.682184916062	1129.0314401774474	-0.0039990588602989	0.0123952377887693	-0.3226286521039783	0.74698	0.74698	chr2	23947344	0.1266910260372345	chr2:23947344:C:T
chr2:23947490	['T', 'A']	19959	3591.3598737285165	522.6727791794397	0.0145786918525079	0.0176690852835258	0.8250960147948733	0.409327	0.409327	chr2	23947490	0.3879296075065269	chr2:23947490:T:A
chr2:23947652	['G', 'A']	19959	1204.120659417748	190.1044699741754	0.0232772339812747	0.0294891645487564	0.789348709516301	0.429918	0.429918	chr2	23947652	0.3666143712658196	chr2:23947652:G:A
chr2:23948312	['G', 'A']	19959	4817.412850032672	609.6277297086011	-0.0172343358277873	0.0155499349722255	-1.1083220514150307	0.267736	0.267736	chr2	23948312	0.5722932292980102	chr2:23948312:G:A
chr2:23948495	['T', 'C']	19959	3617.6380485834175	529.9233739434786	0.0157592054836375	0.0176860736619492	0.8910516706454049	0.372912	0.372912	chr2	23948495	0.4283936411762886	chr2:23948495:T:C
chr2:23948639	['A', 'C']	19959	3589.5395369813587	522.1055108086128	0.0143154220620921	0.0176725392495804	0.8100376442752578	0.417928	0.417928	chr2	23948639	0.3788985313734042	chr2:23948639:A:C
chr2:23948819	['G', 'A']	19959	496.3979341122197	57.3776292064521	-0.0134022054684127	0.0457917794077375	-0.2926771058420191	0.769772	0.769772	chr2	23948819	0.1136378901583562	chr2:23948819:G:A
chr2:23948891	['A', 'G']	19959	3590.21650777722	521.9871483854592	0.0142426558864934	0.0176818143729755	0.8054974215916191	0.420542	0.420542	chr2	23948891	0.3761906242242934	chr2:23948891:A:G
chr2:23949002	['G', 'A']	19959	945.569873968722	162.33048825765184	0.0307622398325708	0.0336084700393199	0.915312116159431	0.360039	0.360039	chr2	23949002	0.44365045321212	chr2:23949002:G:A
chr2:23949442	['A', 'G']	19959	25055.44905660372	3366.2722258057265	0.001700631463604	0.0105325533346786	0.161464310653399	0.871729	0.871729	chr2	23949442	0.0596185060041475	chr2:23949442:A:G
chr2:23949690	['T', 'C']	19959	998.301514617824	160.5520541930392	0.0251717526321644	0.0323787891273196	0.7774148851948784	0.436923	0.436923	chr2	23949690	0.3595950930561207	chr2:23949690:T:C
chr2:23950035	['G', 'A']	19959	4932.146021840912	608.1401255979004	-0.0223402111159278	0.0156738648384147	-1.425316049757854	0.154082	0.154082	chr2	23950035	0.8122480929964968	chr2:23950035:G:A
chr2:23950133	['G', 'A']	19959	1210.337584433917	191.0807503593919	0.0230091284582242	0.0295046941512952	0.7798463641153894	0.435491	0.435491	chr2	23950133	0.3610208158359404	chr2:23950133:G:A
chr2:23950297	['C', 'T']	19959	13102.938956547889	1748.7266994894458	0.002802631723514	0.0107935247028329	0.2596586194663922	0.79513	0.79513	chr2	23950297	0.0995618604415616	chr2:23950297:C:T
chr2:23950507	['A', 'G']	19959	3595.404184856242	523.1800490280726	0.0145112480983085	0.0176731290526127	0.821091050436436	0.411604	0.411604	chr2	23950507	0.3855204133812116	chr2:23950507:A:G
chr2:23950695	['C', 'T']	19959	3601.6165107153565	526.6054953426901	0.015321457441329	0.0176830361314491	0.8664494788923713	0.386254	0.386254	chr2	23950695	0.4131270100423644	chr2:23950695:C:T
chr2:23950793	['C', 'T']	19959	1207.423466319166	189.427109890814	0.0228116396886845	0.0294556798475537	0.7744394224388956	0.43868	0.43868	chr2	23950793	0.3578521652021568	chr2:23950793:C:T
chr2:23951613	['A', 'G']	19959	13101.287169962852	1746.4667228379735	0.0024931618768221	0.0107973838952383	0.2309042543093804	0.817392	0.817392	chr2	23951613	0.0875696171417452	chr2:23951613:A:G
chr2:23951616	['A', 'C']	19959	1206.081826401448	187.79450472321432	0.0208984141281558	0.0295021931749662	0.7083681543339949	0.478725	0.478725	chr2	23951616	0.3199138921784947	chr2:23951616:A:C
chr2:23952654	['AG', 'A']	19959	3589.9785442149578	524.3703389143689	0.0148710188908112	0.0176750372762092	0.8413571444529745	0.400158	0.400158	chr2	23952654	0.3977684962231649	chr2:23952654:AG:A
chr2:23952660	['G', 'A']	19959	3589.0789354984217	523.5898903670198	0.0147105177597781	0.0176746574716671	0.8322943617639768	0.405253	0.405253	chr2	23952660	0.3922737614797603	chr2:23952660:G:A
chr2:23953044	['A', 'T']	19959	24942.49812058337	3340.5600523411536	0.0013498175352097	0.010461121373854	0.1290318204875673	0.897334	0.897334	chr2	23953044	0.0470458765122101	chr2:23953044:A:T
chr2:23953504	['C', 'T']	19959	1202.1204589868216	185.8508994289922	0.0200209866964406	0.02951097503491	0.6784251171896805	0.49751	0.49751	chr2	23953504	0.3031981854686639	chr2:23953504:C:T
chr2:23955223	['A', 'G']	19959	3801.761914307192	558.8830082407369	0.0166132308792489	0.0172387166158665	0.9637162237447632	0.3352	0.3352	chr2	23955223	0.4746959900417611	chr2:23955223:A:G
chr2:23955341	['T', 'A']	19959	3799.3807185448713	557.083320105153	0.0162979112994423	0.0172416718011376	0.9452628194887092	0.344536	0.344536	chr2	23955341	0.4627653926692634	chr2:23955341:T:A
chr2:23956695	['T', 'C']	19959	4805.722339146121	607.8204146213119	-0.0173427756079646	0.0155358719626622	-1.116305261117299	0.264305	0.264305	chr2	23956695	0.5778946210080175	chr2:23956695:T:C
chr2:23956799	['C', 'G']	19959	1205.0603767912617	188.7299770415668	0.021905469859225	0.0294777199899958	0.7431195447497061	0.457418	0.457418	chr2	23956799	0.3396867493338578	chr2:23956799:C:G
chr2:23957011	['A', 'G']	19959	4806.48163551636	608.0998861403762	-0.0171083100870478	0.0155382005109691	-1.1010483533772344	0.270889	0.270889	chr2	23957011	0.5672086300214438	chr2:23957011:A:G
chr2:23957052	['A', 'G']	19959	12983.602054622905	1720.4639309887764	0.0015705990817556	0.0108161309689428	0.1452089556113378	0.884547	0.884547	chr2	23957052	0.0532790861026436	chr2:23957052:A:G
chr2:23957208	['T', 'A']	19959	8611.47187123947	1169.1584394077731	-0.0021976956124044	0.0122925781723855	-0.1787823173938738	0.85811	0.85811	chr2	23957208	0.0664570369404108	chr2:23957208:T:A
chr2:23957234	['A', 'G']	19959	2333.4676522174896	307.3092748401749	-0.0001239855622594	0.0214857932733864	-0.0057705834121128	0.995396	0.995396	chr2	23957234	0.0020041088013768	chr2:23957234:A:G
chr2:23957255	['C', 'T']	19959	2333.052030075188	306.24712786539783	-0.0005564328010959	0.021490121611635	-0.0258924919622012	0.979343	0.979343	chr2	23957255	0.0090651765132745	chr2:23957255:C:T
chr2:23957274	['T', 'C']	19959	8608.469614921778	1162.5881076543565	-0.003115583451446	0.012292881258942	-0.2534461519491015	0.799926	0.799926	chr2	23957274	0.0969501871057131	chr2:23957274:T:C
chr2:23958289	['G', 'T']	19959	8598.33920240783	1165.9980560662848	-0.0023113215076896	0.012299826690927	-0.1879149654518796	0.850945	0.850945	chr2	23958289	0.0700985092085009	chr2:23958289:G:T
chr2:23958713	['C', 'T']	19959	3798.380618329408	560.1087669095234	0.0172162480865009	0.0172431200613226	0.9984415828036846	0.318077	0.318077	chr2	23958713	0.4974677333893887	chr2:23958713:C:T
chr2:23958786	['A', 'G']	19959	4805.963167126034	610.3129063443414	-0.0168480529795078	0.015535869797643	-1.0844615202725107	0.278173	0.278173	chr2	23958786	0.5556850257460735	chr2:23958786:A:G
chr2:23958800	['C', 'T']	19959	8606.293595911004	1168.227681670093	-0.0020799196646654	0.0122905142091585	-0.1692296700747942	0.865618	0.865618	chr2	23958800	0.0626737212539155	chr2:23958800:C:T
chr2:23958975	['G', 'C']	19959	2332.116845375288	309.32583346919625	0.001171889888569	0.0214891369565955	0.0545340602061418	0.95651	0.95651	chr2	23958975	0.019310485205826	chr2:23958975:G:C
chr2:23959289	['C', 'T']	19959	14978.005263949462	1999.509576382412	0.0035346989969014	0.0104532493518744	0.3381435645431752	0.735259	0.735259	chr2	23959289	0.1335596507700056	chr2:23959289:C:T
chr2:23960040	['C', 'G']	19959	4804.962966675019	604.7263688595958	-0.0180719107377003	0.0155404040776121	-1.1628983807271225	0.244885	0.244885	chr2	23960040	0.6110378160052943	chr2:23960040:C:G
chr2:23960335	['T', 'C']	19959	549.110047607116	92.90411271714125	0.0306603975781768	0.0437339894297632	0.7010656466046276	0.48327	0.48327	chr2	23960335	0.3158101637662402	chr2:23960335:T:C
chr2:23960935	['G', 'A']	19959	14702.64195411244	1980.9710282580488	0.0038580026071683	0.0108398128732109	0.3559104435006314	0.721911	0.721911	chr2	23960935	0.141516340645581	chr2:23960935:G:A
chr2:23961376	['G', 'A']	19959	455.7811981288674	58.28088321671505	-0.0087502852232952	0.0478066433898288	-0.1830349215681789	0.854772	0.854772	chr2	23961376	0.0681497125779955	chr2:23961376:G:A
chr2:23961473	['A', 'G']	19959	2335.819216118685	307.56202139201457	6.994217241478261e-05	0.021478887779914	0.003256321888333	0.997402	0.997402	chr2	23961473	0.0011297652653468	chr2:23961473:A:G
chr2:23961750	['G', 'T']	19959	13076.41335141651	1740.7077750071571	0.0024148736732789	0.0108218988400666	0.2231469457409966	0.823423	0.823423	chr2	23961750	0.0843770063771793	chr2:23961750:G:T
chr2:23961840	['C', 'T']	19959	13158.289533303136	1750.5869864535707	0.0026566229742084	0.0108140103659722	0.2456649184069499	0.805944	0.805944	chr2	23961840	0.0936951335496318	chr2:23961840:C:T
chr2:23961854	['T', 'C']	19959	4832.380380481419	602.4080312849635	-0.0198519690212889	0.0155613659798049	-1.2757214917412885	0.202069	0.202069	chr2	23961854	0.6945003077691855	chr2:23961854:T:C
chr2:23962655	['G', 'T']	19959	3586.718817339013	526.0785433654694	0.0156993078915789	0.0176775821599105	0.8880913548902662	0.374502	0.374502	chr2	23962655	0.4265458586410314	chr2:23962655:G:T
chr2:23962890	['A', 'G']	19959	3591.938873833181	523.3123379470785	0.0147726088022395	0.0176801396982027	0.8355481944376972	0.403419	0.403419	chr2	23962890	0.394243651485577	chr2:23962890:A:G
chr2:23963141	['A', 'G']	19959	8392.204722041206	1128.839905800353	-0.0040322887927119	0.0123983097941963	-0.3252289110084552	0.745011	0.745011	chr2	23963141	0.1278373148973003	chr2:23963141:A:G
chr2:23963491	['A', 'G']	19959	1069.2321428571431	152.34115504852883	0.0085319885528041	0.0315599649984292	0.2703421424335797	0.7869	0.7869	chr2	23963491	0.1040804546899839	chr2:23963491:A:G
chr2:23963931	['C', 'G']	19959	13098.937753721246	1748.413171578865	0.0028452408678669	0.0107834012546222	0.2638537508420509	0.791895	0.791895	chr2	23963931	0.101332399147445	chr2:23963931:C:G
chr2:23964173	['A', 'C']	19959	1205.664477641869	189.070746974267	0.0221119734611675	0.0294781052988273	0.750115152823177	0.453194	0.453194	chr2	23964173	0.3437158485529932	chr2:23964173:A:C
chr2:23964214	['TC', 'T']	19959	3675.172878219316	536.6752212854623	0.0156196390777348	0.0177294363231554	0.8810003202039179	0.378328	0.378328	chr2	23964214	0.4221315154466342	chr2:23964214:TC:T
chr2:23964288	['A', 'G']	19959	3587.437922911133	524.9804190677509	0.0153943864469507	0.0176779529616954	0.8708240416923402	0.383861	0.383861	chr2	23964288	0.4158260096465523	chr2:23964288:A:G
chr2:23964320	['C', 'T']	19959	3587.1797274275978	525.0973604439884	0.0155466087506857	0.0176755776778512	0.8795530779266508	0.379112	0.379112	chr2	23964320	0.4212324686695774	chr2:23964320:C:T
chr2:23964907	['G', 'A']	19959	13095.312221275744	1746.8236032595405	0.0027808738440242	0.0107834862009666	0.2578826357449191	0.7965	0.7965	chr2	23964907	0.0988142198628497	chr2:23964907:G:A
chr2:23965258	['G', 'A']	19959	3274.0	499.5280554359073	0.0218652999964462	0.0184209250446957	1.1869816495856338	0.235249	0.235249	chr2	23965258	0.6284722140023206	chr2:23965258:G:A
chr2:23965324	['C', 'A']	19959	3587.1797274275978	524.1717432290955	0.0151984664992265	0.0176756336887149	0.8598541227367712	0.38988	0.38988	chr2	23965324	0.4090690426073924	chr2:23965324:C:A
chr2:23965786	['C', 'T']	19959	3586.07803337844	524.6303289366643	0.0153198312162553	0.0176795165856411	0.8665299835572238	0.38621	0.38621	chr2	23965786	0.4131764853764237	chr2:23965786:C:T
chr2:23966052	['A', 'G']	19959	3588.1797775328187	526.4030664845836	0.015720822646367	0.017673815707215	0.8894979390301837	0.373746	0.373746	chr2	23966052	0.4274234466600854	chr2:23966052:A:G
chr2:23966577	['C', 'T']	19959	1207.2096895531372	190.50227931164343	0.0230040892909518	0.0294673848700465	0.7806627358485213	0.43501	0.43501	chr2	23966577	0.3615007593789238	chr2:23966577:C:T
chr2:23966666	['T', 'C']	19959	37408.36093267921	5075.442858441244	0.0073050440807205	0.0208950275304143	0.349606817702801	0.726637	0.726637	chr2	23966666	0.1386824918480449	chr2:23966666:T:C
chr2:23966683	['C', 'A']	19959	1215.2455645161292	184.4128928530964	0.0169586496219959	0.0294495380464061	0.5758545208849389	0.56472	0.56472	chr2	23966683	0.2481668311123726	chr2:23966683:C:A
chr2:23968447	['C', 'G']	19959	2333.467652217489	307.6403887507049	7.454390197212722e-05	0.0214857305695506	0.0034694608931646	0.997232	0.997232	chr2	23968447	0.0012037939464004	chr2:23968447:C:G
chr2:23968569	['AG', 'A']	19959	4837.262312471597	603.3048432626116	-0.0199622099946577	0.0155668284875768	-1.282355619873926	0.199733	0.199733	chr2	23968569	0.6995501748193811	chr2:23968569:AG:A
chr2:23968786	['G', 'A']	19959	1214.3041996592162	188.66507176705807	0.0211940881042539	0.029378740488972	0.72140901044446	0.470666	0.470666	chr2	23968786	0.3272871731523045	chr2:23968786:G:A
chr2:23969640	['C', 'T']	19959	3589.719418692057	525.9477460007223	0.0153396476951596	0.0176726621213276	0.8679873801608824	0.385412	0.385412	chr2	23969640	0.4140747674889464	chr2:23969640:C:T
chr2:23970082	['A', 'G']	19959	3592.7200200451016	526.971688309008	0.0156213292438508	0.017667445091351	0.8841872247560064	0.376606	0.376606	chr2	23970082	0.4241127651846379	chr2:23970082:A:G
chr2:23970539	['T', 'G']	19959	13081.621698822351	1747.14458168527	0.0031427383948505	0.0107936647366822	0.2911650928131887	0.770928	0.770928	chr2	23970539	0.1129861805259931	chr2:23970539:T:G
chr2:23971444	['C', 'T']	19959	14134.95739775461	1898.272025950856	0.0039169923393494	0.0106111974552597	0.3691376355839949	0.712029	0.712029	chr2	23971444	0.1475023177627331	chr2:23971444:C:T
chr2:23971738	['C', 'T']	19959	3632.77707846918	531.004645579649	0.0149129844001207	0.0176998575481812	0.8425482724663592	0.399491	0.399491	chr2	23971738	0.39849300031586	chr2:23971738:C:T
chr2:23972194	['G', 'A']	19959	6775.018340348766	869.5127484293333	-0.0111100572438097	0.0134473225855965	-0.8261910259897927	0.408706	0.408706	chr2	23972194	0.3885889865904266	chr2:23972194:G:A
chr2:23973470	['C', 'A']	19959	3607.072410493975	528.0592077180764	0.0153369130242051	0.0176808882269934	0.8674288772885453	0.385718	0.385718	chr2	23973470	0.4137300937803945	chr2:23973470:C:A
chr2:23974061	['C', 'T']	19959	14815.332308467763	1972.231765760436	0.0029023590932553	0.0105394490605009	0.2753805323783607	0.783027	0.783027	chr2	23974061	0.1062232625284621	chr2:23974061:C:T
chr2:23974384	['C', 'T']	19959	3592.8627609973646	530.7957983610344	0.0159383809470076	0.0178458250880581	0.8931153851593576	0.371806	0.371806	chr2	23974384	0.4296836061029419	chr2:23974384:C:T
chr2:23974532	['G', 'A']	19959	13075.09979909592	1749.2253139642276	0.0032719320565424	0.0108135312338841	0.3025775748711856	0.762215	0.762215	chr2	23974532	0.1179225087872471	chr2:23974532:G:A
chr2:23974595	['C', 'T']	19959	414.0	69.0134804840967	0.0562069953154583	0.0499945326859047	1.1242628402706345	0.260915	0.260915	chr2	23974595	0.5835009525978702	chr2:23974595:C:T
chr2:23975182	['G', 'A']	19959	530.0	86.6285016503858	0.02417751821529	0.0444966179517794	0.5433563117424115	0.586891	0.586891	chr2	23975182	0.2314425503608627	chr2:23975182:G:A
chr2:23975472	['A', 'C']	19959	2328.4666499624154	302.52791678257233	-0.0017507448697084	0.0215046153174777	-0.0814125174462227	0.935115	0.935115	chr2	23975472	0.0291349765133041	chr2:23975472:A:C
chr2:23975506	['G', 'A']	19959	8387.101082489726	1128.01108636871	-0.0043246282926965	0.0123966469592995	-0.3488546787607233	0.727202	0.727202	chr2	23975506	0.1383449353584633	chr2:23975506:G:A
chr2:23976232	['C', 'T']	19959	3591.5398376428147	531.6289024777907	0.0167228322931075	0.0176689000447306	0.9464557641263478	0.343928	0.343928	chr2	23976232	0.4635324657875168	chr2:23976232:C:T
chr2:23976508	['C', 'T']	19959	10582.060379816605	1378.3372005476342	0.0011634048140941	0.0114953634988812	0.1012064398143997	0.919388	0.919388	chr2	23976508	0.0365011690301224	chr2:23976508:C:T
chr2:23976676	['C', 'T']	19959	4801.2405551658485	599.3850819423511	-0.0192250729487843	0.0155466559070048	-1.2366050335057637	0.216248	0.216248	chr2	23976676	0.6650479004780866	chr2:23976676:C:T
chr2:23978831	['A', 'G']	19959	25449.527800080272	3427.319306232529	0.0048192039853934	0.0105530634187617	0.4566639841115396	0.647918	0.647918	chr2	23978831	0.1884799546246904	chr2:23978831:A:G
chr2:23979642	['C', 'A']	19959	2874.720156359628	430.5318624425668	0.0288248169358183	0.0198911290809253	1.4491292484477365	0.147317	0.147317	chr2	23979642	0.831747133807837	chr2:23979642:C:A
chr2:23979810	['A', 'G']	19959	4849.728953698136	618.6044227934041	-0.0165987860291587	0.0154728425799562	-1.072769010825529	0.283388	0.283388	chr2	23979810	0.5476185437996448	chr2:23979810:A:G
chr2:23980328	['T', 'C']	19959	514.0	102.32195429471965	0.0811221636018297	0.0448704775329499	1.807918436844336	0.0706343	0.0706343	chr2	23980328	1.1509843544251994	chr2:23980328:T:C
chr2:23981278	['C', 'G']	19959	3877.908981314047	575.0677901647158	0.0202375760609865	0.0171131823168236	1.1825723402181822	0.236993	0.236993	chr2	23981278	0.6252644814425106	chr2:23981278:C:G
chr2:23982323	['T', 'C']	19959	1068.1942966161262	152.38069524668626	0.0087838526782369	0.031589790788303	0.2780598560180843	0.780969	0.780969	chr2	23982323	0.1073662047861312	chr2:23982323:T:C
chr2:23982492	['T', 'G']	19959	1069.2142318709475	152.70486613614548	0.0088084136509271	0.0315904587599085	0.2788314572406864	0.780377	0.780377	chr2	23982492	0.1076955390216014	chr2:23982492:T:G
chr2:23982559	['T', 'G']	19959	25204.416524616463	3378.4129413809183	0.002852882517682	0.0105082083285646	0.2714908601428261	0.786016	0.786016	chr2	23982559	0.1045686134504309	chr2:23982559:T:G
chr2:23983443	['A', 'G']	19959	8752.010459619842	1196.6240100116088	0.0002253366853181	0.0122288833430309	0.018426595380564	0.985299	0.985299	chr2	23983443	0.0064319579843537	chr2:23983443:A:G
chr2:23985259	['A', 'T']	19959	4024.823163700174	483.81864189242464	-0.023284383460305	0.0168066485110752	-1.3854269305960136	0.165937	0.165937	chr2	23985259	0.7800567658490168	chr2:23985259:A:T
chr2:23985351	['T', 'C']	19959	8728.87468056321	1194.78116423835	0.0002791680742909	0.0122138902957728	0.0228566056785023	0.981765	0.981765	chr2	23985351	0.0079924545928508	chr2:23985351:T:C
chr2:23985876	['G', 'A']	19959	3887.0	578.8540613625929	0.0211577858778794	0.0170610984844553	1.2401186182212525	0.214946	0.214946	chr2	23985876	0.6676706323989927	chr2:23985876:G:A
chr2:23986078	['A', 'G']	19959	3887.010992320434	575.3211988577291	0.0204521183379133	0.0170849084348621	1.1970867983219753	0.231287	0.231287	chr2	23986078	0.6358487770302017	chr2:23986078:A:G
chr2:23986478	['T', 'C']	19959	8720.184524406133	1194.2684223886024	0.0003004820353634	0.0122173854025238	0.024594626875028	0.980379	0.980379	chr2	23986478	0.0086060000329724	chr2:23986478:T:C
chr2:23987463	['T', 'C']	19959	3880.777749937359	574.3366824619743	0.0201107932718247	0.0170818057356331	1.17732244371993	0.239081	0.239081	chr2	23987463	0.6214549363184729	chr2:23987463:T:C
chr2:23987676	['G', 'A']	19959	1066.534362624693	151.75818773276285	0.0085785100461552	0.0315868254003091	0.271585065527708	0.785944	0.785944	chr2	23987676	0.1046083971633994	chr2:23987676:G:A
chr2:23988476	['G', 'C']	19959	1206.0604268964826	187.9578747230828	0.0218879622150043	0.0294682737069334	0.7427636390473197	0.457634	0.457634	chr2	23988476	0.3394817170300467	chr2:23988476:G:C
chr2:23988680	['T', 'C']	19959	3877.582832230908	574.1788465888172	0.0202114859147137	0.0170910129078545	1.1825797583609017	0.23699	0.23699	chr2	23988680	0.6252699790381869	chr2:23988680:T:C
chr2:23988780	['T', 'C']	19959	1552.3110999749435	195.78251067323896	-0.0028762343421263	0.0262068114746872	-0.1097514035579814	0.912608	0.912608	chr2	23988780	0.0397157284839946	chr2:23988780:T:C
chr2:23990906	['T', 'C']	19959	3854.772538210975	572.1775599645833	0.0208134873511397	0.0171310168219176	1.214959250084366	0.224396	0.224396	chr2	23990906	0.6489848889194888	chr2:23990906:T:C
chr2:23992525	['G', 'T']	19959	25179.78472639808	3394.647278719783	0.00499128970416	0.0104996388773954	0.4753772736799307	0.634523	0.634523	chr2	23992525	0.1975526311074221	chr2:23992525:G:T
chr2:23992763	['T', 'C']	19959	3883.389136643784	575.1862604694933	0.0200565189656961	0.0170720299246492	1.1748174677656678	0.240082	0.240082	chr2	23992763	0.6196403996835624	chr2:23992763:T:C
chr2:23995229	['T', 'C']	19959	10932.024964908764	1478.0170613101357	0.0009858018674929	0.011310784317041	0.0871559248113032	0.930548	0.930548	chr2	23995229	0.0312612199566702	chr2:23995229:T:C
chr2:23997271	['A', 'G']	19959	2628.5267852668503	352.667318166159	0.0068868190070412	0.020363426341099	0.3381954928253744	0.735219	0.735219	chr2	23997271	0.1335832781609363	chr2:23997271:A:G
chr2:23997482	['T', 'C']	19959	9526.318831853085	1281.6444436481454	-0.0006104909008509	0.0118618370727737	-0.051466808817685	0.958954	0.958954	chr2	23997482	0.0182022249725175	chr2:23997482:T:C
chr2:23998447	['C', 'T']	19959	2338.937496867325	308.3851507868584	0.0002745380723477	0.0214682211215957	0.0127881146180105	0.989797	0.989797	chr2	23998447	0.004453866836663	chr2:23998447:C:T
chr2:23998605	['A', 'G']	19959	3994.600420926037	578.6405475544766	0.0155703661151719	0.0168539258626425	0.9238420912770428	0.35558	0.35558	chr2	23998605	0.449062674400101	chr2:23998605:A:G
chr2:24000072	['A', 'G']	19959	1050.2627033540878	146.52353739386575	0.0060420642183673	0.0318737833736444	0.1895621912070636	0.849654	0.849654	chr2	24000072	0.0707578936769648	chr2:24000072:A:G
chr2:24000216	['G', 'A']	19959	3885.194658783445	570.1761599132336	0.0189415987811158	0.0170749088862691	1.109323564024855	0.267304	0.267304	chr2	24000216	0.5729945423099432	chr2:24000216:G:A
chr2:24000332	['A', 'G']	19959	1346.0	184.7078129102709	0.0052536001590085	0.0279535086634273	0.1879406346539271	0.850925	0.850925	chr2	24000332	0.0701087166739811	chr2:24000332:A:G
chr2:24000492	['A', 'G']	19959	5324.067000751692	671.0142450017405	-0.0160911398147091	0.0148847592006416	-1.0810480436939525	0.279689	0.279689	chr2	24000492	0.5533246138331301	chr2:24000492:A:G
chr2:24000586	['G', 'A']	19959	1774.6223937449884	243.37785083054453	0.0009709322956125	0.0244696695109914	0.0396790114053813	0.968349	0.968349	chr2	24000586	0.0139680915989825	chr2:24000586:G:A
chr2:24000739	['T', 'C']	19959	1389.0	200.7792556067368	0.01153059861027	0.0274796709690481	0.4196046824307924	0.674779	0.674779	chr2	24000739	0.1708384416816594	chr2:24000739:T:C
chr2:24001217	['C', 'T']	19959	8846.886505987874	1174.2920548907405	-0.0044288586989999	0.0121726132971259	-0.363837952532808	0.715983	0.715983	chr2	24001217	0.1450972892757214	chr2:24001217:C:T
chr2:24002203	['G', 'A']	19959	1346.4166415889254	183.937563647422	0.0045089894896087	0.0279640064258301	0.1612426138424807	0.871904	0.871904	chr2	24002203	0.0595313299360319	chr2:24002203:G:A
chr2:24002751	['T', 'C']	19959	25428.822158749244	3424.8167569952248	0.0045419885694318	0.0105382489575659	0.431000310176851	0.666473	0.666473	chr2	24002751	0.1762174399313338	chr2:24002751:T:C
chr2:24002797	['A', 'G']	19959	2942.29483389287	378.8296007405592	0.0009162663926706	0.0192911980429834	0.04749660392419	0.962118	0.962118	chr2	24002797	0.0167716601803474	chr2:24002797:A:G
chr2:24004116	['C', 'T']	19959	1351.0676921535223	186.18512191371124	0.0062356061495862	0.0279071486852119	0.2234411770232366	0.823194	0.823194	chr2	24004116	0.0844978036688349	chr2:24004116:C:T
chr2:24004487	['A', 'G']	19959	3586.718817339013	554.3427618639205	0.0252641814537453	0.0176012215254662	1.4353652340090135	0.151199	0.151199	chr2	24004487	0.8204510811623127	chr2:24004487:A:G
chr2:24004580	['G', 'A']	19959	11851.187553239464	1539.9823507282622	-0.0003968845942573	0.011086175438865	-0.0357999561206623	0.971442	0.971442	chr2	24004580	0.0125831238669708	chr2:24004580:G:A
chr2:24004603	['G', 'A']	19959	1062.319350473613	150.32903316517414	0.0098419043751908	0.0316770237689453	0.3106953622593593	0.756035	0.756035	chr2	24004603	0.1214580987381869	chr2:24004603:G:A
chr2:24004610	['T', 'C']	19959	19886.992784486647	2614.3122339230126	-0.0048635279048506	0.0101262215797674	-0.4802904880699151	0.631026	0.631026	chr2	24004610	0.1999527462647362	chr2:24004610:T:C
chr2:24004759	['TTC', 'T']	19959	1061.212678526685	150.120996801156	0.0094557628114299	0.0316910065157887	0.2983736981253351	0.765421	0.765421	chr2	24004759	0.1160996266960391	chr2:24004759:TTC:T
chr2:24006986	['C', 'CTTTA']	19959	1062.0532117446637	150.1953416081701	0.0097773597484821	0.0316767542357764	0.3086604036419683	0.757583	0.757583	chr2	24006986	0.1205697793704486	chr2:24006986:C:CTTTA
chr2:24007763	['A', 'G']	19959	2626.526384364821	351.97240585928694	0.0064504339431237	0.020369063757311	0.3166779789183253	0.751491	0.751491	chr2	24007763	0.1240762162397375	chr2:24007763:A:G
chr2:24008253	['A', 'G']	19959	2321.465246805312	304.1354445490799	-0.0006284440190629	0.0215513148047243	-0.0291603563289418	0.976737	0.976737	chr2	24008253	0.0102223603599852	chr2:24008253:A:G
chr2:24008789	['T', 'G']	19959	23144.95775071418	3060.986255843237	-0.0012217783386592	0.0103162252606785	-0.1184326929459516	0.905726	0.905726	chr2	24008789	0.0430031651108808	chr2:24008789:T:G
chr2:24008950	['C', 'G']	19959	1063.0532618498846	151.81426010729015	0.0108827707067935	0.0316648456257033	0.3436862075828235	0.731086	0.731086	chr2	24008950	0.1360315325789427	chr2:24008950:C:G
chr2:24009112	['C', 'T']	19959	22949.299644235107	3052.872575708454	0.0008926240464607	0.0103036336299001	0.0866319667918337	0.930965	0.930965	chr2	24009112	0.0310666461857828	chr2:24009112:C:T
chr2:24009222	['G', 'A']	19959	2368.0	302.37433075795866	-0.0043414447649346	0.021340713067292	-0.2034348501498091	0.838797	0.838797	chr2	24009222	0.0763431314801506	chr2:24009222:G:A
chr2:24009363	['A', 'G']	19959	1067.0	145.62620364352296	0.0061354857940503	0.0315772442023044	0.1943008628220498	0.845942	0.845942	chr2	24009363	0.0726594123078385	chr2:24009363:A:G
chr2:24009668	['C', 'A']	19959	804.0	108.14790364497496	0.0018322171209756	0.0361502497275673	0.0506833876607607	0.959578	0.959578	chr2	24009668	0.0179197175488584	chr2:24009668:C:A
chr2:24010703	['T', 'C']	19959	567.0852375225495	91.63353808816474	0.0262929096207126	0.043062518592376	0.6105752863551185	0.541488	0.541488	chr2	24010703	0.2664111633997489	chr2:24010703:T:C
chr2:24010892	['AC', 'A']	19959	997.0999148168562	162.1192188836386	0.025507998745915	0.0322984082432168	0.7897602431002809	0.429677	0.429677	chr2	24010892	0.3668578928611781	chr2:24010892:AC:A
chr2:24011570	['A', 'G']	19959	16508.48135898978	2111.316031902112	-0.0096454137779002	0.0103012214727596	-0.936336899794493	0.349111	0.349111	chr2	24011570	0.4570364669576972	chr2:24011570:A:G
chr2:24011823	['G', 'A']	19959	4309.215903397134	514.1291749532269	-0.0147652720690514	0.0162465922017568	-0.9088227171390882	0.363455	0.363455	chr2	24011823	0.4395493522367943	chr2:24011823:G:A
chr2:24012104	['T', 'C']	19959	23759.95219003708	3135.519656541437	-0.0010196383809218	0.0103522484963345	-0.0984943880822455	0.921541	0.921541	chr2	24012104	0.0354853379515271	chr2:24012104:T:C
chr2:24012834	['G', 'A']	19959	23744.56900180397	3138.692259968784	-0.0005801952719171	0.0103506132620738	-0.0560541928508772	0.955299	0.955299	chr2	24012834	0.019860676870292	chr2:24012834:G:A
chr2:24013626	['T', 'A']	19959	1140.2285141568527	142.57985925388053	-0.0033940565976474	0.030626457044237	-0.110821065353563	0.911759	0.911759	chr2	24013626	0.0401199410593734	chr2:24013626:T:A
chr2:24014310	['T', 'C']	19959	21106.517443609024	2788.744518494851	-0.0020324549849167	0.0101349716033068	-0.2005387942333869	0.841061	0.841061	chr2	24014310	0.0751725047934365	chr2:24014310:T:C
chr2:24014842	['G', 'A']	19959	2631.527386619895	347.6104280843823	0.0056885601896034	0.0203474744968524	0.2795708229285867	0.77981	0.77981	chr2	24014842	0.1080111998777423	chr2:24014842:G:A
chr2:24016058	['C', 'T']	19959	2633.2638673147267	345.501764226568	0.0046686249045447	0.0203415383169934	0.2295118899952872	0.818473	0.818473	chr2	24016058	0.086995642634958	chr2:24016058:C:T
chr2:24018126	['G', 'T']	19959	19731.954497619645	2730.03675940978	0.0148394379918185	0.010149894100994	1.462028849184274	0.143749	0.143749	chr2	24018126	0.842395167827845	chr2:24018126:G:T
chr2:24018699	['A', 'T']	19959	1862.5864507070487	209.44530673403256	-0.0146225209673929	0.0239262990949654	-0.611148465099218	0.541108	0.541108	chr2	24018699	0.2667160452021959	chr2:24018699:A:T
chr2:24018778	['G', 'A']	19959	518.0259545044594	68.61566780400668	0.0035008297058208	0.0443565291275064	0.0789247890825138	0.937093	0.937093	chr2	24018778	0.02821730624929	chr2:24018778:G:A
chr2:24019080	['A', 'G']	19959	13808.918642538476	1842.8500554263203	0.0030941431338101	0.0106749930881195	0.2898496615659397	0.771934	0.771934	chr2	24019080	0.1124198300543233	chr2:24019080:A:G
chr2:24020257	['T', 'C']	19959	21880.28878532772	2886.7933096203224	-0.0021116056872721	0.0101865432158355	-0.2072936463853153	0.835783	0.835783	chr2	24020257	0.0779064667426175	chr2:24020257:T:C
chr2:24021167	['G', 'A']	19959	2018.0	248.2101485716244	-0.0065570573288285	0.0230257458475571	-0.2847706811427449	0.775823	0.775823	chr2	24021167	0.1102373494781393	chr2:24021167:G:A
chr2:24021447	['G', 'A']	19959	1999.3005111244736	250.8262349591384	-0.0039586190610726	0.0231179972118685	-0.1712353810234172	0.86404	0.86404	chr2	24021447	0.0634661517605001	chr2:24021447:G:A
chr2:24021733	['G', 'A']	19959	428.0	35.06813691946691	-0.0364797860789778	0.0492065034587788	-0.7413610704840585	0.458483	0.458483	chr2	24021733	0.3386767628141721	chr2:24021733:G:A
chr2:24022297	['G', 'A']	19959	605.0	58.46314973758627	-0.031609835203288	0.041494632957714	-0.761781294354397	0.4462	0.4462	chr2	24022297	0.3504704340521811	chr2:24022297:G:A
chr2:24022789	['C', 'T']	19959	2779.0	367.1572768363194	0.0048027222965831	0.0198013445031556	0.2425452623087143	0.80836	0.80836	chr2	24022789	0.0923951847770603	chr2:24022789:C:T
chr2:24023305	['C', 'T']	19959	23803.155615696887	3179.1123245691656	0.0023675790939706	0.010378468518802	0.2281241292664168	0.819552	0.819552	chr2	24023305	0.0864234855387583	chr2:24023305:C:T
chr2:24023809	['A', 'G']	19959	25091.028514156857	3324.937991872364	-0.0004828994247698	0.0105198911242969	-0.0459034622187767	0.963388	0.963388	chr2	24023809	0.0161987675775742	chr2:24023809:A:G
chr2:24024371	['C', 'A']	19959	3626.181681531216	397.8230937939939	-0.0360236719946746	0.0175987547904356	-2.046944367578337	0.0406766	0.0406766	chr2	24024371	1.3906553552318015	chr2:24024371:C:A
chr2:24024553	['T', 'C']	19959	2800.280603297089	380.7895342678372	0.0078868878411166	0.0197277311786708	0.399786867009004	0.689318	0.689318	chr2	24024553	0.1615803807273311	chr2:24024553:T:C
chr2:24024816	['C', 'T']	19959	3646.3653855789935	513.8596636884935	0.0130433492362683	0.0175755271357991	0.7421313247385153	0.458017	0.458017	chr2	24024816	0.3391184021944389	chr2:24024816:C:T
chr2:24024948	['A', 'G']	19959	25161.78202044497	3318.2804962427763	-0.0019646912071169	0.0105312438977544	-0.1865583236122658	0.852009	0.852009	chr2	24024948	0.0695558176397635	chr2:24024948:A:G
chr2:24025604	['G', 'A']	19959	1112.055717005712	106.49444618554207	-0.025868029180886	0.0307541077896653	-0.8411243583395003	0.400288	0.400288	chr2	24025604	0.397627429160193	chr2:24025604:G:A
chr2:24027153	['G', 'A']	19959	19487.881978550668	2607.3311831630112	0.0002022590396667	0.0101020627726587	0.0200215583904423	0.984026	0.984026	chr2	24027153	0.0069934264595591	chr2:24027153:G:A
chr2:24027218	['G', 'A']	19959	2576.3872519543	347.16048979802906	0.008153859468513	0.020532298978562	0.3971235504132594	0.691281	0.691281	chr2	24027218	0.1603453796263956	chr2:24027218:G:A
chr2:24027402	['T', 'G']	19959	3647.86948003014	395.47312840084254	-0.0375337678057698	0.017577435426647	-2.135338113594732	0.0327455	0.0327455	chr2	24027402	1.4848483738232665	chr2:24027402:T:G
chr2:24027824	['T', 'C']	19959	3641.649129846028	399.7899626259934	-0.0360399728275319	0.0175746411408493	-2.050680439998457	0.0403111	0.0403111	chr2	24027824	1.3945753507575906	chr2:24027824:T:C
chr2:24028917	['G', 'T']	19959	19363.880731646204	2577.22198460738	-0.0017980034265308	0.0101016268920315	-0.1779914706559973	0.858731	0.858731	chr2	24028917	0.0661428588831256	chr2:24028917:G:T
chr2:24029547	['T', 'C']	19959	20125.049917305667	2647.853781275672	-0.0061092500929595	0.0101210941967279	-0.6036155749775134	0.546106	0.546106	chr2	24029547	0.2627230518977532	chr2:24029547:T:C
chr2:24029566	['A', 'G']	19959	15773.112481203008	2177.09024857177	0.0100521266993132	0.0103473429333594	0.9714693679384668	0.331326	0.331326	chr2	24029566	0.4797444825802335	chr2:24029566:A:G
chr2:24031978	['A', 'G']	19959	16398.821625413366	2130.49693836624	-0.0023903911088688	0.0102994720067263	-0.2320887038974149	0.816471	0.816471	chr2	24031978	0.0880592362348984	chr2:24031978:A:G
chr2:24032338	['C', 'T']	19959	2596.341507446969	348.1155996443405	0.0076925947175587	0.0204853826523001	0.3755162814444674	0.707281	0.707281	chr2	24032338	0.1504080084041756	chr2:24032338:C:T
chr2:24033121	['C', 'T']	19959	2788.69860679563	370.6105626882032	0.0052102253396728	0.0197763244438023	0.2634577195817448	0.792201	0.792201	chr2	24033121	0.1011646137188909	chr2:24033121:C:T
chr2:24033201	['T', 'C']	19959	2184.5472586949986	248.71947122151465	-0.0138024599836035	0.0221483332700804	-0.6231827837920845	0.533172	0.533172	chr2	24033201	0.2731326660188512	chr2:24033201:T:C
chr2:24033479	['C', 'T']	19959	2792.2798015733824	362.5780191030788	0.0018593132125553	0.0197578421801349	0.0941050746130972	0.925027	0.925027	chr2	24033479	0.033845590742179	chr2:24033479:C:T
chr2:24033883	['T', 'C']	19959	3648.7312453019294	400.72850467004383	-0.0355651703949863	0.017566867590682	-2.0245595984255664	0.0429259	0.0429259	chr2	24033883	1.3672805904958478	chr2:24033883:T:C
chr2:24034076	['G', 'T']	19959	27044.064942874327	3598.4929189601075	-0.0007015255062761	0.0107862678023646	-0.0650387621677986	0.948144	0.948144	chr2	24034076	0.0231256988896524	chr2:24034076:G:T
chr2:24034181	['A', 'G']	19959	27155.88466743522	3599.236527997294	-0.002330101722569	0.0108189031892179	-0.2153731928104528	0.829479	0.829479	chr2	24034181	0.0811946045758077	chr2:24034181:A:G
chr2:24034712	['A', 'T']	19959	27098.226976324226	3601.12620476414	-0.0012353328737522	0.0108064434904662	-0.1143144712543123	0.90899	0.90899	chr2	24034712	0.0414408945213854	chr2:24034712:A:T
chr2:24034803	['G', 'A']	19959	540.3248608813356	78.33042784165812	0.0084836154163119	0.0440980938983606	0.1923805467842979	0.847446	0.847446	chr2	24034803	0.0718879658672929	chr2:24034803:G:A
chr2:24034812	['T', 'C']	19959	26961.80687684828	3585.8847567097337	-0.0016752439646455	0.0107620692081182	-0.155661883625674	0.876301	0.876301	chr2	24034812	0.0573466927068401	chr2:24034812:T:C
chr2:24036482	['T', 'C']	19959	2794.2800020043096	414.6866050858249	0.0219872576070682	0.0196708581408101	1.1177579264552948	0.263684	0.263684	chr2	24036482	0.578916221827823	chr2:24036482:T:C
chr2:24036992	['A', 'C']	19959	13898.392694292728	2087.714038789316	0.0157332913186481	0.0106296970844832	1.4801260274495356	0.138855	0.138855	chr2	24036992	0.8574384772150343	chr2:24036992:A:C
chr2:24039190	['G', 'A']	19959	3102.0	476.7526749201529	0.0254461993770794	0.0187683075840023	1.3558068175933569	0.175176	0.175176	chr2	24039190	0.7565253946379131	chr2:24039190:G:A
chr2:24042121	['C', 'G']	19959	22621.933941459505	3363.469819597775	0.0266467865120838	0.0102032755595701	2.6115913812687923	0.00901894	0.00901894	chr2	24042121	2.0448445022809465	chr2:24042121:C:G
chr2:24042812	['C', 'G']	19959	4264.281912494362	571.8494917823625	0.0039190790841937	0.0164383606041378	0.2384105798973189	0.811565	0.811565	chr2	24042812	0.0906766908582952	chr2:24042812:C:G
chr2:24043328	['T', 'C']	19959	13438.079410437656	1994.074879652868	0.0123832084790784	0.0107092134290409	1.1563135389101542	0.247567	0.247567	chr2	24043328	0.6063072460535741	chr2:24043328:T:C
chr2:24043874	['T', 'C']	19959	4274.42128536255	572.8774864394853	0.003994279081538	0.016444767963806	0.2428905710514884	0.808093	0.808093	chr2	24043874	0.0925386552370399	chr2:24043874:T:C
chr2:24044144	['C', 'T']	19959	4261.640559230307	571.076993777993	0.0038439611377886	0.0164405975360918	0.2338090893199016	0.815136	0.815136	chr2	24044144	0.0887699260796018	chr2:24044144:C:T
chr2:24045272	['G', 'C']	19959	3102.1554263954304	476.5557949117068	0.0257054781699203	0.0187682677720829	1.3696244364200856	0.17082	0.17082	chr2	24045272	0.7674612824694013	chr2:24045272:G:C
chr2:24045851	['C', 'T']	19959	4257.639957907397	568.0313886047957	0.0030856919137495	0.0164501186439071	0.1875787026552781	0.851209	0.851209	chr2	24045851	0.0699637931438653	chr2:24045851:C:T
chr2:24047129	['C', 'T']	19959	822.0	137.4254079377304	0.0344533173384975	0.0354332644357538	0.9723438663396892	0.330891	0.330891	chr2	24047129	0.4803150451807118	chr2:24047129:C:T
chr2:24048212	['G', 'A']	19959	13885.391391491708	2094.833453724262	0.0167447228007595	0.0106281442051669	1.575507678247256	0.115155	0.115155	chr2	24048212	0.9387172003374707	chr2:24048212:G:A
chr2:24048416	['A', 'G']	19959	14701.12450851915	2161.978019928368	0.0123362174951275	0.010883458009063	1.133483262843	0.257025	0.257025	chr2	24048416	0.590024632178433	chr2:24048416:A:G
chr2:24048636	['C', 'T']	19959	2503.3762778111845	306.56942911126526	-0.0107523903033923	0.0208390959659931	-0.5159720134183828	0.60588	0.60588	chr2	24048636	0.2176133832568889	chr2:24048636:C:T
chr2:24049110	['C', 'G']	19959	3102.1554263954304	477.3768055320763	0.0261592296384907	0.0187684472592815	1.39378763075641	0.163397	0.163397	chr2	24049110	0.7867559214597002	chr2:24049110:C:G
chr2:24049526	['G', 'T']	19959	3098.1552259745467	477.0541203154149	0.0265100077906838	0.0187832450188948	1.4113646371548858	0.158153	0.158153	chr2	24049526	0.8009225655497857	chr2:24049526:G:T
chr2:24052436	['G', 'A']	19959	22472.259210988028	3334.850529324742	0.0254865281771541	0.0102011364822922	2.498400861648629	0.0124835	0.0124835	chr2	24052436	1.903663634398693	chr2:24052436:G:A
chr2:24053866	['T', 'C']	19959	17202.895293469002	2565.648099922457	0.0189093174261955	0.0102894392947656	1.8377403165024704	0.0661155	0.0661155	chr2	24053866	1.179696713353394	chr2:24053866:T:C
chr2:24054234	['A', 'G']	19959	2662.533600601353	393.038973268032	0.0210666421467472	0.0201350584200589	1.0462667506223997	0.295451	0.295451	chr2	24054234	0.5295145357444029	chr2:24054234:A:G
chr2:24054839	['G', 'A']	19959	4474.448363982562	613.2973240794053	0.0064961013277601	0.0160792011186309	0.404006472699265	0.686212	0.686212	chr2	24054839	0.16354169157245	chr2:24054839:G:A
chr2:24055683	['A', 'T']	19959	13588.084799278306	1999.2967340536145	0.0105548041052703	0.0106823577330259	0.9880594124496292	0.323136	0.323136	chr2	24055683	0.4906146553206265	chr2:24055683:A:T
chr2:24055971	['T', 'G']	19959	16793.365572538212	2504.7136630027835	0.0192242463046764	0.0103102128882609	1.8645828668159703	0.0622546	0.0622546	chr2	24055971	1.2058285529742698	chr2:24055971:T:G
chr2:24056274	['G', 'C']	19959	2872.5756953144573	441.9231530795396	0.0278453418631693	0.0194679195427409	1.4303193416243682	0.152641	0.152641	chr2	24056274	0.8163287974286377	chr2:24056274:G:C
chr2:24057812	['T', 'C']	19959	22605.45279596981	3350.831218523407	0.0255568390727193	0.0102631944007097	2.4901446932498787	0.0127772	0.0127772	chr2	24057812	1.893564307193238	chr2:24057812:T:C
chr2:24059413	['G', 'C']	19959	13594.303340355104	1997.15039087972	0.0103421022954403	0.0106818495539197	0.9681939670873964	0.332959	0.332959	chr2	24059413	0.4776092414787183	chr2:24059413:G:C
chr2:24060613	['G', 'T']	19959	2809.0	426.2349956997496	0.0253845269467331	0.0196488790037137	1.2919071333247734	0.196404	0.196404	chr2	24060613	0.7068496715376759	chr2:24060613:G:T
chr2:24060983	['A', 'T']	19959	2807.140645355246	425.32787706983095	0.0252212094159516	0.0196542441960599	1.2832449400932804	0.199421	0.199421	chr2	24060983	0.7002291102976667	chr2:24060983:A:T
chr2:24061096	['C', 'T']	19959	13600.407086298485	2002.5215636229248	0.0106164935356604	0.0106762318486797	0.9944045507941408	0.320038	0.320038	chr2	24061096	0.494798452272241	chr2:24061096:C:T
chr2:24061246	['G', 'C']	19959	3120.156328289408	481.0317219776941	0.0266877531306443	0.0187330578204766	1.4246341086649796	0.154279	0.154279	chr2	24061246	0.811693184791019	chr2:24061246:G:C
chr2:24062218	['G', 'A']	19959	2807.140645355246	425.68271259898125	0.0252054500661301	0.0196542443671212	1.28244309958287	0.199702	0.199702	chr2	24062218	0.6996175856820548	chr2:24062218:G:A
chr2:24063319	['C', 'T']	19959	13722.06253758268	2021.5006525076567	0.0100735106130577	0.0106839765973908	0.9428615386070556	0.345763	0.345763	chr2	24063319	0.461221482304328	chr2:24063319:C:T
chr2:24063982	['C', 'T']	19959	871.0872876684873	144.57692421515526	0.0314869073200105	0.0344076194135939	0.9151143803796696	0.360143	0.360143	chr2	24063982	0.4435250220671264	chr2:24063982:C:T
chr2:24064994	['A', 'G']	19959	3422.857472186028	431.0446696202741	-0.0032333359879645	0.0181216542686828	-0.1784238866951738	0.858392	0.858392	chr2	24064994	0.0663143385398281	chr2:24064994:A:G
chr2:24065477	['T', 'A']	19959	13673.740365823103	2007.0713484746548	0.0091344059930072	0.0106874906542015	0.8546820098894081	0.392737	0.392737	chr2	24065477	0.4058981816456086	chr2:24065477:T:A
chr2:24065843	['T', 'G']	19959	2883.14445335204	446.15726784265	0.0288859645621614	0.0194389167535588	1.4859863298130067	0.137299	0.137299	chr2	24065843	0.8623326258809685	chr2:24065843:T:G
chr2:24065905	['G', 'A']	19959	21459.2254960914	3148.6292372370563	0.0198682891006119	0.0101761257744323	1.952441384965113	0.0508998	0.0508998	chr2	24065905	1.2932839241282124	chr2:24065905:G:A
chr2:24066251	['G', 'A']	19959	2883.57790027562	445.7220187989182	0.028708740861629	0.0194391950366604	1.476848234069735	0.139732	0.139732	chr2	24066251	0.8547041247950793	chr2:24066251:G:A
chr2:24066528	['A', 'T']	19959	2883.433403487673	446.1632640749395	0.0288526380772624	0.0194390668625189	1.484260447341433	0.137756	0.137756	chr2	24066528	0.8608894762500927	chr2:24066528:A:T
chr2:24066617	['T', 'C']	19959	13564.0	2017.7306561457344	0.0122761116837197	0.0107088776750482	1.146349043870696	0.251665	0.251665	chr2	24066617	0.5991771792223946	chr2:24066617:T:C
chr2:24067801	['G', 'A']	19959	633.0	118.4196089591425	0.0696565517066565	0.0406494409534493	1.713591874152105	0.0866192	0.0866192	chr2	24067801	1.062385831656626	chr2:24067801:G:A
chr2:24068210	['A', 'G']	19959	3202.962862727409	508.3088090955592	0.0316830496464606	0.018535071479425	1.7093567554692537	0.0874004	0.0874004	chr2	24068210	1.058486579752379	chr2:24068210:A:G
chr2:24068254	['C', 'T']	19959	13668.05441972339	2001.4690569673944	0.0088777344116461	0.0106912307008414	0.830375347802329	0.406337	0.406337	chr2	24068254	0.3911136301367631	chr2:24068254:C:T
chr2:24068575	['C', 'T']	19959	3359.168303437218	413.3483015885256	-0.0063090124082446	0.0182941352508239	-0.3448652981813136	0.730199	0.730199	chr2	24068575	0.1365587661476981	chr2:24068575:C:T
chr2:24068922	['T', 'C']	19959	2248.675988573147	282.7053218703617	-0.0073533133377714	0.022078361981258	-0.3330552032806408	0.739096	0.739096	chr2	24068922	0.1312991481241536	chr2:24068922:T:C
chr2:24069483	['A', 'T']	19959	2883.0	445.977399663311	0.0288237904905297	0.0194388702881659	1.48279144123294	0.138146	0.138146	chr2	24069483	0.8596616855073487	chr2:24069483:A:T
chr2:24069582	['A', 'G']	19959	1284.0	94.35008210881138	-0.0620065328485128	0.0286156017018603	-2.166878526425728	0.0302559	0.0302559	chr2	24069582	1.519189923900938	chr2:24069582:A:G
chr2:24069583	['C', 'G']	19959	1284.064335103718	94.32788958698168	-0.0620423316519287	0.0286156443047612	-2.1681263224817795	0.0301609	0.0301609	chr2	24069583	1.5205557032796522	chr2:24069583:C:G
chr2:24069727	['A', 'T']	19959	830.2911988773055	132.58297409509558	0.0463473853728275	0.0353933562904837	1.309493934184735	0.190382	0.190382	chr2	24069727	0.7203741151438386	chr2:24069727:A:T
chr2:24069865	['C', 'T']	19959	3200.4810583283224	506.988345160472	0.0314004489939104	0.0185391001574131	1.6937418066299434	0.09033	0.09033	chr2	24069865	1.0441679897675782	chr2:24069865:C:T
chr2:24069993	['T', 'C']	19959	21356.56017242244	3142.0364371951155	0.0208798184000167	0.0101710250339923	2.0528725797286733	0.040098	0.040098	chr2	24069993	1.396877288492663	chr2:24069993:T:C
chr2:24070071	['A', 'T']	19959	1104.0	196.2528859017792	0.0487528817299339	0.0308963691968367	1.577948574453382	0.114593	0.114593	chr2	24070071	0.9408419107649958	chr2:24070071:A:T
chr2:24070493	['A', 'C']	19959	21429.51573777065	3158.881578725431	0.0217320948028928	0.0101755478289799	2.1357174245695063	0.0327146	0.0327146	chr2	24070493	1.485258385433012	chr2:24070493:A:C
chr2:24070597	['C', 'T']	19959	3203.160487022748	508.9005236134462	0.0317611135436741	0.0185324880137231	1.713807316111859	0.0865797	0.0865797	chr2	24070597	1.062583923357354	chr2:24070597:C:T
chr2:24070886	['C', 'T']	19959	21355.139900786693	3139.166351303087	0.0206361476756198	0.0101718108779499	2.0287584898333253	0.0424962	0.0424962	chr2	24070886	1.3716499027217968	chr2:24070886:C:T
chr2:24071021	['C', 'T']	19959	3204.1237469927823	509.0624727667495	0.031717462615228	0.0185329555338394	1.711408768952961	0.0870212	0.0870212	chr2	24071021	1.0603749321926357	chr2:24071021:C:T
chr2:24071271	['G', 'A']	19959	1358.340282650095	198.5937157254896	0.0090690606107189	0.0276397386169725	0.3281167284682621	0.742827	0.742827	chr2	24071271	0.1291123190707822	chr2:24071271:G:A
chr2:24071497	['C', 'T']	19959	13677.426380675555	2006.2806729301903	0.0090670627288067	0.010687134874624	0.8484091232287141	0.39622	0.39622	chr2	24071497	0.4020636063582604	chr2:24071497:C:T
chr2:24071668	['C', 'A']	19959	2882.4332531569457	445.1779187562303	0.0286949035377636	0.0194417388909197	1.4759432630362883	0.139975	0.139975	chr2	24071668	0.8539495238329786	chr2:24071668:C:A
chr2:24072515	['G', 'A']	19959	3360.6735154096714	418.0502075569663	-0.0050316936089238	0.0182981759976854	-0.2749833431244913	0.783332	0.783332	chr2	24072515	0.1060541316732053	chr2:24072515:G:A
chr2:24072814	['T', 'C']	19959	13679.74156852919	2004.6617437375087	0.0088358381404809	0.0106864597713841	0.8268255652017956	0.408346	0.408346	chr2	24072814	0.3889716942359685	chr2:24072814:T:C
chr2:24072983	['A', 'G']	19959	21469.52977145148	3146.272290431884	0.0196391387244688	0.0101744174057817	1.930247004934997	0.0535904	0.0535904	chr2	24072983	1.270913001360112	chr2:24072983:A:G
chr2:24073230	['C', 'T']	19959	3203.1604870227475	506.9116764986513	0.0309801300550505	0.0185325572315902	1.6716597535844837	0.0946071	0.0946071	chr2	24073230	1.024076269780925	chr2:24073230:C:T
chr2:24073546	['G', 'A']	19959	406.0406874780778	27.1118406613354	-0.0671046008770669	0.0504106030927238	-1.331160445623645	0.183151	0.183151	chr2	24073546	0.7371907057556673	chr2:24073546:G:A
chr2:24074394	['G', 'C']	19959	3202.925703113251	505.1964416646605	0.0304705546034533	0.0185312241820765	1.6442817972557116	0.100134	0.100134	chr2	24074394	0.999418434955866	chr2:24074394:G:C
chr2:24074657	['A', 'G']	19959	2686.2691787342787	386.5527097859273	0.0171563055808274	0.020049333542895	0.8557045322290638	0.392172	0.392172	chr2	24074657	0.406523416990486	chr2:24074657:A:G
chr2:24075328	['T', 'C']	19959	22121.268190080544	3245.881576836703	0.023200487696639	0.0106124137632304	2.1861650152600944	0.0288151	0.0288151	chr2	24075328	1.54037986890328	chr2:24075328:T:C
chr2:24077153	['C', 'T']	19959	3351.3432910631054	415.0813221464676	-0.0061533415283039	0.0183255823236822	-0.3357787719712443	0.737041	0.737041	chr2	24077153	0.1325083526043242	chr2:24077153:C:T
chr2:24077693	['T', 'C']	19959	2890.013582598235	447.1614357748777	0.0290482682543617	0.0194165204532987	1.4960594162187582	0.134654	0.134654	chr2	24077693	0.870780741011288	chr2:24077693:T:C
chr2:24077870	['C', 'G']	19959	2887.0	441.2260583914592	0.0268779558074041	0.0194216183916055	1.383919468782341	0.166399	0.166399	chr2	24077870	0.7788492879959372	chr2:24077870:C:G
chr2:24078062	['A', 'G']	19959	7967.395128552098	1143.2398176250165	0.0141267078502986	0.0126386672337295	1.1177371465717432	0.263693	0.263693	chr2	24078062	0.5789013988441225	chr2:24078062:A:G
chr2:24078185	['C', 'A']	19959	2886.289221826928	440.5238521084973	0.026562579368157	0.0194243543367899	1.3674884069555526	0.171488	0.171488	chr2	24078185	0.7657662646364822	chr2:24078185:C:A
chr2:24080010	['T', 'A']	19959	1100.2204961162615	199.1751758532025	0.0513657385017867	0.030946712120054	1.6598124641648353	0.0969679	0.0969679	chr2	24080010	1.01337200965217	chr2:24080010:T:A
chr2:24081196	['G', 'A']	19959	1276.5756390977442	93.24113176561178	-0.0632420232887072	0.028696406114469	-2.203830787605836	0.0275476	0.0275476	chr2	24081196	1.559916231736303	chr2:24081196:G:A
chr2:24082642	['T', 'G']	19959	7866.788294833892	1137.705533674414	0.0158795664933029	0.0127025344342836	1.25011009223833	0.211274	0.211274	chr2	24082642	0.6751539452159935	chr2:24082642:T:G
chr2:24084600	['G', 'T']	19959	448.0224471389919	79.79852807096775	0.0722533187334858	0.0480141404895601	1.5048341592034984	0.132383	0.132383	chr2	24084600	0.8781677813632182	chr2:24084600:G:T
chr2:24084811	['C', 'A']	19959	871.0	144.5965934534703	0.031493697734453	0.0344075194990635	0.915314390370692	0.360038	0.360038	chr2	24084811	0.4436516594566796	chr2:24084811:C:A
chr2:24084887	['A', 'G']	19959	872.5355509773386	143.81769892976394	0.0307332233595887	0.034427894360309	0.8926837940754289	0.372037	0.372037	chr2	24084887	0.4294138663096126	chr2:24084887:A:G
chr2:24085258	['T', 'C']	19959	2886.5785016286645	442.2139149874718	0.0271912662491941	0.0194243040837066	1.399857937356044	0.161571	0.161571	chr2	24085258	0.7916365870650824	chr2:24085258:T:C
chr2:24086190	['GCA', 'G']	19959	3254.87761409293	517.0764481838576	0.0320967588782166	0.0186568004195669	1.7203785298873644	0.0853792	0.0853792	chr2	24086190	1.068647918836514	chr2:24086190:GCA:G
chr2:24086212	['A', 'G']	19959	3255.90012484389	511.8221203188296	0.0308393354143386	0.0187377511583623	1.6458397357131904	0.0998125	0.0998125	chr2	24086212	1.0008150665174418	chr2:24086212:A:G
chr2:24086830	['A', 'G']	19959	3393.170007014731	516.0151462663476	0.0240319336884726	0.0180415596917129	1.332031936213985	0.182865	0.182865	chr2	24086830	0.7378694096762796	chr2:24086830:A:G
chr2:24087235	['A', 'G']	19959	7869.645845875983	1141.094118560358	0.0164109656714903	0.0127080434710739	1.291384130755065	0.196585	0.196585	chr2	24087235	0.7064496231557479	chr2:24087235:A:G
chr2:24087885	['C', 'T']	19959	3209.608100656675	510.090580206118	0.0318268585460084	0.018516267148065	1.7188593300963684	0.0856555	0.0856555	chr2	24087885	1.067244745448484	chr2:24087885:C:T
chr2:24087995	['G', 'A']	19959	3205.124097834804	507.8471516972414	0.0310866180847631	0.0185244563623672	1.6781392920073022	0.0933356	0.0933356	chr2	24087995	1.0299526763538105	chr2:24087995:G:A
chr2:24088097	['T', 'C']	19959	3204.444962406016	506.7224880798975	0.0307688966663907	0.0185267352876422	1.6607835211481792	0.0967727	0.0967727	chr2	24088097	1.0142471417778367	chr2:24088097:T:C
chr2:24088109	['C', 'T']	19959	3203.6050929871167	506.3711710496203	0.0306678348194515	0.0185289558508381	1.6551302224655164	0.0979138	0.0979138	chr2	24088109	1.009156094289975	chr2:24088109:C:T
chr2:24088510	['C', 'A']	19959	2885.5783011776493	443.8109606469392	0.0277655323369939	0.0194267758465793	1.42924037196233	0.152951	0.152951	chr2	24088510	0.8154476792346331	chr2:24088510:C:A
chr2:24088737	['G', 'A']	19959	3362.0	413.1694887828259	-0.0069462729072843	0.0182998000373146	-0.3795819021585128	0.70426	0.70426	chr2	24088737	0.1522669776201649	chr2:24088737:G:A
chr2:24089537	['T', 'C']	19959	1703.5121034430913	157.3638880052859	-0.034734393718842	0.0251925862788921	-1.3787545801895125	0.167986	0.167986	chr2	24089537	0.7747269109890131	chr2:24089537:T:C
chr2:24090915	['T', 'C']	19959	3197.4418045112784	507.9627148512859	0.0314721303628221	0.0185411653999994	1.6974192119996496	0.089633	0.089633	chr2	24090915	1.0475320675773925	chr2:24090915:T:C
chr2:24090973	['C', 'T']	19959	3193.960156367464	507.5044397204154	0.0317124626924045	0.0185532530638988	1.7092669723839984	0.0874171	0.0874171	chr2	24090973	1.0584036050173573	chr2:24090973:C:T
chr2:24091084	['TA', 'T']	19959	3194.320088189608	507.91657124113846	0.0315848327383953	0.0185448819373293	1.7031563126221705	0.0885544	0.0885544	chr2	24091084	1.0527898551600017	chr2:24091084:TA:T
chr2:24091422	['T', 'C']	19959	3210.027316631457	505.6724174876514	0.0303478979603079	0.01854485838769	1.636458867782603	0.101759	0.101759	chr2	24091422	0.9924271695476252	chr2:24091422:T:C
chr2:24092108	['C', 'T']	19959	3196.363075534158	506.0310199263216	0.0310223875864391	0.0185485590204069	1.6724958285065996	0.0944423	0.0944423	chr2	24092108	1.0248334448763985	chr2:24092108:C:T
chr2:24092312	['G', 'T']	19959	3215.78441754916	509.546174567015	0.0316727464234376	0.0185533259682376	1.7071196009631788	0.0878154	0.0878154	chr2	24092312	1.0564293161150249	chr2:24092312:G:T
chr2:24092670	['C', 'T']	19959	4463.670926037282	620.5115818351336	0.0063164096229102	0.0161383917701619	0.3913902768545095	0.695513	0.695513	chr2	24092670	0.1576947480939323	chr2:24092670:C:T
chr2:24093338	['C', 'T']	19959	3229.657435066584	510.34207744272766	0.0313199063478454	0.0185575085407846	1.6877215106226302	0.0914803	0.0914803	chr2	24093338	1.0386724198399837	chr2:24093338:C:T
chr2:24093853	['G', 'A']	19959	3196.6015840393	507.1537395298486	0.0312917683254257	0.0185434576417722	1.6874829349482114	0.0915262	0.0915262	chr2	24093853	1.0384545683741904	chr2:24093853:G:A
chr2:24093907	['G', 'A']	19959	3202.1604369175266	508.2381121677048	0.0310217597740098	0.0185216167498614	1.6748948103702623	0.0939705	0.0939705	chr2	24093907	1.0270084623362736	chr2:24093907:G:A
chr2:24094980	['T', 'C']	19959	7973.995187728708	1149.263897822659	0.0148945698940877	0.0126400222604427	1.178365796134767	0.238665	0.238665	chr2	24094980	0.6222112652050911	chr2:24094980:T:C
chr2:24095278	['C', 'T']	19959	4466.447562258856	626.1119326303119	0.0073885160738363	0.0161262398811277	0.4581673178806532	0.646837	0.646837	chr2	24095278	0.1892051457906214	chr2:24095278:C:T
chr2:24095804	['T', 'C']	19959	3196.0	506.7551921591112	0.0311732353688453	0.0185405169581299	1.6813573990004669	0.0927092	0.0927092	chr2	24095804	1.0328771664921834	chr2:24095804:T:C
chr2:24095898	['G', 'A']	19959	2891.0	452.2611252980132	0.0302143872920825	0.0194032446600471	1.5571822043916386	0.119443	0.119443	chr2	24095898	0.9228392971527264	chr2:24095898:G:A
chr2:24095967	['G', 'A']	19959	2875.288119456832	443.6893394252585	0.0280399406035573	0.0194519733136829	1.4414959424108102	0.14946	0.14946	chr2	24095967	0.8254750220798499	chr2:24095967:G:A
chr2:24096462	['C', 'T']	19959	7971.396331378741	1152.8508860118504	0.0154796732901004	0.0126376974324713	1.2248808276044745	0.220635	0.220635	chr2	24096462	0.656325592978478	chr2:24096462:C:T
chr2:24096482	['A', 'G']	19959	3194.6402405412177	507.0155350297612	0.0313818505896069	0.0185450682111204	1.692193861588975	0.0906246	0.0906246	chr2	24096482	1.0427538973111694	chr2:24096482:A:G
chr2:24096563	['CA', 'C']	19959	3193.1198877305533	504.0699899455329	0.0304574936845341	0.0185497268855613	1.641937580668182	0.100619	0.100619	chr2	24096563	0.997320003216194	chr2:24096563:CA:C
chr2:24096580	['C', 'T']	19959	3195.320188405071	505.643536127196	0.0309448255627274	0.0185428499625327	1.6688279107717423	0.0951672	0.0951672	chr2	24096580	1.021512708270111	chr2:24096580:C:T
chr2:24097110	['G', 'C']	19959	4462.447161397004	621.8938018547092	0.0066036300417984	0.0161435723321229	0.4090563046357683	0.682503	0.682503	chr2	24097110	0.1658954353046682	chr2:24097110:G:C
chr2:24097117	['T', 'C']	19959	3193.44	505.28415298486135	0.0307653913445488	0.0185498675225737	1.6585235073571156	0.0972276	0.0972276	chr2	24097117	1.01221043439233	chr2:24097117:T:C
chr2:24097657	['A', 'G']	19959	7865.970532224115	1142.8084945538542	0.016788225915703	0.0127074485224578	1.3211327109476934	0.186472	0.186472	chr2	24097657	0.7293863711390368	chr2:24097657:A:G
chr2:24097779	['A', 'G']	19959	3196.320288620534	506.7768164642948	0.0311425400066051	0.0185407011081563	1.6796851329912752	0.0930343	0.0930343	chr2	24097779	1.0313569056998442	chr2:24097779:A:G
chr2:24098803	['G', 'A']	19959	3371.844692793425	517.7986504613802	0.0257798623874969	0.0180947830955047	1.424712429622952	0.154256	0.154256	chr2	24098803	0.8117579344829651	chr2:24098803:G:A
chr2:24099440	['C', 'T']	19959	3194.480156343957	506.5279527094479	0.0311600964083298	0.0185451906048911	1.680225190034534	0.0929292	0.0929292	chr2	24099440	1.0318478015466936	chr2:24099440:C:T
chr2:24099442	['G', 'A']	19959	3371.1823376102643	513.1198718142069	0.0243067190384897	0.0180969359267216	1.343140028616602	0.179242	0.179242	chr2	24099442	0.7465602188310883	chr2:24099442:G:A
chr2:24099471	['G', 'A']	19959	3199.2440711957893	507.17834220916666	0.0312264339807989	0.0185395024205964	1.6843188815093502	0.0921357	0.0921357	chr2	24099471	1.0355720602605598	chr2:24099471:G:A
chr2:24100236	['A', 'G']	19959	3196.281138790036	506.9760891803866	0.0312629049053614	0.0185431877619426	1.6859509436411055	0.0918209	0.0918209	chr2	24100236	1.037058454729243	chr2:24100236:A:G
chr2:24100237	['G', 'A']	19959	3195.320188405071	506.9237660067112	0.0313104384990374	0.0185427451155901	1.6885546505577853	0.0913204	0.0913204	chr2	24100237	1.039432194888632	chr2:24100237:G:A
chr2:24100777	['G', 'A']	19959	4461.44706118154	623.377309867299	0.0068428696505012	0.0161485805543491	0.4237443425737102	0.671757	0.671757	chr2	24100777	0.1727877993338949	chr2:24100777:G:A
chr2:24102366	['G', 'A']	19959	3226.323295084432	514.4709728817538	0.0334142658316403	0.0184656105928958	1.80954026207482	0.0703822	0.0703822	chr2	24102366	1.1525371621537486	chr2:24102366:G:A
chr2:24102631	['A', 'G']	19959	3197.160186391422	505.2122939086267	0.0306830967313349	0.0185385355719247	1.655098193289992	0.0979203	0.0979203	chr2	24102631	1.0091272646414775	chr2:24102631:A:G
chr2:24102935	['G', 'A']	19959	11991.003908990677	1493.3241225447036	-0.0083397765988714	0.011051977331656	-0.7545958834881019	0.4505	0.4505	chr2	24102935	0.3463052046849182	chr2:24102935:G:A
chr2:24103636	['C', 'T']	19959	3196.160136286201	505.7657169865068	0.0309199795467178	0.0185407110387616	1.66768035390206	0.0953949	0.0953949	chr2	24103636	1.020474842917112	chr2:24103636:C:T
chr2:24103814	['C', 'T']	19959	3197.0	505.2537465241839	0.0307139024287777	0.018538457344158	1.6567668958958206	0.0975823	0.0975823	chr2	24103814	1.0106289498480958	chr2:24103814:C:T
chr2:24104067	['C', 'T']	19959	2677.2682767951096	383.3989036422967	0.0162347856484071	0.0200747694652911	0.8087159195764005	0.418688	0.418688	chr2	24104067	0.37810948622715	chr2:24104067:C:T
chr2:24104614	['A', 'G']	19959	3195.800591360128	505.1042284176243	0.0308745686703311	0.0185430538732502	1.6650207070190304	0.0959243	0.0959243	chr2	24104614	1.0180713613477492	chr2:24104614:A:G
chr2:24104988	['G', 'GCTT']	19959	9947.49839663293	1448.0413433456797	0.0166186569176359	0.0116737799475447	1.4235883314839468	0.154581	0.154581	chr2	24104988	0.8108438875344414	chr2:24104988:G:GCTT
chr2:24105836	['C', 'T']	19959	4463.894612878978	622.1385376181744	0.0065537668446587	0.0161382781707046	0.4061007485021292	0.684673	0.684673	chr2	24105836	0.1645167981473067	chr2:24105836:C:T
chr2:24106249	['G', 'A']	19959	3222.998434185274	507.99672811232654	0.0305124470280674	0.0185516570285427	1.6447289307430777	0.100041	0.100041	chr2	24106249	0.9998219757548966	chr2:24106249:G:A
chr2:24106474	['T', 'C']	19959	3197.3641287992787	503.6967345694634	0.0302560631956721	0.0185466464523595	1.631349541998895	0.102832	0.102832	chr2	24106474	0.9878717174336752	chr2:24106474:T:C
chr2:24107049	['A', 'T']	19959	3196.160136286201	506.3771428180596	0.03117898818094	0.0185406594631936	1.6816547568243527	0.0926515	0.0926515	chr2	24107049	1.0331475451907446	chr2:24107049:A:T
chr2:24107394	['T', 'C']	19959	1688.5922213311949	162.40558091461347	-0.0317585530803209	0.0253071583912844	-1.254923709303459	0.209521	0.209521	chr2	24107394	0.6787724417809652	chr2:24107394:T:C
chr2:24107412	['C', 'T']	19959	3196.160136286201	504.4774726146425	0.0305581593735251	0.018540764528653	1.6481606961946127	0.0993355	0.0993355	chr2	24107412	1.0028955178805012	chr2:24107412:C:T
chr2:24107669	['A', 'G']	19959	9052.267715746217	1294.2862692806884	0.0134560962509789	0.012080291971417	1.1138883300848328	0.265341	0.265341	chr2	24107669	0.5761956384533798	chr2:24107669:A:G
chr2:24107699	['G', 'A']	19959	3372.675920821849	511.6917107882747	0.0238536622064691	0.0180930065687678	1.3183912864789071	0.187388	0.187388	chr2	24107699	0.7272582240173335	chr2:24107699:G:A
chr2:24108117	['C', 'G']	19959	1281.128376008418	94.88924553890377	-0.0614325443572038	0.0286455779171031	-2.14457339750597	0.031999	0.031999	chr2	24108117	1.4948635935947157	chr2:24108117:C:G
chr2:24108681	['C', 'A']	19959	2877.144152720713	442.5796273818169	0.0277298411461567	0.0194468205116712	1.4259318704316934	0.153904	0.153904	chr2	24108681	0.8127500926093751	chr2:24108681:C:A
chr2:24111125	['A', 'C']	19959	2013.1008618098008	206.95939943408604	-0.0294588907443511	0.0233237365289216	-1.2630433681936792	0.206588	0.206588	chr2	24111125	0.6848949087851306	chr2:24111125:A:C
chr2:24111491	['G', 'A']	19959	4469.447862905246	623.3006207279121	0.0066832130299443	0.0161353507901394	0.4141969466216113	0.678734	0.678734	chr2	24111491	0.1683003950364106	chr2:24111491:G:A
chr2:24112166	['G', 'C']	19959	4461.117570411948	624.440035576172	0.0073971351734406	0.0161459921710474	0.4581406391801051	0.646856	0.646856	chr2	24112166	0.189192389139458	chr2:24112166:G:C
chr2:24112241	['T', 'C']	19959	3197.441804511278	509.2215232623873	0.0319113491946217	0.0185412352562156	1.7211015746064695	0.0852479	0.0852479	chr2	24112241	1.0693163106304238	chr2:24112241:T:C
chr2:24112684	['T', 'G']	19959	3196.320288620534	503.4683081122218	0.0301577803621942	0.0185408360656313	1.626559894895831	0.103846	0.103846	chr2	24112684	0.9836102272115396	chr2:24112684:T:G
chr2:24112920	['A', 'G']	19959	3195.9607577807847	504.66384706450566	0.030465248387349	0.0185430564889501	1.642946426092337	0.10041	0.10041	chr2	24112920	0.9982230329225604	chr2:24112920:A:G
chr2:24113000	['T', 'TCG']	19959	3197.3203888359976	506.17903382595233	0.0310014289763425	0.018538573226333	1.6722661770058294	0.0944875	0.0944875	chr2	24113000	1.0246256416504749	chr2:24113000:T:TCG
chr2:24113003	['T', 'C']	19959	3197.48060733614	506.4255613058446	0.0310990143866625	0.0185386553010414	1.6775226617928134	0.093456	0.093456	chr2	24113003	1.029392811104381	chr2:24113003:T:C
chr2:24113007	['G', 'GT']	19959	3197.3203888359976	506.3992424667314	0.0310730172371478	0.018538572128832	1.6761278603987866	0.0937288	0.0937288	chr2	24113007	1.028126943164862	chr2:24113007:G:GT
chr2:24113008	['A', 'T']	19959	3197.640841894262	505.919372754693	0.0308896005567458	0.0185387473710816	1.666218323085309	0.0956856	0.0956856	chr2	24113008	1.0191534155261344	chr2:24113008:A:T
chr2:24113325	['C', 'T']	19959	3196.160136286201	504.38793255476617	0.0305710422302261	0.0185455133120366	1.6484333280969148	0.0992795	0.0992795	chr2	24113325	1.0031404187352306	chr2:24113325:C:T
chr2:24113427	['G', 'A']	19959	2876.8648323560365	443.2619469559677	0.0278434677819458	0.019449672207108	1.431564886310536	0.152284	0.152284	chr2	24113427	0.8173457242196849	chr2:24113427:G:A
chr2:24113597	['C', 'G']	19959	2874.8642309427155	442.5288071477577	0.027958324852077	0.0194549969102834	1.4370768076194802	0.150712	0.150712	chr2	24113597	0.8218521668870881	chr2:24113597:C:G
chr2:24113599	['G', 'A']	19959	4464.565807939052	624.2952799118954	0.0071911307607839	0.0161428406216376	0.4454687331264996	0.655986	0.655986	chr2	24113599	0.1831054292030393	chr2:24113599:G:A
chr2:24114378	['A', 'G']	19959	2878.0093724939857	443.5771289062472	0.0280155168995039	0.0194472470749449	1.440590372073694	0.149716	0.149716	chr2	24114378	0.8247317845574402	chr2:24114378:A:G
chr2:24114462	['C', 'A']	19959	2627.394918821407	373.612736870918	0.0154142352157603	0.0202565406394154	0.7609510177550806	0.446695	0.446695	chr2	24114462	0.34998890869799	chr2:24114462:C:A
chr2:24114724	['C', 'T']	19959	24289.21695560677	3304.9087919140443	0.0008427145695635	0.0103268197366288	0.0816044620760155	0.934962	0.934962	chr2	24114724	0.0292060399570869	chr2:24114724:C:T
chr2:24114837	['T', 'C']	19959	3196.480457005412	505.9771579819404	0.0309853394382075	0.0185470178746533	1.6706372769798532	0.094809	0.094809	chr2	24114837	1.023150434130165	chr2:24114837:T:C
chr2:24114991	['C', 'A']	19959	3194.480156343957	505.612007085677	0.0308127085344482	0.0185449501410587	1.661514768175545	0.0966258	0.0966258	chr2	24114991	1.014906897377399	chr2:24114991:C:A
chr2:24115558	['T', 'G']	19959	3197.3203888359976	507.8492067006619	0.0316718732298012	0.0185384895563559	1.7084387125240446	0.0875705	0.0875705	chr2	24115558	1.0576421706004078	chr2:24115558:T:G
chr2:24115936	['T', 'C']	19959	2134.582442517148	297.4278048365692	0.0041957096153496	0.0224639352433956	0.1867753610348922	0.851839	0.851839	chr2	24115936	0.0696424803727872	chr2:24115936:T:C
chr2:24116307	['G', 'A']	19959	2451.1759628489244	355.3819514894752	0.00888235949717	0.0211269682259862	0.4204275503308957	0.674178	0.674178	chr2	24116307	0.1712254236253296	chr2:24116307:G:A
chr2:24116684	['G', 'A']	19959	3251.7643282897648	511.6561699391853	0.0301667301759135	0.0185691354968313	1.6245629841551474	0.104272	0.104272	chr2	24116684	0.9818322963484758	chr2:24116684:G:A
chr2:24116893	['AAG', 'A']	19959	3196.640641443247	506.5934987919697	0.0311758216238195	0.0185407992595421	1.681471288664904	0.0926871	0.0926871	chr2	24116893	1.032980705862662	chr2:24116893:AAG:A
chr2:24117159	['T', 'C']	19959	9922.411330790846	1471.807398128235	0.0201788331727436	0.0117120132126978	1.7229175553581422	0.0849189	0.0849189	chr2	24117159	1.0709956401186649	chr2:24117159:T:C
chr2:24117403	['T', 'C']	19959	3198.641042345276	507.7225121290184	0.0314337855127893	0.0185365823277468	1.6957702858599255	0.089945	0.089945	chr2	24117403	1.046022973872226	chr2:24117403:T:C
chr2:24117503	['C', 'T']	19959	3200.801844241756	509.7153549509667	0.0318595851663363	0.0185323976503825	1.719129157887385	0.0856064	0.0856064	chr2	24117503	1.0674937659211716	chr2:24117503:C:T
chr2:24117591	['C', 'T']	19959	3199.2823417372565	510.7892613283058	0.032629355435926	0.0185369966354629	1.7602288049997905	0.0783843	0.0783843	chr2	24117591	1.1057709157105753	chr2:24117591:C:T
chr2:24118215	['A', 'C']	19959	1689.1692639174223	162.27736558280048	-0.0316108349712495	0.0252846140846539	-1.2502004130027526	0.211241	0.211241	chr2	24118215	0.67522178525922	chr2:24118215:A:C
chr2:24118442	['T', 'C']	19959	2876.5764971185163	442.8966579406129	0.0277077812541354	0.0194495687657312	1.4245961742326438	0.15429	0.15429	chr2	24118442	0.8116622209592474	chr2:24118442:T:C
chr2:24119372	['C', 'G']	19959	1384.1386982011325	109.83020064944375	-0.049537876114838	0.027814241547694	-1.7810255954631655	0.0749235	0.0749235	chr2	24119372	1.125381943053574	chr2:24119372:C:G
chr2:24119635	['T', 'C']	19959	9745.41790296712	1420.2923887251195	0.0173046805247271	0.0117837689771651	1.4685183117778733	0.141979	0.141979	chr2	24119635	0.8477758870152976	chr2:24119635:T:C
chr2:24119662	['G', 'A']	19959	5155.774954900782	761.7838517480677	0.018557923634811	0.0151087016809909	1.2282937360633592	0.219351	0.219351	chr2	24119662	0.6588603813479718	chr2:24119662:G:A
chr2:24120604	['G', 'A']	19959	3063.1597956396463	469.7245273662446	0.0265778994494367	0.0190107616027839	1.3980449602579113	0.162115	0.162115	chr2	24120604	0.7901767993659218	chr2:24120604:G:A
chr2:24120686	['G', 'C']	19959	3033.912043301759	468.2658804707996	0.0272232196808523	0.0189988043520406	1.4328912060157273	0.151905	0.151905	chr2	24120686	0.8184279309649175	chr2:24120686:G:C
chr2:24120997	['ACTTT', 'A']	19959	3036.0	465.85577303845577	0.0264186412354603	0.0189913003418358	1.391091750429687	0.164213	0.164213	chr2	24120997	0.7845924647270439	chr2:24120997:ACTTT:A
chr2:24121758	['C', 'G']	19959	3037.152169556068	466.0723516599424	0.0263821571721242	0.0189889284353332	1.3893441782125098	0.164744	0.164744	chr2	24121758	0.7831903935129634	chr2:24121758:C:G
chr2:24122044	['T', 'C']	19959	3037.304354361878	467.63379731128094	0.0269515691201482	0.0189890517513655	1.419321484455383	0.155821	0.155821	chr2	24122044	0.8073740128410626	chr2:24122044:T:C
chr2:24122692	['C', 'G']	19959	2813.281906098111	425.3720617384086	0.0247936162524393	0.0196300332269735	1.2630450476451849	0.206588	0.206588	chr2	24122692	0.6848949087851306	chr2:24122692:C:G
chr2:24123159	['G', 'A']	19959	2401.4812828864942	287.880716625999	-0.0134434844928599	0.021418739722662	-0.6276505838780095	0.53024	0.53024	chr2	24123159	0.2755275132607572	chr2:24123159:G:A
chr2:24123824	['A', 'G']	19959	3040.066208901364	465.7451608250448	0.0260909437640287	0.0189847270391208	1.3743122937856542	0.16936	0.16936	chr2	24123824	0.7711891549886444	chr2:24123824:A:G
chr2:24125226	['G', 'A']	19959	9740.928281461434	1414.591432996802	0.0165231266004494	0.0117850927009899	1.4020362011290384	0.16092	0.16092	chr2	24125226	0.7933899761007762	chr2:24125226:G:A
chr2:24125494	['G', 'A']	19959	1099.0550656378396	198.1141531933904	0.0507615875472634	0.030958103980058	1.6396865770578848	0.101086	0.101086	chr2	24125494	0.995308988264225	chr2:24125494:G:A
chr2:24125921	['A', 'C']	19959	870.087187453024	144.33919482559438	0.0309017761073472	0.0344261723956531	0.8976245094052084	0.369397	0.369397	chr2	24125921	0.4325066359362113	chr2:24125921:A:C
chr2:24126046	['A', 'G']	19959	2122.1063232788856	296.58065293368395	0.0045072425468472	0.0224519275856653	0.2007508054553382	0.840895	0.840895	chr2	24126046	0.0752582298471597	chr2:24126046:A:G
chr2:24126157	['A', 'G']	19959	2122.5317229628145	296.69624124746355	0.0048216849561535	0.0224522895163669	0.214752484491111	0.829962	0.829962	chr2	24126157	0.0809417914409233	chr2:24126157:A:G
chr2:24126348	['G', 'T']	19959	9856.97544475069	1420.8669230958772	0.0149128423720321	0.0117238731601292	1.2720064579637345	0.203386	0.203386	chr2	24126348	0.6916789448842837	chr2:24126348:G:T
chr2:24126809	['TAGAG', 'T']	19959	23798.53897047767	3221.5981104189664	-0.0013493552214092	0.0102848194112759	-0.1311987277024858	0.895619	0.895619	chr2	24126809	0.0478767017079812	chr2:24126809:TAGAG:T
chr2:24127699	['A', 'G']	19959	5122.053029923312	745.4947997520233	0.0147414318154047	0.015232889284166	0.9677370812855488	0.333187	0.333187	chr2	24127699	0.4773119518583031	chr2:24127699:A:G
chr2:24128037	['A', 'G']	19959	10297.095474364758	1513.074132618238	0.0197850268479673	0.0115721211230605	1.7097148083371088	0.0873342	0.0873342	chr2	24128037	1.0588156536287328	chr2:24128037:A:G
chr2:24128139	['T', 'C']	19959	2676.268176579646	382.4582161392573	0.0160596486458254	0.020077991574981	0.7998633023552645	0.4238	0.4238	chr2	24128139	0.3728390476252242	chr2:24128139:T:C
chr2:24128668	['G', 'A']	19959	1947.4878721058435	288.5541519967504	0.0128551268789512	0.0233665278199259	0.5501513523112715	0.582222	0.582222	chr2	24128668	0.2349113882168824	chr2:24128668:G:A
chr2:24128722	['C', 'T']	19959	2123.957744360902	295.36633029245684	0.003968770992575	0.0224482295498236	0.1767966147961206	0.85967	0.85967	chr2	24128722	0.0656682286203448	chr2:24128722:C:T
chr2:24129398	['A', 'G']	19959	2122.5317229628145	295.2530518632455	0.0039417834811773	0.0224523628938527	0.1755620778005767	0.86064	0.86064	chr2	24129398	0.0651784730622299	chr2:24129398:A:G
chr2:24129528	['A', 'C']	19959	9860.928711084372	1416.7512759600772	0.0144764207611793	0.0117238385631043	1.2347850649136023	0.216925	0.216925	chr2	24129528	0.663690393876156	chr2:24129528:A:C
chr2:24129954	['A', 'T']	19959	9750.396691729322	1413.109764740119	0.0162022237122386	0.011787135987917	1.3745683199759071	0.169281	0.169281	chr2	24129954	0.7713917841132498	chr2:24129954:A:T
chr2:24129955	['C', 'CT']	19959	9747.93038640806	1410.290811347075	0.0159298974722152	0.0117865849428312	1.3515278216277629	0.176542	0.176542	chr2	24129955	0.7531519577076484	chr2:24129955:C:CT
chr2:24130124	['C', 'G']	19959	4598.4607907000045	651.2033294662012	0.009106251064735	0.015942747198089	0.5711845613299658	0.567881	0.567881	chr2	24130124	0.2457426615739706	chr2:24130124:C:G
chr2:24130976	['G', 'A']	19959	2122.212657213008	295.54438989375444	0.0041257634609964	0.0224520495764754	0.1837588789808862	0.854204	0.854204	chr2	24130976	0.0684383992240387	chr2:24130976:G:A
chr2:24131120	['C', 'T']	19959	2122.212657213008	296.10357207579625	0.0045313841437697	0.0224522962660593	0.2018227485542217	0.840057	0.840057	chr2	24131120	0.0756912449552469	chr2:24131120:C:T
chr2:24131558	['A', 'G']	19959	2016.303066746843	209.3972292261156	-0.0281917082648785	0.0233085111172411	-1.2095027487202004	0.226484	0.226484	chr2	24131558	0.6449624733736709	chr2:24131558:A:G
chr2:24132699	['A', 'G']	19959	2810.281605451721	426.4259779433545	0.0251308069860175	0.0196380084474915	1.2797024226368332	0.200665	0.200665	chr2	24132699	0.6975283705738433	chr2:24132699:A:G
chr2:24133298	['CT', 'C']	19959	2811.0	425.5654900457165	0.0247164442485335	0.0196351163696802	1.258787764899613	0.208122	0.208122	chr2	24133298	0.6816820092953633	chr2:24133298:CT:C
chr2:24133586	['T', 'G']	19959	4574.687612748046	644.7223855514748	0.0082407794980485	0.0159727021048228	0.5159289545355205	0.60591	0.60591	chr2	24133586	0.2175918798042119	chr2:24133586:T:G
chr2:24133606	['C', 'T']	19959	3029.303552638172	466.1749185310167	0.0264963627893206	0.0190142927172544	1.393497154131672	0.163485	0.163485	chr2	24133606	0.7865220883619417	chr2:24133606:C:T
chr2:24133656	['A', 'G']	19959	3028.455201443175	464.3748746095484	0.025961028950214	0.0190167311165194	1.3651677983532189	0.172216	0.172216	chr2	24133656	0.7639265021918302	chr2:24133656:A:G
chr2:24134787	['T', 'C']	19959	9747.95359559008	1414.8168715251857	0.0164620661666472	0.0117813631557715	1.3972972353867756	0.16234	0.16234	chr2	24134787	0.7895744583689133	chr2:24134787:T:C
chr2:24135131	['G', 'C']	19959	2803.140444934362	421.6602358737069	0.0241505573646534	0.0197066744864651	1.2255014097503087	0.220401	0.220401	chr2	24135131	0.6567864393415925	chr2:24135131:G:C
chr2:24135290	['A', 'C']	19959	3030.3036528536354	465.2805374619626	0.0261962373152762	0.0190120174079356	1.3778778313311408	0.168256	0.168256	chr2	24135290	0.7740294399097501	chr2:24135290:A:C
chr2:24135782	['C', 'T']	19959	12077.420446003507	1513.0096403167502	-0.0074617659357485	0.0110204322578492	-0.6770846878927061	0.49836	0.49836	chr2	24135782	0.302456822842497	chr2:24135782:C:T
chr2:24135916	['C', 'T']	19959	3034.297272864247	467.37659802720026	0.026617157097838	0.019022579116831	1.3992401836976658	0.161757	0.161757	chr2	24135916	0.7911369162506476	chr2:24135916:C:T
chr2:24135917	['A', 'C']	19959	2813.9345011041964	426.34301904301816	0.0248663647131934	0.0196428725458845	1.2659230290838153	0.205555	0.205555	chr2	24135917	0.6870719548067673	chr2:24135917:A:C
chr2:24136852	['C', 'T']	19959	3029.1517687143	465.8968033206132	0.0265736623855864	0.019014290302191	1.397562673297584	0.16226	0.16226	chr2	24136852	0.789788528358166	chr2:24136852:C:T
chr2:24137014	['T', 'A']	19959	2122.42535705337	295.8496918033251	0.0040826282544133	0.0224521089623747	0.1818371833690543	0.855712	0.855712	chr2	24137014	0.0676723776785332	chr2:24137014:T:A
chr2:24139092	['G', 'A']	19959	12012.611186287775	1501.6282357911414	-0.0076874852041827	0.0110388703404481	-0.6964014402827633	0.486186	0.486186	chr2	24139092	0.3131975510671094	chr2:24139092:G:A
chr2:24139658	['T', 'C']	19959	2120.212456782081	295.97387669330664	0.0044141342187273	0.0224607137331548	0.1965268900699057	0.8442	0.8442	chr2	24139658	0.0735546521816107	chr2:24139658:T:C
chr2:24140908	['GC', 'G']	19959	2140.3753351206474	295.4515544864651	0.0028458965704837	0.0224612416917469	0.12670254875221	0.899177	0.899177	chr2	24140908	0.0461548104280766	chr2:24140908:GC:G
chr2:24141068	['A', 'G']	19959	3031.126146903987	469.1944892046192	0.0282144966715879	0.019008693163316	1.4842943925276144	0.137747	0.137747	chr2	24141068	0.8609178508981983	chr2:24141068:A:G
chr2:24141139	['G', 'A']	19959	24400.676200511825	3321.423106553941	0.0010862183682428	0.0103586128278687	0.1048613734573147	0.916487	0.916487	chr2	24141139	0.0378736909508713	chr2:24141139:G:A
chr2:24141224	['G', 'A']	19959	433.41258776328976	10.763633484508135	-0.0936960630482288	0.0486460724431928	-1.926076625356424	0.054109	0.054109	chr2	24141224	1.2667304922824436	chr2:24141224:G:A
chr2:24141866	['C', 'T']	19959	4519.226425493536	634.5300145719915	0.0082950231213793	0.0160655828255466	0.5163225767439367	0.605635	0.605635	chr2	24141866	0.217789034651245	chr2:24141866:C:T
chr2:24141925	['A', 'G']	19959	3031.455652435358	464.72004675650174	0.0267299406934073	0.0190031221168093	1.4066078473370025	0.159559	0.159559	chr2	24141925	0.7970786941962593	chr2:24141925:A:G
chr2:24142390	['C', 'A']	19959	4518.905637684791	635.7888774208112	0.008731823672498	0.0160670220121726	0.5434624827104049	0.586817	0.586817	chr2	24142390	0.2314973132008594	chr2:24142390:C:A
chr2:24143118	['C', 'T']	19959	2731.273688430125	389.5362528881865	0.0166656956925511	0.0198652803028505	0.8389358437675659	0.401515	0.401515	chr2	24143118	0.3962982254898018	chr2:24143118:C:T
chr2:24143401	['A', 'G']	19959	3422.200230553328	483.4388297465217	0.0080604137425195	0.0180386386928318	0.4468415760066514	0.654994	0.654994	chr2	24143401	0.1837626782965014	chr2:24143401:A:G
chr2:24143949	['G', 'T']	19959	2686.3816805450374	400.5936134568735	0.0182779099756543	0.0201750064460511	0.9059679869015312	0.364964	0.364964	chr2	24143949	0.4377499721802942	chr2:24143949:G:T
chr2:24143959	['G', 'A']	19959	5418.329771222156	733.9667851547672	0.0076018857428213	0.0147488501325533	0.5154222650918825	0.606264	0.606264	chr2	24143959	0.2173382194370296	chr2:24143959:G:A
chr2:24144405	['G', 'A']	19959	7063.707821816906	1037.4132209522336	0.0170307270836928	0.0132231021338874	1.2879524722150857	0.197777	0.197777	chr2	24144405	0.7038242150334371	chr2:24144405:G:A
chr2:24144670	['C', 'T']	19959	18046.520898065548	2417.6714309186377	0.0037189547348495	0.0101045436710511	0.3680477670163452	0.712842	0.712842	chr2	24144670	0.1470067199828588	chr2:24144670:C:T
chr2:24144958	['C', 'T']	19959	18024.61232773741	2403.543868461377	0.002682810338602	0.0101065548910261	0.2654525075586537	0.790664	0.790664	chr2	24144958	0.1020080347667772	chr2:24144958:C:T
chr2:24145124	['G', 'A']	19959	6018.301533219762	838.2859372632531	0.0104781049885738	0.0141027234276263	0.7429845052515084	0.4575	0.4575	chr2	24145124	0.3396089015975329	chr2:24145124:G:A
chr2:24145879	['C', 'T']	19959	18037.133383458648	2408.80060267928	0.0029102863880193	0.0101069970220668	0.2879476843285107	0.77339	0.77339	chr2	24145879	0.1116014476920925	chr2:24145879:C:T
chr2:24145927	['C', 'G']	19959	25134.07428199088	3455.7891592657093	0.0146155418070459	0.010460673818385	1.397189326500031	0.162372	0.162372	chr2	24145927	0.7894888599095654	chr2:24145927:C:G
chr2:24146008	['T', 'G']	19959	1180.0591241607376	60.3126651282209	-0.0870061406673468	0.0297767941717261	-2.921944523831969	0.00348244	0.00348244	chr2	24146008	2.458116357429021	chr2:24146008:T:G
chr2:24146149	['T', 'C']	19959	18033.710613349373	2406.9387536848008	0.002907307516819	0.0101030530101853	0.287765244217571	0.773529	0.773529	chr2	24146149	0.1115233997359331	chr2:24146149:T:C
chr2:24146804	['C', 'T']	19959	25128.0359308444	3451.612529323852	0.0140942279126917	0.0104586605024048	1.3476131010707226	0.177798	0.177798	chr2	24146804	0.7500731285955522	chr2:24146804:C:T
chr2:24147214	['C', 'T']	19959	2897.1451548251325	425.2207643968738	0.015600196525982	0.0193931462768418	0.8044180301270096	0.421165	0.421165	chr2	24147214	0.3755477270839948	chr2:24147214:C:T
chr2:24148821	['T', 'C']	19959	18016.31866479551	2421.627707538396	0.0046697036364954	0.0101019875534569	0.4622559285273939	0.643903	0.643903	chr2	24148821	0.1911795514874524	chr2:24148821:T:C
chr2:24149579	['C', 'T']	19959	15752.15690303182	2083.669925298624	0.002017952656179	0.0103078770185505	0.1957680182395883	0.844794	0.844794	chr2	24149579	0.0732491792990708	chr2:24149579:C:T
chr2:24149797	['G', 'A']	19959	1658.0	141.8042757473853	-0.0369816629358645	0.0255580495942192	-1.4469673360454374	0.147922	0.147922	chr2	24149797	0.8299672298701662	chr2:24149797:G:A
chr2:24149945	['A', 'G']	19959	17988.605111500878	2407.507335890441	0.0037734803870864	0.0101022352593591	0.3735292527057842	0.708759	0.708759	chr2	24149945	0.1495014132834877	chr2:24149945:A:G
chr2:24150083	['G', 'T']	19959	2902.599709244035	430.5837113552639	0.0169170923973917	0.019376379571336	0.8730780863943023	0.382631	0.382631	chr2	24150083	0.4172198472111109	chr2:24150083:G:T
chr2:24150126	['A', 'AG']	19959	25165.08671244549	3464.144941562708	0.0147434407169263	0.0104631871143606	1.4090774212277202	0.158828	0.158828	chr2	24150126	0.7990729328059166	chr2:24150126:A:AG
chr2:24150280	['A', 'G']	19959	5522.213422886071	754.6325466869218	0.0079245684126898	0.0145968612570942	0.5428953713483043	0.587208	0.587208	chr2	24150280	0.2312080363137363	chr2:24150280:A:G
chr2:24150633	['C', 'T']	19959	13696.548576298374	1772.752162499314	-0.0012577489414382	0.0106517096097722	-0.1180795372307494	0.906006	0.906006	chr2	24150633	0.0428689262103137	chr2:24150633:C:T
chr2:24150799	['T', 'C']	19959	17973.806437058203	2402.6881089206254	0.0033894275965781	0.0101053299051793	0.3354098904619569	0.737319	0.737319	chr2	24150799	0.1323445746024794	chr2:24150799:T:C
chr2:24151444	['C', 'T']	19959	7168.901991272512	1047.989722143978	0.0158639857984128	0.0131329149930092	1.2079561778064765	0.227078	0.227078	chr2	24151444	0.6438249394985398	chr2:24151444:C:T
chr2:24151687	['C', 'G']	19959	18342.62718515888	2457.145803314576	0.0030430791949967	0.0102439605785432	0.2970608068690473	0.766423	0.766423	chr2	24151687	0.1155314707572742	chr2:24151687:C:G
chr2:24151768	['C', 'T']	19959	7157.717242070452	1057.0422052886954	0.0173499537146448	0.0131359257504516	1.3208017496633868	0.186583	0.186583	chr2	24151768	0.7291279283415197	chr2:24151768:C:T
chr2:24151859	['T', 'C']	19959	17976.311252632637	2400.480757622232	0.00320805008391	0.0101087384446202	0.3173541487382438	0.750978	0.750978	chr2	24151859	0.1243727855238613	chr2:24151859:T:C
chr2:24151961	['C', 'T']	19959	599.1500952190037	68.29284725684391	-0.0066706844530868	0.0415887443149827	-0.1603963900079494	0.87257	0.87257	chr2	24151961	0.0591997226561296	chr2:24151961:C:T
chr2:24152141	['T', 'C']	19959	2047.615546534356	218.65386655265087	-0.0147498771618891	0.0230554667511234	-0.6397561724127916	0.522338	0.522338	chr2	24152141	0.2820483781645464	chr2:24152141:T:C
chr2:24152360	['A', 'G']	19959	7088.710327203487	1058.375619870855	0.0198633810284941	0.0131802849616828	1.5070524716453444	0.131813	0.131813	chr2	24152360	0.8800417555246576	chr2:24152360:A:G
chr2:24152593	['G', 'A']	19959	17688.54497619644	2353.048975305463	0.0021897387183052	0.0101238131617962	0.2162958445903124	0.828759	0.828759	chr2	24152593	0.0815717422926137	chr2:24152593:G:A
chr2:24152702	['A', 'G']	19959	7324.733978052814	1046.4723186918766	0.0108391714140275	0.0130368565921666	0.831425224124996	0.405743	0.405743	chr2	24152702	0.3917489640158332	chr2:24152702:A:G
chr2:24153600	['C', 'T']	19959	2236.0	333.472603150562	0.0128077882839775	0.0219450743801721	0.5836292947609996	0.559476	0.559476	chr2	24153600	0.252218538789113	chr2:24153600:C:T
chr2:24153990	['G', 'A']	19959	2233.223781129428	329.9818350392885	0.0115035676824097	0.0219576806167737	0.5238972131520141	0.600356	0.600356	chr2	24153990	0.2215911446390152	chr2:24153990:G:A
chr2:24154061	['C', 'T']	19959	22888.587121022298	3123.417464710107	0.011185671788573	0.0102286059388978	1.0935675746423748	0.274158	0.274158	chr2	24154061	0.5619990767724264	chr2:24154061:C:T
chr2:24154127	['C', 'CA']	19959	25024.557651675183	3432.57127587534	0.0128847474466006	0.0105074812315951	1.226245106948868	0.220121	0.220121	chr2	24154127	0.657338522875712	chr2:24154127:C:CA
chr2:24154977	['T', 'G']	19959	2236.6723800932195	333.3895694569225	0.0127454911953548	0.0219454795129868	0.5807797996763892	0.561395	0.561395	chr2	24154977	0.2507314596782086	chr2:24154977:T:G
chr2:24155930	['G', 'A']	19959	25148.259995991582	3473.2587051162686	0.0158513868162348	0.0104616955611984	1.515183339403062	0.129742	0.129742	chr2	24155930	0.8869194116141393	chr2:24155930:G:A
chr2:24157147	['T', 'C']	19959	2236.224081775818	332.25669330924336	0.0122579562934946	0.0219452362304828	0.5585702593835761	0.576461	0.576461	chr2	24157147	0.2392300692152963	chr2:24157147:T:C
chr2:24157517	['G', 'C']	19959	25145.559164035483	3467.379621564984	0.0152702816737067	0.0104629329117257	1.459464741152405	0.144453	0.144453	chr2	24157517	0.8402734342980365	chr2:24157517:G:C
chr2:24157758	['TC', 'T']	19959	22919.670076726343	3138.190183773715	0.0118380881538238	0.0102348100927233	1.1566495173408635	0.247429	0.247429	chr2	24157758	0.6065494000914062	chr2:24157758:TC:T
chr2:24157845	['C', 'T']	19959	22888.02726543705	3126.981823002905	0.0112080178012685	0.0102293706255303	1.0956703214267816	0.273236	0.273236	chr2	24157845	0.5634620810836939	chr2:24157845:C:T
chr2:24159811	['C', 'G']	19959	22909.59133049361	3133.699537862449	0.0117862792449738	0.0102286304881452	1.1522832170576294	0.249219	0.249219	chr2	24159811	0.6034188509349991	chr2:24159811:C:G
chr2:24160189	['C', 'T']	19959	12477.626466165417	1560.3974261325498	-0.005561648090047	0.0109853401903952	-0.5062790950169858	0.612666	0.612666	chr2	24160189	0.2127762202427126	chr2:24160189:C:T
chr2:24161221	['A', 'G']	19959	22921.038843223738	3137.130683879728	0.0120518745493125	0.0102296213581928	1.1781349599670443	0.238757	0.238757	chr2	24161221	0.6220438866895235	chr2:24161221:A:G
chr2:24161554	['T', 'C']	19959	22894.441220685505	3125.379081821517	0.0113229132468712	0.0102278405660496	1.1070678286144366	0.268278	0.268278	chr2	24161554	0.5714149399644614	chr2:24161554:T:C
chr2:24163342	['C', 'A']	19959	22769.422429344555	3092.482850155672	0.0097270075206794	0.0102271214079607	0.9510992519466912	0.341566	0.341566	chr2	24163342	0.4665253661659249	chr2:24163342:C:A
chr2:24164473	['T', 'A']	19959	1910.382861438236	297.8285016490101	0.0189359530108018	0.0235777573202737	0.8031278273663234	0.42191	0.42191	chr2	24164473	0.3747801809623926	chr2:24164473:T:A
chr2:24165227	['G', 'A']	19959	22890.88137122237	3122.153185831929	0.0109543236827042	0.0102273267960831	1.0710837642246342	0.284145	0.284145	chr2	24165227	0.5464599816798341	chr2:24165227:G:A
chr2:24165740	['T', 'G']	19959	2070.414933600601	251.14025883015893	0.0023201635663429	0.0230010190577199	0.100872207467008	0.919653	0.919653	chr2	24165740	0.0363760081027685	chr2:24165740:T:G
chr2:24166806	['G', 'A']	19959	22873.58411425707	3126.935971128267	0.0115579971302811	0.0102257228752139	1.1302865598183205	0.258369	0.258369	chr2	24166806	0.5877595956946893	chr2:24166806:G:A
chr2:24167648	['G', 'A']	19959	13268.98330827068	1681.850742842179	-0.0052417370277105	0.0107786093045049	-0.4863092148186314	0.626753	0.626753	chr2	24167648	0.202903578581828	chr2:24167648:G:A
chr2:24167971	['G', 'C']	19959	25162.042746178904	3469.705476108926	0.0152667129294604	0.0104640936913925	1.4589617963778658	0.144591	0.144591	chr2	24167971	0.8398587386596116	chr2:24167971:G:C
chr2:24168260	['A', 'G']	19959	16184.243497870208	2124.8832962717534	0.0003546569125503	0.0102980774134454	0.0344391383276329	0.972527	0.972527	chr2	24168260	0.0120983326364575	chr2:24168260:A:G
chr2:24168851	['T', 'C']	19959	25162.042746178904	3465.249657803073	0.0147788035676949	0.0104620279118681	1.4126136626848207	0.157785	0.157785	chr2	24168851	0.8019342858342585	chr2:24168851:T:C
chr2:24169025	['A', 'G']	19959	2243.1123860106222	334.15608286599263	0.0125621950987661	0.0219167013049433	0.573179098623418	0.56653	0.56653	chr2	24169025	0.246777087584367	chr2:24169025:A:G
chr2:24169749	['T', 'C']	19959	4959.490903623515	693.7105293866913	0.012429408633155	0.0152835372511054	0.8132547085757921	0.416082	0.416082	chr2	24169749	0.380821071685454	chr2:24169749:T:C
chr2:24170649	['A', 'G']	19959	22914.0363873296	3136.113452489732	0.0119500001270616	0.0102296384094744	1.1681742451418269	0.24275	0.24275	chr2	24170649	0.6148407614199576	chr2:24170649:A:G
chr2:24171388	['A', 'G']	19959	22890.58752192433	3122.666642441622	0.0110966225513335	0.010226483454652	1.0850868336647668	0.277896	0.277896	chr2	24171388	0.5561177043576764	chr2:24171388:A:G
chr2:24171635	['A', 'C']	19959	4959.490903623515	695.3599418117677	0.0126826121529905	0.0152836309235667	0.8298166984282859	0.406652	0.406652	chr2	24171635	0.3907770874070451	chr2:24171635:A:C
chr2:24171656	['A', 'G']	19959	10504.526305241006	1510.5728609249727	0.0037475513334359	0.011419038212787	0.3281844988695643	0.742776	0.742776	chr2	24171656	0.1291421372908394	chr2:24171656:A:G
chr2:24171888	['G', 'T']	19959	22892.73494036284	3125.571340734145	0.0113261561659843	0.0102281383111843	1.1073526600240953	0.268155	0.268155	chr2	24171888	0.5716141007998696	chr2:24171888:G:T
chr2:24172400	['T', 'C']	19959	22916.740954194644	3137.5669651760013	0.0120643516392426	0.0102310182822799	1.1791936351182135	0.238335	0.238335	chr2	24172400	0.6228121759048518	chr2:24172400:T:C
chr2:24172425	['T', 'C']	19959	22913.0	3136.7944705839486	0.0120820288216645	0.0102288084196762	1.1811765677831547	0.237547	0.237547	chr2	24172425	0.6242504499497759	chr2:24172425:T:C
chr2:24172637	['T', 'C']	19959	22890.88137122237	3128.811191752321	0.0116715354675605	0.0102276425843881	1.141175532021067	0.253811	0.253811	chr2	24172637	0.5954895597993193	chr2:24172637:T:C
chr2:24173572	['TGTC', 'T']	19959	22886.440018039684	3123.8545282625764	0.0111587316391246	0.010226483005475	1.091160238876892	0.275216	0.275216	chr2	24173572	0.5603263214913197	chr2:24173572:TGTC:T
chr2:24173622	['A', 'T']	19959	22887.146708086984	3124.565602999022	0.0113012703700271	0.0102259644578224	1.1051544738532917	0.269106	0.269106	chr2	24173622	0.5700766190781553	chr2:24173622:A:T
chr2:24173811	['A', 'G']	19959	5660.567219521972	796.3186497524833	0.0114666244386271	0.0144540146388174	0.793317616258156	0.427602	0.427602	chr2	24173811	0.3689602721561209	chr2:24173811:A:G
chr2:24174047	['G', 'A']	19959	1922.3852668504128	302.12679398518617	0.0203385300725165	0.0235149986833511	0.8649173383503693	0.387095	0.387095	chr2	24174047	0.4121824383075848	chr2:24174047:G:A
chr2:24174649	['CAGTGGGAGTAA', 'C']	19959	5073.254183785951	727.238207675341	0.0161204242648165	0.0151261073560281	1.0657351482033608	0.286556	0.286556	chr2	24174649	0.5427904937160518	chr2:24174649:CAGTGGGAGTAA:C
chr2:24174703	['A', 'G']	19959	23878.17816869643	3312.3940027823846	0.016964227900174	0.0103377837184299	1.6409927274770382	0.100815	0.100815	chr2	24174703	0.9964748455435396	chr2:24174703:A:G
chr2:24174922	['T', 'C']	19959	24050.074608904943	3322.684752984583	0.0156183165698021	0.0103596303390239	1.507613308456496	0.131669	0.131669	chr2	24174922	0.8805164628034898	chr2:24174922:T:C
chr2:24175412	['T', 'G']	19959	25110.51620985118	3496.103999757138	0.0191467615804789	0.0105043195645189	1.8227512465587952	0.068356	0.068356	chr2	24175412	1.1652233588938694	chr2:24175412:T:G
chr2:24176691	['C', 'T']	19959	23930.5969633193	3291.8213219566105	0.0140516502283915	0.0103373723637118	1.3593058017062651	0.174065	0.174065	chr2	24176691	0.7592885455682508	chr2:24176691:C:T
chr2:24177008	['G', 'A']	19959	2072.103818017837	244.94434726326145	-0.0006222677922019	0.0229911863421867	-0.0270654929650202	0.978408	0.978408	chr2	24177008	0.009480004927565	chr2:24177008:G:A
chr2:24177517	['G', 'A']	19959	25090.285456550067	3489.1680495645865	0.0187903346400739	0.0104981791037796	1.7898660762330634	0.0734906	0.0734906	chr2	24177517	1.1337682068913362	chr2:24177517:G:A
chr2:24178434	['C', 'T']	19959	1029.3610164394547	169.81222718110962	0.0286236427074711	0.031916993533982	0.8968151300652879	0.369828	0.369828	chr2	24178434	0.4320002111185702	chr2:24178434:C:T
chr2:24178445	['A', 'G']	19959	24067.64683474513	3327.600547615677	0.0160073804307743	0.0103538231474869	1.546035720598495	0.122112	0.122112	chr2	24178445	0.9132416556480364	chr2:24178445:A:G
chr2:24178446	['C', 'T']	19959	18383.05248909611	2526.452458473585	0.0092789174464511	0.0101605072951624	0.9132336778960828	0.361131	0.361131	chr2	24178446	0.4423352295153629	chr2:24178446:C:T
chr2:24178936	['G', 'C']	19959	5669.704405352579	797.3256293264137	0.0115689241177725	0.0144412326226352	0.8011036467648461	0.423081	0.423081	chr2	24178936	0.3735764778132041	chr2:24178936:G:C
chr2:24179258	['C', 'CAA']	19959	38313.91963122557	5268.039014681321	0.0540132147548326	0.0257630215315693	2.096540372356797	0.0360468	0.0360468	chr2	24179258	1.4431332830673371	chr2:24179258:C:CAA
chr2:24180589	['T', 'C']	19959	615.1232773740917	61.76508847059218	-0.046861659186612	0.0409027223397385	-1.1456855804701316	0.251939	0.251939	chr2	24180589	0.5987045987830678	chr2:24180589:T:C
chr2:24180757	['A', 'G']	19959	1029.1031217116802	169.50380255601092	0.0283376772294719	0.0319167978441798	0.8878609116058114	0.374626	0.374626	chr2	24180757	0.4264020847699498	chr2:24180757:A:G
chr2:24180863	['G', 'A']	19959	862.043190700471	142.94669021946314	0.0332857240906733	0.0346523889144906	0.9605607328490466	0.336785	0.336785	chr2	24180863	0.4726472596970275	chr2:24180863:G:A
chr2:24180878	['T', 'A']	19959	1029.1031217116802	169.78723074408313	0.0286354982685848	0.0319167752407825	0.8971927161361559	0.369627	0.369627	chr2	24180878	0.4322363125527684	chr2:24180878:T:A
chr2:24180884	['G', 'A']	19959	2072.2076464398456	244.62864522289425	-0.0007390492379746	0.0229912976816839	-0.0321447379006965	0.974357	0.974357	chr2	24180884	0.0112818904283465	chr2:24180884:G:A
chr2:24181195	['C', 'T']	19959	2064.5171895359326	245.8082558021154	0.0002959023607103	0.0230298616675521	0.0128486382151076	0.989749	0.989749	chr2	24181195	0.0044749283680803	chr2:24181195:C:T
chr2:24181353	['T', 'C']	19959	23938.59816596512	3290.42315676884	0.0138351810092444	0.0103339940085535	1.3388028866470068	0.18065	0.18065	chr2	24181353	0.7431620340959589	chr2:24181353:T:C
chr2:24181414	['C', 'T']	19959	23938.19621109608	3290.02556006911	0.0137981716435965	0.0103355144515637	1.3350251415408672	0.181883	0.181883	chr2	24181414	0.7402078911026195	chr2:24181414:C:T
chr2:24181864	['A', 'G']	19959	17305.867070848784	2320.869682855897	0.0046141397176545	0.0102175860447709	0.4515880460841299	0.651571	0.651571	chr2	24181864	0.1860382534308221	chr2:24181864:A:G
chr2:24183042	['C', 'T']	19959	25089.28520597373	3491.5928409172893	0.0189417635164702	0.0104975413234945	1.8043999954614736	0.0711837	0.0711837	chr2	24183042	1.1476194419036718	chr2:24183042:C:T
chr2:24184089	['T', 'C']	19959	18392.607597474187	2519.9545610326063	0.0085733982119965	0.0101580915059193	0.8439969463752731	0.398681	0.398681	chr2	24184089	0.399374461081465	chr2:24184089:T:C
chr2:24184259	['A', 'G']	19959	17312.541457790256	2320.106584334399	0.0043191550442682	0.0102195224808782	0.4226376577134412	0.672564	0.672564	chr2	24184259	0.1722663826648173	chr2:24184259:A:G
chr2:24186788	['A', 'G']	19959	25089.056237782566	3495.661128750397	0.0193222980133994	0.0104979128322575	1.840584725949216	0.0656973	0.0656973	chr2	24186788	1.1824524785253976	chr2:24186788:A:G
chr2:24186918	['T', 'C']	19959	24061.822250062643	3323.911706178786	0.0158812754820626	0.010351150671072	1.5342521799480222	0.124983	0.124983	chr2	24186918	0.903149055058202	chr2:24186918:T:C
chr2:24187034	['A', 'G']	19959	2073.623364907533	243.7951359170267	-0.0009646526602642	0.0229756681498803	-0.0419858371025971	0.96651	0.96651	chr2	24187034	0.0147936481823999	chr2:24187034:A:G
chr2:24187295	['G', 'A']	19959	1030.154840649429	164.94156233756047	0.0218366941259932	0.0318706732253399	0.6851657626306795	0.493247	0.493247	chr2	24187295	0.3069355475099483	chr2:24187295:G:A
chr2:24187352	['A', 'C']	19959	1020.1022197725108	168.1522392177478	0.0272534995162026	0.0320468861577978	0.8504258224030651	0.395099	0.395099	chr2	24187352	0.403294069521367	chr2:24187352:A:C
chr2:24187869	['T', 'C']	19959	5596.206986943576	767.2341110250906	0.0085706719643074	0.0145770770677188	0.5879554539289166	0.556569	0.556569	chr2	24187869	0.2544809868339366	chr2:24187869:T:C
chr2:24189215	['C', 'A']	19959	908.0454955406352	144.22354444147507	0.0273770111021681	0.0337861328991073	0.8103031851535608	0.417776	0.417776	chr2	24189215	0.379056512577221	chr2:24189215:C:A
chr2:24189544	['A', 'G']	19959	6954.393735905788	1023.683554552784	0.0180645791530115	0.0132524989553802	1.363107381772532	0.172864	0.172864	chr2	24189544	0.7622954418286619	chr2:24189544:A:G
chr2:24190429	['A', 'G']	19959	6665.00180396873	967.8393911710376	0.0156287933142369	0.0134970830598949	1.157938589018259	0.246903	0.246903	chr2	24190429	0.6074736331319384	chr2:24190429:A:G
chr2:24190726	['C', 'T']	19959	2070.0	248.1142033041505	0.0008690526549747	0.0230003348065959	0.0377843480228625	0.96986	0.96986	chr2	24190726	0.0132909519354109	chr2:24190726:C:T
chr2:24190742	['A', 'G']	19959	1489.0746066740153	183.951847224246	-0.0060644164064	0.0264020006495015	-0.2296953358538216	0.818331	0.818331	chr2	24190742	0.0870709965766455	chr2:24190742:A:G
chr2:24191531	['A', 'G']	19959	5999.601192564012	877.0450029531283	0.0189158271963638	0.0140931171732266	1.342203216212454	0.179545	0.179545	chr2	24191531	0.7458266846768388	chr2:24191531:A:G
chr2:24192408	['C', 'T']	19959	18608.59404600812	2429.468306768155	-0.0045166426413605	0.0101152086896942	-0.4465199661142207	0.655227	0.655227	chr2	24192408	0.1836082148657516	chr2:24192408:C:T
chr2:24192592	['A', 'C']	19959	6586.650045103738	952.1394704132553	0.0159201626077938	0.0135736457762109	1.1728729974444556	0.240861	0.240861	chr2	24192592	0.6182335148873831	chr2:24192592:A:C
chr2:24193361	['G', 'A']	19959	5608.843054720384	780.6626319009185	0.010604027150642	0.0145036299598961	0.7311291848980632	0.464709	0.464709	chr2	24193361	0.3328189164763983	chr2:24193361:G:A
chr2:24193693	['C', 'T']	19959	18175.21254827224	2319.0720336110644	-0.009793383376111	0.0101402243834691	-0.9657955293451376	0.334158	0.334158	chr2	24193693	0.4760481370712903	chr2:24193693:C:T
chr2:24194494	['A', 'AT']	19959	2429.7304164787247	366.0847221644456	0.0174479695744581	0.0210488693204587	0.8289266900193716	0.407156	0.407156	chr2	24194494	0.3902391609013748	chr2:24194494:A:AT
chr2:24194536	['A', 'G']	19959	27364.93692022264	3754.100680879497	0.0121229731880554	0.010878501570834	1.1143973376404983	0.265122	0.265122	chr2	24194536	0.5765542327264599	chr2:24194536:A:G
chr2:24194560	['T', 'C']	19959	2144.611762936221	258.1867822337416	0.0019056981807643	0.0226227645642101	0.0842380768873483	0.932868	0.932868	chr2	24194560	0.030179804192697	chr2:24194560:T:C
chr2:24195441	['A', 'C']	19959	26243.51897148013	3571.5758273566285	0.0089393068748518	0.0105951597009474	0.8437161050108999	0.398838	0.398838	chr2	24195441	0.3992034702096749	chr2:24195441:A:C
chr2:24195621	['A', 'AG']	19959	1036.5193242769062	167.2839733705233	0.0223134887812651	0.031694605913671	0.7040153407189227	0.481431	0.481431	chr2	24195621	0.3174659483454195	chr2:24195621:A:AG
chr2:24195840	['A', 'C']	19959	16517.89664510306	2148.55169940156	-0.0050575117282096	0.0102385658576754	-0.4939668112227082	0.621335	0.621335	chr2	24195840	0.2066741817502529	chr2:24195840:A:C
chr2:24196021	['G', 'T']	19959	1035.1037230044597	170.57782412939562	0.0258012041439395	0.0317401957005415	0.8128873680353293	0.416292	0.416292	chr2	24196021	0.380601934991769	chr2:24196021:G:T
chr2:24196022	['C', 'T']	19959	1035.0518589036978	170.5474473770051	0.0257792921845544	0.031740150501416	0.8121981710012484	0.416688	0.416688	chr2	24196022	0.3801890064033516	chr2:24196022:C:T
chr2:24196497	['G', 'A']	19959	19531.72169858619	2587.1504707592453	-0.0019318875176795	0.0100540553866611	-0.1921500770965173	0.847627	0.847627	chr2	24196497	0.0717952178835503	chr2:24196497:G:A
chr2:24197044	['G', 'C']	19959	1030.2580936153151	173.15711304953405	0.0285569165990966	0.0318106770790257	0.8977148310346885	0.369348	0.369348	chr2	24197044	0.4325642483184121	chr2:24197044:G:C
chr2:24197089	['A', 'G']	19959	6603.654304901272	951.006330768846	0.0152233775456211	0.0135251145449669	1.1255636686113004	0.260364	0.260364	chr2	24197089	0.5844190649662917	chr2:24197089:A:G
chr2:24197878	['C', 'T']	19959	18549.79971918564	2411.690195030951	-0.0050602571425212	0.0100837030809851	-0.5018252820299168	0.615796	0.615796	chr2	24197878	0.2105631364519334	chr2:24197878:C:T
chr2:24199287	['C', 'T']	19959	5661.567319737435	783.6786193746165	0.0099847532032031	0.0144181652589064	0.692512051561852	0.488624	0.488624	chr2	24199287	0.311025205369983	chr2:24199287:C:T
chr2:24199288	['A', 'G']	19959	27314.36852390019	3742.3143023112793	0.0118244635743419	0.0108199726240736	1.092836736761549	0.274479	0.274479	chr2	24199288	0.5614908771993075	chr2:24199288:A:G
chr2:24199483	['T', 'C']	19959	1037.0519591141397	169.67395682161052	0.0248406561406209	0.0317118566110711	0.7833239297616108	0.433446	0.433446	chr2	24199483	0.3630650005241404	chr2:24199483:T:C
chr2:24200033	['C', 'T']	19959	2158.2162649696847	254.86007848587013	-0.0009240671701038	0.0224632640942944	-0.0411368163693777	0.967187	0.967187	chr2	24200033	0.0144895494779374	chr2:24200033:C:T
chr2:24202230	['G', 'T']	19959	22136.872938699817	2981.8805910428064	0.0019848155643632	0.0101293463516163	0.195947052797397	0.844654	0.844654	chr2	24202230	0.073321156924432	chr2:24202230:G:T
chr2:24202254	['G', 'A']	19959	1022.5123063812722	168.4017620018287	0.0271079650204793	0.0320189854750301	0.8466216095953261	0.397216	0.397216	chr2	24202254	0.4009732662900494	chr2:24202254:G:A
chr2:24202357	['A', 'G']	19959	28577.610951925868	3937.039995357135	0.0177811714196448	0.0123673390714343	1.4377523990358738	0.15052	0.15052	chr2	24202357	0.8224057903521733	chr2:24202357:A:G
chr2:24202543	['C', 'T']	19959	1082.9226952624988	175.17094747495855	0.0266591764387002	0.0321446860552275	0.8293494107516639	0.406917	0.406917	chr2	24202543	0.3904941660032687	chr2:24202543:C:T
chr2:24202751	['A', 'G']	19959	4388.099278340182	615.1881475480886	0.0120840678376103	0.0161663986671631	0.7474805048668759	0.454782	0.454782	chr2	24202751	0.3421967327604115	chr2:24202751:A:G
chr2:24203665	['A', 'G']	19959	1147.4599268207112	196.6851410586624	0.0334545439945167	0.0302477202535819	1.1060186921212705	0.268732	0.268732	chr2	24203665	0.570680615680895	chr2:24203665:A:G
chr2:24204175	['C', 'T']	19959	865.0	143.08672244254095	0.0326134007865483	0.034596018718438	0.942692309539274	0.34585	0.34585	chr2	24204175	0.4611122199853002	chr2:24204175:C:T
chr2:24204963	['A', 'G']	19959	1462.6595488721805	176.70034725903366	-0.0076086508180843	0.0266496957591909	-0.2855061043411832	0.775259	0.775259	chr2	24204963	0.1105531833264963	chr2:24204963:A:G
chr2:24205990	['T', 'C']	19959	6450.585534559672	1000.6721599873448	0.0251834617757448	0.0137293784833527	1.8342754412576283	0.066628	0.066628	chr2	24205990	1.1763432229317743	chr2:24205990:T:C
chr2:24207450	['C', 'T']	19959	24861.98261087447	3424.812636747592	0.0118714462213646	0.0104049559280508	1.1409415189698566	0.253908	0.253908	chr2	24207450	0.595323615388111	chr2:24207450:C:T
chr2:24208315	['C', 'T']	19959	2153.971278195489	256.5981868193328	0.0006976807824489	0.0225818112919668	0.030895696249889	0.975353	0.975353	chr2	24208315	0.0108381758845398	chr2:24208315:C:T
chr2:24208632	['C', 'A']	19959	2177.54550466072	256.56000705454016	-0.000444869553277	0.0224621986620093	-0.0198052541503655	0.984199	0.984199	chr2	24208632	0.0069170805686546	chr2:24208632:C:A
chr2:24208718	['G', 'A']	19959	906.0	158.63712180775474	0.0397162448838213	0.033819164763053	1.1743709568845042	0.24026	0.24026	chr2	24208718	0.6193185272621738	chr2:24208718:G:A
chr2:24209269	['C', 'T']	19959	2170.217467555244	251.3945463714716	-0.002555234431077	0.0225033719530116	-0.1135489577478686	0.909596	0.909596	chr2	24209269	0.0411514581507386	chr2:24209269:C:T
chr2:24209342	['C', 'T']	19959	27088.14313637048	3747.5393779052247	0.0161910463756953	0.0108039351883736	1.4986249078131202	0.133987	0.133987	chr2	24209342	0.8729373367258435	chr2:24209342:C:T
chr2:24209751	['A', 'G']	19959	21920.09825633831	2947.510822917392	0.0027508355933725	0.0101375862644195	0.2713501539343027	0.786125	0.786125	chr2	24209751	0.1045083922633959	chr2:24209751:A:G
chr2:24209970	['A', 'G']	19959	2152.431370583813	246.69070568469067	-0.0041742784269109	0.0225722656026229	-0.1849295281385443	0.853286	0.853286	chr2	24209970	0.0689053798479954	chr2:24209970:A:G
chr2:24210531	['C', 'T']	19959	2179.315704805955	253.59280355947715	-0.0020892720542291	0.0224869034622493	-0.0929106160719975	0.925976	0.925976	chr2	24210531	0.0334002694764243	chr2:24210531:C:T
chr2:24211555	['A', 'G']	19959	24182.63484666266	3350.652626980657	0.0113959504873969	0.0103405486621995	1.1020643932614091	0.270447	0.270447	chr2	24211555	0.567917831713771	chr2:24211555:A:G
chr2:24211583	['C', 'T']	19959	404.0202425092695	60.120073470571455	0.0312911845927369	0.05055211710535	0.6189886078861231	0.535931	0.535931	chr2	24211583	0.2708911212180865	chr2:24211583:C:T
chr2:24212397	['T', 'C']	19959	897.0898932705317	152.13526309412305	0.0362939757492893	0.0339782969455961	1.0681517030533036	0.285465	0.285465	chr2	24212397	0.5444471316866457	chr2:24212397:T:C
chr2:24213243	['C', 'T']	19959	21660.340967176147	2914.1640364833315	0.0028689530887936	0.0101196935137306	0.2835019741359786	0.776795	0.776795	chr2	24213243	0.1096935785163724	chr2:24213243:C:T
chr2:24214446	['CT', 'C']	19959	1601.2406794948888	93.11941357263647	-0.0828835385046759	0.0256845813832281	-3.2269764209121248	0.00125308	0.00125308	chr2	24214446	2.902021201592069	chr2:24214446:CT:C
chr2:24214648	['C', 'T']	19959	2801.0875257059733	402.17089874512175	0.0209767311056587	0.0199456776669638	1.0516930763602288	0.292953	0.292953	chr2	24214648	0.5332020502191045	chr2:24214648:C:T
chr2:24214679	['C', 'T']	19959	35465.646200150484	4747.308190581785	-0.0197534632566576	0.0161263357322781	-1.2249195095894898	0.22062	0.22062	chr2	24214679	0.6563551197474939	chr2:24214679:C:T
chr2:24215843	['A', 'G']	19959	2670.267575286867	367.55949150324966	0.0160548826601417	0.0203746717729081	0.7879823949600812	0.430716	0.430716	chr2	24215843	0.3658089950062752	chr2:24215843:A:G
chr2:24216179	['A', 'G']	19959	1939.3886745176649	138.07772004269088	-0.0720433426674846	0.0235156321836658	-3.063636227374172	0.00218956	0.00218956	chr2	24216179	2.6596431494387955	chr2:24216179:A:G
chr2:24216407	['G', 'C']	19959	6760.677456531543	752.6830556761605	-0.0216566213133884	0.0135280632701408	-1.600866353219157	0.109422	0.109422	chr2	24216407	0.9608953515122528	chr2:24216407:G:C
chr2:24217548	['C', 'T']	19959	11130.55767110933	1487.4465032878272	-0.008084504251355	0.0112406432999949	-0.7192207808389984	0.472013	0.472013	chr2	24217548	0.3260460400300723	chr2:24217548:C:T
chr2:24218647	['C', 'T']	19959	37784.0	5032.872614747847	-0.0344709534362374	0.0224469004956887	-1.535666514085455	0.124636	0.124636	chr2	24218647	0.9043564974587648	chr2:24218647:C:T
chr2:24218829	['C', 'T']	19959	21812.37143573039	2916.079782420808	0.0016514066634452	0.0101221192591348	0.1631483112545781	0.870403	0.870403	chr2	24218829	0.0602796207695161	chr2:24218829:C:T
chr2:24219311	['A', 'T']	19959	39014.0	5249.683720069239	-0.0363725139258427	0.0338542078602616	-1.0743867963467268	0.282662	0.282662	chr2	24219311	0.5487325724782044	chr2:24219311:A:T
chr2:24219326	['A', 'T']	19959	11130.673030667467	1490.1494211747015	-0.0078681180293543	0.011245415081131	-0.69967342001954	0.484139	0.484139	chr2	24219326	0.3150299311939106	chr2:24219326:A:T
chr2:24220080	['C', 'T']	19959	2128.1066239102115	145.78955946634505	-0.0771092547590907	0.0224654809148888	-3.432343827902976	0.000599603	0.000599603	chr2	24220080	3.2221362029081706	chr2:24220080:C:T
chr2:24220461	['A', 'G']	19959	21826.280667468425	2918.5333235989333	0.0015264340808006	0.0101180466816576	0.1508625260217247	0.880086	0.880086	chr2	24220461	0.05547488750831	chr2:24220461:A:G
chr2:24220636	['G', 'A']	19959	11103.894346431434	1491.7469978178433	-0.0070768932292769	0.0112524741180207	-0.6289188630919231	0.529409	0.529409	chr2	24220636	0.2762086799271653	chr2:24220636:G:A
chr2:24221809	['A', 'T']	19959	39034.95575708989	5260.6032897368605	-0.0300711766105117	0.0342268903197365	-0.8785833690877701	0.379638	0.379638	chr2	24221809	0.42063032320908	chr2:24221809:A:T
chr2:24222865	['G', 'T']	19959	11093.334836866636	1487.4845066655878	-0.0075540877748916	0.0112564802472289	-0.6710879074967725	0.502172	0.502172	chr2	24222865	0.2991475062477502	chr2:24222865:G:T
chr2:24223173	['C', 'T']	19959	33236.99579073963	4435.116855847031	-0.0108679606037712	0.0135058595248892	-0.8046848542844092	0.421011	0.421011	chr2	24223173	0.3757065569508125	chr2:24223173:C:T
chr2:24224067	['A', 'AAGG']	19959	39024.95525603768	5253.911370186562	-0.0349089147403562	0.0340480184118697	-1.025284770410791	0.305241	0.305241	chr2	24224067	0.5153571323231607	chr2:24224067:A:AAGG
chr2:24224170	['A', 'T']	19959	448.0224471389919	70.18835827930904	0.0477312480323946	0.0478564133884569	0.9973845646340794	0.31859	0.31859	chr2	24224170	0.4967678600884879	chr2:24224170:A:T
chr2:24224315	['G', 'A']	19959	38999.0	5253.325954835608	-0.0293178416210711	0.0335233409072659	-0.8745501142673032	0.381829	0.381829	chr2	24224315	0.4181310899243217	chr2:24224315:G:A
chr2:24225206	['A', 'G']	19959	37766.0	5033.012655708214	-0.0324923011256156	0.0223580402521968	-1.4532714298348692	0.146164	0.146164	chr2	24225206	0.8351595803643505	chr2:24225206:A:G
chr2:24225546	['T', 'C']	19959	39015.0	5250.812092946575	-0.0353634772056182	0.0338714395098658	-1.0440500231859884	0.296475	0.296475	chr2	24225546	0.5280119222653293	chr2:24225546:T:C
chr2:24225817	['A', 'T']	19959	37767.0	5033.319423908706	-0.032379482523129	0.0223622451071948	-1.4479531177623697	0.147646	0.147646	chr2	24225817	0.8307783143708233	chr2:24225817:A:T
chr2:24226907	['C', 'T']	19959	3906.587191822008	453.47840439215054	-0.0172226544785721	0.0170208459236672	-1.011856552594975	0.311619	0.311619	chr2	24226907	0.5063760704359515	chr2:24226907:C:T
chr2:24228665	['T', 'C']	19959	4076.6127480457008	507.0478971636405	-0.0093793393049917	0.016708968747261	-0.5613356184252355	0.574575	0.574575	chr2	24228665	0.2406532742686247	chr2:24228665:T:C
chr2:24229043	['GCAACTAACAGGAAAGCCTCAAAGTGTAAAATAAAAAAA', 'G']	19959	38842.35328620844	5237.235674653385	-0.0162195177634204	0.0312185613073661	-0.5195472527939132	0.603385	0.603385	chr2	24229043	0.2194054904788979	chr2:24229043:GCAACTAACAGGAAAGCCTCAAAGTGTAAAATAAAAAAA:G
chr2:24229311	['G', 'A']	19959	26003.302835955503	3437.6596423923384	-0.0018920803798891	0.0106004803796607	-0.1784900600843982	0.85834	0.85834	chr2	24229311	0.0663406481945277	chr2:24229311:G:A
chr2:24229953	['G', 'A']	19959	37757.0	5031.656804487088	-0.0316938683007292	0.0223087095578194	-1.4206948285639531	0.155421	0.155421	chr2	24229953	0.8084903010566822	chr2:24229953:G:A
chr2:24230668	['C', 'T']	19959	38847.89276945432	5235.707790995473	-0.0192145626369124	0.0312850140873516	-0.614177848322619	0.539105	0.539105	chr2	24230668	0.2683266402315758	chr2:24230668:C:T
chr2:24232961	['A', 'G']	19959	7599.380749574106	1023.37399524469	0.0031868749403052	0.0129583882224314	0.2459314295576272	0.805738	0.805738	chr2	24232961	0.0938061537927806	chr2:24232961:A:G
chr2:24233672	['T', 'C']	19959	38844.0	5236.014640005868	-0.0180677226801143	0.0312314038778145	-0.5785113839518701	0.562925	0.562925	chr2	24233672	0.2495494635072317	chr2:24233672:T:C
chr2:24234119	['C', 'A']	19959	38846.94633730835	5236.719621824057	-0.0179079232780827	0.031271643486216	-0.5726569275444766	0.566883	0.566883	chr2	24234119	0.2465065666761565	chr2:24234119:C:A
chr2:24235649	['G', 'A']	19959	38844.9462370979	5235.776120570785	-0.0185428172648395	0.0312450389710119	-0.5934643666805128	0.552877	0.552877	chr2	24235649	0.2573714765847766	chr2:24235649:G:A
chr2:24236042	['G', 'C']	19959	3911.1959615191904	451.5264056404706	-0.0178006839182435	0.0170089100058375	-1.0465505380494238	0.29532	0.29532	chr2	24236042	0.5297071402495726	chr2:24236042:G:C
chr2:24236120	['G', 'GGATA']	19959	38845.8925690234	5235.184542652983	-0.0192424668364751	0.0312585382889812	-0.6155907438339235	0.538172	0.538172	chr2	24236120	0.2690789014474488	chr2:24236120:G:GGATA
chr2:24236306	['G', 'A']	19959	39024.0	5253.017327818014	-0.0356505770749296	0.0340299684606939	-1.0476229831393329	0.294825	0.294825	chr2	24236306	0.5304356927882108	chr2:24236306:G:A
chr2:24237308	['A', 'G']	19959	38847.94638741357	5236.410739767269	-0.0187095984710593	0.0312851680009594	-0.5980341377896891	0.549824	0.549824	chr2	24237308	0.2597763069805874	chr2:24237308:A:G
chr2:24237403	['A', 'G']	19959	38845.94628720313	5237.055546138118	-0.0176611997596821	0.0312584348387888	-0.565005888835043	0.572076	0.572076	chr2	24237403	0.2425462715774525	chr2:24237403:A:G
chr2:24237423	['TAGG', 'T']	19959	38844.9462370979	5235.761793214489	-0.0185336960400129	0.0312450336809003	-0.5931725415723358	0.553072	0.553072	chr2	24237423	0.2572183277056714	chr2:24237423:TAGG:T
chr2:24237554	['C', 'T']	19959	39025.86590499098	5254.731346846735	-0.0345094824429805	0.0340654274070071	-1.0130353578326756	0.311056	0.311056	chr2	24237554	0.507161417077268	chr2:24237554:C:T
chr2:24237697	['A', 'G']	19959	4172.62717979555	526.7465473940864	-0.0070748335512162	0.0165443706596101	-0.4276278437407131	0.668927	0.668927	chr2	24237697	0.1746212742008125	chr2:24237697:A:G
chr2:24237963	['C', 'T']	19959	37053.0	4930.272109642085	-0.0249575470788506	0.0194907268037548	-1.2804831410413422	0.20039	0.20039	chr2	24237963	0.6981239547268455	chr2:24237963:C:T
chr2:24240046	['G', 'C']	19959	38843.94618699269	5234.594213979281	-0.0196832018490442	0.0312296685296167	-0.6302725189150702	0.528524	0.528524	chr2	24240046	0.2769352868221953	chr2:24240046:G:C
chr2:24240529	['T', 'G']	19959	38846.0	5236.287667732809	-0.0182695518599356	0.0312580096445359	-0.5844758533155432	0.558907	0.558907	chr2	24240529	0.2526604510526658	chr2:24240529:T:G
chr2:24242373	['A', 'T']	19959	38850.0	5237.422434684568	-0.018040366201188	0.0313120090561307	-0.5761484729021517	0.564521	0.564521	chr2	24242373	0.248319897823187	chr2:24242373:A:T
chr2:24243273	['C', 'G']	19959	38847.0	5236.23780041296	-0.0184878232381572	0.0312720870555313	-0.5911924971725594	0.554398	0.554398	chr2	24243273	0.2561783451179859	chr2:24243273:C:G
chr2:24244141	['T', 'C']	19959	11133.789165079685	1496.4534931239525	-0.007342484308245	0.0112528669557672	-0.6524989886672297	0.514087	0.514087	chr2	24244141	0.2889633782369317	chr2:24244141:T:C
chr2:24245066	['T', 'C']	19959	38849.89296988525	5237.444965986007	-0.0180005061706753	0.0313120901691418	-0.5748739887193772	0.565383	0.565383	chr2	24245066	0.2476572540657914	chr2:24245066:T:C
chr2:24245328	['T', 'C']	19959	38848.94643751879	5236.936991417217	-0.0185666073246527	0.0312991150215391	-0.593199114795281	0.553055	0.553055	chr2	24245328	0.2572316769977381	chr2:24245328:T:C
chr2:24247327	['T', 'C']	19959	39015.0	5250.754107369842	-0.0348243912998501	0.0338714397983457	-1.0281343665098914	0.303899	0.303899	chr2	24247327	0.5172707289927667	chr2:24247327:T:C
chr2:24249261	['C', 'T']	19959	39032.95565687945	5258.590054290031	-0.0324046425297603	0.034230207969655	-0.9466680003372152	0.343819	0.343819	chr2	24249261	0.463670127162772	chr2:24249261:C:T
chr2:24250151	['T', 'C']	19959	38851.0	5240.697138484895	-0.0149813248056453	0.0313264899665635	-0.4782318357925111	0.63249	0.63249	chr2	24250151	0.1989463365223436	chr2:24250151:T:C
chr2:24250587	['T', 'C']	19959	39020.0	5253.780495836675	-0.0330105786645876	0.0339597511624746	-0.9720500750036164	0.331037	0.331037	chr2	24250587	0.4801234624243209	chr2:24250587:T:C
chr2:24251295	['A', 'G']	19959	38841.01026792935	5229.267628558058	-0.0273515667013678	0.0321990286158131	-0.8494531629421684	0.395639	0.395639	chr2	24251295	0.4027009045117566	chr2:24251295:A:G
chr2:24253249	['G', 'C']	19959	21801.27690920024	2926.560413431764	0.0028979023962675	0.0101298007835133	0.286076938549871	0.774822	0.774822	chr2	24253249	0.1107980565861773	chr2:24253249:G:C
chr2:24253288	['C', 'T']	19959	2090.1047199118148	328.4459165233369	0.0237687533841785	0.0226479310790869	1.0494889489542167	0.293966	0.293966	chr2	24253288	0.531702897024127	chr2:24253288:C:T
chr2:24253336	['CAAGG', 'C']	19959	38851.0	5240.5504100519465	-0.0148772372684719	0.0313256298622492	-0.4749222069561851	0.634848	0.634848	chr2	24253336	0.1973302442564499	chr2:24253336:CAAGG:C
chr2:24257426	['T', 'C']	19959	38850.0	5237.422434684568	-0.018040366201188	0.0313120090561307	-0.5761484729021517	0.564521	0.564521	chr2	24257426	0.248319897823187	chr2:24257426:T:C
chr2:24259509	['A', 'G']	19959	38853.8933707471	5241.3270729038695	-0.0149694286811907	0.0313661979408799	-0.4772471534294853	0.633191	0.633191	chr2	24259509	0.1984652667062629	chr2:24259509:A:G
chr2:24259659	['T', 'C']	19959	39033.9114095305	5260.715714231414	-0.0290590852589642	0.0342084491912978	-0.8494709916974674	0.395629	0.395629	chr2	24259659	0.4027118816897021	chr2:24259659:T:C
chr2:24261971	['GCATT', 'G']	19959	39020.9550556168	5253.418997248678	-0.033260587323122	0.0339770412916507	-0.978913585724584	0.327635	0.327635	chr2	24261971	0.4846097104069115	chr2:24261971:GCATT:G
chr2:24262582	['A', 'G']	19959	38850.0	5237.422434684568	-0.018040366201188	0.0313120090561307	-0.5761484729021517	0.564521	0.564521	chr2	24262582	0.248319897823187	chr2:24262582:A:G
chr2:24264469	['G', 'A']	19959	38850.0	5237.422434684568	-0.018040366201188	0.0313120090561307	-0.5761484729021517	0.564521	0.564521	chr2	24264469	0.248319897823187	chr2:24264469:G:A
chr2:24266185	['A', 'T']	19959	16396.28599348534	2194.634598545659	0.0011442510997024	0.0102759495007796	0.1113523474999221	0.911338	0.911338	chr2	24266185	0.0403205206008145	chr2:24266185:A:T
chr2:24266745	['A', 'G']	19959	2248.4072623173124	334.3224556730788	0.0177086567070046	0.0218987512573224	0.8086605715055709	0.41872	0.41872	chr2	24266745	0.3780762947041942	chr2:24266745:A:G
chr2:24267100	['G', 'A']	19959	592.0593275542417	65.48571499909643	-0.0048071337783317	0.0418872156757136	-0.1147637459493152	0.908634	0.908634	chr2	24267100	0.0416110164360768	chr2:24267100:G:A
chr2:24267544	['C', 'T']	19959	21768.362615885744	2923.819555120186	0.0031116363540742	0.0101337325810968	0.3070572791587764	0.758803	0.758803	chr2	24267544	0.1198709607553437	chr2:24267544:C:T
chr2:24268304	['T', 'C']	19959	39023.0	5252.105721273346	-0.0364005270644954	0.034012615940782	-1.0702066294421724	0.284539	0.284539	chr2	24268304	0.5458581991318869	chr2:24268304:T:C
chr2:24273408	['G', 'A']	19959	38795.77509396141	5236.963971262518	-0.0137549066780114	0.0305840893390955	-0.4497405996139513	0.652902	0.652902	chr2	24273408	0.185152001042292	chr2:24273408:G:A
chr2:24273662	['G', 'A']	19959	3861.0	456.24144086731377	-0.0155001752915173	0.0171170232908628	-0.905541520165568	0.36519	0.36519	chr2	24273662	0.4374811232633682	chr2:24273662:G:A
chr2:24273675	['G', 'GC']	19959	3860.193406152921	455.9327243990322	-0.0155461239412462	0.0171187502044865	-0.908134282908802	0.363818	0.363818	chr2	24273675	0.4391158178968083	chr2:24273675:G:GC
chr2:24273911	['T', 'A']	19959	38793.0	5233.969944480889	-0.0156654965614636	0.0305466300307272	-0.512838782730059	0.60807	0.60807	chr2	24273911	0.216046422595962	chr2:24273911:T:A
chr2:24274027	['C', 'T']	19959	1544.2321106434156	275.39335893886	0.0612196436254229	0.0264073348488461	2.31828179465441	0.0204441	0.0204441	chr2	24274027	1.6894320034093278	chr2:24274027:C:T
chr2:24275443	['TA', 'T']	19959	17055.127048564125	2295.731559508355	-0.007239394568969	0.0102018465848733	-0.7096160982956911	0.477951	0.477951	chr2	24275443	0.3206166253971303	chr2:24275443:TA:T
chr2:24275475	['T', 'C']	19959	11091.00120300752	1482.639714823304	-0.0081728429788023	0.0112608621953415	-0.7257741758160713	0.467986	0.467986	chr2	24275475	0.329767138835471	chr2:24275475:T:C
chr2:24275970	['T', 'G']	19959	39018.90990629854	5250.684622834756	-0.0360907593668758	0.0339409279110038	-1.063340385434041	0.28764	0.28764	chr2	24275970	0.5411507199187213	chr2:24275970:T:G
chr2:24279436	['A', 'G']	19959	17254.50947463405	2333.3354722084027	-0.0059484370628273	0.0101919566563521	-0.5836403414372887	0.559469	0.559469	chr2	24279436	0.2522239725885819	chr2:24279436:A:G
chr2:24279685	['G', 'T']	19959	6123.472050955378	828.6847955339459	-0.0016362616702467	0.0141062893939093	-0.1159951865834599	0.907658	0.907658	chr2	24279685	0.0420777601701634	chr2:24279685:G:T
chr2:24283306	['C', 'A']	19959	1780.2675886951297	104.57297512510476	-0.0873315879675419	0.0245090351443803	-3.5632405540683245	0.000367159	0.000367159	chr2	24283306	3.435145821664443	chr2:24283306:C:A
chr2:24284485	['C', 'A']	19959	38848.0	5235.731049968972	-0.0190132256614947	0.0312854166697789	-0.6077344553911948	0.543371	0.543371	chr2	24284485	0.2649035438276935	chr2:24284485:C:A
chr2:24285042	['G', 'A']	19959	2157.1888911169035	143.79043168335755	-0.0795839756526029	0.0223544405721851	-3.560096947880077	0.00037158	0.00037158	chr2	24285042	3.429947669606785	chr2:24285042:G:A
chr2:24286501	['T', 'C']	19959	3914.0	458.33511966869446	-0.016111817752871	0.0170136554079293	-0.9469933042938012	0.343654	0.343654	chr2	24286501	0.4638785967052558	chr2:24286501:T:C
chr2:24288622	['C', 'G']	19959	6135.844534656442	851.0031811543056	0.0025984235179946	0.0139630370634513	0.1860930044220884	0.852374	0.852374	chr2	24288622	0.06936980605866	chr2:24288622:C:G
chr2:24289441	['T', 'C']	19959	12281.23064588866	1689.726483516038	-0.0028372932864157	0.0108979883956835	-0.2603501842174436	0.794596	0.794596	chr2	24289441	0.099853625515617	chr2:24289441:T:C
chr2:24289897	['G', 'T']	19959	38854.0	5237.789250042578	-0.0190973912371613	0.0313665974950757	-0.6088448465014249	0.542634	0.542634	chr2	24289897	0.2654929979872948	chr2:24289897:G:T
chr2:24291972	['A', 'G']	19959	3924.983261501453	503.3980740530636	-0.0050488743748491	0.0169938832590067	-0.297099509152699	0.766394	0.766394	chr2	24291972	0.115547903951813	chr2:24291972:A:G
chr2:24292127	['T', 'C']	19959	11268.952235364875	1471.2130197318802	-0.0119780209932108	0.0111943222642889	-1.0700085909999202	0.284628	0.284628	chr2	24292127	0.5457223788569785	chr2:24292127:T:C
chr2:24292154	['G', 'A']	19959	38848.94643751879	5236.692785972846	-0.0184403174075451	0.0312989736295297	-0.5891668406067864	0.555756	0.555756	chr2	24292154	0.2551158399149361	chr2:24292154:G:A
chr2:24292277	['A', 'G']	19959	1502.075258041888	190.5698300919596	-0.00610791003008	0.0263027949343552	-0.2322152472892598	0.816373	0.816373	chr2	24292277	0.0881113671907982	chr2:24292277:A:G
chr2:24292420	['TG', 'T']	19959	38848.0	5235.731049968972	-0.0190132256614947	0.0312854166697789	-0.6077344553911948	0.543371	0.543371	chr2	24292420	0.2649035438276935	chr2:24292420:TG:T
chr2:24292742	['C', 'T']	19959	39015.95480509069	5247.711291233375	-0.0383132360933567	0.0338892553204866	-1.1305422834179444	0.258261	0.258261	chr2	24292742	0.5879411716958073	chr2:24292742:C:T
chr2:24294755	['A', 'T']	19959	11424.717227901385	1498.7771548252367	-0.0117862246026434	0.0111492101436306	-1.057135389037107	0.290463	0.290463	chr2	24294755	0.5369091814121624	chr2:24294755:A:T
chr2:24295400	['G', 'A']	19959	38845.94628720313	5235.403441216241	-0.0188393431190177	0.031258820450207	-0.6026888682196895	0.546723	0.546723	chr2	24295400	0.2622326554609711	chr2:24295400:G:A
chr2:24295927	['C', 'T']	19959	39028.0	5256.629030856267	-0.0320672644973258	0.0341016076473797	-0.9403446555631751	0.347052	0.347052	chr2	24295927	0.4596054484912399	chr2:24295927:C:T
chr2:24297628	['G', 'A']	19959	38845.8925690234	5233.495985613525	-0.0203970097242194	0.0312592371521887	-0.6525114360569493	0.514079	0.514079	chr2	24297628	0.2889701365927912	chr2:24297628:G:A
chr2:24298624	['C', 'T']	19959	39019.955005511576	5252.758829702125	-0.0342569825457936	0.0339602596499999	-1.0087373565117497	0.313113	0.313113	chr2	24298624	0.5042989007284703	chr2:24298624:C:T
chr2:24298897	['C', 'T']	19959	38849.0	5235.578790138175	-0.0197090516178674	0.0312991334480806	-0.6296995937782458	0.528898	0.528898	chr2	24298897	0.2766280752396771	chr2:24298897:C:T
chr2:24300732	['T', 'G']	19959	10959.098161046248	1466.0665385596258	-0.0085552872533057	0.0113000698603267	-0.7571003860199452	0.448999	0.448999	chr2	24300732	0.3477546262460432	chr2:24300732:T:G
chr2:24301856	['A', 'G']	19959	3890.19490930955	454.9372838351951	-0.0162107379266559	0.0170639582801991	-0.9499986849749072	0.342124	0.342124	chr2	24301856	0.4658164589866182	chr2:24301856:A:G
chr2:24302961	['G', 'A']	19959	3883.5837342152736	449.1174217870824	-0.0179958771150011	0.0170742481324894	-1.0539777198597664	0.291906	0.291906	chr2	24302961	0.5347569781873504	chr2:24302961:G:A
chr2:24305245	['T', 'C']	19959	16313.634714636468	2153.464187349594	-0.001952827664131	0.0102703219309664	-0.1901427898032139	0.849199	0.849199	chr2	24305245	0.0709905259223572	chr2:24305245:T:C
chr2:24305928	['T', 'G']	19959	11118.7854064348	1489.4584386224117	-0.0077491409709259	0.0112581653766988	-0.6883129454612947	0.491264	0.491264	chr2	24305928	0.3086850599526789	chr2:24305928:T:G
chr2:24307439	['A', 'G']	19959	11130.345963013078	1487.9344372739297	-0.0079869770466128	0.0112520816871481	-0.7098221705709258	0.477823	0.477823	chr2	24307439	0.3207329493272978	chr2:24307439:A:G
chr2:24307578	['C', 'G']	19959	1499.0	186.49707291761743	-0.0077922285760005	0.0263254542412874	-0.2959959780591228	0.767236	0.767236	chr2	24307578	0.1150710275337667	chr2:24307578:C:G
chr2:24312433	['G', 'A']	19959	470.0706554419724	82.05956167907749	0.0263513663949204	0.0469132922770591	0.5617036263261027	0.574324	0.574324	chr2	24312433	0.2408430349293825	chr2:24312433:G:A
chr2:24316141	['G', 'A']	19959	11113.6704750451	1488.8336387133245	-0.0076623484590085	0.0112502751518898	-0.681080982959017	0.495828	0.495828	chr2	24316141	0.3046689517470295	chr2:24316141:G:A
chr2:24317098	['T', 'C']	19959	17275.98360409146	2337.3264639618847	-0.0056453960845221	0.0101931328387168	-0.5538430798310737	0.579692	0.579692	chr2	24317098	0.2368026930393179	chr2:24317098:T:C
chr2:24317722	['T', 'C']	19959	12327.617647058823	1746.8343526438557	0.0018308666301395	0.0109098880032546	0.1678171792041686	0.866729	0.866729	chr2	24317722	0.0621166720766486	chr2:24317722:T:C
chr2:24318296	['C', 'T']	19959	38849.94648762401	5236.63201323457	-0.0188416835736174	0.0313122897500087	-0.6017344539171626	0.547358	0.547358	chr2	24318296	0.2617285300315475	chr2:24318296:C:T
chr2:24318692	['A', 'G']	19959	38850.0	5236.682096489205	-0.0188016421209178	0.0313122658160053	-0.6004561353495954	0.548209	0.548209	chr2	24318692	0.2610538388836189	chr2:24318692:A:G
chr2:24320658	['G', 'T']	19959	39020.91010672947	5257.741426362311	-0.0291322706661459	0.0339407826751649	-0.8583264253202528	0.390723	0.390723	chr2	24320658	0.4081310231773597	chr2:24320658:G:T
chr2:24321033	['C', 'T']	19959	25681.86019242333	3378.3619771840285	-0.0035345402060146	0.0105366050194689	-0.3354534216176557	0.737287	0.737287	chr2	24321033	0.1323634236013619	chr2:24321033:C:T
chr2:24322219	['T', 'C']	19959	2163.108377592945	155.63893814836578	-0.0735627194023844	0.0223133996899775	-3.296795666481361	0.000979655	0.000979655	chr2	24322219	3.00892684060941	chr2:24322219:T:C
chr2:24322715	['A', 'G']	19959	417.0626879134095	62.84258037776396	0.0340706872901208	0.0497843567595772	0.6843653209111006	0.493752	0.493752	chr2	24322715	0.3064911322015246	chr2:24322715:A:G
chr2:24323673	['C', 'T']	19959	17203.033430232557	2320.567854799132	-0.0063640985846478	0.0101826365735533	-0.6249951609956224	0.531981	0.531981	chr2	24323673	0.2741038784991427	chr2:24323673:C:T
chr2:24324305	['C', 'A']	19959	38974.66915597434	5256.502938864096	-0.0192259141525106	0.0331989582531868	-0.579111971101233	0.56252	0.56252	chr2	24324305	0.2498620319095316	chr2:24324305:C:A
chr2:24324767	['T', 'C']	19959	38972.81057379102	5256.692997944774	-0.018073982936985	0.033130467260579	-0.5455396325934326	0.585389	0.585389	chr2	24324767	0.232555442620001	chr2:24324767:T:C
chr2:24324873	['A', 'G']	19959	2159.9781549741388	155.48131749156428	-0.0732278315406153	0.0222520359053107	-3.2908373801041075	0.00100063	0.00100063	chr2	24324873	2.99972648062596	chr2:24324873:A:G
chr2:24329567	['C', 'T']	19959	38977.95290109229	5254.763574080367	-0.0213507730520734	0.0333934777150094	-0.6393695569622231	0.52259	0.52259	chr2	24329567	0.2818389049538345	chr2:24329567:C:T
chr2:24329988	['A', 'G']	19959	38978.0	5254.767724653513	-0.0213623422212648	0.0333934167450427	-0.6397171749259847	0.522364	0.522364	chr2	24329988	0.2820267611741858	chr2:24329988:A:G
chr2:24330203	['T', 'C']	19959	38975.0	5251.656053273926	-0.0235787645686923	0.0333436646457241	-0.707143765366413	0.479485	0.479485	chr2	24330203	0.3192249745603136	chr2:24330203:T:C
chr2:24333256	['C', 'G']	19959	38977.0	5254.369712400448	-0.021221198593941	0.0333767761339878	-0.635807320298121	0.524909	0.524909	chr2	24333256	0.2799159808290619	chr2:24333256:C:G
chr2:24334534	['G', 'A']	19959	38977.0	5254.369712400448	-0.021221198593941	0.0333767761339878	-0.635807320298121	0.524909	0.524909	chr2	24334534	0.2799159808290619	chr2:24334534:G:A
chr2:24334757	['T', 'C']	19959	38976.95285098707	5254.404947838238	-0.0211741266728054	0.0333768175829203	-0.6343962128864162	0.52583	0.52583	chr2	24334757	0.2791546398675693	chr2:24334757:T:C
chr2:24335373	['C', 'T']	19959	14538.642126891851	1853.0601618175656	-0.0072605558312604	0.0104859710105751	-0.6924066282405491	0.48869	0.48869	chr2	24335373	0.3109665477924815	chr2:24335373:C:T
chr2:24335389	['G', 'A']	19959	28005.80633361728	3548.566454438412	-0.0222731845348778	0.0110313616460584	-2.0190784464795533	0.0434924	0.0434924	chr2	24335389	1.3615866264115155	chr2:24335389:G:A
chr2:24335694	['CA', 'C']	19959	25678.14617890253	3376.266512335625	-0.0035533693756151	0.0105389273174567	-0.3371661335712305	0.735995	0.735995	chr2	24335694	0.1331251360426444	chr2:24335694:CA:C
chr2:24336339	['A', 'C']	19959	38977.25604858947	5253.160722899568	-0.0231227916518018	0.0334113290747366	-0.6920644072577693	0.488905	0.488905	chr2	24336339	0.3107755212117101	chr2:24336339:A:C
chr2:24338668	['T', 'C']	19959	2159.4327737409167	153.10536708449192	-0.075240223589203	0.0223311189122	-3.369299312095703	0.000755023	0.000755023	chr2	24338668	3.1220398184093017	chr2:24338668:T:C
chr2:24339305	['TACAAAAAAC', 'T']	19959	16300.61716634914	2159.8352900928085	-0.0012333129089163	0.0102724574488529	-0.1200601623376965	0.904437	0.904437	chr2	24339305	0.0436216792245756	chr2:24339305:TACAAAAAAC:T
chr2:24339830	['T', 'C']	19959	11158.299342930226	1472.6707939595365	-0.0101767469022105	0.0112473185853412	-0.9048153855510058	0.365574	0.365574	chr2	24339830	0.4370246993114477	chr2:24339830:T:C
chr2:24340753	['C', 'A']	19959	3217.988772568652	503.7176762010238	0.0362843759136686	0.0186655755997348	1.943919474638865	0.0519192	0.0519192	chr2	24340753	1.2846720080078076	chr2:24340753:C:A
chr2:24340777	['A', 'G']	19959	16451.297018291152	2195.6321002091154	0.0003650382458762	0.0102503920283309	0.0356121253574839	0.971592	0.971592	chr2	24340777	0.0125160697933777	chr2:24340777:A:G
chr2:24342160	['A', 'G']	19959	38850.94653772923	5236.841633202709	-0.0185529436681926	0.0313258078144921	-0.5922574695618721	0.553685	0.553685	chr2	24342160	0.2567372418943688	chr2:24342160:A:G
chr2:24342490	['G', 'C']	19959	25799.51150548956	3400.363893280053	-0.0031826538703506	0.0105589516842668	-0.3014175995419033	0.763099	0.763099	chr2	24342490	0.1174191155646242	chr2:24342490:G:C
chr2:24343621	['G', 'C']	19959	38973.0	5257.737885280817	-0.0177271077928781	0.0333101221516721	-0.5321838122406384	0.594605	0.594605	chr2	24343621	0.2257714431578559	chr2:24343621:G:C
chr2:24343924	['G', 'A']	19959	38854.89347096257	5240.188903988355	-0.0163962719547442	0.0313798439515635	-0.5225096714965421	0.601321	0.601321	chr2	24343924	0.2208936289752799	chr2:24343924:G:A
chr2:24344421	['C', 'T']	19959	3160.475045099218	414.0622284870854	0.0028994099476539	0.0186406447710504	0.1555423636502528	0.876395	0.876395	chr2	24344421	0.0573001088368044	chr2:24344421:C:T
chr2:24344449	['G', 'T']	19959	38850.0	5236.682096489205	-0.0188016421209178	0.0313122658160053	-0.6004561353495954	0.548209	0.548209	chr2	24344449	0.2610538388836189	chr2:24344449:G:T
chr2:24345033	['C', 'T']	19959	38853.94668804489	5239.855814355439	-0.0165595827747574	0.0313661158773549	-0.5279449594430922	0.597543	0.597543	chr2	24345033	0.2236308368387723	chr2:24345033:C:T
chr2:24345517	['G', 'A']	19959	38852.94663793968	5239.76714443655	-0.0163324478614626	0.0313526800473215	-0.5209266906947538	0.602424	0.602424	chr2	24345517	0.2200977345830192	chr2:24345517:G:A
chr2:24345697	['C', 'T']	19959	38846.89266923886	5241.145105769213	-0.016309595463492	0.03121194508922	-0.5225433857733235	0.601298	0.601298	chr2	24345697	0.2209102406753861	chr2:24345697:C:T
chr2:24346414	['A', 'C']	19959	38853.0	5239.756904319276	-0.0163375585612173	0.0313526324618346	-0.521090488369834	0.60231	0.60231	chr2	24346414	0.2201799262885488	chr2:24346414:A:C
chr2:24346481	['A', 'T']	19959	39031.0	5259.7038386863405	-0.0291855287678664	0.0341548920822192	-0.8545050793195229	0.392835	0.392835	chr2	24346481	0.4057898252901191	chr2:24346481:A:T
chr2:24346695	['C', 'T']	19959	38853.8933707471	5239.929807259015	-0.0163632726011842	0.0313662737367122	-0.5216836637509829	0.601896	0.601896	chr2	24346695	0.2204785428418489	chr2:24346695:C:T
chr2:24346697	['C', 'T']	19959	38853.8933707471	5240.016748307026	-0.0162653538756819	0.0313662524356703	-0.5185622321009139	0.604072	0.604072	chr2	24346697	0.2189112942611233	chr2:24346697:C:T
chr2:24346944	['G', 'A']	19959	38856.84049909802	5239.486379243119	-0.017037855765674	0.0314068423777377	-0.5424886577502955	0.587488	0.587488	chr2	24346944	0.2310009998426223	chr2:24346944:G:A
chr2:24347152	['C', 'T']	19959	38854.0	5240.371303856379	-0.01588687265974	0.0313660263292112	-0.506499372696904	0.612512	0.612512	chr2	24347152	0.2128853984201944	chr2:24347152:C:T
chr2:24347182	['T', 'A']	19959	38854.94673815012	5241.277930777973	-0.0155871871236346	0.0313798386300621	-0.4967261720938877	0.619388	0.619388	chr2	24347182	0.2080372129028137	chr2:24347182:T:A
chr2:24347377	['T', 'C']	19959	38866.0	5240.5173960160855	-0.0179374897702668	0.0315301275037006	-0.5689000074028109	0.56943	0.56943	chr2	24347377	0.2445596561015263	chr2:24347377:T:C
chr2:24347489	['C', 'T']	19959	21776.54638400241	2921.6983788939	0.0022397936942663	0.0101200012868594	0.2213234594322282	0.824843	0.824843	chr2	24347489	0.083628706871063	chr2:24347489:C:T
chr2:24347725	['TTC', 'T']	19959	38493.00045124092	5200.581148795715	-0.0013412608950844	0.0273410226418557	-0.0490567201034824	0.960875	0.960875	chr2	24347725	0.0173331059226761	chr2:24347725:TTC:T
chr2:24347826	['C', 'T']	19959	14570.22010528955	1861.8260699592072	-0.0070379665246353	0.0104807050562272	-0.6715165140968836	0.501899	0.501899	chr2	24347826	0.2993836696196257	chr2:24347826:C:T
chr2:24348620	['G', 'A']	19959	1912.1916119657265	127.3201442412722	-0.0770136915735173	0.0236779099725974	-3.252554455298025	0.00114563	0.00114563	chr2	24348620	2.940955622250024	chr2:24348620:G:A
chr2:24349119	['C', 'A']	19959	36734.68101418049	4847.824920056965	-0.0369990145726087	0.0185521681497732	-1.994322942413656	0.0461304	0.0461304	chr2	24349119	1.336012779576871	chr2:24349119:C:A
chr2:24349786	['G', 'T']	19959	38852.78651966926	5239.514765621097	-0.0165310808015569	0.0313534268153216	-0.527249569845381	0.598026	0.598026	chr2	24349786	0.2232799340532851	chr2:24349786:G:T
chr2:24350447	['T', 'A']	19959	38818.88986320589	5230.637848753917	-0.0208936903939052	0.0308757772745284	-0.6767016813255072	0.498603	0.498603	chr2	24350447	0.3022451127565813	chr2:24350447:T:A
chr2:24351681	['A', 'C']	19959	38852.0	5241.518239617683	-0.0148053859803259	0.0313389598062343	-0.4724274855281161	0.636627	0.636627	chr2	24351681	0.1961149464527582	chr2:24351681:A:C
chr2:24353371	['C', 'T']	19959	23499.17737248221	3138.8178389956424	-0.0015700595383423	0.0102539260959516	-0.1531178910058826	0.878307	0.878307	chr2	24353371	0.0563536559598614	chr2:24353371:C:T
chr2:24353545	['G', 'A']	19959	2154.1079266459565	253.92117310314973	-0.0006181518462466	0.0225697743945378	-0.0273884814017582	0.97815	0.97815	chr2	24353545	0.0095945407368592	chr2:24353545:G:A
chr2:24353782	['T', 'C']	19959	2155.539991981558	253.8797959295037	-0.0005692636966872	0.0225665731494928	-0.0252259699740932	0.979875	0.979875	chr2	24353782	0.0088293225449554	chr2:24353782:T:C
chr2:24355905	['T', 'A']	19959	38116.81951195069	5083.946950283981	-0.0365793600949294	0.0242547756127798	-1.508130220576262	0.131537	0.131537	chr2	24355905	0.8809520674357348	chr2:24355905:T:A
chr2:24355931	['A', 'G']	19959	39020.0	5252.41556516638	-0.0343881433067954	0.033958885682199	-1.0126405097214783	0.311244	0.311244	chr2	24355931	0.5068990119187216	chr2:24355931:A:G
chr2:24356428	['A', 'T']	19959	36889.84828139092	4889.6494085057175	-0.0305218601596041	0.0189636426643561	-1.609493529266547	0.107524	0.107524	chr2	24356428	0.9684945878020168	chr2:24356428:A:T
chr2:24358060	['C', 'T']	19959	38853.0	5239.756904319276	-0.0163375585612173	0.0313526324618346	-0.521090488369834	0.60231	0.60231	chr2	24358060	0.2201799262885488	chr2:24358060:C:T
chr2:24358378	['A', 'G']	19959	38854.89347096257	5239.35468350582	-0.0167735521465151	0.0313798987524267	-0.5345317484562626	0.59298	0.59298	chr2	24358378	0.2269599542514457	chr2:24358378:A:G
chr2:24359476	['C', 'T']	19959	38854.94673815012	5239.745766362261	-0.0172146174703872	0.0313797233185411	-0.5485904797706027	0.583293	0.583293	chr2	24359476	0.2341132354328594	chr2:24359476:C:T
chr2:24359516	['A', 'G']	19959	38852.94663793968	5239.68431025297	-0.016398500644172	0.0313526766339026	-0.523033514352004	0.600957	0.600957	chr2	24359516	0.221156601759017	chr2:24359516:A:G
chr2:24359570	['A', 'G']	19959	38853.0	5239.756904319276	-0.0163375585612173	0.0313526324618346	-0.521090488369834	0.60231	0.60231	chr2	24359570	0.2201799262885488	chr2:24359570:A:G
chr2:24359757	['G', 'A']	19959	38853.946688044896	5239.809865278034	-0.0160992749669313	0.0313662275686593	-0.5132678111096008	0.60777	0.60777	chr2	24359757	0.2162607408404926	chr2:24359757:G:A
chr2:24359900	['C', 'T']	19959	38854.89347096257	5240.568776520705	-0.0161211354018696	0.0314104377798288	-0.5132413471875363	0.607788	0.607788	chr2	24359900	0.216247878762871	chr2:24359900:C:T
chr2:24360053	['C', 'G']	19959	38853.0	5239.756904319276	-0.0163375585612173	0.0313526324618346	-0.521090488369834	0.60231	0.60231	chr2	24360053	0.2201799262885488	chr2:24360053:C:G
chr2:24360060	['A', 'G']	19959	2157.973082706767	148.2357431624588	-0.0776866218407445	0.0223490093310803	-3.476065569166284	0.00050991	0.00050991	chr2	24360060	3.292506470867919	chr2:24360060:A:G
chr2:24360239	['G', 'A']	19959	38853.946688044896	5239.380732554027	-0.0170720555422442	0.0313662662145753	-0.5442807704766326	0.586254	0.586254	chr2	24360239	0.2319141810836812	chr2:24360239:G:A
chr2:24360329	['T', 'A']	19959	39017.95490530113	5251.549479859647	-0.0346395820934231	0.0339241883747497	-1.0210880127999142	0.307225	0.307225	chr2	24360329	0.5125434471031416	chr2:24360329:T:A
chr2:24360529	['C', 'T']	19959	38853.0	5239.756904319276	-0.0163375585612173	0.0313526324618346	-0.521090488369834	0.60231	0.60231	chr2	24360529	0.2201799262885488	chr2:24360529:C:T
chr2:24360606	['C', 'T']	19959	38853.0	5238.492056071777	-0.0182518930002192	0.0313526163295264	-0.5821489603414827	0.560473	0.560473	chr2	24360606	0.2514453040921079	chr2:24360606:C:T
chr2:24360850	['G', 'C']	19959	38854.0	5240.154916572341	-0.0164575745070661	0.0313662212642366	-0.5246910161228391	0.599804	0.599804	chr2	24360850	0.2219906423241824	chr2:24360850:G:C
chr2:24360992	['G', 'A']	19959	2108.0	234.38041768591444	-0.0090886436587335	0.0228148540973892	-0.3983651887466392	0.690365	0.690365	chr2	24360992	0.1609212345178921	chr2:24360992:G:A
chr2:24361149	['C', 'G']	19959	38859.94698867622	5242.553588333156	-0.0152549267734009	0.0314479590568455	-0.4850847950363336	0.627622	0.627622	chr2	24361149	0.2023018415173131	chr2:24361149:C:G
chr2:24361353	['C', 'T']	19959	38847.0	5233.581794990725	-0.0221388791512818	0.0312741327333023	-0.7078974608209435	0.479017	0.479017	chr2	24361353	0.3196490734848485	chr2:24361353:C:T
chr2:24361649	['A', 'G']	19959	38848.3349696356	5240.415604714401	-0.0169216739447391	0.0315075462915359	-0.5370673358110694	0.591227	0.591227	chr2	24361649	0.2282457409135377	chr2:24361649:A:G
chr2:24362048	['C', 'T']	19959	38846.89266923886	5233.764876065608	-0.0218450603410953	0.031274211039368	-0.698500765170278	0.484872	0.484872	chr2	24362048	0.3143728944503584	chr2:24362048:C:T
chr2:24362777	['T', 'C']	19959	38848.0	5234.571767457475	-0.0212778050140519	0.0312876488702216	-0.6800704361746838	0.496468	0.496468	chr2	24362777	0.3041087388529759	chr2:24362777:T:C
chr2:24362819	['T', 'C']	19959	38843.0	5233.886071085826	-0.020605139039773	0.0312207406755545	-0.6599823897165452	0.509273	0.509273	chr2	24362819	0.2930493480960421	chr2:24362819:T:C
chr2:24362951	['G', 'A']	19959	1855.0929451848883	187.27820271592657	-0.0200959208482011	0.0242763874429746	-0.8277970062640734	0.407795	0.407795	chr2	24362951	0.3895581034370395	chr2:24362951:G:A
chr2:24363280	['G', 'A']	19959	38847.94638741357	5234.623432485715	-0.0212057172912448	0.0312876774302805	-0.6777657861788662	0.497928	0.497928	chr2	24363280	0.3028334513433733	chr2:24363280:G:A
chr2:24363982	['T', 'C']	19959	38848.0	5234.571767457475	-0.0212778050140519	0.0312876488702216	-0.6800704361746838	0.496468	0.496468	chr2	24363982	0.3041087388529759	chr2:24363982:T:C
chr2:24364331	['G', 'A']	19959	38848.0	5234.571767457475	-0.0212778050140519	0.0312876488702216	-0.6800704361746838	0.496468	0.496468	chr2	24364331	0.3041087388529759	chr2:24364331:G:A
chr2:24364358	['A', 'G']	19959	38842.0	5234.012090674042	-0.0211598113062919	0.031207206854993	-0.6780424600193414	0.497753	0.497753	chr2	24364358	0.3029861137625932	chr2:24364358:A:G
chr2:24364478	['C', 'T']	19959	38848.0	5234.571767457475	-0.0212778050140519	0.0312876488702216	-0.6800704361746838	0.496468	0.496468	chr2	24364478	0.3041087388529759	chr2:24364478:C:T
chr2:24364556	['G', 'C']	19959	38848.73213390799	5236.1076940210505	-0.0199642718816762	0.031301440394942	-0.6378068111173014	0.523607	0.523607	chr2	24364556	0.2809945560841308	chr2:24364556:G:C
chr2:24364557	['G', 'A']	19959	38848.78571786519	5236.000234690541	-0.0200562183876698	0.0313013575287179	-0.6407459602756517	0.521695	0.521695	chr2	24364557	0.2825833255985285	chr2:24364557:G:A
chr2:24364702	['A', 'G']	19959	38846.0	5234.51249023524	-0.0211093832888923	0.0312609329554295	-0.6752640210383091	0.499516	0.499516	chr2	24364702	0.3014505963260426	chr2:24364702:A:G
chr2:24364783	['T', 'C']	19959	8007.005863486018	1005.2514778296992	-0.0188604188649025	0.0125857143896315	-1.4985576726928036	0.134004	0.134004	chr2	24364783	0.8728822378142961	chr2:24364783:T:C
chr2:24365387	['C', 'T']	19959	39033.0	5258.469846409875	-0.0309594983726686	0.0341907960104042	-0.9054921787503188	0.365216	0.365216	chr2	24365387	0.4374502044140317	chr2:24365387:C:T
chr2:24365436	['A', 'G']	19959	38848.0	5234.571767457475	-0.0212778050140519	0.0312876488702216	-0.6800704361746838	0.496468	0.496468	chr2	24365436	0.3041087388529759	chr2:24365436:A:G
chr2:24365938	['G', 'A']	19959	38848.0	5234.571767457475	-0.0212778050140519	0.0312876488702216	-0.6800704361746838	0.496468	0.496468	chr2	24365938	0.3041087388529759	chr2:24365938:G:A
chr2:24365991	['G', 'A']	19959	38848.0	5234.571767457475	-0.0212778050140519	0.0312876488702216	-0.6800704361746838	0.496468	0.496468	chr2	24365991	0.3041087388529759	chr2:24365991:G:A
chr2:24366062	['C', 'T']	19959	38848.0	5234.571767457475	-0.0212778050140519	0.0312876488702216	-0.6800704361746838	0.496468	0.496468	chr2	24366062	0.3041087388529759	chr2:24366062:C:T
chr2:24366140	['C', 'T']	19959	38848.0	5234.571767457475	-0.0212778050140519	0.0312876488702216	-0.6800704361746838	0.496468	0.496468	chr2	24366140	0.3041087388529759	chr2:24366140:C:T
chr2:24366166	['G', 'A']	19959	38848.0	5234.571767457475	-0.0212778050140519	0.0312876488702216	-0.6800704361746838	0.496468	0.496468	chr2	24366166	0.3041087388529759	chr2:24366166:G:A
chr2:24366224	['T', 'G']	19959	38848.0	5234.571767457475	-0.0212778050140519	0.0312876488702216	-0.6800704361746838	0.496468	0.496468	chr2	24366224	0.3041087388529759	chr2:24366224:T:G
chr2:24366231	['T', 'G']	19959	38848.0	5234.571767457475	-0.0212778050140519	0.0312876488702216	-0.6800704361746838	0.496468	0.496468	chr2	24366231	0.3041087388529759	chr2:24366231:T:G
chr2:24366253	['C', 'T']	19959	38848.0	5234.571767457475	-0.0212778050140519	0.0312876488702216	-0.6800704361746838	0.496468	0.496468	chr2	24366253	0.3041087388529759	chr2:24366253:C:T
chr2:24366294	['T', 'C']	19959	1875.093947289308	115.79670617399626	-0.0830411167155931	0.0239520956389776	-3.466966647396775	0.000527476	0.000527476	chr2	24366294	3.2777972958495782	chr2:24366294:T:C
chr2:24366490	['T', 'C']	19959	38797.83162958509	5229.034928387576	-0.0194662131256129	0.030610609852548	-0.6359302614153092	0.524829	0.524829	chr2	24366490	0.2799821755531159	chr2:24366490:T:C
chr2:24366591	['A', 'G']	19959	38848.94643751879	5235.153258230916	-0.0206930241117523	0.0313011041676496	-0.6610956597863082	0.508559	0.508559	chr2	24366591	0.2936586555474533	chr2:24366591:A:G
chr2:24366599	['A', 'G']	19959	38848.0	5234.571767457475	-0.0212778050140519	0.0312876488702216	-0.6800704361746838	0.496468	0.496468	chr2	24366599	0.3041087388529759	chr2:24366599:A:G
chr2:24366659	['G', 'A']	19959	38847.57094882462	5234.461107210411	-0.021339397836334	0.0312879267788742	-0.6820329767181167	0.495226	0.495226	chr2	24366659	0.3051965623722052	chr2:24366659:G:A
chr2:24366778	['G', 'T']	19959	38849.94648762401	5235.022211123133	-0.0215940569449767	0.031343245874735	-0.6889540742295329	0.49086	0.49086	chr2	24366778	0.309042356955064	chr2:24366778:G:T
chr2:24366793	['C', 'A']	19959	37743.455247068254	5022.063445177285	-0.0371919961295205	0.0222521171403402	-1.6713913509872789	0.0946601	0.0946601	chr2	24366793	1.023833041074181	chr2:24366793:C:A
chr2:24366849	['G', 'A']	19959	38848.8392964522	5235.75946297364	-0.0204418449992028	0.0313011607853375	-0.6530698698170462	0.513719	0.513719	chr2	24366849	0.2892743715103117	chr2:24366849:G:A
chr2:24366857	['A', 'T']	19959	38847.94638741357	5234.544176101281	-0.0212828507964603	0.0312876920794579	-0.6802307674983049	0.496366	0.496366	chr2	24366857	0.3041979743894503	chr2:24366857:A:T
chr2:24367149	['A', 'C']	19959	9480.630469245309	1216.2594787558155	-0.0163346857972925	0.0122606564128559	-1.332284769040977	0.182782	0.182782	chr2	24367149	0.7380665749346687	chr2:24367149:A:C
chr2:24367306	['C', 'T']	19959	38848.0	5234.571767457475	-0.0212778050140519	0.0312876488702216	-0.6800704361746838	0.496468	0.496468	chr2	24367306	0.3041087388529759	chr2:24367306:C:T
chr2:24367481	['A', 'G']	19959	38848.0	5234.571767457475	-0.0212778050140519	0.0312876488702216	-0.6800704361746838	0.496468	0.496468	chr2	24367481	0.3041087388529759	chr2:24367481:A:G
chr2:24367511	['G', 'A']	19959	38848.73213390799	5232.555401799901	-0.0231933253260199	0.0313012139955236	-0.7409720699438948	0.458719	0.458719	chr2	24367511	0.3384532711515044	chr2:24367511:G:A
chr2:24367552	['A', 'G']	19959	38848.7857178652	5234.498928742239	-0.0218251312121126	0.03130079588966	-0.6972708070762634	0.485641	0.485641	chr2	24367552	0.3136846552892601	chr2:24367552:A:G
chr2:24367607	['C', 'T']	19959	38847.94638741357	5234.516623441402	-0.0213192389509917	0.0312876906647516	-0.6813938164829062	0.49563	0.49563	chr2	24367607	0.3048424140793925	chr2:24367607:C:T
chr2:24367611	['C', 'T']	19959	38847.89276945432	5234.670606218519	-0.0211819263556677	0.0312877400796168	-0.6770040374206246	0.498411	0.498411	chr2	24367611	0.302412381303575	chr2:24367611:C:T
chr2:24367655	['G', 'C']	19959	38848.0	5234.571767457475	-0.0212778050140519	0.0312876488702216	-0.6800704361746838	0.496468	0.496468	chr2	24367655	0.3041087388529759	chr2:24367655:G:C
chr2:24367800	['G', 'A']	19959	38848.7857178652	5235.607574782978	-0.0204932906859088	0.0313012801621371	-0.6547109440813872	0.512661	0.512661	chr2	24367800	0.2901697196749238	chr2:24367800:G:A
chr2:24367855	['A', 'G']	19959	38847.0	5234.219493484771	-0.0214327168030583	0.0312739885140714	-0.6853208631644433	0.493149	0.493149	chr2	24367855	0.3070218431951834	chr2:24367855:A:G
chr2:24368250	['G', 'C']	19959	38848.0	5234.571767457475	-0.0212778050140519	0.0312876488702216	-0.6800704361746838	0.496468	0.496468	chr2	24368250	0.3041087388529759	chr2:24368250:G:C
chr2:24369206	['C', 'T']	19959	38848.0	5234.571767457475	-0.0212778050140519	0.0312876488702216	-0.6800704361746838	0.496468	0.496468	chr2	24369206	0.3041087388529759	chr2:24369206:C:T
chr2:24369260	['G', 'A']	19959	38849.89296988526	5234.959751161513	-0.0208878357485389	0.0313149315870804	-0.6670247926441775	0.504764	0.504764	chr2	24369260	0.2969116267410788	chr2:24369260:G:A
chr2:24369445	['G', 'A']	19959	13460.790753647894	1762.9299844615996	-0.0104412034457029	0.0106701299108824	-0.9785451098448136	0.327817	0.327817	chr2	24369445	0.4843685284508329	chr2:24369445:G:A
chr2:24369468	['A', 'T']	19959	38845.8925690234	5235.054293449583	-0.0204190883939613	0.0312606897769918	-0.6531873909253928	0.513643	0.513643	chr2	24369468	0.289338626136597	chr2:24369468:A:T
chr2:24369680	['T', 'C']	19959	38847.94638741357	5234.56967288536	-0.0212673793433591	0.0312876975931044	-0.6797361576406397	0.496679	0.496679	chr2	24369680	0.3039242019474417	chr2:24369680:T:C
chr2:24369811	['C', 'T']	19959	38847.89276945432	5234.559277727034	-0.0213022962023236	0.0312877233885224	-0.6808515895451257	0.495973	0.495973	chr2	24369811	0.3045419651835462	chr2:24369811:C:T
chr2:24369861	['G', 'A']	19959	38847.94638741357	5234.572298419272	-0.0212654237168488	0.0312876887148039	-0.6796738458596017	0.496719	0.496719	chr2	24369861	0.303889227487486	chr2:24369861:G:A
chr2:24369984	['T', 'C']	19959	38848.94643751879	5233.411463692032	-0.0228206528136963	0.0313000868793153	-0.7290923153563943	0.465954	0.465954	chr2	24369984	0.3316569556967996	chr2:24369984:T:C
chr2:24369994	['G', 'A']	19959	38848.0	5234.571767457475	-0.0212778050140519	0.0312876488702216	-0.6800704361746838	0.496468	0.496468	chr2	24369994	0.3041087388529759	chr2:24369994:G:A
chr2:24370183	['G', 'T']	19959	38847.94638741357	5234.515262893808	-0.0213147340458771	0.0312876984653133	-0.6812496633303787	0.495721	0.495721	chr2	24370183	0.3047626828883932	chr2:24370183:G:T
chr2:24370237	['A', 'G']	19959	38847.94638741357	5234.527162418359	-0.0212961551955396	0.0312876901309241	-0.6806560377715752	0.496097	0.496097	chr2	24370237	0.3044333992234094	chr2:24370237:A:G
chr2:24370293	['G', 'A']	19959	38847.51729323309	5236.334835932607	-0.0193820302250741	0.0312877667586058	-0.6194763076128799	0.53561	0.53561	chr2	24370293	0.2711513231755686	chr2:24370293:G:A
chr2:24370398	['T', 'C']	19959	38842.94613688746	5233.192231884363	-0.0219694730490967	0.0312203241740628	-0.7036913815055277	0.481633	0.481633	chr2	24370398	0.3172837642192743	chr2:24370398:T:C
chr2:24370468	['T', 'C']	19959	38834.78291155098	5233.471803662927	-0.0215237308569638	0.031114156635469	-0.6917664878124158	0.489092	0.489092	chr2	24370468	0.3106094408063394	chr2:24370468:T:C
chr2:24371026	['G', 'A']	19959	38848.0	5234.571767457475	-0.0212778050140519	0.0312876488702216	-0.6800704361746838	0.496468	0.496468	chr2	24371026	0.3041087388529759	chr2:24371026:G:A
chr2:24371079	['G', 'A']	19959	38848.0	5234.571767457475	-0.0212778050140519	0.0312876488702216	-0.6800704361746838	0.496468	0.496468	chr2	24371079	0.3041087388529759	chr2:24371079:G:A
chr2:24371129	['CA', 'C']	19959	38847.94638741357	5234.418524449598	-0.0214201387614414	0.0312876943750077	-0.6846186396704116	0.493593	0.493593	chr2	24371129	0.3066310079758882	chr2:24371129:CA:C
chr2:24371380	['A', 'G']	19959	38848.0	5234.571767457475	-0.0212778050140519	0.0312876488702216	-0.6800704361746838	0.496468	0.496468	chr2	24371380	0.3041087388529759	chr2:24371380:A:G
chr2:24371405	['T', 'C']	19959	38849.89296988525	5233.556858479025	-0.0223249698714582	0.0313146287077241	-0.7129246231794373	0.475901	0.475901	chr2	24371405	0.3224833826271185	chr2:24371405:T:C
chr2:24371509	['T', 'C']	19959	38849.94648762401	5233.967065109332	-0.0228110412401486	0.0313147217442121	-0.7284446410373964	0.46635	0.46635	chr2	24371509	0.3312880189011269	chr2:24371509:T:C
chr2:24371828	['T', 'C']	19959	38849.94648762401	5235.967322895298	-0.0206345845566588	0.0313148561851118	-0.6589391448800335	0.509942	0.509942	chr2	24371828	0.2924792170635915	chr2:24371828:T:C
chr2:24371829	['G', 'C']	19959	38848.94643751879	5235.569257834229	-0.0205114234564698	0.0313013570270368	-0.6552886329737369	0.512289	0.512289	chr2	24371829	0.290484969305368	chr2:24371829:G:C
chr2:24372062	['T', 'C']	19959	38849.89296988526	5235.773188026194	-0.020536347845927	0.0313144137912084	-0.6558113456268062	0.511953	0.511953	chr2	24372062	0.290769907730377	chr2:24372062:T:C
chr2:24372088	['G', 'A']	19959	38849.89296988525	5233.917182059237	-0.0223278597178135	0.0313144095871882	-0.713021896697315	0.475841	0.475841	chr2	24372088	0.3225381404689468	chr2:24372088:G:A
chr2:24372255	['G', 'A']	19959	38848.94643751879	5235.179437934023	-0.0209480652589613	0.0313009280718765	-0.6692474169091142	0.503345	0.503345	chr2	24372255	0.2981342411147666	chr2:24372255:G:A
chr2:24372459	['A', 'G']	19959	38848.0	5234.571767457475	-0.0212778050140519	0.0312876488702216	-0.6800704361746838	0.496468	0.496468	chr2	24372459	0.3041087388529759	chr2:24372459:A:G
chr2:24372550	['T', 'C']	19959	38848.94643751879	5235.8483196282	-0.0202280496159529	0.031301111774157	-0.6462406115764152	0.518131	0.518131	chr2	24372550	0.2855604229103723	chr2:24372550:T:C
chr2:24372768	['A', 'G']	19959	38847.94638741357	5234.657015973984	-0.0212077771286427	0.0312876880862697	-0.6778313907427872	0.497886	0.497886	chr2	24372768	0.3028700854301621	chr2:24372768:A:G
chr2:24372886	['C', 'T']	19959	38843.89236859248	5237.403910274966	-0.0179539289592067	0.0312628270355695	-0.5742900006701086	0.565778	0.565778	chr2	24372886	0.2473539438786039	chr2:24372886:C:T
chr2:24372901	['C', 'T']	19959	38848.0	5234.571767457475	-0.0212778050140519	0.0312876488702216	-0.6800704361746838	0.496468	0.496468	chr2	24372901	0.3041087388529759	chr2:24372901:C:T
chr2:24373220	['G', 'T']	19959	38847.94638741357	5234.674397198595	-0.02117145623989	0.0312876932450993	-0.6766704107598642	0.498623	0.498623	chr2	24373220	0.3022276926539381	chr2:24373220:G:T
chr2:24373619	['G', 'A']	19959	38848.94643751879	5236.704887911089	-0.0193888765497131	0.0313009362980421	-0.6194343953514854	0.535637	0.535637	chr2	24373619	0.2711294310236861	chr2:24373619:G:A
chr2:24373765	['TC', 'T']	19959	536.0268563984367	55.04788723441332	-0.0507908778014645	0.0439987532479037	-1.154370841266607	0.248362	0.248362	chr2	24373765	0.6049148515420049	chr2:24373765:TC:T
chr2:24373914	['A', 'G']	19959	38848.0	5234.571767457475	-0.0212778050140519	0.0312876488702216	-0.6800704361746838	0.496468	0.496468	chr2	24373914	0.3041087388529759	chr2:24373914:A:G
chr2:24373965	['C', 'T']	19959	38848.0	5234.571767457475	-0.0212778050140519	0.0312876488702216	-0.6800704361746838	0.496468	0.496468	chr2	24373965	0.3041087388529759	chr2:24373965:C:T
chr2:24374043	['T', 'C']	19959	38848.0	5234.571767457475	-0.0212778050140519	0.0312876488702216	-0.6800704361746838	0.496468	0.496468	chr2	24374043	0.3041087388529759	chr2:24374043:T:C
chr2:24374168	['A', 'T']	19959	38848.0	5234.571767457475	-0.0212778050140519	0.0312876488702216	-0.6800704361746838	0.496468	0.496468	chr2	24374168	0.3041087388529759	chr2:24374168:A:T
chr2:24374332	['G', 'A']	19959	38847.94638741357	5234.580234924425	-0.0212603635358988	0.0312877063999453	-0.6795117310336283	0.496822	0.496822	chr2	24374332	0.3037991812150196	chr2:24374332:G:A
chr2:24374443	['C', 'T']	19959	38847.94638741357	5234.541112402063	-0.0212929887304578	0.0312877011241422	-0.6805545938313675	0.496161	0.496161	chr2	24374443	0.3043773757962759	chr2:24374443:C:T
chr2:24374753	['C', 'G']	19959	20433.664211302184	2838.705731160428	0.011748034025529	0.0105832737260394	1.1100567111501374	0.266988	0.266988	chr2	24374753	0.5735082579271831	chr2:24374753:C:G
chr2:24375091	['TC', 'T']	19959	38846.38928195095	5234.837977600942	-0.0207522448627759	0.0312889098546836	-0.6632460178113091	0.507181	0.507181	chr2	24375091	0.2948370243489474	chr2:24375091:TC:T
chr2:24375341	['C', 'T']	19959	38848.89286966979	5235.65859390354	-0.0201705240166866	0.0313016875937121	-0.6443909439802372	0.519329	0.519329	chr2	24375341	0.2845574251647723	chr2:24375341:C:T
chr2:24375410	['A', 'G']	19959	19477.855360096222	2672.484517917813	0.007560321366768	0.0100764526972335	0.7502959219809319	0.453085	0.453085	chr2	24375410	0.3438203154969601	chr2:24375410:A:G
chr2:24375789	['C', 'T']	19959	38848.94643751879	5234.578405545561	-0.021742457792038	0.0313011616081151	-0.6946214349566225	0.487301	0.487301	chr2	24375789	0.3122026973935129	chr2:24375789:C:T
chr2:24376168	['G', 'A']	19959	38847.89276945432	5234.514050615763	-0.0213541258529274	0.0312877166946031	-0.6825082846844739	0.494926	0.494926	chr2	24376168	0.3054597307515203	chr2:24376168:G:A
chr2:24377115	['T', 'C']	19959	977.5044056435776	164.65943488194327	0.0287501018114101	0.0333242095090716	0.8627391987673015	0.388291	0.388291	chr2	24377115	0.41084267562865	chr2:24377115:T:C
chr2:24377122	['T', 'C']	19959	894.773777099881	113.97110290425157	-0.0153027489090299	0.0350837415221242	-0.4361777919091051	0.662712	0.662712	chr2	24377122	0.1786751653880804	chr2:24377122:T:C
chr2:24377205	['G', 'A']	19959	38796.01756068015	5228.083939219587	-0.0181850736703618	0.0294627986868836	-0.6172215295506721	0.537096	0.537096	chr2	24377205	0.2699480820024492	chr2:24377205:G:A
chr2:24377320	['C', 'T']	19959	38801.693391006935	5228.961011154531	-0.0182866373462929	0.0294824236848507	-0.6202555645277333	0.535097	0.535097	chr2	24377320	0.2715674838736203	chr2:24377320:C:T
chr2:24377416	['C', 'T']	19959	38798.29739104203	5226.526722317412	-0.0194843289724931	0.0294125777732203	-0.6624488721363732	0.507691	0.507691	chr2	24377416	0.2944005354037106	chr2:24377416:C:T
chr2:24378131	['GA', 'G']	19959	22264.703849056623	2968.9875348259666	0.0004646660758425	0.0097062586880597	0.0478728303846054	0.961818	0.961818	chr2	24378131	0.0169070995563214	chr2:24378131:GA:G
chr2:24379425	['G', 'A']	19959	658.3419147224455	122.36660393305053	0.0538125209381147	0.0381499141914051	1.410554180230325	0.158392	0.158392	chr2	24379425	0.800266757365177	chr2:24379425:G:A
chr2:24379570	['A', 'G']	19959	14252.265481824572	1865.3948976219328	-0.0097095597320531	0.0100611120478195	-0.9650583042813268	0.334527	0.334527	chr2	24379570	0.4755688241508899	chr2:24379570:A:G
chr2:24382163	['G', 'A']	19959	17886.616798428928	2459.000333918764	0.0078947690250623	0.0096852538197852	0.8151328991435057	0.415006	0.415006	chr2	24382163	0.381945624376932	chr2:24382163:G:A
chr2:24382194	['C', 'T']	19959	9898.104420501477	1238.4397413549057	-0.0173110364609426	0.0111489217498986	-1.5527094771384515	0.120508	0.120508	chr2	24382194	0.9189841212175028	chr2:24382194:C:T
chr2:24383183	['A', 'C']	19959	22568.157505285428	3048.0791107363825	0.004293481531668	0.0097340079723144	0.4410805439937639	0.659159	0.659159	chr2	24383183	0.181009813792008	chr2:24383183:A:C
chr2:24384430	['C', 'T']	19959	37510.07236610517	4994.696052809749	-0.0280471912951615	0.0203478825224017	-1.3783837833879478	0.1681	0.1681	chr2	24384430	0.774432286560529	chr2:24384430:C:T
chr2:24384875	['T', 'A']	19959	1940.9092618950865	129.26343942183934	-0.0692448082919374	0.0227628500426628	-3.0420095973112686	0.0023531	0.0023531	chr2	24384875	2.628359616162116	chr2:24384875:T:A
chr2:24385483	['A', 'G']	19959	1949.179964762144	110.37153024621416	-0.0800048149445315	0.0224779256630796	-3.559261479182691	0.000372763	0.000372763	chr2	24385483	3.4285672017185216	chr2:24385483:A:G
chr2:24387523	['C', 'A']	19959	18847.990185716422	2627.3057345681764	0.0111039383692238	0.009653676865428	1.150228925622062	0.250063	0.250063	chr2	24387523	0.601950562905925	chr2:24387523:C:A
chr2:24387919	['A', 'T']	19959	30052.918485366576	4184.9566673964455	0.0186647636871559	0.0111558465719556	1.6730925409172206	0.0943248	0.0943248	chr2	24387919	1.025374106974976	chr2:24387919:A:T
chr2:24388621	['G', 'A']	19959	18787.66178026294	2598.431332494961	0.0092881655720986	0.0096731569809138	0.9602000247101556	0.336966	0.336966	chr2	24388621	0.4724139173996046	chr2:24388621:G:A
chr2:24388683	['A', 'G']	19959	1833.3837045537628	274.8406372436776	0.016688504472529	0.0243702887708602	0.6847889505717968	0.493485	0.493485	chr2	24388683	0.3067260436351425	chr2:24388683:A:G
chr2:24388778	['G', 'A']	19959	24010.812027060885	3253.087181741798	0.0060625227223071	0.0103282090184792	0.5869868349352774	0.557219	0.557219	chr2	24388778	0.2539740834640225	chr2:24388778:G:A
chr2:24390619	['CTGTT', 'C']	19959	24785.967376597346	3366.725001223703	0.0063395854772098	0.0103973051257677	0.6097335223430572	0.542045	0.542045	chr2	24390619	0.2659646572984522	chr2:24390619:CTGTT:C
chr2:24392841	['A', 'G']	19959	4037.011326049916	475.3091059750752	-0.0165897778281063	0.0167893226481799	-0.9881147784067812	0.323108	0.323108	chr2	24392841	0.4906522889249645	chr2:24392841:A:G
chr2:24395868	['G', 'A']	19959	30038.61193728895	4124.809580001777	0.0159144898789187	0.0117924242476042	1.3495520127807457	0.177175	0.177175	chr2	24395868	0.7515975585664458	chr2:24395868:G:A
chr2:24396719	['ACTTTATGGAATTCCATAC', 'A']	19959	10206.5568808259	1324.825511831203	-0.0149327481498017	0.0115222006068425	-1.2959979312401328	0.194991	0.194991	chr2	24396719	0.7099854334607616	chr2:24396719:ACTTTATGGAATTCCATAC:A
chr2:24397014	['A', 'G']	19959	15006.759396612208	1981.4812584987883	0.001028052425107	0.0104208051784145	0.09865383792382	0.921414	0.921414	chr2	24397014	0.0355451933460311	chr2:24397014:A:G
chr2:24400364	['C', 'T']	19959	1780.1783835245778	95.0196543757716	-0.0918377793820286	0.0245507903799706	-3.74072597910953	0.000184003	0.000184003	chr2	24400364	3.735175096159896	chr2:24400364:C:T
chr2:24402807	['C', 'G']	19959	3911.587943475647	449.6897222596455	-0.019315721564543	0.0170369625212061	-1.1337538332023982	0.256911	0.256911	chr2	24402807	0.590217300416303	chr2:24402807:C:G
chr2:24402950	['T', 'C']	19959	16417.46767889357	2260.024045264298	-0.0037351701590658	0.0102692917667134	-0.3637222745168161	0.716069	0.716069	chr2	24402950	0.1450451273074569	chr2:24402950:T:C
chr2:24403970	['T', 'C']	19959	14716.211966325916	1991.689293126469	-0.0065284253526294	0.0104662478526085	-0.623759865480573	0.532792	0.532792	chr2	24403970	0.2734423048248784	chr2:24403970:T:C
chr2:24405455	['C', 'T']	19959	8524.260505465852	1192.8942226989682	0.0078920880112355	0.0123752050725686	0.6377339175355945	0.523654	0.523654	chr2	24405455	0.2809555747019097	chr2:24405455:C:T
chr2:24405691	['G', 'C']	19959	7226.292557999403	958.4045453898794	-0.0031440054569358	0.0130508717422078	-0.240903865966887	0.809632	0.809632	chr2	24405691	0.0917123350537134	chr2:24405691:G:C
chr2:24406673	['T', 'C']	19959	838.0419881751678	134.5392114853899	0.0386743148649501	0.0352936021296647	1.0957882599476556	0.273185	0.273185	chr2	24406673	0.5635431505105328	chr2:24406673:T:C
chr2:24406708	['G', 'A']	19959	19783.947376334385	2699.736733166607	-0.0018658519194367	0.0100809579063448	-0.1850867682189632	0.853163	0.853163	chr2	24406708	0.0689679873110565	chr2:24406708:G:A
chr2:24408206	['G', 'A']	19959	19152.31290743156	2627.3693985300097	-0.001188524972534	0.0101324046454205	-0.1172993987238002	0.906624	0.906624	chr2	24408206	0.0425727885537422	chr2:24408206:G:A
chr2:24409253	['T', 'G']	19959	19988.015991578097	2743.1813503602098	-0.0004517741676832	0.0100852455077523	-0.0447955547870356	0.964271	0.964271	chr2	24409253	0.0158008942458883	chr2:24409253:T:G
chr2:24409999	['A', 'G']	19959	437.0	84.75322857447394	0.0596650703497476	0.0485539012508572	1.2288419429261468	0.219146	0.219146	chr2	24409999	0.6592664519722925	chr2:24409999:A:G
chr2:24410424	['A', 'T']	19959	19235.963773925243	2635.0416397329445	-0.0015036748977776	0.0101251732788918	-0.1485085594448386	0.881943	0.881943	chr2	24410424	0.0545594824253259	chr2:24410424:A:T
chr2:24412224	['G', 'T']	19959	18141.72684906795	2452.555627203562	-0.0049261110695664	0.0101300540943035	-0.4862867486893857	0.626769	0.626769	chr2	24412224	0.2028924918809789	chr2:24412224:G:T
chr2:24414291	['T', 'G']	19959	17655.42292272226	2362.794480888358	-0.0069164264986535	0.0101547969225711	-0.6810994401355619	0.495816	0.495816	chr2	24414291	0.3046794626436478	chr2:24414291:T:G
chr2:24414303	['C', 'T']	19959	12536.768756577956	1666.063052923118	-0.005119800701703	0.010882692871303	-0.4704534771171983	0.638036	0.638036	chr2	24414303	0.1951548163254465	chr2:24414303:C:T
chr2:24414803	['GT', 'G']	19959	17656.423173298586	2363.3885876682434	-0.0068552326651872	0.0101562019413506	-0.6749799486830217	0.499696	0.499696	chr2	24414803	0.3012941270130476	chr2:24414803:GT:G
chr2:24415238	['C', 'T']	19959	17656.192361668007	2365.379534447076	-0.0066287858668865	0.0101562190787483	-0.6526824417126944	0.513969	0.513969	chr2	24415238	0.2890630746524764	chr2:24415238:C:T
chr2:24415387	['C', 'A']	19959	17652.65333734215	2359.3123223843995	-0.0071802780960462	0.0101545425345898	-0.7071001053555861	0.479513	0.479513	chr2	24415387	0.3191996142457003	chr2:24415387:C:A
chr2:24415531	['G', 'A']	19959	17523.583412774075	2360.7841111143885	-0.0054441022258211	0.0101837322220399	-0.5345881163331063	0.592941	0.592941	chr2	24415531	0.2269885185230967	chr2:24415531:G:A
chr2:24418143	['A', 'T']	19959	19483.09392098791	2654.993201178933	-0.0018604396535404	0.0100858493132335	-0.1844603856116904	0.853654	0.853654	chr2	24418143	0.0687181203405534	chr2:24418143:A:T
chr2:24419101	['G', 'T']	19959	16190.678378107454	2132.3339688301544	-9.272987683381568e-05	0.0102660164316984	-0.009032702942837	0.992793	0.992793	chr2	24419101	0.0031412936286766	chr2:24419101:G:T
chr2:24419666	['G', 'C']	19959	17668.196571772252	2360.7985529335583	-0.0070236662613274	0.0101536462271296	-0.6917383277113621	0.48911	0.48911	chr2	24419666	0.3105934578075822	chr2:24419666:G:C
chr2:24420422	['C', 'T']	19959	17598.344146402604	2337.92745372998	-0.0080679423677004	0.0101603552786826	-0.7940610486946027	0.427169	0.427169	chr2	24420422	0.3694002719379322	chr2:24420422:C:T
chr2:24420965	['A', 'G']	19959	22344.31461800681	3071.179343415254	0.0080968891337196	0.0101586919674488	0.7970405205379011	0.425437	0.425437	chr2	24420965	0.3711647424608896	chr2:24420965:A:G
chr2:24421096	['A', 'C']	19959	16202.6123063036	2126.5115841316706	-0.0009060627081084	0.0102684086841279	-0.0882378892368117	0.929688	0.929688	chr2	24421096	0.0316627746852589	chr2:24421096:A:C
chr2:24423344	['G', 'A']	19959	12533.511851666248	1658.8537933896928	-0.005281612656592	0.0108754254828767	-0.4856465307870415	0.627223	0.627223	chr2	24423344	0.2025780246381276	chr2:24423344:G:A
chr2:24427124	['CT', 'C']	19959	18523.424590246104	2510.647565926441	-0.002758149566096	0.0101353896015025	-0.272130591377283	0.785524	0.785524	chr2	24427124	0.1048405414854504	chr2:24427124:CT:C
chr2:24427701	['C', 'T']	19959	12178.440691556	1594.3693613926694	-0.0037230305577879	0.0109179816568925	-0.3409998912608137	0.733107	0.733107	chr2	24427701	0.1348326336560207	chr2:24427701:C:T
chr2:24427721	['T', 'C']	19959	491.0492057924538	88.00812969874787	0.051021752418343	0.0455271869622845	1.1206875676419503	0.262434	0.262434	chr2	24427721	0.5809799000287408	chr2:24427721:T:C
chr2:24427742	['C', 'T']	19959	12472.874774503907	1672.1447749725562	-0.0029643392813865	0.0109131761585887	-0.2716293806962504	0.78591	0.78591	chr2	24427742	0.1046271851836443	chr2:24427742:C:T
chr2:24427779	['C', 'T']	19959	561.5733158531668	68.82430276963629	-0.0133779993676715	0.043056834565894	-0.3107055941884888	0.756028	0.756028	chr2	24427779	0.1214621198158448	chr2:24427779:C:T
chr2:24428248	['T', 'C']	19959	20744.35413533834	2827.8683466449324	-0.0019689544551301	0.010070003674662	-0.1955266868555772	0.844983	0.844983	chr2	24428248	0.0731520284236334	chr2:24428248:T:C
chr2:24428472	['C', 'T']	19959	20703.37295102512	2787.9180090700665	-0.0048790896286203	0.0100699261830204	-0.4845208931965473	0.628022	0.628022	chr2	24428472	0.2020251423913862	chr2:24428472:C:T
chr2:24428996	['G', 'A']	19959	4152.200913012944	462.6022763872442	-0.0222997943462044	0.0165987580093467	-1.3434616212639237	0.179138	0.179138	chr2	24428996	0.7468122788086864	chr2:24428996:G:A
chr2:24429595	['T', 'C']	19959	20849.31224939856	2813.717452697142	-0.0039250516000732	0.0100755845437651	-0.3895606833553004	0.696866	0.696866	chr2	24429595	0.1568507241335599	chr2:24429595:T:C
chr2:24430027	['C', 'A']	19959	20847.267027514656	2815.278753842821	-0.0037533845816436	0.0100754810127869	-0.3725265897360273	0.709505	0.709505	chr2	24430027	0.1490445396501179	chr2:24430027:C:A
chr2:24430736	['C', 'A']	19959	15124.005871725378	2063.356936497642	0.0012073509326077	0.0104250221418085	0.1158127931225996	0.907802	0.907802	chr2	24430736	0.0420088647876981	chr2:24430736:C:A
chr2:24431035	['T', 'C']	19959	18318.177903654323	2534.307862473373	-0.0017588797539394	0.0101095600834959	-0.1739818290224948	0.861882	0.861882	chr2	24431035	0.0645521892295712	chr2:24431035:T:C
chr2:24431346	['T', 'C']	19959	21614.49766952337	3003.3094477906457	0.0045093578508164	0.0101361695190955	0.4448779040564843	0.656413	0.656413	chr2	24431346	0.1828228265032258	chr2:24431346:T:C
chr2:24431492	['A', 'G']	19959	6069.824688016839	840.5220412693932	0.0067723685652155	0.0141446418224984	0.4787939242436952	0.63209	0.63209	chr2	24431492	0.1992210803875873	chr2:24431492:A:G
chr2:24431831	['T', 'C']	19959	5038.757366205653	781.1565035719866	0.0170862859274288	0.0152921391301025	1.1173247759559397	0.263869	0.263869	chr2	24431831	0.5786116288013573	chr2:24431831:T:C
chr2:24431913	['A', 'G']	19959	9849.98702209751	1385.5528954787133	0.00749757301013	0.0117679811715443	0.6371163329407382	0.524056	0.524056	chr2	24431913	0.280622302345451	chr2:24431913:A:G
chr2:24435293	['G', 'A']	19959	9998.003708343773	1347.0368859138312	0.0002195052111664	0.0116582638232387	0.0188282933457836	0.984978	0.984978	chr2	24435293	0.0065734695889905	chr2:24435293:G:A
chr2:24435925	['G', 'A']	19959	24597.394376785447	3349.4437580323806	-0.0028715659445963	0.0103838458722529	-0.2765416571012069	0.782135	0.782135	chr2	24435925	0.1067182792996317	chr2:24435925:G:A
chr2:24436385	['G', 'A']	19959	7927.191521346964	1128.0375355632953	0.0084090154123657	0.0126655862152937	0.6639262699275477	0.506745	0.506745	chr2	24436385	0.2952105277521166	chr2:24436385:G:A
chr2:24437739	['C', 'T']	19959	5235.83630713713	659.3557304021866	-0.0107892148036648	0.0150427123313164	-0.7172386578983783	0.473235	0.473235	chr2	24437739	0.3249231428590844	chr2:24437739:C:T
chr2:24438351	['A', 'G']	19959	8156.451962110962	1173.0612858014242	0.0128839301158601	0.0125411146720043	1.027335324875161	0.304275	0.304275	chr2	24438351	0.5167337289039737	chr2:24438351:A:G
chr2:24439633	['A', 'G']	19959	26352.96106434155	3620.204151124042	0.0014243094460283	0.0107109111221894	0.1329774311241971	0.894213	0.894213	chr2	24439633	0.0485590206822285	chr2:24439633:A:G
chr2:24440325	['T', 'C']	19959	1061.638291472402	152.69564316194635	0.0134720168508545	0.0314346640220871	0.4285720006865224	0.668239	0.668239	chr2	24440325	0.1750681815106248	chr2:24440325:T:C
chr2:24440405	['T', 'C']	19959	4738.7122669873725	696.4926303942112	0.0054244097415064	0.0155999401437583	0.3477199073534154	0.728054	0.728054	chr2	24440405	0.1378364077305291	chr2:24440405:T:C
chr2:24440822	['T', 'G']	19959	4909.700534759342	722.8845376641858	0.0064127485580261	0.0154368156548411	0.4154191318605932	0.67784	0.67784	chr2	24440822	0.1688728066011734	chr2:24440822:T:G
chr2:24441295	['A', 'G']	19959	20106.05157377707	2801.4914394705866	0.0076125951769931	0.0101357303767884	0.75106528034986	0.452622	0.452622	chr2	24441295	0.3442643406897366	chr2:24441295:A:G
chr2:24441426	['G', 'T']	19959	8038.013631352111	1154.6963828367398	0.0134177007909817	0.0126102436643665	1.0640318417396573	0.287327	0.287327	chr2	24441426	0.5416235616166403	chr2:24441426:G:T
chr2:24441478	['T', 'C']	19959	26464.97790138304	3637.697026493128	0.0020906836296056	0.0107340019809831	0.1947720555026521	0.845573	0.845573	chr2	24441478	0.0728488929407201	chr2:24441478:T:C
chr2:24442106	['G', 'A']	19959	2845.998145549318	402.6832365581946	0.0133656456105364	0.0196615115624033	0.6797872873667646	0.496647	0.496647	chr2	24442106	0.303952183543465	chr2:24442106:G:A
chr2:24442437	['A', 'T']	19959	19834.9937869526	2738.709908842299	0.0051723402896879	0.0101273115653252	0.5107318221942934	0.609545	0.609545	chr2	24442437	0.2149942268294021	chr2:24442437:A:T
chr2:24443606	['C', 'T']	19959	4768.672463913392	682.3077720643187	0.0017070590862555	0.0155693938534933	0.1096419746535271	0.912694	0.912694	chr2	24443606	0.0396748044884352	chr2:24443606:C:T
chr2:24445129	['G', 'A']	19959	6143.15452085004	924.0633194731508	0.0138567948966039	0.0140145023804868	0.9887468366980666	0.322799	0.322799	chr2	24445129	0.4910678193500744	chr2:24445129:G:A
chr2:24445590	['C', 'T']	19959	6920.733737596473	969.0021177087756	0.0029349273496057	0.0133462797770582	0.2199060261460075	0.825947	0.825947	chr2	24445590	0.0830478199266284	chr2:24445590:C:T
chr2:24445780	['A', 'G']	19959	4854.216046907888	715.142360909551	0.0060866351907042	0.0154473599566105	0.3940242998027304	0.693567	0.693567	chr2	24445780	0.158911578823152	chr2:24445780:A:G
chr2:24446243	['A', 'G']	19959	24686.07891306528	3510.916356052064	0.0126358896345956	0.0104033042569549	1.2146034877474778	0.224532	0.224532	chr2	24446243	0.6487217551815812	chr2:24446243:A:G
chr2:24446302	['C', 'A']	19959	1048.0525102715703	152.0768380238963	0.0150348681176993	0.0315455805160144	0.4766077489069087	0.633647	0.633647	chr2	24446302	0.1981526169557805	chr2:24446302:C:A
chr2:24446368	['T', 'C']	19959	32931.59984966174	4468.911133620658	-0.0100456415525718	0.0133800555132829	-0.7507922177601639	0.452787	0.452787	chr2	24446368	0.3441060507007762	chr2:24446368:T:C
chr2:24447485	['C', 'T']	19959	10157.50891872933	1526.0820719432018	0.0216565076428669	0.0115917671894321	1.868266269409768	0.0617396	0.0617396	chr2	24447485	1.2094361885623055	chr2:24447485:C:T
chr2:24449229	['T', 'C']	19959	13607.408840332766	1649.2934724814118	-0.0257083118310277	0.0107188588355777	-2.398418733316786	0.0164752	0.0164752	chr2	24449229	1.7831693046022885	chr2:24449229:T:C
chr2:24449409	['G', 'A']	19959	7470.497168629416	924.596377159718	-0.0067071264547875	0.0130163661298615	-0.5152840960274148	0.60636	0.60636	chr2	24449409	0.2172694557141447	chr2:24449409:G:A
chr2:24450182	['C', 'T']	19959	32715.556552242542	4412.110098683067	0.0016248017345415	0.0131491073762738	0.1235674550405845	0.901659	0.901659	chr2	24450182	0.0449576780000132	chr2:24450182:C:T
chr2:24450184	['T', 'C']	19959	10224.049010273113	1594.1765381909993	0.0346527410879873	0.0117219846569829	2.9562179188951907	0.00311801	0.00311801	chr2	24450184	2.5061224962870567	chr2:24450184:T:C
chr2:24451129	['G', 'A']	19959	4059.0	515.3280347670084	-0.0013179469530168	0.0167259585899308	-0.0787964974282729	0.937195	0.937195	chr2	24451129	0.0281700370599254	chr2:24451129:G:A
