## Supplementary material for "Characterization of shared and ancestry-specific signals driving complex traits using multi-ancestry fine-mapping": s1_gwas_temp.txt

locus	alleles	n	sum_x	y_transpose_x	beta	standard_error	t_stat	p_value	p_value_str	chrom	pos	-log10pvalue	rsid
chr2:27008277	['G', 'A']	56057	64799.18332351945	374.1474621984993	0.0004723100786293	0.0059198325929963	0.07978436403559	0.936409	0.936409	chr2	27008277	0.0285344208708065	chr2:27008277:G:A
chr2:27010599	['T', 'C']	56057	65166.60009635801	353.1211965960387	-0.000973162815363	0.0059229157767515	-0.1643046857399015	0.869492	0.869492	chr2	27010599	0.0607344094885701	chr2:27010599:T:C
chr2:27010921	['T', 'C']	56057	65160.461568655424	355.6400802352841	-0.0009323253219698	0.0059219643041449	-0.1574351472056735	0.874902	0.874902	chr2	27010921	0.0580405906837583	chr2:27010921:T:C
chr2:27010991	['T', 'C']	56057	65158.43540558865	352.64847055359206	-0.0009993946124298	0.0059221138168465	-0.1687564007275422	0.865989	0.865989	chr2	27010991	0.0624876244602995	chr2:27010991:T:C
chr2:27014746	['A', 'G']	56057	65073.25177096158	368.1580846831176	-0.0002189312642946	0.0059213483640629	-0.0369732113083172	0.970506	0.970506	chr2	27014746	0.0130017753103051	chr2:27014746:A:G
chr2:27017081	['G', 'T']	56057	64832.25233278023	381.5856280907383	0.0006030996583113	0.0059210672596168	0.1018565795434705	0.918871	0.918871	chr2	27017081	0.0367454547951468	chr2:27017081:G:T
chr2:27019893	['C', 'T']	56057	13994.497885853954	-28.833211100369702	-0.0064207887113967	0.0087975005819253	-0.729842374161181	0.46549	0.46549	chr2	27019893	0.3320896444172634	chr2:27019893:C:T
chr2:27020133	['C', 'T']	56057	35731.09925243983	-90.95725570339786	-0.003007387950758	0.0062295564607444	-0.4827611676223044	0.629267	0.629267	chr2	27020133	0.2011650429127527	chr2:27020133:C:T
chr2:27020496	['A', 'G']	56057	65986.1255062896	316.0029100580475	-0.0014470505329045	0.0059552342671796	-0.2429880115513602	0.808016	0.808016	chr2	27020496	0.0925800394198294	chr2:27020496:A:G
chr2:27022607	['T', 'C']	56057	45242.26368469882	22.559626006650497	0.0015902302922379	0.0059494233798737	0.26729149880601	0.789246	0.789246	chr2	27022607	0.1027876104903281	chr2:27022607:T:C
chr2:27023417	['C', 'T']	56057	102379.6526982428	218.1094876784855	-0.0160565477549302	0.0103227665501559	-1.555450050809071	0.119845	0.119845	chr2	27023417	0.9213800802595006	chr2:27023417:C:T
chr2:27024964	['T', 'C']	56057	66652.78035940538	307.45124401914785	-0.0025127433602905	0.0059509725933053	-0.4222407885254429	0.672851	0.672851	chr2	27024964	0.1720810978000034	chr2:27024964:T:C
chr2:27026377	['A', 'G']	56057	66840.9237425732	288.6631625174618	-0.0035819552610032	0.0059458146777022	-0.6024330483148372	0.546888	0.546888	chr2	27026377	0.2621016059560597	chr2:27026377:A:G
chr2:27027735	['A', 'G']	56057	66524.24069943797	312.9206862540892	-0.0022354261808044	0.0059466066546366	-0.3759162679881422	0.706981	0.706981	chr2	27027735	0.1505922576402085	chr2:27027735:A:G
chr2:27028636	['C', 'T']	56057	5324.044731113728	-21.16053414794685	-0.0108120129779036	0.0135872403161128	-0.7957475341833704	0.426182	0.426182	chr2	27028636	0.3704048968690145	chr2:27028636:C:T
chr2:27031928	['T', 'C']	56057	65719.6870970623	293.9315819138156	-0.0018257859707234	0.0059650318561454	-0.30608151217875	0.759544	0.759544	chr2	27031928	0.1194470626126406	chr2:27031928:T:C
chr2:27036926	['G', 'A']	56057	65343.99402330021	281.9729188375607	-0.0020035123022452	0.0059518275580461	-0.3366213625488508	0.736404	0.736404	chr2	27036926	0.1328838611604053	chr2:27036926:G:A
chr2:27037601	['G', 'A']	56057	36416.4452216116	-122.09433561871472	-0.005569646906353	0.0062102094978093	-0.8968533039533827	0.369801	0.369801	chr2	27037601	0.4320319187747508	chr2:27037601:G:A
chr2:27040254	['T', 'C']	56057	65695.06319921493	357.3618395741056	0.0002899025131207	0.0059511163613312	0.0487139715506859	0.961147	0.961147	chr2	27040254	0.0172101852694617	chr2:27040254:T:C
chr2:27047443	['G', 'A']	56057	65518.86943254821	285.269209877492	-0.0021310625093844	0.0059554975914968	-0.3578311428464232	0.720471	0.720471	chr2	27047443	0.142383495479341	chr2:27047443:G:A
chr2:27050260	['C', 'T']	56057	65631.8540284022	299.9695922028166	-0.0018147051666758	0.0059537232021156	-0.3048017358332913	0.760518	0.760518	chr2	27050260	0.1188905025732927	chr2:27050260:C:T
chr2:27054406	['G', 'A']	56057	34590.55354339137	-145.85770197394825	-0.004462143506912	0.0062821496917437	-0.710289268142781	0.477528	0.477528	chr2	27054406	0.3210011583441585	chr2:27054406:G:A
chr2:27054447	['A', 'T']	56057	1204.1288826247524	19.790181275242084	0.0047154785220267	0.0280619779902627	0.1680379951713673	0.866554	0.866554	chr2	27054447	0.0622043687015983	chr2:27054447:A:T
chr2:27056145	['A', 'G']	56057	9314.329265464148	144.2130720580908	0.0182244360443336	0.0105241888105095	1.7316713309185976	0.0833376	0.0833376	chr2	27056145	1.0791590107393705	chr2:27056145:A:G
chr2:27057224	['T', 'A']	56057	75030.04613902369	477.1724378624647	0.0057415487576201	0.0061951324789109	0.926783854447851	0.354043	0.354043	chr2	27057224	0.4509439878933702	chr2:27057224:T:A
chr2:27057259	['G', 'A']	56057	75029.0613078776	479.07998401227246	0.0058320626449689	0.0061954563421591	0.9413451282486842	0.346532	0.346532	chr2	27057259	0.4602566548999887	chr2:27057259:G:A
chr2:27057592	['A', 'G']	56057	65771.21304192687	342.95241380023515	-0.0002602943321386	0.0059507609233146	-0.0437413526594288	0.965111	0.965111	chr2	27057592	0.0154227344124821	chr2:27057592:A:G
chr2:27058166	['A', 'G']	56057	7402.528214368544	-58.82145246671468	-0.009264962442675	0.0116600224468575	-0.7945921617991448	0.426854	0.426854	chr2	27058166	0.3697206444993346	chr2:27058166:A:G
chr2:27063530	['G', 'C']	56057	65618.87631588336	316.59230016626594	-0.0013128133791044	0.0059541791174476	-0.2204860406798101	0.825493	0.825493	chr2	27063530	0.0832866051077445	chr2:27063530:G:C
chr2:27064741	['T', 'C']	56057	37337.14844587325	-68.38785000577332	-0.0032909132266961	0.0063067391009818	-0.521809000499776	0.601805	0.601805	chr2	27064741	0.2205442083151326	chr2:27064741:T:C
chr2:27066047	['C', 'T']	56057	65612.21591963459	310.59061398815135	-0.0014597225613419	0.0059548915226199	-0.2451300004033959	0.806357	0.806357	chr2	27066047	0.0934726395798965	chr2:27066047:C:T
chr2:27067657	['A', 'G']	56057	75540.39122476485	474.1714188231098	0.0058899445861291	0.0062760852266165	0.9384742834833028	0.348005	0.348005	chr2	27067657	0.4584145162349995	chr2:27067657:A:G
chr2:27068193	['A', 'G']	56057	9326.991521944774	140.8899608871771	0.0182981979291857	0.0105156498736556	1.7400919723494472	0.0818484	0.0818484	chr2	27068193	1.0869898059033871	chr2:27068193:A:G
chr2:27068793	['G', 'A']	56057	58015.62891914563	353.3656288501055	0.0015202013358525	0.0058656452377734	0.2591703511257037	0.795505	0.795505	chr2	27068793	0.0993570863309316	chr2:27068793:G:A
chr2:27069783	['T', 'C']	56057	65683.37379792682	297.82040821777656	-0.0019352760132495	0.0059551147068707	-0.3249771177399362	0.7452	0.7452	chr2	27069783	0.127727153775795	chr2:27069783:T:C
chr2:27070282	['G', 'T']	56057	65601.36209388214	297.054366873108	-0.0019506572614013	0.0059543531930478	-0.3276018734795483	0.743214	0.743214	chr2	27070282	0.1288861180866962	chr2:27070282:G:T
chr2:27071114	['G', 'A']	56057	8643.616773410879	-289.8928800871503	-0.0354431213325045	0.0108967885986924	-3.2526208076347785	0.00114414	0.00114414	chr2	27071114	2.9415208308686807	chr2:27071114:G:A
chr2:27073017	['C', 'T']	56057	42184.26767172167	2.400397104438602	0.0024088562737544	0.0060269221004603	0.3996826628255924	0.689392	0.689392	chr2	27073017	0.1615337606379843	chr2:27073017:C:T
chr2:27074889	['G', 'A']	56057	45626.76722276741	24.54083911102879	0.0013861961788223	0.0059528931070466	0.2328609222264441	0.81587	0.81587	chr2	27074889	0.0883790358299805	chr2:27074889:G:A
chr2:27079297	['T', 'C']	56057	66142.61925492436	316.1671024877117	-0.0016455824053398	0.0059520389524016	-0.2764737291707131	0.782185	0.782185	chr2	27079297	0.1066905167905511	chr2:27079297:T:C
chr2:27079693	['G', 'A']	56057	47035.2296684866	55.39672859188778	0.0025977024608705	0.005920946326333	0.4387309591572291	0.660858	0.660858	chr2	27079693	0.1798918482927557	chr2:27079693:G:A
chr2:27086791	['A', 'C']	56057	65520.18169491525	287.3765873316269	-0.0023637713630258	0.0059538988212072	-0.3970123500598121	0.69136	0.69136	chr2	27086791	0.1602957510328451	chr2:27086791:A:C
chr2:27087525	['G', 'A']	56057	65470.35094481027	289.8662214179877	-0.0022587171523611	0.0059519076155118	-0.3794946592374031	0.704322	0.704322	chr2	27087525	0.1522287458979145	chr2:27087525:G:A
chr2:27090014	['A', 'G']	56057	66603.99254984649	311.3919345808204	-0.0027627419301182	0.0059543421807528	-0.4639877666165518	0.642658	0.642658	chr2	27090014	0.1920200818606652	chr2:27090014:A:G
chr2:27092014	['G', 'A']	56057	42350.04385448447	-3.2458423855623213	0.0022676939183997	0.0060230482538727	0.3765026981050021	0.706545	0.706545	chr2	27092014	0.1508601726274317	chr2:27092014:G:A
chr2:27092153	['G', 'A']	56057	65448.8377042746	287.27097948327327	-0.0023537990092901	0.0059487038033504	-0.3956826708978815	0.692341	0.692341	chr2	27092153	0.1596799489800481	chr2:27092153:G:A
chr2:27092384	['G', 'A']	56057	44684.59425564178	-31.524880066313504	0.0007498948491674	0.0059645319561921	0.1257256821952285	0.89995	0.89995	chr2	27092384	0.0457816187021243	chr2:27092384:G:A
chr2:27092846	['C', 'T']	56057	65558.67800117747	286.21214580703094	-0.0024843359729311	0.0059467910065198	-0.4177607671444087	0.676124	0.676124	chr2	27092846	0.1699736478790388	chr2:27092846:C:T
chr2:27098338	['T', 'G']	56057	65583.7191520494	278.582332341635	-0.0026533415210432	0.0059522240557899	-0.4457731255029384	0.655763	0.655763	chr2	27098338	0.1832530910962786	chr2:27098338:T:G
chr2:27098356	['T', 'C']	56057	45353.32680263368	63.455302624915134	0.0036187149703622	0.0059473099326375	0.6084624832655097	0.542883	0.542883	chr2	27098356	0.2652937577581864	chr2:27098356:T:C
chr2:27101883	['G', 'T']	56057	65352.49239937197	256.9978357006655	-0.003366919218824	0.0059534750921927	-0.5655384740316317	0.57171	0.57171	chr2	27101883	0.2428242113070904	chr2:27101883:G:T
chr2:27102273	['G', 'A']	56057	5673.303617939843	26.929162373037315	0.0071139954394271	0.0132019687507628	0.5388586788630324	0.589987	0.589987	chr2	27102273	0.2291575576637294	chr2:27102273:G:A
chr2:27102969	['T', 'A']	56057	57849.351711094445	294.1846992379473	0.0102826195895262	0.0058435927857145	1.759639996589673	0.0784743	0.0784743	chr2	27102969	1.105272549568579	chr2:27102969:T:A
chr2:27105685	['T', 'G']	56057	58758.77114969399	233.0354261485923	-0.0034703566180394	0.0058492429316578	-0.5933001344937859	0.552983	0.552983	chr2	27105685	0.2572882197254585	chr2:27105685:T:G
chr2:27111471	['G', 'A']	56057	65257.805463369376	248.888790863346	-0.0033366287730156	0.0059435385414317	-0.5613875891872119	0.574536	0.574536	chr2	27111471	0.2406827535526985	chr2:27111471:G:A
chr2:27112032	['G', 'T']	56057	44308.11370610905	57.69540539555156	0.0037757144305739	0.0059726657177911	0.6321657043900741	0.527281	0.527281	chr2	27112032	0.2779578777180769	chr2:27112032:G:T
chr2:27112718	['T', 'C']	56057	44292.32104051812	40.36890767768608	0.003152007818068	0.0059716660879503	0.5278272046101502	0.597621	0.597621	chr2	27112718	0.2235741501085218	chr2:27112718:T:C
chr2:27113109	['CAG', 'C']	56057	1767.0	77.3181745897269	0.0231935186646069	0.023492484045077	0.9872739987863166	0.323513	0.323513	chr2	27113109	0.4901082630174519	chr2:27113109:CAG:C
chr2:27113508	['T', 'C']	56057	45874.27340195886	53.89496674352583	0.0026474168066095	0.0059440812696131	0.4453870474724832	0.656042	0.656042	chr2	27113508	0.1830683560750247	chr2:27113508:T:C
chr2:27113564	['A', 'C']	56057	44502.78595908747	11.205785916005317	0.0016768100958559	0.0059741150789076	0.2806792426507026	0.778957	0.778957	chr2	27113564	0.1084865155984906	chr2:27113564:A:C
chr2:27113635	['C', 'T']	56057	26648.75386728995	-176.0050586820813	-0.0045931406533503	0.0068442525982656	-0.6710945552351922	0.502163	0.502163	chr2	27113635	0.2991552898066967	chr2:27113635:C:T
chr2:27113959	['C', 'A']	56057	56552.891301872965	77.71253767651947	-0.0005591971200417	0.0062014141041944	-0.0901725172107965	0.92815	0.92815	chr2	27113959	0.0323818309923791	chr2:27113959:C:A
chr2:27115163	['A', 'AG']	56057	6481.4624908568685	-39.17582284739744	-0.0092006237429138	0.0123348422960364	-0.7459052594349161	0.455728	0.455728	chr2	27115163	0.3412942874765331	chr2:27115163:A:AG
chr2:27115422	['T', 'C']	56057	7922.989366636929	3.007857584619951	-0.0045102824970986	0.0112547082713604	-0.4007462822093582	0.688608	0.688608	chr2	27115422	0.1620279361249943	chr2:27115422:T:C
chr2:27115714	['C', 'T']	56057	1286.114714907586	36.80029970333165	0.0184580830128506	0.0272144363505117	0.6782460152809158	0.497619	0.497619	chr2	27115714	0.303103045846129	chr2:27115714:C:T
chr2:27116526	['A', 'G']	56057	7724.858501847252	18.67241104328418	-0.0013843753155042	0.0113811060953602	-0.1216380291954802	0.903186	0.903186	chr2	27116526	0.044222802892067	chr2:27116526:A:G
chr2:27117951	['T', 'C']	56057	51959.05242576294	104.54693351111024	0.001999093753727	0.0058751418890279	0.3402630594267737	0.73366	0.73366	chr2	27117951	0.134505158522108	chr2:27117951:T:C
chr2:27118195	['A', 'T']	56057	45507.177027943326	156.69744792449268	0.0046791500536828	0.0059838804245876	0.7819591505298711	0.434242	0.434242	chr2	27118195	0.3622681737740333	chr2:27118195:A:T
chr2:27120026	['C', 'T']	56057	17358.8579864766	-25.875878823742912	-0.0058989318585363	0.0080438923868428	-0.7333429607020984	0.463352	0.463352	chr2	27120026	0.3340889580619051	chr2:27120026:C:T
chr2:27122616	['G', 'A']	56057	43164.32012276725	116.33191134814476	0.0050440557481265	0.0060115429641024	0.839061748081454	0.401438	0.401438	chr2	27122616	0.3963815197180046	chr2:27122616:G:A
chr2:27125330	['C', 'T']	56057	43625.45174068984	120.53292313212869	0.0059848001630996	0.0059926334950621	0.9986928398059152	0.317948	0.317948	chr2	27125330	0.4976439025303304	chr2:27125330:C:T
chr2:27125819	['T', 'C']	56057	48032.85286035472	60.2858230436327	0.0023080734633381	0.0058812032328677	0.3924491931241549	0.694728	0.694728	chr2	27125819	0.1581851971664687	chr2:27125819:T:C
chr2:27131111	['T', 'TA']	56057	18803.689826214184	147.36358095656365	0.007225138524251	0.0077459413304294	0.932764426689823	0.350946	0.350946	chr2	27131111	0.4547597032099602	chr2:27131111:T:TA
chr2:27131551	['C', 'T']	56057	14015.75008027973	0.7805980616230075	-0.0034064038283557	0.008795875267911	-0.3872728664971991	0.698556	0.698556	chr2	27131551	0.1557987727765281	chr2:27131551:C:T
chr2:27132103	['C', 'T']	56057	18141.97090305777	149.42710081151077	0.007385099964962	0.0078511294674805	0.9406417249328513	0.346893	0.346893	chr2	27132103	0.4598044637556513	chr2:27132103:C:T
chr2:27133410	['T', 'C']	56057	18619.328599718123	165.83652267009347	0.0083911476424384	0.0077718334059569	1.0796870190252448	0.280286	0.280286	chr2	27133410	0.552398594264659	chr2:27133410:T:C
chr2:27134061	['G', 'C']	56057	31344.914130240857	-108.49418045396315	-0.0043293473802734	0.0064765881895229	-0.6684611177343246	0.503842	0.503842	chr2	27134061	0.2977056327728697	chr2:27134061:G:C
chr2:27134751	['C', 'T']	56057	18321.326833880405	165.22596961011587	0.0078351693770421	0.0078213842010863	1.0017624982485689	0.316463	0.316463	chr2	27134751	0.4996770592174311	chr2:27134751:C:T
chr2:27136359	['C', 'A']	56057	39404.87062980743	-165.53102758404088	-0.0058937968870849	0.0060697798743995	-0.9710066936600362	0.331549	0.331549	chr2	27136359	0.4794522776453123	chr2:27136359:C:A
chr2:27136537	['T', 'G']	56057	39488.62595378925	-182.32034961806804	-0.0065924532304218	0.0060727708212343	-1.0855758309486072	0.277671	0.277671	chr2	27136537	0.5564694756607618	chr2:27136537:T:G
chr2:27137019	['C', 'T']	56057	53256.45045141492	308.6000547771997	0.0011241226497483	0.0058340439247699	0.1926832681145165	0.847208	0.847208	chr2	27137019	0.0720099519333247	chr2:27137019:C:T
chr2:27138378	['C', 'T']	56057	19014.03514656295	234.31502019926103	0.0092705358101962	0.0077413836628231	1.1975295649945057	0.231105	0.231105	chr2	27138378	0.636190658376714	chr2:27138378:C:T
chr2:27138550	['G', 'T']	56057	7818.5579005584	-19.168879256956256	-0.0078768037779064	0.0113433642241225	-0.6943975016825975	0.487436	0.487436	chr2	27138550	0.3120823987787444	chr2:27138550:G:T
chr2:27139079	['G', 'A']	56057	18410.64213587384	202.7461964888444	0.0094907922320255	0.0078193516840353	1.2137569219968347	0.224846	0.224846	chr2	27139079	0.648114834106178	chr2:27139079:G:A
chr2:27139503	['A', 'G']	56057	19452.470123289386	256.2808610735666	0.0105986334871724	0.0076776105122721	1.3804599061428278	0.167451	0.167451	chr2	27139503	0.7761122545547795	chr2:27139503:A:G
chr2:27140243	['C', 'T']	56057	53756.38439027871	284.62672397073635	0.0001069449904414	0.0058256401664188	0.018357637510453	0.985354	0.985354	chr2	27140243	0.0064077160741739	chr2:27140243:C:T
chr2:27142747	['A', 'G']	56057	53773.63340351128	279.41192334485066	-8.48557812395348e-05	0.0058249015408981	-0.014567762329327	0.988377	0.988377	chr2	27142747	0.0050773693902583	chr2:27142747:A:G
chr2:27145435	['G', 'A']	56057	18511.604564841084	211.0598976337973	0.0110476380767856	0.0077985709773175	1.4166233927880094	0.156599	0.156599	chr2	27145435	0.8052110155594838	chr2:27145435:G:A
chr2:27145623	['G', 'A']	56057	92508.60103830304	98.65318046930386	-0.0108466771520917	0.0076607992377939	-1.4158675636062124	0.15682	0.15682	chr2	27145623	0.8045985504797811	chr2:27145623:G:A
chr2:27145720	['T', 'C']	56057	38777.91758702517	-168.6654274303545	-0.0063112820811811	0.0060907612106564	-1.0362057980764088	0.300111	0.300111	chr2	27145720	0.5227180860421599	chr2:27145720:T:C
chr2:27146553	['C', 'T']	56057	38743.07341135333	-169.67171694931957	-0.0063484622946786	0.0060915377728145	-1.0421772845291517	0.297334	0.297334	chr2	27146553	0.5267554265901873	chr2:27146553:C:T
chr2:27147737	['G', 'C']	56057	18711.016279609423	203.0228814691729	0.0100333150058887	0.0077725325618315	1.2908681856360726	0.196755	0.196755	chr2	27147737	0.7060742224005714	chr2:27147737:G:C
chr2:27148102	['T', 'C']	56057	53702.62200256924	286.2602379247299	0.0004134397835562	0.0058277362370479	0.0709434618759691	0.943443	0.943443	chr2	27148102	0.025284333478126	chr2:27148102:T:C
chr2:27150802	['T', 'C']	56057	62705.4906488686	362.9855990341024	0.001857154666673	0.0058766541326424	0.3160224550832949	0.751987	0.751987	chr2	27150802	0.1237896672236047	chr2:27150802:T:C
chr2:27151141	['G', 'A']	56057	62686.36522297768	361.1530439085552	0.0017570711287569	0.0058766732337663	0.2989907825163879	0.764948	0.764948	chr2	27151141	0.1163680865204101	chr2:27151141:G:A
chr2:27151395	['C', 'T']	56057	31190.346061882155	-178.72222239853377	-0.005629945388663	0.0064775564748415	-0.8691464768434504	0.384771	0.384771	chr2	27151395	0.4147976679611098	chr2:27151395:C:T
chr2:27151551	['C', 'A']	56057	94043.4211136684	194.3294521823277	-0.0051737317487252	0.0079260887777891	-0.6527471359169387	0.513922	0.513922	chr2	27151551	0.2891027906158688	chr2:27151551:C:A
chr2:27155869	['T', 'C']	56057	10871.87886574942	119.16495658762112	0.0061960015532871	0.0097694967326277	0.6342191131088616	0.52594	0.52594	chr2	27155869	0.2790637979664245	chr2:27155869:T:C
chr2:27156394	['T', 'C']	56057	52948.89704017282	372.2339370609714	0.0025106255032151	0.0058518865612236	0.4290283957059876	0.667904	0.667904	chr2	27156394	0.1752859555879296	chr2:27156394:T:C
chr2:27156503	['G', 'A']	56057	52916.19856446511	376.2949083547671	0.0025936355224458	0.0058509938564751	0.4432811905238209	0.657564	0.657564	chr2	27156503	0.1820619713641716	chr2:27156503:G:A
chr2:27157655	['G', 'A']	56057	52786.299848336166	368.49903186652006	0.0024526061161682	0.0058491737892135	0.419308128729406	0.674993	0.674993	chr2	27157655	0.1707007309869554	chr2:27157655:G:A
chr2:27160408	['C', 'A']	56057	47173.09824248371	-119.23351261110632	-0.002376144753806	0.005920818021287	-0.4013203488543493	0.688186	0.688186	chr2	27160408	0.1622941666244046	chr2:27160408:C:A
chr2:27161153	['C', 'T']	56057	52915.767199072	373.63807129488765	0.0027395196882956	0.0058423005742456	0.468911117030184	0.639135	0.639135	chr2	27161153	0.1944073991770535	chr2:27161153:C:T
chr2:27161312	['CA', 'C']	56057	10900.028095733667	118.01764356439004	0.0059909782469174	0.0097931632316738	0.6117510864662151	0.540705	0.540705	chr2	27161312	0.2670396144037179	chr2:27161312:CA:C
chr2:27161711	['A', 'G']	56057	63805.82938752208	492.049283878936	0.0050093596202204	0.0059101758054899	0.8475821676179669	0.396674	0.396674	chr2	27161711	0.4015662644277331	chr2:27161711:A:G
chr2:27161883	['T', 'C']	56057	101087.4263769202	267.39930275883506	-0.0032548985303014	0.0097182804075921	-0.3349253565228097	0.737683	0.737683	chr2	27161883	0.1321302247987207	chr2:27161883:T:C
chr2:27162407	['T', 'C']	56057	11374.21742698614	85.4564553413708	0.0007608932342641	0.0095897959477755	0.0793440484456475	0.936759	0.936759	chr2	27162407	0.0283721256891303	chr2:27162407:T:C
chr2:27163219	['T', 'C']	56057	58553.57897366354	-48.95031580967817	-0.0038932778284958	0.0058390722336638	-0.6667630871305286	0.504926	0.504926	chr2	27163219	0.2967722657358752	chr2:27163219:T:C
chr2:27163385	['G', 'A']	56057	9907.944224387113	81.92759170769243	0.0026479790978528	0.0101692108868865	0.2603917970928792	0.794563	0.794563	chr2	27163385	0.0998716623739866	chr2:27163385:G:A
chr2:27163931	['T', 'C']	56057	71181.7773495352	309.2235571643269	0.0020876044419991	0.006081445612989	0.3432743750170749	0.731393	0.731393	chr2	27163931	0.1358492005141368	chr2:27163931:T:C
chr2:27165085	['G', 'A']	56057	6273.447647761939	51.94316980636504	-0.0016076492856721	0.0125669411292572	-0.127926857390094	0.898207	0.898207	chr2	27165085	0.0466235646712919	chr2:27165085:G:A
chr2:27165579	['G', 'A']	56057	6091.0	52.63734646106362	-0.0001610127018236	0.0127348926406875	-0.0126434282853067	0.989912	0.989912	chr2	27165579	0.00440341107223	chr2:27165579:G:A
chr2:27166015	['A', 'G']	56057	6455.345470439221	59.06605658053275	-0.0007574390217912	0.0124089745668743	-0.0610396143298783	0.951328	0.951328	chr2	27166015	0.0216697206751577	chr2:27166015:A:G
chr2:27166327	['A', 'G']	56057	74673.64942990203	418.91598861524847	0.0034441044022538	0.0062224809779943	0.5534937614809684	0.579928	0.579928	chr2	27166327	0.2366259222020709	chr2:27166327:A:G
chr2:27166665	['GA', 'G']	56057	28896.515484515483	-130.33252546475816	-0.0028270650386064	0.0067026178628494	-0.4217852034017961	0.673183	0.673183	chr2	27166665	0.17186685986706	chr2:27166665:GA:G
chr2:27166766	['A', 'G']	56057	28898.67075259608	-131.8981526890889	-0.0029282221598291	0.0067032960099783	-0.4368331870575769	0.662234	0.662234	chr2	27166766	0.1789885257383983	chr2:27166766:A:G
chr2:27167301	['A', 'G']	56057	28907.21945648877	-142.3572932424935	-0.0033170709444096	0.0067034868968639	-0.4948276912365449	0.620724	0.620724	chr2	27167301	0.20710146249915	chr2:27167301:A:G
chr2:27170162	['A', 'G']	56057	74387.3687734334	443.3964482874364	0.0050944827862046	0.0062363099588355	0.8169066033972192	0.413985	0.413985	chr2	27170162	0.3830153944714832	chr2:27170162:A:G
chr2:27173179	['C', 'A']	56057	18298.97930566953	-107.70894103437908	0.0010864884873022	0.0080296992938338	0.1353087391624452	0.892368	0.892368	chr2	27173179	0.0494560117550715	chr2:27173179:C:A
chr2:27174568	['G', 'A']	56057	6547.584011275245	59.844199233407046	-0.0012927942429403	0.0123364709508047	-0.1047944949650293	0.916539	0.916539	chr2	27174568	0.0378490504787067	chr2:27174568:G:A
chr2:27176426	['C', 'T']	56057	74164.07529625927	397.1320547157446	0.0035153167881438	0.0062255352349329	0.564660973793642	0.572307	0.572307	chr2	27176426	0.2423709421175039	chr2:27176426:C:T
chr2:27177428	['A', 'G']	56057	109860.75882678277	326.6241769709378	0.0025064361220995	0.0209017477052374	0.119915145730684	0.904551	0.904551	chr2	27177428	0.0435669419117769	chr2:27177428:A:G
chr2:27177742	['G', 'A']	56057	5251.311492960763	64.47240430513295	0.0010103742055244	0.0136718523700133	0.073901778499345	0.941089	0.941089	chr2	27177742	0.0263693028414602	chr2:27177742:G:A
chr2:27177982	['C', 'A']	56057	28900.186600053526	-136.84018176738752	-0.003160963425184	0.0067040841605911	-0.4714981717808951	0.637287	0.637287	chr2	27177982	0.1956649405909781	chr2:27177982:C:A
chr2:27178392	['C', 'T']	56057	28890.638417071084	-137.27016611026372	-0.0032444688382559	0.0067047485612434	-0.4839061164814643	0.628454	0.628454	chr2	27178392	0.2017265052131593	chr2:27178392:C:T
chr2:27178877	['T', 'A']	56057	1297.2545587553082	26.90206802328302	0.0165186097609274	0.0270416455162558	0.6108581576885699	0.541296	0.541296	chr2	27178877	0.2665651821909379	chr2:27178877:T:A
chr2:27178896	['T', 'C']	56057	18071.28949387187	-100.8643735410664	0.0023657369100735	0.0080674513447127	0.2932446455501782	0.769336	0.769336	chr2	27178896	0.1138839448850873	chr2:27178896:T:C
chr2:27180954	['A', 'G']	56057	5253.374859507965	64.99027251200948	0.0015953768198109	0.013663379768784	0.1167629713005404	0.907048	0.907048	chr2	27180954	0.0423697299370997	chr2:27180954:A:G
chr2:27181917	['G', 'A']	56057	28882.18274600768	-143.88163616383318	-0.0036782273404757	0.0067046521436519	-0.5486082292812723	0.583277	0.583277	chr2	27181917	0.2341251484971604	chr2:27181917:G:A
chr2:27181978	['C', 'A']	56057	9997.961888448772	-4.235099823523262	-0.0046386560540241	0.0101916656101515	-0.4551420966366583	0.649009	0.649009	chr2	27181978	0.1877492806676804	chr2:27181978:C:A
chr2:27183687	['A', 'G']	56057	104265.2999357739	267.34723843489706	0.0023011871806506	0.0114769277218621	0.2005055042968648	0.841086	0.841086	chr2	27183687	0.0751595958597364	chr2:27183687:A:G
chr2:27183769	['AC', 'A']	56057	1297.069415206765	26.772027648195333	0.0164379372207175	0.0270415907400497	0.6078761186327818	0.543272	0.543272	chr2	27183769	0.2649826777361204	chr2:27183769:AC:A
chr2:27184076	['T', 'A']	56057	75297.40260481712	412.06838777547006	0.0041392801669478	0.0062736450676605	0.6597887069329094	0.509392	0.509392	chr2	27184076	0.2929478799125244	chr2:27184076:T:A
chr2:27184079	['T', 'TA']	56057	11028.590216576877	-40.68911967064574	-0.0046512178333734	0.009747317381986	-0.4771792741630959	0.633236	0.633236	chr2	27184079	0.1984344031007114	chr2:27184079:T:TA
chr2:27185334	['CT', 'C']	56057	75296.80506040006	410.1878030106192	0.0039928415049862	0.0062731402686064	0.6364980430882801	0.524454	0.524454	chr2	27185334	0.2802925978846462	chr2:27185334:CT:C
chr2:27186272	['T', 'A']	56057	75530.29799806577	429.9593917372974	0.0046517101859717	0.006311092402803	0.7370689397457916	0.461084	0.461084	chr2	27186272	0.3362199479004625	chr2:27186272:T:A
chr2:27186314	['C', 'A']	56057	5245.216401398902	65.55364712589217	0.0015747021907604	0.0136762292909827	0.1151415464932825	0.908333	0.908333	chr2	27186314	0.0417549074811522	chr2:27186314:C:A
chr2:27187741	['G', 'A']	56057	28913.610526315788	-137.20957996968636	-0.0033268875022807	0.0067012117783934	-0.4964605823990684	0.619571	0.619571	chr2	27187741	0.2079089182768152	chr2:27187741:G:A
chr2:27187867	['G', 'A']	56057	104238.85951548452	274.83513422061566	0.0036125673301082	0.0114591473896021	0.3152562060058917	0.752568	0.752568	chr2	27187867	0.1234542522915775	chr2:27187867:G:A
chr2:27188182	['T', 'C']	56057	1647.1763037233943	25.36214683161937	0.0098967410236711	0.0240827562453446	0.4109471907138646	0.681113	0.681113	chr2	27188182	0.166780830517002	chr2:27188182:T:C
chr2:27188424	['A', 'G']	56057	104245.45596474322	278.9445830760432	0.0043586812106169	0.011467499300282	0.3800899478153699	0.70388	0.70388	chr2	27188424	0.1525013746362703	chr2:27188424:A:G
chr2:27188486	['G', 'A']	56057	28898.310330674387	-131.02060691185622	-0.0029886248500488	0.0067025549935573	-0.4458933724410491	0.655676	0.655676	chr2	27188486	0.1833107127164699	chr2:27188486:G:A
chr2:27189363	['G', 'A']	56057	28916.371129602536	-128.59494401414423	-0.0030131476776113	0.0067040882664528	-0.4494492849518499	0.653109	0.653109	chr2	27189363	0.1850143315149958	chr2:27189363:G:A
chr2:27189395	['A', 'G']	56057	75336.63001302895	409.3791541969511	0.003904463700012	0.0062705579866553	0.6226660702797518	0.533507	0.533507	chr2	27189395	0.2728598779425491	chr2:27189395:A:G
chr2:27189415	['A', 'G']	56057	104242.89381178404	275.02041624178725	0.0035879957570766	0.0114620973541847	0.3130313455038516	0.754258	0.754258	chr2	27189415	0.122480074805702	chr2:27189415:A:G
chr2:27189737	['T', 'C']	56057	28880.697630433227	-147.7823018598908	-0.0038110614109063	0.0067038334145095	-0.5684898736680796	0.569705	0.569705	chr2	27189737	0.244349968953219	chr2:27189737:T:C
chr2:27189876	['C', 'T']	56057	28861.198161042663	-137.59072510455397	-0.0032104170189561	0.0067074989789843	-0.4786310112032687	0.632203	0.632203	chr2	27189876	0.1991434476290642	chr2:27189876:C:T
chr2:27190004	['A', 'G']	56057	5414.9550058051245	96.8660604093242	0.0070086323300884	0.0134924937006946	0.5194467742999663	0.603451	0.603451	chr2	27190004	0.2193579886877114	chr2:27190004:A:G
chr2:27190123	['G', 'A']	56057	104303.44267032988	281.63478135960366	0.0039507629791921	0.0114801318126606	0.3441391652694379	0.730743	0.730743	chr2	27190123	0.136235336183915	chr2:27190123:G:A
chr2:27190228	['A', 'G']	56057	104298.72116671129	284.42121910676275	0.0042814841908302	0.0114765324740114	0.3730642683690066	0.709102	0.709102	chr2	27190228	0.1492912897097401	chr2:27190228:A:G
chr2:27191335	['G', 'C']	56057	28874.605655664585	-137.01583687040048	-0.0032884521214923	0.0067042128300737	-0.4905053292373112	0.623778	0.623778	chr2	27191335	0.2049699464225559	chr2:27191335:G:C
chr2:27192009	['T', 'C']	56057	75394.82954160197	413.0944661619413	0.0039324960313101	0.0062721849774832	0.6269738608519412	0.530679	0.530679	chr2	27192009	0.2751680979077716	chr2:27192009:T:C
chr2:27192189	['A', 'G']	56057	104246.7193113906	273.07846142664954	0.0032373841247363	0.0114634353246444	0.2824095947727366	0.777631	0.777631	chr2	27192189	0.1092264347322655	chr2:27192189:A:G
chr2:27192840	['C', 'G']	56057	5252.623641328593	69.02146426307333	0.0023313084638194	0.0136721558762941	0.170515058847573	0.864606	0.864606	chr2	27192840	0.0631817549718675	chr2:27192840:C:G
chr2:27193618	['A', 'G']	56057	104406.35030822814	291.5134447753477	0.0055176801526606	0.0116740836625492	0.4726435335016082	0.636469	0.636469	chr2	27193618	0.1962227443383741	chr2:27193618:A:G
chr2:27193834	['A', 'T']	56057	74805.7431816964	424.73584896340026	0.0045605390628215	0.0062585051089394	0.7286946296979779	0.466192	0.466192	chr2	27193834	0.3314351833801473	chr2:27193834:A:T
chr2:27193975	['G', 'A']	56057	104257.15905157804	272.5386853365564	0.002914173405743	0.0114689734364628	0.2540919134469479	0.799425	0.799425	chr2	27193975	0.0972222743993095	chr2:27193975:G:A
chr2:27194183	['G', 'A']	56057	75240.66203141738	415.43070770615776	0.0042563031916065	0.0062772459713888	0.6780526382121167	0.497741	0.497741	chr2	27194183	0.3029965840090901	chr2:27194183:G:A
chr2:27194399	['GATC', 'G']	56057	75383.0685447182	418.1456034315601	0.0040829416669477	0.006271657114145	0.6510148103822724	0.51504	0.51504	chr2	27194399	0.2881590406584616	chr2:27194399:GATC:G
chr2:27195348	['A', 'T']	56057	103957.01540823792	295.2537707617041	0.0068861777489585	0.0113178461999961	0.608435353094028	0.542901	0.542901	chr2	27195348	0.2652793583920602	chr2:27195348:A:T
chr2:27195421	['G', 'A']	56057	28855.59017798166	-141.0714816520773	-0.0033598037627159	0.0067074623201304	-0.5009053502443815	0.61644	0.61644	chr2	27195421	0.2101091882280379	chr2:27195421:G:A
chr2:27195920	['T', 'C']	56057	104173.90084075618	276.2330803424134	0.0040598246255391	0.0114338925786684	0.3550693342277306	0.722539	0.722539	chr2	27195920	0.1411387063185779	chr2:27195920:T:C
chr2:27196936	['A', 'T']	56057	9378.171079393396	31.90396131388292	0.0029013563947475	0.0104549779634442	0.2775095657678226	0.78139	0.78139	chr2	27196936	0.1071321510490495	chr2:27196936:A:T
chr2:27197721	['GCA', 'G']	56057	2263.1211153530526	33.28170336032657	-0.0043983646001931	0.0208503772861359	-0.2109489214431514	0.832928	0.832928	chr2	27197721	0.0793925382740587	chr2:27197721:GCA:G
chr2:27197737	['A', 'G']	56057	9381.673595375309	32.124617386873624	0.0028857700448612	0.0104525552155267	0.2760827362647776	0.782486	0.782486	chr2	27197737	0.1065234239759396	chr2:27197737:A:G
chr2:27197822	['C', 'T']	56057	75215.46828215057	424.17905740495615	0.0046963816177981	0.006276241268862	0.7482793309903522	0.454295	0.454295	chr2	27197822	0.3426620430320813	chr2:27197822:C:T
chr2:27199737	['C', 'T']	56057	104087.71363839088	276.44435940109616	0.0048170631935443	0.0113909614349164	0.4228846898540744	0.672381	0.672381	chr2	27199737	0.1723845672607358	chr2:27199737:C:T
chr2:27200778	['T', 'C']	56057	102898.1779954328	298.46959771032584	0.0088166039435723	0.0106767381559812	0.8257769193892991	0.408934	0.408934	chr2	27200778	0.3883467793979203	chr2:27200778:T:C
chr2:27201045	['G', 'A']	56057	6049.323741392228	27.30000927797733	-0.0060745294010308	0.0127970018096527	-0.4746837963599267	0.635014	0.635014	chr2	27201045	0.1972166998171225	chr2:27201045:G:A
chr2:27201628	['G', 'A']	56057	102853.67844207748	289.0053079566866	0.0077827603594604	0.0106560098391579	0.7303634734702448	0.465171	0.465171	chr2	27201628	0.3323873681752221	chr2:27201628:G:A
chr2:27201768	['G', 'A']	56057	73978.51671840987	438.5217045010865	0.0059719484256612	0.0062248384994554	0.9593740345526434	0.337374	0.337374	chr2	27201768	0.4718883897125682	chr2:27201768:G:A
chr2:27203646	['G', 'C']	56057	109724.0	338.10747189731137	0.0092045185418117	0.0203852542449205	0.4515282679932849	0.651611	0.651611	chr2	27203646	0.1860115928733841	chr2:27203646:G:C
chr2:27204010	['C', 'T']	56057	75232.7366054702	423.2803587826386	0.0047084417892656	0.0062767493790048	0.7501401609270727	0.453173	0.453173	chr2	27204010	0.3437359732577134	chr2:27204010:C:T
chr2:27205305	['C', 'T']	56057	5173.369150625302	72.47459004521905	0.003200399195258	0.0137634880923727	0.2325282060607571	0.816129	0.816129	chr2	27205305	0.0882411898242449	chr2:27205305:C:T
chr2:27205834	['A', 'C']	56057	104091.57066400256	276.7504751086398	0.0048267768057181	0.0113925099249733	0.4236798420633721	0.671801	0.671801	chr2	27205834	0.1727593540308852	chr2:27205834:A:C
chr2:27205947	['C', 'G']	56057	104169.57483854852	277.8688752056443	0.00442312346464	0.0114302264662368	0.3869672641837171	0.698782	0.698782	chr2	27205947	0.1556582905828627	chr2:27205947:C:G
chr2:27207369	['T', 'C']	56057	5172.369079264267	74.87296832357397	0.0038865271380109	0.0137671951496488	0.2823034827184881	0.777712	0.777712	chr2	27207369	0.1091811998830188	chr2:27207369:T:C
chr2:27207913	['A', 'G']	56057	75241.05334427574	420.4602945118838	0.0045071508074917	0.00627656175551	0.7180923223666317	0.472703	0.472703	chr2	27207913	0.3254116414472208	chr2:27207913:A:G
chr2:27209632	['T', 'G']	56057	29261.697991007703	-157.71167107470413	-0.0048616743005363	0.0066871373966006	-0.7270187543937272	0.467218	0.467218	chr2	27209632	0.3304804339819411	chr2:27209632:T:G
chr2:27209679	['A', 'G']	56057	75154.72547235455	428.2549010235351	0.0048854810183632	0.0062784557668899	0.7781341781728047	0.436493	0.436493	chr2	27209679	0.3600227166451235	chr2:27209679:A:G
chr2:27209774	['C', 'A']	56057	5121.182713406475	64.03303245344382	0.0020775885461801	0.0138356539239221	0.1501619336248318	0.880637	0.880637	chr2	27209774	0.0552030715925298	chr2:27209774:C:A
chr2:27210356	['G', 'A']	56057	5179.016272347714	81.38677201094991	0.0054793749939424	0.0137605150559051	0.3981954869916783	0.690488	0.690488	chr2	27210356	0.1608438646292575	chr2:27210356:G:A
chr2:27212297	['G', 'A']	56057	2142.0	17.331493079596576	-0.0078690463810496	0.0213465795679003	-0.368632658736702	0.712403	0.712403	chr2	27212297	0.1472742603476171	chr2:27212297:G:A
chr2:27212506	['G', 'A']	56057	74716.33145415946	366.7219366390012	0.0028195970019214	0.006252118520406	0.4509826537546612	0.652004	0.652004	chr2	27212506	0.1857497398929281	chr2:27212506:G:A
chr2:27214170	['G', 'A']	56057	5288.566055913364	76.28937878142317	0.0033627791203449	0.0136364499659948	0.2466022409593904	0.805217	0.805217	chr2	27214170	0.0940870647219628	chr2:27214170:G:A
chr2:27214628	['C', 'T']	56057	75240.42212785699	430.9532180379625	0.0049132474009498	0.006278082524435	0.7826031884459744	0.433863	0.433863	chr2	27214628	0.362647385088561	chr2:27214628:C:T
chr2:27214952	['AT', 'A']	56057	75239.42194943529	431.7185214463506	0.0049988811841662	0.0062771003870637	0.7963678889807446	0.425822	0.425822	chr2	27214952	0.3707719045891415	chr2:27214952:AT:A
chr2:27215842	['G', 'A']	56057	28838.02888234769	-153.0881737108359	-0.0038703146756178	0.0067068031429412	-0.5770729501269618	0.563892	0.563892	chr2	27215842	0.2488040667531979	chr2:27215842:G:A
chr2:27215949	['G', 'A']	56057	28836.62974593205	-152.05552644469432	-0.0038235230170788	0.0067070606797324	-0.5700743141675871	0.56863	0.56863	chr2	27215949	0.2451702313660112	chr2:27215949:G:A
chr2:27216253	['G', 'A']	56057	5208.185817500669	73.30729371754454	0.0036594323338929	0.0137255512397371	0.2666145985669759	0.789767	0.789767	chr2	27216253	0.1025010169875732	chr2:27216253:G:A
chr2:27216486	['G', 'A']	56057	2265.040406022549	25.63111817337967	-0.0073377756611275	0.0208132847628995	-0.3525525040721791	0.724425	0.724425	chr2	27216486	0.1400065705408879	chr2:27216486:G:A
chr2:27216650	['A', 'G']	56057	5208.278731223463	73.27663416507083	0.0036190426139275	0.0137252991834147	0.2636767742229406	0.79203	0.79203	chr2	27216650	0.1012583681735051	chr2:27216650:A:G
chr2:27216883	['G', 'T']	56057	5288.188671840157	74.16603119455483	0.0027973124064956	0.0136365169807115	0.2051339363601718	0.837468	0.837468	chr2	27216883	0.0770317785465567	chr2:27216883:G:T
chr2:27217016	['T', 'C']	56057	5181.495680885238	74.6114478482478	0.0038366228167309	0.0137594213522428	0.2788360584731682	0.780372	0.780372	chr2	27217016	0.1076983216245819	chr2:27217016:T:C
chr2:27217145	['CT', 'C']	56057	75238.10605763225	431.4034838966243	0.0049824173168649	0.0062772165750901	0.7937303512255152	0.427356	0.427356	chr2	27217145	0.3692101942470225	chr2:27217145:CT:C
chr2:27217854	['C', 'T']	56057	5207.185781821425	73.50214105719716	0.0035495547709838	0.0137263266386948	0.2585946600583974	0.795949	0.795949	chr2	27217854	0.099114758553983	chr2:27217854:C:T
chr2:27218293	['G', 'A']	56057	5175.461624919717	74.91065162036507	0.0039589811864464	0.0137638529833793	0.2876361140464912	0.773626	0.773626	chr2	27218293	0.1114689429235261	chr2:27218293:G:A
chr2:27218434	['C', 'G']	56057	75250.16295793999	432.8183469022319	0.0049969446718974	0.0062772973065959	0.796034412237706	0.426015	0.426015	chr2	27218434	0.3705751091072792	chr2:27218434:C:G
chr2:27218679	['TTC', 'T']	56057	5207.021767833567	72.11402993099823	0.0034177603613852	0.0137277435515922	0.2489673811679598	0.803387	0.803387	chr2	27218679	0.0950752000800052	chr2:27218679:TTC:T
chr2:27218687	['A', 'G']	56057	2274.162274989742	28.33743384385205	-0.0063650912625658	0.0207815127054077	-0.3062862339616675	0.759388	0.759388	chr2	27218687	0.1195362699496578	chr2:27218687:A:G
chr2:27218777	['A', 'G']	56057	28837.68765612732	-157.24093145379138	-0.0040637932398242	0.0067076655699554	-0.6058431502647497	0.544621	0.544621	chr2	27218777	0.263905616745071	chr2:27218777:A:G
chr2:27218919	['A', 'G']	56057	5288.283012809077	74.34751600074883	0.0028835179654866	0.0136363941624398	0.2114575107713583	0.832531	0.832531	chr2	27218919	0.0795995861960805	chr2:27218919:A:G
chr2:27219036	['A', 'G']	56057	28840.173753234005	-155.97925920776558	-0.0040393231846217	0.0067074375855544	-0.6022155455193638	0.547033	0.547033	chr2	27219036	0.2619864738756906	chr2:27219036:A:G
chr2:27219449	['C', 'T']	56057	5287.226143744202	73.15952115842528	0.0027607203160459	0.013638728735173	0.2024177157308158	0.839591	0.839591	chr2	27219449	0.0759322254865958	chr2:27219449:C:T
chr2:27220328	['A', 'G']	56057	36875.761306443	-70.38849090867089	-0.0050679173140241	0.0062781445934772	-0.8072316969713518	0.419536	0.419536	chr2	27220328	0.377230766824473	chr2:27220328:A:G
chr2:27220388	['C', 'T']	56057	28833.71546340245	-153.47947493438974	-0.0038470424128974	0.0067077703492647	-0.5735202925244958	0.566295	0.566295	chr2	27220388	0.2469572728816746	chr2:27220388:C:T
chr2:27220751	['A', 'G']	56057	28840.74632405425	-152.07002772808855	-0.0038361359635615	0.0067076969895902	-0.5719006045614271	0.567392	0.567392	chr2	27220751	0.2461167918752892	chr2:27220751:A:G
chr2:27221678	['T', 'C']	56057	7155.628447524849	292.1710482599952	0.0408869540816726	0.0119335513427761	3.426218474890403	0.000612487	0.000612487	chr2	27221678	3.212903124740051	chr2:27221678:T:C
chr2:27222399	['T', 'C']	56057	1263.5860684264062	12.675451561699166	0.0079403162262755	0.027383004184034	0.2899724286243669	0.771838	0.771838	chr2	27222399	0.1124738435619092	chr2:27222399:T:C
chr2:27222447	['G', 'GT']	56057	28834.57189752373	-153.67899314266893	-0.0038817685925028	0.0067079407823208	-0.5786825970100246	0.562806	0.562806	chr2	27222447	0.2496412812568343	chr2:27222447:G:GT
chr2:27222650	['A', 'G']	56057	5210.650669045495	73.87439713603591	0.0037795188963363	0.0137236001855641	0.2754028713480039	0.783008	0.783008	chr2	27222650	0.1062338007286384	chr2:27222650:A:G
chr2:27223362	['T', 'C']	56057	36884.60928015424	-61.80921528938405	-0.0047136092519179	0.0062789410948916	-0.7507013014905876	0.452836	0.452836	chr2	27223362	0.3440590544790946	chr2:27223362:T:C
chr2:27223831	['G', 'A']	56057	2203.0392999857286	31.768959764091942	-0.0030453645315226	0.0210551446069787	-0.1446375500319876	0.884998	0.884998	chr2	27223831	0.0530577107597398	chr2:27223831:G:A
chr2:27225645	['A', 'T']	56057	5546.756550809818	67.82809472604507	0.0019668582756171	0.013652171575154	0.144069261420408	0.885446	0.885446	chr2	27225645	0.052837919642884	chr2:27225645:A:T
chr2:27226425	['C', 'G']	56057	37006.58207836699	-55.95471641977736	-0.0046373444914428	0.0062777848785264	-0.7386912073564581	0.460098	0.460098	chr2	27226425	0.3371496545657877	chr2:27226425:C:G
chr2:27227590	['C', 'T']	56057	2261.242029580204	30.44918913233714	-0.0051185544442355	0.0208289374529958	-0.2457424655379808	0.805882	0.805882	chr2	27227590	0.0937285444238716	chr2:27227590:C:T
chr2:27227856	['G', 'A']	56057	37005.281093329046	-49.955878913605865	-0.0043907462869891	0.0062780830496936	-0.6993769041018655	0.484319	0.484319	chr2	27227856	0.3148684930982106	chr2:27227856:G:A
chr2:27228132	['C', 'T']	56057	28830.143004977966	-148.15677443339584	-0.003592718842248	0.0067081910912859	-0.5355719289086809	0.592257	0.592257	chr2	27228132	0.2274897975644075	chr2:27228132:C:T
chr2:27228231	['C', 'T']	56057	28821.51414656772	-147.84042455881692	-0.0035605774559412	0.006707929506505	-0.5308012632643745	0.595559	0.595559	chr2	27228231	0.2250752079760312	chr2:27228231:C:T
chr2:27228561	['T', 'C']	56057	36880.5528513311	-62.575340176096525	-0.004819371565646	0.0062757992833516	-0.7679295254758691	0.442532	0.442532	chr2	27228561	0.3540553194951062	chr2:27228561:T:C
chr2:27228707	['T', 'C']	56057	5196.410165801077	72.83375355594912	0.0033139822443071	0.0137371773306378	0.2412418624687927	0.809369	0.809369	chr2	27228707	0.0918534337309165	chr2:27228707:T:C
chr2:27229063	['C', 'T']	56057	5297.78028098613	66.19488534784621	0.0010298239207871	0.0136266818362125	0.0755740783534274	0.939758	0.939758	chr2	27229063	0.0269839685233631	chr2:27229063:C:T
chr2:27229218	['G', 'A']	56057	2742.147503132278	10.336508563291444	-0.0209725891379401	0.0193610633194096	-1.083235398384079	0.278709	0.278709	chr2	27229218	0.554849006933528	chr2:27229218:G:A
chr2:27229916	['T', 'C']	56057	37043.761418226	-35.306853845777205	-0.003816548169502	0.0062896958541943	-0.6067937556880313	0.54399	0.54399	chr2	27229916	0.2644090837296441	chr2:27229916:T:C
chr2:27230340	['T', 'C']	56057	2850.075996685352	10.132509277029108	-0.0215190431692713	0.0192756274043027	-1.1163861345684525	0.264262	0.264262	chr2	27230340	0.5779652824861765	chr2:27230340:T:C
chr2:27230811	['A', 'G']	56057	28828.59991079393	-153.4381874084323	-0.0038826865333033	0.0067077500318544	-0.5788359009898837	0.562702	0.562702	chr2	27230811	0.2497215412394315	chr2:27230811:A:G
chr2:27230929	['A', 'G']	56057	5226.186459727054	71.85230589928206	0.0031992011636536	0.0137000914040276	0.2335167751299153	0.815361	0.815361	chr2	27230929	0.0886500653757201	chr2:27230929:A:G
chr2:27231770	['G', 'C']	56057	5297.0	69.50197441363751	0.0018416126788947	0.0136227558580678	0.1351864995660232	0.892465	0.892465	chr2	27231770	0.0494088067058752	chr2:27231770:G:C
chr2:27232413	['C', 'T']	56057	5188.185103915797	71.64964200316616	0.0031428689594493	0.0137459635079996	0.2286394080429719	0.81915	0.81915	chr2	27232413	0.0866365644087753	chr2:27232413:C:T
chr2:27235738	['A', 'G']	56057	5287.603533190578	68.6539899410506	0.0018843783478516	0.0136415994396052	0.138134707458184	0.890134	0.890134	chr2	27235738	0.050544610119123	chr2:27235738:A:G
chr2:27235922	['T', 'C']	56057	19906.26129003479	-82.25745805715572	0.0034809355372611	0.0077329490948049	0.4501433404753235	0.652609	0.652609	chr2	27235922	0.1853469412386353	chr2:27235922:T:C
chr2:27236496	['T', 'C']	56057	2210.276003568243	30.197609001813127	-0.004811701016247	0.0210348016969909	-0.2287495306853975	0.819064	0.819064	chr2	27236496	0.08668216202359	chr2:27236496:T:C
chr2:27236967	['C', 'T']	56057	5190.61135730113	64.52726333766618	0.0019150919527584	0.0137534493315001	0.1392444838090314	0.889257	0.889257	chr2	27236967	0.0509727074754314	chr2:27236967:C:T
chr2:27237963	['G', 'A']	56057	1658.029577565292	8.239628845177977	0.0011206603818896	0.0240115959057947	0.0466716325847875	0.962775	0.962775	chr2	27237963	0.0164751954047047	chr2:27237963:G:A
chr2:27238100	['A', 'G']	56057	36909.95061640292	-61.567338875482086	-0.0047776612687704	0.0062749093808759	-0.7613912773515669	0.446427	0.446427	chr2	27238100	0.3502495470534296	chr2:27238100:A:G
chr2:27239208	['C', 'T']	56057	28821.51414656772	-146.3740468696793	-0.003525393237067	0.0067063734916006	-0.5256780347057122	0.599114	0.599114	chr2	27239208	0.2224905317671605	chr2:27239208:C:T
chr2:27239783	['T', 'C']	56057	6456.151711956036	61.00080957590336	0.0015469492535953	0.0124196357823282	0.1245567326375642	0.900875	0.900875	chr2	27239783	0.0453354649325013	chr2:27239783:T:C
chr2:27240455	['T', 'C']	56057	2274.2028473560267	29.81381123650996	-0.0059488008953032	0.02078146374153	-0.2862551439730895	0.774684	0.774684	chr2	27240455	0.110875413677613	chr2:27240455:T:C
chr2:27240483	['C', 'T']	56057	5276.376500811732	63.61706677090152	0.0009808112095549	0.013649987357803	0.07185436761553	0.942718	0.942718	chr2	27240483	0.0256182005391951	chr2:27240483:C:T
chr2:27244530	['TCA', 'T']	56057	4880.261176722446	39.21246611447852	-0.0010811336644245	0.0141583257312551	-0.076360276274606	0.939133	0.939133	chr2	27244530	0.0272728986009472	chr2:27244530:TCA:T
chr2:27245073	['TC', 'T']	56057	3384.4381710106263	-2.86906547638464	-0.0169035502192184	0.0171684702229874	-0.9845693879345004	0.32484	0.32484	chr2	27245073	0.4883304981818687	chr2:27245073:TC:T
chr2:27245488	['A', 'G']	56057	5378.479733104974	65.36642238244053	0.0001055103525544	0.0135308765928447	0.0077977470144269	0.993778	0.993778	chr2	27245488	0.0027106217828369	chr2:27245488:A:G
chr2:27245647	['G', 'A']	56057	5210.371790983532	67.19263783225469	0.0023808327525429	0.0137218238782043	0.1735070187225379	0.862254	0.862254	chr2	27245647	0.0643647822619364	chr2:27245647:G:A
chr2:27245761	['G', 'A']	56057	5175.553959786623	66.06460738254229	0.0021289479368681	0.0137620105622364	0.1546974497105865	0.87706	0.87706	chr2	27245761	0.056970695371033	chr2:27245761:G:A
chr2:27245975	['A', 'G']	56057	5213.092996289424	65.88747098411899	0.0020925390024182	0.0137183161642943	0.1525361405406796	0.878765	0.878765	chr2	27245975	0.0561272487583163	chr2:27245975:A:G
chr2:27245988	['T', 'C']	56057	28858.69252729997	-162.17425264338684	-0.004270633279867	0.0067039539968407	-0.6370320085548938	0.524107	0.524107	chr2	27245988	0.2805800397992734	chr2:27245988:T:C
chr2:27246252	['G', 'T']	56057	2648.694002469889	18.067433825403324	-0.0165439060098399	0.0196195736042421	-0.8432347381016913	0.399101	0.399101	chr2	27246252	0.3989171840327199	chr2:27246252:G:T
chr2:27246688	['G', 'A']	56057	5172.0	64.63710981729511	0.0018686405816983	0.0137652559612619	0.1357505146985287	0.892019	0.892019	chr2	27246688	0.0496258950551817	chr2:27246688:G:A
chr2:27246872	['T', 'C']	56057	1268.056912326199	16.192985632271203	0.0101844799063612	0.0274588112881827	0.3709002476281365	0.710713	0.710713	chr2	27246872	0.1483057405915824	chr2:27246872:T:C
chr2:27249128	['A', 'G']	56057	31114.66064769381	-144.93525796446636	-0.0065828834724508	0.0066130487928872	-0.9954385153684554	0.319527	0.319527	chr2	27249128	0.495492438114105	chr2:27249128:A:G
chr2:27249159	['A', 'G']	56057	30926.620394325982	-145.0652137098524	-0.0061430602899343	0.006611796535088	-0.929106069331356	0.352838	0.352838	chr2	27249159	0.4524246483089286	chr2:27249159:A:G
chr2:27249750	['G', 'A']	56057	30886.40785741049	-147.0375178618895	-0.0062424175476685	0.0066160954106228	-0.9435198799651126	0.345419	0.345419	chr2	27249750	0.4616537774570088	chr2:27249750:G:A
chr2:27250710	['CCT', 'C']	56057	1253.0	15.751787800910744	0.0101488617384465	0.0274874746439919	0.3692176844141197	0.711967	0.711967	chr2	27250710	0.1475401356469056	chr2:27250710:CCT:C
chr2:27250781	['G', 'A']	56057	28236.022211914144	-161.04893210758237	-0.0043352077556642	0.0067650854381986	-0.6408208433238426	0.521642	0.521642	chr2	27250781	0.2826274486528449	chr2:27250781:G:A
chr2:27251297	['T', 'C']	56057	30924.37821199144	-145.76825181450437	-0.006182543131523	0.0066145645922479	-0.9346863342704071	0.349954	0.349954	chr2	27251297	0.4559890381042751	chr2:27251297:T:C
chr2:27251438	['C', 'T']	56057	31046.769214301006	-146.36372504426333	-0.0065664572711708	0.0066160052625898	-0.992510889962689	0.320953	0.320953	chr2	27251438	0.4935585605394273	chr2:27251438:C:T
chr2:27251897	['C', 'T']	56057	2241.0399778792635	33.43627308431035	-0.0029127682201346	0.0208984065400577	-0.1393775269206042	0.889152	0.889152	chr2	27251897	0.051023990302557	chr2:27251897:C:T
chr2:27252001	['G', 'A']	56057	30878.305025780097	-145.5366109668568	-0.0062080906453427	0.0066167316075761	-0.9382412667659744	0.348124	0.348124	chr2	27252001	0.4582660350085317	chr2:27252001:G:A
chr2:27253510	['G', 'A']	56057	28385.42927861704	-166.51907202848597	-0.0047749631917254	0.0067756061900418	-0.7047285597476474	0.480982	0.480982	chr2	27253510	0.3178711761146247	chr2:27253510:G:A
chr2:27253745	['T', 'C']	56057	31040.43245470985	-141.01228534351077	-0.0061135496712304	0.0066229677033522	-0.9230831169742848	0.355968	0.355968	chr2	27253745	0.4485890414879721	chr2:27253745:T:C
chr2:27253872	['G', 'T']	56057	30887.2239216176	-148.0026631002815	-0.0061943044781004	0.006616635793098	-0.9361712918462192	0.349189	0.349189	chr2	27253872	0.4569394457068613	chr2:27253872:G:T
chr2:27254124	['C', 'G']	56057	5182.092443271014	57.996022002616726	0.0006833061213795	0.0137537995357942	0.0496812622287587	0.960377	0.960377	chr2	27254124	0.0175582493779142	chr2:27254124:C:G
chr2:27255363	['A', 'G']	56057	2811.200595864628	16.715801954650757	-0.0194409157165001	0.0191329984677592	-1.0160935176605927	0.309589	0.309589	chr2	27255363	0.5092144786227688	chr2:27255363:A:G
chr2:27255726	['C', 'G']	56057	2644.0943359200787	16.587567544760535	-0.0167684421448601	0.0196094387105084	-0.8551209645727494	0.392488	0.392488	chr2	27255726	0.4061736169147827	chr2:27255726:C:G
chr2:27256260	['G', 'C']	56057	1243.0221742543172	17.40690769312963	0.0119663932102834	0.0275951873510897	0.4336405858759585	0.664551	0.664551	chr2	27256260	0.1774716841438854	chr2:27256260:G:C
chr2:27256635	['C', 'T']	56057	5163.552675242189	51.35396439832407	-0.0006029403431627	0.0137753151771343	-0.0437696223577936	0.965088	0.965088	chr2	27256635	0.0154330844054976	chr2:27256635:C:T
chr2:27256909	['C', 'A']	56057	2255.0	33.5190660581246	-0.0028728516241303	0.020844594277473	-0.1378223814715853	0.890381	0.890381	chr2	27256909	0.050424116062383	chr2:27256909:C:A
chr2:27257068	['A', 'G']	56057	2646.283242047421	18.52278262519266	-0.0158793796702404	0.0195956666670374	-0.8103515915052623	0.417742	0.417742	chr2	27257068	0.3790918583445004	chr2:27257068:A:G
chr2:27258592	['C', 'T']	56057	28255.040412510927	-162.52748035100436	-0.0045311403686531	0.0067642430229915	-0.6698665842211625	0.502946	0.502946	chr2	27258592	0.2984786415066223	chr2:27258592:C:T
chr2:27258784	['A', 'C']	56057	2590.41589351984	7.709820472021721	-0.0186562409343871	0.0197874369560816	-0.942832615249501	0.345771	0.345771	chr2	27258784	0.4612114340468153	chr2:27258784:A:C
chr2:27259222	['T', 'C']	56057	36390.49169447072	-78.77663788027755	-0.0056533730698703	0.006315531515445	-0.8951539638500289	0.370709	0.370709	chr2	27259222	0.4309668701266542	chr2:27259222:T:C
chr2:27259744	['A', 'G']	56057	28276.56637878734	-170.28823068302145	-0.00487620280367	0.0067631302793111	-0.7209979110688802	0.470914	0.470914	chr2	27259744	0.3270583980423773	chr2:27259744:A:G
chr2:27261752	['A', 'G']	56057	37068.49919680149	-75.51487582249953	-0.0053215066172573	0.006277370504774	-0.8477286171351924	0.396593	0.396593	chr2	27261752	0.4016549555069194	chr2:27261752:A:G
chr2:27263266	['G', 'A']	56057	11187.167145995969	-23.88726584733533	-0.0033200532522401	0.0096772020736634	-0.3430798723605893	0.73154	0.73154	chr2	27263266	0.1357619220276242	chr2:27263266:G:A
chr2:27263727	['G', 'C']	56057	5178.461892528367	58.57367083572747	0.0006786885413958	0.0137529489094946	0.0493485830465979	0.960642	0.960642	chr2	27263727	0.0174384295963979	chr2:27263727:G:C
chr2:27264937	['G', 'A']	56057	10509.562439790205	-30.981449960416533	-0.0035590140434446	0.0099624274767205	-0.3572436589135582	0.720911	0.720911	chr2	27264937	0.1421183477558742	chr2:27264937:G:A
chr2:27265564	['G', 'C']	56057	36893.92335141308	-83.10370370068709	-0.0056030974735133	0.0062834549895874	-0.891722385661788	0.372546	0.372546	chr2	27265564	0.4288200952304369	chr2:27265564:G:C
chr2:27266683	['A', 'G']	56057	31497.913742011515	-151.70323205267204	-0.0063943444771849	0.0065681251615925	-0.9735418129021404	0.330288	0.330288	chr2	27266683	0.4811072047780202	chr2:27266683:A:G
chr2:27266694	['G', 'C']	56057	28787.18947950681	-167.44606899799513	-0.0046394891851701	0.0067138789805573	-0.6910296117349819	0.48955	0.48955	chr2	27266694	0.3102029450965023	chr2:27266694:G:C
chr2:27266983	['GC', 'G']	56057	28772.05305692827	-172.07837991373313	-0.0047689681326879	0.0067138933295503	-0.7103133604607531	0.477513	0.477513	chr2	27266983	0.3210148005170685	chr2:27266983:GC:G
chr2:27268243	['T', 'C']	56057	10000.140708359351	-25.85460320880305	-0.0065669435736476	0.0101882232722509	-0.6445621967800462	0.519214	0.519214	chr2	27268243	0.2846536058055797	chr2:27268243:T:C
chr2:27268826	['G', 'A']	56057	2643.188607211033	22.04269923549883	-0.0144818226682914	0.0196104475139469	-0.7384748694792388	0.460229	0.460229	chr2	27268826	0.3370260189938365	chr2:27268826:G:A
chr2:27269495	['C', 'T']	56057	2646.330454950937	21.64699940868786	-0.0144685762375824	0.0195937708416346	-0.7384273478813131	0.460258	0.460258	chr2	27269495	0.3369986540446751	chr2:27269495:C:T
chr2:27269806	['C', 'T']	56057	28742.793072063385	-172.1033315738512	-0.0047264679711191	0.006718488762879	-0.70350165609174	0.481746	0.481746	chr2	27269806	0.3171818826613825	chr2:27269806:C:T
chr2:27270602	['G', 'A']	56057	2651.189178099299	21.277345259495384	-0.014908726705447	0.0195792534269259	-0.7614553211178173	0.446388	0.446388	chr2	27270602	0.3502874888102437	chr2:27270602:G:A
chr2:27270768	['T', 'C']	56057	2648.188964016199	21.862979489619526	-0.0145811051305951	0.0195906423334683	-0.7442892827298992	0.456705	0.456705	chr2	27270768	0.3403642337170133	chr2:27270768:T:C
chr2:27273050	['A', 'AT']	56057	4197.73654819595	32.79599666571839	-0.0029686615330025	0.0152979669135838	-0.1940559519949335	0.846133	0.846133	chr2	27273050	0.0725613667171929	chr2:27273050:A:AT
chr2:27275976	['G', 'A']	56057	9722.764325752438	32.91750225631529	0.0020223942811162	0.0102902549753693	0.1965349047187906	0.844192	0.844192	chr2	27275976	0.0735587677612334	chr2:27275976:G:A
chr2:27276169	['A', 'G']	56057	28668.77668827811	-210.9651815178456	-0.0103112263173119	0.0068031128830461	-1.515662975842751	0.12961	0.12961	chr2	27276169	0.8873614893815075	chr2:27276169:A:G
chr2:27277513	['T', 'C']	56057	32930.9602006928	-96.1886944940857	-0.0060507080933201	0.0065085128148238	-0.9296606253181158	0.352551	0.352551	chr2	27277513	0.4527780491223352	chr2:27277513:T:C
chr2:27278642	['C', 'T']	56057	4988.182504392687	-209.11460376654583	-0.0458855688254635	0.0140638343851636	-3.262664190206165	0.00110436	0.00110436	chr2	27278642	2.956889331925817	chr2:27278642:C:T
chr2:27281444	['A', 'G']	56057	28639.108926436733	-204.3515466712492	-0.009869714047073	0.0068004452591386	-1.4513335040539936	0.146693	0.146693	chr2	27281444	0.8335906096325596	chr2:27281444:A:G
chr2:27282890	['C', 'T']	56057	6799.48518366546	67.68162913649462	0.0114867295259905	0.0121643654239212	0.9442933622663008	0.345024	0.345024	chr2	27282890	0.4621506941874765	chr2:27282890:C:T
chr2:27282914	['C', 'T']	56057	25834.765195982232	-217.3725263708581	-0.0079383729663774	0.0069832701645138	-1.1367701348169248	0.255639	0.255639	chr2	27282914	0.5923728899786349	chr2:27282914:C:T
chr2:27285683	['G', 'A']	56057	2026.0722861475333	10.218618748378685	-0.005427757317949	0.0218569153157274	-0.248331351407278	0.803879	0.803879	chr2	27285683	0.0948093164095108	chr2:27285683:G:A
chr2:27285842	['C', 'T']	56057	25831.22561998216	-218.2964033463383	-0.0079166241913112	0.0069840584811314	-1.133527763649063	0.256998	0.256998	chr2	27285842	0.5900702564054507	chr2:27285842:C:T
chr2:27290010	['T', 'G']	56057	25861.6782652186	-219.846240703508	-0.0080309402580457	0.0069840060480231	-1.1499045394324845	0.250188	0.250188	chr2	27290010	0.6017335246136766	chr2:27290010:T:G
chr2:27290200	['T', 'A']	56057	1621.607484474266	10.059049155773955	0.0021695578585994	0.0242361796707739	0.0895173203067032	0.928671	0.928671	chr2	27290200	0.0321381161367096	chr2:27290200:T:A
chr2:27290810	['C', 'T']	56057	6799.242583177236	72.48710562903253	0.0121754177400255	0.0121648591522279	1.0008679580803583	0.316895	0.316895	chr2	27290810	0.4990846130960368	chr2:27290810:C:T
chr2:27291248	['A', 'G']	56057	26584.04273397037	-205.89529576789096	-0.0088347693688575	0.0069543698883197	-1.2703910650044683	0.203951	0.203951	chr2	27291248	0.6904741609356722	chr2:27291248:A:G
chr2:27292237	['A', 'G']	56057	25851.689343253234	-212.53532727762823	-0.0076448568525099	0.006981740864325	-1.0949786021955137	0.273531	0.273531	chr2	27292237	0.562993446785746	chr2:27292237:A:G
chr2:27292444	['C', 'T']	56057	4172.0	101.57170563362008	0.0156663453273771	0.015234304118514	1.0283597600193672	0.303785	0.303785	chr2	27292444	0.5174336741139736	chr2:27292444:C:T
chr2:27292659	['C', 'T']	56057	32902.10858162355	-87.85050527284992	-0.0055813712827171	0.0065078190999166	-0.8576408159207463	0.391094	0.391094	chr2	27292659	0.4077188467604226	chr2:27292659:C:T
chr2:27296285	['G', 'T']	56057	32908.87060859635	-86.13709846077154	-0.0054039176072151	0.0065075366339173	-0.8304090950560127	0.406311	0.406311	chr2	27296285	0.3911414199215983	chr2:27296285:G:T
chr2:27296386	['G', 'A']	56057	32909.63196773964	-87.13063862944662	-0.0055057434158974	0.0065070804372733	-0.8461157763410794	0.397492	0.397492	chr2	27296386	0.4006716076133417	chr2:27296386:G:A
chr2:27300221	['G', 'A']	56057	9720.867052023124	31.98642815972592	0.0017929260044801	0.0102906224658267	0.1742291110604969	0.861686	0.861686	chr2	27300221	0.0646509630740844	chr2:27300221:G:A
chr2:27302395	['A', 'G']	56057	32594.205729166377	-117.25454199030338	-0.0060491386546575	0.0065361453101764	-0.9254902343188984	0.354715	0.354715	chr2	27302395	0.4501204459247657	chr2:27302395:A:G
chr2:27302482	['G', 'A']	56057	32890.85396551959	-54.21728708290068	-0.0028281476978907	0.0065879523548656	-0.4292908548134777	0.667713	0.667713	chr2	27302482	0.1754101682126701	chr2:27302482:G:A
chr2:27302793	['A', 'G']	56057	26922.20397202098	-214.49692073532745	-0.0101131978297118	0.0068654516356196	-1.4730564522867011	0.140741	0.140741	chr2	27302793	0.8515793675267631	chr2:27302793:A:G
chr2:27303813	['C', 'G']	56057	25963.63164843792	-169.1507988301462	-0.005327924342115	0.0069735517438089	-0.7640187579944638	0.444859	0.444859	chr2	27303813	0.3517776187389697	chr2:27303813:C:G
chr2:27305824	['T', 'C']	56057	32969.88149231895	-93.60751709377962	-0.0057810177797636	0.006507719574734	-0.8883323433616028	0.374366	0.374366	chr2	27305824	0.4267036008604564	chr2:27305824:T:C
chr2:27308797	['T', 'C']	56057	4187.315621318674	112.97005398687044	0.0184795544679271	0.0152132917517838	1.214697960798676	0.224486	0.224486	chr2	27308797	0.6488107384572513	chr2:27308797:T:C
chr2:27310002	['A', 'G']	56057	26013.71246587808	-221.2729309167508	-0.0081592622864644	0.0069714938749622	-1.170375020448353	0.241855	0.241855	chr2	27310002	0.6164449297766079	chr2:27310002:A:G
chr2:27313513	['T', 'C']	56057	32851.27430059949	-115.35840580533927	-0.0066026758243475	0.0065110368528768	-1.0140744052815849	0.310552	0.310552	chr2	27313513	0.5078656694898622	chr2:27313513:T:C
chr2:27315313	['C', 'T']	56057	2042.0364278578563	14.35447975194005	-0.0047154586729054	0.0217789148977795	-0.2165148582947195	0.828587	0.828587	chr2	27315313	0.0816618847868854	chr2:27315313:C:T
chr2:27316313	['C', 'T']	56057	2043.1093409926143	14.774238108521592	-0.0046225203155242	0.0217736645532609	-0.2122986833115315	0.831875	0.831875	chr2	27316313	0.0799419271812496	chr2:27316313:C:T
chr2:27319174	['C', 'T']	56057	25783.51942189313	-248.06031014230672	-0.0091540890280397	0.0069873196761256	-1.3101002175866472	0.190167	0.190167	chr2	27319174	0.7208648447137177	chr2:27319174:C:T
chr2:27321418	['C', 'T']	56057	26467.77726632054	-223.77704064651445	-0.0097795386057383	0.0069494516378126	-1.4072388895444656	0.159362	0.159362	chr2	27321418	0.7976152284716229	chr2:27321418:C:T
chr2:27323337	['G', 'A']	56057	1257.0448488092052	21.78875727651113	0.0163065560672185	0.0274254488901398	0.594577544839428	0.552128	0.552128	chr2	27323337	0.2579602279782324	chr2:27323337:G:A
chr2:27333854	['G', 'A']	56057	48482.91908865457	-158.0816447770925	-0.0083026026555844	0.0059137754993338	-1.403942820710672	0.160341	0.160341	chr2	27333854	0.7949554121623077	chr2:27333854:G:A
chr2:27335385	['A', 'G']	56057	48119.15916065947	-126.6863075817734	-0.0053680610268148	0.0058762044532399	-0.9135252303644849	0.36097	0.36097	chr2	27335385	0.4425288905482241	chr2:27335385:A:G
chr2:27343653	['T', 'A']	56057	25423.62825384931	-115.72536183019592	-0.0091401501502019	0.0069785420201527	-1.3097506791256468	0.190286	0.190286	chr2	27343653	0.7205931630866474	chr2:27343653:T:A
chr2:27344122	['T', 'C']	56057	43154.93648612476	-262.18843234861555	-0.009037515733516	0.0059944567582872	-1.507645496153066	0.131651	0.131651	chr2	27344122	0.880575837713762	chr2:27344122:T:C
chr2:27345698	['T', 'C']	56057	43961.66387019615	-273.4252421300393	-0.0110278815582507	0.005991894141354	-1.8404666868428	0.065705	0.065705	chr2	27345698	1.1824015803673824	chr2:27345698:T:C
chr2:27346004	['T', 'C']	56057	48903.2380360142	-114.55931659255504	-0.0068605993648157	0.0059554649742387	-1.1519838324114593	0.249333	0.249333	chr2	27346004	0.6032202374631853	chr2:27346004:T:C
chr2:27352086	['T', 'C']	56057	43145.236006780266	-252.7829992053964	-0.0086788271898715	0.0059927324143205	-1.448225381986385	0.14756	0.14756	chr2	27352086	0.8310313534452342	chr2:27352086:T:C
chr2:27356305	['T', 'C']	56057	4246.227245156457	116.00836919467808	0.0201099896866201	0.015107274213922	1.3311461354218226	0.183146	0.183146	chr2	27356305	0.7372025621039839	chr2:27356305:T:C
chr2:27356364	['T', 'C']	56057	44069.86161614358	-243.87497124196213	-0.0100516472808205	0.0059906159725769	-1.6778987881769774	0.0933724	0.0933724	chr2	27356364	1.0297814781497592	chr2:27356364:T:C
chr2:27361799	['A', 'G']	56057	49188.162003497375	-135.27090597899	-0.0076186419719686	0.005892249484191	-1.2929937865681782	0.196019	0.196019	chr2	27361799	0.7077018307086655	chr2:27361799:A:G
chr2:27363288	['A', 'C']	56057	41092.66525726111	-280.42798871847015	-0.0096260178851118	0.0060474955182295	-1.5917362577773235	0.11145	0.11145	chr2	27363288	0.9529199271837436	chr2:27363288:A:C
chr2:27366943	['T', 'C']	56057	43010.90543819584	-232.70096657338576	-0.0088499852133496	0.0059981410376374	-1.475454671341878	0.140096	0.140096	chr2	27366943	0.8535742644481812	chr2:27366943:T:C
chr2:27368841	['G', 'A']	56057	5454.097295561582	128.0426963325056	0.0143685467474032	0.0134245387143763	1.070319588114855	0.28448	0.28448	chr2	27368841	0.5459482607098802	chr2:27368841:G:A
chr2:27368937	['T', 'C']	56057	29639.75868898087	-40.63665318662404	-0.0069667491955285	0.0066274219028721	-1.0512004966077888	0.293171	0.293171	chr2	27368937	0.532878991612323	chr2:27368937:T:C
chr2:27369556	['C', 'T']	56057	42848.70128294346	-272.3406671801702	-0.0101795660339169	0.00600608604898	-1.694875156782944	0.0901047	0.0901047	chr2	27369556	1.0452525549606888	chr2:27369556:C:T
chr2:27372889	['G', 'C']	56057	43772.24681974701	-303.6661424811376	-0.01209140431618	0.0059930449147382	-2.0175727844863225	0.0436405	0.0436405	chr2	27372889	1.3601102822359186	chr2:27372889:G:C
chr2:27373528	['C', 'A']	56057	43872.52226048785	-297.5009296743396	-0.0120901030831628	0.0059947781372405	-2.0167723986409354	0.043724	0.043724	chr2	27373528	1.3592801143695417	chr2:27373528:C:A
chr2:27374471	['C', 'A']	56057	5566.496503246985	127.32632324794376	0.0150879511054776	0.0132767564313102	1.136418460603529	0.255786	0.255786	chr2	27374471	0.5921232295568803	chr2:27374471:C:A
chr2:27375288	['G', 'A']	56057	15334.188370889757	-164.67862901440657	-0.0041682364015722	0.0087061359032036	-0.4787699672869167	0.632104	0.632104	chr2	27375288	0.1992114614165324	chr2:27375288:G:A
chr2:27376265	['G', 'A']	56057	44339.32774893397	-266.700558875106	-0.0107784544598932	0.0059800698875709	-1.8023960693662229	0.0714885	0.0714885	chr2	27376265	1.1457638153769814	chr2:27376265:G:A
chr2:27380806	['G', 'A']	56057	17472.55846356954	-163.00127919960696	-0.00552530875834	0.0082536725459827	-0.6694363905955204	0.50322	0.50322	chr2	27380806	0.2982421065988972	chr2:27380806:G:A
chr2:27381412	['A', 'G']	56057	43843.94984208554	-288.6138706736627	-0.0117696471035028	0.0059940451912753	-1.963556617930444	0.0495865	0.0495865	chr2	27381412	1.3046365447504331	chr2:27381412:A:G
chr2:27383116	['G', 'A']	56057	58812.29490999269	672.4594365386893	0.0118772007290451	0.0058536588260256	2.029021690884777	0.0424608	0.0424608	chr2	27383116	1.3720118275908275	chr2:27383116:G:A
chr2:27385248	['C', 'T']	56057	43880.61064125897	-284.7505559657861	-0.0115331457879165	0.0059938974655026	-1.9241479945719124	0.0543411	0.0543411	chr2	27385248	1.2648715746208352	chr2:27385248:C:T
chr2:27385592	['T', 'A']	56057	1217.130274214555	15.967901683810105	0.0153832595164538	0.0278826354661869	0.5517146876273211	0.581146	0.581146	chr2	27385592	0.2357147470780123	chr2:27385592:T:A
chr2:27388287	['T', 'C']	56057	5725.600322852694	127.40273476697494	0.0148692445016911	0.0132929671800341	1.118579794887671	0.263324	0.263324	chr2	27388287	0.5795095564178241	chr2:27388287:T:C
chr2:27388602	['A', 'G']	56057	44273.4189206214	-300.20023537335254	-0.0123887228509116	0.0060251739024033	-2.056160212399845	0.0397717	0.0397717	chr2	27388602	1.4004258451508045	chr2:27388602:A:G
chr2:27390070	['A', 'G']	56057	43892.87708340769	-284.2936375099412	-0.0114847139987636	0.0059947519080238	-1.9157947109356943	0.0553963	0.0553963	chr2	27390070	1.25651924146733	chr2:27390070:A:G
chr2:27390071	['G', 'C']	56057	43896.878439630265	-284.6720498080069	-0.0115228336881537	0.0059945433911577	-1.922220415511645	0.0545831	0.0545831	chr2	27390071	1.2629418025858394	chr2:27390071:G:C
chr2:27390164	['C', 'A']	56057	42529.17354604992	-298.02850706659723	-0.0105946545037976	0.0060092478345958	-1.7630583386498238	0.0778961	0.0778961	chr2	27390164	1.108484285470939	chr2:27390164:C:A
chr2:27390750	['G', 'A']	56057	5640.201230933904	148.92609578395533	0.0183533060250153	0.0131941439718142	1.3910190812092305	0.164225	0.164225	chr2	27390750	0.784560729460204	chr2:27390750:G:A
chr2:27391582	['G', 'A']	56057	40572.23767552234	-309.5521272769404	-0.0104272424503719	0.0060651729904448	-1.7191995128249766	0.0855836	0.0855836	chr2	27391582	1.067609449246669	chr2:27391582:G:A
chr2:27392302	['T', 'G']	56057	42604.00735705113	-287.3721920093598	-0.0103528214387162	0.0060176163582364	-1.7204189869209858	0.0853618	0.0853618	chr2	27392302	1.0687364356428026	chr2:27392302:T:G
chr2:27392427	['C', 'T']	56057	43971.04986412077	-292.5837900705811	-0.0118369226397814	0.0060000154619329	-1.972815356040452	0.0485215	0.0485215	chr2	27392427	1.3140657817614956	chr2:27392427:C:T
chr2:27392522	['C', 'T']	56057	42561.59235975925	-289.5828698638117	-0.0103625723473487	0.0060112476918943	-1.7238638097248498	0.0847379	0.0847379	chr2	27392522	1.0719223030175034	chr2:27392522:C:T
chr2:27393923	['T', 'C']	56057	43901.53054014024	-286.9328806944555	-0.0116654535121932	0.0059937368007851	-1.946273902228254	0.0516268	0.0516268	chr2	27393923	1.2871247931284815	chr2:27393923:T:C
chr2:27395145	['CACT', 'C']	56057	44047.79855960468	-300.9812721332897	-0.0122965404616307	0.006008008156656	-2.0466917056375675	0.040693	0.040693	chr2	27395145	1.390480291581503	chr2:27395145:CACT:C
chr2:27396182	['C', 'G']	56057	49825.87107726082	-152.61729012060977	-0.0084967025671053	0.0059191919039156	-1.435449754802607	0.151165	0.151165	chr2	27396182	0.8205487516022258	chr2:27396182:C:G
chr2:27397312	['AAAG', 'A']	56057	43894.74556582564	-287.3501132363264	-0.0116876508855932	0.0059929898672246	-1.9502203648820275	0.0511548	0.0511548	chr2	27397312	1.2911136089565625	chr2:27397312:AAAG:A
chr2:27397960	['A', 'G']	56057	43886.61181886308	-295.9400937156615	-0.0119964307739815	0.0059935544007007	-2.001555332938809	0.0453374	0.0453374	chr2	27397960	1.3435433893270556	chr2:27397960:A:G
chr2:27398456	['AAAAC', 'A']	56057	15265.178522364356	-104.0193568869072	-0.0093084427509029	0.0084788078639509	-1.0978480583902992	0.272276	0.272276	chr2	27398456	0.5649906382300951	chr2:27398456:AAAAC:A
chr2:27402794	['A', 'G']	56057	49616.3616100954	-146.30131103442562	-0.0082013203986133	0.0058965994195755	-1.3908559518875483	0.164275	0.164275	chr2	27402794	0.784428524137447	chr2:27402794:A:G
chr2:27404078	['A', 'T']	56057	43889.178199271984	-290.3079929568667	-0.0117878865860605	0.0059929883642684	-1.966946349561204	0.0491943	0.0491943	chr2	27404078	1.308085214752041	chr2:27404078:A:T
chr2:27404499	['G', 'A']	56057	43940.73463592367	-281.1426121911766	-0.0114509792211672	0.0059965219820968	-1.909603476040817	0.0561894	0.0561894	chr2	27404499	1.250345605350916	chr2:27404499:G:A
chr2:27405768	['A', 'G']	56057	44118.40449156058	-298.5489999840833	-0.0122267192415337	0.006012457372707	-2.0335643953229017	0.0420002	0.0420002	chr2	27405768	1.376748641538062	chr2:27405768:A:G
chr2:27408324	['C', 'T']	56057	43894.04722737652	-286.2945331205468	-0.0116519580861762	0.0059927434296832	-1.944344559865833	0.0518589	0.0518589	chr2	27408324	1.285176699464019	chr2:27408324:C:T
chr2:27408607	['CTGAT', 'C']	56057	42900.77551348166	-277.2411927642997	-0.0103603587252501	0.0060045672897361	-1.7254130439939634	0.0844586	0.0844586	chr2	27408607	1.073356121790035	chr2:27408607:CTGAT:C
chr2:27408691	['T', 'C']	56057	5642.905973451327	136.84724753029823	0.01595434930071	0.0131904983219409	1.2095334771523976	0.226463	0.226463	chr2	27408691	0.6450027437988045	chr2:27408691:T:C
chr2:27412596	['A', 'G']	56057	79903.97784121321	128.53864571575917	-0.0091238639800355	0.0064152220757711	-1.4222210661255683	0.154968	0.154968	chr2	27412596	0.8097579718825545	chr2:27412596:A:G
chr2:27412715	['A', 'G']	56057	43895.39659202426	-288.14250191980744	-0.0117581486059699	0.005992177379979	-1.9622497567004704	0.0497384	0.0497384	chr2	27412715	1.3033081893585503	chr2:27412715:A:G
chr2:27413591	['C', 'T']	56057	44520.78811022566	-278.3558964936892	-0.0116640919762867	0.0060512893310405	-1.9275383043502827	0.0539176	0.0539176	chr2	27413591	1.2682694475178775	chr2:27413591:C:T
chr2:27413607	['A', 'G']	56057	43930.9641765977	-286.7215091709051	-0.0116506276888162	0.0059946179781676	-1.943514621156476	0.051959	0.051959	chr2	27413607	1.2843392159258205	chr2:27413607:A:G
chr2:27414368	['C', 'T']	56057	43024.66569403178	-272.9812515444786	-0.0102863851162777	0.0060140051325339	-1.7104051110018832	0.0871965	0.0871965	chr2	27414368	1.0595009469618444	chr2:27414368:C:T
chr2:27417458	['A', 'G']	56057	43862.477234611964	-295.96609298485834	-0.0118529088487167	0.0059913302464037	-1.978343433135147	0.0478949	0.0478949	chr2	27417458	1.3197107291695367	chr2:27417458:A:G
chr2:27419867	['A', 'C']	56057	15269.906797502232	-106.62987204656982	-0.0094823598287902	0.0084779437595717	-1.118474018901637	0.263369	0.263369	chr2	27419867	0.579435345248383	chr2:27419867:A:C
chr2:27423220	['A', 'G']	56057	1631.9505268797982	10.398247353032174	-0.0108687337440844	0.0242709665168548	-0.4478080317294634	0.654293	0.654293	chr2	27423220	0.1842277260070559	chr2:27423220:A:G
chr2:27424285	['A', 'G']	56057	43907.360597452185	-289.8540133873488	-0.0117485606834553	0.0059979259721786	-1.95877053800782	0.0501446	0.0501446	chr2	27424285	1.2997758286749257	chr2:27424285:A:G
chr2:27425417	['A', 'T']	56057	42927.22579493314	-287.58431569095404	-0.0107487612612668	0.0060046392532779	-1.7900761074695866	0.0734471	0.0734471	chr2	27425417	1.134025347305467	chr2:27425417:A:T
chr2:27425723	['A', 'G']	56057	43908.2321227804	-293.6335844087452	-0.0118022150216525	0.00599248836969	-1.96950153150868	0.0489004	0.0489004	chr2	27425723	1.31068758837981	chr2:27425723:A:G
chr2:27425794	['A', 'C']	56057	1161.5125750214356	22.995659782717134	0.0045197409830208	0.0286337596060368	0.1578465784866048	0.874578	0.874578	chr2	27425794	0.0582014515266892	chr2:27425794:A:C
chr2:27426508	['A', 'G']	56057	42871.942295339366	-292.87490037526806	-0.0111558030528183	0.0060029852851496	-1.8583758784843103	0.0631209	0.0631209	chr2	27426508	1.199826817430969	chr2:27426508:A:G
chr2:27426659	['ACT', 'A']	56057	42870.70677872347	-286.98731495212945	-0.0108844227266687	0.0060045166854409	-1.8127058840655617	0.0698825	0.0698825	chr2	27426659	1.1556315668146966	chr2:27426659:ACT:A
chr2:27427062	['T', 'G']	56057	50504.09244585462	-163.2518366380571	-0.0088298269950395	0.0059813186731678	-1.4762341680021314	0.139887	0.139887	chr2	27427062	0.8542226435538914	chr2:27427062:T:G
chr2:27428508	['C', 'T']	56057	49221.41478124329	-180.2447429751696	-0.0092596301553174	0.0058888306948349	-1.572405564900866	0.115862	0.115862	chr2	27428508	0.9360589790178092	chr2:27428508:C:T
chr2:27433169	['A', 'G']	56057	43758.46424620874	-309.696770046122	-0.0124486953272799	0.005991310196697	-2.0777918215856497	0.0377331	0.0377331	chr2	27433169	1.4232775134422977	chr2:27433169:A:G
chr2:27434300	['T', 'C']	56057	43764.14920419672	-306.7528040183923	-0.0123637708726852	0.0059912037558584	-2.063653879338596	0.0390551	0.0390551	chr2	27434300	1.40832224585236	chr2:27434300:T:C
chr2:27434814	['C', 'T']	56057	14713.09973416118	-157.6705613428429	-0.0033176662909308	0.0088743765806852	-0.3738478146342847	0.708519	0.708519	chr2	27434814	0.1496484990022431	chr2:27434814:C:T
chr2:27436624	['T', 'C']	56057	43770.58905185027	-301.91986836734026	-0.0122314069707261	0.0059908976287627	-2.041665160827024	0.0411894	0.0411894	chr2	27436624	1.385214534302068	chr2:27436624:T:C
chr2:27438247	['AG', 'A']	56057	43686.23454477332	-297.5241837567708	-0.0118260093779794	0.0059893846034318	-1.9744949040679751	0.0483304	0.0483304	chr2	27438247	1.315779610466874	chr2:27438247:AG:A
chr2:27440549	['G', 'T']	56057	43770.9316060882	-300.1080017281582	-0.012089886174691	0.0059916193206935	-2.017799450798828	0.0436169	0.0436169	chr2	27440549	1.360345204432153	chr2:27440549:G:T
chr2:27444317	['G', 'A']	56057	5878.3100105524845	150.05596262597695	0.0174701979654628	0.0129759743326365	1.346349608716674	0.178195	0.178195	chr2	27444317	0.7491044860616247	chr2:27444317:G:A
chr2:27446474	['AT', 'A']	56057	43765.05303449382	-310.0141432963787	-0.0124420013522094	0.0059912897685776	-2.076681621620717	0.0378355	0.0378355	chr2	27446474	1.4221005224125198	chr2:27446474:AT:A
chr2:27447440	['G', 'A']	56057	42470.3033898305	-311.0845645651441	-0.0110838940132979	0.0060078725023864	-1.844895012151999	0.0650581	0.0650581	chr2	27447440	1.1866986242937096	chr2:27447440:G:A
chr2:27448388	['T', 'C']	56057	43776.14148753839	-295.66278500248427	-0.0117461277769049	0.0059926944517615	-1.960074532659035	0.049992	0.049992	chr2	27448388	1.301099488340648	chr2:27448388:T:C
chr2:27450931	['T', 'C']	56057	43900.5908157618	-293.10538432946987	-0.0119557480086891	0.0059926946186589	-1.995053772882648	0.0460418	0.0460418	chr2	27450931	1.3368477060069202	chr2:27450931:T:C
chr2:27451258	['C', 'T']	56057	6759.361740464552	50.4104344999144	0.0084763594560836	0.01219223073307	0.6952262995722751	0.486916	0.486916	chr2	27451258	0.3125459543562575	chr2:27451258:C:T
chr2:27452064	['AAAC', 'A']	56057	15954.27686488608	-222.9222590925449	-0.0285357868031768	0.0083302472210825	-3.425563017020343	0.000613966	0.000613966	chr2	27452064	3.211855678404811	chr2:27452064:AAAC:A
chr2:27453420	['A', 'T']	56057	42526.10347042554	-298.99097401345733	-0.0106779801159637	0.006006784866812	-1.7776531626695178	0.0754663	0.0754663	chr2	27453420	1.1222469422965853	chr2:27453420:A:T
chr2:27454824	['G', 'A']	56057	43760.36768668034	-305.273817832012	-0.0122025124589587	0.0059908558256743	-2.036856304680845	0.0416691	0.0416691	chr2	27454824	1.3801858796544275	chr2:27454824:G:A
chr2:27454896	['C', 'T']	56057	15632.394330264757	-92.87444788093325	-0.0077559320313285	0.0083930317558439	-0.9240918248555589	0.355442	0.355442	chr2	27454896	0.4492312560733972	chr2:27454896:C:T
chr2:27454911	['C', 'T']	56057	5762.411182273919	137.9239914180994	0.0161785732024279	0.0130709948155189	1.2377461265013674	0.215815	0.215815	chr2	27454911	0.665918373411985	chr2:27454911:C:T
chr2:27455604	['A', 'G']	56057	49762.610294774095	-134.0554637313803	-0.0074171281755372	0.0058906119144168	-1.2591439197317378	0.207984	0.207984	chr2	27455604	0.681970073590038	chr2:27455604:A:G
chr2:27457052	['A', 'G']	56057	42518.30141805978	-318.4214970589172	-0.0112923784281083	0.0060105846850868	-1.8787487440492243	0.060284	0.060284	chr2	27457052	1.2197979388342937	chr2:27457052:A:G
chr2:27459983	['G', 'T']	56057	42508.341362452265	-300.76035306346256	-0.0107221685976797	0.0060072085002741	-1.7848837104938993	0.0742856	0.0742856	chr2	27459983	1.1290953645253283	chr2:27459983:G:T
chr2:27461867	['A', 'G']	56057	43805.94034937458	-295.6232082400384	-0.0118888979167257	0.0059907525775393	-1.9845416352696548	0.0472004	0.0472004	chr2	27461867	1.326054320919796	chr2:27461867:A:G
chr2:27462090	['T', 'C']	56057	49727.87094759756	-142.457140947204	-0.0077842911616504	0.0058905274785579	-1.3214930564344225	0.186342	0.186342	chr2	27462090	0.7296892475596417	chr2:27462090:T:C
chr2:27462147	['C', 'T']	56057	43781.6203936685	-291.0985285594116	-0.0116485054425641	0.0059903846252759	-1.9445338106361765	0.0518361	0.0518361	chr2	27462147	1.2853676809838022	chr2:27462147:C:T
chr2:27462521	['G', 'A']	56057	49519.650140935526	-169.8046799734718	-0.0087789379669079	0.0058880724738104	-1.49096975384657	0.135975	0.135975	chr2	27462521	0.8665409325127913	chr2:27462521:G:A
chr2:27463613	['A', 'G']	56057	19444.00320587441	157.7460705920776	0.0078707216427192	0.0077354020773938	1.0174935399571274	0.308923	0.308923	chr2	27463613	0.5101497563109436	chr2:27463613:A:G
chr2:27466833	['A', 'G']	56057	43910.86524936918	-307.3364368330413	-0.0124676839156624	0.0060013559048582	-2.077477842227204	0.037762	0.037762	chr2	27466833	1.4229450120974398	chr2:27466833:A:G
chr2:27467032	['T', 'C']	56057	42885.71616749367	-284.30366541959194	-0.010792374986876	0.0060029309885388	-1.797850917740265	0.072206	0.072206	chr2	27467032	1.1414267129757272	chr2:27467032:T:C
chr2:27468124	['C', 'T']	56057	42599.1021676821	-305.97455428733844	-0.0108957304194543	0.0060206096167716	-1.8097387329519032	0.0703417	0.0703417	chr2	27468124	1.152787139975607	chr2:27468124:C:T
chr2:27469764	['A', 'G']	56057	103571.3904340535	364.1914090231433	0.0010683924821821	0.0108660900963362	0.0983235434926474	0.921676	0.921676	chr2	27469764	0.035421721182409	chr2:27469764:A:G
chr2:27470106	['A', 'G']	56057	42528.82950427536	-299.20543690886944	-0.0107352581064064	0.0060072965815346	-1.7870364748437133	0.073937	0.073937	chr2	27470106	1.131138174940592	chr2:27470106:A:G
chr2:27473870	['C', 'T']	56057	43407.45600414077	-299.0116432150482	-0.012188095152154	0.0059979687402532	-2.032037124561509	0.0421546	0.0421546	chr2	27473870	1.3751550273117616	chr2:27473870:C:T
chr2:27475086	['C', 'CAGA']	56057	43794.374966544754	-307.9083332365883	-0.0121973077964556	0.0059912826060321	-2.035842506273199	0.0417709	0.0417709	chr2	27475086	1.379126167281614	chr2:27475086:C:CAGA
chr2:27475476	['C', 'G']	56057	43744.3642608618	-322.2696243315209	-0.0126969021694784	0.0059913959012881	-2.11918931392076	0.0340789	0.0340789	chr2	27475476	1.4675144318525208	chr2:27475476:C:G
chr2:27476922	['C', 'T']	56057	5574.497216870049	115.3777860814869	0.0130388010568222	0.0132671517664885	0.9827882643022824	0.325716	0.325716	chr2	27476922	0.4871609072593871	chr2:27476922:C:T
chr2:27479159	['A', 'C']	56057	46210.60875928038	-278.7439523092262	-0.0108610023052156	0.0059305069941105	-1.8313783823206704	0.0670494	0.0670494	chr2	27479159	1.1736051041338595	chr2:27479159:A:C
chr2:27482502	['T', 'C']	56057	46372.56398537515	-282.6925161370443	-0.0111220102875408	0.0059494146350376	-1.8694293421810595	0.0615683	0.0615683	chr2	27482502	1.2106428378136178	chr2:27482502:T:C
chr2:27482570	['T', 'C']	56057	46159.58752163286	-291.0228736978921	-0.011265860384388	0.0059312111569504	-1.8994198800672109	0.0575144	0.0575144	chr2	27482570	1.240223406482882	chr2:27482570:T:C
chr2:27483773	['T', 'C']	56057	44871.60788722342	-288.8281261271537	-0.0098495484278198	0.0059431761470164	-1.6572869765545226	0.0974671	0.0974671	chr2	27483773	1.011141955580312	chr2:27483773:T:C
chr2:27487554	['C', 'T']	56057	6923.741075092326	290.08743140604145	0.0404134138891151	0.0119995801657622	3.36790232081823	0.000757934	0.000757934	chr2	27487554	3.1203686105734327	chr2:27487554:C:T
chr2:27488290	['A', 'C']	56057	5837.102271104135	159.70522299648783	0.0198740606004575	0.0129875005449036	1.530245217834166	0.125962	0.125962	chr2	27488290	0.8997604523379061	chr2:27488290:A:C
chr2:27488764	['T', 'C']	56057	46212.06814045605	-292.7005458607209	-0.0113485518191923	0.0059306359535703	-1.9135471993286504	0.0556831	0.0556831	chr2	27488764	1.2542765946004917	chr2:27488764:T:C
chr2:27489541	['C', 'T']	56057	5722.306240411032	131.70154608665283	0.0152200321633258	0.0131049966558217	1.161391533554072	0.245488	0.245488	chr2	27489541	0.6099697323033608	chr2:27489541:C:T
chr2:27490767	['G', 'A']	56057	42939.12792378098	-286.17557322785143	-0.0107704192116027	0.0060003543032872	-1.794963875000211	0.0726648	0.0726648	chr2	27490767	1.1386759174468766	chr2:27490767:G:A
chr2:27492340	['T', 'A']	56057	42934.361338091	-283.0775341411496	-0.0107368353313088	0.0060004976318214	-1.7893241511120703	0.073568	0.073568	chr2	27492340	1.133311050410815	chr2:27492340:T:A
chr2:27493137	['T', 'C']	56057	43986.74735518619	-309.2534640034147	-0.0123916185473097	0.0060130483805455	-2.0607880999928736	0.0393279	0.0393279	chr2	27493137	1.4052992430832911	chr2:27493137:T:C
chr2:27493627	['G', 'A']	56057	43641.67113878432	-297.6132084394904	-0.0116284544425485	0.0059893302716249	-1.94152833708962	0.0521992	0.0521992	chr2	27493627	1.2823361529028698	chr2:27493627:G:A
chr2:27497518	['C', 'T']	56057	5689.304474256966	125.53260756530602	0.0139379920520909	0.0131437032989211	1.060431123185426	0.288953	0.288953	chr2	27497518	0.5391727921936798	chr2:27497518:C:T
chr2:27499104	['T', 'C']	56057	43871.608874852805	-286.64446878536427	-0.0116730830884427	0.0059847998350598	-1.9504550544965773	0.0511269	0.0511269	chr2	27499104	1.2913505392450817	chr2:27499104:T:C
chr2:27499549	['G', 'A']	56057	43550.43826940232	-266.66495129061667	-0.01058811345693	0.0059885955600881	-1.7680461722104075	0.0770586	0.0770586	chr2	27499549	1.1131788855098568	chr2:27499549:G:A
chr2:27502705	['C', 'A']	56057	43568.881144835206	-263.9186272414311	-0.0105300351393029	0.0059882453771017	-1.758450844310508	0.0786763	0.0786763	chr2	27502705	1.1041560723338772	chr2:27502705:C:A
chr2:27502894	['C', 'T']	56057	43013.06923804257	-259.5584991501248	-0.0101889014924143	0.0059979025295615	-1.6987440929886486	0.089373	0.089373	chr2	27502894	1.0487936637775197	chr2:27502894:C:T
chr2:27504447	['C', 'T']	56057	43502.16120452681	-257.8550446799585	-0.010103434574498	0.0059903553130135	-1.686616911111951	0.0916826	0.0916826	chr2	27504447	1.037713079172039	chr2:27504447:C:T
chr2:27506613	['G', 'A']	56057	42621.04126451751	-257.5923948911136	-0.0098252415585939	0.0060035214485952	-1.636579737862519	0.101724	0.101724	chr2	27506613	0.992576570795066	chr2:27506613:G:A
chr2:27508073	['T', 'C']	56057	65822.39363770986	-395.3396134590541	-0.0237524593476139	0.0059058302430746	-4.02186625249966	5.78144e-05	5.78144e-05	chr2	27508073	4.237963977121968	chr2:27508073:T:C
chr2:27508345	['T', 'C']	56057	19493.43420160572	-135.14538439829047	-0.0188492092406014	0.0076844687169663	-2.4528968670254083	0.0141741	0.0141741	chr2	27508345	1.848504507563285	chr2:27508345:T:C
chr2:27508509	['C', 'T']	56057	42455.33096028264	-207.274406853342	-0.0080158252686594	0.0060063023268293	-1.3345690630413012	0.182023	0.182023	chr2	27508509	0.7398737321139461	chr2:27508509:C:T
chr2:27510585	['G', 'A']	56057	42569.3909210949	-199.2590434773633	-0.0079384549421332	0.0060072970575128	-1.321468684856398	0.186351	0.186351	chr2	27510585	0.7296682723852334	chr2:27510585:G:A
chr2:27512105	['G', 'A']	56057	59986.822705288105	-432.7923550045992	-0.0229276645774938	0.0058320880094824	-3.9312960538687856	8.45906e-05	8.45906e-05	chr2	27512105	4.072677894584439	chr2:27512105:G:A
chr2:27512166	['G', 'A']	56057	7031.971162891589	250.3082350994761	0.0350927827615931	0.0120028544417492	2.923703101783095	0.00346033	0.00346033	chr2	27512166	2.460882482032376	chr2:27512166:G:A
chr2:27514314	['A', 'G']	56057	42654.41367188895	-206.59508495944144	-0.0083182142198773	0.0060061210578623	-1.3849561372041024	0.166071	0.166071	chr2	27514314	0.7797061992136647	chr2:27514314:A:G
chr2:27515033	['A', 'T']	56057	42593.31428826414	-200.58876595316173	-0.0080353507144083	0.0060095807543665	-1.337090063823487	0.181199	0.181199	chr2	27515033	0.7418442034344833	chr2:27515033:A:T
chr2:27515987	['C', 'T']	56057	42772.21619148452	-216.4460960612093	-0.0088355025550379	0.0060270906780257	-1.4659647626095154	0.142663	0.142663	chr2	27515987	0.8456886476239944	chr2:27515987:C:T
chr2:27516439	['C', 'T']	56057	14574.519184330606	-106.32108093275691	-0.0003679386948532	0.008931220562983	-0.0411969105743804	0.967139	0.967139	chr2	27516439	0.014511103378506	chr2:27516439:C:T
chr2:27516511	['T', 'TC']	56057	5592.0900457012285	89.85981779516658	0.0087931333720415	0.0132514623991949	0.6635594704306553	0.506975	0.506975	chr2	27516511	0.2950134561099438	chr2:27516511:T:TC
chr2:27520287	['A', 'G']	56057	16955.746993111825	-218.1860354006337	-0.0292858987509477	0.0081138425373923	-3.6093747957253	0.000307203	0.000307203	chr2	27520287	3.5125745475041845	chr2:27520287:A:G
chr2:27520348	['A', 'G']	56057	17318.707377999825	-211.648904916732	-0.0279999900737964	0.008035919305496	-3.484354310856023	0.000493703	0.000493703	chr2	27520348	3.306534233769962	chr2:27520348:A:G
chr2:27520556	['G', 'A']	56057	42865.05867660963	-210.1485190000268	-0.0071831180622284	0.0059903413587342	-1.1991166499643693	0.230488	0.230488	chr2	27520556	0.6373516805539239	chr2:27520556:G:A
chr2:27520763	['C', 'T']	56057	42878.41398137245	-209.0061802057796	-0.0071263881095422	0.0059906830209799	-1.1895785646786674	0.234217	0.234217	chr2	27520763	0.6303815860431252	chr2:27520763:C:T
chr2:27521222	['A', 'G']	56057	16527.43464524765	-257.5824809344659	-0.0310622233426998	0.0082090417107412	-3.783903704869226	0.000154548	0.000154548	chr2	27521222	3.810936610753274	chr2:27521222:A:G
chr2:27523079	['A', 'G']	56057	42979.90046031973	-203.9285708775987	-0.0069486460442779	0.0059859749807672	-1.160821097081717	0.24572	0.24572	chr2	27523079	0.6095594933524743	chr2:27523079:A:G
chr2:27523965	['A', 'C']	56057	42997.1362022516	-219.7013745181964	-0.0075951906482043	0.0059846523742228	-1.2691114158808	0.204407	0.204407	chr2	27523965	0.6895042356933001	chr2:27523965:A:C
chr2:27525757	['A', 'G']	56057	60811.62426379782	-426.3883809816327	-0.0226119290749715	0.0058541827749671	-3.862525299288842	0.000112347	0.000112347	chr2	27525757	3.949438520048065	chr2:27525757:A:G
chr2:27525915	['G', 'C']	56057	26634.8513763469	-98.75989522327592	-0.0077602118004284	0.0069216403946063	-1.1211521197309722	0.262228	0.262228	chr2	27525915	0.5813209373741914	chr2:27525915:G:C
chr2:27526037	['G', 'A']	56057	60626.23855012939	-446.7145809592999	-0.0228953638708365	0.0058406086746596	-3.920030453362074	8.8643e-05	8.8643e-05	chr2	27526037	4.052355554269545	chr2:27526037:G:A
chr2:27526802	['G', 'A']	56057	42921.313453611016	-210.1536796785741	-0.0071238961059707	0.0059880486341825	-1.18968574592133	0.234175	0.234175	chr2	27526802	0.6304594710979035	chr2:27526802:G:A
chr2:27527272	['C', 'T']	56057	16522.473720830654	-258.5250301574967	-0.0311461394088784	0.0082068752852107	-3.795127661438421	0.000147723	0.000147723	chr2	27527272	3.830551881157696	chr2:27527272:C:T
chr2:27527679	['T', 'A']	56057	60659.23148709896	-435.4484968386801	-0.0228069852387498	0.005837895088664	-3.9067137885084966	9.36696e-05	9.36696e-05	chr2	27527679	4.028401334346259	chr2:27527679:T:A
chr2:27529429	['A', 'G']	56057	43112.69086659412	-175.83711424570444	-0.0056847987338357	0.0059810243312067	-0.9504724306461316	0.341876	0.341876	chr2	27529429	0.4661313859931434	chr2:27529429:A:G
chr2:27529610	['C', 'T']	56057	6734.681958496154	-217.5289699811105	-0.0363196920879351	0.012181139195765	-2.981633450224616	0.00286838	0.00286838	chr2	27529610	2.5423633143114155	chr2:27529610:C:T
chr2:27530004	['C', 'T']	56057	61477.06357277952	-449.2632259636444	-0.0238697787541491	0.0058478216612806	-4.081823991349595	4.47455e-05	4.47455e-05	chr2	27530004	4.349250634614825	chr2:27530004:C:T
chr2:27532245	['T', 'G']	56057	23235.414496218065	-124.55451337227004	-0.0168080909815867	0.0071369158936591	-2.35509164350948	0.0185216	0.0185216	chr2	27532245	1.7323214992330942	chr2:27532245:T:G
chr2:27532301	['G', 'A']	56057	60355.61346321968	490.8655841533196	0.0095675879856147	0.0058438747018605	1.6371993709188546	0.101594	0.101594	chr2	27532301	0.9931319401213552	chr2:27532301:G:A
chr2:27534476	['A', 'G']	56057	23469.18666476351	-88.76383001207361	-0.0153260984987759	0.0071128410378289	-2.154708423436644	0.0311889	0.0311889	chr2	27534476	1.505999942086537	chr2:27534476:A:G
chr2:27541265	['A', 'C']	56057	60451.11643762271	489.6042315642216	0.0096835676050065	0.0058467624716036	1.6562272970789094	0.0976814	0.0976814	chr2	27541265	1.0101881245758937	chr2:27541265:A:C
chr2:27541268	['G', 'A']	56057	60381.85162315064	495.9640846894063	0.0098682919977903	0.0058439390556689	1.6886370483650894	0.0912946	0.0912946	chr2	27541268	1.0395549098650323	chr2:27541268:G:A
chr2:27541332	['C', 'T']	56057	34856.43606902581	575.8702922825461	0.0248453042487718	0.0063395439206238	3.919099632379664	8.89859e-05	8.89859e-05	chr2	27541332	4.05067880276311	chr2:27541332:C:T
chr2:27541597	['GTT', 'G']	56057	60390.082169048765	491.99461080463294	0.0097153294463909	0.0058425765036673	1.6628501895170138	0.096348	0.096348	chr2	27541597	1.0161572960368506	chr2:27541597:GTT:G
chr2:27541914	['G', 'T']	56057	23114.54552106944	-108.95478527257627	-0.0159038512454248	0.0071458853359586	-2.2255956396886942	0.0260452	0.0260452	chr2	27541914	1.5842723032893418	chr2:27541914:G:T
chr2:27542588	['C', 'T']	56057	2158.115495771934	10.762962482846884	-0.0127593873740208	0.0211179423399246	-0.6041965248621065	0.545715	0.545715	chr2	27542588	0.2630341086546454	chr2:27542588:C:T
chr2:27542613	['T', 'C']	56057	23132.71397730517	-109.5432274140437	-0.0158865867360264	0.0071434539725905	-2.223936319458814	0.0261567	0.0261567	chr2	27542613	1.582417048657896	chr2:27542613:T:C
chr2:27542720	['T', 'C']	56057	34850.3254166518	575.3764421254629	0.0247821820383532	0.0063388759766132	3.909554648140327	9.25752e-05	9.25752e-05	chr2	27542720	4.033505341025184	chr2:27542720:T:C
chr2:27543417	['G', 'A']	56057	34399.97758903719	565.689831057319	0.0251418232029552	0.0063575225101959	3.954657362617879	7.67386e-05	7.67386e-05	chr2	27543417	4.114986128226325	chr2:27543417:G:A
chr2:27544240	['T', 'G']	56057	60458.78523382161	489.7004203855187	0.0096772109004182	0.0058439145328631	1.655946685393615	0.0977382	0.0977382	chr2	27544240	1.0099356634382517	chr2:27544240:T:G
chr2:27545205	['G', 'T']	56057	60466.86675482959	485.7859062150844	0.0097031058637086	0.005851310544508	1.6582790795159326	0.0972667	0.0972667	chr2	27545205	1.012035818329328	chr2:27545205:G:T
chr2:27545514	['C', 'T']	56057	23128.251690847108	-111.7526425271701	-0.0160055781964543	0.0071447417058496	-2.240189898446576	0.0250825	0.0250825	chr2	27545514	1.600629179081564	chr2:27545514:C:T
chr2:27545941	['T', 'A']	56057	60206.178123826656	495.10190357628807	0.010179087082152	0.0058524353550059	1.739290819068222	0.0819891	0.0819891	chr2	27545941	1.086243880841964	chr2:27545941:T:A
chr2:27546345	['T', 'C']	56057	22522.82141136588	-79.37619457112001	-0.0067730739573514	0.0071669359095738	-0.945044582902394	0.34464	0.34464	chr2	27546345	0.4626343183821124	chr2:27546345:T:C
chr2:27548548	['C', 'T']	56057	23181.48131244183	-105.8131126407266	-0.0155561113951126	0.0071701969949853	-2.1695514650423418	0.030045	0.030045	chr2	27548548	1.5222277916507423	chr2:27548548:C:T
chr2:27550012	['A', 'T']	56057	60389.24120082813	488.0460783037968	0.0097303055812647	0.0058442122324338	1.664947334948597	0.0959289	0.0959289	chr2	27550012	1.01805053548071	chr2:27550012:A:T
chr2:27550781	['A', 'G']	56057	58137.4082360918	469.4914204981968	0.0104332627424081	0.0058229072312991	1.791761800072568	0.0731765	0.0731765	chr2	27550781	1.135628366467849	chr2:27550781:A:G
chr2:27551582	['G', 'A']	56057	23014.92675528593	-120.79483317845848	-0.0164635217440287	0.0071586008917978	-2.299823945052211	0.0214619	0.0214619	chr2	27551582	1.668331833022944	chr2:27551582:G:A
chr2:27553764	['AT', 'A']	56057	34786.89350918209	566.2834613269447	0.0246809888394485	0.0063429786035529	3.891072378144851	9.99175e-05	9.99175e-05	chr2	27553764	4.0003584408247495	chr2:27553764:AT:A
chr2:27555143	['G', 'T']	56057	58090.50786003606	481.418645103987	0.011017857682162	0.0058239347560745	1.891823679973436	0.0585196	0.0585196	chr2	27555143	1.2326986510769125	chr2:27555143:G:T
chr2:27555149	['T', 'C']	56057	23028.340428948683	-117.57641934893168	-0.0161218274982872	0.0071589564865845	-2.251980093537175	0.0243274	0.0243274	chr2	27555149	1.613904303974681	chr2:27555149:T:C
chr2:27555224	['G', 'A']	56057	60343.91769114105	495.0039908960105	0.0101030069225951	0.0058423122138732	1.7292822692023249	0.0837641	0.0837641	chr2	27555224	1.0769420734042212	chr2:27555224:G:A
chr2:27555300	['A', 'C']	56057	34316.12164790265	571.9702492090618	0.0257733524758935	0.0063608792077036	4.051853782206607	5.08818e-05	5.08818e-05	chr2	27555300	4.293437533439832	chr2:27555300:A:C
chr2:27555705	['G', 'A']	56057	34793.58614045105	575.4195950096776	0.0251146984336613	0.0063416108760841	3.960302661958582	7.49473e-05	7.49473e-05	chr2	27555705	4.125244008128877	chr2:27555705:G:A
chr2:27556695	['T', 'A']	56057	8409.653365780314	265.73785292691133	0.0224350841567081	0.0110190214024268	2.0360323605295045	0.0417518	0.0417518	chr2	27556695	1.379324796510529	chr2:27556695:T:A
chr2:27560551	['G', 'A']	56057	60217.23021428562	482.0792930832286	0.0095187294505121	0.0058492581961418	1.6273395927009546	0.103671	0.103671	chr2	27560551	0.9843427122836016	chr2:27560551:G:A
chr2:27560934	['T', 'C']	56057	34290.5053703968	565.3445441497786	0.0254963733781595	0.006366479700925	4.004783581490876	6.21542e-05	6.21542e-05	chr2	27560934	4.206529519070704	chr2:27560934:T:C
chr2:27561791	['C', 'T']	56057	34751.81930913891	566.6734512210232	0.0247204031572213	0.0063489609052529	3.893614014344992	9.88761e-05	9.88761e-05	chr2	27561791	4.004908671926401	chr2:27561791:C:T
chr2:27564062	['T', 'C']	56057	23037.287694695715	-108.26286469443804	-0.0158239483958182	0.0071586541477621	-2.210464155579428	0.027077	0.027077	chr2	27564062	1.5673994550393164	chr2:27564062:T:C
chr2:27566994	['T', 'A']	56057	23161.30539349497	-99.18351436360484	-0.0154768209518715	0.0071451881421372	-2.1660480653546883	0.0303117	0.0303117	chr2	27566994	1.5183897059974245	chr2:27566994:T:A
chr2:27569456	['A', 'C']	56057	23045.755580536374	-106.48236697128895	-0.0157052629525214	0.0071575564352501	-2.194221323240265	0.0282236	0.0282236	chr2	27569456	1.549387591559037	chr2:27569456:A:C
chr2:27571054	['G', 'T']	56057	34733.337252453166	569.9175783267393	0.0249047662307406	0.0063499829758205	3.9220209448707184	8.79139e-05	8.79139e-05	chr2	27571054	4.055942453526401	chr2:27571054:G:T
chr2:27571283	['C', 'G']	56057	57816.47080760858	461.1618445050621	0.0103513609906853	0.0058306734758559	1.7753285334102364	0.0758491	0.0758491	chr2	27571283	1.1200495680394478	chr2:27571283:C:G
chr2:27571366	['C', 'T']	56057	60177.02895990582	464.9565289321988	0.0089144804018292	0.0058497189716164	1.5239160111936036	0.127535	0.127535	chr2	27571366	0.8943706134972282	chr2:27571366:C:T
chr2:27573292	['G', 'T']	56057	6782.024610936609	70.24661552064234	0.0124264286908372	0.0121672399551427	1.0213021800055018	0.307116	0.307116	chr2	27573292	0.5126975572765606	chr2:27573292:G:T
chr2:27573659	['C', 'T']	56057	60142.45760836589	474.69599662567015	0.0093036006702053	0.0058488927709503	1.5906601530487234	0.111692	0.111692	chr2	27573659	0.9519779323479411	chr2:27573659:C:T
chr2:27574060	['A', 'G']	56057	23042.46632531088	-110.27635901093312	-0.0159078388662246	0.0071583287017752	-2.222283933717598	0.0262681	0.0262681	chr2	27574060	1.5805713390661276	chr2:27574060:A:G
chr2:27578536	['C', 'G']	56057	60272.676830573786	465.2354055492945	0.0088874196330318	0.0058483276237439	1.5196514635995046	0.128604	0.128604	chr2	27578536	0.8907455232398573	chr2:27578536:C:G
chr2:27578551	['C', 'A']	56057	60271.12763641554	465.9224837437053	0.0089203381098526	0.0058484791418064	1.525240646938053	0.127205	0.127205	chr2	27578551	0.8954958176991432	chr2:27578551:C:A
chr2:27578892	['A', 'G']	56057	34317.121826324335	574.1912051114901	0.0257835026276883	0.0063662797313039	4.050010950808067	5.12841e-05	5.12841e-05	chr2	27578892	4.2900172616445245	chr2:27578892:A:G
chr2:27579938	['A', 'G']	56057	22669.830847457622	-164.82163256551237	-0.0184045280239596	0.0072092861633914	-2.552891868465044	0.0106859	0.0106859	chr2	27579938	1.9711888943166351	chr2:27579938:A:G
chr2:27584757	['G', 'A']	56057	60186.88407529661	475.5835317760304	0.0094057149389303	0.0058450824843513	1.6091671869664264	0.107585	0.107585	chr2	27584757	0.9682482758010664	chr2:27584757:G:A
chr2:27588855	['A', 'G']	56057	34427.10984334008	556.0764744626555	0.0245694982950894	0.0063714672034599	3.856175902741397	0.000115303	0.000115303	chr2	27588855	3.938159392909151	chr2:27588855:A:G
chr2:27590960	['T', 'G']	56057	60222.37153000785	474.06416231587474	0.0092862884699278	0.0058463722510047	1.588384740354501	0.112205	0.112205	chr2	27590960	0.9499877899245368	chr2:27590960:T:G
chr2:27591476	['T', 'C']	56057	60234.49044381392	480.5441162193253	0.009466118514908	0.0058471580027706	1.6189264101333507	0.105469	0.105469	chr2	27591476	0.9768751717153104	chr2:27591476:T:C
chr2:27591507	['C', 'T']	56057	22819.4424541935	-89.99490451219287	-0.0152014334752816	0.007185024196064	-2.115710825804724	0.0343738	0.0343738	chr2	27591507	1.4637724542518624	chr2:27591507:C:T
chr2:27591571	['C', 'T']	56057	22826.443203511088	-91.30468247938552	-0.0152207924454435	0.0071836999174689	-2.1187956930704304	0.0341121	0.0341121	chr2	27591571	1.4670915438485774	chr2:27591571:C:T
chr2:27592411	['A', 'G']	56057	58808.110311707824	437.0915715729672	0.0080332339856952	0.0058473410818089	1.3738268168906058	0.169501	0.169501	chr2	27592411	0.7708277352591244	chr2:27592411:A:G
chr2:27593448	['G', 'A']	56057	22617.260172912745	-169.38734992935258	-0.0185700880407737	0.0072207409275612	-2.571770435620055	0.0101205	0.0101205	chr2	27593448	1.994798030789024	chr2:27593448:G:A
chr2:27593726	['T', 'C']	56057	22619.438586161374	-163.15757501229086	-0.0181870646414461	0.0072151695141359	-2.5206704576814367	0.0117159	0.0117159	chr2	27593726	1.9312243438557115	chr2:27593726:T:C
chr2:27594950	['G', 'A']	56057	34734.85890391408	569.7827070699001	0.0248660763621362	0.0063480192647465	3.9171393981471887	8.97121e-05	8.97121e-05	chr2	27594950	4.047148977147311	chr2:27594950:G:A
chr2:27595854	['C', 'G']	56057	24015.855766485874	-126.01925651462984	-0.0186582833403077	0.0070551900851633	-2.6446180917995514	0.0081806	0.0081806	chr2	27595854	2.0872148421559378	chr2:27595854:C:G
chr2:27596305	['G', 'A']	56057	23032.05434239635	-109.30738374283948	-0.0158421638394413	0.0071588373150868	-2.2129520677966537	0.026905	0.026905	chr2	27596305	1.5701670036174873	chr2:27596305:G:A
chr2:27598615	['C', 'T']	56057	34760.2445495938	560.3645542125122	0.0243775327163986	0.0063511203465253	3.838304328422242	0.000124023	0.000124023	chr2	27598615	3.906497767685989	chr2:27598615:C:T
chr2:27599416	['G', 'GAC']	56057	23046.11119239209	-102.74358945797944	-0.0155299016668124	0.0071578159300134	-2.1696425024977115	0.0300381	0.0300381	chr2	27599416	1.5223275412288535	chr2:27599416:G:GAC
chr2:27601301	['G', 'C']	56057	23037.876806422835	-105.530723043635	-0.0157058279190792	0.0071588016094864	-2.193918588031116	0.0282454	0.0282454	chr2	27601301	1.5490522705802403	chr2:27601301:G:C
chr2:27602073	['T', 'C']	56057	60275.752582653855	479.6412600689785	0.0094567820332464	0.0058482664867383	1.6170231049988564	0.105879	0.105879	chr2	27602073	0.9751901691513164	chr2:27602073:T:C
chr2:27602848	['T', 'C']	56057	34302.1787409443	579.3124552138628	0.0260010286305493	0.0063674454682297	4.083431693334645	4.4437e-05	4.4437e-05	chr2	27602848	4.352255268530099	chr2:27602848:T:C
chr2:27604225	['C', 'T']	56057	34289.728633622384	573.1824861701733	0.0257546665302828	0.0063678582828142	4.044478596483588	5.25098e-05	5.25098e-05	chr2	27604225	4.279759635856188	chr2:27604225:C:T
chr2:27604459	['TACAGTCATGTAACC', 'T']	56057	34251.44224145625	576.0694904577265	0.0259156552805781	0.0063703494910768	4.068168523073814	4.74489e-05	4.74489e-05	chr2	27604459	4.323773851297122	chr2:27604459:TACAGTCATGTAACC:T
chr2:27606286	['G', 'GTTTGA']	56057	60282.35676939273	484.888652406292	0.0096469534532505	0.0058492558998323	1.6492616528415345	0.0990996	0.0990996	chr2	27606286	1.0039280984727807	chr2:27606286:G:GTTTGA
chr2:27607200	['A', 'G']	56057	24039.57494111769	-116.53479579050531	-0.0181779936876604	0.0070537204549733	-2.5770788343112843	0.00996645	0.00996645	chr2	27607200	2.001459507682245	chr2:27607200:A:G
chr2:27608123	['G', 'T']	56057	60269.60118824599	477.33425356582126	0.0093940916678985	0.0058491702616077	1.6060554314102549	0.108267	0.108267	chr2	27608123	0.9655038970390304	chr2:27608123:G:T
chr2:27608740	['T', 'C']	56057	24039.001819803747	-116.1249274073432	-0.018117413334769	0.0070540072831957	-2.568385969479902	0.0102199	0.0102199	chr2	27608740	1.9905533536788664	chr2:27608740:T:C
chr2:27609188	['A', 'G']	56057	34832.779587676785	559.4271792321512	0.024575835540359	0.0063511283554842	3.8695227312069154	0.000109172	0.000109172	chr2	27609188	3.961888733469795	chr2:27609188:A:G
chr2:27610820	['C', 'T']	56057	34212.75090587794	565.4519367638562	0.0255402934249759	0.0063706720716861	4.00904223880671	6.10444e-05	6.10444e-05	chr2	27610820	4.2143541705503695	chr2:27610820:C:T
chr2:27610885	['C', 'T']	56057	60696.70417679016	460.117330941357	0.0084575911907395	0.0058541293130226	1.444722304293034	0.148541	0.148541	chr2	27610885	0.8281536566758405	chr2:27610885:C:T
chr2:27611285	['T', 'C']	56057	34319.0810043902	561.3501241147709	0.0252974877437111	0.0063656366320883	3.974070341399905	7.07431e-05	7.07431e-05	chr2	27611285	4.150315913090742	chr2:27611285:T:C
chr2:27612215	['G', 'A']	56057	22645.231743652872	-148.85628124096723	-0.0175713209363111	0.00721260000775	-2.436197892220621	0.0148457	0.0148457	chr2	27612215	1.8283993198618047	chr2:27612215:G:A
chr2:27615682	['G', 'A']	56057	23740.23501703927	-115.16773415742604	-0.0177031465871733	0.0070814220908479	-2.4999422940842337	0.0124242	0.0124242	chr2	27615682	1.905731566117452	chr2:27615682:G:A
chr2:27616240	['T', 'C']	56057	60222.37153000785	482.763181805172	0.009689012876246	0.0058468971097783	1.6571204682295682	0.0975007	0.0975007	chr2	27616240	1.0109922663009911	chr2:27616240:T:C
chr2:27616502	['T', 'C']	56057	36227.10880348285	596.3035755860141	0.0253916135809932	0.0062684085283039	4.050727304441272	5.11274e-05	5.11274e-05	chr2	27616502	4.291346292044897	chr2:27616502:T:C
chr2:27616965	['C', 'G']	56057	23999.85319725949	-106.0136316518133	-0.0176427887473262	0.0070587352231579	-2.499426340492922	0.0124423	0.0124423	chr2	27616965	1.9050993314635432	chr2:27616965:C:G
chr2:27623410	['A', 'T']	56057	4955.679681644599	-99.22337990984204	-0.0193966367500943	0.0141233988720366	-1.3733688983675396	0.169643	0.169643	chr2	27623410	0.7704640559958377	chr2:27623410:A:T
chr2:27623736	['T', 'C']	56057	60170.24739471804	545.0728409571784	0.0115377245260201	0.0058522145290119	1.9715142821273368	0.04867	0.04867	chr2	27623736	1.3127386537564936	chr2:27623736:T:C
chr2:27623778	['C', 'G']	56057	57429.29376393968	511.6981741472573	0.012160219249212	0.0058352222837968	2.083934194414231	0.0371707	0.0371707	chr2	27623778	1.429799260177484	chr2:27623778:C:G
chr2:27624497	['C', 'T']	56057	60404.31837972875	530.7765721833966	0.0111671981777969	0.005856600915245	1.9067712380278607	0.0565553	0.0565553	chr2	27624497	1.2475266895378612	chr2:27624497:C:T
chr2:27624775	['C', 'G']	56057	10372.55510757484	10.74961779959677	-0.000306670309423	0.0099263277018919	-0.030894638846607	0.975354	0.975354	chr2	27624775	0.0108377306157404	chr2:27624775:C:G
chr2:27625530	['A', 'G']	56057	58731.52481889875	501.9262460188037	0.0105001529514549	0.005849170465105	1.795152494545459	0.0726348	0.0726348	chr2	27625530	1.1388552549624955	chr2:27625530:A:G
chr2:27628084	['T', 'C']	56057	1671.1192442866572	32.25373413417758	0.0138793845012371	0.0238136160480944	0.5828339750336994	0.560007	0.560007	chr2	27628084	0.2518065443467047	chr2:27628084:T:C
chr2:27628253	['T', 'C']	56057	58735.3344513827	505.658519377353	0.0106122396256371	0.005848707525608	1.814458934588956	0.0696124	0.0696124	chr2	27628253	1.1573133929769108	chr2:27628253:T:C
chr2:27629051	['G', 'A']	56057	28924.5799257832	617.4930887488466	0.0231272215566912	0.0066405025610949	3.482751695961691	0.000496667	0.000496667	chr2	27629051	3.3039346948346795	chr2:27629051:G:A
chr2:27629770	['A', 'G']	56057	58788.53600613782	493.985528263679	0.0102118309944156	0.0058506280804263	1.745424739709581	0.0809164	0.0809164	chr2	27629770	1.0919634473905284	chr2:27629770:A:G
chr2:27630163	['T', 'C']	56057	1666.7573215020464	29.26543167380547	0.01192125834467	0.0238761243608082	0.499296207563666	0.617573	0.617573	chr2	27630163	0.2093116994069934	chr2:27630163:T:C
chr2:27631502	['G', 'A']	56057	60062.78605074404	576.2233027458373	0.0136595120941636	0.0058458835998711	2.3366035024140435	0.0194633	0.0194633	chr2	27631502	1.710783523251307	chr2:27631502:G:A
chr2:27631657	['G', 'A']	56057	28961.16637821828	613.0712914331837	0.0231706487790024	0.0066354020705905	3.491973588412898	0.000479835	0.000479835	chr2	27631657	3.318908077017449	chr2:27631657:G:A
chr2:27632185	['T', 'A']	56057	58044.53183326792	558.2076046944961	0.013693784565397	0.0058398243724114	2.344896642797914	0.0190358	0.0190358	chr2	27632185	1.720428866772664	chr2:27632185:T:A
chr2:27632372	['A', 'G']	56057	58374.413403036735	552.6949669397587	0.013083712457405	0.0058417366546489	2.23969569853732	0.0251146	0.0251146	chr2	27632372	1.6000737344535123	chr2:27632372:A:G
chr2:27632530	['A', 'T']	56057	28495.066584595625	-120.37411432488734	-0.0076192576971532	0.0067622021969611	-1.126742069407116	0.259856	0.259856	chr2	27632530	0.5852672509911776	chr2:27632530:A:T
chr2:27633057	['G', 'A']	56057	60059.14230652558	572.5039050605347	0.0135286981796119	0.0058461695019772	2.3141132283346115	0.0206651	0.0206651	chr2	27633057	1.684762488792962	chr2:27633057:G:A
chr2:27633319	['GT', 'G']	56057	1698.2423593641274	23.26868463005814	0.0089586859551314	0.0236180615455132	0.3793150397998419	0.704455	0.704455	chr2	27633319	0.1521467440391892	chr2:27633319:GT:G
chr2:27633424	['G', 'T']	56057	58038.31810234085	551.9671622155118	0.0134342388087613	0.0058392627060673	2.3006738153435715	0.0214137	0.0214137	chr2	27633424	1.6693082859633586	chr2:27633424:G:T
chr2:27633628	['T', 'C']	56057	60077.50615675639	579.5090367791391	0.0137473115971005	0.0058475968402948	2.350933549722526	0.0187298	0.0187298	chr2	27633628	1.7274668600705785	chr2:27633628:T:C
chr2:27634347	['C', 'T']	56057	1697.0908231348344	23.67528132455133	0.0089685746380897	0.0236246895867127	0.3796271948958843	0.704224	0.704224	chr2	27634347	0.1522891782292622	chr2:27634347:C:T
chr2:27634650	['G', 'A']	56057	60056.927610448925	568.8403061221767	0.0133468549972409	0.0058459057653749	2.2831115541228506	0.0224275	0.0224275	chr2	27634650	1.6492191346522609	chr2:27634650:G:A
chr2:27635245	['G', 'A']	56057	1951.4368156893536	18.21730704221645	0.0012204149973317	0.0221281782729758	0.0551520772418114	0.956018	0.956018	chr2	27635245	0.0195339307081244	chr2:27635245:G:A
chr2:27636484	['T', 'A']	56057	31518.735735843016	704.6546253379104	0.0243802774854428	0.0064553917923039	3.7767308739508105	0.000159064	0.000159064	chr2	27636484	3.7984281004945735	chr2:27636484:T:A
chr2:27636615	['T', 'C']	56057	1701.8196858825634	23.99097903029693	0.0093691613810252	0.0235984045940696	0.3970252032791949	0.69135	0.69135	chr2	27636615	0.1603020328197984	chr2:27636615:T:C
chr2:27637059	['C', 'T']	56057	50432.59199043422	-144.0241607806317	-0.0107670840974382	0.0058696419900293	-1.8343681123530189	0.0666047	0.0666047	chr2	27637059	1.1764951235017025	chr2:27637059:C:T
chr2:27637343	['TG', 'T']	56057	9989.603839566087	6.51932006437499	-0.0002878916838498	0.0100942724929317	-0.0285203004031711	0.977247	0.977247	chr2	27637343	0.0099956541118273	chr2:27637343:TG:T
chr2:27637391	['G', 'A']	56057	73715.98534922731	549.4026007100815	0.011201785269254	0.0061675378269053	1.816249139224936	0.0693375	0.0693375	chr2	27637391	1.159031821113108	chr2:27637391:G:A
chr2:27637684	['A', 'G']	56057	58460.38586568656	-112.92838879785737	-0.0108211069807796	0.0058488966771535	-1.850110812018286	0.0643028	0.0643028	chr2	27637684	1.191770115752704	chr2:27637684:A:G
chr2:27638654	['G', 'GT']	56057	1297.023137576709	12.782555331899228	-0.0118277998800871	0.0273506780835722	-0.4324499686606076	0.665416	0.665416	chr2	27638654	0.1769067606836548	chr2:27638654:G:GT
chr2:27638840	['G', 'A']	56057	55722.94636739937	-76.11265062313475	-0.007254740794436	0.0058624801687953	-1.2374866243559088	0.215912	0.215912	chr2	27638840	0.6657232196900568	chr2:27638840:G:A
chr2:27639530	['C', 'T']	56057	56853.42622307099	-82.37807203924508	-0.0083243630426211	0.0058540504349746	-1.4219834856371911	0.155037	0.155037	chr2	27639530	0.809564643905611	chr2:27639530:C:T
chr2:27640408	['T', 'C']	56057	1298.0926266212334	11.03238690810861	-0.0132271274626434	0.0273240409945073	-0.4840838683159023	0.628328	0.628328	chr2	27640408	0.2018135865127055	chr2:27640408:T:C
chr2:27640585	['A', 'G']	56057	57141.17406508706	-108.83908498030138	-0.0091689552468407	0.0058573137586432	-1.565385708305418	0.117498	0.117498	chr2	27640585	0.9299695257016588	chr2:27640585:A:G
chr2:27641512	['T', 'G']	56057	1299.0463473374366	11.347719862527107	-0.0131851222442513	0.0273165675391151	-0.4826785878339711	0.629326	0.629326	chr2	27641512	0.2011243254219497	chr2:27641512:T:G
chr2:27642792	['T', 'C']	56057	1303.1627297056202	15.673976985682565	-0.0101077767219998	0.0272832534303203	-0.3704754914150715	0.71103	0.71103	chr2	27642792	0.1481120749951353	chr2:27642792:T:C
chr2:27644407	['C', 'T']	56057	1348.1442971579454	-6.3315837944901	-0.0225890057452312	0.0268231227298868	-0.8421467542279178	0.399709	0.399709	chr2	27644407	0.3982560728899265	chr2:27644407:C:T
chr2:27644942	['C', 'T']	56057	1302.371727842116	14.869511481654348	-0.0107533775956565	0.0272938918551243	-0.3939847659958269	0.693594	0.693594	chr2	27644942	0.1588946724207764	chr2:27644942:C:T
chr2:27645523	['A', 'G']	56057	1298.1157853421823	10.871482066817666	-0.0133844379464408	0.0273240392073358	-0.4898411192020049	0.624248	0.624248	chr2	27645523	0.2046428403908801	chr2:27645523:A:G
chr2:27648138	['C', 'T']	56057	1295.046204620462	12.970736377187166	-0.0118824398323956	0.0273526970108055	-0.434415656624337	0.663988	0.663988	chr2	27648138	0.1778397693983613	chr2:27648138:C:T
chr2:27649176	['C', 'T']	56057	1636.7227045702657	-9.466025408330909	-0.0306991516810317	0.0247290980039679	-1.241418173687772	0.214457	0.214457	chr2	27649176	0.6686597735715244	chr2:27649176:C:T
chr2:27650459	['C', 'G']	56057	28463.53880325412	-130.03263364161054	-0.0078229161722704	0.0067617120069159	-1.1569431179957304	0.247301	0.247301	chr2	27650459	0.6067741274979674	chr2:27650459:C:G
chr2:27650548	['G', 'A']	56057	57198.244303684536	-93.30731648989818	-0.0088480963573738	0.0058563711400901	-1.5108496619696234	0.130832	0.130832	chr2	27650548	0.8832860195919695	chr2:27650548:G:A
chr2:27650941	['G', 'C']	56057	1303.0	15.599323408399972	-0.0101441200679109	0.0272831985534248	-0.3718083144850916	0.710037	0.710037	chr2	27650941	0.1487190196229692	chr2:27650941:G:C
chr2:27651465	['A', 'C']	56057	58904.35555753792	-106.03746234615684	-0.0105738345141861	0.0058525889909321	-1.806693504459116	0.0708154	0.0708154	chr2	27651465	1.1498722873985805	chr2:27651465:A:C
chr2:27651696	['G', 'T']	56057	58828.1977414233	-114.7443719334166	-0.0109564380631529	0.0058519311047375	-1.8722773503404464	0.0611734	0.0611734	chr2	27651696	1.2134373808688286	chr2:27651696:G:T
chr2:27652019	['G', 'A']	56057	57128.382247443646	-108.01271256104091	-0.0092633247825634	0.0058583615634446	-1.5812142494524852	0.113835	0.113835	chr2	27652019	0.9437241881178852	chr2:27652019:G:A
chr2:27652169	['TAAA', 'T']	56057	28374.61731325172	-124.13933340138324	-0.0076263531289617	0.0067709823356873	-1.126328906334018	0.260031	0.260031	chr2	27652169	0.5849748738507468	chr2:27652169:TAAA:T
chr2:27653774	['C', 'T']	56057	1300.0	14.920860536649768	-0.0109799072586913	0.0273116055192552	-0.4020235006305398	0.687668	0.687668	chr2	27653774	0.1626211846833778	chr2:27653774:C:T
chr2:27654667	['T', 'C']	56057	1300.2551475573637	14.737333732337577	-0.0111453682981218	0.0273116266262023	-0.4080814537582036	0.683215	0.683215	chr2	27654667	0.1654426072697013	chr2:27654667:T:C
chr2:27654807	['T', 'C']	56057	58880.45330787895	-105.80856827164725	-0.0106292662958806	0.0058524480451295	-1.8162085701429391	0.0693437	0.0693437	chr2	27654807	1.158992989234099	chr2:27654807:T:C
chr2:27655819	['T', 'C']	56057	28519.526278231704	-112.1204511883372	-0.0071510122584874	0.0067575214412918	-1.0582300508572844	0.289955	0.289955	chr2	27655819	0.5376693978532139	chr2:27655819:T:C
chr2:27655955	['T', 'C']	56057	1631.7277091661913	-9.88916454706766	-0.0309840985218465	0.0247267071717896	-1.253062055799967	0.210188	0.210188	chr2	27655955	0.6773920822304588	chr2:27655955:T:C
chr2:27656080	['A', 'G']	56057	1296.063541090142	12.335506740766691	-0.0126995330306209	0.0273559452410144	-0.4642330184072994	0.642483	0.642483	chr2	27656080	0.1921383592089138	chr2:27656080:A:G
chr2:27656430	['C', 'T']	56057	1295.392844396859	10.156483858918676	-0.0142891635935103	0.0273526430869882	-0.5224052223424002	0.60139	0.60139	chr2	27656430	0.2208437976869918	chr2:27656430:C:T
chr2:27658123	['C', 'G']	56057	1301.0232089339231	15.18049301892706	-0.0107541149011343	0.0273010245143206	-0.3939088401423661	0.69365	0.69365	chr2	27658123	0.1588596093878856	chr2:27658123:C:G
chr2:27659833	['A', 'G']	56057	56122.02319895782	-87.88110696531139	-0.0077838003575582	0.0058637416278148	-1.3274459980698257	0.184367	0.184367	chr2	27659833	0.7343168110505524	chr2:27659833:A:G
chr2:27661091	['C', 'T']	56057	1294.0230840587983	10.089125419517302	-0.0141111356567774	0.027361118555054	-0.515736797396792	0.60604	0.60604	chr2	27661091	0.2174987104773189	chr2:27661091:C:T
chr2:27665862	['T', 'C']	56057	1299.2549512900116	15.764729019651089	-0.0103114574214028	0.0273191506134334	-0.3774442905385378	0.705845	0.705845	chr2	27665862	0.1512906573550546	chr2:27665862:T:C
chr2:27669156	['A', 'T']	56057	24145.08449494496	532.9554435007383	0.0221108471924857	0.0070809248911946	3.1225930979696126	0.00179357	0.00179357	chr2	27669156	2.746281668879019	chr2:27669156:A:T
chr2:27669827	['T', 'A']	56057	58892.26445602511	-125.9196600375341	-0.0112663118422302	0.0058521157186745	-1.9251690130252432	0.0542133	0.0542133	chr2	27669827	1.26589415611785	chr2:27669827:T:A
chr2:27670803	['T', 'C']	56057	57180.80189942345	-105.86813602293272	-0.0091644844447179	0.0058574780688548	-1.564578533114278	0.117687	0.117687	chr2	27670803	0.9292715077604684	chr2:27670803:T:C
chr2:27672206	['C', 'T']	56057	13459.160879960036	71.98644904700224	0.0043941973819387	0.0088645260345204	0.4957058465197983	0.620104	0.620104	chr2	27672206	0.2075354672140479	chr2:27672206:C:T
chr2:27672335	['T', 'TTTC']	56057	1633.2622216671425	-14.343441903322802	-0.0337706091434758	0.024718884851522	-1.3661865956463808	0.171886	0.171886	chr2	27672335	0.7647594948682175	chr2:27672335:T:TTTC
chr2:27673769	['C', 'G']	56057	1296.0462402997057	9.18903824239298	-0.0150082278777451	0.0273431058600943	-0.5488852639688142	0.583086	0.583086	chr2	27673769	0.2342673859425956	chr2:27673769:C:G
chr2:27674463	['A', 'G']	56057	1294.2077861832715	9.193682542209045	-0.0149744221899855	0.0273641880774367	-0.5472269868782523	0.584225	0.584225	chr2	27674463	0.2334198627514769	chr2:27674463:A:G
chr2:27674768	['G', 'A']	56057	1300.703472409154	8.471421544210113	-0.0155279925733692	0.0273762754208887	-0.5672061788770958	0.570576	0.570576	chr2	27674768	0.2436864999182942	chr2:27674768:G:A
chr2:27674968	['G', 'A']	56057	23010.641946015377	-138.55214887785615	-0.0082636286289993	0.0073716558198561	-1.12100033302431	0.262293	0.262293	chr2	27674968	0.5812132995809736	chr2:27674968:G:A
chr2:27676759	['A', 'G']	56057	1643.0170000179744	-14.19821762081351	-0.0341027650643098	0.0247339130275174	-1.3787856788519142	0.167966	0.167966	chr2	27676759	0.7747786201001262	chr2:27676759:A:G
chr2:27678385	['C', 'T']	56057	1289.8053086287537	5.989051113315941	-0.0174399094214679	0.0274016096843568	-0.6364556543342091	0.524482	0.524482	chr2	27678385	0.2802694120172602	chr2:27678385:C:T
chr2:27683847	['T', 'C']	56057	1181.827917890659	6.090604007232771	-0.0153100994464634	0.0286652389471692	-0.5340998369028201	0.593275	0.593275	chr2	27683847	0.2267439520009979	chr2:27683847:T:C
chr2:27685741	['G', 'T']	56057	1564.0279006707578	-12.695180269789129	-0.0302625375029755	0.0251798094752307	-1.2018572869959423	0.229424	0.229424	chr2	27685741	0.6393611525970478	chr2:27685741:G:T
chr2:27687693	['A', 'G']	56057	1236.0440995450897	14.798656576486414	-0.0056904439626391	0.0279226954872298	-0.203792788029424	0.838516	0.838516	chr2	27687693	0.0764886460627675	chr2:27687693:A:G
chr2:27687839	['A', 'C']	56057	24078.71815959896	553.4824288545393	0.0233319819936295	0.0070776431557677	3.296575071691138	0.000979323	0.000979323	chr2	27687839	3.0090740457024454	chr2:27687839:A:C
chr2:27689909	['A', 'G']	56057	6831.340506012919	-240.89085558296748	-0.0404130307435667	0.0121035260770479	-3.338946889221188	0.000841514	0.000841514	chr2	27689909	3.0749386544092863	chr2:27689909:A:G
chr2:27689935	['C', 'T']	56057	1213.0649195418705	12.465092320022508	-0.0075799112061907	0.0281763909334093	-0.2690163983068202	0.787918	0.787918	chr2	27689935	0.1035189779426286	chr2:27689935:C:T
chr2:27690321	['T', 'C']	56057	24078.60428752475	545.7658321584188	0.0227468167925198	0.0070768204529992	3.214270722790387	0.0013085	0.0013085	chr2	27690321	2.8832262730241003	chr2:27690321:T:C
chr2:27692138	['A', 'G']	56057	1561.167097821627	-9.900803297554871	-0.0287872479548699	0.025175007683901	-1.143485170543915	0.252842	0.252842	chr2	27692138	0.5971507830273611	chr2:27692138:A:G
chr2:27692792	['A', 'G']	56057	57183.44208084233	-122.41478759521246	-0.0097038834152054	0.0058559813793141	-1.657089185680081	0.097507	0.097507	chr2	27692792	1.0109642053040464	chr2:27692792:A:G
chr2:27697197	['C', 'T']	56057	56809.107334653614	-101.77120824818708	-0.008890574439005	0.005854822136499	-1.5185046158073745	0.128893	0.128893	chr2	27697197	0.8897706679369196	chr2:27697197:C:T
chr2:27698892	['T', 'C']	56057	1229.1096303432523	14.516754099633976	-0.0072346665490869	0.0279922426354756	-0.258452552133788	0.796059	0.796059	chr2	27698892	0.0990547432863646	chr2:27698892:T:C
chr2:27700934	['A', 'G']	56057	1229.6361283643892	14.477420985811127	-0.0072711233968031	0.0279923959399237	-0.2597535206492559	0.795055	0.795055	chr2	27700934	0.099602826852598	chr2:27700934:A:G
chr2:27701664	['T', 'G']	56057	1234.066043458094	19.237964508810087	-0.0038554243631829	0.0279465150355854	-0.1379572500640481	0.890275	0.890275	chr2	27701664	0.0504758219675506	chr2:27701664:T:G
chr2:27705101	['G', 'A']	56057	6951.620049239992	222.1677805450303	0.0306370444008027	0.0119805434082616	2.557233287070738	0.0105535	0.0105535	chr2	27705101	1.9766034855222483	chr2:27705101:G:A
chr2:27705930	['T', 'C']	56057	24465.618650871533	564.2719509188878	0.0235729508640487	0.0070381285207258	3.3493208875954803	0.000810633	0.000810633	chr2	27705930	3.0911757205718926	chr2:27705930:T:C
chr2:27707970	['C', 'T']	56057	23029.64330187501	-141.64510720102413	-0.0086363778806877	0.0073710947725992	-1.1716547062713112	0.241341	0.241341	chr2	27707970	0.6173688920937508	chr2:27707970:C:T
chr2:27709720	['A', 'G']	56057	24451.23422249977	567.8034474079243	0.0237895706407613	0.0070395357107056	3.3794232486927283	0.000726876	0.000726876	chr2	27709720	3.138539670446227	chr2:27709720:A:G
chr2:27710775	['C', 'T']	56057	24426.664709870813	566.354675180762	0.0236559683741209	0.0070414221724859	3.35954410837	0.000781232	0.000781232	chr2	27710775	3.107219975908004	chr2:27710775:C:T
chr2:27711657	['T', 'C']	56057	33054.30689765916	-43.50519302190682	-0.0036575462635641	0.0064214348992466	-0.5695839513989693	0.568962	0.568962	chr2	27711657	0.2449167384228726	chr2:27711657:T:C
chr2:27711844	['T', 'C']	56057	5458.071030938872	-90.3859101127594	-0.0183287462954522	0.0133898186339376	-1.3688569499363152	0.171049	0.171049	chr2	27711844	0.7668794604777576	chr2:27711844:T:C
chr2:27711864	['G', 'A']	56057	24376.522786481568	571.6941210424661	0.0241000799442693	0.0070463667972977	3.420213655853342	0.000626165	0.000626165	chr2	27711864	3.2033112112826223	chr2:27711864:G:A
chr2:27713036	['T', 'C']	56057	53475.94100010705	-222.34993330157545	-0.0135103970877922	0.0058328684136773	-2.316252678718443	0.0205481	0.0205481	chr2	27713036	1.687228329392001	chr2:27713036:T:C
chr2:27714940	['C', 'A']	56057	56280.03580859264	-105.17874590668396	-0.0090595951987711	0.0058511398719287	-1.5483470566538855	0.121544	0.121544	chr2	27714940	0.915266475168708	chr2:27714940:C:A
chr2:27726185	['G', 'A']	56057	23384.005763225978	-148.69308102933547	-0.0085629185076104	0.0073210450931351	-1.1696306194917216	0.242155	0.242155	chr2	27726185	0.6159065592418848	chr2:27726185:G:A
chr2:27726612	['C', 'T']	56057	6893.983853413977	-236.5013429247581	-0.0394876232593782	0.0120583211919137	-3.274719808082286	0.00105831	0.00105831	chr2	27726612	2.975387100193672	chr2:27726612:C:T
chr2:27727970	['G', 'A']	56057	24720.645947440724	550.2174614833505	0.0224648936562754	0.0070091320728256	3.205089221156457	0.00135096	0.00135096	chr2	27727970	2.869357509628192	chr2:27727970:G:A
chr2:27728791	['T', 'C']	56057	81492.99127502408	436.9214138853885	0.0072143769229588	0.0066148129878527	1.090639589691658	0.275436	0.275436	chr2	27728791	0.5599792972687531	chr2:27728791:T:C
chr2:27729368	['A', 'T']	56057	80292.7557542019	442.23189612072014	0.0079183054930387	0.006546316940229	1.2095817488423724	0.226445	0.226445	chr2	27729368	0.6450372642783648	chr2:27729368:A:T
chr2:27729539	['C', 'T']	56057	80229.74338935873	437.2710717262566	0.007815946260462	0.0065452578865912	1.1941387789278628	0.232429	0.232429	chr2	27729539	0.6337096862892945	chr2:27729539:C:T
chr2:27729900	['G', 'C']	56057	80219.5862161246	429.6718446733418	0.0074982799898319	0.0065443508946849	1.1457637450219542	0.251898	0.251898	chr2	27729900	0.5987752806654915	chr2:27729900:G:C
chr2:27733614	['C', 'T']	56057	30227.549203290324	-77.02223332799099	-0.0066471941826475	0.0066344107079133	-1.001926844040407	0.316383	0.316383	chr2	27733614	0.4997868602076794	chr2:27733614:C:T
chr2:27735988	['C', 'G']	56057	80240.58846407736	432.309269683017	0.0075071061551028	0.0065448486017192	1.147025181473388	0.251376	0.251376	chr2	27735988	0.5996761887229269	chr2:27735988:C:G
chr2:27737909	['C', 'T']	56057	12847.291826502753	69.18850018875878	0.0046027740472056	0.009052758892061	0.5084388198212233	0.611148	0.611148	chr2	27737909	0.2138536051421031	chr2:27737909:C:T
chr2:27740266	['C', 'T']	56057	31313.144541983365	-222.99848391708983	-0.0118697186104617	0.0065332301184592	-1.8168223673806587	0.0692497	0.0692497	chr2	27740266	1.1595821036877274	chr2:27740266:C:T
chr2:27740463	['G', 'A']	56057	78664.62967456465	516.6793858862917	0.0107335042405592	0.0064300053216587	1.6692838813685933	0.0950667	0.0950667	chr2	27740463	1.0219715812626935	chr2:27740463:G:A
chr2:27745587	['A', 'C']	56057	78780.32330370849	491.1169588680637	0.0096954528914823	0.0064385579026956	1.505842307859511	0.132113	0.132113	chr2	27745587	0.8790544454401348	chr2:27745587:A:C
chr2:27749578	['G', 'A']	56057	78672.43780109195	495.1786599808131	0.0098266781882639	0.0064311862379042	1.527972884745167	0.126525	0.126525	chr2	27749578	0.8978236540191747	chr2:27749578:G:A
chr2:27749966	['A', 'G']	56057	12558.89615185628	30.35615613238368	0.0012723199546834	0.0091487175166264	0.1390708536328985	0.889395	0.889395	chr2	27749966	0.0509053163965436	chr2:27749966:A:G
chr2:27752104	['A', 'G']	56057	78684.63288609764	484.720754144582	0.0094447131517202	0.0064318839314697	1.468420956029602	0.141996	0.141996	chr2	27752104	0.8477238894366291	chr2:27752104:A:G
chr2:27752527	['T', 'C']	56057	78690.84517798199	497.92060303419504	0.0099795925223988	0.0064321198034319	1.5515246648661627	0.120782	0.120782	chr2	27752527	0.9179977832906064	chr2:27752527:T:C
chr2:27758045	['G', 'C']	56057	31188.683863944592	-177.17203521822438	-0.0095081626621564	0.0065401467038756	-1.453814890195354	0.146003	0.146003	chr2	27758045	0.8356382204480279	chr2:27758045:G:C
chr2:27758077	['C', 'T']	56057	78862.47509188882	478.2722678472877	0.0088849290296934	0.006437769469153	1.380125379180793	0.167554	0.167554	chr2	27758077	0.7758451998359213	chr2:27758077:C:T
chr2:27759252	['A', 'G']	56057	32466.550394108992	-190.8300537473417	-0.0107506935354155	0.0064676434302882	-1.662227309110711	0.0964728	0.0964728	chr2	27759252	1.0155951164492767	chr2:27759252:A:G
chr2:27761141	['A', 'C']	56057	2431.216852208664	36.4343611530856	0.0168885227209448	0.0198457239533645	0.8509905086169286	0.394778	0.394778	chr2	27761141	0.4036470574837094	chr2:27761141:A:C
chr2:27765954	['G', 'A']	56057	76974.49258737266	464.90615261317794	0.008796931259025	0.0063143915213075	1.3931558138801372	0.163578	0.163578	chr2	27765954	0.786275106050243	chr2:27765954:G:A
chr2:27767042	['C', 'T']	56057	32451.260704991106	-220.84824912741777	-0.0116374770613674	0.0065368513366388	-1.7802878575713874	0.0750343	0.0750343	chr2	27767042	1.1247401646685662	chr2:27767042:C:T
chr2:27767253	['A', 'G']	56057	5757.344810452541	6.75021901453189	-0.0038422762978646	0.0132663521743531	-0.2896256821293077	0.772104	0.772104	chr2	27767253	0.1123241976123473	chr2:27767253:A:G
chr2:27770976	['C', 'T']	56057	25978.780610515423	-211.7676178226066	-0.010386976160116	0.0070057399766959	-1.4826379789526245	0.138176	0.138176	chr2	27770976	0.859567383681882	chr2:27770976:C:T
chr2:27772914	['A', 'C']	56057	78128.93740967402	487.15066955405246	0.008848978863352	0.0063830438011859	1.3863258876130573	0.165653	0.165653	chr2	27772914	0.780800694574367	chr2:27772914:A:C
chr2:27778184	['C', 'A']	56057	27668.455040142733	-202.3752961168913	-0.0101393771086186	0.0068299232547864	-1.4845521289734709	0.137668	0.137668	chr2	27778184	0.861166996841675	chr2:27778184:C:A
chr2:27779135	['T', 'C']	56057	27676.45603925067	-199.152965390446	-0.0100225097113163	0.006829427648352	-1.4675475350756126	0.142233	0.142233	chr2	27779135	0.8469996296597195	chr2:27779135:T:C
chr2:27780307	['G', 'T']	56057	21389.670990187333	529.0022538499063	0.0238438738305533	0.0074094885415662	3.218018854714794	0.00129153	0.00129153	chr2	27780307	2.8888955014665547	chr2:27780307:G:T
chr2:27782073	['T', 'A']	56057	1270.113287661457	-13.369322299029903	-0.0234235056662382	0.0275618826378385	-0.8498514406298623	0.395411	0.395411	chr2	27782073	0.4029512531486718	chr2:27782073:T:A
chr2:27785918	['G', 'A']	56057	1164.062297070682	-13.521219590144106	-0.0233164709472484	0.0287442956382496	-0.8111686311847375	0.417272	0.417272	chr2	27785918	0.3795807565618969	chr2:27785918:G:A
chr2:27794925	['A', 'G']	56057	29249.87039614561	-69.98710624442674	-0.0058526974742587	0.0067463496204656	-0.8675354530254503	0.385652	0.385652	chr2	27794925	0.413804412034606	chr2:27794925:A:G
chr2:27795158	['A', 'C']	56057	28281.03603989366	-151.5795466394716	-0.0080625054427835	0.00678995845649	-1.187416019471682	0.235069	0.235069	chr2	27795158	0.6288046401929379	chr2:27795158:A:C
chr2:27795264	['T', 'G']	56057	27115.320807907792	-134.36263102865485	-0.0067145694761099	0.0068933832526002	-0.9740600848758956	0.330031	0.330031	chr2	27795264	0.4814452646778109	chr2:27795264:T:G
chr2:27795426	['A', 'G']	56057	27537.894977250417	-177.79592594220952	-0.0097232274664111	0.0068636955908008	-1.4166169431294178	0.156601	0.156601	chr2	27795426	0.8052054690143764	chr2:27795426:A:G
chr2:27796239	['C', 'T']	56057	28359.553150870688	-153.91322781368996	-0.0083673381140526	0.0067841864576168	-1.2333591015409522	0.217447	0.217447	chr2	27796239	0.6626465796860826	chr2:27796239:C:T
chr2:27796308	['G', 'A']	56057	29238.694297744783	-66.70224731902881	-0.0057292747668825	0.0067455061088232	-0.8493469095504246	0.395692	0.395692	chr2	27796308	0.4026427301003529	chr2:27796308:G:A
chr2:27796500	['G', 'A']	56057	28346.562413017884	-155.23064264061048	-0.0083154066099553	0.0067855780576869	-1.2254529443567923	0.22041	0.22041	chr2	27796500	0.656768705435961	chr2:27796500:G:A
chr2:27796989	['T', 'C']	56057	28391.53238064654	-150.77912414384795	-0.0082741620369757	0.0067848544878019	-1.2195047147807392	0.222658	0.222658	chr2	27796989	0.6523616962505284	chr2:27796989:T:C
chr2:27797290	['C', 'T']	56057	28331.54865472452	-149.18421538871064	-0.0080824620656755	0.0067875961833997	-1.190769434021807	0.233749	0.233749	chr2	27797290	0.6312502384037264	chr2:27797290:C:T
chr2:27798176	['G', 'T']	56057	28202.03095616179	-144.5531629253353	-0.0076509392897066	0.006803783744585	-1.124512414991999	0.260801	0.260801	chr2	27798176	0.5836907477037321	chr2:27798176:G:T
chr2:27798791	['C', 'T']	56057	7440.265453572385	55.494689716741895	0.0021361120038052	0.0116419233169474	0.1834844591954723	0.854419	0.854419	chr2	27798791	0.0683291026570347	chr2:27798791:C:T
chr2:27799808	['G', 'A']	56057	28424.05645060572	-146.01273789061386	-0.0080581971610866	0.0067873407893578	-1.1872392165310723	0.235138	0.235138	chr2	27799808	0.6286771800765788	chr2:27799808:G:A
chr2:27800195	['G', 'C']	56057	16968.329675623598	-45.292946318714456	-0.0022205684346078	0.0081175451264355	-0.2735517203811214	0.78443	0.78443	chr2	27800195	0.1054458053850358	chr2:27800195:G:C
chr2:27800253	['T', 'C']	56057	28410.081684360783	-140.58416948113677	-0.0079203009366031	0.0067900474987366	-1.166457368387593	0.243435	0.243435	chr2	27800253	0.6136169806905962	chr2:27800253:T:C
chr2:27800417	['C', 'T']	56057	29304.09102099798	-51.680119611362265	-0.0051903181246092	0.0067512146922625	-0.7687976699300888	0.442017	0.442017	chr2	27800417	0.3545610273382042	chr2:27800417:C:T
chr2:27800930	['G', 'A']	56057	27431.425441570027	-177.3732753264816	-0.0095290980389073	0.0068790562894693	-1.3852333282248004	0.165987	0.165987	chr2	27800930	0.779925924305414	chr2:27800930:G:A
chr2:27801157	['G', 'T']	56057	28410.54770740411	-143.5033279634162	-0.0081010825334694	0.0067900984061334	-1.1930729201438195	0.232846	0.232846	chr2	27801157	0.632931218297489	chr2:27801157:G:T
chr2:27801775	['C', 'T']	56057	27435.44987054729	-173.8258967849657	-0.0093665818178442	0.0068813338298773	-1.3611578873236092	0.173469	0.173469	chr2	27801775	0.7607781250912067	chr2:27801775:C:T
chr2:27802117	['T', 'C']	56057	28741.444893759268	-143.42602715131454	-0.0081311221790072	0.0068137043004288	-1.1933482611647055	0.232738	0.232738	chr2	27802117	0.6331327020464445	chr2:27802117:T:C
chr2:27802194	['T', 'C']	56057	28498.380129396603	-133.45087527081876	-0.0075892994382145	0.0067895386293114	-1.117793100911215	0.26366	0.26366	chr2	27802194	0.5789557522579516	chr2:27802194:T:C
chr2:27805324	['C', 'T']	56057	29419.347358278457	-47.31005404250049	-0.0053068618796543	0.0067501678752168	-0.7861822072808596	0.431764	0.431764	chr2	27805324	0.3647535714810103	chr2:27805324:C:T
chr2:27806782	['A', 'G']	56057	29445.25273431227	-49.52076877275744	-0.0053937098319739	0.0067499917101933	-0.799069104607762	0.424254	0.424254	chr2	27806782	0.3723740543261657	chr2:27806782:A:G
chr2:27807570	['A', 'G']	56057	29464.294006354183	-45.09102280132219	-0.0051652592104482	0.0067501697922135	-0.7652043384755224	0.444153	0.444153	chr2	27807570	0.3524674001337754	chr2:27807570:A:G
chr2:27809270	['G', 'C']	56057	27160.87617977127	-120.70847011738152	-0.0062358473902256	0.006907027359005	-0.9028265078602324	0.366622	0.366622	chr2	27809270	0.4357814777482515	chr2:27809270:G:C
chr2:27810671	['A', 'C']	56057	25730.42606569955	-157.2533395781748	-0.0111771630445632	0.0070368309347118	-1.588380216643778	0.112206	0.112206	chr2	27810671	0.9499839193969608	chr2:27810671:A:C
chr2:27811517	['C', 'T']	56057	25987.70875483952	15.38243964142834	-0.0009803256938583	0.0070577623056906	-0.1389003555798363	0.889529	0.889529	chr2	27811517	0.0508398886877881	chr2:27811517:C:T
chr2:27814273	['T', 'A']	56057	26008.495512374426	11.393743105903052	-0.0012380317597615	0.0070582499042047	-0.1754020864327867	0.860764	0.860764	chr2	27814273	0.0651159049308102	chr2:27814273:T:A
chr2:27815213	['C', 'T']	56057	25990.10913311315	18.43782125413758	-0.0006880859106367	0.0070616960169272	-0.0974391858538524	0.922378	0.922378	chr2	27815213	0.035091064118111	chr2:27815213:C:T
chr2:27815932	['C', 'T']	56057	24129.582683627414	-110.79648434759578	-0.0056399827644133	0.0072500645196073	-0.7779217342356516	0.436618	0.436618	chr2	27815932	0.3598983640470946	chr2:27815932:C:T
chr2:27816433	['G', 'C']	56057	26011.176116899805	8.717959281769485	-0.0011953894198895	0.0070576295477526	-0.1693754839073651	0.865502	0.865502	chr2	27816433	0.0627319242207534	chr2:27816433:G:C
chr2:27816798	['T', 'C']	56057	58286.75575502336	402.2822753328909	0.0069217503899589	0.005845506901054	1.184114655430624	0.236373	0.236373	chr2	27816798	0.6264021327852474	chr2:27816798:T:C
chr2:27817409	['G', 'A']	56057	26007.319720973377	17.08579643423208	-0.0007683187553952	0.0070576945273606	-0.1088625687066369	0.913312	0.913312	chr2	27817409	0.0393808361224344	chr2:27817409:G:A
chr2:27817658	['C', 'A']	56057	26006.03097566197	15.613907971008771	-0.0008254040167381	0.0070585143098109	-0.1169373582753609	0.90691	0.90691	chr2	27817658	0.0424358093486608	chr2:27817658:C:A
chr2:27818333	['T', 'C']	56057	26011.784143012617	16.165338753168896	-0.0008132366367743	0.0070575657720736	-0.1152290553199388	0.908264	0.908264	chr2	27818333	0.0417878991895672	chr2:27818333:T:C
chr2:27818406	['A', 'G']	56057	26008.17563516985	16.9574494280199	-0.0008036794235954	0.0070581835047761	-0.113864909158513	0.909345	0.909345	chr2	27818406	0.0412713168109696	chr2:27818406:A:G
chr2:27819192	['C', 'T']	56057	25962.168248644022	10.310261150427973	-0.001304354519819	0.0070616185916347	-0.184710417717006	0.853457	0.853457	chr2	27819192	0.068818355197355	chr2:27819192:C:T
chr2:27823161	['G', 'A']	56057	25131.93160974913	-15.991234191170587	-0.0025881131009023	0.0071568582257854	-0.361626990398888	0.717632	0.717632	chr2	27823161	0.1440982038636777	chr2:27823161:G:A
chr2:27823431	['G', 'C']	56057	3079.0549272156413	-58.912663922108166	-0.0249129503017241	0.017679814515042	-1.409118307238356	0.158806	0.158806	chr2	27823431	0.7991330931075036	chr2:27823431:G:C
chr2:27823600	['C', 'T']	56057	3086.220220148788	-55.68139718192408	-0.0239923680162387	0.0176555611373547	-1.3589127997453956	0.17418	0.17418	chr2	27823600	0.7590017137846826	chr2:27823600:C:T
chr2:27823852	['A', 'G']	56057	3084.055016412159	-54.22421951702175	-0.0229631389213723	0.0176591579475431	-1.3003529947229	0.193485	0.193485	chr2	27823852	0.7133526981889374	chr2:27823852:A:G
chr2:27827443	['C', 'T']	56057	2694.0480590837733	-22.79075605804852	-0.0085380011182414	0.0188634210019554	-0.452622094229693	0.650823	0.650823	chr2	27827443	0.1865371075535857	chr2:27827443:C:T
chr2:27828084	['C', 'T']	56057	28461.030863646905	-62.4052699158531	-0.0058412002138774	0.0068213668762328	-0.8563093467717572	0.39183	0.39183	chr2	27828084	0.40690231582552	chr2:27828084:C:T
chr2:27829240	['T', 'C']	56057	3151.7345348795297	-32.52842695894462	-0.0169709127372035	0.0175587736169202	-0.9665203907435688	0.333788	0.333788	chr2	27829240	0.4765292806809229	chr2:27829240:T:C
chr2:27830206	['A', 'G']	56057	3206.1715845434765	-32.107495796370806	-0.017923872333741	0.0173853386047366	-1.030976315230216	0.302556	0.302556	chr2	27830206	0.5191942301351107	chr2:27830206:A:G
chr2:27832123	['TGATA', 'T']	56057	3146.280632270035	-32.43886521887065	-0.0171607402250796	0.017530194097149	-0.978924712982532	0.327621	0.327621	chr2	27832123	0.4846282684140035	chr2:27832123:TGATA:T
chr2:27833014	['A', 'G']	56057	24590.19332048812	-86.88150043575523	-0.0051725171671128	0.0072031861448005	-0.7180873939855754	0.472706	0.472706	chr2	27833014	0.3254088852148478	chr2:27833014:A:G
chr2:27834262	['G', 'C']	56057	29245.65198929528	-41.84905831574929	-0.0042452871857417	0.0067432737284453	-0.6295587806014283	0.528986	0.528986	chr2	27834262	0.2765558217326845	chr2:27834262:G:C
chr2:27834492	['C', 'T']	56057	24379.78401670057	-114.30523629593716	-0.0059558911088791	0.0072239726363307	-0.8244620250810238	0.409681	0.409681	chr2	27834492	0.387554177092739	chr2:27834492:C:T
chr2:27834657	['T', 'C']	56057	25277.76394489847	-40.29461314266986	-0.0036800850422599	0.0071435878556132	-0.5151592052400181	0.606444	0.606444	chr2	27834657	0.2172092963866058	chr2:27834657:T:C
chr2:27834726	['T', 'G']	56057	3970.283303302233	0.4134470781464298	-0.0048341262714065	0.0156542180300558	-0.3088066272058512	0.75747	0.75747	chr2	27834726	0.1206345629477176	chr2:27834726:T:G
chr2:27834956	['T', 'C']	56057	29355.90255174876	-39.44854609190385	-0.0043751484015729	0.0067401669935912	-0.6491157275083721	0.516266	0.516266	chr2	27834956	0.2871264755698614	chr2:27834956:T:C
chr2:27835359	['C', 'T']	56057	29240.17006389889	-41.12843568063806	-0.0042008368772447	0.0067451540843672	-0.62279331571991	0.533423	0.533423	chr2	27835359	0.2729282624411671	chr2:27835359:C:T
chr2:27835566	['T', 'C']	56057	29658.641207302066	-3.585867456190303	-0.0028769806660873	0.006768096483148	-0.4250797359716696	0.67078	0.67078	chr2	27835566	0.173419894812413	chr2:27835566:T:C
chr2:27837070	['A', 'G']	56057	29291.928227274344	-41.30599130969927	-0.0043446004018348	0.0067359307647408	-0.6449888743774858	0.518937	0.518937	chr2	27837070	0.2848853631787211	chr2:27837070:A:G
chr2:27837964	['T', 'C']	56057	29250.39235175504	-45.39675382918594	-0.0044044712323298	0.0067430555210814	-0.6531862623049377	0.513639	0.513639	chr2	27837964	0.2893420082223877	chr2:27837964:T:C
chr2:27838123	['A', 'C']	56057	29294.600493174214	-51.34966617822941	-0.0047409625046209	0.0067455174374503	-0.70283155422587	0.482164	0.482164	chr2	27838123	0.3168052186474913	chr2:27838123:A:C
chr2:27838982	['C', 'T']	56057	3970.283303302233	1.0103372408592688	-0.0045258884911274	0.0156542329468011	-0.2891159539089618	0.772494	0.772494	chr2	27838982	0.1121048850772519	chr2:27838982:C:T
chr2:27839529	['C', 'T']	56057	85934.86289833352	407.4934731705701	0.0044621340492697	0.0068742798384474	0.64910567421379	0.516273	0.516273	chr2	27839529	0.287120587053547	chr2:27839529:C:T
chr2:27840089	['A', 'G']	56057	29495.5702626926	-37.29195029263937	-0.0043465167256477	0.0067370647784856	-0.6451647517963709	0.518823	0.518823	chr2	27840089	0.2849807794043149	chr2:27840089:A:G
chr2:27841789	['T', 'C']	56057	3971.5505435461687	-0.5687946538303258	-0.0049967030134273	0.0156525766590508	-0.31922558964361	0.749557	0.749557	chr2	27841789	0.1251953356719968	chr2:27841789:T:C
chr2:27843008	['C', 'G']	56057	9448.674219042692	-221.87080385128087	-0.0311664634606004	0.0104467122345394	-2.9833753204722404	0.00285211	0.00285211	chr2	27843008	2.54483372865476	chr2:27843008:C:G
chr2:27843255	['T', 'C']	56057	21449.35688667631	376.3613206022156	0.0153460571791518	0.0073725516218822	2.081512340124376	0.0373916	0.0373916	chr2	27843255	1.4272259508312326	chr2:27843255:T:C
chr2:27843489	['A', 'C']	56057	3972.212580725729	1.4457152896479326	-0.0044318513218966	0.0156506298597005	-0.2831739911828314	0.777045	0.777045	chr2	27843489	0.1095538297373312	chr2:27843489:A:C
chr2:27843493	['A', 'G']	56057	25326.32514319361	-55.37846076499825	-0.0044962698146624	0.0071369434433128	-0.6299993618241961	0.528698	0.528698	chr2	27843493	0.2767923324747953	chr2:27843493:A:G
chr2:27844103	['T', 'A']	56057	25340.013243851085	-53.69135590030815	-0.0043916180870823	0.007136485273677	-0.6153754850837988	0.538309	0.538309	chr2	27844103	0.2689683591446269	chr2:27844103:T:A
chr2:27846676	['A', 'T']	56057	29399.6712221231	-44.24684022661451	-0.0046023515102136	0.0067344271873101	-0.6834065291976137	0.494353	0.494353	chr2	27846676	0.3059628259672461	chr2:27846676:A:T
chr2:27846846	['T', 'G']	56057	29421.347857894834	-43.315938658438256	-0.0045001572309157	0.0067333425868684	-0.668339264319043	0.50392	0.50392	chr2	27846846	0.2976384046581837	chr2:27846846:T:G
chr2:27847204	['T', 'A']	56057	14378.821539449737	-13.548741017543852	0.0012392523290413	0.008699826358292	0.1424456394879894	0.886729	0.886729	chr2	27847204	0.0522090879331143	chr2:27847204:T:A
chr2:27848323	['A', 'G']	56057	29555.108932617342	-43.16037950875872	-0.0046199550844708	0.0067262605966979	-0.6868534184861812	0.492178	0.492178	chr2	27848323	0.3078778028480432	chr2:27848323:A:G
chr2:27849683	['C', 'T']	56057	4227.293625253268	6.798214594317886	-0.0046666927311452	0.0155347578838279	-0.300403312754771	0.763871	0.763871	chr2	27849683	0.1169799774432523	chr2:27849683:C:T
chr2:27849835	['T', 'C']	56057	25336.587601270567	-43.856606757195706	-0.0038113595342734	0.0071370782768994	-0.5340223809243759	0.593328	0.593328	chr2	27849835	0.2267051561989374	chr2:27849835:T:C
chr2:27850112	['C', 'G']	56057	29544.270398058776	-41.05700075616194	-0.0045123601472275	0.006727634268383	-0.6707201918561108	0.502402	0.502402	chr2	27850112	0.2989486403949946	chr2:27850112:C:G
chr2:27851027	['C', 'T']	56057	25330.97066695214	-46.832508237185394	-0.0040103060220127	0.0071357971363327	-0.5619983227373218	0.574119	0.574119	chr2	27851027	0.2409980802729228	chr2:27851027:C:T
chr2:27851834	['C', 'T']	56057	25321.22728002712	-46.91488415002824	-0.0039400719163604	0.0071370510069575	-0.5520588142804967	0.58091	0.58091	chr2	27851834	0.2358911473532801	chr2:27851834:C:T
chr2:27852431	['A', 'G']	56057	29316.27567133554	-44.78983502680492	-0.0044357310039874	0.0067372114315515	-0.6583927265833103	0.510289	0.510289	chr2	27852431	0.2921837933977129	chr2:27852431:A:G
chr2:27856127	['G', 'A']	56057	30043.28753412192	-40.437234569589954	-0.0043221528391764	0.0066809689397158	-0.6469350296605774	0.517677	0.517677	chr2	27856127	0.2859411299669122	chr2:27856127:G:A
chr2:27856706	['C', 'T']	56057	5338.285688800086	-40.52410014558772	-0.0121103519601586	0.0136041380567075	-0.890196196898164	0.373364	0.373364	chr2	27856706	0.4278675593250056	chr2:27856706:C:T
chr2:27856908	['A', 'G']	56057	24631.75762225037	10.947673644881984	-0.0007361355289397	0.0072154408231008	-0.1020222529693491	0.918739	0.918739	chr2	27856908	0.0368078476551224	chr2:27856908:A:G
chr2:27857347	['G', 'A']	56057	24624.19635338614	7.955602719579438	-0.0009532877140195	0.0072169294797869	-0.1320904848370085	0.894913	0.894913	chr2	27857347	0.0482191830711888	chr2:27857347:G:A
chr2:27857994	['T', 'G']	56057	6335.565100264041	2.8797628515810736	-0.0056652115536517	0.0125315730175306	-0.452075054402713	0.651217	0.651217	chr2	27857994	0.1862742707266178	chr2:27857994:T:G
chr2:27858763	['G', 'T']	56057	24629.954360548105	7.945130558845924	-0.0009312769540128	0.0072168766812946	-0.1290415501246663	0.897325	0.897325	chr2	27858763	0.0470502323818624	chr2:27858763:G:T
chr2:27859379	['C', 'T']	56057	5453.291843579405	-54.67355328936906	-0.0144022789249856	0.0134608132279178	-1.069941219830256	0.28465	0.28465	chr2	27859379	0.5456888118524336	chr2:27859379:C:T
chr2:27860977	['T', 'C']	56057	82183.8967943567	391.2920792458775	0.0033903899566024	0.0066905391880786	0.5067439052809852	0.612337	0.612337	chr2	27860977	0.2130094978558803	chr2:27860977:T:C
chr2:27861927	['G', 'C']	56057	4634.894080940431	-78.86281044235744	-0.0233457037794929	0.0146499229288479	-1.5935717814270267	0.111038	0.111038	chr2	27861927	0.9545283692666178	chr2:27861927:G:C
chr2:27862094	['C', 'A']	56057	4562.523114268377	-83.52189944225171	-0.024218295386868	0.0146372527478233	-1.6545656349665403	0.0980182	0.0980182	chr2	27862094	1.0086932771064456	chr2:27862094:C:A
chr2:27862444	['G', 'A']	56057	81989.93925984082	397.3174212253188	0.0039877969204466	0.0066723821574565	0.5976571524744219	0.550071	0.550071	chr2	27862444	0.2595812506546048	chr2:27862444:G:A
chr2:27862480	['T', 'C']	56057	24616.952273051666	12.129821356573627	-0.0007455110338017	0.0072170641785263	-0.1032983794185872	0.917727	0.917727	chr2	27862480	0.0372864909408393	chr2:27862480:T:C
chr2:27862677	['C', 'A']	56057	21314.182457267245	387.9708216249043	0.0162789005299179	0.0073902762122071	2.202745886957352	0.0276167	0.0276167	chr2	27862677	1.5588282177709214	chr2:27862677:C:A
chr2:27863898	['A', 'G']	56057	24612.878137543485	13.37625338635464	-0.0006505573441806	0.0072174546602018	-0.0901366721107238	0.928179	0.928179	chr2	27863898	0.0323682616951519	chr2:27863898:A:G
chr2:27863926	['G', 'A']	56057	6312.225207385603	27.24483882933305	0.0023916951378416	0.0125196392643244	0.1910354673442482	0.848498	0.848498	chr2	27863926	0.0713491770233678	chr2:27863926:G:A
chr2:27864338	['C', 'T']	56057	23728.349345134004	-59.24554761253407	-0.0032535499735217	0.0073000117905785	-0.4456910573378511	0.655822	0.655822	chr2	27864338	0.1832140187152288	chr2:27864338:C:T
chr2:27865051	['C', 'T']	56057	30023.74915254237	-29.95528992938605	-0.0036881299181325	0.0066768587426419	-0.5523750105087974	0.580694	0.580694	chr2	27865051	0.2360526612757051	chr2:27865051:C:T
chr2:27865713	['T', 'A']	56057	24596.81667708243	2.1242398915681715	-0.0013222239082356	0.0072250818314617	-0.1830046965666147	0.854795	0.854795	chr2	27865713	0.0681380268434389	chr2:27865713:T:A
chr2:27865776	['G', 'A']	56057	5450.875142734799	-46.19129516352644	-0.0130777628166431	0.0134667632665241	-0.971114035185575	0.331496	0.331496	chr2	27865776	0.4795217076465637	chr2:27865776:G:A
chr2:27865995	['C', 'A']	56057	4575.408103189895	-70.27676000696756	-0.0206149701698907	0.0146154371087586	-1.4104928929930374	0.1584	0.1584	chr2	27865995	0.8002448227465253	chr2:27865995:C:A
chr2:27866981	['G', 'A']	56057	18220.57540234808	-51.02197823629788	-0.0125074202025377	0.0078946394000994	-1.5842927800325102	0.113133	0.113133	chr2	27866981	0.9464106963347104	chr2:27866981:G:A
chr2:27867192	['T', 'C']	56057	87415.03455966312	373.3667834773889	0.0106851744283394	0.00699860814547	1.526757064582266	0.126827	0.126827	chr2	27867192	0.8967882803441662	chr2:27867192:T:C
chr2:27867953	['T', 'C']	56057	87431.03712888954	374.8182924991625	0.0106710298640412	0.0069995196994629	1.5245374428848302	0.12738	0.12738	chr2	27867953	0.8948987554503576	chr2:27867953:T:C
chr2:27870055	['T', 'C']	56057	81997.77654279138	398.5834032227803	0.0039675583873027	0.0066732013783014	0.5945509752191348	0.552146	0.552146	chr2	27870055	0.257946069715564	chr2:27870055:T:C
chr2:27871403	['C', 'G']	56057	24588.50907241878	2.79862317789608	-0.0013138973330687	0.0072219187119461	-0.1819318917139458	0.855637	0.855637	chr2	27871403	0.0677104436559155	chr2:27871403:C:G
chr2:27871903	['A', 'T']	56057	23746.54168525093	-67.67424254757617	-0.0036870746550142	0.0073006800145256	-0.505031674813619	0.613539	0.613539	chr2	27871903	0.2121578258522797	chr2:27871903:A:T
chr2:27871937	['G', 'A']	56057	5464.292432297428	-37.75091814201237	-0.0113214219086589	0.0134530682182198	-0.8415494313279497	0.400044	0.400044	chr2	27871937	0.3978922389063172	chr2:27871937:G:A
chr2:27872174	['T', 'C']	56057	5449.069264532704	-37.9691874098768	-0.0112545783146393	0.0134698291766078	-0.8355397954255008	0.403417	0.403417	chr2	27872174	0.3942458045599659	chr2:27872174:T:C
chr2:27873925	['A', 'G']	56057	81864.3660355811	397.29359593640976	0.0040688013342702	0.0066690858673621	0.6100988074216463	0.541799	0.541799	chr2	27873925	0.2661618008807071	chr2:27873925:A:G
chr2:27875721	['C', 'T']	56057	1369.122118746878	-5.434086591834443	-0.019088680311977	0.0265837923080344	-0.7180570812016102	0.472725	0.472725	chr2	27875721	0.3253914294826849	chr2:27875721:C:T
chr2:27875857	['G', 'A']	56057	81970.00940332597	402.30532099857845	0.004268317789124	0.0066718031758272	0.6397547524466399	0.522335	0.522335	chr2	27875857	0.282050872501905	chr2:27875857:G:A
chr2:27878429	['A', 'G']	56057	28662.633488687738	-38.21504509066331	-0.0033140178672742	0.0067744424385852	-0.4891941879081471	0.624706	0.624706	chr2	27878429	0.2043243228447933	chr2:27878429:A:G
chr2:27879071	['C', 'T']	56057	81975.38707317943	411.922338527806	0.0045712994745556	0.0066711330401643	0.6852358433018257	0.493198	0.493198	chr2	27879071	0.3069786932091626	chr2:27879071:C:T
chr2:27879837	['T', 'A']	56057	23476.187913715272	-102.85186653822366	-0.0051664288821475	0.0073297763111844	-0.7048549181868096	0.480903	0.480903	chr2	27879837	0.3179425136739951	chr2:27879837:T:A
chr2:27880131	['G', 'A']	56057	30046.824043676854	-52.86609940440395	-0.0046469288507473	0.0066757872225466	-0.6960870225241516	0.486377	0.486377	chr2	27880131	0.3130269703497472	chr2:27880131:G:A
chr2:27881670	['C', 'T']	56057	24583.38542651704	-2.453603531488384	-0.0015582487992023	0.0072218137067806	-0.2157697307726628	0.829168	0.829168	chr2	27881670	0.0813574669394748	chr2:27881670:C:T
chr2:27881699	['G', 'A']	56057	81985.23773416592	413.90823831600113	0.0046698654489813	0.0066710465448641	0.7000199170513225	0.483918	0.483918	chr2	27881699	0.3152282234063899	chr2:27881699:G:A
chr2:27881841	['A', 'G']	56057	5459.266040967812	-45.0216285628669	-0.012469305350618	0.0134632747445975	-0.9261717960276792	0.354361	0.354361	chr2	27881841	0.4505540814148023	chr2:27881841:A:G
chr2:27884825	['C', 'T']	56057	83418.36908967634	405.4581918917758	0.0032438987871053	0.0067743667474553	0.4788490065619657	0.632048	0.632048	chr2	27884825	0.1992499385790927	chr2:27884825:C:T
chr2:27885880	['A', 'G']	56057	5439.194059405941	-50.35494672003036	-0.0134683057483972	0.0134859016603462	-0.998695236522396	0.317947	0.317947	chr2	27885880	0.497645268461756	chr2:27885880:A:G
chr2:27891684	['G', 'A']	56057	1349.3066270658403	-6.61540617369319	-0.0170122258407693	0.0270443146805684	-0.6290499885727472	0.529319	0.529319	chr2	27891684	0.2762825166509801	chr2:27891684:G:A
chr2:27893446	['C', 'A']	56057	1375.0245290423863	-5.571199901796803	-0.0184941132956857	0.026519418469509	-0.6973800468871335	0.485568	0.485568	chr2	27893446	0.3137499419520456	chr2:27893446:C:A
chr2:27895267	['G', 'A']	56057	5448.194380519133	-50.054135828786976	-0.0130247325899662	0.0134808493219877	-0.9661655789537285	0.333966	0.333966	chr2	27895267	0.4762977450566966	chr2:27895267:G:A
chr2:27895795	['G', 'A']	56057	87504.48793020392	358.1052579507975	0.0010081464881992	0.0072163151498952	0.1397037777949443	0.888895	0.888895	chr2	27895795	0.0511495366830817	chr2:27895795:G:A
chr2:27895896	['G', 'T']	56057	5449.48606650967	-47.6198433892752	-0.0124646564200292	0.0134788306209329	-0.9247579979728592	0.355096	0.355096	chr2	27895896	0.449654219806838	chr2:27895896:G:T
chr2:27898323	['C', 'T']	56057	23990.13551610313	-61.80541356828981	-0.0041990809612942	0.0072749786837094	-0.5771949505085215	0.56381	0.56381	chr2	27898323	0.2488672255444012	chr2:27898323:C:T
chr2:27900507	['T', 'G']	56057	81871.52605941653	412.5033146277767	0.0045727514460997	0.0066704694193472	0.6855216865003201	0.493018	0.493018	chr2	27900507	0.3071372244185744	chr2:27900507:T:G
chr2:27900893	['A', 'T']	56057	81811.43206109594	418.86573493484576	0.0048762472925347	0.0066636594898502	0.7317671768736096	0.464314	0.464314	chr2	27900893	0.3331882212851897	chr2:27900893:A:T
chr2:27901304	['G', 'A']	56057	81984.32530915969	414.7367125751136	0.0045551870794046	0.0066733792844694	0.6825907662712468	0.494868	0.494868	chr2	27901304	0.3055106283725994	chr2:27901304:G:A
chr2:27905375	['C', 'T']	56057	1373.1714719000895	-6.9887704113842055	-0.0202961819878851	0.0265386240160763	-0.7647789868679832	0.444406	0.444406	chr2	27905375	0.3522200862088907	chr2:27905375:C:T
chr2:27906524	['G', 'A']	56057	23894.13123528152	-68.15601332193583	-0.0044039320707452	0.0072817714073668	-0.6047885637126524	0.545322	0.545322	chr2	27906524	0.2633469811580889	chr2:27906524:G:A
chr2:27906673	['C', 'T']	56057	1370.146652156072	-5.45129407052935	-0.0195701399271713	0.0265654968779714	-0.736675094656304	0.461323	0.461323	chr2	27906673	0.3359948924021897	chr2:27906673:C:T
chr2:27908376	['A', 'G']	56057	82123.76509743737	427.59932829911287	0.004997971432143	0.0066831319201724	0.7478486870889174	0.454555	0.454555	chr2	27908376	0.3424135607338469	chr2:27908376:A:G
chr2:27911170	['A', 'G']	56057	82009.55560710144	411.0798844514191	0.0043283546001332	0.0066750071509841	0.6484419420427249	0.516702	0.516702	chr2	27911170	0.2867598574261153	chr2:27911170:A:G
chr2:27913484	['A', 'G']	56057	81974.2363603925	407.8874624972311	0.0041381592447543	0.0066724760338459	0.6201834557012599	0.53514	0.53514	chr2	27913484	0.2715325856917562	chr2:27913484:A:G
chr2:27914863	['G', 'A']	56057	1398.138559144882	-5.446664573608014	-0.0194227202558619	0.0265520289332587	-0.7314966515245592	0.464479	0.464479	chr2	27914863	0.3330339165256408	chr2:27914863:G:A
chr2:27916092	['A', 'G']	56057	5431.67826940232	-44.39690918676696	-0.0114062877208454	0.0134887463229205	-0.84561511112886	0.397771	0.397771	chr2	27916092	0.4003668828482712	chr2:27916092:A:G
chr2:27916281	['TA', 'T']	56057	23639.10848854635	-82.54481120671615	-0.0041528678951811	0.0073038663561632	-0.5685848689820076	0.56964	0.56964	chr2	27916281	0.2443995222340151	chr2:27916281:TA:T
chr2:27917482	['G', 'A']	56057	23867.25767659286	-68.31824555679091	-0.0043437202778293	0.0072857319247008	-0.596195457467063	0.551047	0.551047	chr2	27917482	0.2588113576452395	chr2:27917482:G:A
chr2:27918755	['G', 'C']	56057	1371.3180179858684	-8.08632897737475	-0.021195276861438	0.0265579134788932	-0.7980776380751021	0.424829	0.424829	chr2	27918755	0.3717858447747597	chr2:27918755:G:C
chr2:27920150	['G', 'T']	56057	84153.00722556244	370.6994179252013	0.0010898730182288	0.0068424869357997	0.1592802483153693	0.873449	0.873449	chr2	27920150	0.0587624480539138	chr2:27920150:G:T
chr2:27921200	['G', 'A']	56057	83463.84474421428	413.0170957219279	0.0033660296922777	0.0067745508298019	0.4968638920635507	0.619287	0.619287	chr2	27921200	0.2081080365535202	chr2:27921200:G:A
chr2:27922446	['A', 'G']	56057	5394.192453839978	-41.43410267410534	-0.0104036724811244	0.0135289468847031	-0.7689935195833805	0.4419	0.4419	chr2	27922446	0.3546759984377066	chr2:27922446:A:G
chr2:27923897	['G', 'A']	56057	5389.480714336688	-40.47463255895183	-0.0101151789114129	0.0135367961389527	-0.747235816184454	0.454924	0.454924	chr2	27923897	0.3420611508978513	chr2:27923897:G:A
chr2:27924674	['T', 'C']	56057	87548.80890958395	374.2088197763457	0.0019092348529301	0.0072227332720397	0.2643368903460729	0.791521	0.791521	chr2	27924674	0.1015375582960861	chr2:27924674:T:C
chr2:27926630	['A', 'G']	56057	4530.404089060159	-74.10236174101445	-0.0194461590643716	0.0146767557775822	-1.3249630476289802	0.185189	0.185189	chr2	27926630	0.7323848134487887	chr2:27926630:A:G
chr2:27927931	['C', 'T']	56057	23616.134085461432	-96.01269834372756	-0.0047066072034164	0.0073538130834211	-0.6400226861935495	0.52216	0.52216	chr2	27927931	0.2821964003120797	chr2:27927931:C:T
chr2:27928256	['C', 'T']	56057	4077.945703375919	-37.99635484566636	-0.008732761774153	0.0154438935202414	-0.5654507888640607	0.571769	0.571769	chr2	27928256	0.2427793947875829	chr2:27928256:C:T
chr2:27928302	['C', 'G']	56057	4525.888109766976	-78.65161991611109	-0.0206279172886161	0.0146845231942538	-1.4047386500562755	0.160105	0.160105	chr2	27928302	0.7955951050669454	chr2:27928302:C:G
chr2:27928487	['G', 'A']	56057	83466.75716962614	399.1661459581107	0.0027385733684672	0.0067761895425412	0.4041465120292755	0.686107	0.686107	chr2	27928487	0.1636081497657546	chr2:27928487:G:A
chr2:27928967	['A', 'G']	56057	6590.527610468923	-0.3231266988394266	0.000333754465211	0.0123707164282833	0.0269793966376871	0.978476	0.978476	chr2	27928967	0.0094498222240615	chr2:27928967:A:G
chr2:27930234	['C', 'T']	56057	25847.533125167283	144.78147119637788	0.0025633654498676	0.0069229750763517	0.3702693454182575	0.711183	0.711183	chr2	27930234	0.1480186332167413	chr2:27930234:C:T
chr2:27930621	['A', 'G']	56057	5391.384707330562	-44.95814447862163	-0.010897124229326	0.0135314381297305	-0.8053190004529879	0.420639	0.420639	chr2	27930621	0.3760904637001462	chr2:27930621:A:G
chr2:27931208	['C', 'T']	56057	2564.182969689401	50.01066124878163	0.018292509141211	0.0191750371040397	0.9539751627055338	0.3401	0.3401	chr2	27931208	0.4683933680672778	chr2:27931208:C:T
chr2:27931508	['G', 'A']	56057	1334.1189966459715	-5.228834691158548	-0.0167562233583605	0.0268979364157107	-0.6229557204460269	0.533316	0.533316	chr2	27931508	0.2730153868637662	chr2:27931508:G:A
chr2:27932328	['T', 'A']	56057	83447.30645967167	395.1514749960132	0.0026145742441866	0.0067746983910834	0.3859321984913554	0.699548	0.699548	chr2	27932328	0.1551824807147861	chr2:27932328:T:A
chr2:27932881	['A', 'C']	56057	24355.04128456735	-5.1070285559530575	-0.0017297198049215	0.0072414888705676	-0.2388624543706563	0.811213	0.811213	chr2	27932881	0.0908650982190402	chr2:27932881:A:C
chr2:27933527	['T', 'C']	56057	5384.28275775865	-46.32423125732206	-0.0112182835347785	0.0135474555312965	-0.82807310264741	0.407633	0.407633	chr2	27933527	0.3897306648575302	chr2:27933527:T:C
chr2:27933753	['A', 'G']	56057	87630.4384770684	363.3325221702987	0.001480741929016	0.0072374111577664	0.2045955241090745	0.837889	0.837889	chr2	27933753	0.0768135110600093	chr2:27933753:A:G
chr2:27933773	['T', 'G']	56057	23493.785739807776	-73.15747141098599	-0.0034195668424451	0.0073317701631844	-0.4664039878958657	0.640928	0.640928	chr2	27933773	0.1931907551285729	chr2:27933773:T:G
chr2:27933980	['TA', 'T']	56057	4524.887913499625	-77.17648707841423	-0.0202204449242537	0.0146857902976294	-1.376871418865193	0.168558	0.168558	chr2	27933980	0.7732506304262783	chr2:27933980:TA:T
chr2:27934849	['T', 'C']	56057	4072.1452858799394	-37.35999634897492	-0.008705290056978	0.0154525944283486	-0.5633545937766752	0.573196	0.573196	chr2	27934849	0.2416968489515754	chr2:27934849:T:C
chr2:27936212	['G', 'A']	56057	81944.46528558427	406.6081814620271	0.0040048071732233	0.0066707237291321	0.6003557238825027	0.548272	0.548272	chr2	27936212	0.2610039327705353	chr2:27936212:G:A
chr2:27936705	['G', 'A']	56057	83497.11163870044	404.984443728645	0.0028523522543034	0.0067778080507356	0.4208369775231225	0.673876	0.673876	chr2	27936705	0.1714200106904307	chr2:27936705:G:A
chr2:27936777	['A', 'G']	56057	82001.60409598968	424.95037632982775	0.0047508353804161	0.0066722120155165	0.7120330363255637	0.476447	0.476447	chr2	27936777	0.3219854032895238	chr2:27936777:A:G
chr2:27936915	['T', 'A']	56057	4525.484380296516	-77.89961916598809	-0.020489786917376	0.0146843120892679	-1.3953521821666466	0.162915	0.162915	chr2	27936915	0.788038927248766	chr2:27936915:T:A
chr2:27936920	['T', 'C']	56057	4525.322908675717	-78.46936015707234	-0.0205271695337631	0.0146842310595247	-1.3979056479398355	0.162147	0.162147	chr2	27936920	0.7900910821158831	chr2:27936920:T:C
chr2:27939202	['C', 'T']	56057	5381.576011132719	-45.62543985440467	-0.0114446124431066	0.0135438486396695	-0.8450044553499856	0.398112	0.398112	chr2	27939202	0.3999947315964136	chr2:27939202:C:T
chr2:27939242	['C', 'T']	56057	81957.15829289182	399.1035685773268	0.0037539781624641	0.0066723518686589	0.5626169357310313	0.573698	0.573698	chr2	27939242	0.241316664132685	chr2:27939242:C:T
chr2:27939407	['T', 'C']	56057	82075.78489233021	402.5164832955703	0.0036601804294905	0.006675956724874	0.548263055069404	0.583513	0.583513	chr2	27939407	0.2339494639281689	chr2:27939407:T:C
chr2:27939994	['T', 'C']	56057	81943.69433888204	407.2901895535391	0.004050403311277	0.0066704971787317	0.6072116069835705	0.543713	0.543713	chr2	27939994	0.2646302830351307	chr2:27939994:T:C
chr2:27941686	['C', 'T']	56057	82085.71460686187	407.2831776265087	0.0038289526404606	0.0066749458848736	0.5736305142394632	0.56622	0.56622	chr2	27941686	0.2470147945678163	chr2:27941686:C:T
chr2:27944583	['C', 'T']	56057	87500.97485769348	356.1434275454416	0.0009454671054047	0.0072191242817029	0.1309670077021726	0.895802	0.895802	chr2	27944583	0.0477879722686538	chr2:27944583:C:T
chr2:27945548	['A', 'G']	56057	82100.43341482128	408.4700205621832	0.003940501932525	0.0066777785231672	0.5900917376720884	0.555132	0.555132	chr2	27945548	0.2556037374981483	chr2:27945548:A:G
chr2:27946730	['T', 'C']	56057	87521.41939973588	358.62822453904994	0.0011223290496981	0.0072187213712682	0.1554747706657898	0.876448	0.876448	chr2	27946730	0.0572738456660038	chr2:27946730:T:C
chr2:27948245	['A', 'G']	56057	27607.83490675469	-65.8566508160318	-0.0049397970348046	0.0067558158436405	-0.7311917833661287	0.464665	0.464665	chr2	27948245	0.3328600386881624	chr2:27948245:A:G
chr2:27949258	['A', 'T']	56057	87526.61385979626	372.0098531003612	0.0018131445278404	0.0072243613529309	0.250976444735121	0.801833	0.801833	chr2	27949258	0.0959160740234083	chr2:27949258:A:T
chr2:27949426	['T', 'C']	56057	87518.97999678807	372.643795994441	0.0018839813088396	0.0072215246836493	0.2608841472362823	0.794183	0.794183	chr2	27949426	0.1000794135264934	chr2:27949426:T:C
chr2:27950176	['T', 'A']	56057	82093.57359264878	419.5913940061536	0.0044266258135263	0.0066772524048052	0.6629412137154963	0.507371	0.507371	chr2	27950176	0.2946743595421631	chr2:27950176:T:A
chr2:27952556	['T', 'C']	56057	5385.152787938263	-43.21607096080336	-0.0105340024162041	0.0135414956344307	-0.7779053880444596	0.436628	0.436628	chr2	27952556	0.359888417377269	chr2:27952556:T:C
chr2:27953189	['A', 'T']	56057	82095.21889890246	417.6597178918716	0.0042877543248893	0.0066784257212587	0.6420306976299119	0.520856	0.520856	chr2	27953189	0.28328232861896	chr2:27953189:A:T
chr2:27953242	['A', 'G']	56057	87523.8587156291	371.9027480275132	0.001770567063228	0.0072220692449204	0.2451606323870909	0.806333	0.806333	chr2	27953242	0.0934855658925375	chr2:27953242:A:G
chr2:27953660	['A', 'C']	56057	87533.72235806458	363.4001565375204	0.0013239717402595	0.0072230616845703	0.1832978587304344	0.854565	0.854565	chr2	27953660	0.0682548983408888	chr2:27953660:A:C
chr2:27955792	['C', 'T']	56057	5380.383922359195	-41.87180951841778	-0.0102305434432769	0.0135458148410487	-0.755254930273714	0.450099	0.450099	chr2	27955792	0.3466919519470228	chr2:27955792:C:T
chr2:27960310	['T', 'C']	56057	5417.579864766017	-54.66716397157916	-0.0128592023983929	0.0135049170249396	-0.952186701676566	0.341006	0.341006	chr2	27960310	0.467237979529593	chr2:27960310:T:C
chr2:27961899	['T', 'A']	56057	54189.73421517701	483.28824823331945	0.0074964035519819	0.0058084084266427	1.2906123332506063	0.196843	0.196843	chr2	27961899	0.7058800246910085	chr2:27961899:T:A
chr2:27962982	['T', 'C']	56057	4568.32597720015	-77.73006642904423	-0.0204852253393888	0.0146271070246243	-1.4004973987612503	0.16137	0.16137	chr2	27962982	0.7921772009984922	chr2:27962982:T:C
chr2:27964026	['A', 'G']	56057	5422.677145405888	-46.080376661582754	-0.0113837143151823	0.0135035393157962	-0.8430170823338033	0.399222	0.399222	chr2	27964026	0.3987855339795141	chr2:27964026:A:G
chr2:27964270	['C', 'T']	56057	25963.947557189247	131.18776704677822	0.0015697660338475	0.0069053059244106	0.2273275146722124	0.82017	0.82017	chr2	27964270	0.0860961202871797	chr2:27964270:C:T
chr2:27966013	['T', 'C']	56057	4070.363055733961	-41.27964885418113	-0.0094382020380099	0.0154562274086986	-0.6106407332424624	0.54144	0.54144	chr2	27966013	0.2664496629770892	chr2:27966013:T:C
chr2:27966214	['TTTC', 'T']	56057	82072.5690962619	408.7846573443188	0.0039724437454196	0.0066755386561848	0.5950746374210892	0.551796	0.551796	chr2	27966214	0.25822145207036	chr2:27966214:TTTC:T
chr2:27966413	['G', 'A']	56057	82064.8558150322	408.71174288866206	0.0040361142541121	0.0066750665943438	0.6046552790248096	0.545411	0.545411	chr2	27966413	0.2632761073347515	chr2:27966413:G:A
chr2:27968762	['C', 'T']	56057	82223.8671614365	402.1010411522431	0.0035622225297395	0.0066801767212378	0.5332527384214836	0.593861	0.593861	chr2	27968762	0.2263151947447678	chr2:27968762:C:T
chr2:27969238	['T', 'C']	56057	5420.48347962606	-48.65444590768315	-0.0118267209818491	0.0135084211362684	-0.8755072752429879	0.381302	0.381302	chr2	27969238	0.4187309167649188	chr2:27969238:T:C
chr2:27969730	['A', 'G']	56057	6708.718060337907	85.37707206380571	0.0072762304158632	0.0122134691191048	0.5957546005075148	0.551342	0.551342	chr2	27969730	0.2585789226785995	chr2:27969730:A:G
chr2:27973114	['C', 'A']	56057	4564.058436228678	-76.0732962057468	-0.0201932902076451	0.0146338929010937	-1.3798987285287487	0.167623	0.167623	chr2	27973114	0.7756663909100424	chr2:27973114:C:A
chr2:27974361	['A', 'T']	56057	4581.697183349991	-81.40069418580342	-0.0213418781669457	0.0146110395416891	-1.4606680179087728	0.144112	0.144112	chr2	27974361	0.8412998546003179	chr2:27974361:A:T
chr2:27976557	['G', 'A']	56057	81968.93363905643	406.8368974564896	0.0040183421739924	0.0066713668131479	0.6023266725602694	0.546959	0.546959	chr2	27976557	0.2620452271238128	chr2:27976557:G:A
chr2:27977285	['G', 'A']	56057	82081.71403593285	410.4415503773975	0.0039888537544034	0.0066754410460831	0.5975416046470685	0.550148	0.550148	chr2	27977285	0.2595204615296013	chr2:27977285:G:A
chr2:27978447	['C', 'T']	56057	4578.326690810483	-84.28141332214028	-0.021999555300695	0.0146135151659221	-1.5054252895974398	0.13222	0.13222	chr2	27978447	0.8787028471750542	chr2:27978447:C:T
chr2:27978774	['T', 'G']	56057	4568.733514130745	-76.85880664508772	-0.0204095451847069	0.0146269756913816	-1.395335961126433	0.16292	0.16292	chr2	27978774	0.7880255985860399	chr2:27978774:T:G
chr2:27978865	['C', 'G']	56057	4568.652000927759	-79.11145745128695	-0.0208850628812291	0.0146301191415276	-1.427538810804821	0.15343	0.15343	chr2	27978865	0.8140897149592856	chr2:27978865:C:G
chr2:27979130	['C', 'T']	56057	4069.815034266133	-40.60007476768451	-0.0091844501045932	0.0154595585708292	-0.5940952364528362	0.552451	0.552451	chr2	27979130	0.2577062359656139	chr2:27979130:C:T
chr2:27980427	['C', 'T']	56057	33202.923064570816	140.4472886558771	-0.001592576445943	0.0063419362530127	-0.2511183308073349	0.801724	0.801724	chr2	27980427	0.09597511539032	chr2:27980427:C:T
chr2:27982100	['G', 'A']	56057	4569.163018464009	-80.57277505749806	-0.0211451393914343	0.014625769337037	-1.4457454445071956	0.148254	0.148254	chr2	27982100	0.8289935802268212	chr2:27982100:G:A
chr2:27982714	['C', 'T']	56057	82091.25097234614	406.3210605908385	0.003522446687854	0.0066745615628179	0.5277420328964456	0.59768	0.59768	chr2	27982714	0.2235312765989153	chr2:27982714:C:T
chr2:27983401	['C', 'T']	56057	27506.416178989435	-73.09698374004303	-0.0053703100338921	0.0067611433343213	-0.794290221097825	0.42703	0.42703	chr2	27983401	0.3695416135539195	chr2:27983401:C:T
chr2:27984935	['G', 'A']	56057	4577.653285518029	-75.63148014025126	-0.0199974490360069	0.014615398353126	-1.3682452269068508	0.171241	0.171241	chr2	27984935	0.766392244670864	chr2:27984935:G:A
chr2:27986053	['A', 'G']	56057	81991.47702656893	413.5376353088215	0.0041498075214666	0.006672102040501	0.621964037161977	0.533968	0.533968	chr2	27986053	0.2724847688887464	chr2:27986053:A:G
chr2:27986416	['C', 'T']	56057	82088.96575782451	414.23191952927885	0.0041796077078311	0.0066761361691484	0.6260518961769863	0.531283	0.531283	chr2	27986416	0.2746740804281357	chr2:27986416:C:T
chr2:27989325	['G', 'A']	56057	4200.299716339892	-52.47150093794132	-0.0124160679017367	0.0152196768969965	-0.815790504999943	0.414623	0.414623	chr2	27989325	0.3823466103559311	chr2:27989325:G:A
chr2:27990023	['A', 'G']	56057	23590.208253787	-77.820185769485	-0.0038229075165696	0.0073138625450478	-0.5226933775448235	0.60119	0.60119	chr2	27990023	0.2209882519389857	chr2:27990023:A:G
chr2:27990557	['C', 'T']	56057	82069.96067235287	422.03245918547947	0.0046864376536517	0.0066720566983279	0.7023977561261062	0.482434	0.482434	chr2	27990557	0.3165620924681372	chr2:27990557:C:T
chr2:27994185	['T', 'G']	56057	4077.218200306847	-36.3556207945587	-0.0081636488428025	0.0154442592979713	-0.5285879164094893	0.597093	0.597093	chr2	27994185	0.2239580202253434	chr2:27994185:T:G
chr2:27994460	['T', 'C']	56057	82009.31481481482	409.2156028147054	0.0042233125010204	0.0066774429777074	0.6324745138400857	0.527079	0.527079	chr2	27994460	0.2781242866987246	chr2:27994460:T:C
chr2:27995267	['A', 'G']	56057	4590.146369751797	-77.7169751487821	-0.0205791534873881	0.0145975450583951	-1.409768108614467	0.158614	0.158614	chr2	27995267	0.7996584825013344	chr2:27995267:A:G
chr2:27996625	['A', 'G']	56057	4589.942351679765	-80.36670036093929	-0.0209751841710843	0.0146084160655015	-1.4358287768526945	0.151057	0.151057	chr2	27996625	0.8208591446645582	chr2:27996625:A:G
chr2:27996741	['T', 'C']	56057	87593.31348583258	362.7781593139396	0.001143372799439	0.0072243033740184	0.1582675505504193	0.874247	0.874247	chr2	27996741	0.0583658493083157	chr2:27996741:T:C
chr2:27997074	['A', 'G']	56057	82127.18559092206	413.1730048863533	0.004064064244871	0.0066778181047943	0.6085916359346888	0.542798	0.542798	chr2	27997074	0.2653617612159925	chr2:27997074:A:G
chr2:27997305	['G', 'A']	56057	4588.964699373586	-76.15776496672115	-0.0199404828084134	0.014600094459138	-1.365777657413226	0.172014	0.172014	chr2	27997305	0.764436204980165	chr2:27997305:G:A
chr2:27998058	['G', 'C']	56057	87586.93723461193	366.5187899786979	0.0014110768806241	0.0072245061133749	0.1953181101213033	0.845145	0.845145	chr2	27998058	0.0730687735384604	chr2:27998058:G:C
chr2:27998087	['A', 'C']	56057	29763.778600485297	270.7364363496884	0.0078872936535013	0.0066110784249325	1.1930419133670769	0.232858	0.232858	chr2	27998087	0.6329088369832465	chr2:27998087:A:C
chr2:28002994	['G', 'T']	56057	21828.84106562936	96.11833588074956	0.0033723610605851	0.0073600073761998	0.4582007718484605	0.64681	0.64681	chr2	28002994	0.1892232743079264	chr2:28002994:G:T
chr2:28003491	['A', 'G']	56057	4586.963842735531	-75.84896985430242	-0.0199762019180106	0.0145993209740155	-1.3682966456840793	0.171225	0.171225	chr2	28003491	0.7664328251180648	chr2:28003491:A:G
chr2:28005541	['T', 'A']	56057	87572.92627369774	356.3253319832276	0.0009070065849591	0.0072240204579712	0.1255542658324494	0.900085	0.900085	chr2	28005541	0.0457164757963843	chr2:28005541:T:A
