## Supplementary material for "Characterization of shared and ancestry-specific signals driving complex traits using multi-ancestry fine-mapping": s2_gwas_temp.txt

locus	alleles	n	sum_x	y_transpose_x	beta	standard_error	t_stat	p_value	p_value_str	chrom	pos	-log10pvalue	rsid
chr2:27008277	['G', 'A']	10699	10006.87061793026	-346.61283209574333	-0.0184024827792442	0.0139674821424056	-1.3175232723852008	0.187692	0.187692	chr2	27008277	0.7265542379268579	chr2:27008277:G:A
chr2:27010599	['T', 'C']	10699	11631.522958945105	-375.8555852775783	-0.0164904554266828	0.0139178844095101	-1.1848392285407163	0.236107	0.236107	chr2	27010599	0.6268911369521597	chr2:27010599:T:C
chr2:27010921	['T', 'C']	10699	11628.260564697082	-374.8240493906872	-0.0163452563343933	0.0139132197957251	-1.1748004110030337	0.240101	0.240101	chr2	27010921	0.6196060311400676	chr2:27010921:T:C
chr2:27010991	['T', 'C']	10699	11628.173693558942	-374.7699854032584	-0.016332009524482	0.0139132030346618	-1.1738497227269888	0.240481	0.240481	chr2	27010991	0.6189192308124776	chr2:27010991:T:C
chr2:27014746	['A', 'G']	10699	11024.03037951019	-358.676498949018	-0.0157886836446168	0.0138815839965166	-1.1373834317883895	0.255404	0.255404	chr2	27014746	0.5927723053328847	chr2:27014746:A:G
chr2:27017081	['G', 'T']	10699	10001.869683088717	-346.339907361457	-0.0184293677260397	0.0139720321422702	-1.3190184175345974	0.187191	0.187191	chr2	27017081	0.7277150356422409	chr2:27017081:G:T
chr2:27019893	['C', 'T']	10699	524.0	9.418193358749669	0.0397351272381569	0.0454586245449731	0.8740943580210214	0.382087	0.382087	chr2	27019893	0.4178377383500877	chr2:27019893:C:T
chr2:27020133	['C', 'T']	10699	5828.0	-107.58349747131328	0.0089425085660244	0.0155424124900939	0.5753616802876645	0.565059	0.565059	chr2	27020133	0.2479062034430963	chr2:27020133:C:T
chr2:27020496	['A', 'G']	10699	6881.286341965037	-159.38003779559418	-0.000693652931384	0.0149538385987607	-0.046386279135149	0.963003	0.963003	chr2	27020496	0.0163723599352616	chr2:27020496:A:G
chr2:27022607	['T', 'C']	10699	7025.0	-63.79781102644652	0.0225785999309792	0.014778117481651	1.5278400621062598	0.126582	0.126582	chr2	27022607	0.8976280467393526	chr2:27022607:T:C
chr2:27023417	['C', 'T']	10699	17956.0	-508.5532225670547	-0.0218279089507389	0.0189470985197323	-1.1520449385960814	0.249328	0.249328	chr2	27023417	0.6032289466760958	chr2:27023417:C:T
chr2:27024964	['T', 'C']	10699	11391.388291405594	-385.5074403942804	-0.0187000691763929	0.0138709055787674	-1.3481505637971911	0.177639	0.177639	chr2	27024964	0.7504616803064247	chr2:27024964:T:C
chr2:27026377	['A', 'G']	10699	13707.0	-445.2009158967813	-0.0202919156345893	0.0144950977909623	-1.399915745807614	0.161568	0.161568	chr2	27026377	0.7916446509846078	chr2:27026377:A:G
chr2:27027735	['A', 'G']	10699	11974.596128670282	-398.71515038968255	-0.0190150025855528	0.0139466497148137	-1.3634100643795235	0.172782	0.172782	chr2	27027735	0.7625015032220192	chr2:27027735:A:G
chr2:27028636	['C', 'T']	10699	238.04449845751145	-2.027598624764414	0.0075297400805558	0.0671462692266612	0.1121393663010258	0.910715	0.910715	chr2	27028636	0.0406175102852745	chr2:27028636:C:T
chr2:27031928	['T', 'C']	10699	6600.592741935484	-170.0380439878303	-0.0036152672568443	0.0152116800554988	-0.2376639032410802	0.812146	0.812146	chr2	27031928	0.0903658903466835	chr2:27031928:T:C
chr2:27036926	['G', 'A']	10699	5670.530005608525	-134.03057941516568	-0.0014063297096016	0.0159380222841675	-0.0882374038966338	0.92969	0.92969	chr2	27036926	0.0316618404062001	chr2:27036926:G:A
chr2:27037601	['G', 'A']	10699	9298.345427342434	-302.52630164500414	-0.0139446642068828	0.0139520206517141	-0.9994727326589484	0.317588	0.317588	chr2	27037601	0.4981359156663519	chr2:27037601:G:A
chr2:27040254	['T', 'C']	10699	7485.0	-162.35775681126444	0.0033011674248428	0.0146713293326709	0.2250080650491297	0.821977	0.821977	chr2	27040254	0.0851403344220323	chr2:27040254:T:C
chr2:27047443	['G', 'A']	10699	6146.574499906525	-130.09431575995666	0.0035130008635709	0.0155060649592256	0.2265565682079017	0.820773	0.820773	chr2	27047443	0.0857769384699254	chr2:27047443:G:A
chr2:27050260	['C', 'T']	10699	7118.665358010843	-139.92833782921767	0.0064967311823714	0.0148924572022656	0.436243065474987	0.662669	0.662669	chr2	27050260	0.178703345455138	chr2:27050260:C:T
chr2:27054406	['G', 'A']	10699	3682.376718092567	-132.09710695345183	-0.0146368927619101	0.0184872760071947	-0.7917279298591017	0.428537	0.428537	chr2	27054406	0.3680116750193967	chr2:27054406:G:A
chr2:27054447	['A', 'T']	10699	1969.3681406001683	-111.83949484492967	-0.0329200509339625	0.0239118639063872	-1.3767245858725825	0.168626	0.168626	chr2	27054447	0.773075461822965	chr2:27054447:A:T
chr2:27056145	['A', 'G']	10699	611.057113479155	37.461987421172736	0.0811457231879941	0.0419355741815632	1.935009231939152	0.0530155	0.0530155	chr2	27056145	1.2755971383175349	chr2:27056145:A:G
chr2:27057224	['T', 'A']	10699	8127.519304477892	-96.99519227622828	0.0187784193105546	0.0144362658893096	1.3007809259360092	0.193362	0.193362	chr2	27057224	0.7136288705416982	chr2:27057224:T:A
chr2:27057259	['G', 'A']	10699	8124.759394279305	-95.2266848147465	0.0190548674363483	0.0144337517788966	1.3201603940708069	0.18681	0.18681	chr2	27057259	0.7285998795589376	chr2:27057259:G:A
chr2:27057592	['A', 'G']	10699	7634.4271291016175	-142.90860945004005	0.0077879442654616	0.014589640751551	0.5337995909620821	0.593491	0.593491	chr2	27057592	0.2265858625223189	chr2:27057592:A:G
chr2:27058166	['A', 'G']	10699	294.02748177229387	14.067988004987027	0.0641195313012022	0.060075722693306	1.0673118595433355	0.285855	0.285855	chr2	27058166	0.5438542069710717	chr2:27058166:A:G
chr2:27063530	['G', 'C']	10699	6806.636193681062	-144.11333915005582	0.0033566252581461	0.0150751650906217	0.2226592702612806	0.823805	0.823805	chr2	27063530	0.0841755764657632	chr2:27063530:G:C
chr2:27064741	['T', 'C']	10699	9022.200037993898	-311.7057294408227	-0.0167635192360078	0.0141727312229523	-1.1828008992973684	0.236914	0.236914	chr2	27064741	0.6254092746799523	chr2:27064741:T:C
chr2:27066047	['C', 'T']	10699	6852.640493550196	-161.1600274275344	0.0010455218854972	0.015040432840466	0.0695140822466427	0.944582	0.944582	chr2	27066047	0.0247603346169911	chr2:27066047:C:T
chr2:27067657	['A', 'G']	10699	8217.578231930245	-137.0965411755014	0.0117931634417946	0.014431550607536	0.8171792319833145	0.413844	0.413844	chr2	27067657	0.3831633369150084	chr2:27067657:A:G
chr2:27068193	['A', 'G']	10699	362.1015332834705	41.05527434886866	0.1367631725556206	0.0540033186734251	2.532495704248662	0.0113396	0.0113396	chr2	27068193	1.94540226474264	chr2:27068193:A:G
chr2:27068793	['G', 'A']	10699	2835.2650028042626	-5.0406029654301605	0.0228301199969237	0.021075823282355	1.0832373991310391	0.278728	0.278728	chr2	27068793	0.5548194014528751	chr2:27068793:G:A
chr2:27069783	['T', 'C']	10699	7147.336075535197	-143.42363429454244	0.0060103027050002	0.0148800804808516	0.403916007896231	0.686283	0.686283	chr2	27069783	0.1634967589377335	chr2:27069783:T:C
chr2:27070282	['G', 'T']	10699	6692.25100495466	-140.48273767753057	0.0040719691028303	0.0151442531624208	0.2688788320664515	0.788028	0.788028	chr2	27070282	0.103458351000986	chr2:27070282:G:T
chr2:27071114	['G', 'A']	10699	355.0331837726678	-12.550911518492262	-0.0193089079209087	0.0550483501054641	-0.3507627001338987	0.725773	0.725773	chr2	27071114	0.1391991923343069	chr2:27071114:G:A
chr2:27073017	['C', 'T']	10699	3216.601290081331	-39.57870795194554	0.0122574794484765	0.0196193408976441	0.6247650985027913	0.532139	0.532139	chr2	27073017	0.2739749108476655	chr2:27073017:C:T
chr2:27074889	['G', 'A']	10699	8987.520100972326	-239.14821246558984	-0.0034328109136684	0.0140132066504913	-0.2449696917548891	0.806485	0.806485	chr2	27074889	0.0934037057428556	chr2:27074889:G:A
chr2:27079297	['T', 'C']	10699	9228.72515658596	-182.6317324678584	0.0074594848357904	0.0140758328742436	0.529949801367703	0.596158	0.596158	chr2	27079297	0.2246386237591949	chr2:27079297:T:C
chr2:27079693	['G', 'A']	10699	6084.137328222866	-152.64838290084896	-7.016249002416096e-05	0.0155123033623077	-0.0045230220416294	0.996391	0.996391	chr2	27079693	0.0015702039255649	chr2:27079693:G:A
chr2:27086791	['A', 'C']	10699	6403.196971113397	-123.37868503640244	0.0052793849290868	0.0152993911900352	0.3450715694180936	0.730047	0.730047	chr2	27086791	0.1366491793540863	chr2:27086791:A:C
chr2:27087525	['G', 'A']	10699	6389.597214432604	-122.39823159945804	0.0056061857180437	0.0153086976860355	0.3662091859817465	0.714216	0.714216	chr2	27087525	0.1461704248882989	chr2:27087525:G:A
chr2:27090014	['A', 'G']	10699	12757.154213036563	-291.7151413367311	0.0037930361665285	0.0142084634533063	0.2669561123898953	0.789508	0.789508	chr2	27090014	0.1026434649739231	chr2:27090014:A:G
chr2:27092014	['G', 'A']	10699	3321.310431856422	-53.967113161689554	0.0081225041726522	0.0194082864508269	0.4185070224118705	0.675585	0.675585	chr2	27092014	0.1703200016255223	chr2:27092014:G:A
chr2:27092153	['G', 'A']	10699	6397.195849303544	-119.38593849005773	0.0061837555453787	0.0153101262483253	0.4038997095830711	0.686295	0.686295	chr2	27092153	0.1634891651488443	chr2:27092153:G:A
chr2:27092384	['G', 'A']	10699	6787.268766944003	-218.6445910008192	-0.008585333689238	0.0149795466824881	-0.5731370829315343	0.566564	0.566564	chr2	27092384	0.2467510244115161	chr2:27092384:G:A
chr2:27092846	['C', 'T']	10699	7434.389735439843	-130.0934552940836	0.0099968509899521	0.0147324172622519	0.6785614887223269	0.49743	0.49743	chr2	27092846	0.3032680259789	chr2:27092846:C:T
chr2:27098338	['T', 'G']	10699	6708.389075944629	-115.41107024153698	0.0093896275697708	0.015051640261349	0.6238275302049541	0.532754	0.532754	chr2	27098338	0.2734732808509146	chr2:27098338:T:G
chr2:27098356	['T', 'C']	10699	6819.824558122136	-207.84394922284795	-0.0056051554742048	0.0149750932938524	-0.3742985345210452	0.70819	0.70819	chr2	27098356	0.1498502099917473	chr2:27098356:T:C
chr2:27101883	['G', 'T']	10699	6347.779917726253	-100.4044793517598	0.0116515170031735	0.0153115429360726	0.7609629579344098	0.446696	0.446696	chr2	27101883	0.3499879364596713	chr2:27101883:G:T
chr2:27102273	['G', 'A']	10699	216.0	-0.2623636176247663	0.0187762494489481	0.0699618170237224	0.2683785277129313	0.788413	0.788413	chr2	27102273	0.1032462233300398	chr2:27102273:G:A
chr2:27102969	['T', 'A']	10699	7759.0	-170.19839529416387	0.0040963277384788	0.0144496545371108	0.2834896659957045	0.776807	0.776807	chr2	27102969	0.1096868695474306	chr2:27102969:T:A
chr2:27105685	['T', 'G']	10699	6797.270636627091	-194.125607911307	-0.006616366771711	0.0150695168081845	-0.4390563317941027	0.66063	0.66063	chr2	27105685	0.1800417083639125	chr2:27105685:T:G
chr2:27111471	['G', 'A']	10699	7286.0	-166.6006199610571	0.0012578930546732	0.0147598926500901	0.0852237265198236	0.932085	0.932085	chr2	27111471	0.0305444810497664	chr2:27111471:G:A
chr2:27112032	['G', 'T']	10699	4118.769935495933	-79.78846948294286	0.00621122477635	0.017705961752455	0.3507984973190633	0.725746	0.725746	chr2	27112032	0.139215349134201	chr2:27112032:G:T
chr2:27112718	['T', 'C']	10699	4126.385679566274	-74.31953174596131	0.0074644391133959	0.0177061415259375	0.4215734468439339	0.673345	0.673345	chr2	27112718	0.1717623604338395	chr2:27112718:T:C
chr2:27113109	['CAG', 'C']	10699	4889.457001308656	-182.0063227047188	-0.0149524711411229	0.0165883002111082	-0.9013865767337712	0.367403	0.367403	chr2	27113109	0.4348573018186525	chr2:27113109:CAG:C
chr2:27113508	['T', 'C']	10699	9081.848850252383	-195.7250099160708	0.0095006098290548	0.0139871897148699	0.6792365030235216	0.497003	0.497003	chr2	27113508	0.3036409897787132	chr2:27113508:T:C
chr2:27113564	['A', 'C']	10699	6439.009164017207	-135.82718517420682	0.0072783219504305	0.0150964610433446	0.4821210699337528	0.62973	0.62973	chr2	27113564	0.2008456166485345	chr2:27113564:A:C
chr2:27113635	['C', 'T']	10699	1199.2241750023372	6.463148233980116	0.0301091634861609	0.0305477065373818	0.9856439942329462	0.32433	0.32433	chr2	27113635	0.4890128779324374	chr2:27113635:C:T
chr2:27113959	['C', 'A']	10699	15662.642782277211	-403.26316562382186	0.000316773118769	0.0163133252218088	0.0194180594368075	0.984508	0.984508	chr2	27113959	0.0067807504839746	chr2:27113959:C:A
chr2:27115163	['A', 'AG']	10699	595.0	6.701693845165656	0.0354188413469762	0.0420505342847228	0.84229230256996	0.399643	0.399643	chr2	27115163	0.3983277895701143	chr2:27115163:A:AG
chr2:27115422	['T', 'C']	10699	3620.6768252781153	-52.80889954116594	0.0136305434125144	0.0186522644661212	0.7307715069809388	0.464935	0.464935	chr2	27115422	0.3326077591842656	chr2:27115422:T:C
chr2:27115714	['C', 'T']	10699	1958.0	-53.37764257418846	-0.0001288955474539	0.0242304165377587	-0.0053195762133532	0.995756	0.995756	chr2	27115714	0.0018470680378502	chr2:27115714:C:T
chr2:27116526	['A', 'G']	10699	2365.547699214366	-1.9670176675603857	0.0276050205173711	0.0220718210753214	1.2506906622325005	0.211075	0.211075	chr2	27116526	0.675563202054742	chr2:27116526:A:G
chr2:27117951	['T', 'C']	10699	13616.909090909092	-270.890557197298	0.0163068830819626	0.0144891577407922	1.1254541757146357	0.260422	0.260422	chr2	27117951	0.5843223301076184	chr2:27117951:T:C
chr2:27118195	['A', 'T']	10699	13649.0	-350.14185204336576	0.0015441278276098	0.0144762200959236	0.1066665066832395	0.915056	0.915056	chr2	27118195	0.0385523269753185	chr2:27118195:A:T
chr2:27120026	['C', 'T']	10699	676.0631893811927	-18.988378293683454	-0.0056626752305686	0.0402050037965425	-0.1408450365836221	0.887995	0.887995	chr2	27120026	0.0515894795800959	chr2:27120026:C:T
chr2:27122616	['G', 'A']	10699	5824.0	-104.68364839824734	0.0087291020503484	0.0157048797150987	0.5558210065089634	0.578345	0.578345	chr2	27122616	0.2378130146973512	chr2:27122616:G:A
chr2:27125330	['C', 'T']	10699	4874.91128353744	-84.18783296596432	0.0082867959828164	0.0166555839183233	0.4975386046777941	0.61882	0.61882	chr2	27125330	0.2084356585323429	chr2:27125330:C:T
chr2:27125819	['T', 'C']	10699	5120.914539504442	-92.44497835165784	0.0073828488460695	0.0164102215070602	0.4498933084415181	0.652797	0.652797	chr2	27125819	0.185221850097393	chr2:27125819:T:C
chr2:27131111	['T', 'TA']	10699	6063.0	-169.428836975768	-0.0022254886568093	0.0153180687368301	-0.14528519848318	0.884488	0.884488	chr2	27131111	0.0533080548618166	chr2:27131111:T:TA
chr2:27131551	['C', 'T']	10699	549.0	-10.264610036763386	0.000798403082114	0.044483676511828	0.0179482260622449	0.98568	0.98568	chr2	27131551	0.0062640554347415	chr2:27131551:C:T
chr2:27132103	['C', 'T']	10699	3793.70917079555	-87.04395042389547	0.0014877624007595	0.018247532468469	0.0815322511868568	0.93502	0.93502	chr2	27132103	0.0291790995052981	chr2:27132103:C:T
chr2:27133410	['T', 'C']	10699	5180.0	-125.41821345261484	0.0007556868120156	0.0161786590463682	0.0467088656637046	0.962746	0.962746	chr2	27133410	0.0164882771004911	chr2:27133410:T:C
chr2:27134061	['G', 'C']	10699	5620.0	-188.9398084085912	-0.0114861833381048	0.0157476340733234	-0.729391049133055	0.465778	0.465778	chr2	27134061	0.3318210282621382	chr2:27134061:G:C
chr2:27134751	['C', 'T']	10699	5181.968682808263	-111.29739834238876	0.0043555693998192	0.0161884479294648	0.2690541686761486	0.787893	0.787893	chr2	27134751	0.1035327579734172	chr2:27134751:C:T
chr2:27136359	['C', 'A']	10699	3351.1925738870186	-22.66771823435204	0.0176878654365709	0.019271039808015	0.9178469668883332	0.35872	0.35872	chr2	27136359	0.4452444090851208	chr2:27136359:C:A
chr2:27136537	['T', 'G']	10699	3651.045140531852	-1.4982875027134577	0.0267265207247311	0.0187239825454463	1.4273950886175708	0.153495	0.153495	chr2	27136537	0.8139057668172591	chr2:27136537:T:G
chr2:27137019	['C', 'T']	10699	4962.391454749439	-82.29608533215512	0.0085013333420181	0.0165537095099446	0.5135606213767954	0.60757	0.60757	chr2	27137019	0.2164036784499924	chr2:27137019:C:T
chr2:27138378	['C', 'T']	10699	10091.886510236516	-301.8639179699175	-0.0064696618582709	0.0139113245575522	-0.4650644035731751	0.641895	0.641895	chr2	27138378	0.1925360072116042	chr2:27138378:C:T
chr2:27138550	['G', 'T']	10699	1919.0	-2.5022621259838305	0.0237767660975621	0.0242640319986046	0.9799181809078354	0.327149	0.327149	chr2	27138550	0.48525440287638	chr2:27138550:G:T
chr2:27139079	['G', 'A']	10699	6264.585530005608	-178.81578377819633	-0.0020540932093022	0.0152895861271808	-0.1343459000273788	0.893132	0.893132	chr2	27139079	0.0490843500307097	chr2:27139079:G:A
chr2:27139503	['A', 'G']	10699	10994.055155651116	-351.4288119250553	-0.0107903969890053	0.0139391422534888	-0.7741076741149261	0.438884	0.438884	chr2	27139503	0.3576502515504935	chr2:27139503:A:G
chr2:27140243	['C', 'T']	10699	5901.861391694725	-133.86090231894775	0.0027550334371462	0.0156510708112538	0.1760284309214991	0.860275	0.860275	chr2	27140243	0.0653626977197773	chr2:27140243:C:T
chr2:27142747	['A', 'G']	10699	5895.755283336451	-129.9976769543199	0.0037744325611105	0.0156607834517252	0.2410117330812584	0.809551	0.809551	chr2	27142747	0.0917557864153736	chr2:27142747:A:G
chr2:27145435	['G', 'A']	10699	5203.486352589269	-142.58530245609316	-0.0012987858645563	0.0162099726246305	-0.0801226439200059	0.936141	0.936141	chr2	27145435	0.028658733622877	chr2:27145435:G:A
chr2:27145623	['G', 'A']	10699	9473.885492615442	-135.30152134762668	0.0170056088578827	0.0140604868874537	1.2094608809782408	0.226513	0.226513	chr2	27145623	0.6449068679723441	chr2:27145623:G:A
chr2:27145720	['T', 'C']	10699	3576.334268087493	-3.6311173492404434	0.0255525224110619	0.0187554327301043	1.3624064439765038	0.173098	0.173098	chr2	27145720	0.7617079499985616	chr2:27145720:T:C
chr2:27146553	['C', 'T']	10699	3576.0	-6.818903942310452	0.0243112149140205	0.0187610347400643	1.295835504323425	0.19506	0.19506	chr2	27146553	0.7098317801202296	chr2:27146553:C:T
chr2:27147737	['G', 'C']	10699	6262.097081930416	-173.61148059147058	-0.0011514737273282	0.0152873619702256	-0.0753219377922074	0.93996	0.93996	chr2	27147737	0.0268906274097682	chr2:27147737:G:C
chr2:27148102	['T', 'C']	10699	5022.938954847154	-73.48887326961665	0.0110918034408604	0.0164643360258223	0.673686653592609	0.500525	0.500525	chr2	27148102	0.3005742256953644	chr2:27148102:T:C
chr2:27150802	['T', 'C']	10699	7215.3487893802	-131.4280469380774	0.0089908824283409	0.0147719551975323	0.6086453897343814	0.542772	0.542772	chr2	27150802	0.2653825644005529	chr2:27150802:T:C
chr2:27151141	['G', 'A']	10699	7210.369646530764	-133.40456814435694	0.0086298129706526	0.014773747777636	0.5841316029312623	0.559144	0.559144	chr2	27151141	0.2524763310192278	chr2:27151141:G:A
chr2:27151395	['C', 'T']	10699	1790.5020568436798	-1.0754871455041188	0.0251624672667476	0.0255501970561823	0.9848247828154864	0.324732	0.324732	chr2	27151395	0.4884749126716489	chr2:27151395:C:T
chr2:27151551	['C', 'A']	10699	9899.775897531788	-124.64846751109626	0.0215740809985127	0.0140097344140991	1.5399350452211968	0.123606	0.123606	chr2	27151551	0.9079604475024886	chr2:27151551:C:A
chr2:27155869	['T', 'C']	10699	3144.351136469928	-1.7061312956985617	0.0281310155024923	0.0197620569316277	1.4234862089416762	0.154624	0.154624	chr2	27155869	0.8107230960670185	chr2:27155869:T:C
chr2:27156394	['T', 'C']	10699	4792.615146976223	-119.86018987457386	-0.0011054878500532	0.0167364739371636	-0.0660526138423041	0.947337	0.947337	chr2	27156394	0.0234955001887126	chr2:27156394:T:C
chr2:27156503	['G', 'A']	10699	4787.684934069017	-116.29518297724752	-0.0001308485397533	0.0167401744988021	-0.0078164382194905	0.993764	0.993764	chr2	27156503	0.0027167400160584	chr2:27156503:G:A
chr2:27157655	['G', 'A']	10699	4765.8909039917735	-116.73328830283548	-0.0004176847818986	0.0167557393662441	-0.0249278633887123	0.980113	0.980113	chr2	27157655	0.0087238503816555	chr2:27157655:G:A
chr2:27160408	['C', 'A']	10699	5376.004954660185	-66.87125839757148	0.0152126858437689	0.016074109245037	0.9464092604985824	0.343961	0.343961	chr2	27160408	0.4634907970941264	chr2:27160408:C:A
chr2:27161153	['C', 'T']	10699	5147.443343305909	-124.41266108599274	0.0003667057948378	0.0163427562468761	0.0224384301704252	0.982099	0.982099	chr2	27161153	0.00784473116765	chr2:27161153:C:T
chr2:27161312	['CA', 'C']	10699	3113.2047399605067	-2.018963015704883	0.0280797229605588	0.019914406670519	1.4100205657709848	0.158563	0.158563	chr2	27161312	0.7997981459622282	chr2:27161312:CA:C
chr2:27161711	['A', 'G']	10699	8419.0	-152.3345164115658	0.0106742807027827	0.014227844820039	0.7502387633402308	0.453127	0.453127	chr2	27161711	0.3437800592031723	chr2:27161711:A:G
chr2:27161883	['T', 'C']	10699	16932.0	-500.2434429679183	-0.0190950509469331	0.0171707772800338	-1.1120667769150343	0.266134	0.266134	chr2	27161883	0.5748996385296816	chr2:27161883:T:C
chr2:27162407	['T', 'C']	10699	6418.599925219667	-187.39374802311443	-0.0036673531308893	0.0151662717381475	-0.241809799679696	0.808932	0.808932	chr2	27162407	0.0920879842789355	chr2:27162407:T:C
chr2:27163219	['T', 'C']	10699	16239.55357142857	-394.3078073169038	0.0057259987392616	0.0163396737167966	0.3504353170391309	0.726019	0.726019	chr2	27163219	0.1390520136150817	chr2:27163219:T:C
chr2:27163385	['G', 'A']	10699	3060.4302412567795	3.8736745788612894	0.0301913798368175	0.0200156298211282	1.5083901983912529	0.131484	0.131484	chr2	27163385	0.8811270923033493	chr2:27163385:G:A
chr2:27163931	['T', 'C']	10699	3837.075916230367	9.282358360352024	0.0301186635720261	0.0185087807611909	1.627263511337211	0.103711	0.103711	chr2	27163931	0.9841751781727188	chr2:27163931:T:C
chr2:27165085	['G', 'A']	10699	2596.0	-160.44564445297488	-0.042313757101607	0.021378466246099	-1.9792700100423728	0.0478112	0.0478112	chr2	27165085	1.3204703559311068	chr2:27165085:G:A
chr2:27165579	['G', 'A']	10699	1556.0	-97.6647506057711	-0.0446106417253771	0.0267884546230312	-1.6652935883439606	0.0958835	0.0958835	chr2	27165579	1.018256121457911	chr2:27165579:G:A
chr2:27166015	['A', 'G']	10699	3442.286956521739	-214.7927995192769	-0.0438595635210321	0.0190433705205797	-2.3031407950411933	0.02129	0.02129	chr2	27166015	1.6718243385616771	chr2:27166015:A:G
chr2:27166327	['A', 'G']	10699	8249.313107703816	-104.7240209037614	0.0185905405177294	0.0143932825221233	1.291612284352417	0.196519	0.196519	chr2	27166327	0.7065954544679449	chr2:27166327:A:G
chr2:27166665	['GA', 'G']	10699	4686.31404263276	-56.8529072559644	0.0160878012933155	0.0168543796117262	0.9545175594670106	0.339843	0.339843	chr2	27166665	0.4687216711372831	chr2:27166665:GA:G
chr2:27166766	['A', 'G']	10699	4687.314323111444	-58.47395056744232	0.0156499271235872	0.0168542036746761	0.9285474072620586	0.353145	0.353145	chr2	27166766	0.4520469383234236	chr2:27166766:A:G
chr2:27167301	['A', 'G']	10699	4687.3143231114445	-56.70734267270871	0.0161751385089337	0.0168540120306058	0.959720360918258	0.337218	0.337218	chr2	27167301	0.472089251686575	chr2:27167301:A:G
chr2:27170162	['A', 'G']	10699	5558.260975609755	-5.25892736671658	0.0306200738683261	0.0160893579950913	1.9031258971096203	0.057051	0.057051	chr2	27170162	1.2437367387886993	chr2:27170162:A:G
chr2:27173179	['C', 'A']	10699	1700.0	-5.420026812250229	0.023590508593126	0.0259905989955786	0.9076554409976892	0.364081	0.364081	chr2	27173179	0.4388019846487589	chr2:27173179:C:A
chr2:27174568	['G', 'A']	10699	4411.0	-263.5647621481962	-0.0421654862168414	0.0172987693702858	-2.437484731675149	0.014806	0.014806	chr2	27174568	1.8295622549538169	chr2:27174568:G:A
chr2:27176426	['C', 'T']	10699	5033.411368735976	52.0447140512114	0.04504215564619	0.0166942954307269	2.698056700451528	0.00698551	0.00698551	chr2	27176426	2.15580188130352	chr2:27176426:C:T
chr2:27177428	['A', 'G']	10699	15829.397606134282	-419.6962716734207	-0.0064070785868948	0.0158130042047194	-0.4051778209849994	0.685355	0.685355	chr2	27177428	0.1640844144863542	chr2:27177428:A:G
chr2:27177742	['G', 'A']	10699	2387.007951356408	-171.72026787958993	-0.0525677518596902	0.022131369613597	-2.375259768260964	0.0175541	0.0175541	chr2	27177742	1.7556214319379282	chr2:27177742:G:A
chr2:27177982	['C', 'A']	10699	5133.919401589528	-117.72841414933968	0.0018644343771797	0.0163594507194788	0.113966807880646	0.909266	0.909266	chr2	27177982	0.0413090480950011	chr2:27177982:C:A
chr2:27178392	['C', 'T']	10699	5135.479996260983	-120.43010775880678	0.001215478787995	0.0163536332228777	0.0743246941783329	0.940753	0.940753	chr2	27178392	0.0265243880690937	chr2:27178392:C:T
chr2:27178877	['T', 'A']	10699	547.1534218399402	7.675107904431875	0.0400590076081371	0.0440632186120039	0.909125771334916	0.363304	0.363304	chr2	27178877	0.4397298205012699	chr2:27178877:T:A
chr2:27178896	['T', 'C']	10699	639.0	18.56876379414706	0.0530643634760185	0.0417315479674196	1.2715647048953622	0.203556	0.203556	chr2	27178896	0.6913160918673017	chr2:27178896:T:C
chr2:27180954	['A', 'G']	10699	2388.446480321585	-169.02631483899995	-0.0509671523156348	0.0221206830177259	-2.3040496658621867	0.0212389	0.0212389	chr2	27180954	1.6728679798834574	chr2:27180954:A:G
chr2:27181917	['G', 'A']	10699	5138.960643170983	-115.48650896885243	0.0025115543742588	0.0163366339382967	0.1537375682007038	0.87782	0.87782	chr2	27181917	0.0565945285369683	chr2:27181917:G:A
chr2:27181978	['C', 'A']	10699	371.0693652425914	16.475081303058516	0.0639670570206618	0.0533198423457991	1.199685786874829	0.230288	0.230288	chr2	27181978	0.6377286919513725	chr2:27181978:C:A
chr2:27183687	['A', 'G']	10699	11195.345360824746	-144.37760557374045	0.0228891147898893	0.0141446105860851	1.618221629403254	0.105644	0.105644	chr2	27183687	0.9761551634567852	chr2:27183687:A:G
chr2:27183769	['AC', 'A']	10699	549.0	8.200848105346658	0.0407323940136782	0.0439894183108334	0.925958914161112	0.354488	0.354488	chr2	27183769	0.4503984618123429	chr2:27183769:AC:A
chr2:27184076	['T', 'A']	10699	5618.575448765894	-5.531683043670863	0.0311620781225591	0.0160446148458825	1.9422141585752144	0.0521374	0.0521374	chr2	27184076	1.282850630126018	chr2:27184076:T:A
chr2:27184079	['T', 'TA']	10699	455.0425313142644	-3.623278109351785	0.0095400964313918	0.0484982063988348	0.1967102938392596	0.844058	0.844058	chr2	27184079	0.0736277095183159	chr2:27184079:T:TA
chr2:27185334	['CT', 'C']	10699	5615.624368804936	-10.713941672981864	0.0299057335716425	0.0160489176702619	1.8634112396910605	0.0624318	0.0624318	chr2	27185334	1.204594143543833	chr2:27185334:CT:C
chr2:27186272	['T', 'A']	10699	5671.538373751778	-15.50310187171296	0.0297576041733015	0.0161660141302135	1.8407508451750056	0.0656858	0.0656858	chr2	27186272	1.1825285063639042	chr2:27186272:T:A
chr2:27186314	['C', 'A']	10699	2382.445358511732	-169.54153028211704	-0.0514869802480208	0.022138017890517	-2.3257267431370043	0.0200518	0.0200518	chr2	27186314	1.6978466357630309	chr2:27186314:C:A
chr2:27187741	['G', 'A']	10699	5133.0	-114.52157867148092	0.002660599020414	0.0163362949648773	0.1628642863105908	0.870628	0.870628	chr2	27187741	0.0601673697424268	chr2:27187741:G:A
chr2:27187867	['G', 'A']	10699	11078.17720216944	-135.00191864965228	0.0242122779453291	0.0141306530201371	1.7134578218589769	0.0866574	0.0866574	chr2	27187867	1.0621943453338627	chr2:27187867:G:A
chr2:27188182	['T', 'C']	10699	1545.1444195176668	-30.07640254712944	0.0077254589533025	0.026993004636743	0.2862022608178486	0.774729	0.774729	chr2	27188182	0.1108501870250793	chr2:27188182:T:C
chr2:27188424	['A', 'G']	10699	11099.711610486893	-127.64654990159816	0.025914948687017	0.0141462567467908	1.831929757170288	0.0669897	0.0669897	chr2	27188424	1.1739919671056946	chr2:27188424:A:G
chr2:27188486	['G', 'A']	10699	5056.3630072938095	-105.37450599023563	0.0047676435692994	0.0164439590978164	0.2899328282768941	0.771873	0.771873	chr2	27188486	0.112454150359141	chr2:27188486:G:A
chr2:27189363	['G', 'A']	10699	5063.51886527479	-104.7430536235257	0.0048994372928171	0.0164499453755303	0.2978391223174018	0.765832	0.765832	chr2	27189363	0.1158664907787888	chr2:27189363:G:A
chr2:27189395	['A', 'G']	10699	6025.379033012252	-25.730745581097874	0.0265777515942527	0.0156983655265572	1.6930266752478522	0.0904795	0.0904795	chr2	27189395	1.0434498080366346	chr2:27189395:A:G
chr2:27189415	['A', 'G']	10699	11081.107142857143	-132.24348038205443	0.0247169870053176	0.0141302728104554	1.749222208012058	0.0802813	0.0802813	chr2	27189415	1.09538560357051	chr2:27189415:A:G
chr2:27189737	['T', 'C']	10699	5055.472518227706	-106.30469814270307	0.0045069902530407	0.0164420350265134	0.2741138944037692	0.784002	0.784002	chr2	27189737	0.1056828294228882	chr2:27189737:T:C
chr2:27189876	['C', 'T']	10699	5050.416136873597	-105.72748905052862	0.0046564494292129	0.0164564750664996	0.2829554573744695	0.777216	0.777216	chr2	27189876	0.1094582674647076	chr2:27189876:C:T
chr2:27190004	['A', 'G']	10699	3153.1259709873657	-178.73218427888938	-0.0359348788356612	0.0196745415259229	-1.8264658817240504	0.067808	0.067808	chr2	27190004	1.1687190649692996	chr2:27190004:A:G
chr2:27190123	['G', 'A']	10699	11445.06973266031	-147.19006500850006	0.0242791766396822	0.0141266019043337	1.7186848475027805	0.0857007	0.0857007	chr2	27190123	1.0670156307617986	chr2:27190123:G:A
chr2:27190228	['A', 'G']	10699	11446.139665326727	-145.34134623929006	0.0246783288349238	0.0141332288307114	1.746121083194944	0.0808187	0.0808187	chr2	27190228	1.0924881396316437	chr2:27190228:A:G
chr2:27191335	['G', 'C']	10699	5053.889481065919	-107.4774606184118	0.0042025749000851	0.0164438784518296	0.2555707835226382	0.798287	0.798287	chr2	27191335	0.0978409431005324	chr2:27191335:G:C
chr2:27192009	['T', 'C']	10699	6021.688481675392	-24.05741459656044	0.0269365075818963	0.0157080477796962	1.714822106456395	0.0864068	0.0864068	chr2	27192009	1.0634520782818817	chr2:27192009:T:C
chr2:27192189	['A', 'G']	10699	11082.179072377034	-137.14605751215672	0.0237792513227657	0.0141324952535454	1.6825939719880765	0.0924829	0.0924829	chr2	27192189	1.0339385604736016	chr2:27192189:A:G
chr2:27192840	['C', 'G']	10699	2379.0012160898045	-164.76556858180834	-0.0492562142518337	0.022165792128502	-2.2221725245044217	0.0262925	0.0262925	chr2	27192840	1.580168117408853	chr2:27192840:C:G
chr2:27193618	['A', 'G']	10699	11901.074802756226	-167.07499723010352	0.0260109881878146	0.0152854588429665	1.701681870007015	0.0888441	0.0888441	chr2	27193618	1.0513714077294931	chr2:27193618:A:G
chr2:27193834	['A', 'T']	10699	5707.408581913991	-37.15650850663917	0.0240472335648616	0.0160205553499535	1.5010237185648714	0.133379	0.133379	chr2	27193834	0.874912542998562	chr2:27193834:A:T
chr2:27193975	['G', 'A']	10699	11150.168676951846	-146.00267269936683	0.022776454466805	0.0141438216256143	1.610346557648685	0.107352	0.107352	chr2	27193975	0.9691898601157368	chr2:27193975:G:A
chr2:27194183	['G', 'A']	10699	5068.685037896509	32.71412772488944	0.0406981901772784	0.016678662565353	2.4401351138203213	0.0146979	0.0146979	chr2	27194183	1.8327447117526656	chr2:27194183:G:A
chr2:27194399	['GATC', 'G']	10699	6094.139197905955	-33.665420699693385	0.0252727865650717	0.0156444626315371	1.6154461268695284	0.106244	0.106244	chr2	27194399	0.973695586835004	chr2:27194399:GATC:G
chr2:27195348	['A', 'T']	10699	10222.287091640928	-77.68526006795405	0.031707339663198	0.0141660181867945	2.238267609507615	0.0252241	0.0252241	chr2	27195348	1.5981843205125263	chr2:27195348:A:T
chr2:27195421	['G', 'A']	10699	4991.799401477601	-120.06288106037609	0.0007193581695015	0.0165223750989752	0.0435384238157237	0.965273	0.965273	chr2	27195421	0.0153498414479388	chr2:27195421:G:A
chr2:27195920	['T', 'C']	10699	10633.933102544912	-102.55149826893155	0.0280033416167471	0.0141568855035182	1.978072197432675	0.0479462	0.0479462	chr2	27195920	1.319245807355214	chr2:27195920:T:C
chr2:27196936	['A', 'T']	10699	381.0	19.8220279475462	0.0799608468393232	0.0529192914041922	1.5109961739394864	0.130819	0.130819	chr2	27196936	0.8833291750033334	chr2:27196936:A:T
chr2:27197721	['GCA', 'G']	10699	5576.5636686611815	-127.32831068724998	0.00526195083495	0.0157971247516629	0.3330954789349356	0.739069	0.739069	chr2	27197721	0.1313150136750396	chr2:27197721:GCA:G
chr2:27197737	['A', 'G']	10699	380.1065818997756	20.05877422009496	0.0812080758132672	0.0529801774492332	1.5328011290842236	0.125354	0.125354	chr2	27197737	0.9018618033075918	chr2:27197737:A:G
chr2:27197822	['C', 'T']	10699	5154.481772293887	30.208176913985817	0.0390994693559984	0.0165490732636286	2.3626379999133174	0.0181632	0.0181632	chr2	27197822	1.7408076348946575	chr2:27197822:C:T
chr2:27199737	['C', 'T']	10699	10219.910442180051	-75.22448700913475	0.0320553535467547	0.0141559541588928	2.2644431584724614	0.0235668	0.0235668	chr2	27199737	1.6276993838180764	chr2:27199737:C:T
chr2:27200778	['T', 'C']	10699	10177.853870605832	-82.60241456874114	0.0305284564873558	0.0141617316551481	2.15570081616806	0.0311293	0.0311293	chr2	27200778	1.5068306451239537	chr2:27200778:T:C
chr2:27201045	['G', 'A']	10699	214.0	-9.750526928298942	-0.0382098906431469	0.0699162852413387	-0.5465091646567476	0.584727	0.584727	chr2	27201045	0.2330468519806022	chr2:27201045:G:A
chr2:27201628	['G', 'A']	10699	10182.758743220496	-82.72792467899662	0.0305514223899533	0.0141665981054511	2.1565814292562946	0.0310605	0.0310605	chr2	27201628	1.5077915574454137	chr2:27201628:G:A
chr2:27201768	['G', 'A']	10699	5086.475415965601	22.116236407347667	0.0369049061670362	0.016642485299839	2.217511717879851	0.0266091	0.0266091	chr2	27201768	1.5749698143491655	chr2:27201768:G:A
chr2:27203646	['G', 'C']	10699	14806.383903533371	-364.4347698585185	0.0012488108700344	0.015086397763413	0.0827772732509437	0.93403	0.93403	chr2	27203646	0.0296391744923701	chr2:27203646:G:C
chr2:27204010	['C', 'T']	10699	5153.481678818471	34.409478749415285	0.0402843418291514	0.0165600422489318	2.432623131245322	0.0150062	0.0150062	chr2	27204010	1.8237292696466456	chr2:27204010:C:T
chr2:27205305	['C', 'T']	10699	1717.0	-116.1649869986068	-0.0430181173135959	0.0255606433076534	-1.6829825758225454	0.0924077	0.0924077	chr2	27205305	1.0342918390809512	chr2:27205305:C:T
chr2:27205834	['A', 'C']	10699	10219.82085086489	-75.98897002937566	0.0319797721795108	0.0141566302531169	2.258996075176133	0.0239037	0.0239037	chr2	27205834	1.6215348703818535	chr2:27205834:A:C
chr2:27205947	['C', 'G']	10699	10614.984294662056	-93.07143513164084	0.0297230872539542	0.0141567530559898	2.099569522502775	0.0357901	0.0357901	chr2	27205947	1.44623708815966	chr2:27205947:C:G
chr2:27207369	['T', 'C']	10699	1719.3213985229504	-120.22878024680364	-0.0455209350886047	0.0255503667599676	-1.7816157206763448	0.0748403	0.0748403	chr2	27207369	1.1258644802836868	chr2:27207369:T:C
chr2:27207913	['A', 'G']	10699	5155.963821632234	31.804873059504818	0.0396087164155822	0.0165467984092974	2.3937389841727064	0.0166948	0.0166948	chr2	27207913	1.777418779329985	chr2:27207913:A:G
chr2:27209632	['T', 'G']	10699	7707.440777788164	-248.5721621797543	-0.0088387728814195	0.014462954619897	-0.6111318961935935	0.541125	0.541125	chr2	27209632	0.2667024011787869	chr2:27209632:T:G
chr2:27209679	['A', 'G']	10699	4538.84846218566	75.0761695953992	0.0516937138693896	0.0174099143679164	2.9692112653151543	0.00299228	0.00299228	chr2	27209679	2.523997770177452	chr2:27209679:A:G
chr2:27209774	['C', 'A']	10699	1599.0	-109.72321309929852	-0.0436224018564159	0.0263818036555059	-1.653503392946065	0.0982578	0.0982578	chr2	27209774	1.007632963980521	chr2:27209774:C:A
chr2:27210356	['G', 'A']	10699	1718.0	-118.4083233600534	-0.04428892699316	0.025555321363365	-1.7330608511404102	0.0831137	0.0831137	chr2	27210356	1.0803273836285685	chr2:27210356:G:A
chr2:27212297	['G', 'A']	10699	5232.0	-147.17563146076944	-0.0041002741591256	0.0162004388924927	-0.253096486233206	0.800199	0.800199	chr2	27212297	0.09680199568978	chr2:27212297:G:A
chr2:27212506	['G', 'A']	10699	5137.920897615708	36.54592991539907	0.040603220925367	0.0165522570535593	2.453032283995124	0.0141816	0.0141816	chr2	27212506	1.8482747683087275	chr2:27212506:G:A
chr2:27214170	['G', 'A']	10699	2258.21106748925	-152.91869504672252	-0.0462611075095783	0.0226563324630613	-2.041862140971055	0.0411897	0.0411897	chr2	27214170	1.385211371161306	chr2:27214170:G:A
chr2:27214628	['C', 'T']	10699	5097.0	33.816004330896945	0.0399669975038903	0.0166300202330942	2.403304201900771	0.0162646	0.0162646	chr2	27214628	1.7887566129802763	chr2:27214628:C:T
chr2:27214952	['AT', 'A']	10699	5127.479248457656	35.80608729534259	0.0406837293501811	0.0166013827573375	2.4506229357430795	0.0142768	0.0142768	chr2	27214952	1.8453691243580788	chr2:27214952:AT:A
chr2:27215842	['G', 'A']	10699	5064.0	-93.98140807158724	0.0077566317283107	0.0164280399106867	0.4721580767079144	0.636824	0.636824	chr2	27215842	0.1959805776963358	chr2:27215842:G:A
chr2:27215949	['G', 'A']	10699	5063.473266031034	-93.45198821532354	0.0079046018808985	0.0164286491312621	0.4811474040100393	0.630422	0.630422	chr2	27215949	0.200368639566903	chr2:27215949:G:A
chr2:27216253	['G', 'A']	10699	1857.0	-131.98962495192046	-0.0460351592099462	0.0246553621293015	-1.867145936389877	0.0619086	0.0619086	chr2	27216253	1.208249017003884	chr2:27216253:G:A
chr2:27216486	['G', 'A']	10699	5842.546083380071	-160.5691371012726	-0.0028591763253296	0.0155698578610591	-0.1836353517703309	0.854303	0.854303	chr2	27216486	0.0683880685508175	chr2:27216486:G:A
chr2:27216650	['A', 'G']	10699	1852.0	-128.9226455041483	-0.0442951844722593	0.024694183967877	-1.793749675222305	0.0728814	0.0728814	chr2	27216650	1.1373832934659736	chr2:27216650:A:G
chr2:27216883	['G', 'T']	10699	2259.0	-154.9744498736967	-0.0471784080596376	0.0226528215763608	-2.082672478596233	0.0373048	0.0373048	chr2	27216883	1.428235284025253	chr2:27216883:G:T
chr2:27217016	['T', 'C']	10699	1721.8046568169066	-118.91793475182892	-0.0445023985636683	0.0255240015985463	-1.7435510020577203	0.0812662	0.0812662	chr2	27217016	1.090090047342223	chr2:27217016:T:C
chr2:27217145	['CT', 'C']	10699	5132.0	34.76390493343797	0.040366261186638	0.0165945290507528	2.4325041743083804	0.0150111	0.0150111	chr2	27217145	1.82358748187891	chr2:27217145:CT:C
chr2:27217854	['C', 'T']	10699	1851.346078339721	-129.30753735633996	-0.0445936069682139	0.0246992016099186	-1.8054675479998603	0.0710297	0.0710297	chr2	27217854	1.1485600196038803	chr2:27217854:C:T
chr2:27218293	['G', 'A']	10699	1723.1610581417087	-120.0206756101214	-0.045127003120307	0.0255121761069687	-1.7688417848440794	0.0769488	0.0769488	chr2	27218293	1.1137981485088104	chr2:27218293:G:A
chr2:27218434	['C', 'G']	10699	5132.439136125655	35.6519883133672	0.0405886508469065	0.0165956873909391	2.445734840068565	0.0144717	0.0144717	chr2	27218434	1.839480449029324	chr2:27218434:C:G
chr2:27218679	['TTC', 'T']	10699	1852.0	-128.9226455041483	-0.0442951844722593	0.024694183967877	-1.793749675222305	0.0728814	0.0728814	chr2	27218679	1.1373832934659736	chr2:27218679:TTC:T
chr2:27218687	['A', 'G']	10699	5923.107226325138	-159.53959392541043	-0.0024570587919989	0.0155134618868559	-0.1583823655815166	0.874159	0.874159	chr2	27218687	0.0584095667451579	chr2:27218687:A:G
chr2:27218777	['A', 'G']	10699	5058.945685706272	-91.16390767755836	0.0082719524979535	0.0164300202684069	0.5034657512784418	0.614647	0.614647	chr2	27218777	0.211374233763635	chr2:27218777:A:G
chr2:27218919	['A', 'G']	10699	2259.2111609646663	-154.74261518953256	-0.0470656296040402	0.0226531320717452	-2.077665439594742	0.037764	0.037764	chr2	27218919	1.422922011039155	chr2:27218919:A:G
chr2:27219036	['A', 'G']	10699	5065.946994484435	-91.47035349729968	0.0083665376762775	0.0164290169876464	0.509253699266895	0.610585	0.610585	chr2	27219036	0.2142538690469319	chr2:27219036:A:G
chr2:27219449	['C', 'T']	10699	2259.6336013462974	-155.1721575752302	-0.0472856501933761	0.0226534806724106	-2.0873459084353674	0.0368805	0.0368805	chr2	27219449	1.433203199717948	chr2:27219449:C:T
chr2:27220328	['A', 'G']	10699	16271.0	-579.3861661324062	-0.0408251379492245	0.0166008002836058	-2.459227100608002	0.0139394	0.0139394	chr2	27220328	1.8557559193726667	chr2:27220328:A:G
chr2:27220388	['C', 'T']	10699	5064.893595137915	-94.78348463422672	0.0075604816449589	0.0164347471675226	0.4600302984824468	0.645504	0.645504	chr2	27220388	0.1901010621929982	chr2:27220388:C:T
chr2:27220751	['A', 'G']	10699	5067.473639932698	-92.30560772128312	0.0081912507887781	0.0164285450165553	0.4985986756906173	0.618072	0.618072	chr2	27220751	0.2089609304430101	chr2:27220751:A:G
chr2:27221678	['T', 'C']	10699	228.57186456843127	7.440885274584465	0.0532097342630174	0.0685512379571991	0.7762038418071985	0.437646	0.437646	chr2	27221678	0.3588770365461224	chr2:27221678:T:C
chr2:27222399	['T', 'C']	10699	598.1677262528048	7.607119190795834	0.0345721215442032	0.0421687080459503	0.8198525197056249	0.412318	0.412318	chr2	27222399	0.3847677053877339	chr2:27222399:T:C
chr2:27222447	['G', 'GT']	10699	5062.4195026178	-95.64479233550908	0.007362131539251	0.0164342330191484	0.4479753652435723	0.65418	0.65418	chr2	27222447	0.1843027375305296	chr2:27222447:G:GT
chr2:27222650	['A', 'G']	10699	1851.346078339721	-128.27596631506515	-0.0440081901345431	0.0246994226536687	-1.7817497498471435	0.0748184	0.0748184	chr2	27222650	1.1259915834754366	chr2:27222650:A:G
chr2:27223362	['T', 'C']	10699	16278.042909226886	-580.1547685617423	-0.0409227487670988	0.0166103010369758	-2.463696995978669	0.0137669	0.0137669	chr2	27223362	1.86116384220222	chr2:27223362:T:C
chr2:27223831	['G', 'A']	10699	5305.0	-130.7303560846226	0.0006409401922599	0.0161202838973348	0.0397598576018816	0.968285	0.968285	chr2	27223831	0.0139967958836867	chr2:27223831:G:A
chr2:27225645	['A', 'T']	10699	2349.295264894238	-153.37695567313256	-0.0457070702224051	0.0227439021218277	-2.0096406490660743	0.0444943	0.0444943	chr2	27225645	1.3516956213135014	chr2:27225645:A:T
chr2:27226425	['C', 'G']	10699	17430.629183024867	-621.9302641832875	-0.0528900705907078	0.0183653358521609	-2.879885835819576	0.0039861	0.0039861	chr2	27226425	2.3994518102759166	chr2:27226425:C:G
chr2:27227590	['C', 'T']	10699	5844.546270330903	-155.42928134353286	-0.0016913572583802	0.0155697219296814	-0.1086311795431558	0.913497	0.913497	chr2	27227590	0.0392928745682415	chr2:27227590:C:T
chr2:27227856	['G', 'A']	10699	17431.258483687016	-623.8935400927224	-0.0534549147878662	0.0183676390089018	-2.910276860404289	0.00361854	0.00361854	chr2	27227856	2.4414666222411165	chr2:27227856:G:A
chr2:27228132	['C', 'T']	10699	5060.418941660434	-96.00776956172255	0.0073482981694379	0.0164385535431123	0.4470161045596908	0.654872	0.654872	chr2	27228132	0.1838435780632643	chr2:27228132:C:T
chr2:27228231	['C', 'T']	10699	4979.930915209872	-107.48362339212754	0.0039387544887685	0.0165270678556347	0.2383214326445475	0.811636	0.811636	chr2	27228231	0.0906386981411458	chr2:27228231:C:T
chr2:27228561	['T', 'C']	10699	16283.565912490652	-583.249277337276	-0.0418597866948296	0.0166192323214044	-2.518755733435244	0.0117915	0.0117915	chr2	27228561	1.928430944668604	chr2:27228561:T:C
chr2:27228707	['T', 'C']	10699	1724.9673618254933	-118.67958556593244	-0.044464770101134	0.0255076640430273	-1.7431925567989754	0.0813288	0.0813288	chr2	27228707	1.0897556356332474	chr2:27228707:T:C
chr2:27229063	['C', 'T']	10699	2260.478956228956	-154.84975222035857	-0.0473072009079067	0.022654685493008	-2.088186168927715	0.0368047	0.0368047	chr2	27229063	1.4340967179099418	chr2:27229063:C:T
chr2:27229218	['G', 'A']	10699	8883.28465786764	-334.8648108186943	-0.01833338952733	0.0143337740280628	-1.2790343625786698	0.200913	0.200913	chr2	27229218	0.6969919614816901	chr2:27229218:G:A
chr2:27229916	['T', 'C']	10699	16287.267802002432	-572.7420571236337	-0.0392144703923445	0.0166438646289469	-2.3560916449742684	0.0184863	0.0184863	chr2	27229916	1.7331500034098024	chr2:27229916:T:C
chr2:27230340	['T', 'C']	10699	9060.168039382745	-331.3767188598373	-0.0174715127320739	0.0144382636135611	-1.2100840654871972	0.226273	0.226273	chr2	27230340	0.64536726509336	chr2:27230340:T:C
chr2:27230811	['A', 'G']	10699	5063.473266031034	-97.8500827732746	0.0068042936366028	0.0164286038896265	0.4141735769099223	0.678755	0.678755	chr2	27230811	0.1682869581921773	chr2:27230811:A:G
chr2:27230929	['A', 'G']	10699	1859.0	-131.29043730660936	-0.0456391880827807	0.0246457820057252	-1.8518052327241543	0.0640814	0.0640814	chr2	27230929	1.193268008696089	chr2:27230929:A:G
chr2:27231770	['G', 'C']	10699	2263.0	-152.2589428080304	-0.0459111060385536	0.0226398506837139	-2.027889082836574	0.0425963	0.0425963	chr2	27231770	1.3706281229482165	chr2:27231770:G:C
chr2:27232413	['C', 'T']	10699	1841.1720882407928	-125.42374634058986	-0.0431422303557906	0.0247603724778996	-1.7423902000787004	0.081469	0.081469	chr2	27232413	1.089007614450954	chr2:27232413:C:T
chr2:27235738	['A', 'G']	10699	2257.8441327723235	-151.3839513410164	-0.0456385719867103	0.0226605893856753	-2.014006397184011	0.0440339	0.0440339	chr2	27235738	1.3562128481886426	chr2:27235738:A:G
chr2:27235922	['T', 'C']	10699	702.6567499298343	32.18005663587596	0.0719396923427071	0.0398807606330826	1.803869615341048	0.0712799	0.0712799	chr2	27235922	1.1470329182511851	chr2:27235922:T:C
chr2:27236496	['T', 'C']	10699	5400.504767246214	-133.36948299615958	0.0003036124955419	0.0160350132653141	0.0189343463905135	0.984894	0.984894	chr2	27236496	0.0066105082762777	chr2:27236496:T:C
chr2:27236967	['C', 'T']	10699	1730.1151572031922	-118.63121736644403	-0.044173275347905	0.0255209295339605	-1.7308646728217314	0.0835048	0.0835048	chr2	27236967	1.0782885598026446	chr2:27236967:C:T
chr2:27237963	['G', 'A']	10699	2106.0	-73.82222452645452	-0.0137967958374209	0.02339114905003	-0.5898297603042812	0.555317	0.555317	chr2	27237963	0.2554590312038558	chr2:27237963:G:A
chr2:27238100	['A', 'G']	10699	16294.04590071983	-574.4602954971919	-0.0392889627544903	0.0166209047176114	-2.363828168322257	0.018105	0.018105	chr2	27238100	1.7422014708469695	chr2:27238100:A:G
chr2:27239208	['C', 'T']	10699	5073.0	-91.43761922221528	0.0083563067100896	0.0164060358388989	0.5093434387286153	0.610522	0.610522	chr2	27239208	0.2142986817494783	chr2:27239208:C:T
chr2:27239783	['T', 'C']	10699	2313.0	-160.38659909401545	-0.0482592757455391	0.0224129248614817	-2.153189556641769	0.0313261	0.0313261	chr2	27239783	1.504093670037165	chr2:27239783:T:C
chr2:27240455	['T', 'C']	10699	5927.554028790428	-165.1398959222774	-0.0035492613574664	0.0155063973774494	-0.2288901329607411	0.818959	0.818959	chr2	27240455	0.086737840021594	chr2:27240455:T:C
chr2:27240483	['C', 'T']	10699	2205.0	-149.3001943170979	-0.0453205922869148	0.0229002391279617	-1.9790444996522856	0.0478366	0.0478366	chr2	27240483	1.3202396955270066	chr2:27240483:C:T
chr2:27244530	['TCA', 'T']	10699	295.0	-30.62766248764241	-0.0873182927117377	0.0598203800815621	-1.4596746559062892	0.144409	0.144409	chr2	27244530	0.8404057393942521	chr2:27244530:TCA:T
chr2:27245073	['TC', 'T']	10699	3249.0314822057344	-195.45203387584297	-0.0379198020847809	0.01995405092048	-1.9003560848820729	0.0574133	0.0574133	chr2	27245073	1.2409874900492666	chr2:27245073:TC:T
chr2:27245488	['A', 'G']	10699	2824.584026933508	-180.9858967531833	-0.0429152678827044	0.0206430329304987	-2.078922609249923	0.0376483	0.0376483	chr2	27245488	1.424254629484207	chr2:27245488:A:G
chr2:27245647	['G', 'A']	10699	1877.350939515752	-119.52917209285198	-0.0383371213674397	0.0245531383536212	-1.5613939373165897	0.11846	0.11846	chr2	27245647	0.9264282716950754	chr2:27245647:G:A
chr2:27245761	['G', 'A']	10699	1692.1581604038138	-110.11704562692724	-0.0402266535652196	0.0257677963529756	-1.5611212155739629	0.118525	0.118525	chr2	27245761	0.9261900360090056	chr2:27245761:G:A
chr2:27245975	['A', 'G']	10699	1876.0	-117.3855614769013	-0.0369053018214965	0.0245731753277728	-1.5018531927286507	0.133165	0.133165	chr2	27245975	0.8756099065790348	chr2:27245975:A:G
chr2:27245988	['T', 'C']	10699	5127.917157550258	-119.53563059295156	0.0019082729028275	0.0163899660746934	0.1164293381774605	0.907314	0.907314	chr2	27245988	0.0422423878377679	chr2:27245988:T:C
chr2:27246252	['G', 'T']	10699	8342.255289271674	-282.6267900454757	-0.0119865507160288	0.0144771396952741	-0.8279640155673597	0.407709	0.407709	chr2	27246252	0.3896497015790036	chr2:27246252:G:T
chr2:27246688	['G', 'A']	10699	1690.157973452982	-109.67434463143874	-0.0399387080266879	0.0257790530256239	-1.54926978842045	0.121346	0.121346	chr2	27246688	0.9159745350020844	chr2:27246688:G:A
chr2:27246872	['T', 'C']	10699	588.50051891688	1.1581416663989403	0.0244978496017746	0.042746525027862	0.5730956980902422	0.566592	0.566592	chr2	27246872	0.2467295617964909	chr2:27246872:T:C
chr2:27249128	['A', 'G']	10699	14639.0	-477.909598616198	-0.0210261289452738	0.015180307628829	-1.385092414421359	0.166053	0.166053	chr2	27249128	0.7797532738043713	chr2:27249128:A:G
chr2:27249159	['A', 'G']	10699	13548.266311460087	-398.82577952080106	-0.0091505506113714	0.0146185165604861	-0.6259561682274545	0.531357	0.531357	chr2	27249159	0.274613593731394	chr2:27249159:A:G
chr2:27249750	['G', 'A']	10699	13526.264255000937	-398.77199147786047	-0.0091965770226302	0.014601606099205	-0.6298332498594769	0.528817	0.528817	chr2	27249750	0.2766945919348225	chr2:27249750:G:A
chr2:27250710	['CCT', 'C']	10699	574.0	3.838235205648141	0.0291615404258295	0.0430405831803228	0.6775359038155779	0.498081	0.498081	chr2	27250710	0.3027000247252325	chr2:27250710:CCT:C
chr2:27250781	['G', 'A']	10699	5065.946994484435	-112.7840305471058	0.0032770254804556	0.0164463757912447	0.1992551746385475	0.842067	0.842067	chr2	27250781	0.0746533520007541	chr2:27250781:G:A
chr2:27251297	['T', 'C']	10699	13524.0	-401.320400361586	-0.0097743696807291	0.0146059313358683	-0.6692055067194462	0.503379	0.503379	chr2	27251297	0.2981049063370314	chr2:27251297:T:C
chr2:27251438	['C', 'T']	10699	14229.0	-449.1314290291207	-0.0170929908787334	0.014952538602059	-1.1431497576190623	0.253002	0.253002	chr2	27251438	0.5968760456797921	chr2:27251438:C:T
chr2:27251897	['C', 'T']	10699	5664.529444756029	-151.15295453555188	-0.0018953413455175	0.0156975059325804	-0.1207415594335739	0.903898	0.903898	chr2	27251897	0.0438805745428414	chr2:27251897:C:T
chr2:27252001	['G', 'A']	10699	13428.0	-399.5019217978308	-0.0099287058382844	0.0145453918030146	-0.6826014708126746	0.494874	0.494874	chr2	27252001	0.3055053628248275	chr2:27252001:G:A
chr2:27253510	['G', 'A']	10699	5138.976800976801	-115.7215390759466	0.0030623249433405	0.0164151871755202	0.1865543725207942	0.852014	0.852014	chr2	27253510	0.0695532689976271	chr2:27253510:G:A
chr2:27253745	['T', 'C']	10699	13525.226528128807	-382.33133745853024	-0.0058794852832425	0.0146324586208974	-0.4018111675946073	0.687831	0.687831	chr2	27253745	0.1625182547635718	chr2:27253745:T:C
chr2:27253872	['G', 'T']	10699	13519.318028801195	-398.1192759735878	-0.0090850424013788	0.0146032453126222	-0.6221248912066343	0.533873	0.533873	chr2	27253872	0.2725620425201009	chr2:27253872:G:T
chr2:27254124	['C', 'G']	10699	1716.0	-115.11412534197284	-0.0420291796704343	0.0256194345404979	-1.6405194113085004	0.100927	0.100927	chr2	27254124	0.9959926357213872	chr2:27254124:C:G
chr2:27255363	['A', 'G']	10699	9367.87558422135	-351.37208979695225	-0.0197418913355626	0.0142011763134977	-1.3901588783739471	0.16451	0.16451	chr2	27255363	0.7838076976360739	chr2:27255363:A:G
chr2:27255726	['C', 'G']	10699	8403.785473920358	-290.4160079778423	-0.0128180629741755	0.0144273484939605	-0.8884559057779261	0.374316	0.374316	chr2	27255726	0.4267616087306268	chr2:27255726:C:G
chr2:27256260	['G', 'C']	10699	575.0537483641801	1.4896436553140664	0.0248809700250319	0.0430057256849735	0.5785501727674718	0.562905	0.562905	chr2	27256260	0.2495648937047552	chr2:27256260:G:C
chr2:27256635	['C', 'T']	10699	1717.3210245863324	-118.76273774685188	-0.044123404044838	0.0255973834202896	-1.723746654896916	0.0847825	0.0847825	chr2	27256635	1.071693781443229	chr2:27256635:C:T
chr2:27256909	['C', 'A']	10699	5770.0	-155.93370739378173	-0.0022134900944682	0.0156117377591171	-0.141783709707501	0.887254	0.887254	chr2	27256909	0.0519520340496716	chr2:27256909:C:A
chr2:27257068	['A', 'G']	10699	8423.574647097317	-291.70700893001106	-0.0129707786435696	0.0144118036255876	-0.9000107814777978	0.368135	0.368135	chr2	27257068	0.433992890555865	chr2:27257068:A:G
chr2:27258592	['C', 'T']	10699	5086.950920818921	-116.27071002023864	0.0027781396248933	0.0164483602770391	0.168900703662935	0.865878	0.865878	chr2	27258592	0.0625432946561717	chr2:27258592:C:T
chr2:27258784	['A', 'C']	10699	8400.355459985041	-292.1263429886824	-0.0134917639934163	0.0144229627963135	-0.935436372120769	0.349585	0.349585	chr2	27258784	0.4564472103539587	chr2:27258784:A:C
chr2:27259222	['T', 'C']	10699	16929.74710172027	-617.6220361151011	-0.0510014722257059	0.0176158007972528	-2.8952116802807906	0.00379671	0.00379671	chr2	27259222	2.42059257383982	chr2:27259222:T:C
chr2:27259744	['A', 'G']	10699	5097.476444195177	-112.91380756043353	0.0036538128739545	0.0164379118255458	0.2222796248533347	0.8241	0.8241	chr2	27259744	0.0840200858597756	chr2:27259744:A:G
chr2:27261752	['A', 'G']	10699	17465.264840609518	-627.0716190006518	-0.0543592574927128	0.0184367782394358	-2.948414131078477	0.003201	0.003201	chr2	27261752	2.494714325855868	chr2:27261752:A:G
chr2:27263266	['G', 'A']	10699	698.9145531118388	30.695778032491503	0.0680014981401989	0.0388592457411026	1.7499438510272385	0.0801567	0.0801567	chr2	27263266	1.096060170734455	chr2:27263266:G:A
chr2:27263727	['G', 'C']	10699	1713.160123387549	-117.01703688804189	-0.0434909368997059	0.0256364222320511	-1.6964511079604805	0.0898296	0.0898296	chr2	27263727	1.0465805341737966	chr2:27263727:G:C
chr2:27264937	['G', 'A']	10699	436.0	-1.3496883368187849	0.0131954241765597	0.0494476757170812	0.2668563079093635	0.789585	0.789585	chr2	27264937	0.1026011106918979	chr2:27264937:G:A
chr2:27265564	['G', 'C']	10699	16994.765332834708	-636.8422050816598	-0.0570879837408924	0.0176896201972438	-3.2272023426363288	0.00125384	0.00125384	chr2	27265564	2.9017578794147694	chr2:27265564:G:C
chr2:27266683	['A', 'G']	10699	13740.421357770714	-423.7154916494984	-0.0132101792099473	0.0147095957804176	-0.8980654130233502	0.369171	0.369171	chr2	27266683	0.4327724220411428	chr2:27266683:A:G
chr2:27266694	['G', 'C']	10699	5111.4332460732985	-117.26564920320448	0.0024085469055972	0.0164211436086996	0.1466735181781862	0.883392	0.883392	chr2	27266694	0.0538465380316542	chr2:27266694:G:C
chr2:27266983	['GC', 'G']	10699	5132.0	-115.55618832707788	0.0029894549983594	0.0163841695762459	0.1824599644460244	0.855225	0.855225	chr2	27266983	0.0679196122855337	chr2:27266983:GC:G
chr2:27268243	['T', 'C']	10699	363.0678694961204	10.370690251759273	0.0493047498686398	0.0538616870953247	0.9153955720209804	0.360005	0.360005	chr2	27268243	0.4436914674067961	chr2:27268243:T:C
chr2:27268826	['G', 'A']	10699	8429.363593866867	-292.14268742536666	-0.0131752980240788	0.0144216989750857	-0.9135746105115508	0.360961	0.360961	chr2	27268826	0.4425397188693166	chr2:27268826:G:A
chr2:27269495	['C', 'T']	10699	8454.11159962582	-298.3663429329672	-0.0143033108316404	0.0144128578705498	-0.9923993534180908	0.321025	0.321025	chr2	27269495	0.4934611453543956	chr2:27269495:C:T
chr2:27269806	['C', 'T']	10699	5084.326505798727	-120.55057223761712	0.0014430677131985	0.0164512412287117	0.0877178623264026	0.930103	0.930103	chr2	27269806	0.0314689548281015	chr2:27269806:C:T
chr2:27270602	['G', 'A']	10699	8434.364996260283	-293.62460025997115	-0.013439551814139	0.0144261319607482	-0.9316115955896188	0.351558	0.351558	chr2	27270602	0.4540030148774708	chr2:27270602:G:A
chr2:27270768	['T', 'C']	10699	8455.9517486441	-300.72904779390046	-0.0147559017807791	0.014417164909972	-1.0234953871251615	0.306097	0.306097	chr2	27270768	0.5141409268215819	chr2:27270768:T:C
chr2:27273050	['A', 'AT']	10699	1397.4335404971978	-53.76461191297854	-0.018932149959083	0.0292261206990323	-0.6477818303032544	0.51714	0.51714	chr2	27273050	0.2863918689047464	chr2:27273050:A:AT
chr2:27275976	['G', 'A']	10699	647.4841455429802	35.04635312513382	0.0795845334089446	0.0402172307649498	1.9788665677673705	0.0478567	0.0478567	chr2	27275976	1.3200572518404656	chr2:27275976:G:A
chr2:27276169	['A', 'G']	10699	14206.983638743455	-446.05103342397314	-0.0163018892247787	0.0149322075405552	-1.091726670721893	0.274978	0.274978	chr2	27276169	0.5607020511181061	chr2:27276169:A:G
chr2:27277513	['T', 'C']	10699	16691.800635870582	-646.8802189587204	-0.0589868370278308	0.0172267806141946	-3.4241358469049405	0.000619074	0.000619074	chr2	27277513	3.208257435195044	chr2:27277513:T:C
chr2:27278642	['C', 'T']	10699	218.01582788361304	-16.56639371800713	-0.0668404614935979	0.0702140875122875	-0.9519522913674672	0.341143	0.341143	chr2	27278642	0.4670635356916025	chr2:27278642:C:T
chr2:27281444	['A', 'G']	10699	14195.653641207817	-453.8385655728292	-0.017931498156068	0.0149245650170627	-1.201475428970126	0.229593	0.229593	chr2	27281444	0.6390413571613318	chr2:27281444:A:G
chr2:27282890	['C', 'T']	10699	251.0	1.1310650777397604	0.0200865323647031	0.0651033674844055	0.3085329244990982	0.757683	0.757683	chr2	27282890	0.1205124568300453	chr2:27282890:C:T
chr2:27282914	['C', 'T']	10699	5017.0	-133.14913352698076	-0.0017083124879677	0.0164834805028186	-0.1036378504937514	0.917459	0.917459	chr2	27282914	0.0374133346743654	chr2:27282914:C:T
chr2:27285683	['G', 'A']	10699	4330.809572777414	-102.05784269139762	0.0003051686208163	0.0173383793643512	0.0176007580872186	0.985958	0.985958	chr2	27285683	0.0061415848120722	chr2:27285683:G:A
chr2:27285842	['C', 'T']	10699	5019.6676349325335	-132.4510702460248	-0.0015896607675764	0.0165016225459832	-0.096333603749975	0.923257	0.923257	chr2	27285842	0.0346773909070419	chr2:27285842:C:T
chr2:27290010	['T', 'G']	10699	5005.954128440366	-134.2274158361889	-0.0022832118810379	0.0164975947859563	-0.1383966517944524	0.88993	0.88993	chr2	27290010	0.0506441526914081	chr2:27290010:T:G
chr2:27290200	['T', 'A']	10699	1979.555067314884	-55.56843100334986	-0.0054825299776442	0.024057827879226	-0.2278896501033836	0.819736	0.819736	chr2	27290200	0.086325991767065	chr2:27290200:T:A
chr2:27290810	['C', 'T']	10699	250.0	0.9725027113184992	0.0188048609165177	0.0652303763476399	0.2882838022625963	0.773135	0.773135	chr2	27290810	0.1117446656729062	chr2:27290810:C:T
chr2:27291248	['A', 'G']	10699	8867.576458469894	-279.85214604485026	-0.0076371032935907	0.0140802503070681	-0.5423982618943218	0.587555	0.587555	chr2	27291248	0.2309514736034649	chr2:27291248:A:G
chr2:27292237	['A', 'G']	10699	5042.4713030472985	-138.43224840956094	-0.003195906386549	0.0164590373141368	-0.1941733483892168	0.846044	0.846044	chr2	27292237	0.0726070501284732	chr2:27292237:A:G
chr2:27292444	['C', 'T']	10699	1843.0	-149.99461884468317	-0.0566923167856824	0.0248124877897843	-2.284830012451369	0.0223423	0.0223423	chr2	27292444	1.6508721210193118	chr2:27292444:C:T
chr2:27292659	['C', 'T']	10699	16639.555243970834	-637.4764065168391	-0.0558074938491089	0.0171395637940824	-3.2560626699482795	0.00113321	0.00113321	chr2	27292659	2.945689601707498	chr2:27292659:C:T
chr2:27296285	['G', 'T']	10699	16640.0	-637.7958475600684	-0.0558901706551375	0.0171398184482116	-3.260837961849528	0.00111432	0.00111432	chr2	27296285	2.95299007462222	chr2:27296285:G:T
chr2:27296386	['G', 'A']	10699	16642.0	-637.5319869789452	-0.0558822160468719	0.0171410097324103	-3.260147267824574	0.00111703	0.00111703	chr2	27296386	2.951935162909907	chr2:27296386:G:A
chr2:27300221	['G', 'A']	10699	649.0606655449617	35.02363275350021	0.0788776416811128	0.0401653124498223	1.96382492429638	0.0495763	0.0495763	chr2	27300221	1.3047258888135502	chr2:27300221:G:A
chr2:27302395	['A', 'G']	10699	14500.197567820393	-593.4234118803447	-0.0472269026744218	0.0150969805260898	-3.1282349866456176	0.00176332	0.00176332	chr2	27302395	2.7536688665871143	chr2:27302395:A:G
chr2:27302482	['G', 'A']	10699	12678.803653828016	-480.2000427058703	-0.0311743031528411	0.014439832729142	-2.158910268394328	0.0308793	0.0308793	chr2	27302482	1.5103325532062188	chr2:27302482:G:A
chr2:27302793	['A', 'G']	10699	7074.902818088194	-252.24005416915867	-0.0143640222005592	0.0147086715392274	-0.9765682891382108	0.328805	0.328805	chr2	27302793	0.4830615869473792	chr2:27302793:A:G
chr2:27303813	['C', 'G']	10699	5095.952603533701	-153.60278927405423	-0.0071632908837686	0.0164171095372493	-0.4363308210568741	0.662606	0.662606	chr2	27303813	0.1787446358324264	chr2:27303813:C:G
chr2:27305824	['T', 'C']	10699	17135.601607777156	-630.7180126192644	-0.0542019510464671	0.0178330850428733	-3.0394040580279698	0.0023762	0.0023762	chr2	27305824	2.624117008454772	chr2:27305824:T:C
chr2:27308797	['T', 'C']	10699	1865.2203516647965	-143.41298520574298	-0.051548425092854	0.0246715431389678	-2.089387956095668	0.0366964	0.0366964	chr2	27308797	1.435376538931067	chr2:27308797:T:C
chr2:27310002	['A', 'G']	10699	5655.585826477189	-147.11104958458307	-0.0010643333909744	0.0159054334340629	-0.0669163399656295	0.94665	0.94665	chr2	27310002	0.0238105607695431	chr2:27310002:A:G
chr2:27313513	['T', 'C']	10699	16646.55589829875	-630.6838779263998	-0.0541890780117661	0.0171510844757599	-3.159513212610721	0.00158474	0.00158474	chr2	27313513	2.800041980025159	chr2:27313513:T:C
chr2:27315313	['C', 'T']	10699	4392.410544026921	-113.39152123620316	-0.0023246724313307	0.0172542679906955	-0.1347302842742648	0.892828	0.892828	chr2	27315313	0.049232198273418	chr2:27315313:C:T
chr2:27316313	['C', 'T']	10699	4395.0	-114.14359425743672	-0.0024466493130462	0.0172529358673916	-0.1418106072990418	0.887232	0.887232	chr2	27316313	0.0519628027777454	chr2:27316313:C:T
chr2:27319174	['C', 'T']	10699	4982.0	-128.90504347180828	-0.001404238172971	0.0165484781935022	-0.0848560306604152	0.932377	0.932377	chr2	27319174	0.0304084482534396	chr2:27319174:C:T
chr2:27321418	['C', 'T']	10699	8950.509723261031	-289.4696294865766	-0.0094612522099515	0.0140390467151421	-0.6739241204851114	0.500374	0.500374	chr2	27321418	0.300705264825716	chr2:27321418:C:T
chr2:27323337	['G', 'A']	10699	622.0581417087305	1.3661450662835823	0.0243514241047505	0.0414235731551328	0.5878639202261363	0.556636	0.556636	chr2	27323337	0.254428709436112	chr2:27323337:G:A
chr2:27333854	['G', 'A']	10699	17783.0	-633.7599897613859	-0.0565997354064644	0.0188099606283996	-3.00902997750081	0.00262694	0.00262694	chr2	27333854	2.5805498465007566	chr2:27333854:G:A
chr2:27335385	['A', 'G']	10699	9608.0	-217.61771209482632	0.00103693789348	0.0140074795717346	0.0740274428507782	0.94099	0.94099	chr2	27335385	0.0264149918414948	chr2:27335385:A:G
chr2:27343653	['T', 'A']	10699	1007.0	6.209803401101556	0.0287599536954014	0.0333476069567292	0.8624293111262636	0.388471	0.388471	chr2	27343653	0.410641396451394	chr2:27343653:T:A
chr2:27344122	['T', 'C']	10699	8512.1604303087	-199.33166141594216	1.0579604441782386e-05	0.0141806591264659	0.0007460587231828	0.999405	0.999405	chr2	27344122	0.000258482122792	chr2:27344122:T:C
chr2:27345698	['T', 'C']	10699	13680.672121948935	-377.1680734006069	-0.005411106376474	0.0144669380262297	-0.3740325953331146	0.708387	0.708387	chr2	27345698	0.1497294173860696	chr2:27345698:T:C
chr2:27346004	['T', 'C']	10699	17328.914817935034	-632.4739232871567	-0.0558873668005097	0.0180503873577542	-3.0961865633593235	0.00196534	0.00196534	chr2	27346004	2.7065623066877134	chr2:27346004:T:C
chr2:27352086	['T', 'C']	10699	8515.591848181733	-202.50502274359587	-0.0006343726123534	0.0141764996659003	-0.0447481837762376	0.964309	0.964309	chr2	27352086	0.0157837799023666	chr2:27352086:T:C
chr2:27356305	['T', 'C']	10699	1755.1640493550196	-135.39389985360887	-0.0520949748014957	0.0254015638692444	-2.050856989343516	0.0403052	0.0403052	chr2	27356305	1.3946389194762694	chr2:27356305:T:C
chr2:27356364	['T', 'C']	10699	14146.64447976068	-434.3323175542433	-0.0129654397724801	0.0147402551526144	-0.8795939851950624	0.379099	0.379099	chr2	27356364	0.4212473611685395	chr2:27356364:T:C
chr2:27361799	['A', 'G']	10699	16582.0	-599.019201065523	-0.0440333754410646	0.0167241201208903	-2.6329262838803595	0.00847746	0.00847746	chr2	27361799	2.071734250717704	chr2:27361799:A:G
chr2:27363288	['A', 'C']	10699	5646.527762198542	-161.04618723110408	-0.0068906069878389	0.0156267517425204	-0.4409494117123262	0.659259	0.659259	chr2	27363288	0.1809439326400916	chr2:27363288:A:C
chr2:27366943	['T', 'C']	10699	10439.951575208002	-269.4179874298816	-0.000427667161281	0.0138451377921591	-0.0308893394707322	0.975358	0.975358	chr2	27366943	0.0108359495451081	chr2:27366943:T:C
chr2:27368841	['G', 'A']	10699	2699.2522901476914	-168.09006320994786	-0.0393850029330524	0.0209695427506071	-1.878200369052491	0.060381	0.060381	chr2	27368841	1.219099698684806	chr2:27368841:G:A
chr2:27368937	['T', 'C']	10699	1331.0	25.01659920399662	0.0412933662458397	0.0291181017737697	1.4181338662342935	0.156181	0.156181	chr2	27368937	0.8063718007855716	chr2:27368937:T:C
chr2:27369556	['C', 'T']	10699	10485.94025804039	-239.95456011975128	0.0045012451183057	0.0139363155981731	0.3229867382520976	0.746712	0.746712	chr2	27369556	0.1268468693066622	chr2:27369556:C:T
chr2:27372889	['G', 'C']	10699	13966.30538418396	-402.5200166383247	-0.0079212396688534	0.014692276508671	-0.5391431112924191	0.589799	0.589799	chr2	27372889	0.2292959681267946	chr2:27372889:G:C
chr2:27373528	['C', 'A']	10699	14933.374637613397	-421.34953499965184	-0.0069814120276694	0.015332198107381	-0.4553431920703212	0.648872	0.648872	chr2	27373528	0.1878409660290374	chr2:27373528:C:A
chr2:27374471	['C', 'A']	10699	2325.0	-174.66729180338297	-0.0514219301390597	0.0223923014370695	-2.296411125206317	0.0216716	0.0216716	chr2	27374471	1.6641090238200311	chr2:27374471:C:A
chr2:27375288	['G', 'A']	10699	1813.1694709291453	-39.66855465111371	0.0024999594695877	0.0251527798761707	0.0993909811120402	0.92083	0.92083	chr2	27375288	0.0358205401360625	chr2:27375288:G:A
chr2:27376265	['G', 'A']	10699	14915.788258390205	-428.3597773929442	-0.0084589516426138	0.0153173400297005	-0.5522467756289169	0.580791	0.580791	chr2	27376265	0.2359801221299692	chr2:27376265:G:A
chr2:27380806	['G', 'A']	10699	6686.0	-184.57925172181444	-0.0053625153221667	0.0150108336500723	-0.3572430050972522	0.720917	0.720917	chr2	27380806	0.1421147332236395	chr2:27380806:G:A
chr2:27381412	['A', 'G']	10699	14963.398579173678	-440.4313178109752	-0.0107473008637629	0.0153485541950791	-0.7002158462071018	0.483808	0.483808	chr2	27381412	0.3153269546448088	chr2:27381412:A:G
chr2:27383116	['G', 'A']	10699	5891.5506636754535	-147.56398635820156	-0.0020350757842665	0.0157037138082455	-0.1295920066499163	0.896892	0.896892	chr2	27383116	0.0472598497406488	chr2:27383116:G:A
chr2:27385248	['C', 'T']	10699	14931.186705310396	-427.1427389475536	-0.0081235367820976	0.0153250628856526	-0.530081791031535	0.596066	0.596066	chr2	27385248	0.2247056499093385	chr2:27385248:C:T
chr2:27385592	['T', 'A']	10699	221.0	-34.765622634447666	-0.1337465578823726	0.0689424341761119	-1.9399744073544007	0.0524091	0.0524091	chr2	27385592	1.2805932981945594	chr2:27385592:T:A
chr2:27388287	['T', 'C']	10699	2374.9383555087643	-176.6483927253827	-0.0528217174878081	0.0224748080398391	-2.3502633434810987	0.0187782	0.0187782	chr2	27388287	1.7263460397340675	chr2:27388287:T:C
chr2:27388602	['A', 'G']	10699	14962.956134595564	-424.8493310944407	-0.0074361922348963	0.0154029427843414	-0.4827773717666475	0.629264	0.629264	chr2	27388602	0.2011671133956342	chr2:27388602:A:G
chr2:27390070	['A', 'G']	10699	14929.790875946528	-427.1145309607453	-0.008141241640863	0.015322294015158	-0.5313330779848666	0.595199	0.595199	chr2	27390070	0.2253378071242185	chr2:27390070:A:G
chr2:27390071	['G', 'C']	10699	14929.790875946528	-427.1145309607453	-0.008141241640863	0.015322294015158	-0.5313330779848666	0.595199	0.595199	chr2	27390071	0.2253378071242185	chr2:27390071:G:C
chr2:27390164	['C', 'A']	10699	7861.674022816533	-180.15915418875235	0.0005933176519593	0.0143370018133736	0.0413836630337807	0.966991	0.966991	chr2	27390164	0.0145775679733854	chr2:27390164:C:A
chr2:27390750	['G', 'A']	10699	2591.0	-186.51199209470136	-0.0478743979853732	0.0213091684199383	-2.2466572623537293	0.0246823	0.0246823	chr2	27390750	1.6076143733759456	chr2:27390750:G:A
chr2:27391582	['G', 'A']	10699	4604.721552127163	-146.75635001533914	-0.0115555376280978	0.0168338670085722	-0.6864458191462167	0.492447	0.492447	chr2	27391582	0.307640503940259	chr2:27391582:G:A
chr2:27392302	['T', 'G']	10699	7871.106646206957	-184.7595905547506	-0.0002287121233443	0.0143545562187566	-0.0159330682090665	0.987288	0.987288	chr2	27392302	0.0055561415896857	chr2:27392302:T:G
chr2:27392427	['C', 'T']	10699	14930.768705574264	-430.23465559411176	-0.0088511557193057	0.0153267234489111	-0.577498233644617	0.563615	0.563615	chr2	27392427	0.2490174571337587	chr2:27392427:C:T
chr2:27392522	['C', 'T']	10699	7869.504119078823	-178.8924679404054	0.0008107701383169	0.0143401468856359	0.0565384821217629	0.954914	0.954914	chr2	27392522	0.0200357394186013	chr2:27392522:C:T
chr2:27393923	['T', 'C']	10699	14929.58167367929	-425.3276159620612	-0.0076947992519419	0.0153259048163097	-0.5020779747863984	0.615623	0.615623	chr2	27393923	0.2106851630665359	chr2:27393923:T:C
chr2:27395145	['CACT', 'C']	10699	14943.14034266455	-423.9924828046176	-0.0074140473575428	0.0153617774905792	-0.4826295239655396	0.629369	0.629369	chr2	27395145	0.201094652367351	chr2:27395145:CACT:C
chr2:27396182	['C', 'G']	10699	17658.504818037232	-633.0745899877469	-0.0559447163304038	0.0186717100700956	-2.99622884676236	0.00273969	0.00273969	chr2	27396182	2.562298575466462	chr2:27396182:C:G
chr2:27397312	['AAAG', 'A']	10699	14926.395120583284	-426.8887961324818	-0.0080854615181749	0.0153182768217224	-0.5278310094715842	0.597628	0.597628	chr2	27397312	0.2235690631996462	chr2:27397312:AAAG:A
chr2:27397960	['A', 'G']	10699	14927.580925666198	-428.4962821456383	-0.0084367142779001	0.0153227435284279	-0.5506007629931048	0.581919	0.581919	chr2	27397960	0.2351374626030405	chr2:27397960:A:G
chr2:27398456	['AAAAC', 'A']	10699	638.059637315386	-5.372096475431149	0.0118007786734125	0.0413118959468763	0.2856508616449692	0.775151	0.775151	chr2	27398456	0.1106136883595152	chr2:27398456:AAAAC:A
chr2:27402794	['A', 'G']	10699	17711.96643605086	-644.039746186161	-0.0587440977568312	0.018718250948108	-3.13833263159499	0.00170374	0.00170374	chr2	27402794	2.768596680215268	chr2:27402794:A:G
chr2:27404078	['A', 'T']	10699	14890.0	-431.7756860165152	-0.0093513747157091	0.0152941734768276	-0.6114338071212205	0.540925	0.540925	chr2	27404078	0.2668629462504006	chr2:27404078:A:T
chr2:27404499	['G', 'A']	10699	14926.7903150416	-431.0305613863614	-0.0090692113900345	0.0153182737550457	-0.5920517895854439	0.553828	0.553828	chr2	27404499	0.2566250913168906	chr2:27404499:G:A
chr2:27405768	['A', 'G']	10699	14894.843431032858	-445.63654486560006	-0.0124796495629253	0.0153393907436783	-0.8135687897557725	0.41591	0.41591	chr2	27405768	0.3810006374792393	chr2:27405768:A:G
chr2:27408324	['C', 'T']	10699	14925.790128073291	-430.1567308667139	-0.0088417177083051	0.0153192585687708	-0.5771635532237503	0.563841	0.563841	chr2	27408324	0.2488433473605618	chr2:27408324:C:T
chr2:27408607	['CTGAT', 'C']	10699	10529.95259910247	-249.33803241622465	0.0026970843741041	0.0139263406597869	0.1936678442666671	0.84644	0.84644	chr2	27408607	0.0724038214799637	chr2:27408607:CTGAT:C
chr2:27408691	['T', 'C']	10699	2685.5020099093203	-187.98303909981672	-0.0481716204525907	0.0210247059322473	-2.291191163758727	0.0219717	0.0219717	chr2	27408691	1.6581363394355886	chr2:27408691:T:C
chr2:27412596	['A', 'G']	10699	19992.0	-586.6450323043321	-0.0540533222516382	0.0282427760361573	-1.913881347302312	0.055662	0.055662	chr2	27412596	1.2544411930188837	chr2:27412596:A:G
chr2:27412715	['A', 'G']	10699	14932.395681435784	-427.5606118978779	-0.0082171613008302	0.015325713643334	-0.5361682654435013	0.591853	0.591853	chr2	27412715	0.2277861466831499	chr2:27412715:A:G
chr2:27413591	['C', 'T']	10699	15048.02291804204	-429.4300770735365	-0.0083283865850122	0.0156181054694525	-0.5332520388789607	0.59387	0.59387	chr2	27413591	0.2263086130350419	chr2:27413591:C:T
chr2:27413607	['A', 'G']	10699	14933.77066965956	-431.78489183322927	-0.0092640212703756	0.0153322946533052	-0.6042162298504035	0.545713	0.545713	chr2	27413607	0.263035700310648	chr2:27413607:A:G
chr2:27414368	['C', 'T']	10699	10599.291725501284	-245.24176726193528	0.0035546602916948	0.0140215165286514	0.2535146811281966	0.799875	0.799875	chr2	27414368	0.0969778768228524	chr2:27414368:C:T
chr2:27417458	['A', 'G']	10699	14512.782307836167	-424.7883386412683	-0.010836323101308	0.0150563491946451	-0.7197178387149825	0.471714	0.471714	chr2	27417458	0.3263212341369147	chr2:27417458:A:G
chr2:27419867	['A', 'C']	10699	638.059637315386	-5.575248413873729	0.0118162529857011	0.0413067284995044	0.2860612160520762	0.774837	0.774837	chr2	27419867	0.1107896490368665	chr2:27419867:A:C
chr2:27423220	['A', 'G']	10699	3408.921375691128	-89.22105336702819	0.0009995759550019	0.0191912715464929	0.0520849258258043	0.958462	0.958462	chr2	27423220	0.0184251008531671	chr2:27423220:A:G
chr2:27424285	['A', 'G']	10699	14930.93317109697	-428.5005220906936	-0.0084252386475959	0.0153469731127865	-0.5489837367719355	0.583028	0.583028	chr2	27424285	0.23431058768783	chr2:27424285:A:G
chr2:27425417	['A', 'T']	10699	10534.877279955104	-249.66653477861152	0.0026981162092548	0.0139406080323259	0.1935436534043841	0.846537	0.846537	chr2	27425417	0.0723540552223113	chr2:27425417:A:T
chr2:27425723	['A', 'G']	10699	14911.574941561475	-425.8489423680441	-0.0078486402996086	0.0153107008570164	-0.5126244953059662	0.608225	0.608225	chr2	27425723	0.2159357329276507	chr2:27425723:A:G
chr2:27425794	['A', 'C']	10699	2718.0485636754943	-73.24723586813364	0.0035594209810621	0.0209800218641099	0.1696576392587648	0.865283	0.865283	chr2	27425794	0.0628418286768752	chr2:27425794:A:C
chr2:27426508	['A', 'G']	10699	10437.951201271386	-254.68525157419512	0.0011529644133387	0.0139290907389019	0.0827738461146401	0.934033	0.934033	chr2	27426508	0.0296377795892585	chr2:27426508:A:G
chr2:27426659	['ACT', 'A']	10699	10435.852426821286	-254.44464263949945	0.0012001542720003	0.013929493011815	0.0861592213716907	0.931341	0.931341	chr2	27426659	0.0308912778763702	chr2:27426659:ACT:A
chr2:27427062	['T', 'G']	10699	17727.049765698226	-615.087037039555	-0.0496974902466671	0.0188202133348171	-2.6406443626612663	0.00828689	0.00828689	chr2	27427062	2.0816084259336707	chr2:27427062:T:G
chr2:27428508	['C', 'T']	10699	17597.0	-622.354801815709	-0.0514791006118104	0.018485930719043	-2.7847719108229683	0.00536597	0.00536597	chr2	27428508	2.270351759705615	chr2:27428508:C:T
chr2:27433169	['A', 'G']	10699	14410.693839394222	-430.1560461934605	-0.0122207374964443	0.0149724903342599	-0.8162127490896355	0.414397	0.414397	chr2	27433169	0.3825833972979627	chr2:27433169:A:G
chr2:27434300	['T', 'C']	10699	14411.040856394917	-424.9295973201249	-0.011120469417172	0.0149722981064079	-0.7427363079561344	0.457658	0.457658	chr2	27434300	0.3394589416369086	chr2:27434300:T:C
chr2:27434814	['C', 'T']	10699	529.0	7.474659162472364	0.0390367956478445	0.0455893971050321	0.856269179386356	0.391868	0.391868	chr2	27434814	0.4068601996268688	chr2:27434814:C:T
chr2:27436624	['T', 'C']	10699	14419.695522109005	-426.2796311085781	-0.0113738283878514	0.0149813031639982	-0.7592015369653579	0.447749	0.447749	chr2	27436624	0.3489653754286056	chr2:27436624:T:C
chr2:27438247	['AG', 'A']	10699	14038.624287183324	-407.5336954278959	-0.00971029070216	0.0147583912616979	-0.6579504859287011	0.510584	0.510584	chr2	27438247	0.2919327986594301	chr2:27438247:AG:A
chr2:27440549	['G', 'T']	10699	14416.084541288692	-426.4659109404188	-0.0114332670814143	0.0149807621512827	-0.7631966228390716	0.445363	0.445363	chr2	27440549	0.3512858662496685	chr2:27440549:G:T
chr2:27444317	['G', 'A']	10699	3935.73572029541	-164.30678219296226	-0.0173315950896086	0.0180533365933927	-0.9600217112193968	0.337066	0.337066	chr2	27444317	0.4722850527507185	chr2:27444317:G:A
chr2:27446474	['AT', 'A']	10699	14406.693091520989	-422.74601208957176	-0.010546939629205	0.0149681382642949	-0.7046260158061005	0.481058	0.481058	chr2	27446474	0.3178025586336607	chr2:27446474:AT:A
chr2:27447440	['G', 'A']	10699	7781.454613443021	-183.1330011958325	-0.0005162548813084	0.014351802817996	-0.0359714307571936	0.971306	0.971306	chr2	27447440	0.0126439285103268	chr2:27447440:G:A
chr2:27448388	['T', 'C']	10699	14191.456394248931	-428.63004683067294	-0.0130608407363852	0.0150822415325911	-0.8659747762401345	0.386523	0.386523	chr2	27448388	0.4128246583410312	chr2:27448388:T:C
chr2:27450931	['T', 'C']	10699	14981.20438161221	-406.4514878996972	-0.004296564686529	0.0153195884880579	-0.2804621475229787	0.779128	0.779128	chr2	27450931	0.108391187863863	chr2:27450931:T:C
chr2:27451258	['C', 'T']	10699	251.0	3.457262684813788	0.0283920301458766	0.0650939634794985	0.4361699400101633	0.662722	0.662722	chr2	27451258	0.17866861214617	chr2:27451258:C:T
chr2:27452064	['AAAC', 'A']	10699	667.1247078620174	-19.78894836528268	-0.010909905782924	0.0399580523541271	-0.2730339728832446	0.784832	0.784832	chr2	27452064	0.1052232977533667	chr2:27452064:AAAC:A
chr2:27453420	['A', 'T']	10699	7805.377256148884	-185.8037701780821	-0.0007662204910483	0.0143480881192894	-0.0534022710676155	0.957412	0.957412	chr2	27453420	0.0189011334645542	chr2:27453420:A:T
chr2:27454824	['G', 'A']	10699	14406.0	-426.3715402729988	-0.0114355472423661	0.0149710519650666	-0.763843934885124	0.444977	0.444977	chr2	27454824	0.3516624362802583	chr2:27454824:G:A
chr2:27454896	['C', 'T']	10699	650.0	-9.185780966263366	0.0062212152931091	0.0409657062682118	0.1518639823362834	0.879297	0.879297	chr2	27454896	0.0558644085724471	chr2:27454896:C:T
chr2:27454911	['C', 'T']	10699	3367.6295222959707	-149.7567534370741	-0.0200519621165674	0.019180164530364	-1.0454530817409422	0.295837	0.295837	chr2	27454911	0.5289475102210426	chr2:27454911:C:T
chr2:27455604	['A', 'G']	10699	18411.60435758369	-604.4183924322147	-0.0476747385228119	0.0205083389022554	-2.32465138937063	0.0201093	0.0201093	chr2	27455604	1.6966030468288404	chr2:27455604:A:G
chr2:27457052	['A', 'G']	10699	7800.310451395388	-188.39669121452496	-0.0013753995011681	0.0143633913469931	-0.0957572949132279	0.923715	0.923715	chr2	27457052	0.0344620039095253	chr2:27457052:A:G
chr2:27459983	['G', 'T']	10699	7777.907900888265	-187.4946480751496	-0.0011813359693969	0.0143666673098451	-0.0822275579937331	0.934467	0.934467	chr2	27459983	0.0294360307976764	chr2:27459983:G:T
chr2:27461867	['A', 'G']	10699	14411.346980744063	-424.5755323599059	-0.0108026661265214	0.0149676371144347	-0.7217349033738525	0.470473	0.470473	chr2	27461867	0.3274652952706787	chr2:27461867:A:G
chr2:27462090	['T', 'C']	10699	18634.0	-617.0580387906253	-0.0545825689789245	0.0211814969085956	-2.576898564556812	0.00998241	0.00998241	chr2	27462090	2.000764596653742	chr2:27462090:T:C
chr2:27462147	['C', 'T']	10699	14261.998129617505	-391.4108253616094	-0.0051504299327761	0.0148972571432787	-0.3457300819365814	0.729552	0.729552	chr2	27462147	0.1369437476249384	chr2:27462147:C:T
chr2:27462521	['G', 'A']	10699	17784.0	-618.7384029494199	-0.0498716813347488	0.0188527891734049	-2.6453211180604184	0.00817329	0.00817329	chr2	27462521	2.087603091419464	chr2:27462521:G:A
chr2:27463613	['A', 'G']	10699	712.8644864204501	16.608499636074882	0.0454843294585141	0.0391599674837703	1.161500695253768	0.245464	0.245464	chr2	27463613	0.610012192941362	chr2:27463613:A:G
chr2:27466833	['A', 'G']	10699	14390.485401459848	-429.5378975894236	-0.011911239965599	0.0149831612595552	-0.7949750896529166	0.426646	0.426646	chr2	27466833	0.3699323217202467	chr2:27466833:A:G
chr2:27467032	['T', 'C']	10699	10797.009160590766	-249.5970821477028	0.0036910162590922	0.0139030284936819	0.2654828953827958	0.790643	0.790643	chr2	27467032	0.1020195697617157	chr2:27467032:T:C
chr2:27468124	['C', 'T']	10699	7821.254454605459	-184.35926858414675	-0.0002174453503368	0.0144374037607899	-0.0150612502039605	0.987984	0.987984	chr2	27468124	0.0052500885783394	chr2:27468124:C:T
chr2:27469764	['A', 'G']	10699	20846.948495045803	-574.1255202087992	-0.0799298028654641	0.0437684710113531	-1.8261959126863525	0.0678487	0.0678487	chr2	27469764	1.1684584691278288	chr2:27469764:A:G
chr2:27470106	['A', 'G']	10699	7771.452743759934	-180.82893855093903	5.851583010735591e-05	0.0143677890822336	0.0040727094316628	0.996751	0.996751	chr2	27470106	0.0014133199552453	chr2:27470106:A:G
chr2:27473870	['C', 'T']	10699	14249.995699326852	-397.1840545150889	-0.0066018047621938	0.0148963375995318	-0.4431830789335287	0.657642	0.657642	chr2	27473870	0.1820104585675023	chr2:27473870:C:T
chr2:27475086	['C', 'CAGA']	10699	14408.040014958864	-426.95308309002	-0.0114591615547743	0.0149702897917389	-0.7654602358531397	0.444014	0.444014	chr2	27475086	0.3526033361311214	chr2:27475086:C:CAGA
chr2:27475476	['C', 'G']	10699	14262.99934554974	-427.1022449715039	-0.0120232069571775	0.014885356944661	-0.8077204330320055	0.41927	0.41927	chr2	27475476	0.3775062115305402	chr2:27475476:C:G
chr2:27476922	['C', 'T']	10699	2313.86507713885	-162.0700988988982	-0.0450631166229111	0.0224218417652105	-2.009786577516148	0.0444789	0.0444789	chr2	27476922	1.3518459617550749	chr2:27476922:C:T
chr2:27479159	['A', 'C']	10699	14480.706927175845	-430.932088563404	-0.0119354523257026	0.0149912878113683	-0.7961592410127464	0.425957	0.425957	chr2	27479159	0.3706342403463089	chr2:27479159:A:C
chr2:27482502	['T', 'C']	10699	14498.392098118147	-437.89206102192026	-0.0134624857456754	0.0150402777265123	-0.8950955554460513	0.370756	0.370756	chr2	27482502	0.4309118119899201	chr2:27482502:T:C
chr2:27482570	['T', 'C']	10699	14474.35286969527	-435.2726128392526	-0.0129168735656031	0.0149901526339871	-0.8616905965531485	0.388877	0.388877	chr2	27482570	0.4101877422947343	chr2:27482570:T:C
chr2:27483773	['T', 'C']	10699	7861.734810244906	-190.0212689974977	-0.0013146158102937	0.0143354853486598	-0.0917036136775516	0.926935	0.926935	chr2	27483773	0.0329507190713225	chr2:27483773:T:C
chr2:27487554	['C', 'T']	10699	226.042254837805	6.184008743699899	0.0458317486073409	0.0682905249227608	0.6711289547002072	0.502153	0.502153	chr2	27487554	0.2991639383691395	chr2:27487554:C:T
chr2:27488290	['A', 'C']	10699	3376.524740435881	-149.2481812512708	-0.0196354476932352	0.0191660917165606	-1.0244888725158836	0.305628	0.305628	chr2	27488290	0.5148068605399079	chr2:27488290:A:C
chr2:27488764	['T', 'C']	10699	14483.76874883112	-437.1215305090209	-0.0132705855629206	0.0149963921965731	-0.8849185450053207	0.37622	0.37622	chr2	27488764	0.4245581209101445	chr2:27488764:T:C
chr2:27489541	['C', 'T']	10699	2995.279958870817	-158.4354361897435	-0.0292469714765231	0.020087977785328	-1.4559440372283128	0.145437	0.145437	chr2	27489541	0.8373250924340111	chr2:27489541:C:T
chr2:27490767	['G', 'A']	10699	10786.0	-262.2650389241409	0.0012984177668972	0.0139010130367885	0.0934045427812374	0.925584	0.925584	chr2	27490767	0.0335841613723928	chr2:27490767:G:A
chr2:27492340	['T', 'A']	10699	10798.037026647966	-263.7278825452691	0.0009402365848563	0.0139038341924423	0.0676242662162487	0.946086	0.946086	chr2	27492340	0.0240693840761671	chr2:27492340:T:A
chr2:27493137	['T', 'C']	10699	13600.219690576649	-372.592900494985	-0.0044447749964306	0.0146275582442504	-0.303863086525581	0.761238	0.761238	chr2	27493137	0.1184795404344172	chr2:27493137:T:C
chr2:27493627	['G', 'A']	10699	13311.0	-312.8452147501862	0.0051044074610213	0.0144283722365129	0.3537756981417442	0.723514	0.723514	chr2	27493627	0.1405530608629519	chr2:27493627:G:A
chr2:27497518	['C', 'T']	10699	2829.5289333457977	-169.56886741525884	-0.0348218253837749	0.0205161746642207	-1.6972864558665768	0.0896716	0.0896716	chr2	27497518	1.047345081105652	chr2:27497518:C:T
chr2:27499104	['T', 'C']	10699	14500.355300056086	-406.9422224137202	-0.006802245701545	0.0150425153651549	-0.4522013464119189	0.651133	0.651133	chr2	27499104	0.186330293664431	chr2:27499104:T:C
chr2:27499549	['G', 'A']	10699	12527.0	-372.7161944474678	-0.0095237873930874	0.0142490561551245	-0.6683802273922779	0.503905	0.503905	chr2	27499549	0.2976513323335818	chr2:27499549:G:A
chr2:27502705	['C', 'A']	10699	12872.406282135178	-371.7552130496651	-0.0081341551719762	0.0143231522937382	-0.5679025821384509	0.570113	0.570113	chr2	27502705	0.2440390558843179	chr2:27502705:C:A
chr2:27502894	['C', 'T']	10699	11469.143965597832	-272.460840331595	0.003053478992847	0.01398608583539	0.2183226264149342	0.827182	0.827182	chr2	27502894	0.0823989246680828	chr2:27502894:C:T
chr2:27504447	['C', 'T']	10699	12139.942760942762	-345.286460589329	-0.0067542414695656	0.0140981908735138	-0.4790856876717945	0.631887	0.631887	chr2	27504447	0.1993605794142062	chr2:27504447:C:T
chr2:27506613	['G', 'A']	10699	8464.373410620792	-216.33742928101668	-0.0030119000550221	0.0141075325281982	-0.2134958788152309	0.830944	0.830944	chr2	27506613	0.0804282437375332	chr2:27506613:G:A
chr2:27508073	['T', 'C']	10699	18445.72406057207	-652.2647239082655	-0.0682395342819956	0.0203382938109726	-3.35522413611608	0.000795769	0.000795769	chr2	27508073	3.0992129832484023	chr2:27508073:T:C
chr2:27508345	['T', 'C']	10699	785.0	-1.375854297096685	0.0178702201049772	0.0372386688677487	0.479883428928206	0.63132	0.63132	chr2	27508345	0.199750452155216	chr2:27508345:T:C
chr2:27508509	['C', 'T']	10699	7931.223915482424	-171.09466796983773	0.0029201078176741	0.0142583314349804	0.2048001079923091	0.837732	0.837732	chr2	27508509	0.0768948948978322	chr2:27508509:C:T
chr2:27510585	['G', 'A']	10699	8735.89909286449	-207.7286807001117	0.0002063798521698	0.014037233838324	0.0147023163214941	0.98827	0.98827	chr2	27510585	0.0051243879116321	chr2:27510585:G:A
chr2:27512105	['G', 'A']	10699	14589.72730672151	-403.66461625361706	-0.0071482893250814	0.0149402423158937	-0.4784587273713097	0.632334	0.632334	chr2	27512105	0.1990534659561944	chr2:27512105:G:A
chr2:27512166	['G', 'A']	10699	224.533053515215	1.1285192466547291	0.0260829114769915	0.0691960822477224	0.3769420266253594	0.706224	0.706224	chr2	27512166	0.1510575276530445	chr2:27512166:G:A
chr2:27514314	['A', 'G']	10699	9255.595269259537	-230.3673960701438	-0.0016473074951188	0.0139208084189268	-0.1183341832992401	0.905805	0.905805	chr2	27514314	0.0429652863618093	chr2:27514314:A:G
chr2:27515033	['A', 'T']	10699	8730.712214739991	-197.33220663370545	0.0021803010821865	0.0140438431239356	0.1552496038972828	0.876627	0.876627	chr2	27515033	0.0571851572613082	chr2:27515033:A:T
chr2:27515987	['C', 'T']	10699	8800.432169811334	-213.929727161436	-0.0006942689579497	0.0141255338798377	-0.0491499269235211	0.960801	0.960801	chr2	27515987	0.0173665535919781	chr2:27515987:C:T
chr2:27516439	['C', 'T']	10699	523.7623558098098	0.1769385405779526	0.0267130389487085	0.0457608906352988	0.583752601355682	0.559399	0.559399	chr2	27516439	0.2522783143228578	chr2:27516439:C:T
chr2:27516511	['T', 'TC']	10699	2961.7682664421363	-206.33638114466288	-0.0479842123860192	0.0201978309403366	-2.375711160656904	0.0175327	0.0175327	chr2	27516511	1.7561511982925213	chr2:27516511:T:TC
chr2:27520287	['A', 'G']	10699	5001.272166105498	-182.48069453833327	-0.0100145524220042	0.0164074133966455	-0.610367532035958	0.541631	0.541631	chr2	27520287	0.2662964869675693	chr2:27520287:A:G
chr2:27520348	['A', 'G']	10699	5002.935215480976	-179.53873389616413	-0.0092523713241812	0.0164043176504353	-0.5640204927350725	0.572752	0.572752	chr2	27520348	0.242033385617487	chr2:27520348:A:G
chr2:27520556	['G', 'A']	10699	6329.0	-206.33379158437404	-0.0120388432785969	0.0151551972418449	-0.7943706100608549	0.426997	0.426997	chr2	27520556	0.3695751762349822	chr2:27520556:G:A
chr2:27520763	['C', 'T']	10699	6322.0	-203.49763935514173	-0.0114507941391573	0.0151563216903091	-0.7555127406987505	0.449958	0.449958	chr2	27520763	0.346828022268012	chr2:27520763:C:T
chr2:27521222	['A', 'G']	10699	2599.457776115216	-132.327661083692	-0.0310472321929925	0.0213763501291939	-1.4524103509415744	0.146417	0.146417	chr2	27521222	0.8344084958352268	chr2:27521222:A:G
chr2:27523079	['A', 'G']	10699	6658.867146596858	-207.27274305747952	-0.010078628299258	0.0148945184825755	-0.6766669436845909	0.498632	0.498632	chr2	27523079	0.3022198538357076	chr2:27523079:A:G
chr2:27523965	['A', 'C']	10699	6632.239786856128	-207.9941250377097	-0.0103514076014265	0.0149187946988005	-0.6938501273335922	0.487791	0.487791	chr2	27523965	0.3117662169095273	chr2:27523965:A:C
chr2:27525757	['A', 'G']	10699	14435.620731707308	-390.8124181570336	-0.0052203627431153	0.0149112941625027	-0.3500945448613668	0.726275	0.726275	chr2	27525757	0.1388989049628133	chr2:27525757:A:G
chr2:27525915	['G', 'C']	10699	1203.2805947388424	2.2749901118332883	0.0265268072625201	0.0307266152941316	0.8633169325222241	0.387983	0.387983	chr2	27525915	0.4111873031891386	chr2:27525915:G:C
chr2:27526037	['G', 'A']	10699	13832.929179530362	-382.9526856901271	-0.0058525889018231	0.0145188728231264	-0.4031021535294976	0.686881	0.686881	chr2	27526037	0.1631184965938384	chr2:27526037:G:A
chr2:27526802	['G', 'A']	10699	6340.777954375467	-207.3074412163824	-0.0121982736098452	0.0151334457437148	-0.8060473349178489	0.420233	0.420233	chr2	27526802	0.3765098463727875	chr2:27526802:G:A
chr2:27527272	['C', 'T']	10699	2765.51696737403	-135.39637540252687	-0.0287798684864129	0.0207912101362562	-1.3842324856418935	0.166316	0.166316	chr2	27527272	0.7790659685949226	chr2:27527272:C:T
chr2:27527679	['T', 'A']	10699	14406.346513366983	-382.7817611432738	-0.0032891849130788	0.0148415958401643	-0.2216193560653149	0.824614	0.824614	chr2	27527679	0.0837492961765069	chr2:27527679:T:A
chr2:27529429	['A', 'G']	10699	6176.731955871354	-142.2577679085287	2.170895416072147e-05	0.0152074350112603	0.0014275224023411	0.998861	0.998861	chr2	27529429	0.000494943338658	chr2:27529429:A:G
chr2:27529610	['C', 'T']	10699	267.0499205384688	-43.2274491047658	-0.1498866494049493	0.0629408967410274	-2.381387256391712	0.017265	0.017265	chr2	27529610	1.762833417314527	chr2:27529610:C:T
chr2:27530004	['C', 'T']	10699	14249.99139624053	-355.9051140460979	0.0021732623455875	0.0147526415887309	0.1473134375641364	0.882887	0.882887	chr2	27530004	0.0540948778684945	chr2:27530004:C:T
chr2:27532245	['T', 'G']	10699	4830.0	-225.9337069489025	-0.0267879804017918	0.0166181277107548	-1.611973434555767	0.106997	0.106997	chr2	27532245	0.9706283989662928	chr2:27532245:T:G
chr2:27532301	['G', 'A']	10699	14386.68935215481	-399.2571770985503	-0.0041651666141306	0.0147879844173415	-0.281658845220734	0.778211	0.778211	chr2	27532301	0.1089026347433561	chr2:27532301:G:A
chr2:27534476	['A', 'G']	10699	6038.0	-261.318658511898	-0.0215631776769967	0.0155106956150942	-1.390213450904967	0.164493	0.164493	chr2	27534476	0.7838525787234738	chr2:27534476:A:G
chr2:27541265	['A', 'C']	10699	14669.793875257536	-424.95116949783807	-0.0085453187414439	0.0146993017524118	-0.5813418137390001	0.561022	0.561022	chr2	27541265	0.251020107921621	chr2:27541265:A:C
chr2:27541268	['G', 'A']	10699	14275.3511235955	-396.34914496997294	-0.0040624773164516	0.0144830082713192	-0.280499550945958	0.7791	0.7791	chr2	27541268	0.1084067956510348	chr2:27541268:G:A
chr2:27541332	['C', 'T']	10699	4247.130198576246	-127.37646486793685	-0.0062299118389455	0.0170524998173796	-0.3653371591064948	0.714867	0.714867	chr2	27541332	0.1457747505610897	chr2:27541332:C:T
chr2:27541597	['GTT', 'G']	10699	14276.349808106344	-395.1184797124863	-0.0037825352375784	0.0144839973518876	-0.2611527153507422	0.79398	0.79398	chr2	27541597	0.1001904371182865	chr2:27541597:GTT:G
chr2:27541914	['G', 'T']	10699	4298.633801498128	-187.5705277838105	-0.0214036524660217	0.0170349183338682	-1.2564575917847376	0.208978	0.208978	chr2	27541914	0.6798994315037998	chr2:27541914:G:T
chr2:27542588	['C', 'T']	10699	4587.860994102781	-52.93202463920949	0.0175626817023987	0.0166083177592734	1.057463010821331	0.290324	0.290324	chr2	27542588	0.5371170611826708	chr2:27542588:C:T
chr2:27542613	['T', 'C']	10699	4305.634066448294	-191.462613699744	-0.0222868057146729	0.0170237021716351	-1.309163276587812	0.190507	0.190507	chr2	27542613	0.7200890619541332	chr2:27542613:T:C
chr2:27542720	['T', 'C']	10699	4243.328806892678	-121.3510978162983	-0.0046823130462775	0.0170485147859733	-0.2746463903195778	0.783593	0.783593	chr2	27542720	0.1059094523033247	chr2:27542720:T:C
chr2:27543417	['G', 'A']	10699	1534.150879820292	79.51388874694058	0.0735648420967441	0.0268371505673993	2.7411569612053985	0.00613251	0.00613251	chr2	27543417	2.212361734937104	chr2:27543417:G:A
chr2:27544240	['T', 'G']	10699	14666.675217676244	-423.5673620215295	-0.0080969666774325	0.0146938123158886	-0.5510460119786024	0.581614	0.581614	chr2	27544240	0.23536514814357	chr2:27544240:T:G
chr2:27545205	['G', 'T']	10699	14296.778350998977	-398.09713058719535	-0.0041597229188168	0.0145311941502268	-0.286261602165151	0.774683	0.774683	chr2	27545205	0.1108759742865351	chr2:27545205:G:T
chr2:27545514	['C', 'T']	10699	4295.028841651841	-183.71636333256328	-0.0204544488216853	0.0170417260026265	-1.2002568764767614	0.230066	0.230066	chr2	27545514	0.638147558225832	chr2:27545514:C:T
chr2:27545941	['T', 'A']	10699	13210.648923324818	-390.6992651050805	-0.0089016248093725	0.0154256923827302	-0.5770648466540318	0.563908	0.563908	chr2	27545941	0.2487917441575056	chr2:27545941:T:A
chr2:27546345	['T', 'C']	10699	1173.193089240565	28.93202504646285	0.0480185031794838	0.0304435261548234	1.5772976801465497	0.114757	0.114757	chr2	27546345	0.9402208136891594	chr2:27546345:T:C
chr2:27548548	['C', 'T']	10699	3626.079905882349	-134.2009729401281	-0.0138953248049729	0.0182975446272469	-0.7594092588948426	0.447625	0.447625	chr2	27548548	0.3490856659800406	chr2:27548548:C:T
chr2:27550012	['A', 'T']	10699	14282.03747072599	-396.68385344744456	-0.0041338078587676	0.0144990203702135	-0.2851094593438899	0.775566	0.775566	chr2	27550012	0.110381238190603	chr2:27550012:A:T
chr2:27550781	['A', 'G']	10699	9002.829291132128	-286.58216438812144	-0.00911708069244	0.0138801638297671	-0.6568424410731916	0.511296	0.511296	chr2	27550781	0.2913276048575091	chr2:27550781:A:G
chr2:27551582	['G', 'A']	10699	3601.722898333645	-125.82957116760322	-0.0113750077560398	0.0182773019320818	-0.6223570523871225	0.53372	0.53372	chr2	27551582	0.2726865226472396	chr2:27551582:G:A
chr2:27553764	['AT', 'A']	10699	4155.379400749062	-108.92298136744104	-0.0016831311798781	0.0172244766857215	-0.0977174059095466	0.922159	0.922159	chr2	27553764	0.035194190801917	chr2:27553764:AT:A
chr2:27555143	['G', 'T']	10699	8977.782470268752	-281.6376369212385	-0.0082517932167804	0.0138848647803035	-0.5943013019821428	0.552323	0.552323	chr2	27555143	0.2578068713787071	chr2:27555143:G:T
chr2:27555149	['T', 'C']	10699	3613.416947565545	-128.03779379919524	-0.0119742026781472	0.0182672404201671	-0.6555014552131061	0.512159	0.512159	chr2	27555149	0.2905951911671912	chr2:27555149:T:C
chr2:27555224	['G', 'A']	10699	14256.988300262075	-401.721017799701	-0.0051002054095153	0.0144661364406676	-0.3525616829644623	0.724424	0.724424	chr2	27555224	0.1400071700436406	chr2:27555224:G:A
chr2:27555300	['A', 'C']	10699	1298.4271935574488	68.75963335486534	0.0732685312136266	0.0290324839926638	2.523674213757963	0.0116279	0.0116279	chr2	27555300	1.934498711820335	chr2:27555300:A:C
chr2:27555705	['G', 'A']	10699	4222.31433118038	-123.87336865598422	-0.0052899556342131	0.0170895411239144	-0.3095434567760624	0.756914	0.756914	chr2	27555705	0.1209534619096557	chr2:27555705:G:A
chr2:27556695	['T', 'A']	10699	7628.353820129684	-166.51249811941597	0.0064210519790855	0.0142901204379942	0.4493350498301919	0.653199	0.653199	chr2	27556695	0.1849544888080184	chr2:27556695:T:A
chr2:27560551	['G', 'A']	10699	14370.402076318744	-402.47552321566826	-0.0049119683974562	0.0148010512202161	-0.3318661846630988	0.739997	0.739997	chr2	27560551	0.1307700409258977	chr2:27560551:G:A
chr2:27560934	['T', 'C']	10699	1276.119274630772	63.61837729514533	0.0726098972515495	0.0297641861578523	2.4395055475889005	0.0147235	0.0147235	chr2	27560934	1.831988939318824	chr2:27560934:T:C
chr2:27561791	['C', 'T']	10699	4060.379510188821	-111.29600816013836	-0.003360877484073	0.0177066386058021	-0.1898088936525623	0.849462	0.849462	chr2	27561791	0.070856044175083	chr2:27561791:C:T
chr2:27564062	['T', 'C']	10699	3938.472463768116	-109.34097961229428	-0.0033964891083482	0.0179483903766401	-0.1892364182566895	0.849911	0.849911	chr2	27564062	0.0706265498534572	chr2:27564062:T:C
chr2:27566994	['T', 'A']	10699	4639.0	-158.74955000306213	-0.0088629673029872	0.0169026308084457	-0.5243543093042476	0.600043	0.600043	chr2	27566994	0.2218176262937257	chr2:27566994:T:A
chr2:27569456	['A', 'C']	10699	3961.37025612264	-117.55035846522075	-0.005693484413033	0.0179019926074794	-0.3180363514759985	0.750464	0.750464	chr2	27569456	0.1246701361673343	chr2:27569456:A:C
chr2:27571054	['G', 'T']	10699	4054.136780104712	-107.41772618275564	-0.0022050426352295	0.0177125719070378	-0.124490257360843	0.900929	0.900929	chr2	27571054	0.0453094333530068	chr2:27571054:G:T
chr2:27571283	['C', 'G']	10699	8706.627559128727	-261.1015991122154	-0.006675196032788	0.01418952073351	-0.4704313949817787	0.638056	0.638056	chr2	27571283	0.1951412030598846	chr2:27571283:C:G
chr2:27571366	['C', 'T']	10699	14753.136780104713	-426.9445261581552	-0.0088824763529132	0.0150144244516459	-0.5915961934817607	0.554134	0.554134	chr2	27571366	0.2563852020159193	chr2:27571366:C:T
chr2:27573292	['G', 'T']	10699	266.0994857410005	-3.100524011736725	0.0032626362242642	0.0633350734262574	0.0515138934521483	0.958917	0.958917	chr2	27573292	0.0182189819867613	chr2:27573292:G:T
chr2:27573659	['C', 'T']	10699	14366.714045259025	-402.6766997370783	-0.0051684985440371	0.0147957180880401	-0.349323940432133	0.726853	0.726853	chr2	27573659	0.13855341272293	chr2:27573659:C:T
chr2:27574060	['A', 'G']	10699	3956.0	-110.93415605040666	-0.0036357520012919	0.0179111663691122	-0.2029880090646567	0.839148	0.839148	chr2	27574060	0.0761614361738426	chr2:27574060:A:G
chr2:27578536	['C', 'G']	10699	14757.379323237989	-432.47358516546825	-0.0099156839505061	0.0150179502402698	-0.6602554803995647	0.509104	0.509104	chr2	27578536	0.2931934907232134	chr2:27578536:C:G
chr2:27578551	['C', 'A']	10699	14758.138182498127	-432.69821312490166	-0.0099824159288321	0.0150181756995583	-0.6646889827721066	0.506264	0.506264	chr2	27578551	0.295622953824332	chr2:27578551:C:A
chr2:27578892	['A', 'G']	10699	1503.0	76.79140328820853	0.0757135194167242	0.0275695418750108	2.746274122362236	0.00603773	0.00603773	chr2	27578892	2.219126312003866	chr2:27578892:A:G
chr2:27579938	['A', 'G']	10699	1771.165544961675	-114.9005434222283	-0.0457937843234106	0.0253609312074968	-1.8056822893740505	0.0709961	0.0709961	chr2	27579938	1.1487655075485244	chr2:27579938:A:G
chr2:27584757	['G', 'A']	10699	14369.68617369356	-405.260323457756	-0.0055525580958329	0.0148025119061374	-0.3751091795123447	0.707587	0.707587	chr2	27584757	0.1502201546771362	chr2:27584757:G:A
chr2:27588855	['A', 'G']	10699	4049.055227932229	-108.40357252835388	-0.0025493475416279	0.0177221259648759	-0.1438511128225003	0.885621	0.885621	chr2	27588855	0.052752093940547	chr2:27588855:A:G
chr2:27590960	['T', 'G']	10699	14370.0	-406.548501707571	-0.0058228006995836	0.0148017331536824	-0.3933864121942402	0.694042	0.694042	chr2	27590960	0.158614247389064	chr2:27590960:T:G
chr2:27591476	['T', 'C']	10699	14371.02963724757	-407.1123676117372	-0.0059679742771985	0.0148025345555977	-0.4031724604177114	0.686829	0.686829	chr2	27591476	0.163151375895976	chr2:27591476:T:C
chr2:27591507	['C', 'T']	10699	3921.366517106001	-113.75461488698382	-0.0050154578573347	0.0179705174337661	-0.2790936808481004	0.780178	0.780178	chr2	27591507	0.1078063003883808	chr2:27591507:C:T
chr2:27591571	['C', 'T']	10699	3956.36978874556	-109.64510973049244	-0.0032754689233105	0.0179061453554382	-0.1829242898620706	0.854861	0.854861	chr2	27591571	0.0681044956116357	chr2:27591571:C:T
chr2:27592411	['A', 'G']	10699	14315.352033660589	-414.1252546375405	-0.0074720032664432	0.0147747017021614	-0.5057295515719356	0.613057	0.613057	chr2	27592411	0.2124991443484299	chr2:27592411:A:G
chr2:27593448	['G', 'A']	10699	1453.9897911398325	-92.5291506042739	-0.0457797175658757	0.0278392243856032	-1.644432220229176	0.100116	0.100116	chr2	27593448	0.9994965103685532	chr2:27593448:G:A
chr2:27593726	['T', 'C']	10699	1452.4072550486162	-93.27368477376191	-0.0463101294039323	0.0278282012029315	-1.6641438325900098	0.096113	0.096113	chr2	27593726	1.0172178667911076	chr2:27593726:T:C
chr2:27594950	['G', 'A']	10699	4061.379603664236	-110.08769698764314	-0.0028863963110542	0.0177056131959056	-0.1630215389389434	0.870505	0.870505	chr2	27594950	0.060228730042143	chr2:27594950:G:A
chr2:27595854	['C', 'G']	10699	10256.0	-302.483268926158	-0.0045671889456718	0.0138990362630579	-0.3285975271401287	0.742466	0.742466	chr2	27595854	0.1293234293514532	chr2:27595854:C:G
chr2:27596305	['G', 'A']	10699	3956.739646629896	-112.12006808361026	-0.0041068069870358	0.017912215000093	-0.2292741007750609	0.81866	0.81866	chr2	27596305	0.0868964288649477	chr2:27596305:G:A
chr2:27598615	['C', 'T']	10699	4063.177488772455	-107.97396964121752	-0.0022549868005148	0.0177053374108074	-0.127361978379377	0.898656	0.898656	chr2	27598615	0.0464065217176186	chr2:27598615:C:T
chr2:27599416	['G', 'GAC']	10699	3957.369882220976	-112.51970589808728	-0.0041951226165135	0.0179109923719208	-0.2342205573762802	0.814818	0.814818	chr2	27599416	0.0889393856434881	chr2:27599416:G:GAC
chr2:27601301	['G', 'C']	10699	3958.0	-111.16881700471328	-0.0037469090821445	0.0179098764210238	-0.2092090974869141	0.834289	0.834289	chr2	27601301	0.0786834824988755	chr2:27601301:G:C
chr2:27602073	['T', 'C']	10699	14777.381192746308	-433.717372788046	-0.0101950837578608	0.0150263979705026	-0.6784782206536918	0.497483	0.497483	chr2	27602073	0.3032217553852648	chr2:27602073:T:C
chr2:27602848	['T', 'C']	10699	1503.1404935501962	77.0611307788044	0.076018629465701	0.0275481765939335	2.759479532392763	0.00579921	0.00579921	chr2	27602848	2.236631164369583	chr2:27602848:T:C
chr2:27604225	['C', 'T']	10699	1504.1405870256124	76.35396980400611	0.0753782311752227	0.027561866883085	2.734873929076369	0.00625071	0.00625071	chr2	27604225	2.204070649604845	chr2:27604225:C:T
chr2:27604459	['TACAGTCATGTAACC', 'T']	10699	1274.357329842932	64.76314898460822	0.0735513943240577	0.0297833697313274	2.469545756157108	0.013544	0.013544	chr2	27604459	1.8682530548991207	chr2:27604459:TACAGTCATGTAACC:T
chr2:27606286	['G', 'GTTTGA']	10699	14778.381286221724	-430.8122195471501	-0.009590652624497	0.0150293819149082	-0.6381268823160124	0.523405	0.523405	chr2	27606286	0.2811621329341248	chr2:27606286:G:GTTTGA
chr2:27607200	['A', 'G']	10699	10252.833193080878	-308.26086794186494	-0.0056181856341871	0.0138932065976505	-0.4043836528809167	0.685939	0.685939	chr2	27607200	0.1637145040327754	chr2:27607200:A:G
chr2:27608123	['G', 'T']	10699	14774.761895858654	-433.7213344963621	-0.0102143186287741	0.0150250677737084	-0.6798184728755525	0.496634	0.496634	chr2	27608123	0.3039635515818449	chr2:27608123:G:T
chr2:27608740	['T', 'C']	10699	10254.750865051905	-304.1651938980948	-0.0049776081668052	0.0138982623025062	-0.3581460803130484	0.720241	0.720241	chr2	27608740	0.1425221598781748	chr2:27608740:T:C
chr2:27609188	['A', 'G']	10699	4073.5689155048194	-105.38817096209743	-0.0014307666447357	0.0176791082929612	-0.0809297969686296	0.935499	0.935499	chr2	27609188	0.0289566724020407	chr2:27609188:A:G
chr2:27610820	['C', 'T']	10699	1101.8238705453186	47.34728522803911	0.0643875116284438	0.0319674523486131	2.014158367275623	0.0440179	0.0440179	chr2	27610820	1.35637068055066	chr2:27610820:C:T
chr2:27610885	['C', 'T']	10699	15291.292263074189	-502.1705105644153	-0.023324541168385	0.0153701726508972	-1.5175197896702517	0.129165	0.129165	chr2	27610885	0.8888551517132537	chr2:27610885:C:T
chr2:27611285	['T', 'C']	10699	1484.693847017019	65.49589923929221	0.0682068204799388	0.0277529914915323	2.457638503609575	0.0140012	0.0140012	chr2	27611285	1.8538347406757325	chr2:27611285:T:C
chr2:27612215	['G', 'A']	10699	1771.3311208750115	-114.6830258228462	-0.0458637606347281	0.025357570766728	-1.808681164952379	0.0705287	0.0705287	chr2	27612215	1.15163412108989	chr2:27612215:G:A
chr2:27615682	['G', 'A']	10699	8949.672992427782	-252.2804089741691	-0.0036337540847223	0.0140238571117622	-0.2591123152327733	0.795554	0.795554	chr2	27615682	0.099330336311454	chr2:27615682:G:A
chr2:27616240	['T', 'C']	10699	14389.0	-416.7315815458396	-0.0079127350858775	0.0148025498051569	-0.5345521677029516	0.592971	0.592971	chr2	27616240	0.2269665458396938	chr2:27616240:T:C
chr2:27616502	['T', 'C']	10699	4145.774983640273	-109.0375789803737	-0.0022801516413708	0.0175468403838641	-0.1299465653923481	0.896611	0.896611	chr2	27616502	0.0473959373305924	chr2:27616502:T:C
chr2:27616965	['C', 'G']	10699	10240.785861230595	-308.2899707114991	-0.005662317626981	0.0139013218324202	-0.407322245700088	0.683779	0.683779	chr2	27616965	0.1650842412465996	chr2:27616965:C:G
chr2:27623410	['A', 'T']	10699	222.9795343597445	-8.585983508271198	-0.0231084624124006	0.0686690376497679	-0.3365193863682859	0.736486	0.736486	chr2	27623410	0.1328355043278477	chr2:27623410:A:T
chr2:27623736	['T', 'C']	10699	14414.041697830966	-389.3202357542036	-0.0023102127723727	0.0148660799029951	-0.1554016114165593	0.876508	0.876508	chr2	27623736	0.0572441156911221	chr2:27623736:T:C
chr2:27623778	['C', 'G']	10699	6396.79366118175	-96.426903107499	0.0117343216861254	0.0152495075158305	0.7694885670205414	0.44162	0.44162	chr2	27623778	0.354951266590106	chr2:27623778:C:G
chr2:27624497	['C', 'T']	10699	14418.4335016835	-389.7900034688496	-0.0024658327035572	0.0148706080478093	-0.1658192251204209	0.868302	0.868302	chr2	27624497	0.0613291986456802	chr2:27624497:C:T
chr2:27624775	['C', 'G']	10699	693.0647784632641	50.84711715510536	0.0973235830430724	0.0392672879123519	2.4784900668543064	0.0132093	0.0132093	chr2	27624775	1.8791201963288704	chr2:27624775:C:G
chr2:27625530	['A', 'G']	10699	13269.961196820945	-319.2626376618231	0.0055235904244596	0.0143562849386784	0.3847506822310359	0.70043	0.70043	chr2	27625530	0.1546352609960226	chr2:27625530:A:G
chr2:27628084	['T', 'C']	10699	1147.0	-69.03758723455759	-0.0342853423809851	0.0308193654633353	-1.1124610083803657	0.265965	0.265965	chr2	27628084	0.5751755111395139	chr2:27628084:T:C
chr2:27628253	['T', 'C']	10699	13274.481443395343	-314.05722392500405	0.0065659005302401	0.0143642168535427	0.4571011839479932	0.647608	0.647608	chr2	27628253	0.1886877949798197	chr2:27628253:T:C
chr2:27629051	['G', 'A']	10699	1321.1234810244905	63.41029458920473	0.0739374188067913	0.0293433235971402	2.5197356585058834	0.0117588	0.0117588	chr2	27629051	1.929636996284502	chr2:27629051:G:A
chr2:27629770	['A', 'G']	10699	13338.740183246073	-347.6312934504279	-0.0001066404424292	0.0143978846344652	-0.007406674323115	0.994091	0.994091	chr2	27629770	0.002573858068569	chr2:27629770:A:G
chr2:27630163	['T', 'C']	10699	1148.973457137498	-65.05753390383634	-0.030466727184374	0.0308184327335575	-0.9885878184583828	0.322887	0.322887	chr2	27630163	0.4909494400925278	chr2:27630163:T:C
chr2:27631502	['G', 'A']	10699	11033.062447415165	-382.1085425059297	-0.0177561750711406	0.0138714123295571	-1.2800553144329765	0.200553	0.200553	chr2	27631502	0.6977708371792131	chr2:27631502:G:A
chr2:27631657	['G', 'A']	10699	1310.0	47.86783406354603	0.060587698785301	0.0294795983638181	2.055241663660636	0.0398799	0.0398799	chr2	27631657	1.3992459393649617	chr2:27631657:G:A
chr2:27632185	['T', 'A']	10699	7961.232329842931	-219.4507698641973	-0.004085629918706	0.0143410144800707	-0.2848912763029201	0.775733	0.775733	chr2	27632185	0.1102877330974417	chr2:27632185:T:A
chr2:27632372	['A', 'G']	10699	9891.773653702316	-318.2371120555746	-0.0118807621496696	0.0139207096752361	-0.8534595165650654	0.393424	0.393424	chr2	27632372	0.4051391503911594	chr2:27632372:A:G
chr2:27632530	['A', 'T']	10699	3180.0	-195.3022582427517	-0.044176219649864	0.019488197561837	-2.266819161171296	0.0234212	0.0234212	chr2	27632530	1.6303908573410577	chr2:27632530:A:T
chr2:27633057	['G', 'A']	10699	11034.031314264348	-377.6053768035681	-0.0169349495326805	0.0138701701628936	-1.2209619156645928	0.222127	0.222127	chr2	27633057	0.6533986488431262	chr2:27633057:G:A
chr2:27633319	['GT', 'G']	10699	1148.3219895287957	-63.96449332396813	-0.0294386000886902	0.0308076282178723	-0.9555620406900416	0.339315	0.339315	chr2	27633319	0.469396941200046	chr2:27633319:GT:G
chr2:27633424	['G', 'T']	10699	7960.48808077031	-217.5917314675628	-0.0037451642540986	0.0143403913628828	-0.2611619278252222	0.793973	0.793973	chr2	27633424	0.1001942660242722	chr2:27633424:G:T
chr2:27633628	['T', 'C']	10699	11035.094240837696	-378.7494198259953	-0.0171579602713033	0.0138716362601116	-1.2369096153884618	0.216148	0.216148	chr2	27633628	0.6652487786035299	chr2:27633628:T:C
chr2:27634347	['C', 'T']	10699	1147.1072163021126	-64.86091085349086	-0.0302836346039674	0.0308180869959937	-0.9826578336255648	0.325798	0.325798	chr2	27634347	0.4870515860546114	chr2:27634347:C:T
chr2:27634650	['G', 'A']	10699	11035.031407739763	-379.3126007189664	-0.0172613327626275	0.0138689596074867	-1.2446018483830232	0.213305	0.213305	chr2	27634650	0.6709989643022872	chr2:27634650:G:A
chr2:27635245	['G', 'A']	10699	2731.2975678203934	-171.33447626024042	-0.037921426566205	0.0207413002121205	-1.828305177514618	0.0675316	0.0675316	chr2	27635245	1.1704929605872465	chr2:27635245:G:A
chr2:27636484	['T', 'A']	10699	6507.474087932646	-82.10042686867354	0.0189559718497328	0.0151074301406128	1.2547449614725752	0.209599	0.209599	chr2	27636484	0.6786107937089116	chr2:27636484:T:A
chr2:27636615	['T', 'C']	10699	1152.8620334861098	-62.92074983677885	-0.0281531693982737	0.0307630987354414	-0.9151603887627592	0.360128	0.360128	chr2	27636615	0.4435431108621201	chr2:27636615:T:C
chr2:27637059	['C', 'T']	10699	6295.707510990554	-119.14026599216376	0.0072697414322225	0.0152607065689083	0.4763699111438065	0.633821	0.633821	chr2	27637059	0.1980333756963153	chr2:27637059:C:T
chr2:27637343	['TG', 'T']	10699	389.10910620792816	46.4208786032969	0.1432287127015458	0.0523577620668984	2.7355774396648207	0.00623737	0.00623737	chr2	27637343	2.204998492890958	chr2:27637343:TG:T
chr2:27637391	['G', 'A']	10699	10403.97242475229	-163.42418196653696	0.0195525246833623	0.0139072812485608	1.4059199878039246	0.159777	0.159777	chr2	27637391	0.7964857374875742	chr2:27637391:G:A
chr2:27637684	['A', 'G']	10699	12963.635003739715	-258.639629007536	0.0141241055492438	0.0142074603766667	0.9941330241145856	0.320181	0.320181	chr2	27637684	0.4946044433098548	chr2:27637684:A:G
chr2:27638654	['G', 'GT']	10699	3789.0	-78.47359659472873	0.0065954376895138	0.0180861763663596	0.3646673324374654	0.715367	0.715367	chr2	27638654	0.1454710978024532	chr2:27638654:G:GT
chr2:27638840	['G', 'A']	10699	4438.0	34.706082929601514	0.0396207674259546	0.0173469227063122	2.2840228262236573	0.0223897	0.0223897	chr2	27638840	1.6499517255016949	chr2:27638840:G:A
chr2:27639530	['C', 'T']	10699	7075.645348293594	-147.4653997468325	0.0046512968341431	0.0147794831885335	0.3147130907629984	0.752986	0.752986	chr2	27639530	0.1232130984065624	chr2:27639530:C:T
chr2:27640408	['T', 'C']	10699	3826.357636941485	-83.58204863333346	0.0055185815603031	0.0180346266374144	0.3059992131389271	0.759611	0.759611	chr2	27640408	0.1194087548292921	chr2:27640408:T:C
chr2:27640585	['A', 'G']	10699	6603.851720269259	-125.72851084546122	0.0061359178842544	0.0150646832928526	0.4073048045534131	0.683792	0.683792	chr2	27640585	0.1650759845224297	chr2:27640585:A:G
chr2:27641512	['T', 'G']	10699	3827.3577304169	-82.85903995695806	0.0057133977532722	0.0180339652433845	0.3168131731521522	0.751392	0.751392	chr2	27641512	0.1241334331405484	chr2:27641512:T:G
chr2:27642792	['T', 'C']	10699	3830.358010843148	-84.87775196362246	0.0052183681111288	0.0180260519667305	0.289490351007533	0.772212	0.772212	chr2	27642792	0.1122634538214107	chr2:27642792:T:C
chr2:27644407	['C', 'T']	10699	3821.357169564405	-81.41578044435532	0.0063158812347276	0.0180497911246095	0.3499143669378236	0.72641	0.72641	chr2	27644407	0.1388181858045295	chr2:27644407:C:T
chr2:27644942	['C', 'T']	10699	3831.074233358265	-85.28771771031946	0.0050569346611186	0.0180265896716112	0.2805264197632701	0.779079	0.779079	chr2	27644942	0.1084185018595263	chr2:27644942:C:T
chr2:27645523	['A', 'G']	10699	3824.0722700074793	-81.85299656064801	0.0060465766005213	0.0180436506742123	0.3351082721393518	0.73755	0.73755	chr2	27645523	0.1322085326541572	chr2:27645523:A:G
chr2:27648138	['C', 'T']	10699	3820.71421893989	-79.97394623385397	0.0066877108308503	0.0180388452479455	0.3707394092541515	0.710839	0.710839	chr2	27648138	0.1482287527573518	chr2:27648138:C:T
chr2:27649176	['C', 'T']	10699	6003.204669553763	-123.45318442871168	0.0094192081119678	0.0154827233380056	0.6083689481711795	0.542956	0.542956	chr2	27649176	0.2652353632867653	chr2:27649176:C:T
chr2:27650459	['C', 'G']	10699	3059.285941297439	-177.53519632514053	-0.039998841201836	0.0198407535973982	-2.015994050099039	0.0438256	0.0438256	chr2	27650459	1.3582721294291382	chr2:27650459:C:G
chr2:27650548	['G', 'A']	10699	7084.98663051608	-144.62158570681063	0.0053987615959949	0.0147652451686407	0.365639820696043	0.714641	0.714641	chr2	27650548	0.1459120713088265	chr2:27650548:G:A
chr2:27650941	['G', 'C']	10699	3830.7160886229785	-85.50315527916793	0.0049352865473687	0.0180208819852598	0.2738648725076614	0.784194	0.784194	chr2	27650941	0.1055764848831214	chr2:27650941:G:C
chr2:27651465	['A', 'C']	10699	13075.222097588334	-265.9882354921619	0.0132530214656829	0.0142234416949189	0.9317731776843658	0.351475	0.351475	chr2	27651465	0.4541055603971418	chr2:27651465:A:C
chr2:27651696	['G', 'T']	10699	13065.44236701879	-263.53615176410847	0.0136796964330268	0.014219722454835	0.9620227452734382	0.33606	0.33606	chr2	27651696	0.4735831769476156	chr2:27651696:G:T
chr2:27652019	['G', 'A']	10699	6597.850037397157	-129.63500281230037	0.0052603352172376	0.0150622671460979	0.3492392722964298	0.726917	0.726917	chr2	27652019	0.138515174422704	chr2:27652019:G:A
chr2:27652169	['TAAA', 'T']	10699	2977.060815868263	-187.8474564223797	-0.0455723496599843	0.0200521100149038	-2.272695971950705	0.0230643	0.0230643	chr2	27652169	1.6370597216648872	chr2:27652169:TAAA:T
chr2:27653774	['C', 'T']	10699	3822.3572630398207	-82.7438345065084	0.005868780408544	0.0180432232641372	0.3252623061096196	0.744989	0.744989	chr2	27653774	0.1278501397007937	chr2:27653774:C:T
chr2:27654667	['T', 'C']	10699	3827.07311144353	-82.07221158128955	0.006082058325899	0.0180347881475458	0.3372403532628497	0.735942	0.735942	chr2	27654667	0.1331564113044944	chr2:27654667:T:C
chr2:27654807	['T', 'C']	10699	13070.108097998876	-263.1717962649365	0.0137511428031155	0.0142196949738077	0.9670490702117572	0.333541	0.333541	chr2	27654807	0.4768507735035898	chr2:27654807:T:C
chr2:27655819	['T', 'C']	10699	3376.2622720897616	-192.6507121803372	-0.0390823783821395	0.019076233421022	-2.048747125261669	0.0405112	0.0405112	chr2	27655819	1.3924248921987976	chr2:27655819:T:C
chr2:27655955	['T', 'C']	10699	5967.0	-118.68044507186364	0.0100531235375795	0.0154327257288183	0.6514159400116063	0.514792	0.514792	chr2	27655955	0.2883682107630885	chr2:27655955:T:C
chr2:27656080	['A', 'G']	10699	3824.502244668912	-81.8635437596496	0.0061510018506763	0.0180451923581522	0.3408665160555937	0.733211	0.733211	chr2	27656080	0.1347710281568129	chr2:27656080:A:G
chr2:27656430	['C', 'T']	10699	3822.3572630398207	-79.84118822152227	0.0067102977211331	0.0180429631133563	0.3719066363421123	0.70997	0.70997	chr2	27656430	0.1487600021396879	chr2:27656430:C:T
chr2:27658123	['C', 'G']	10699	3825.0	-83.18053281489962	0.0057605309736187	0.0180399565002521	0.3193206687354358	0.74949	0.74949	chr2	27658123	0.1252341573104202	chr2:27658123:C:G
chr2:27659833	['A', 'G']	10699	4455.832943816024	35.54233493692124	0.0398943603411124	0.0173110701533782	2.3045577187108246	0.0212104	0.0212104	chr2	27659833	1.6734511411885438	chr2:27659833:A:G
chr2:27661091	['C', 'T']	10699	3797.0	-82.7765347002426	0.0055582857358458	0.0181026746463118	0.3070422379257771	0.758817	0.758817	chr2	27661091	0.1198629480476213	chr2:27661091:C:T
chr2:27665862	['T', 'C']	10699	3823.357356515237	-83.81234361483887	0.0054946584548276	0.0180416829546927	0.3045535424065554	0.760712	0.760712	chr2	27665862	0.1187797328278288	chr2:27665862:T:C
chr2:27669156	['A', 'T']	10699	1193.493324303401	30.710105995802987	0.0503167897854684	0.0312724518567091	1.6089812853824437	0.10765	0.10765	chr2	27669156	0.967985965840494	chr2:27669156:A:T
chr2:27669827	['T', 'A']	10699	13069.443114892028	-258.82762861171864	0.014590016443714	0.0142220740651048	1.0258712180041332	0.304976	0.304976	chr2	27669827	0.5157343359898539	chr2:27669827:T:A
chr2:27670803	['T', 'C']	10699	6633.580168381665	-116.03066891649608	0.0084949886600319	0.0150412421856216	0.5647797273121894	0.572235	0.572235	chr2	27670803	0.2424255826684636	chr2:27670803:T:C
chr2:27672206	['C', 'T']	10699	804.2255048616305	45.72859808333595	0.0807675311362019	0.0365917963071114	2.207257890766768	0.0273172	0.0273172	chr2	27672206	1.5635638176869973	chr2:27672206:C:T
chr2:27672335	['T', 'TTTC']	10699	5988.679225878834	-121.34533943790706	0.0096911351689788	0.0154150953213135	0.6286782512190796	0.529573	0.529573	chr2	27672335	0.2760741652789438	chr2:27672335:T:TTTC
chr2:27673769	['C', 'G']	10699	3820.357076088989	-80.30738310467446	0.0064959838374567	0.018050042729742	0.3598874492830409	0.718938	0.718938	chr2	27673769	0.1433085608255765	chr2:27673769:C:G
chr2:27674463	['A', 'G']	10699	3821.357169564405	-79.16723556162931	0.0068985741745842	0.0180492983070105	0.3822073333401999	0.702315	0.702315	chr2	27674463	0.1534680558501794	chr2:27674463:A:G
chr2:27674768	['G', 'A']	10699	3841.259847701415	-81.11753069293522	0.0064681885506793	0.0180715512724804	0.3579210469069817	0.720409	0.720409	chr2	27674768	0.1424208702196311	chr2:27674768:G:A
chr2:27674968	['G', 'A']	10699	822.0768367919237	-14.070307784569115	-0.0059358635953602	0.0363229885130217	-0.1634189211394948	0.870192	0.870192	chr2	27674968	0.0603849136562939	chr2:27674968:G:A
chr2:27676759	['A', 'G']	10699	6013.856378484934	-125.1621445977574	0.009043581687807	0.0154355093048178	0.5858946089316506	0.557959	0.557959	chr2	27676759	0.2533977127612669	chr2:27676759:A:G
chr2:27678385	['C', 'T']	10699	3780.5335391524	-87.45672336426885	0.0037041394004459	0.0181039024814765	0.2046044715627458	0.837885	0.837885	chr2	27678385	0.076815584344268	chr2:27678385:C:T
chr2:27683847	['T', 'C']	10699	3113.4762262027552	-37.79641686196794	0.0138986221105779	0.0196958511007996	0.7056624280640341	0.480413	0.480413	chr2	27683847	0.3183852490795482	chr2:27683847:T:C
chr2:27685741	['G', 'T']	10699	5484.512619181156	-105.64723329913753	0.0110574694711018	0.0158855624795788	0.6960703774459592	0.4864	0.4864	chr2	27685741	0.3130064337353215	chr2:27685741:G:T
chr2:27687693	['A', 'G']	10699	3239.908470456245	-59.15975172567255	0.0091458335099627	0.0192914493824324	0.474087422290382	0.635447	0.635447	chr2	27687693	0.1969206663018153	chr2:27687693:A:G
chr2:27687839	['A', 'C']	10699	923.0862778089364	24.972253309536185	0.0487500543123313	0.0346753642071961	1.40589883990935	0.159783	0.159783	chr2	27687839	0.7964694290203584	chr2:27687839:A:C
chr2:27689909	['A', 'G']	10699	267.0499205384687	-28.32159737551179	-0.0949238772354369	0.0624724518076625	-1.5194517661590183	0.128678	0.128678	chr2	27689909	0.8904956978144716	chr2:27689909:A:G
chr2:27689935	['C', 'T']	10699	3179.594372253903	-63.48999047192156	0.0072069352113755	0.0194124345984873	0.3712535475553946	0.710456	0.710456	chr2	27689935	0.1484628136533587	chr2:27689935:C:T
chr2:27690321	['T', 'C']	10699	1160.4338475923328	35.724608243715664	0.053809877101473	0.0311035319248308	1.7300246554480516	0.0836547	0.0836547	chr2	27690321	1.0775096539039346	chr2:27690321:T:C
chr2:27692138	['A', 'G']	10699	5432.0	-116.43870398960853	0.0077985458462728	0.0159464800911705	0.489044968023433	0.62482	0.62482	chr2	27692138	0.2042450774812325	chr2:27692138:A:G
chr2:27692792	['A', 'G']	10699	6622.857049364248	-115.24659529057	0.0087665776818143	0.0150469693243165	0.5826141791654436	0.560165	0.560165	chr2	27692792	0.2516840300746183	chr2:27692792:A:G
chr2:27697197	['C', 'T']	10699	6556.838537771129	-123.10335055905966	0.0065139160028989	0.0150932151354043	0.4315790866598819	0.666056	0.666056	chr2	27697197	0.1764892551111392	chr2:27697197:C:T
chr2:27698892	['T', 'C']	10699	3316.930067314884	-70.0702327666051	0.0064922979790769	0.0191219996443001	0.3395198253239264	0.734225	0.734225	chr2	27698892	0.1341708320668433	chr2:27698892:T:C
chr2:27700934	['A', 'G']	10699	3323.932030665669	-71.00314722034106	0.0061178205764391	0.0191005134322393	0.3202961322554304	0.74875	0.74875	chr2	27700934	0.1256631646026322	chr2:27700934:A:G
chr2:27701664	['T', 'G']	10699	3325.0	-73.2693937990929	0.0053772191018138	0.019090585780339	0.2816686278611571	0.778203	0.778203	chr2	27701664	0.1089070993085107	chr2:27701664:T:G
chr2:27705101	['G', 'A']	10699	230.0	-10.647227988870728	-0.0227904108586087	0.0676756873945627	-0.3367592075679421	0.736305	0.736305	chr2	27705101	0.1329422503652967	chr2:27705101:G:A
chr2:27705930	['T', 'C']	10699	1173.2193138263065	33.63499105667435	0.0512619797535663	0.0309572954989901	1.6558933500905622	0.0977728	0.0977728	chr2	27705930	1.009781947389224	chr2:27705930:T:C
chr2:27707970	['C', 'T']	10699	823.0	-14.473198080152958	-0.0065518341258685	0.0363045658600532	-0.1804685986639947	0.856788	0.856788	chr2	27707970	0.067126624774565	chr2:27707970:C:T
chr2:27709720	['A', 'G']	10699	1174.32928197457	34.594592590423424	0.0522017115379386	0.0309446854952352	1.686936244544368	0.0916448	0.0916448	chr2	27709720	1.0378921722224896	chr2:27709720:A:G
chr2:27710775	['C', 'T']	10699	1171.0	35.76149122408215	0.053413269599188	0.0309768193238324	1.724298064330119	0.084683	0.084683	chr2	27710775	1.0722037649609948	chr2:27710775:C:T
chr2:27711657	['T', 'C']	10699	3151.0	-188.9613782515796	-0.0426509949027112	0.0195857978421697	-2.1776490927972474	0.029454	0.029454	chr2	27711657	1.530855717516487	chr2:27711657:T:C
chr2:27711844	['T', 'C']	10699	249.1397175722435	-17.99657842645951	-0.0491350932745465	0.0644054661085777	-0.7629025336407367	0.445538	0.445538	chr2	27711844	0.3511152490086719	chr2:27711844:T:C
chr2:27711864	['G', 'A']	10699	932.1742544638684	24.51923950979803	0.0475068250003996	0.0345281774357687	1.3758856831865665	0.168886	0.168886	chr2	27711864	0.7724063502794891	chr2:27711864:G:A
chr2:27713036	['T', 'C']	10699	9909.778702318625	-248.47824610634584	0.0010789053234916	0.0138352902436873	0.0779821242986884	0.937844	0.937844	chr2	27713036	0.0278693957079204	chr2:27713036:T:C
chr2:27714940	['C', 'A']	10699	6537.0	-122.47300740091468	0.0066524885846824	0.0151050578060031	0.4404146392633175	0.659646	0.659646	chr2	27714940	0.1806890667182548	chr2:27714940:C:A
chr2:27726185	['G', 'A']	10699	823.2308339566192	-9.608587861333962	0.0010505660835843	0.0363118845580273	0.0289317422208007	0.97692	0.97692	chr2	27726185	0.0101409992096699	chr2:27726185:G:A
chr2:27726612	['C', 'T']	10699	264.09873772791025	-23.29121427135201	-0.0760663149916654	0.0628558640911677	-1.2101705400364389	0.22624	0.22624	chr2	27726612	0.6454306078831946	chr2:27726612:C:T
chr2:27727970	['G', 'A']	10699	966.0902972518228	26.37613401736961	0.0491904189519588	0.0339494553384875	1.4489310199976302	0.147386	0.147386	chr2	27727970	0.8315437675726858	chr2:27727970:G:A
chr2:27728791	['T', 'C']	10699	11389.258064516129	-187.77602826808263	0.0188838461585263	0.0139826980293699	1.3505151951977947	0.176879	0.176879	chr2	27728791	0.7523237257420379	chr2:27728791:T:C
chr2:27729368	['A', 'T']	10699	8266.545293072824	-79.7065085669717	0.0222393558180933	0.0143635575290805	1.548318080187817	0.121575	0.121575	chr2	27729368	0.915155721759785	chr2:27729368:A:T
chr2:27729539	['C', 'T']	10699	7822.731164703683	-44.56772319436724	0.0269047222474508	0.0145653065747666	1.8471785752907703	0.0647489	0.0647489	chr2	27729539	1.1887676052851357	chr2:27729539:C:T
chr2:27729900	['G', 'C']	10699	7787.911640953716	-47.66737878700675	0.0259354143654405	0.0145752205245534	1.7794183162957709	0.0751996	0.0751996	chr2	27729900	1.1237844694915329	chr2:27729900:G:C
chr2:27733614	['C', 'T']	10699	7652.576304469797	-253.0475752501633	-0.0121584242159751	0.0145942333844159	-0.8330978336250402	0.404808	0.404808	chr2	27733614	0.3927509133581681	chr2:27733614:C:T
chr2:27735988	['C', 'G']	10699	7787.727893064124	-49.64786771028116	0.0255956599736099	0.0145744367500513	1.7562023433612082	0.0790825	0.0790825	chr2	27735988	1.1019196099825035	chr2:27735988:C:G
chr2:27737909	['C', 'T']	10699	792.4444028803891	51.17436992099462	0.0887923849383844	0.0367847551362482	2.413836509431784	0.0158023	0.0158023	chr2	27737909	1.801279697563784	chr2:27737909:C:T
chr2:27740266	['C', 'T']	10699	4350.219801795063	-186.5984051504973	-0.0244019217069883	0.0171822305973133	-1.4201835767937991	0.155583	0.155583	chr2	27740266	0.8080378585644215	chr2:27740266:C:T
chr2:27740463	['G', 'A']	10699	8564.201870032724	-87.68727991307658	0.0217565097449421	0.0142237573278569	1.5295894919644353	0.126148	0.126148	chr2	27740463	0.899119630567328	chr2:27740463:G:A
chr2:27745587	['A', 'C']	10699	8598.03629899897	-88.16693029397634	0.0218265346070812	0.0142020803005489	1.536854752626457	0.124358	0.124358	chr2	27745587	0.905326271157218	chr2:27745587:A:C
chr2:27749578	['G', 'A']	10699	8590.605870804899	-91.85522281762556	0.0211742827403467	0.0141995171236346	1.4911973805857697	0.135939	0.135939	chr2	27749578	0.8666559291767355	chr2:27749578:G:A
chr2:27749966	['A', 'G']	10699	488.2281653263512	44.08570978536737	0.1146642745100729	0.0471224616501564	2.433325223146363	0.0149771	0.0149771	chr2	27749966	1.8245722704765404	chr2:27749966:A:G
chr2:27752104	['A', 'G']	10699	8591.409031413612	-87.3649034199127	0.0220081288637147	0.0142035050022376	1.5494857684949963	0.121295	0.121295	chr2	27752104	0.9161571011710604	chr2:27752104:A:G
chr2:27752527	['T', 'C']	10699	8631.8067863152	-83.49069256111729	0.0230317627693828	0.0141900386120154	1.6230937349163197	0.104599	0.104599	chr2	27752527	0.9804724674434856	chr2:27752527:T:C
chr2:27758045	['G', 'C']	10699	3575.334174612077	-152.47896146786655	-0.0252237507529522	0.0185800764768432	-1.3575698024918834	0.174629	0.174629	chr2	27758045	0.7578836329434349	chr2:27758045:G:C
chr2:27758077	['C', 'T']	10699	9406.879229762571	-111.2939480826682	0.0221021059130683	0.0140920526711688	1.5684092607947313	0.116815	0.116815	chr2	27758077	0.9325013866845914	chr2:27758077:C:T
chr2:27759252	['A', 'G']	10699	7086.507034327521	-254.7433765481645	-0.0149457964993687	0.0147190730072022	-1.0154033811813772	0.309937	0.309937	chr2	27759252	0.508726574981604	chr2:27759252:A:G
chr2:27761141	['A', 'C']	10699	345.0	-0.1808625588286339	0.0273947512583471	0.0550589247175474	0.497553328527253	0.618809	0.618809	chr2	27761141	0.2084433785183824	chr2:27761141:A:C
chr2:27765954	['G', 'A']	10699	9334.617427075542	-135.946906385922	0.0169347264635084	0.0140832943321287	1.202469114408455	0.229208	0.229208	chr2	27765954	0.63977022834853	chr2:27765954:G:A
chr2:27767042	['C', 'T']	10699	3682.077091462847	-147.4962134887955	-0.0222504643073983	0.018583664569652	-1.1973130608337808	0.231211	0.231211	chr2	27767042	0.6359915079432943	chr2:27767042:C:T
chr2:27767253	['A', 'G']	10699	236.090377050752	-22.367338994255903	-0.0890672234494374	0.0681407324521251	-1.3071069277398075	0.191205	0.191205	chr2	27767253	0.7185007551351419	chr2:27767253:A:G
chr2:27770976	['C', 'T']	10699	2093.3913246704683	-99.48768587233684	-0.0299867021065947	0.0233833748672203	-1.282394105935115	0.199732	0.199732	chr2	27770976	0.6995523492000247	chr2:27770976:C:T
chr2:27772914	['A', 'C']	10699	9385.754510610452	-124.91403312946744	0.0194291769142134	0.0140737129561318	1.3805295713202783	0.167453	0.167453	chr2	27772914	0.7761070674625751	chr2:27772914:A:C
chr2:27778184	['C', 'A']	10699	3443.0	-115.05993388601333	-0.0136248450774739	0.0189090501352057	-0.7205462453191477	0.471205	0.471205	chr2	27778184	0.326790109857439	chr2:27778184:C:A
chr2:27779135	['T', 'C']	10699	3432.320807627594	-109.35181471855184	-0.0116338011796507	0.0189358444739359	-0.6143798443034292	0.538977	0.538977	chr2	27779135	0.2684297672552063	chr2:27779135:T:C
chr2:27780307	['G', 'T']	10699	846.0	-3.191845786508793	0.0173436516179321	0.0359955440151234	0.4818277398626139	0.629938	0.629938	chr2	27780307	0.20070219274151	chr2:27780307:G:T
chr2:27782073	['T', 'A']	10699	3448.6446667289893	-100.1162227976199	0.0014811130358741	0.0188899180046147	0.0784075947556954	0.937505	0.937505	chr2	27782073	0.0280264073691833	chr2:27782073:T:A
chr2:27785918	['G', 'A']	10699	2996.0	-88.26553792850588	-0.0004432198229571	0.0199535866623495	-0.0222125390516087	0.982279	0.982279	chr2	27785918	0.0077651405726002	chr2:27785918:G:A
chr2:27794925	['A', 'G']	10699	12661.183398766125	-423.7452771568756	-0.016228600293278	0.0142931890993449	-1.1354079331408145	0.25623	0.25623	chr2	27794925	0.59137002341372	chr2:27794925:A:G
chr2:27795158	['A', 'C']	10699	7006.309713003646	-265.4703504611872	-0.0178697505922241	0.014769648174445	-1.209896835805672	0.226345	0.226345	chr2	27795158	0.6452290947026076	chr2:27795158:A:C
chr2:27795264	['T', 'G']	10699	4093.147718773373	-150.6021378788033	-0.0155174098563001	0.0176160972546218	-0.8808653603583454	0.378411	0.378411	chr2	27795264	0.4220362476141516	chr2:27795264:T:G
chr2:27795426	['A', 'G']	10699	6974.955777860881	-269.19433785299736	-0.0187346748237481	0.0147961256965248	-1.2661878662025985	0.205473	0.205473	chr2	27795426	0.6872452381256094	chr2:27795426:A:G
chr2:27796239	['C', 'T']	10699	7619.424324576984	-284.8890694835749	-0.0181285229668968	0.0145113707270197	-1.249263305853119	0.211596	0.211596	chr2	27796239	0.6744925464400053	chr2:27796239:C:T
chr2:27796308	['G', 'A']	10699	12656.182931389045	-422.02617571579776	-0.0159407557171402	0.0142945731355767	-1.1151613669012923	0.264806	0.264806	chr2	27796308	0.5770721788344135	chr2:27796308:G:A
chr2:27796500	['G', 'A']	10699	7618.272327691013	-283.4360687246227	-0.0178324554480951	0.0145150017332085	-1.2285534494492432	0.219266	0.219266	chr2	27796500	0.6590287060204031	chr2:27796500:G:A
chr2:27796989	['T', 'C']	10699	7761.725462703309	-292.2174499279629	-0.0191287482862151	0.0144450577261546	-1.324241733667849	0.185451	0.185451	chr2	27796989	0.7317708205003158	chr2:27796989:T:C
chr2:27797290	['C', 'T']	10699	7535.0	-285.9822542865457	-0.0189383157173627	0.0145310530674664	-1.303299604607713	0.192501	0.192501	chr2	27797290	0.7155670100861098	chr2:27797290:C:T
chr2:27798176	['G', 'T']	10699	6176.309116409538	-211.28920649500188	-0.0129526633822608	0.015284480448723	-0.8474389054776795	0.39677	0.39677	chr2	27798176	0.4014611725234118	chr2:27798176:G:T
chr2:27798791	['C', 'T']	10699	300.0280426247897	-20.7736713841612	-0.0399623596553816	0.0597906489207626	-0.6683713988175917	0.503911	0.503911	chr2	27798791	0.2976461612172442	chr2:27798791:C:T
chr2:27799808	['G', 'A']	10699	7462.790088826554	-271.2874947322412	-0.016246208174001	0.0145809946558934	-1.114204384365129	0.265217	0.265217	chr2	27799808	0.576398641769649	chr2:27799808:G:A
chr2:27800195	['G', 'C']	10699	656.1839940164548	-19.388218829484025	-0.0014662476523592	0.040760587140804	-0.0359721916491105	0.971305	0.971305	chr2	27800195	0.0126443756348226	chr2:27800195:G:C
chr2:27800253	['T', 'C']	10699	7469.6981678818465	-271.85607882226066	-0.0163691568815338	0.0145751166406608	-1.1230892544535862	0.261425	0.261425	chr2	27800253	0.5826528833090789	chr2:27800253:T:C
chr2:27800417	['C', 'T']	10699	12683.185455225275	-419.23554491818834	-0.0151545106288625	0.0143189498840014	-1.0583534932121457	0.289918	0.289918	chr2	27800417	0.5377248199744447	chr2:27800417:C:T
chr2:27800930	['G', 'A']	10699	6168.576556365676	-226.95060301865817	-0.0164831171230668	0.0152987056616138	-1.0774190632626404	0.281317	0.281317	chr2	27800930	0.550804022605115	chr2:27800930:G:A
chr2:27801157	['G', 'T']	10699	7467.395905394036	-270.29916452403955	-0.0160140985577185	0.014576807147108	-1.0986012503359264	0.271967	0.271967	chr2	27801157	0.5654837893016852	chr2:27801157:G:T
chr2:27801775	['C', 'T']	10699	6164.728590127151	-223.14137374499217	-0.0157673197720061	0.015299071159718	-1.0306063425288832	0.302749	0.302749	chr2	27801775	0.5189172826859809	chr2:27801775:C:T
chr2:27802117	['T', 'C']	10699	7688.769455987895	-263.42219533867143	-0.0134796374464375	0.0145969331984307	-0.92345681542796	0.35579	0.35579	chr2	27802117	0.4488062625642097	chr2:27802117:T:C
chr2:27802194	['T', 'C']	10699	7818.268690275432	-271.09377312663776	-0.0140259677337658	0.0144562769110345	-0.9702337482937776	0.331952	0.331952	chr2	27802194	0.4789247103990545	chr2:27802194:T:C
chr2:27805324	['C', 'T']	10699	12692.558994016455	-427.1249949887195	-0.0166967039937935	0.0143354331555535	-1.1647156952020843	0.24416	0.24416	chr2	27805324	0.6123254837252136	chr2:27805324:C:T
chr2:27806782	['A', 'G']	10699	12691.186203028605	-419.4527021184921	-0.0152631175585738	0.0143327384910177	-1.0649128614283416	0.286939	0.286939	chr2	27806782	0.5422104195696422	chr2:27806782:A:G
chr2:27807570	['A', 'G']	10699	12692.558994016455	-423.55242428652446	-0.0160418285301188	0.0143285745343773	-1.1195690465671262	0.262923	0.262923	chr2	27807570	0.5801714209831326	chr2:27807570:A:G
chr2:27809270	['G', 'C']	10699	3316.309964479342	-106.9009952356717	-0.0123554078767475	0.0192200236783191	-0.6428404087079691	0.520341	0.520341	chr2	27809270	0.2837119527466129	chr2:27809270:G:C
chr2:27810671	['A', 'C']	10699	11292.11087220716	-394.7899501978223	-0.0177554906756407	0.0140659748878659	-1.262300751792012	0.206868	0.206868	chr2	27810671	0.6843066842895477	chr2:27810671:A:C
chr2:27811517	['C', 'T']	10699	7111.329344676077	-228.6533986490388	-0.0102327239241553	0.0147816366950988	-0.6922591953263363	0.48879	0.48879	chr2	27811517	0.3108776877680476	chr2:27811517:C:T
chr2:27814273	['T', 'A']	10699	7157.006824981302	-230.71043576068183	-0.0103344606904838	0.0147717420870217	-0.6996101495410963	0.484186	0.484186	chr2	27814273	0.3149877721240415	chr2:27814273:T:A
chr2:27815213	['C', 'T']	10699	7109.309318862278	-223.7334048688101	-0.0091713997571801	0.0147899283144156	-0.6201111703997144	0.535198	0.535198	chr2	27815213	0.2714855181673385	chr2:27815213:C:T
chr2:27815932	['C', 'T']	10699	877.0	-15.107504059452232	-0.0045312290842583	0.035129637592128	-0.1289859330992274	0.897371	0.897371	chr2	27815932	0.047027969507067	chr2:27815932:C:T
chr2:27816433	['G', 'C']	10699	7127.33233616902	-230.5640781077913	-0.0104898121966932	0.0147708322213515	-0.7101706958345942	0.477614	0.477614	chr2	27816433	0.3209229514900056	chr2:27816433:G:C
chr2:27816798	['T', 'C']	10699	15541.357797307404	-511.7490778604652	-0.027035971778021	0.0157191310875534	-1.7199406015150729	0.0854722	0.0854722	chr2	27816798	1.068175117433586	chr2:27816798:T:C
chr2:27817409	['G', 'A']	10699	7114.664984109179	-228.38152856412296	-0.0101247269410037	0.0147765328642707	-0.6851896201906077	0.493239	0.493239	chr2	27817409	0.3069425914129643	chr2:27817409:G:A
chr2:27817658	['C', 'A']	10699	7114.329905581004	-227.54086525552327	-0.009952595842103	0.0147768064909393	-0.673528197598427	0.500626	0.500626	chr2	27817658	0.3004865990679704	chr2:27817658:C:A
chr2:27818333	['T', 'C']	10699	7113.65956054231	-228.46026899094056	-0.0101315338515103	0.0147801348281709	-0.6854831819395556	0.493054	0.493054	chr2	27818333	0.307105513546842	chr2:27818333:T:C
chr2:27818406	['A', 'G']	10699	7116.330279517622	-225.23674716861103	-0.0094757946034574	0.0147808678065155	-0.6410851329906628	0.521481	0.521481	chr2	27818406	0.2827615103352001	chr2:27818406:A:G
chr2:27819192	['C', 'T']	10699	6976.9563388182505	-220.8629433526701	-0.0094133071313107	0.0148478340458608	-0.6339852063429356	0.526104	0.526104	chr2	27819192	0.2789283962235144	chr2:27819192:C:T
chr2:27823161	['G', 'A']	10699	6677.624135352402	-210.8635800121644	-0.0095110237455575	0.0150295847831712	-0.6328201266216668	0.526865	0.526865	chr2	27823161	0.2783006509465489	chr2:27823161:G:A
chr2:27823431	['G', 'C']	10699	3523.0	-139.73837469998327	-0.0130713305328955	0.0188493908539274	-0.6934616950856041	0.488035	0.488035	chr2	27823431	0.3115490309444211	chr2:27823431:G:C
chr2:27823600	['C', 'T']	10699	3523.0	-138.6933914434239	-0.0126407996898175	0.0188492219313819	-0.670627134416195	0.502473	0.502473	chr2	27823600	0.2988872697603058	chr2:27823600:C:T
chr2:27823852	['A', 'G']	10699	3470.648780031785	-134.7726872781556	-0.0118460957558032	0.0189610075168989	-0.6247608807309142	0.532141	0.532141	chr2	27823852	0.2739732785911845	chr2:27823852:A:G
chr2:27827443	['C', 'T']	10699	1113.0	-49.39193358267335	-0.0133349711261349	0.0312189389513354	-0.4271436369737518	0.669283	0.669283	chr2	27827443	0.1743902060736803	chr2:27827443:C:T
chr2:27828084	['C', 'T']	10699	11302.169128646225	-404.9320721495519	-0.0194474913494796	0.0140017103390192	-1.3889368426144604	0.164881	0.164881	chr2	27828084	0.7828293872334232	chr2:27828084:C:T
chr2:27829240	['T', 'C']	10699	3767.550600826138	-144.2798221089731	-0.0114268155435109	0.018397312396129	-0.6211133070673526	0.534538	0.534538	chr2	27829240	0.2720214156119904	chr2:27829240:T:C
chr2:27830206	['A', 'G']	10699	4347.406337633202	-167.03286525950531	-0.0127026445641748	0.0174312855209992	-0.7287267797244269	0.466185	0.466185	chr2	27830206	0.3314417044791735	chr2:27830206:A:G
chr2:27832123	['TGATA', 'T']	10699	3909.3653954010097	-148.982386209859	-0.0119012119587647	0.0180770090507259	-0.6583617857007579	0.51032	0.51032	chr2	27832123	0.2921574108575959	chr2:27832123:TGATA:T
chr2:27833014	['A', 'G']	10699	3588.0060770381447	-147.31922324068444	-0.0177071175497987	0.0185308591841285	-0.9555475746620872	0.339322	0.339322	chr2	27833014	0.4693879818849086	chr2:27833014:A:G
chr2:27834262	['G', 'C']	10699	10640.989155838084	-372.6306420132191	-0.0164648010303155	0.0139193864669193	-1.1828683016629762	0.236888	0.236888	chr2	27834262	0.6254569387106691	chr2:27834262:G:C
chr2:27834492	['C', 'T']	10699	2032.379919603627	-99.78732899314724	-0.0295843991300521	0.0237562582665182	-1.245330758663624	0.213038	0.213038	chr2	27834492	0.6715429237050565	chr2:27834492:C:T
chr2:27834657	['T', 'C']	10699	6930.0	-229.77710580147257	-0.0112131927688978	0.0149287173806365	-0.7511156171689599	0.4526	0.4526	chr2	27834657	0.3442854503812902	chr2:27834657:T:C
chr2:27834726	['T', 'G']	10699	3699.3457655636566	-140.26353317883	-0.0111203400445121	0.0184879044043787	-0.6014927274222809	0.547525	0.547525	chr2	27834726	0.2615960461423277	chr2:27834726:T:G
chr2:27834956	['T', 'C']	10699	11434.20615183246	-383.4260539440035	-0.0150436520328099	0.0140149658586148	-1.0733991209520324	0.283116	0.283116	chr2	27834956	0.5480355862500251	chr2:27834956:T:C
chr2:27835359	['C', 'T']	10699	10640.945738609786	-370.91482582623695	-0.0162472150491085	0.0139257940964536	-1.1666993592305157	0.243358	0.243358	chr2	27835359	0.6137543724582899	chr2:27835359:C:T
chr2:27835566	['T', 'C']	10699	11274.464299171044	-405.7109467588325	-0.0199145998248622	0.0140732891065421	-1.4150636481705383	0.157079	0.157079	chr2	27835566	0.8038818722084968	chr2:27835566:T:C
chr2:27837070	['A', 'G']	10699	11112.386378519976	-397.2317060993231	-0.0177314038487336	0.0137553564574553	-1.289054478782576	0.197407	0.197407	chr2	27837070	0.7046374514258917	chr2:27837070:A:G
chr2:27837964	['T', 'C']	10699	10641.984012715033	-372.9530510319461	-0.0165357715190228	0.0139182539848056	-1.1880636419679242	0.234835	0.234835	chr2	27837964	0.6292371749964961	chr2:27837964:T:C
chr2:27838123	['A', 'C']	10699	10650.95509402189	-369.4835731845682	-0.0158121633899113	0.0139330431726289	-1.1348678959793852	0.256456	0.256456	chr2	27838123	0.5909871358011555	chr2:27838123:A:C
chr2:27838982	['C', 'T']	10699	3700.345859039073	-136.9685468613339	-0.0100919878657639	0.0184867389380313	-0.5459041694477792	0.585143	0.585143	chr2	27838982	0.2327379860175692	chr2:27838982:C:T
chr2:27839529	['C', 'T']	10699	19924.862310712284	-565.9425501160906	-0.0374241625869665	0.0277018246492278	-1.3509638105376467	0.176736	0.176736	chr2	27839529	0.7526749784564168	chr2:27839529:C:T
chr2:27840089	['A', 'G']	10699	12067.15088868101	-383.8268135087176	-0.0118305241963359	0.0141489224089891	-0.8361431248516626	0.403093	0.403093	chr2	27840089	0.3945947436176499	chr2:27840089:A:G
chr2:27841789	['T', 'C']	10699	3697.41909839132	-136.6368374075772	-0.0099320953308647	0.0184987040750024	-0.5369076282638665	0.591343	0.591343	chr2	27841789	0.2281605397667771	chr2:27841789:T:C
chr2:27843008	['C', 'G']	10699	396.0740394503132	-37.38462886569741	-0.0796821173158887	0.051414614867497	-1.5497950829981153	0.12122	0.12122	chr2	27843008	0.9164257203260088	chr2:27843008:C:G
chr2:27843255	['T', 'C']	10699	913.256077038145	38.21886182300955	0.0664918172112375	0.0346789327327131	1.917354773392864	0.0552195	0.0552195	chr2	27843255	1.2579075301166045	chr2:27843255:T:C
chr2:27843489	['A', 'C']	10699	3699.3830762038338	-137.55011114991942	-0.0103203753373495	0.0184894617390566	-0.558176083382086	0.576736	0.576736	chr2	27843489	0.2390229389768595	chr2:27843489:A:C
chr2:27843493	['A', 'G']	10699	6924.941753926701	-225.90889168147	-0.0104033187369888	0.0149305454056469	-0.6967808914103122	0.485955	0.485955	chr2	27843493	0.3134039450515372	chr2:27843493:A:G
chr2:27844103	['T', 'A']	10699	6989.266317561251	-221.0459303273403	-0.0088753415230893	0.0149049474605287	-0.5954627848634139	0.551547	0.551547	chr2	27844103	0.2584174733037023	chr2:27844103:T:A
chr2:27846676	['A', 'T']	10699	11287.274920516176	-386.7945407350445	-0.0161745780941559	0.0139975256318955	-1.1555312359850027	0.247899	0.247899	chr2	27846676	0.6057252251295479	chr2:27846676:A:T
chr2:27846846	['T', 'G']	10699	11427.13611292886	-384.8196165248244	-0.0152955528084093	0.0140088849597146	-1.091846556838378	0.274925	0.274925	chr2	27846846	0.5607857662737323	chr2:27846846:T:G
chr2:27847204	['T', 'A']	10699	570.078048780488	-23.79884326797171	-0.0122030398919618	0.0435352827415579	-0.2803023001918631	0.779251	0.779251	chr2	27847204	0.1083226317277946	chr2:27847204:T:A
chr2:27848323	['A', 'G']	10699	12188.417632759909	-380.8531665687387	-0.0104469265117712	0.0141574840536538	-0.7379084074670056	0.460586	0.460586	chr2	27848323	0.3366892670125858	chr2:27848323:A:G
chr2:27849683	['C', 'T']	10699	4442.166135727357	-157.0321031121752	-0.0094542709261208	0.0176203802444373	-0.5365531728014494	0.591587	0.591587	chr2	27849683	0.2279813781002588	chr2:27849683:C:T
chr2:27849835	['T', 'C']	10699	6925.294568570627	-226.8700360855845	-0.0105698741722422	0.0149303807127144	-0.7079440488239608	0.478995	0.478995	chr2	27849835	0.31966901995442	chr2:27849835:T:C
chr2:27850112	['C', 'G']	10699	12185.277834906983	-379.5654800359373	-0.0102354870136531	0.0141541109986438	-0.7231458771683994	0.469606	0.469606	chr2	27850112	0.3282663628885406	chr2:27850112:C:G
chr2:27851027	['C', 'T']	10699	6921.293820697392	-227.3955675931948	-0.0107224049720056	0.0149379726813874	-0.7177951922060749	0.472899	0.472899	chr2	27851027	0.3252316043498541	chr2:27851027:C:T
chr2:27851834	['C', 'T']	10699	6924.294381602318	-229.25157781209435	-0.011153780911087	0.0149356938252789	-0.746786928117737	0.455209	0.455209	chr2	27851834	0.3417891600319271	chr2:27851834:C:T
chr2:27852431	['A', 'G']	10699	10686.992143658812	-358.6322605022363	-0.0135828619906983	0.0139185438490347	-0.9758824010631224	0.329145	0.329145	chr2	27852431	0.4826127378342529	chr2:27852431:A:G
chr2:27856127	['G', 'A']	10699	11436.068891381568	-364.413033784358	-0.0113768520537303	0.0140450965934762	-0.8100230552358539	0.417945	0.417945	chr2	27856127	0.3788808659955457	chr2:27856127:G:A
chr2:27856706	['C', 'T']	10699	3621.677012246424	-146.123370247574	-0.0154198944203221	0.0186393688932535	-0.8272755643515006	0.408099	0.408099	chr2	27856706	0.3892344694144625	chr2:27856706:C:T
chr2:27856908	['A', 'G']	10699	7141.002337322363	-209.70082652022265	-0.0049062481166086	0.014830951667652	-0.3308114156497285	0.740793	0.740793	chr2	27856908	0.1303031301000645	chr2:27856908:A:G
chr2:27857347	['G', 'A']	10699	7138.0	-211.8299140407165	-0.0053784182055978	0.0148254796214896	-0.3627820713335853	0.716775	0.716775	chr2	27857347	0.1446171505995435	chr2:27857347:G:A
chr2:27857994	['T', 'G']	10699	280.0261731164704	23.054206788671543	0.1011343586562174	0.0607690673315459	1.6642407576283031	0.0960937	0.0960937	chr2	27857994	1.0173050841828937	chr2:27857994:T:G
chr2:27858763	['G', 'T']	10699	7142.005237070981	-209.46438845096927	-0.0048168156278818	0.0148326822457953	-0.3247433975906315	0.745382	0.745382	chr2	27858763	0.1276210990990322	chr2:27858763:G:T
chr2:27859379	['C', 'T']	10699	3622.677199214733	-145.27607344125423	-0.0150278424075203	0.0186384626021115	-0.806281222240818	0.420099	0.420099	chr2	27859379	0.376648352251579	chr2:27859379:C:T
chr2:27860977	['T', 'C']	10699	10431.148804500706	-174.40745328495532	0.0142746188821888	0.0140193344677563	1.0182094531676689	0.308601	0.308601	chr2	27860977	0.5106026709696357	chr2:27860977:T:C
chr2:27861927	['G', 'C']	10699	3659.783252634585	-143.34749707500987	-0.0141104918418303	0.0187312539138976	-0.7533127203705803	0.451279	0.451279	chr2	27861927	0.345554875645194	chr2:27861927:G:C
chr2:27862094	['C', 'A']	10699	3607.709206586828	-148.8041453529476	-0.016304939267971	0.0186721567670963	-0.873222063811252	0.382562	0.382562	chr2	27862094	0.4172981707695662	chr2:27862094:C:A
chr2:27862444	['G', 'A']	10699	9997.803384442785	-176.65271299486992	0.0119370043320101	0.0140442915918257	0.8499541791739758	0.39537	0.39537	chr2	27862444	0.4029962872953547	chr2:27862444:G:A
chr2:27862480	['T', 'C']	10699	7204.673396896616	-206.91224778303032	-0.0038882542211068	0.0148026154944742	-0.2626734594679105	0.792807	0.792807	chr2	27862480	0.1008325239517009	chr2:27862480:T:C
chr2:27862677	['C', 'A']	10699	678.0633763320247	27.257976077457137	0.0632604749566669	0.04022808997086	1.5725448312980026	0.115854	0.115854	chr2	27862677	0.9360889670709138	chr2:27862677:C:A
chr2:27863898	['A', 'G']	10699	7143.0	-212.03910877059948	-0.0053687014136952	0.0148314322448882	-0.3619813194740949	0.717373	0.717373	chr2	27863898	0.1442549730345647	chr2:27863898:A:G
chr2:27863926	['G', 'A']	10699	251.02346232940727	-14.451078483820334	-0.049134738163863	0.0650903660172909	-0.7548695939244012	0.450344	0.450344	chr2	27863926	0.3464556190515658	chr2:27863926:G:A
chr2:27864338	['C', 'T']	10699	2695.007573632539	-135.03415282007728	-0.0284216227468747	0.0209329751207634	-1.3577440656623738	0.174574	0.174574	chr2	27864338	0.758020437018441	chr2:27864338:C:T
chr2:27865051	['C', 'T']	10699	10837.051612903226	-342.3163296676607	-0.0098682606416854	0.0139378683562144	-0.7080179256597374	0.47895	0.47895	chr2	27865051	0.3197098224048739	chr2:27865051:C:T
chr2:27865713	['T', 'A']	10699	7140.671904227461	-209.80700579375488	-0.0048870282820519	0.0148391046910561	-0.3293344432698483	0.741909	0.741909	chr2	27865713	0.129649360518138	chr2:27865713:T:A
chr2:27865776	['G', 'A']	10699	3626.677947087968	-142.57386359513654	-0.0140882861736154	0.0186339474708031	-0.7560548400004802	0.449633	0.449633	chr2	27865776	0.3471418220120276	chr2:27865776:G:A
chr2:27865995	['C', 'A']	10699	3604.33688539914	-151.38643987332043	-0.01723735215038	0.0186751440748164	-0.9230103972062388	0.356023	0.356023	chr2	27865995	0.4485219445821062	chr2:27865995:C:A
chr2:27866981	['G', 'A']	10699	1857.3472001495747	-104.0273928813252	-0.0353421402120206	0.0247573055961489	-1.427543884966149	0.153452	0.153452	chr2	27866981	0.8140274468652413	chr2:27866981:G:A
chr2:27867192	['T', 'C']	10699	10143.740508696465	-170.01656728719715	0.0134029762681536	0.0140407902361623	0.9545742114737958	0.339815	0.339815	chr2	27867192	0.4687574545621826	chr2:27867192:T:C
chr2:27867953	['T', 'C']	10699	10161.849382946895	-172.33737585886254	0.0130152116310873	0.0140315794575921	0.927565686416374	0.353654	0.353654	chr2	27867953	0.4514214254703976	chr2:27867953:T:C
chr2:27870055	['T', 'C']	10699	10005.935221536736	-174.56367874828155	0.0123802121543399	0.014039526163522	0.8818112527548531	0.377899	0.377899	chr2	27870055	0.4226242573157363	chr2:27870055:T:C
chr2:27871403	['C', 'G']	10699	7140.0	-207.69873165822807	-0.0044121106736615	0.0148326004734873	-0.2974603598032604	0.766121	0.766121	chr2	27871403	0.1157026331320346	chr2:27871403:C:G
chr2:27871903	['A', 'T']	10699	2737.255842213498	-127.7266459265627	-0.0243374375900885	0.0207883509064223	-1.1707247823380578	0.241736	0.241736	chr2	27871903	0.6166586684292694	chr2:27871903:A:T
chr2:27871937	['G', 'A']	10699	3682.0	-138.40704233069542	-0.0121025073402112	0.0185249759303873	-0.6533075878581308	0.513572	0.513572	chr2	27871937	0.2893986620750602	chr2:27871937:G:A
chr2:27872174	['T', 'C']	10699	3621.3539036933134	-143.84166409761693	-0.014679761856603	0.0186528685158761	-0.7869975518300868	0.431301	0.431301	chr2	27872174	0.3652195349122945	chr2:27872174:T:C
chr2:27873925	['A', 'G']	10699	9240.591062079282	-176.7259331062001	0.0082131040150221	0.0142011214512388	0.5783419318835332	0.563045	0.563045	chr2	27873925	0.2494568938330384	chr2:27873925:A:G
chr2:27875721	['C', 'T']	10699	3450.6450406656068	-133.37150868630047	-0.0127215255581863	0.0190347019463193	-0.6683333205879947	0.503935	0.503935	chr2	27875721	0.2976254773675933	chr2:27875721:C:T
chr2:27875857	['G', 'A']	10699	9865.766361256545	-169.23165083870953	0.0129968940562351	0.0140545428029325	0.924746840823828	0.355118	0.355118	chr2	27875857	0.4496273138922688	chr2:27875857:G:A
chr2:27878429	['A', 'G']	10699	7268.434851744459	-216.56880002136185	-0.0059483212883521	0.0147844264149434	-0.4023369673875099	0.687444	0.687444	chr2	27878429	0.1627626741981326	chr2:27878429:A:G
chr2:27879071	['C', 'T']	10699	9981.0	-183.1757646159505	0.0106124288186792	0.0140479311651241	0.7554442496861002	0.449999	0.449999	chr2	27879071	0.3467884513245773	chr2:27879071:C:T
chr2:27879837	['T', 'A']	10699	851.2386873597605	-13.677205523597014	-0.0033641421962137	0.0357550020569532	-0.0940887149399432	0.92504	0.92504	chr2	27879837	0.0338394873650961	chr2:27879837:T:A
chr2:27880131	['G', 'A']	10699	10840.013180033651	-338.30946128417145	-0.0090780245963497	0.0139428796934689	-0.6510867766148805	0.515004	0.515004	chr2	27880131	0.288189397810884	chr2:27880131:G:A
chr2:27881670	['C', 'T']	10699	7089.6505843852265	-208.57576407889044	-0.0050714106337958	0.0148640056840329	-0.3411873448920712	0.732969	0.732969	chr2	27881670	0.1349143929081735	chr2:27881670:C:T
chr2:27881699	['G', 'A']	10699	9998.934567208824	-187.02257367795565	0.0100859793526347	0.0140525874728598	0.7177311204868242	0.472939	0.472939	chr2	27881699	0.3251948712533059	chr2:27881699:G:A
chr2:27881841	['A', 'G']	10699	3685.06658561676	-127.97640245952576	-0.0083430055510144	0.018524236031307	-0.4503832458685082	0.652443	0.652443	chr2	27881841	0.1854574240153902	chr2:27881841:A:G
chr2:27884825	['C', 'T']	10699	13633.54856501823	-340.72509186053816	0.0003047141718356	0.0146013644372066	0.0208688833941535	0.983351	0.983351	chr2	27884825	0.0072914362327621	chr2:27884825:C:T
chr2:27885880	['A', 'G']	10699	3710.693652425914	-144.6227804092724	-0.0134760407059982	0.0184832320690793	-0.7290954664007266	0.465959	0.465959	chr2	27885880	0.3316522954497388	chr2:27885880:A:G
chr2:27891684	['G', 'A']	10699	3447.3866009280628	-142.44527192378203	-0.0164568167485382	0.0194345500946567	-0.8467814623124609	0.397136	0.397136	chr2	27891684	0.401060742770677	chr2:27891684:G:A
chr2:27893446	['C', 'A']	10699	3528.0	-141.48502130954364	-0.0143386831142942	0.0188772391010436	-0.7595752237678399	0.447525	0.447525	chr2	27893446	0.3491826987642019	chr2:27893446:C:A
chr2:27895267	['G', 'A']	10699	3711.0	-142.833318659788	-0.0127560129348014	0.0184815108790955	-0.6902040108219593	0.490081	0.490081	chr2	27895267	0.3097321343678184	chr2:27895267:G:A
chr2:27895795	['G', 'A']	10699	14044.312675266405	-335.323414901418	0.0039072887733797	0.0147758438590705	0.2644376057737752	0.791448	0.791448	chr2	27895795	0.1015776140359034	chr2:27895795:G:A
chr2:27895896	['G', 'T']	10699	3710.0	-144.8188913891313	-0.0134885891462934	0.0184823397948485	-0.7298096072258689	0.465523	0.465523	chr2	27895896	0.3320588570535879	chr2:27895896:G:T
chr2:27898323	['C', 'T']	10699	4421.413254813984	-115.02333426461963	-0.0003172692010758	0.0172090369837532	-0.0184361972942114	0.985291	0.985291	chr2	27898323	0.0064354841931087	chr2:27898323:C:T
chr2:27900507	['T', 'G']	10699	9257.461056568489	-192.02785207654125	0.0049354625324275	0.0142265703335015	0.3469186470617718	0.728659	0.728659	chr2	27900507	0.1374756665596073	chr2:27900507:T:G
chr2:27900893	['A', 'T']	10699	9254.324855058912	-190.67687570262592	0.0052846480068175	0.0142280271972795	0.3714252112076404	0.710328	0.710328	chr2	27900893	0.1485410657927888	chr2:27900893:A:T
chr2:27901304	['G', 'A']	10699	10006.676454086402	-199.10212461881875	0.0076231035115328	0.0140650416333419	0.5419894025384089	0.587837	0.587837	chr2	27901304	0.2307430817712139	chr2:27901304:G:A
chr2:27905375	['C', 'T']	10699	3539.323235156615	-136.710577871	-0.0124010639151133	0.0188536952043113	-0.6577524342431058	0.510711	0.510711	chr2	27905375	0.2918247879485464	chr2:27905375:C:T
chr2:27906524	['G', 'A']	10699	4116.154169783096	-109.68908864702168	-0.0009825324459948	0.0176594025257586	-0.05563792119024	0.955631	0.955631	chr2	27906524	0.0197097704849795	chr2:27906524:G:A
chr2:27906673	['C', 'T']	10699	3536.9917726252806	-136.89964389336802	-0.0126822395957871	0.0188619087687099	-0.6723730748197521	0.501361	0.501361	chr2	27906673	0.2998494520761388	chr2:27906673:C:T
chr2:27908376	['A', 'G']	10699	10321.753179947626	-203.33623674802016	0.0086019181703638	0.0140740084956986	0.6111917704890383	0.541086	0.541086	chr2	27908376	0.2667337028099874	chr2:27908376:A:G
chr2:27911170	['A', 'G']	10699	9503.441275481578	-207.2938255884184	0.0033361814293605	0.0141829327269256	0.2352250760540503	0.814039	0.814039	chr2	27911170	0.0893547878883705	chr2:27911170:A:G
chr2:27913484	['A', 'G']	10699	9353.49696119682	-197.53725502701167	0.0046083906912756	0.0141948682297303	0.3246518824051959	0.745451	0.745451	chr2	27913484	0.1275808983263464	chr2:27913484:A:G
chr2:27914863	['G', 'A']	10699	3553.961841365087	-138.21235558190585	-0.0128580234922226	0.0188636412631407	-0.6816299839918488	0.495488	0.495488	chr2	27914863	0.3049668590331765	chr2:27914863:G:A
chr2:27916092	['A', 'G']	10699	3716.694774235767	-146.51029981367256	-0.0138420066632943	0.018472291054691	-0.7493389218647634	0.453669	0.453669	chr2	27916092	0.343260895825251	chr2:27916092:A:G
chr2:27916281	['TA', 'T']	10699	2630.2458403439896	-128.94961679121795	-0.0273129522765146	0.0211242726530336	-1.2929653354285926	0.196051	0.196051	chr2	27916281	0.707630938146359	chr2:27916281:TA:T
chr2:27917482	['G', 'A']	10699	4090.764700383285	-127.15571148775408	-0.0065552462046024	0.0176688409023769	-0.3710060122687857	0.71064	0.71064	chr2	27917482	0.1483503508990948	chr2:27917482:G:A
chr2:27918755	['G', 'C']	10699	3535.991492146597	-145.99182936819778	-0.0158197160911424	0.0188633333350431	-0.838649024017066	0.401685	0.401685	chr2	27918755	0.3961143856914303	chr2:27918755:G:C
chr2:27920150	['G', 'T']	10699	13594.082374941563	-328.71820101739206	0.0025775546550634	0.0145716740388804	0.1768880259183621	0.8596	0.8596	chr2	27920150	0.0657035931805942	chr2:27920150:G:T
chr2:27921200	['G', 'A']	10699	13561.070032725574	-337.93015659467227	0.0004523184191137	0.0145429686045558	0.0311022069436369	0.975189	0.975189	chr2	27921200	0.010911206145052	chr2:27921200:G:A
chr2:27922446	['A', 'G']	10699	3522.9878459237093	-137.6464608708987	-0.0132916908203865	0.0188320738128472	-0.7058006968578766	0.480327	0.480327	chr2	27922446	0.3184630002412432	chr2:27922446:A:G
chr2:27923897	['G', 'A']	10699	3513.328379136288	-138.95056851552974	-0.013906646963232	0.0188661328629094	-0.7371222849051534	0.461064	0.461064	chr2	27923897	0.3362387862857097	chr2:27923897:G:A
chr2:27924674	['T', 'C']	10699	13734.567448817426	-342.98240104558585	0.0001487755058866	0.0146016526151674	0.0101889498269576	0.991871	0.991871	chr2	27924674	0.0035448073127267	chr2:27924674:T:C
chr2:27926630	['A', 'G']	10699	3494.326603103384	-146.92263665819218	-0.016662975909646	0.0189073984531758	-0.881293952254289	0.378179	0.378179	chr2	27926630	0.4223025908726127	chr2:27926630:A:G
chr2:27927931	['C', 'T']	10699	856.8070472960262	-15.019583164927782	-0.0044607152660318	0.0357724939714842	-0.1246967927253724	0.900766	0.900766	chr2	27927931	0.0453880149117538	chr2:27927931:C:T
chr2:27928256	['C', 'T']	10699	337.1260402057036	-26.793376313274685	-0.0593640200078084	0.056260019799471	-1.0551723980795076	0.29137	0.29137	chr2	27928256	0.535555166036072	chr2:27928256:C:T
chr2:27928302	['C', 'G']	10699	3496.653641207815	-146.02941227690997	-0.0164365739375236	0.0188996021941771	-0.869678301619896	0.384496	0.384496	chr2	27928302	0.4151081739040683	chr2:27928302:C:G
chr2:27928487	['G', 'A']	10699	13556.068162692844	-335.69597770336765	0.0009319247223984	0.0145406977855666	0.0640907840972764	0.948899	0.948899	chr2	27928487	0.0227800110468896	chr2:27928487:G:A
chr2:27928967	['A', 'G']	10699	271.73351023502767	13.239565621889897	0.0678141256424008	0.0624337317291896	1.0861776761406643	0.277425	0.277425	chr2	27928967	0.5568544052929059	chr2:27928967:A:G
chr2:27930234	['C', 'T']	10699	1001.0	-36.02889547964532	-0.0068407929120291	0.0334323470083235	-0.2046159939152949	0.837876	0.837876	chr2	27930234	0.0768202492700386	chr2:27930234:C:T
chr2:27930621	['A', 'G']	10699	3514.328472611703	-139.0008296336084	-0.013933364925122	0.0188651114549972	-0.7385784578246496	0.460179	0.460179	chr2	27930621	0.3370732039903087	chr2:27930621:A:G
chr2:27931208	['C', 'T']	10699	257.0	-5.374493763381055	-0.001944542902936	0.0640871015193268	-0.0303421883161561	0.975795	0.975795	chr2	27931208	0.0106414115547351	chr2:27931208:C:T
chr2:27931508	['G', 'A']	10699	3340.624474151631	-135.70192188203342	-0.014556549945711	0.0192908944985796	-0.7545813879591173	0.450517	0.450517	chr2	27931508	0.3462888165231116	chr2:27931508:G:A
chr2:27932328	['T', 'A']	10699	13550.0	-338.88650761780417	0.0002544628786284	0.0145405500606302	0.0175002236894338	0.986038	0.986038	chr2	27932328	0.0061063478657789	chr2:27932328:T:A
chr2:27932881	['A', 'C']	10699	6581.61516171247	-146.76710815868967	0.0056168072714813	0.0151473671102123	0.370810797058885	0.710786	0.710786	chr2	27932881	0.1482611348659269	chr2:27932881:A:C
chr2:27933527	['T', 'C']	10699	3516.286556272805	-139.67935832939602	-0.0140303727860311	0.0188754377281457	-0.7433137704197462	0.457308	0.457308	chr2	27933527	0.3397912011439946	chr2:27933527:T:C
chr2:27933753	['A', 'G']	10699	13942.537657897274	-377.9172083901753	-0.005575392144566	0.0150158390804054	-0.3713007388206135	0.710421	0.710421	chr2	27933753	0.1484842093221882	chr2:27933753:A:G
chr2:27933773	['T', 'G']	10699	1939.878841996428	-106.09900955658124	-0.0353721679310341	0.02430467705326	-1.4553646548572214	0.145598	0.145598	chr2	27933773	0.836844590647497	chr2:27933773:T:G
chr2:27933980	['TA', 'T']	10699	3498.0	-146.23024444740753	-0.0164527338663194	0.0188964969800459	-0.8706763948732386	0.38395	0.38395	chr2	27933980	0.4157253280750132	chr2:27933980:TA:T
chr2:27934849	['T', 'C']	10699	338.0	-27.818039755890787	-0.0616800698783745	0.0561814570686271	-1.0978723781234558	0.272285	0.272285	chr2	27934849	0.564976282995925	chr2:27934849:T:C
chr2:27936212	['G', 'A']	10699	9349.747779751331	-196.5789916020535	0.0047855500389983	0.0141983304020703	0.3370501955850059	0.736086	0.736086	chr2	27936212	0.1330714422609795	chr2:27936212:G:A
chr2:27936705	['G', 'A']	10699	13553.201272574152	-339.32573538583	0.000130168727435	0.0145483234509468	0.0089473352633375	0.992861	0.992861	chr2	27936705	0.0031115482402243	chr2:27936705:G:A
chr2:27936777	['A', 'G']	10699	9411.398260706936	-203.6451452141097	0.0036707918664831	0.0141924649393341	0.2586437156740567	0.795915	0.795915	chr2	27936777	0.0991333104056323	chr2:27936777:A:G
chr2:27936915	['T', 'A']	10699	3495.980272999252	-146.489520607366	-0.0165780608692054	0.0189004238899935	-0.8771264055078887	0.380438	0.380438	chr2	27936915	0.4197161101203351	chr2:27936915:T:A
chr2:27936920	['T', 'C']	10699	3495.6534542395066	-146.70426591102728	-0.0166425334825246	0.0188999114028724	-0.8805614549068853	0.378575	0.378575	chr2	27936920	0.4218480689790211	chr2:27936920:T:C
chr2:27939202	['C', 'T']	10699	3501.6545760493595	-136.75004141873467	-0.0133289223661133	0.0188855771339604	-0.7057725729834857	0.480345	0.480345	chr2	27939202	0.3184467255904255	chr2:27939202:C:T
chr2:27939242	['C', 'T']	10699	9443.0	-217.1145543590177	0.0010663016629394	0.0141765598434492	0.075215826315728	0.940044	0.940044	chr2	27939242	0.0268518181981877	chr2:27939242:C:T
chr2:27939407	['T', 'C']	10699	10135.947373340812	-205.98655962178225	0.0069924038116079	0.0140393129329803	0.4980588327212125	0.618453	0.618453	chr2	27939407	0.2086932994564283	chr2:27939407:T:C
chr2:27939994	['T', 'C']	10699	9234.315504020946	-203.0857324218892	0.0028589458897906	0.0142132744120594	0.2011461825689462	0.840588	0.840588	chr2	27939994	0.0754168141533058	chr2:27939994:T:C
chr2:27941686	['C', 'T']	10699	10192.95270143952	-212.87060671735856	0.0059712944968652	0.0140417050184221	0.4252542329461504	0.67066	0.67066	chr2	27941686	0.1734975953997929	chr2:27941686:C:T
chr2:27944583	['C', 'T']	10699	13765.286595625352	-337.3905463172048	0.0012645413108024	0.0146241255337142	0.0864695333671162	0.931095	0.931095	chr2	27944583	0.0310060055160524	chr2:27944583:C:T
chr2:27945548	['A', 'G']	10699	10212.818232819074	-213.28017664600435	0.0059274861088003	0.0140338715195851	0.4223699853977011	0.672763	0.672763	chr2	27945548	0.172137901481389	chr2:27945548:A:G
chr2:27946730	['T', 'C']	10699	13805.871166791325	-351.52069945144365	-0.0012622672448619	0.0146379102727425	-0.0862327491658684	0.931283	0.931283	chr2	27946730	0.030918324752131	chr2:27946730:T:C
chr2:27948245	['A', 'G']	10699	1767.991489759656	16.970932824636613	0.0310730535764817	0.0253742068347892	1.2245921135110744	0.220756	0.220756	chr2	27948245	0.6560874837572812	chr2:27948245:A:G
chr2:27949258	['A', 'T']	10699	13803.160542309492	-350.55501359304003	-0.0011648146991439	0.0146398204208626	-0.0795648215386584	0.936585	0.936585	chr2	27949258	0.0284528019985198	chr2:27949258:A:T
chr2:27949426	['T', 'C']	10699	13803.16054230949	-347.91313067825234	-0.0007256996753744	0.0146397721702908	-0.0495704213790406	0.960466	0.960466	chr2	27949426	0.0175180043303835	chr2:27949426:T:C
chr2:27950176	['T', 'A']	10699	10183.90371132093	-207.76567912264807	0.0067860239389594	0.0140429473295795	0.4832335961743298	0.62894	0.62894	chr2	27950176	0.2013907836673023	chr2:27950176:T:A
chr2:27952556	['T', 'C']	10699	3508.6558848275217	-144.0213544515835	-0.0158821705523806	0.0188757451075091	-0.8414062841981486	0.400139	0.400139	chr2	27952556	0.3977891175553896	chr2:27952556:T:C
chr2:27953189	['A', 'T']	10699	10188.522873982598	-210.3352122475511	0.0063099346737152	0.0140513152925156	0.4490636315787594	0.653395	0.653395	chr2	27953189	0.1848241932164399	chr2:27953189:A:T
chr2:27953242	['A', 'G']	10699	13793.86780104712	-355.5298940336527	-0.0023322326549389	0.0146305383319897	-0.1594085331665171	0.87335	0.87335	chr2	27953242	0.0588116754163688	chr2:27953242:A:G
chr2:27953660	['A', 'C']	10699	13798.86920344054	-355.55983129096273	-0.002342139124138	0.0146300445934968	-0.1600910447791241	0.872812	0.872812	chr2	27953660	0.0590792914092231	chr2:27953660:A:C
chr2:27955792	['C', 'T']	10699	3480.3252944475603	-138.737866677348	-0.0143787852790595	0.0189333000290812	-0.7594442203405652	0.447604	0.447604	chr2	27955792	0.3491060410664635	chr2:27955792:C:T
chr2:27960310	['T', 'C']	10699	3743.34987848196	-153.9342318348788	-0.01718269830293	0.018421310396849	-0.932761998618138	0.350964	0.350964	chr2	27960310	0.4547374288423746	chr2:27960310:T:C
chr2:27961899	['T', 'A']	10699	6561.398162901867	-231.7228115755104	-0.0152809288446375	0.0152075792414605	-1.004823226761627	0.315005	0.315005	chr2	27961899	0.501682552701905	chr2:27961899:T:A
chr2:27962982	['T', 'C']	10699	3757.351187137783	-149.22312811072075	-0.0151129357485869	0.0183566919888549	-0.8232929853463004	0.41036	0.41036	chr2	27962982	0.3868349788560575	chr2:27962982:T:C
chr2:27964026	['A', 'G']	10699	3780.35333707235	-144.1039257901143	-0.0132079820854691	0.018324107798362	-0.720798100011713	0.47105	0.47105	chr2	27964026	0.32693299186985	chr2:27964026:A:G
chr2:27964270	['C', 'T']	10699	1914.3578573431805	-107.48701950858504	-0.0271819042025802	0.0245511571051349	-1.107153690808938	0.268252	0.268252	chr2	27964270	0.5714570313909924	chr2:27964270:C:T
chr2:27966013	['T', 'C']	10699	338.0	-28.25065593091352	-0.0631232853543803	0.0561812415961467	-1.1235651537952074	0.261223	0.261223	chr2	27966013	0.5829885872234253	chr2:27966013:T:C
chr2:27966214	['TTTC', 'T']	10699	10178.805516596542	-209.5773818487545	0.0064521646697582	0.0140362318359185	0.4596792604441926	0.645756	0.645756	chr2	27966214	0.1899315499168817	chr2:27966214:TTTC:T
chr2:27966413	['G', 'A']	10699	10154.949149373717	-207.02101034982363	0.0068738986705432	0.0140438826237928	0.4894585674546763	0.624527	0.624527	chr2	27966413	0.2044487811528794	chr2:27966413:G:A
chr2:27968762	['C', 'T']	10699	11052.0	-234.9695259645088	0.0070444369498655	0.0140382179187222	0.5018042169348738	0.615816	0.615816	chr2	27968762	0.210549031539609	chr2:27968762:C:T
chr2:27969238	['T', 'C']	10699	3789.0	-138.07973357504696	-0.0113361008362748	0.0183227010460471	-0.6186915787026102	0.536133	0.536133	chr2	27969238	0.2707274603053376	chr2:27969238:T:C
chr2:27969730	['A', 'G']	10699	279.0	-23.969515395771783	-0.0583853372158044	0.0619079401694448	-0.9430993351741492	0.345651	0.345651	chr2	27969730	0.4613621823260186	chr2:27969730:A:G
chr2:27973114	['C', 'A']	10699	3770.704870524446	-145.3927509538199	-0.0138702102964946	0.0183402801108593	-0.7562703629745577	0.449504	0.449504	chr2	27973114	0.3472664392584537	chr2:27973114:C:A
chr2:27974361	['A', 'T']	10699	3842.436559139785	-142.34666130808597	-0.0118424032655762	0.0182127101617954	-0.6502274049481049	0.515559	0.515559	chr2	27974361	0.2877216273577273	chr2:27974361:A:T
chr2:27976557	['G', 'A']	10699	9464.653889304413	-221.8524712401998	0.0003498554186929	0.0141846688986225	0.0246643345144897	0.980323	0.980323	chr2	27976557	0.0086308079752229	chr2:27976557:G:A
chr2:27977285	['G', 'A']	10699	10154.898289239974	-206.0460683200029	0.0071084589338709	0.0140460824445438	0.506081248058753	0.61281	0.61281	chr2	27977285	0.2126741563823321	chr2:27977285:G:A
chr2:27978447	['C', 'T']	10699	3775.3528696952703	-144.28308872881112	-0.0134261186191062	0.0183354231897422	-0.732250272064489	0.464032	0.464032	chr2	27978447	0.3334520691342971	chr2:27978447:C:T
chr2:27978774	['T', 'G']	10699	3771.114841485084	-142.48814995314163	-0.012851494681186	0.0183483509369317	-0.7004168780813088	0.483682	0.483682	chr2	27978774	0.3154400743773728	chr2:27978774:T:G
chr2:27978865	['C', 'G']	10699	3760.405890603086	-145.54670553775534	-0.0139202777977972	0.0183614371697529	-0.75812572126589	0.448392	0.448392	chr2	27978865	0.3483421444866295	chr2:27978865:C:G
chr2:27979130	['C', 'T']	10699	337.1575649897138	-27.079686165424164	-0.060448645491782	0.056262203082761	-1.0744095001552436	0.282663	0.282663	chr2	27979130	0.5487310360363986	chr2:27979130:C:T
chr2:27980427	['C', 'T']	10699	4688.876507431991	-152.27856215010834	-0.0088764990672292	0.0169704515701645	-0.5230561503050908	0.600946	0.600946	chr2	27980427	0.2211645512180017	chr2:27980427:C:T
chr2:27982100	['G', 'A']	10699	3761.351561039447	-147.05381928237497	-0.0144003244206579	0.0183528075783296	-0.7846387730704141	0.432683	0.432683	chr2	27982100	0.3638301677807734	chr2:27982100:G:A
chr2:27982714	['C', 'T']	10699	10317.857503506311	-230.6064772201616	0.0024549212397809	0.0140268215187879	0.175016217073321	0.86107	0.86107	chr2	27982714	0.0649615414871084	chr2:27982714:C:T
chr2:27983401	['C', 'T']	10699	1699.4765332834704	15.283751106613645	0.0303654264497271	0.0258071578962365	1.1766280724060436	0.23937	0.23937	chr2	27983401	0.6209302802072536	chr2:27983401:C:T
chr2:27984935	['G', 'A']	10699	3763.703561746284	-148.0172599525592	-0.0146043157007664	0.0183511531779398	-0.7958255025805389	0.426151	0.426151	chr2	27984935	0.370436488110806	chr2:27984935:G:A
chr2:27986053	['A', 'G']	10699	9289.7365616528	-207.94579147602064	0.0021445208876794	0.0142131254256243	0.1508831325595102	0.880071	0.880071	chr2	27986053	0.0554822895948611	chr2:27986053:A:G
chr2:27986416	['C', 'T']	10699	10152.846858638744	-205.46337126338256	0.0071123439834314	0.014046632751094	0.5063380035245412	0.61263	0.61263	chr2	27986416	0.2128017399560767	chr2:27986416:C:T
chr2:27989325	['G', 'A']	10699	1329.1242288278183	-85.20142290281645	-0.036605313149551	0.028762350163639	-1.2726815764807344	0.203159	0.203159	chr2	27989325	0.6921639335455011	chr2:27989325:G:A
chr2:27990023	['A', 'G']	10699	1988.371692998037	-103.12923964100308	-0.03241005870095	0.0240108061346126	-1.3498113524072597	0.177105	0.177105	chr2	27990023	0.7517691777045785	chr2:27990023:A:G
chr2:27990557	['C', 'T']	10699	10150.94877547205	-203.07159361501533	0.0075403611592025	0.0140467728035426	0.5368038100040226	0.591414	0.591414	chr2	27990557	0.2281083990341462	chr2:27990557:C:T
chr2:27994185	['T', 'G']	10699	339.0	-27.12338944940054	-0.0596715754995869	0.0561035729529899	-1.063596707995526	0.287535	0.287535	chr2	27994185	0.5413092835597224	chr2:27994185:T:G
chr2:27994460	['T', 'C']	10699	9218.861656384372	-227.6139298474045	-0.00130795047177	0.0141116908353175	-0.092685595725826	0.926155	0.926155	chr2	27994460	0.0333163243208142	chr2:27994460:T:C
chr2:27995267	['A', 'G']	10699	3841.0	-139.25529183255708	-0.0108001158502495	0.0182117556693778	-0.5930299113560721	0.553174	0.553174	chr2	27995267	0.2571382405690315	chr2:27995267:A:G
chr2:27996625	['A', 'G']	10699	3839.229560336764	-141.56388458932338	-0.011636846387088	0.0182183170545797	-0.6387443116850778	0.523003	0.523003	chr2	27996625	0.2814958199669342	chr2:27996625:A:G
chr2:27996741	['T', 'C']	10699	14066.62952229597	-345.0548601184258	0.0010067496007135	0.0147616394873362	0.0682003920755036	0.945627	0.945627	chr2	27996741	0.0242801360994449	chr2:27996741:T:C
chr2:27997074	['A', 'G']	10699	10160.698120265595	-203.55604544927647	0.0074332379208994	0.0140400053854597	0.5294326972692979	0.596516	0.596516	chr2	27997074	0.2243779030103718	chr2:27997074:A:G
chr2:27997305	['G', 'A']	10699	3824.3574499906526	-143.34034427732792	-0.0123113260293942	0.0182307893725337	-0.6753040572089729	0.499497	0.499497	chr2	27997305	0.3014671158210985	chr2:27997305:G:A
chr2:27998058	['G', 'C']	10699	14060.628400486115	-346.6386020295567	0.0007098224264083	0.0147650512461931	0.0480744979866791	0.961658	0.961658	chr2	27998058	0.016979351164623	chr2:27998058:G:C
chr2:27998087	['A', 'C']	10699	1116.521787918459	-13.452021520799311	0.0166923945649116	0.0317070686022022	0.5264565694903839	0.598582	0.598582	chr2	27998087	0.2228763469983506	chr2:27998087:A:C
chr2:28002994	['G', 'T']	10699	879.0	-47.430116427021886	-0.0262669940868501	0.0355358646711879	-0.7391685647696405	0.459821	0.459821	chr2	28002994	0.3374111984085022	chr2:28002994:G:T
chr2:28003491	['A', 'G']	10699	3838.7175843694495	-146.64363818578994	-0.013245714400931	0.0182090206655864	-0.727425963438242	0.466981	0.466981	chr2	28003491	0.3307007891619815	chr2:28003491:A:G
chr2:28005541	['T', 'A']	10699	14058.512019455617	-342.32858247038854	0.0015331430033527	0.0147715980357264	0.1037899216892276	0.917338	0.917338	chr2	28005541	0.0374706158148801	chr2:28005541:T:A
