## Supplementary material for "Characterization of shared and ancestry-specific signals driving complex traits using multi-ancestry fine-mapping": s1_gwas_temp.txt

locus	alleles	n	sum_x	y_transpose_x	beta	standard_error	t_stat	p_value	p_value_str	chrom	pos	-log10pvalue	rsid
chr2:27008277	['G', 'A']	98663	112814.01198272542	-3997.886449739348	0.0147266674612131	0.0043475281587583	3.38736563017896	0.000705948	0.000705948	chr2	27008277	3.151227287821822	chr2:27008277:G:A
chr2:27010599	['T', 'C']	98663	113419.73917759897	-3912.70543564956	0.0150748371309855	0.0043496190387878	3.465783324138368	0.000528914	0.000528914	chr2	27010599	3.276614937344265	chr2:27010599:T:C
chr2:27010921	['T', 'C']	98663	113405.83909817116	-3908.9782018500287	0.0151371282862486	0.0043489832577888	3.4806131431153746	0.000500484	0.000500484	chr2	27010921	3.300609801946463	chr2:27010921:T:C
chr2:27010991	['T', 'C']	98663	113403.2868077169	-3904.590193475178	0.0152422545523314	0.0043488600081495	3.504885078794965	0.000457007	0.000457007	chr2	27010991	3.3400771477680253	chr2:27010991:T:C
chr2:27014746	['A', 'G']	98663	113248.28705111826	-3933.274141186264	0.0151711345672891	0.0043486751717724	3.488679647945672	0.000485624	0.000485624	chr2	27014746	3.313699858156023	chr2:27014746:A:G
chr2:27017081	['G', 'T']	98663	112853.43827354464	-3992.129542930618	0.0148867999441771	0.0043481836544436	3.423682421731067	0.000618039	0.000618039	chr2	27017081	3.2089841188426056	chr2:27017081:G:T
chr2:27019893	['C', 'T']	98663	24335.479915261967	-1384.123157130902	0.001270545920752	0.0064918006666842	0.1957154857314748	0.844833	0.844833	chr2	27019893	0.0732291305133954	chr2:27019893:C:T
chr2:27020133	['C', 'T']	98663	63728.042828614576	-2400.20978233836	-0.0153960542126014	0.0045663353610654	-3.371643340932629	0.000747498	0.000747498	chr2	27020133	3.126389964997012	chr2:27020133:C:T
chr2:27020496	['A', 'G']	98663	114962.30403576538	-4179.041722145822	0.0149194006218155	0.0043732502779398	3.411513102068262	0.000646293	0.000646293	chr2	27020496	3.189570547895735	chr2:27020496:A:G
chr2:27022607	['T', 'C']	98663	80669.62916371007	-2688.386455988508	-0.0157173961425963	0.0043688358352185	-3.59761655860208	0.000321304	0.000321304	chr2	27022607	3.4930838677658977	chr2:27022607:T:C
chr2:27023417	['C', 'T']	98663	179924.29449923476	-6378.590915860487	0.0043248293163281	0.0075247090262591	0.5747503725706535	0.565461	0.565461	chr2	27023417	0.2475973431149578	chr2:27023417:C:T
chr2:27024964	['T', 'C']	98663	116167.7419416984	-4037.314695664365	0.0149874825093722	0.0043682044731331	3.4310395956859066	0.000601519	0.000601519	chr2	27024964	3.2207506501781107	chr2:27024964:T:C
chr2:27026377	['A', 'G']	98663	116534.71708498902	-3893.689956527101	0.0159753137921008	0.0043674881331961	3.657780697943208	0.000254541	0.000254541	chr2	27026377	3.594242254035941	chr2:27026377:A:G
chr2:27027735	['A', 'G']	98663	115970.38548024092	-3984.042919586836	0.015308807204669	0.0043656953545294	3.5066137147627683	0.000454049	0.000454049	chr2	27027735	3.342897276479234	chr2:27027735:A:G
chr2:27028636	['C', 'T']	98663	9514.928773455798	-470.7309847559041	-0.004587568379647	0.0099338646298699	-0.4618110423865428	0.644218	0.644218	chr2	27028636	0.190967144788817	chr2:27028636:C:T
chr2:27031928	['T', 'C']	98663	114394.93139702434	-4185.9410192823725	0.0167339198936064	0.0043773848261461	3.822812148855364	0.000132019	0.000132019	chr2	27031928	3.879363561208178	chr2:27031928:T:C
chr2:27036926	['G', 'A']	98663	113763.2957383829	-4246.955137897193	0.0159153483764233	0.0043689335834322	3.642845118263406	0.000269779	0.000269779	chr2	27036926	3.5689918594790706	chr2:27036926:G:A
chr2:27037601	['G', 'A']	98663	65036.18350009633	-2226.4065868470093	-0.0148590631492298	0.0045513573825748	-3.264754204123539	0.00109596	0.00109596	chr2	27037601	2.9602052963044665	chr2:27037601:G:A
chr2:27040254	['T', 'C']	98663	114449.0399922955	-4146.912061043035	0.0164356423773053	0.0043680579805653	3.762688693792937	0.000168194	0.000168194	chr2	27040254	3.774189500888694	chr2:27040254:T:C
chr2:27047443	['G', 'A']	98663	114090.90924390194	-4177.077657666243	0.0169385895571129	0.0043706931253846	3.875492758513522	0.000106478	0.000106478	chr2	27047443	3.972740114906796	chr2:27047443:G:A
chr2:27050260	['C', 'T']	98663	114320.58697657449	-4127.957119044582	0.0172781824477899	0.0043688613246702	3.9548479944242807	7.66368e-05	7.66368e-05	chr2	27050260	4.11556263768938	chr2:27050260:C:T
chr2:27054406	['G', 'A']	98663	61906.03919024402	-2379.7398495317893	-0.0160571242591925	0.0046038277736022	-3.4877769214699805	0.000487266	0.000487266	chr2	27054406	3.3122338913634977	chr2:27054406:G:A
chr2:27054447	['A', 'T']	98663	2051.1663169631543	-26.153754979537567	0.0060521667025062	0.0209322991039785	0.2891305284929681	0.772482	0.772482	chr2	27054447	0.1121116315040999	chr2:27054447:A:T
chr2:27056145	['A', 'G']	98663	16545.515459005754	-324.895510768823	-0.0064859717710906	0.0076926910329047	-0.8431343132523452	0.399155	0.399155	chr2	27056145	0.3988584261854665	chr2:27056145:A:G
chr2:27057224	['T', 'A']	98663	131066.26950836288	-4481.462323208953	0.0153660071243073	0.0045403471326261	3.3843242984418485	0.000713814	0.000713814	chr2	27057224	3.146414938499829	chr2:27057224:T:A
chr2:27057259	['G', 'A']	98663	131061.92569540183	-4480.653760277811	0.0154113481310138	0.0045402711993875	3.394367308519568	0.000688144	0.000688144	chr2	27057259	3.162320672430782	chr2:27057259:G:A
chr2:27057592	['A', 'G']	98663	114602.61556161492	-4133.736326950099	0.0166738977671016	0.0043679944574115	3.8172891311273416	0.000135008	0.000135008	chr2	27057592	3.869640496298213	chr2:27057592:A:G
chr2:27058166	['A', 'G']	98663	13295.808558946654	-787.2265457053456	-0.020214620803801	0.0084705480993028	-2.386459597043631	0.0170133	0.0170133	chr2	27058166	1.7692114398978327	chr2:27058166:A:G
chr2:27063530	['G', 'C']	98663	114282.11600109498	-4152.673284143414	0.0168849002966863	0.004369674575316	3.8641093302617695	0.000111567	0.000111567	chr2	27063530	3.952464244800388	chr2:27063530:G:C
chr2:27064741	['T', 'C']	98663	66623.03897316725	-2271.796318568871	-0.0146868584377969	0.0046216415808501	-3.1778445344295663	0.0014842	0.0014842	chr2	27064741	2.8285075727470987	chr2:27064741:T:C
chr2:27066047	['C', 'T']	98663	114276.48151377212	-4154.591265019604	0.0168775855859166	0.0043697391117766	3.862378314629973	0.00011236	0.00011236	chr2	27066047	3.94938826947046	chr2:27066047:C:T
chr2:27067657	['A', 'G']	98663	131928.18099150644	-4550.177852995554	0.0154756672236863	0.0045975023993721	3.36610313151758	0.000762673	0.000762673	chr2	27067657	3.117661628147236	chr2:27067657:A:G
chr2:27068193	['A', 'G']	98663	16587.08711702485	-360.28489518874034	-0.0071268064941837	0.0076848207608824	-0.9273874714763516	0.353728	0.353728	chr2	27068193	0.4513305614343377	chr2:27068193:A:G
chr2:27068793	['G', 'A']	98663	101028.79129068242	-3757.05450264081	0.0141114214868994	0.0043093386306975	3.274614203297189	0.00105843	0.00105843	chr2	27068793	2.9753378590607182	chr2:27068793:G:A
chr2:27069783	['T', 'C']	98663	114399.07341104912	-4146.778961848242	0.0168807929310364	0.0043705150864504	3.8624264181973857	0.000112338	0.000112338	chr2	27069783	3.9494733123158112	chr2:27069783:T:C
chr2:27070282	['G', 'T']	98663	114252.21206499817	-4158.768037495655	0.0167262364156612	0.0043693895931518	3.828048760375212	0.000129243	0.000129243	chr2	27070282	3.888592969655289	chr2:27070282:G:T
chr2:27071114	['G', 'A']	98663	15200.770337935088	-1051.131302171842	-0.0127229011517086	0.00801916504047	-1.5865618287565375	0.112615	0.112615	chr2	27071114	0.948403758833178	chr2:27071114:G:A
chr2:27073017	['C', 'T']	98663	75524.01306692619	-2533.0958026923067	-0.015862627858854	0.0044224431605016	-3.5868471980665504	0.000334862	0.000334862	chr2	27073017	3.4751341332205525	chr2:27073017:C:T
chr2:27074889	['G', 'A']	98663	81389.67359393374	-2612.812576332502	-0.0161718186252327	0.0043672663892777	-3.70296134555397	0.000213213	0.000213213	chr2	27074889	3.671186319081944	chr2:27074889:G:A
chr2:27079297	['T', 'C']	98663	115222.1818651799	-4120.486611180137	0.01623783727928	0.0043693862064701	3.7162742115208864	0.000202294	0.000202294	chr2	27079297	3.694016998126547	chr2:27079297:T:C
chr2:27079693	['G', 'A']	98663	83805.19290225137	-2840.8227371999524	-0.0150016098766507	0.0043434977294917	-3.453808614838653	0.000552961	0.000552961	chr2	27079693	3.257305498138476	chr2:27079693:G:A
chr2:27086791	['A', 'C']	98663	114062.18510071056	-4206.182665467577	0.0160417167808313	0.0043687056469124	3.6719610056971375	0.000240823	0.000240823	chr2	27086791	3.618302037779348	chr2:27086791:A:C
chr2:27087525	['G', 'A']	98663	113980.03639607856	-4203.05036606993	0.0161579733137843	0.0043687762683905	3.69851242570884	0.000216984	0.000216984	chr2	27087525	3.663572289045004	chr2:27087525:G:A
chr2:27090014	['A', 'G']	98663	116019.62856388844	-3972.512265522708	0.0157162382142455	0.0043699396279493	3.5964428693081403	0.000322756	0.000322756	chr2	27090014	3.491125675497884	chr2:27090014:A:G
chr2:27092014	['G', 'A']	98663	75803.98805879374	-2497.477028489558	-0.0153003316598709	0.0044193826532876	-3.462097052964822	0.000536211	0.000536211	chr2	27092014	3.270664281009052	chr2:27092014:G:A
chr2:27092153	['G', 'A']	98663	113960.70555082514	-4195.626867957638	0.0162365383943619	0.0043663008761218	3.718602738339735	0.000200439	0.000200439	chr2	27092153	3.698017772640623	chr2:27092153:G:A
chr2:27092384	['G', 'A']	98663	79827.04543980214	-2627.9191010041386	-0.0154471774604475	0.0043745504504479	-3.531146259580976	0.000413951	0.000413951	chr2	27092384	3.383051063925144	chr2:27092384:G:A
chr2:27092846	['C', 'T']	98663	114168.35732097965	-4167.621721072022	0.0163803425776559	0.0043655222145544	3.752206900481381	0.000175385	0.000175385	chr2	27092846	3.756007552907248	chr2:27092846:C:T
chr2:27098338	['T', 'G']	98663	114158.55460591688	-4224.764681949443	0.015854296935776	0.0043682583866841	3.629432037286281	0.000284189	0.000284189	chr2	27098338	3.546392736161382	chr2:27098338:T:G
chr2:27098356	['T', 'C']	98663	81006.52606500534	-2653.08629964927	-0.0150699238967607	0.0043639659785604	-3.4532633780367044	0.00055408	0.00055408	chr2	27098356	3.2564275257946145	chr2:27098356:T:C
chr2:27101883	['G', 'T']	98663	113806.0696552214	-4229.793567008566	0.0155625899335602	0.0043682249652948	3.5626805068886727	0.00036726	0.00036726	chr2	27101883	3.435026370117169	chr2:27101883:G:T
chr2:27102969	['T', 'A']	98663	102769.665970582	-3583.5725276294365	-0.0124154394014967	0.0042908660800918	-2.8934576772507583	0.00381109	0.00381109	chr2	27102969	2.418950795116091	chr2:27102969:T:A
chr2:27105685	['T', 'G']	98663	102351.0466467278	-3720.307344646632	0.0122936015341159	0.0042954919886283	2.8619775258949107	0.00421095	0.00421095	chr2	27105685	2.375619915277197	chr2:27105685:T:G
chr2:27111471	['G', 'A']	98663	113691.7418318212	-4188.780793529134	0.0156892264414493	0.004362283641539	3.596562656323309	0.000322607	0.000322607	chr2	27111471	3.4913262134244563	chr2:27111471:G:A
chr2:27112032	['G', 'T']	98663	79126.01982707066	-2666.4255014315527	-0.015894020243852	0.0043841789082293	-3.6253128753523263	0.000288757	0.000288757	chr2	27112032	3.539467478876337	chr2:27112032:G:T
chr2:27112718	['T', 'C']	98663	79152.02246257082	-2632.9717522164296	-0.0152702692129292	0.0043830347554617	-3.48394892235359	0.000494288	0.000494288	chr2	27112718	3.3060199329279416	chr2:27112718:T:C
chr2:27113109	['CAG', 'C']	98663	3039.0	149.6351745913658	0.0231928022758928	0.0174387581656826	1.3299572168810403	0.183535	0.183535	chr2	27113109	0.7362811038509633	chr2:27113109:CAG:C
chr2:27113508	['T', 'C']	98663	81954.96786651935	-2601.042125681919	-0.0158670273160397	0.0043625987047423	-3.637058640940644	0.00027591	0.00027591	chr2	27113508	3.559232558795494	chr2:27113508:T:C
chr2:27113564	['A', 'C']	98663	79610.90349934062	-2575.747107406344	-0.0155406680191257	0.0043823603135504	-3.546186736648097	0.00039103	0.00039103	chr2	27113564	3.407789922055142	chr2:27113564:A:C
chr2:27113635	['C', 'T']	98663	48106.8013928452	-1510.254154163615	-0.0139328801496856	0.0050044729464009	-2.7840854169679594	0.00536891	0.00536891	chr2	27113635	2.270113876131934	chr2:27113635:C:T
chr2:27113959	['C', 'A']	98663	100656.31004126083	-2993.999737242488	-0.0121196903744018	0.004551918299126	-2.6625456737061204	0.00775646	0.00775646	chr2	27113959	2.1103364428195217	chr2:27113959:C:A
chr2:27115163	['A', 'AG']	98663	11308.802343496594	-491.57411181775865	0.0085405749270313	0.0091133506720158	0.9371498183710544	0.348684	0.348684	chr2	27115163	0.4575679805595989	chr2:27115163:A:AG
chr2:27115422	['T', 'C']	98663	13764.39509188773	-474.1723280139212	0.0081379544521032	0.0083381142802807	0.975994592848058	0.32907	0.32907	chr2	27115422	0.4827117087974906	chr2:27115422:T:C
chr2:27115714	['C', 'T']	98663	2181.1547498378204	-43.122904707544286	-0.0068562451566361	0.0203637295290835	-0.3366890699880904	0.736352	0.736352	chr2	27115714	0.1329145292589475	chr2:27115714:C:T
chr2:27116526	['A', 'G']	98663	13402.743088655869	-490.8030092171602	0.0112776805543076	0.0084395339363691	1.3362918662732988	0.181457	0.181457	chr2	27116526	0.7412262735216506	chr2:27116526:A:G
chr2:27117951	['T', 'C']	98663	92522.52736939292	-2775.8256782354506	-0.0125528329015986	0.0043115565670737	-2.9114387591390023	0.00359849	0.00359849	chr2	27117951	2.443879699854591	chr2:27117951:T:C
chr2:27118195	['A', 'T']	98663	81294.42297515126	-2263.337197081514	-0.0152493958906849	0.0043895188664541	-3.4740472372096947	0.000512891	0.000512891	chr2	27118195	3.289974921688059	chr2:27118195:A:T
chr2:27120026	['C', 'T']	98663	29999.040556293272	-1805.4712055606224	-0.0017852235673412	0.0059615265077277	-0.2994574569159601	0.764592	0.764592	chr2	27120026	0.1165702503583605	chr2:27120026:C:T
chr2:27122616	['G', 'A']	98663	77202.64976734284	-2426.2346859548875	-0.0153574006560926	0.0044091854532398	-3.483047111299923	0.000495956	0.000495956	chr2	27122616	3.3045568513421184	chr2:27122616:G:A
chr2:27125330	['C', 'T']	98663	77867.67686271333	-2374.0074859588512	-0.013242924882472	0.0044016583077954	-3.0086217412693137	0.00262502	0.00262502	chr2	27125330	2.580867383360291	chr2:27125330:C:T
chr2:27125819	['T', 'C']	98663	85599.95478507703	-2810.763087609264	-0.0124289104022616	0.0043232991987272	-2.874867047351412	0.00404284	0.00404284	chr2	27125819	2.393313446025243	chr2:27125819:T:C
chr2:27131111	['T', 'TA']	98663	33101.36798888969	-930.2468353503016	-0.0042183803469444	0.0056925757886185	-0.7410319165848374	0.458676	0.458676	chr2	27131111	0.3384939835223708	chr2:27131111:T:TA
chr2:27131551	['C', 'T']	98663	24384.482895283665	-1654.3059450386552	-0.0118655019890518	0.0065115464312354	-1.8222248914841284	0.0684239	0.0684239	chr2	27131551	1.1647921756901454	chr2:27131551:C:T
chr2:27132103	['C', 'T']	98663	31821.257673126824	-1024.724278738698	-0.0046740769634256	0.0057750817526187	-0.8093525189156277	0.418314	0.418314	chr2	27132103	0.3784976003464515	chr2:27132103:C:T
chr2:27133410	['T', 'C']	98663	32726.65361106888	-1000.409870507403	-0.0049399698704932	0.0057146973698231	-0.8644324538652062	0.387352	0.387352	chr2	27133410	0.4118941973151186	chr2:27133410:T:C
chr2:27134061	['G', 'C']	98663	56301.277064833965	-1718.1795347133116	-0.0121918335731783	0.0047400341633303	-2.572098249311395	0.0101099	0.0101099	chr2	27134061	1.9952531401224487	chr2:27134061:G:C
chr2:27134751	['C', 'T']	98663	32188.652496933944	-994.267016873032	-0.0055459117628008	0.0057512385528434	-0.9642986831173784	0.334899	0.334899	chr2	27134751	0.4750861492506087	chr2:27134751:C:T
chr2:27136359	['C', 'A']	98663	70224.31741348024	-2539.95925884224	-0.0095015259833594	0.0044544098686324	-2.1330605542764025	0.0329222	0.0329222	chr2	27136359	1.4825111511044835	chr2:27136359:C:A
chr2:27136537	['T', 'G']	98663	70382.15043089034	-2525.563639430183	-0.0092417057375211	0.004455294191692	-2.0743199752677426	0.0380522	0.0380522	chr2	27136537	1.4196202292944624	chr2:27136537:T:G
chr2:27137019	['C', 'T']	98663	93043.69004460664	-3402.2168275621616	0.0098341961099502	0.004287687601367	2.29358969781634	0.0218162	0.0218162	chr2	27137019	1.661220893653783	chr2:27137019:C:T
chr2:27138378	['C', 'T']	98663	33270.69772439309	-760.5675724473178	-0.0023515781356238	0.0056998759907866	-0.4125665434519833	0.679925	0.679925	chr2	27138378	0.1675389900621895	chr2:27138378:C:T
chr2:27138550	['G', 'T']	98663	13590.82649989357	-545.6223389976542	0.0060076010937626	0.0083865159062612	0.716340511472412	0.473783	0.473783	chr2	27138550	0.3244205264301534	chr2:27138550:G:T
chr2:27139079	['G', 'A']	98663	32178.26143148206	-958.2891671285364	-0.0038035892646719	0.0057578286144611	-0.6605943871130534	0.508874	0.508874	chr2	27139079	0.2933897380537794	chr2:27139079:G:A
chr2:27139503	['A', 'G']	98663	34046.45078203401	-718.1914976737204	-0.0011736721679561	0.005654449741186	-0.2075661154802194	0.835568	0.835568	chr2	27139503	0.0780182006801618	chr2:27139503:A:G
chr2:27140243	['C', 'T']	98663	93936.65869113395	-3383.710584575187	0.010107213046567	0.004283165493305	2.3597530990491467	0.018289	0.018289	chr2	27140243	1.7378100400869945	chr2:27140243:C:T
chr2:27142747	['A', 'G']	98663	93958.38011150534	-3394.909702573172	0.010022583684972	0.0042827944701786	2.340197213468897	0.0192755	0.0192755	chr2	27142747	1.7149943476778062	chr2:27142747:A:G
chr2:27145435	['G', 'A']	98663	32342.489845991608	-1029.3967292893506	-0.0036470709128628	0.0057448175653354	-0.6348453839281983	0.525531	0.525531	chr2	27145435	0.2794016607359293	chr2:27145435:G:A
chr2:27145623	['G', 'A']	98663	163019.2614182327	-5862.931369696052	0.0026138048901485	0.005642990472503	0.4631949855107798	0.643226	0.643226	chr2	27145623	0.1916364091782697	chr2:27145623:G:A
chr2:27145720	['T', 'C']	98663	69138.10975164721	-2474.548854716132	-0.0092991840462234	0.0044675287172413	-2.0815051530246627	0.0373903	0.0373903	chr2	27145720	1.4272410502824775	chr2:27145720:T:C
chr2:27146553	['C', 'T']	98663	69078.50072979384	-2483.452407663074	-0.0096164343906096	0.0044683585722576	-2.152117882909935	0.0313905	0.0313905	chr2	27146553	1.5032017666347284	chr2:27146553:C:T
chr2:27147737	['G', 'C']	98663	32731.54482380866	-992.4657771836702	-0.0041046436709684	0.0057230165564896	-0.7172168087324401	0.473242	0.473242	chr2	27147737	0.3249167189071587	chr2:27147737:G:C
chr2:27148102	['T', 'C']	98663	93798.30971423938	-3438.7699531382955	0.0097603276284488	0.0042840659136889	2.278286054671011	0.0227117	0.0227117	chr2	27148102	1.6437503570622036	chr2:27148102:T:C
chr2:27150802	['T', 'C']	98663	109574.64964006886	-4050.4236570346384	0.0114670765630841	0.0043159846963066	2.656885362197187	0.0078879	0.0078879	chr2	27150802	2.1030386038634323	chr2:27150802:T:C
chr2:27151141	['G', 'A']	98663	109521.85210082328	-4078.11246269139	0.010961735579924	0.004316711689822	2.539371718006957	0.0111067	0.0111067	chr2	27151141	1.9544149585820607	chr2:27151141:G:A
chr2:27151395	['C', 'T']	98663	55857.11649481399	-1943.1795998980283	-0.011539228036992	0.0047425590961387	-2.433122667124379	0.014971	0.014971	chr2	27151395	1.82474918963844	chr2:27151395:C:T
chr2:27151551	['C', 'A']	98663	165717.5537477445	-5951.0973989954855	0.0035963062567764	0.0058350282138496	0.616330568589288	0.537678	0.537678	chr2	27151551	0.2694777330487651	chr2:27151551:C:A
chr2:27155869	['T', 'C']	98663	18837.964242627026	-826.4117740626054	0.0002937063668934	0.0072325900731434	0.0406087395971892	0.967608	0.967608	chr2	27155869	0.0143005496306493	chr2:27155869:T:C
chr2:27156394	['T', 'C']	98663	91788.75792764605	-3386.0410039371413	0.0160542341261266	0.0043094894862664	3.725321567041386	0.000195175	0.000195175	chr2	27156394	3.709575811963275	chr2:27156394:T:C
chr2:27156503	['G', 'A']	98663	91698.14082978285	-3385.3525424405443	0.0159436786310778	0.0043087631691658	3.70029124486891	0.000215469	0.000215469	chr2	27156503	3.6666152039133535	chr2:27156503:G:A
chr2:27157655	['G', 'A']	98663	91538.628026033	-3355.285208895354	0.0159992745920011	0.0043077843714645	3.714037939777759	0.000204091	0.000204091	chr2	27157655	3.690176146369269	chr2:27157655:G:A
chr2:27160408	['C', 'A']	98663	84602.00717747006	-2702.663516857503	-0.0159296976275049	0.004351762559792	-3.660516264073497	0.000251839	0.000251839	chr2	27160408	3.5988770138101662	chr2:27160408:C:A
chr2:27161153	['C', 'T']	98663	91847.96074792884	-3325.287239270007	0.0157640357965619	0.0043018112905956	3.6645112329832448	0.000247941	0.000247941	chr2	27161153	3.605651651524016	chr2:27161153:C:T
chr2:27161312	['CA', 'C']	98663	18891.58783583959	-858.6987608440637	-0.0011013917069348	0.0072482481852755	-0.1519528138084813	0.879224	0.879224	chr2	27161312	0.0559004655739809	chr2:27161312:CA:C
chr2:27161711	['A', 'G']	98663	110692.463097181	-4156.59561573976	0.0160631298567323	0.0043435532615286	3.698154227554942	0.000217291	0.000217291	chr2	27161711	3.662958261398217	chr2:27161711:A:G
chr2:27161883	['T', 'C']	98663	178198.25517465078	-5750.600309770347	0.0030999120391593	0.0071908442525413	0.4310915283784375	0.666403	0.666403	chr2	27161883	0.1762630564984581	chr2:27161883:T:C
chr2:27162407	['T', 'C']	98663	19800.81313612587	-756.6900135798375	-0.0034973160421984	0.0070848169263854	-0.4936353442209151	0.621565	0.621565	chr2	27162407	0.2065134484137367	chr2:27162407:T:C
chr2:27163219	['T', 'C']	98663	104512.3042852364	-3199.141505265853	-0.0159460345901	0.0042994370739977	-3.708865676053015	0.000208304	0.000208304	chr2	27163219	3.681302390343909	chr2:27163219:T:C
chr2:27163385	['G', 'A']	98663	17233.842823977855	-720.5732377700642	0.0001188175849896	0.007509544770599	0.0158222087515677	0.987376	0.987376	chr2	27163385	0.0055174333188783	chr2:27163385:G:A
chr2:27163931	['T', 'C']	98663	123855.59611739064	-4636.332273533341	0.0163610229768601	0.0044631761557037	3.665780243952856	0.000246715	0.000246715	chr2	27163931	3.6078044450818494	chr2:27163931:T:C
chr2:27165085	['G', 'A']	98663	10928.996938796196	-730.7398652876868	-0.027548099412787	0.0092803269899977	-2.968440599396787	0.00299387	0.00299387	chr2	27165085	2.523767061544201	chr2:27165085:G:A
chr2:27165579	['G', 'A']	98663	10586.321893371174	-750.6117825950151	-0.0264480750073343	0.0094178466979668	-2.8082932177101694	0.00498146	0.00498146	chr2	27165579	2.302643352618647	chr2:27165579:G:A
chr2:27166015	['A', 'G']	98663	11272.57126639502	-697.2111486181109	-0.0278072653193778	0.0091566437089088	-3.0368403755104225	0.00239134	0.00239134	chr2	27166015	2.621358671635704	chr2:27166015:A:G
chr2:27166327	['A', 'G']	98663	129820.68438339508	-4453.955493358436	0.0241933358608836	0.0045624984515211	5.302650755490674	1.14378e-07	1.14378e-07	chr2	27166327	6.941657501744214	chr2:27166327:A:G
chr2:27166665	['GA', 'G']	98663	52700.478048434365	-1415.503241121543	-0.019213949437444	0.0048961629401481	-3.9242871759620286	8.70459e-05	8.70459e-05	chr2	27166665	4.060251680024075	chr2:27166665:GA:G
chr2:27166766	['A', 'G']	98663	52707.54748750594	-1411.3303693223036	-0.0191317582449057	0.0048959562751741	-3.90766525875997	9.32544e-05	9.32544e-05	chr2	27166766	4.030330667823415	chr2:27166766:A:G
chr2:27167301	['A', 'G']	98663	52715.89186613539	-1392.0083020311606	-0.0185263850782433	0.0048965022860923	-3.783595717061996	0.00015467	0.00015467	chr2	27167301	3.810593914470771	chr2:27167301:A:G
chr2:27170162	['A', 'G']	98663	129271.54145742678	-4609.3761518192	0.0236314798573378	0.0045717218892461	5.169054555336126	2.35739e-07	2.35739e-07	chr2	27170162	6.627568563068922	chr2:27170162:A:G
chr2:27174568	['G', 'A']	98663	11435.043100127716	-618.7366968611454	-0.0235562851577552	0.0091065769002084	-2.586733238613089	0.00969047	0.00969047	chr2	27174568	2.013655158609048	chr2:27174568:G:A
chr2:27176426	['C', 'T']	98663	128895.48255407168	-4705.007048231897	0.0220308095209401	0.0045642832696527	4.826784013915173	1.38963e-06	1.38963e-06	chr2	27176426	5.857100818701848	chr2:27176426:C:T
chr2:27177428	['A', 'G']	98663	193493.7669501404	-6628.604865880855	0.0008201014245655	0.0155862035938848	0.0526171379467485	0.958037	0.958037	chr2	27177428	0.0186177178676654	chr2:27177428:A:G
chr2:27177742	['G', 'A']	98663	9165.858013239664	-479.9451689770575	-0.0207892728790178	0.0101109177246432	-2.056121258740777	0.0397735	0.0397735	chr2	27177742	1.4004061901604956	chr2:27177742:G:A
chr2:27177982	['C', 'A']	98663	52714.21999756697	-1375.3749301363418	-0.0186327600850023	0.0048967082038667	-3.8051603871941073	0.000141798	0.000141798	chr2	27177982	3.848329894647235	chr2:27177982:C:A
chr2:27178392	['C', 'T']	98663	52707.94488596048	-1367.8012503765058	-0.0184431583831935	0.0048969119734865	-3.7662834216851	0.000165792	0.000165792	chr2	27178392	3.7804364293929726	chr2:27178392:C:T
chr2:27178877	['T', 'A']	98663	2168.3736187985314	-119.94502064996628	0.0006935584080054	0.0203630061390469	0.0340597259201089	0.97283	0.97283	chr2	27178877	0.0119630451503243	chr2:27178877:T:A
chr2:27180954	['A', 'G']	98663	9167.836286415144	-482.7045906445808	-0.0206253082170032	0.0101060471528329	-2.0408877877857043	0.0412646	0.0412646	chr2	27180954	1.38442236038463	chr2:27180954:A:G
chr2:27181917	['G', 'A']	98663	52697.750610800766	-1364.575047131626	-0.0185003092268322	0.0048972018004279	-3.777730626745997	0.000158357	0.000158357	chr2	27181917	3.800362734349657	chr2:27181917:G:A
chr2:27181978	['C', 'A']	98663	17282.85375249643	-1106.6634058930265	-0.0088480955794292	0.0075504079028822	-1.1718698768647515	0.241252	0.241252	chr2	27181978	0.6175290776303317	chr2:27181978:C:A
chr2:27183687	['A', 'G']	98663	183689.37393049747	-6233.612895827143	0.0140751943612123	0.0084840138182876	1.659025393248728	0.0971139	0.0971139	chr2	27183687	1.012718604682529	chr2:27183687:A:G
chr2:27183769	['AC', 'A']	98663	2167.153756487188	-119.60916609473924	0.0010150630145642	0.0203674709350931	0.0498374598298962	0.960252	0.960252	chr2	27183769	0.017614779619116	chr2:27183769:AC:A
chr2:27184076	['T', 'A']	98663	130824.56363470486	-4872.537937534236	0.0210166384471578	0.0045995279840241	4.569303311156368	4.8994e-06	4.8994e-06	chr2	27184076	5.309857102143756	chr2:27184076:T:A
chr2:27184079	['T', 'TA']	98663	19579.58759312757	-1022.2996339290067	-0.0014392833004917	0.0071538675742437	-0.2011895363668258	0.840551	0.840551	chr2	27184079	0.0754359308305502	chr2:27184079:T:TA
chr2:27185334	['CT', 'C']	98663	130819.49621857256	-4859.395120687358	0.0212691665429715	0.0045995271546203	4.624207190864371	3.7651e-06	3.7651e-06	chr2	27185334	5.424223484570466	chr2:27185334:CT:C
chr2:27186272	['T', 'A']	98663	131268.1881074271	-4844.747578325579	0.0215146939288849	0.0046269197594798	4.649895621121295	3.32533e-06	3.32533e-06	chr2	27186272	5.478165249588691	chr2:27186272:T:A
chr2:27186314	['C', 'A']	98663	9158.67090070455	-478.2661351418805	-0.0204332739468322	0.0101120731597881	-2.0206809843986773	0.0433155	0.0433155	chr2	27186314	1.363356668082761	chr2:27186314:C:A
chr2:27187741	['G', 'A']	98663	52751.01987876085	-1380.9110153564511	-0.0189046199708489	0.0048951612588912	-3.861899326914272	0.000112581	0.000112581	chr2	27187741	3.948534898040774	chr2:27187741:G:A
chr2:27187867	['G', 'A']	98663	183632.4448352406	-6226.947596928612	0.0151051314382209	0.0084672414325469	1.7839495375859855	0.0744349	0.0744349	chr2	27187867	1.1282233907499537	chr2:27187867:G:A
chr2:27188182	['T', 'C']	98663	2759.475467834478	-152.5029621657585	-0.013063919705728	0.0181349457939449	-0.720372691165687	0.471297	0.471297	chr2	27188182	0.32670532469526	chr2:27188182:T:C
chr2:27188424	['A', 'G']	98663	183639.25450139903	-6239.338887335112	0.0140694374982907	0.0084717929433728	1.6607390657837922	0.096769	0.096769	chr2	27188424	1.0142637468772362	chr2:27188424:A:G
chr2:27188486	['G', 'A']	98663	52735.17293088236	-1380.0922598249654	-0.0188129473336039	0.0048956666552674	-3.842775388590306	0.000121727	0.000121727	chr2	27188486	3.914613081174525	chr2:27188486:G:A
chr2:27189363	['G', 'A']	98663	52755.1924805471	-1384.4025264399868	-0.0189441160744273	0.0048969816003057	-3.868529151354079	0.000109564	0.000109564	chr2	27189363	3.960332120757101	chr2:27189363:G:A
chr2:27189395	['A', 'G']	98663	130900.01019125064	-4839.897446562925	0.0211925494235242	0.0045984805528866	4.608598248876098	4.05899e-06	4.05899e-06	chr2	27189395	5.3915820186384105	chr2:27189395:A:G
chr2:27189415	['A', 'G']	98663	183633.77955741173	-6226.29064656743	0.0151233960800055	0.0084675100119556	1.786049979114538	0.0740942	0.0740942	chr2	27189415	1.130215786711373	chr2:27189415:A:G
chr2:27189737	['T', 'C']	98663	52701.88817583666	-1405.3125551847638	-0.0194295799373367	0.0048966171840859	-3.967959758112808	7.25418e-05	7.25418e-05	chr2	27189737	4.139411672351274	chr2:27189737:T:C
chr2:27189876	['C', 'T']	98663	52676.5767088968	-1401.6732550112245	-0.0192954332528945	0.004898696146554	-3.938891630677666	8.19151e-05	8.19151e-05	chr2	27189876	4.086636034232108	chr2:27189876:C:T
chr2:27190004	['A', 'G']	98663	9481.532021554029	-480.0669926276561	-0.0213296607070115	0.0099576375083759	-2.1420402870731063	0.0321927	0.0321927	chr2	27190004	1.4922425975322486	chr2:27190004:A:G
chr2:27190123	['G', 'A']	98663	183745.1741082741	-6224.064003155519	0.0141219318601144	0.0084868171430099	1.6639844622722777	0.0961187	0.0961187	chr2	27190123	1.017192111636806	chr2:27190123:G:A
chr2:27190228	['A', 'G']	98663	183740.3115104705	-6217.270145807484	0.0145656920372943	0.0084853311207389	1.7165732049860023	0.0860603	0.0860603	chr2	27190228	1.0651971443315775	chr2:27190228:A:G
chr2:27191335	['G', 'C']	98663	52682.00938691104	-1408.1138094729392	-0.0194872635094102	0.0048969448749855	-3.979473734522657	6.91173e-05	6.91173e-05	chr2	27191335	4.160413235488711	chr2:27191335:G:C
chr2:27192009	['T', 'C']	98663	130981.15439208364	-4815.439104155116	0.0216301996835917	0.0045987131049243	4.7035331820178286	2.56043e-06	2.56043e-06	chr2	27192009	5.591687092912691	chr2:27192009:T:C
chr2:27192189	['A', 'G']	98663	183631.5836002433	-6234.084655907668	0.01450108860709	0.00846692256418	1.7126752367428095	0.0867754	0.0867754	chr2	27192189	1.0616033757275112	chr2:27192189:A:G
chr2:27192840	['C', 'G']	98663	9178.302527229596	-488.4707530482253	-0.0212860155870662	0.0101055705507353	-2.1063645521249064	0.0351752	0.0351752	chr2	27192840	1.4537634245641635	chr2:27192840:C:G
chr2:27193618	['A', 'G']	98663	183941.39519134143	-6213.182533509611	0.0159911247306879	0.008635697056893	1.851746839350244	0.0640652	0.0640652	chr2	27193618	1.1933778137263324	chr2:27193618:A:G
chr2:27193834	['A', 'T']	98663	130024.2757231298	-4723.838711381793	0.0229948399657383	0.0045857663311946	5.014394172096403	5.32928e-07	5.32928e-07	chr2	27193834	6.273331461357815	chr2:27193834:A:T
chr2:27193975	['G', 'A']	98663	183652.0298512001	-6231.02828605597	0.0142684690423695	0.0084707131912052	1.6844471911980017	0.0920984	0.0920984	chr2	27193975	1.0357479146153867	chr2:27193975:G:A
chr2:27194183	['G', 'A']	98663	130723.8472795496	-4859.203134928719	0.0215241651560555	0.0046007237024087	4.678430296691407	2.89462e-06	2.89462e-06	chr2	27194183	5.538408441516919	chr2:27194183:G:A
chr2:27194399	['GATC', 'G']	98663	130980.25817536745	-4819.809857465495	0.0214427214831741	0.0045979004693261	4.663589746281879	3.11147e-06	3.11147e-06	chr2	27194399	5.507034382015929	chr2:27194399:GATC:G
chr2:27195348	['A', 'T']	98663	183170.3699172148	-6247.063032210347	0.0145392122715642	0.008370365518935	1.7369865436191818	0.0823927	0.0823927	chr2	27195348	1.0841112651252187	chr2:27195348:A:T
chr2:27195421	['G', 'A']	98663	52656.0271838358	-1403.977655237007	-0.0192629892322414	0.0048986384770522	-3.932314932501988	8.41892e-05	8.41892e-05	chr2	27195421	4.074743617303659	chr2:27195421:G:A
chr2:27195920	['T', 'C']	98663	183494.6073877237	-6254.214084182352	0.0144075855278554	0.0084434617022373	1.7063600257744682	0.0879442	0.0879442	chr2	27195920	1.0557927973782693	chr2:27195920:T:C
chr2:27196936	['A', 'T']	98663	16259.14233147492	-597.27380635588	0.0173404259715222	0.0077350246853374	2.241806157954861	0.0249761	0.0249761	chr2	27196936	1.6024753754379175	chr2:27196936:A:T
chr2:27197721	['GCA', 'G']	98663	3840.2335363937686	47.71311844157104	0.0027138165053757	0.01555844408322	0.1744272429080903	0.86153	0.86153	chr2	27197721	0.0647295950498343	chr2:27197721:GCA:G
chr2:27197737	['A', 'G']	98663	16267.132638579124	-596.0363649439657	0.017420335445759	0.0077328660468987	2.2527657068035456	0.0242761	0.0242761	chr2	27197737	1.6148210821982645	chr2:27197737:A:G
chr2:27197822	['C', 'T']	98663	130678.76139543368	-4856.549858610594	0.0217388482603063	0.0046002696434305	4.725559574828528	2.29798e-06	2.29798e-06	chr2	27197822	5.638653755424686	chr2:27197822:C:T
chr2:27199737	['C', 'T']	98663	183351.57508615445	-6280.66780022169	0.0142107116770316	0.0084123340407819	1.6892709690485346	0.0911707	0.0911707	chr2	27199737	1.040144710715693	chr2:27199737:C:T
chr2:27200778	['T', 'C']	98663	181297.8628263866	-6135.095063451865	0.0174709909324159	0.0078859167475005	2.2154673314238784	0.0267303	0.0267303	chr2	27200778	1.5729961670342056	chr2:27200778:T:C
chr2:27201628	['G', 'A']	98663	181229.53168650027	-6126.438610677215	0.017282093306354	0.0078725336622309	2.1952390485500377	0.0281488	0.0281488	chr2	27201628	1.550540114648751	chr2:27201628:G:A
chr2:27201768	['G', 'A']	98663	128553.4531907345	-4707.000700438243	0.0229677944644615	0.004563056678853	5.033423005877403	4.82644e-07	4.82644e-07	chr2	27201768	6.316373088382169	chr2:27201768:G:A
chr2:27203646	['G', 'C']	98663	193244.0	-6684.1570785157255	-0.0043828896334124	0.0151788806288621	-0.2887491996661794	0.772774	0.772774	chr2	27203646	0.1119474981951528	chr2:27203646:G:C
chr2:27204010	['C', 'T']	98663	130707.89749723772	-4879.974550799156	0.0212368738903878	0.0046003901791633	4.616320151837648	3.91095e-06	3.91095e-06	chr2	27204010	5.407717736301232	chr2:27204010:C:T
chr2:27205305	['C', 'T']	98663	9024.457337468832	-518.5347481317397	-0.0225804022453414	0.0101847102436424	-2.2170883319372474	0.0266193	0.0266193	chr2	27205305	1.5748033692270265	chr2:27205305:C:T
chr2:27205834	['A', 'C']	98663	183355.4336046382	-6276.578142937766	0.014468582777992	0.0084129850427312	1.7197918104576613	0.0854734	0.0854734	chr2	27205834	1.0681690201327103	chr2:27205834:A:C
chr2:27205947	['C', 'G']	98663	183487.2986883983	-6261.410723871009	0.0140601128839909	0.0084402161584474	1.6658474877943497	0.095747	0.095747	chr2	27205947	1.018874824710325	chr2:27205947:C:G
chr2:27207369	['T', 'C']	98663	9023.548749708589	-519.9047991184271	-0.0227336605049592	0.0101863123907938	-2.231785128198636	0.0256314	0.0256314	chr2	27207369	1.591227671784176	chr2:27207369:T:C
chr2:27207913	['A', 'G']	98663	130718.24896353888	-4875.0105477861	0.0212845133918903	0.0046002099629951	4.626856939815051	3.71728e-06	3.71728e-06	chr2	27207913	5.429774724921215	chr2:27207913:A:G
chr2:27209632	['T', 'G']	98663	53425.03937151545	-1320.8632298264704	-0.019580674573659	0.0048838828154661	-4.009243324113233	6.09584e-05	6.09584e-05	chr2	27209632	4.214966440623348	chr2:27209632:T:G
chr2:27209679	['A', 'G']	98663	130569.49760760702	-4885.422097636794	0.0215321626498618	0.004601224819367	4.679658894134169	2.87733e-06	2.87733e-06	chr2	27209679	5.541010326166603	chr2:27209679:A:G
chr2:27209774	['C', 'A']	98663	8932.271599432395	-549.4324916667439	-0.0241559411455203	0.0102378543776125	-2.359473015981046	0.0183028	0.0183028	chr2	27209774	1.7374824659236898	chr2:27209774:C:A
chr2:27210356	['G', 'A']	98663	9037.46558942492	-519.3473284188517	-0.02234218577831	0.0101801635899291	-2.194678462771685	0.028189	0.028189	chr2	27210356	1.5499203303783116	chr2:27210356:G:A
chr2:27212297	['G', 'A']	98663	3643.036924043705	60.45215161981427	0.0136761308745264	0.0159424437011062	0.8578440752829772	0.390981	0.390981	chr2	27212297	0.4078443469408313	chr2:27212297:G:A
chr2:27212506	['G', 'A']	98663	129817.78923680446	-4831.584949655354	0.0212022540473093	0.0045831777538064	4.626103368934412	3.73082e-06	3.73082e-06	chr2	27212506	5.428195703758021	chr2:27212506:G:A
chr2:27214170	['G', 'A']	98663	9223.308761366055	-511.7862691800059	-0.023764105585965	0.0100844002739472	-2.356521452977117	0.0184489	0.0184489	chr2	27214170	1.7340295231727665	chr2:27214170:G:A
chr2:27214628	['C', 'T']	98663	130729.52518095008	-4875.0436620149685	0.021367784484548	0.0046010493323871	4.6441111452856445	3.41983e-06	3.41983e-06	chr2	27214628	5.465995482217824	chr2:27214628:C:T
chr2:27214952	['AT', 'A']	98663	130724.8242229476	-4877.232119320055	0.0212981528909246	0.0046009258643358	4.629101515418381	3.67723e-06	3.67723e-06	chr2	27214952	5.43447920542977	chr2:27214952:AT:A
chr2:27215842	['G', 'A']	98663	52620.19999594555	-1397.8589490831507	-0.0192236544856232	0.0048981092533928	-3.924709207396181	8.68934e-05	8.68934e-05	chr2	27215842	4.061013209194999	chr2:27215842:G:A
chr2:27215949	['G', 'A']	98663	52619.933289407	-1397.9601217449972	-0.0192309544148399	0.0048981780644931	-3.9261444074981258	8.63769e-05	8.63769e-05	chr2	27215949	4.063602386501216	chr2:27215949:G:A
chr2:27216253	['G', 'A']	98663	9090.368542150234	-526.5035741408755	-0.0231701456837554	0.0101520874811631	-2.2823035879809845	0.0224735	0.0224735	chr2	27216253	1.6483292857332297	chr2:27216253:G:A
chr2:27216486	['G', 'A']	98663	3853.07810583716	83.07336611930673	0.0105298282892687	0.015536556529775	0.6777453079187035	0.497935	0.497935	chr2	27216486	0.3028273459626665	chr2:27216486:G:A
chr2:27216650	['A', 'G']	98663	9090.368542150236	-530.4528406342818	-0.0235692352536996	0.0101519857593201	-2.321637934929281	0.0202545	0.0202545	chr2	27216650	1.6934784732861774	chr2:27216650:A:G
chr2:27216883	['G', 'T']	98663	9227.467625534677	-515.2579472168665	-0.0241213796688799	0.0100820412567193	-2.3925095181299407	0.0167355	0.0167355	chr2	27216883	1.7763613078656837	chr2:27216883:G:T
chr2:27217016	['T', 'C']	98663	9037.671672818724	-525.7422959152818	-0.0230466576180539	0.0101817698196739	-2.2635217674555475	0.0236057	0.0236057	chr2	27217016	1.6269831165362716	chr2:27217016:T:C
chr2:27217145	['CT', 'C']	98663	130706.46987023525	-4878.163469949906	0.0212840130172467	0.0046008151598656	4.626139559553241	3.73017e-06	3.73017e-06	chr2	27217145	5.428271375060074	chr2:27217145:CT:C
chr2:27217854	['C', 'T']	98663	9085.552520348278	-526.4367871704676	-0.0232041379373069	0.0101543022135724	-2.285153371375117	0.0223059	0.0223059	chr2	27217854	1.6515802491249745	chr2:27217854:C:T
chr2:27218293	['G', 'A']	98663	9028.54905379243	-520.2853980336018	-0.0225142960558133	0.0101840011018726	-2.210751533763416	0.0270553	0.0270553	chr2	27218293	1.567747646073583	chr2:27218293:G:A
chr2:27218434	['C', 'G']	98663	130727.12465783974	-4884.8364766098575	0.0211224145547828	0.0046007034900576	4.591127117935172	4.41402e-06	4.41402e-06	chr2	27218434	5.355165703374191	chr2:27218434:C:G
chr2:27218679	['TTC', 'T']	98663	9086.28931869558	-529.0826011477828	-0.023450838384659	0.010154437092453	-2.3094178605023865	0.0209225	0.0209225	chr2	27218679	1.6793864234694085	chr2:27218679:TTC:T
chr2:27218687	['A', 'G']	98663	3875.274945264353	91.6375371726016	0.0111577719789896	0.0154982927552527	0.7199355538827357	0.471566	0.471566	chr2	27218687	0.3264575151644974	chr2:27218687:A:G
chr2:27218777	['A', 'G']	98663	52619.39976276412	-1396.519409435518	-0.0192220180796018	0.0048989189429373	-3.9237265003769073	8.72488e-05	8.72488e-05	chr2	27218777	4.059240537514481	chr2:27218777:A:G
chr2:27218919	['A', 'G']	98663	9222.841303951182	-512.5556155366476	-0.0238708735801798	0.0100843667281586	-2.367116768326661	0.0179292	0.0179292	chr2	27218919	1.746439088203388	chr2:27218919:A:G
chr2:27219036	['A', 'G']	98663	52622.60042576916	-1393.68681183688	-0.0191440528181719	0.0048985435531543	-3.908111178442865	9.30826e-05	9.30826e-05	chr2	27219036	4.0311314944239545	chr2:27219036:A:G
chr2:27219449	['C', 'T']	98663	9221.869367314464	-511.7408425026492	-0.0236510767476603	0.0100853550333523	-2.3450911415062827	0.0190244	0.0190244	chr2	27219449	1.7206890313141932	chr2:27219449:C:T
chr2:27220328	['A', 'G']	98663	66609.4057800537	-1707.33708141115	-0.0211263406125715	0.0046015579053572	-4.59112784128518	4.414e-06	4.414e-06	chr2	27220328	5.355167671174364	chr2:27220328:A:G
chr2:27220388	['C', 'T']	98663	52617.33258987411	-1393.4419840609387	-0.0191006994601449	0.0048985368766311	-3.899266238306046	9.65485e-05	9.65485e-05	chr2	27220388	4.015254469132471	chr2:27220388:C:T
chr2:27220751	['A', 'G']	98663	52624.66822808936	-1401.3501172847186	-0.0192981006252434	0.0048987912430416	-3.939359664009984	8.17555e-05	8.17555e-05	chr2	27220751	4.087483021061524	chr2:27220751:A:G
chr2:27221678	['T', 'C']	98663	12367.57396089942	-386.3830696806961	0.0168381429064305	0.0088331882145051	1.906236174021546	0.0566225	0.0566225	chr2	27221678	1.247010959551706	chr2:27221678:T:C
chr2:27222399	['T', 'C']	98663	2120.0529032388904	-119.71123821737822	0.0031151396714989	0.0205747067609342	0.1514062731340487	0.879656	0.879656	chr2	27222399	0.0556871307018409	chr2:27222399:T:C
chr2:27222447	['G', 'GT']	98663	52611.93223517484	-1393.3151416962546	-0.0190635193992969	0.0048986195576585	-3.8916105190273136	9.96464e-05	9.96464e-05	chr2	27222447	4.0015383867615535	chr2:27222447:G:GT
chr2:27222650	['A', 'G']	98663	9092.658857519387	-525.9529439442108	-0.0230841489733334	0.0101517525391023	-2.273907769561794	0.0229737	0.0229737	chr2	27222650	1.638769054427163	chr2:27222650:A:G
chr2:27223362	['T', 'C']	98663	66639.35849630764	-1700.6372298784754	-0.0209302301904094	0.0046024861041357	-4.54759226140887	5.43276e-06	5.43276e-06	chr2	27223362	5.264979480126944	chr2:27223362:T:C
chr2:27223831	['G', 'A']	98663	3743.075875979364	73.56078558802372	0.0138770435653482	0.0157393784078034	0.881676722281999	0.377954	0.377954	chr2	27223831	0.4225610540300528	chr2:27223831:G:A
chr2:27225645	['A', 'T']	98663	9701.200006387618	-523.4855603399975	-0.0249396921268864	0.0100998519872323	-2.469312635315224	0.013539	0.013539	chr2	27225645	1.868413411760192	chr2:27225645:A:T
chr2:27226425	['C', 'G']	98663	66863.8762925267	-1681.5737155284744	-0.021245610369004	0.0046011187685162	-4.617487928018721	3.88902e-06	3.88902e-06	chr2	27226425	5.410159823407618	chr2:27226425:C:G
chr2:27227590	['C', 'T']	98663	3847.272958563088	82.49615602988695	0.0104260668296032	0.015547440911767	0.6705969740468588	0.502479	0.502479	chr2	27227590	0.2988820839068691	chr2:27227590:C:T
chr2:27227856	['G', 'A']	98663	66852.8414041988	-1677.7888991900486	-0.0211181466123551	0.0046012782686158	-4.58962605161197	4.44587e-06	4.44587e-06	chr2	27227856	5.352043240491747	chr2:27227856:G:A
chr2:27228132	['C', 'T']	98663	52611.06368180388	-1396.6030203510218	-0.0191106977949435	0.0048989670178005	-3.900964780024875	9.58736e-05	9.58736e-05	chr2	27228132	4.0183009648079056	chr2:27228132:C:T
chr2:27228231	['C', 'T']	98663	52589.731166882906	-1396.2196904945947	-0.0190376595755011	0.0048985155061935	-3.886414067982556	0.000101802	0.000101802	chr2	27228231	3.992243689774981	chr2:27228231:C:T
chr2:27228561	['T', 'C']	98663	66612.52849756693	-1712.35700256184	-0.021161587657516	0.0046001899317585	-4.600155204771355	4.227e-06	4.227e-06	chr2	27228561	5.373967752170981	chr2:27228561:T:C
chr2:27228707	['T', 'C']	98663	9050.669326627663	-522.5514749508679	-0.0224198973523924	0.0101738691881711	-2.2036746234617803	0.0275495	0.0275495	chr2	27228707	1.5598862788162418	chr2:27228707:T:C
chr2:27229063	['C', 'T']	98663	9230.455321824862	-518.6634610956288	-0.0239007605175427	0.0100838118620911	-2.3702108730721987	0.0177799	0.0177799	chr2	27229063	1.7500706859738095	chr2:27229063:C:T
chr2:27229218	['G', 'A']	98663	4749.414973251183	181.42691032243985	0.0040489748521308	0.0142981538434837	0.2831816538312106	0.777038	0.777038	chr2	27229218	0.1095577420912703	chr2:27229218:G:A
chr2:27229916	['T', 'C']	98663	66891.15710692758	-1739.5209428782237	-0.0216829444734025	0.0046094863719992	-4.703982770210017	2.5548e-06	2.5548e-06	chr2	27229916	5.592643092514052	chr2:27229916:T:C
chr2:27230340	['T', 'C']	98663	4942.348431836775	191.49069651775795	0.0058240507779532	0.0142421784586986	0.4089297711612434	0.682592	0.682592	chr2	27230340	0.1658388059727255	chr2:27230340:T:C
chr2:27230811	['A', 'G']	98663	52612.79931883147	-1403.2588586162155	-0.0193227369899369	0.0048980141852689	-3.94501450160171	7.98503e-05	7.98503e-05	chr2	27230811	4.097723447864887	chr2:27230811:A:G
chr2:27230929	['A', 'G']	98663	9111.461746639909	-526.5640566160178	-0.0228943330902177	0.0101409733590773	-2.257607063894381	0.0239723	0.0239723	chr2	27230929	1.6202902959876784	chr2:27230929:A:G
chr2:27231770	['G', 'C']	98663	9224.373975004815	-520.6530085037646	-0.0240921385036647	0.0100834380829524	-2.3892781713408024	0.0168834	0.0168834	chr2	27231770	1.772540090142319	chr2:27231770:G:C
chr2:27232413	['C', 'T']	98663	9037.366393334618	-522.8260386549705	-0.022332214549872	0.0101794256115205	-2.193858023246183	0.0282479	0.0282479	chr2	27232413	1.5490138328821252	chr2:27232413:C:T
chr2:27235738	['A', 'G']	98663	9216.296946773871	-504.7894149369519	-0.0228162890796439	0.0100903978783193	-2.261188245972728	0.0237498	0.0237498	chr2	27235738	1.6243400432712032	chr2:27235738:A:G
chr2:27235922	['T', 'C']	98663	37091.5188305303	-710.9688309929627	-0.0226086141433836	0.0056113468639048	-4.029088682578909	5.60354e-05	5.60354e-05	chr2	27235922	4.251537523575651	chr2:27235922:T:C
chr2:27236496	['T', 'C']	98663	3759.419140007299	82.09625682582262	0.0144397658763918	0.015710893120787	0.9190926171655134	0.358049	0.358049	chr2	27236496	0.4460575348829304	chr2:27236496:T:C
chr2:27236967	['C', 'T']	98663	9034.291717430166	-534.7875905895262	-0.0235040838294184	0.0101883680809558	-2.3069527565805634	0.0210595	0.0210595	chr2	27236967	1.6765519441580683	chr2:27236967:C:T
chr2:27237963	['G', 'A']	98663	2799.113481790815	-119.84067618332196	-0.0048999132531529	0.0180118856158966	-0.2720377731484414	0.785594	0.785594	chr2	27237963	0.1048018421468223	chr2:27237963:G:A
chr2:27238100	['A', 'G']	98663	66665.4596397328	-1712.6781839144262	-0.0212335029846417	0.0045985393651521	-4.617445083878152	3.88982e-06	3.88982e-06	chr2	27238100	5.410070495027873	chr2:27238100:A:G
chr2:27239208	['C', 'T']	98663	52613.73286976971	-1378.5263768398545	-0.0188915984787771	0.0048970619780318	-3.857741348491075	0.000114512	0.000114512	chr2	27239208	3.941149000130133	chr2:27239208:C:T
chr2:27239783	['T', 'C']	98663	11240.848293761022	-614.933547262035	-0.0165810509804028	0.0091815809129226	-1.8059037041285284	0.0709364	0.0709364	chr2	27239783	1.149130855613255	chr2:27239783:T:C
chr2:27240455	['T', 'C']	98663	3873.2748033571206	88.3512807006414	0.0103381485674101	0.0155017058484296	0.6669039309926962	0.504835	0.504835	chr2	27240455	0.2968505432648353	chr2:27240455:T:C
chr2:27240483	['C', 'T']	98663	9184.4654462892	-523.5476375918273	-0.0239148770276745	0.0101047019279718	-2.366707815643061	0.017949	0.017949	chr2	27240483	1.745959742438291	chr2:27240483:C:T
chr2:27244530	['TCA', 'T']	98663	8449.599487106714	-636.2128242449998	-0.0264369077489543	0.0105126687210475	-2.514766559325208	0.0119127	0.0119127	chr2	27244530	1.923989795006944	chr2:27244530:TCA:T
chr2:27245073	['TC', 'T']	98663	5917.52296974088	-288.16315671134976	-0.0306797284829979	0.0126709786505089	-2.421259582957761	0.0154686	0.0154686	chr2	27245073	1.8105489907471863	chr2:27245073:TC:T
chr2:27245488	['A', 'G']	98663	9397.857268838565	-497.7974703005302	-0.0237661601881418	0.0099994206175622	-2.3767537237508383	0.0174676	0.0174676	chr2	27245488	1.757766761780568	chr2:27245488:A:G
chr2:27245647	['G', 'A']	98663	9094.368704324996	-536.9592118829742	-0.0234668430021133	0.0101514353759526	-2.311677327691328	0.0207975	0.0207975	chr2	27245647	1.6819888670304384	chr2:27245647:G:A
chr2:27245761	['G', 'A']	98663	9018.279668318988	-535.3736611559742	-0.0234290584651686	0.0101904154145736	-2.2991269258426823	0.0214998	0.0214998	chr2	27245761	1.667565580051854	chr2:27245761:G:A
chr2:27245975	['A', 'G']	98663	9093.184328153982	-538.6129987690069	-0.0235671762049799	0.0101505828535345	-2.321755956779727	0.0202481	0.0202481	chr2	27245975	1.6936157229791509	chr2:27245975:A:G
chr2:27245988	['T', 'C']	98663	52640.80499599549	-1379.6444667871851	-0.018768123311838	0.0048961526255678	-3.8332390240104575	0.000126545	0.000126545	chr2	27245988	3.897755009852295	chr2:27245988:T:C
chr2:27246252	['G', 'T']	98663	4585.010270490111	177.41403932468623	0.0088373043868628	0.0144901362378451	0.6098841475197248	0.54194	0.54194	chr2	27246252	0.2660487930028068	chr2:27246252:G:T
chr2:27246688	['G', 'A']	98663	9010.365298654964	-541.6338604210129	-0.0240672321837074	0.0101936890320082	-2.360993366399167	0.018228	0.018228	chr2	27246688	1.7392609800895888	chr2:27246688:G:A
chr2:27246872	['T', 'C']	98663	2137.057317085602	-119.06100015462582	0.003851950699361	0.0205763470893074	0.18720284424842	0.851502	0.851502	chr2	27246872	0.0698143276333311	chr2:27246872:T:C
chr2:27249128	['A', 'G']	98663	56589.60346889953	-1078.0260734076676	-0.0171512963944591	0.0048368869401623	-3.5459370058965023	0.000391401	0.000391401	chr2	27249128	3.407378069086993	chr2:27249128:A:G
chr2:27249159	['A', 'G']	98663	56242.39122632713	-1106.400131415738	-0.0165690046090679	0.004837409113713	-3.4251815836908013	0.000614639	0.000614639	chr2	27249159	3.211379886404038	chr2:27249159:A:G
chr2:27249750	['G', 'A']	98663	56174.40163203245	-1123.0264344804154	-0.0170396064763236	0.0048397306795712	-3.520775763049895	0.00043048	0.00043048	chr2	27249750	3.3660470209615627	chr2:27249750:G:A
chr2:27250710	['CCT', 'C']	98663	2112.021406417872	-122.35705029071433	0.0019814362514601	0.0205975995453735	0.0961974353902441	0.923364	0.923364	chr2	27250710	0.0346270616736847	chr2:27250710:CCT:C
chr2:27250781	['G', 'A']	98663	51587.32009447639	-1303.685958423108	-0.0187612355010778	0.0049362057363856	-3.800740184467103	0.000144351	0.000144351	chr2	27250781	3.840580203172401	chr2:27250781:G:A
chr2:27251297	['T', 'C']	98663	56255.245622573	-1124.1082163764777	-0.0170728086827832	0.0048385085628668	-3.5285271196600965	0.000418069	0.000418069	chr2	27251297	3.378752034382317	chr2:27251297:T:C
chr2:27251438	['C', 'T']	98663	56478.5795144696	-1107.0623827036231	-0.0177476113353334	0.0048383881262489	-3.668083434450038	0.000244504	0.000244504	chr2	27251438	3.61171403157628	chr2:27251438:C:T
chr2:27251897	['C', 'T']	98663	3834.077720679904	90.01557515972584	0.0125889399971746	0.0155557757833743	0.8092775424694291	0.418357	0.418357	chr2	27251897	0.3784529599495971	chr2:27251897:C:T
chr2:27252001	['G', 'A']	98663	56173.98546464484	-1125.510279691951	-0.0171822995346613	0.0048397596915102	-3.550238158477564	0.000385062	0.000385062	chr2	27252001	3.4144693377901425	chr2:27252001:G:A
chr2:27253510	['G', 'A']	98663	51875.23167636574	-1302.1510506061743	-0.0184915355217628	0.0049445173890374	-3.7398059440058793	0.000184266	0.000184266	chr2	27253510	3.734554791609915	chr2:27253510:G:A
chr2:27253745	['T', 'C']	98663	56473.71354537927	-1120.1908889743738	-0.016813505147904	0.0048449193875535	-3.4703374407213805	0.000520027	0.000520027	chr2	27253745	3.28397410704482	chr2:27253745:T:C
chr2:27253872	['G', 'T']	98663	56188.919145009706	-1129.3268550792654	-0.0172225959240474	0.0048395561172396	-3.558713961947132	0.00037285	0.00037285	chr2	27253872	3.42846585257333	chr2:27253872:G:T
chr2:27254124	['C', 'G']	98663	9028.091504327907	-551.1474766831228	-0.0249707782784075	0.0101836766534406	-2.4520395853270727	0.0142066	0.0142066	chr2	27254124	1.8475098473306903	chr2:27254124:C:G
chr2:27255363	['A', 'G']	98663	4888.297272367902	221.6483846229665	0.0066932654098155	0.0141259184731945	0.4738286874950286	0.635623	0.635623	chr2	27255363	0.1968003962469741	chr2:27255363:A:G
chr2:27255726	['C', 'G']	98663	4583.139357389013	184.121930331022	0.0094266035110716	0.014483824838056	0.6508366137032661	0.515153	0.515153	chr2	27255726	0.2880637667114403	chr2:27255726:C:G
chr2:27256260	['G', 'C']	98663	2097.063764443544	-123.14934701166764	0.002038310136778	0.0206690862577159	0.0986163641373908	0.921443	0.921443	chr2	27256260	0.035531524851974	chr2:27256260:G:C
chr2:27256635	['C', 'T']	98663	8997.638369688613	-554.2989454782672	-0.0252656991564692	0.0101998408499626	-2.4770679786206413	0.0132483	0.0132483	chr2	27256635	1.8778398461034729	chr2:27256635:C:T
chr2:27256909	['C', 'A']	98663	3860.1173727954592	98.92024639498786	0.014394975329195	0.0155151775440238	0.9277995877488158	0.353514	0.353514	chr2	27256909	0.451593382426201	chr2:27256909:C:A
chr2:27257068	['A', 'G']	98663	4589.651258502367	184.0897166712171	0.0094171579987697	0.0144751569721519	0.6505738084144391	0.515323	0.515323	chr2	27257068	0.2879204735874989	chr2:27257068:A:G
chr2:27258592	['C', 'T']	98663	51618.89412647242	-1313.02320819102	-0.0189643425701677	0.0049358546079462	-3.842159884457859	0.000122033	0.000122033	chr2	27258592	3.913522712112578	chr2:27258592:C:T
chr2:27258784	['A', 'C']	98663	4505.867716232109	172.72737062124122	0.0091199167443192	0.0145900162542861	0.6250792723853235	0.53192	0.53192	chr2	27258784	0.2741536800566658	chr2:27258784:A:C
chr2:27259222	['T', 'C']	98663	65790.33637460339	-1614.283637407952	-0.0208932537123585	0.0046264578849214	-4.516036724435339	6.30806e-06	6.30806e-06	chr2	27259222	5.200104184470435	chr2:27259222:T:C
chr2:27259744	['A', 'G']	98663	51649.51687432203	-1308.8365934578687	-0.018796875018001	0.0049354829110018	-3.808517901277796	0.000139887	0.000139887	chr2	27259744	3.854222643553892	chr2:27259744:A:G
chr2:27261752	['A', 'G']	98663	66954.6095809841	-1700.4326196279806	-0.0213015172130764	0.0046006346000496	-4.630125855430132	3.65908e-06	3.65908e-06	chr2	27261752	5.436628095247269	chr2:27261752:A:G
chr2:27263266	['G', 'A']	98663	19415.32084779823	-757.036954458832	0.0142107771804506	0.0071551304096893	1.986096180889556	0.0470254	0.0470254	chr2	27263266	1.3276675016350223	chr2:27263266:G:A
chr2:27263727	['G', 'C']	98663	9022.005869115676	-551.5966359620667	-0.0250797600480345	0.0101836716054272	-2.462742419410768	0.0137896	0.0137896	chr2	27263727	1.8604483313812408	chr2:27263727:G:C
chr2:27264937	['G', 'A']	98663	18728.94913742423	-910.1354555158496	0.0023289733682501	0.0072996660884576	0.319052041562939	0.749688	0.749688	chr2	27264937	0.1251194407018296	chr2:27264937:G:A
chr2:27265564	['G', 'C']	98663	66624.45382112337	-1716.2520406585306	-0.0217554991086731	0.0046046552664293	-4.724674888755192	2.30801e-06	2.30801e-06	chr2	27265564	5.63676231382852	chr2:27265564:G:C
chr2:27266683	['A', 'G']	98663	57191.51891480728	-1237.477262344534	-0.0183056777040761	0.0048066237541309	-3.8084274202539135	0.000139938	0.000139938	chr2	27266683	3.8540643373352026	chr2:27266683:A:G
chr2:27266694	['G', 'C']	98663	52483.76679609483	-1409.0173324638313	-0.0197286233910165	0.0049032044113039	-4.023618380162545	5.73534e-05	5.73534e-05	chr2	27266694	4.241440831337779	chr2:27266694:G:C
chr2:27266983	['GC', 'G']	98663	52462.38079695086	-1414.4191958719025	-0.0198955729658719	0.0049039359056985	-4.057062194216829	4.9732e-05	4.9732e-05	chr2	27266983	4.303364075022788	chr2:27266983:GC:G
chr2:27268243	['T', 'C']	98663	17269.075896749615	-1120.8438491880213	-0.0091320105160227	0.0075495038466705	-1.209617307506922	0.226429	0.226429	chr2	27268243	0.6450679514527814	chr2:27268243:T:C
chr2:27268826	['G', 'A']	98663	4584.418188821537	181.2746260764609	0.0086757862414569	0.0144795355383132	0.5991757275984795	0.549057	0.549057	chr2	27268826	0.2603825672066058	chr2:27268826:G:A
chr2:27269495	['C', 'T']	98663	4591.511910554271	183.09669284260568	0.0089966223947509	0.0144682282873769	0.621819217671608	0.534062	0.534062	chr2	27269495	0.2724083221945443	chr2:27269495:C:T
chr2:27269806	['C', 'T']	98663	52415.43783526169	-1420.9693459392822	-0.0200241373324571	0.0049062588856124	-4.0813454404491045	4.48109e-05	4.48109e-05	chr2	27269806	4.348616333455657	chr2:27269806:C:T
chr2:27270602	['G', 'A']	98663	4598.512691075701	178.078305165816	0.0076807041790751	0.0144566340428848	0.5312927031486505	0.595217	0.595217	chr2	27270602	0.2253246733950434	chr2:27270602:G:A
chr2:27270768	['T', 'C']	98663	4595.465773975449	180.78466151597232	0.0083468411011746	0.0144646262660157	0.5770519713174579	0.563906	0.563906	chr2	27270768	0.2487932844628463	chr2:27270768:T:C
chr2:27273050	['A', 'AT']	98663	7265.374673589295	-493.84123648405233	-0.0263221547663383	0.0113573507626634	-2.317631577680128	0.0204714	0.0204714	chr2	27273050	1.6888524557505968	chr2:27273050:A:AT
chr2:27275976	['G', 'A']	98663	16857.93528331932	-637.5385644695796	0.0146641788801594	0.0076110415159064	1.9266980543349523	0.0540201	0.0540201	chr2	27275976	1.2674446161980313	chr2:27275976:G:A
chr2:27276169	['A', 'G']	98663	52437.05683409443	-817.7333289106987	-0.0175712953797352	0.0049576075744828	-3.544309450827868	0.000393825	0.000393825	chr2	27276169	3.404696718321243	chr2:27276169:A:G
chr2:27277513	['T', 'C']	98663	59958.278693847664	-1197.540088982238	-0.0201654232613924	0.004751046852614	-4.244416838427346	2.19363e-05	2.19363e-05	chr2	27277513	4.658836623119221	chr2:27277513:T:C
chr2:27281444	['A', 'G']	98663	52386.61930395469	-807.1569960233834	-0.0171258220273616	0.0049562384888158	-3.455407173405284	0.000549693	0.000549693	chr2	27281444	3.25987979347038	chr2:27281444:A:G
chr2:27282890	['C', 'T']	98663	11584.469658115326	-317.8672694193719	0.0307628544899364	0.0090568198385155	3.3966508154565007	0.000682429	0.000682429	chr2	27282890	3.165942525990054	chr2:27282890:C:T
chr2:27282914	['C', 'T']	98663	47507.81516020801	-1009.9704509867804	-0.0184040604920322	0.0050771193592298	-3.624902073372545	0.000289216	0.000289216	chr2	27282914	3.538777684684911	chr2:27282914:C:T
chr2:27285683	['G', 'A']	98663	3462.070179706267	-0.8416379151303244	0.0050225006090087	0.0162933349267596	0.3082549172152574	0.757889	0.757889	chr2	27285683	0.1203943962379744	chr2:27285683:G:A
chr2:27285842	['C', 'T']	98663	47498.70277859438	-1022.8854787311824	-0.0187748884568157	0.005078001603493	-3.69729864675523	0.000218024	0.000218024	chr2	27285842	3.661495696790528	chr2:27285842:C:T
chr2:27290010	['T', 'G']	98663	47557.59074993163	-1021.5383364058468	-0.0186317678776135	0.0050785072958915	-3.66874886498368	0.000243869	0.000243869	chr2	27290010	3.612843402575166	chr2:27290010:T:G
chr2:27290200	['T', 'A']	98663	2742.0561013941706	-115.67620159445936	-0.0050832427996046	0.0181689225541854	-0.279776788328798	0.779649	0.779649	chr2	27290200	0.1081008738118884	chr2:27290200:T:A
chr2:27290810	['C', 'T']	98663	11575.586622473593	-325.1413885857877	0.0301540816658209	0.0090598629436771	3.328315434050291	0.000874048	0.000874048	chr2	27290810	3.0584647166073378	chr2:27290810:C:T
chr2:27291248	['A', 'G']	98663	48838.832849769984	-845.3797864607013	-0.0177474511055243	0.0050576854825081	-3.5090064747804868	0.000449984	0.000449984	chr2	27291248	3.3468029280807587	chr2:27291248:A:G
chr2:27292237	['A', 'G']	98663	47529.18945522374	-1010.9813571925898	-0.0184102807626504	0.005076879116413	-3.626298822662891	0.000287657	0.000287657	chr2	27292237	3.541125053154617	chr2:27292237:A:G
chr2:27292444	['C', 'T']	98663	7355.0	-411.3543995344274	-0.0244723104520545	0.0112075222347393	-2.1835611778845454	0.0289969	0.0289969	chr2	27292444	1.537648429165083	chr2:27292444:C:T
chr2:27292659	['C', 'T']	98663	59891.49843384119	-1189.1719404654382	-0.0199563262444936	0.0047497942387913	-4.201513842749534	2.65369e-05	2.65369e-05	chr2	27292659	4.576149812124482	chr2:27292659:C:T
chr2:27296285	['G', 'T']	98663	59906.9293730042	-1173.617801330884	-0.0196113198117768	0.0047501522818059	-4.128566548675107	3.65332e-05	3.65332e-05	chr2	27296285	4.437312285590561	chr2:27296285:G:T
chr2:27296386	['G', 'A']	98663	59908.929737949205	-1168.829563491827	-0.0195427509320628	0.0047500975338367	-4.114178875876196	3.88875e-05	3.88875e-05	chr2	27296386	4.41018997588324	chr2:27296386:G:A
chr2:27300221	['G', 'A']	98663	16858.196065115146	-630.5218826100328	0.0149229337710826	0.0076096457928216	1.9610549790845504	0.0498754	0.0498754	chr2	27300221	1.3021136082556484	chr2:27300221:G:A
chr2:27302395	['A', 'G']	98663	59344.60585587804	-1235.6771059393614	-0.0189567696352639	0.0047740064793869	-3.97083031141972	7.16733e-05	7.16733e-05	chr2	27302395	4.14464259917499	chr2:27302395:A:G
chr2:27302482	['G', 'A']	98663	59849.48273279025	-1287.7490779382956	-0.0176533497557505	0.004811344845718	-3.669109224515781	0.000243525	0.000243525	chr2	27302482	3.6134564479822986	chr2:27302482:G:A
chr2:27302793	['A', 'G']	98663	49089.94124028023	-1027.72902541189	-0.01418876482984	0.0049977410531469	-2.839035612080323	0.00452594	0.00452594	chr2	27302793	2.3442912077479794	chr2:27302793:A:G
chr2:27303813	['C', 'G']	98663	47720.22237090201	-908.6307536565686	-0.0161522146057293	0.0050762923235607	-3.1818921323268814	0.00146362	0.00146362	chr2	27303813	2.834571664619775	chr2:27303813:C:G
chr2:27305824	['T', 'C']	98663	60030.69285974944	-1166.2981371895476	-0.0195258030125559	0.0047499207907784	-4.110763920624433	3.94671e-05	3.94671e-05	chr2	27305824	4.403764783922905	chr2:27305824:T:C
chr2:27308797	['T', 'C']	98663	7378.963847479968	-409.3242652603778	-0.0240688539781149	0.0111943429883727	-2.150090809537867	0.0315505	0.0315505	chr2	27308797	1.500993753836002	chr2:27308797:T:C
chr2:27310002	['A', 'G']	98663	47812.78449857575	-990.6491181998756	-0.0183623439303895	0.0050689959970954	-3.622481442264191	0.000291937	0.000291937	chr2	27310002	3.534710859182921	chr2:27310002:A:G
chr2:27313513	['T', 'C']	98663	59811.51818661042	-1164.3146068441613	-0.0193772523338023	0.0047524843888726	-4.077289002605	4.55995e-05	4.55995e-05	chr2	27313513	4.34103991936257	chr2:27313513:T:C
chr2:27315313	['C', 'T']	98663	3491.0353834302973	14.292053719365882	0.0082726552518435	0.0162305025486362	0.5096980347376027	0.610264	0.610264	chr2	27315313	0.2144822486940521	chr2:27315313:C:T
chr2:27316313	['C', 'T']	98663	3494.1416596559866	15.05960015993409	0.0084973677873422	0.0162235743026705	0.5237666884506166	0.600442	0.600442	chr2	27316313	0.221528937131162	chr2:27316313:C:T
chr2:27319174	['C', 'T']	98663	47388.12575524107	-1025.8988411242017	-0.0184489174837067	0.0050809130865179	-3.6310240245321874	0.000282442	0.000282442	chr2	27319174	3.549070721883785	chr2:27319174:C:T
chr2:27321418	['C', 'T']	98663	48614.390975995455	-847.1268543633969	-0.0181914389179804	0.0050541425103391	-3.5993126194535683	0.000319216	0.000319216	chr2	27321418	3.49591534871992	chr2:27321418:C:T
chr2:27323337	['G', 'A']	98663	2116.085790449933	-118.89774445122792	0.002164317720049	0.0205798817636665	0.1051666741774078	0.916244	0.916244	chr2	27323337	0.0379888563076214	chr2:27323337:G:A
chr2:27333854	['G', 'A']	98663	87311.35374087587	-2807.8985476703806	-0.0199050878777738	0.0043268162331462	-4.600400572894213	4.22203e-06	4.22203e-06	chr2	27333854	5.374478685100327	chr2:27333854:G:A
chr2:27335385	['A', 'G']	98663	86357.00435897693	-2909.3233080366845	-0.0138766384154198	0.0043074012608958	-3.2215801535364124	0.00127527	0.00127527	chr2	27335385	2.8943978567232387	chr2:27335385:A:G
chr2:27343653	['T', 'A']	98663	44422.20386833862	-2760.1718920997064	-0.0102270057645539	0.005150499471176	-1.9856337859634392	0.0470768	0.0470768	chr2	27343653	1.32719306557317	chr2:27343653:T:A
chr2:27344122	['T', 'C']	98663	77793.53909331498	-2661.331232631475	-0.0161273805983908	0.0043816615377993	-3.6806541215619695	0.00023276	0.00023276	chr2	27344122	3.633091651478627	chr2:27344122:T:C
chr2:27345698	['T', 'C']	98663	79288.02110504854	-2439.348808395228	-0.0159986015155658	0.0043779724344684	-3.654340395020853	0.000257978	0.000257978	chr2	27345698	3.588417328478578	chr2:27345698:T:C
chr2:27346004	['T', 'C']	98663	88039.93003584142	-2831.107518981544	-0.0197573397859381	0.0043562546837802	-4.535395935297596	5.75631e-06	5.75631e-06	chr2	27346004	5.239855825634648	chr2:27346004:T:C
chr2:27352086	['T', 'C']	98663	77784.13278588807	-2656.633619369776	-0.0160625583532472	0.0043808545911988	-3.666535379995762	0.000245988	0.000245988	chr2	27352086	3.6090860785100256	chr2:27352086:T:C
chr2:27356305	['T', 'C']	98663	7490.987024835277	-424.857887689402	-0.023283126989537	0.0111103666296165	-2.095621842709668	0.0361183	0.0361183	chr2	27356305	1.4422726990560393	chr2:27356305:T:C
chr2:27356364	['T', 'C']	98663	79495.50309696385	-2414.292149103692	-0.0159768703249605	0.0043766017459666	-3.65051957027719	0.000261845	0.000261845	chr2	27356364	3.5819557146520955	chr2:27356364:T:C
chr2:27361799	['A', 'G']	98663	88508.8095445697	-2931.312100377344	-0.0207633041105096	0.0043149825258904	-4.811909199151354	1.49716e-06	1.49716e-06	chr2	27361799	5.82473178455744	chr2:27361799:A:G
chr2:27363288	['A', 'C']	98663	74264.27977131736	-2588.4186751856087	-0.0172081838968122	0.0044224323913058	-3.8911129383554255	9.9851e-05	9.9851e-05	chr2	27363288	4.000647581346036	chr2:27363288:A:C
chr2:27364857	['G', 'A']	98663	2584.0523813867685	-88.24876675278563	0.0017756764529242	0.0187241547490561	0.0948334638717832	0.924447	0.924447	chr2	27364857	0.0341179825765724	chr2:27364857:G:A
chr2:27366943	['T', 'C']	98663	77566.57883159141	-2517.558873530327	-0.0165923159581084	0.0043910393456346	-3.7786762203813695	0.000157757	0.000157757	chr2	27366943	3.80201136112392	chr2:27366943:T:C
chr2:27368841	['G', 'A']	98663	9611.097413391171	-532.6723846505193	-0.0241039466503676	0.0098536348796648	-2.446198478503753	0.0144389	0.0144389	chr2	27368841	1.8404658914012049	chr2:27368841:G:A
chr2:27368937	['T', 'C']	98663	51725.81547896605	-3204.7605580752524	-0.0111260631161813	0.004894816728953	-2.2730295600997845	0.0230265	0.0230265	chr2	27368937	1.637772069252539	chr2:27368937:T:C
chr2:27369556	['C', 'T']	98663	77313.59032016057	-2393.308189072452	-0.0147169137190659	0.0043996270344637	-3.3450366596494683	0.000823023	0.000823023	chr2	27369556	3.084588027930488	chr2:27369556:C:T
chr2:27372889	['G', 'C']	98663	78980.80817460237	-2310.7469044901413	-0.0153277881135417	0.004387355931549	-3.493627677508699	0.000476714	0.000476714	chr2	27372889	3.321742093649912	chr2:27372889:G:C
chr2:27373528	['C', 'A']	98663	79183.85394659473	-2271.2854212197294	-0.0152287918785211	0.0043885269509291	-3.470137485494245	0.000520414	0.000520414	chr2	27373528	3.2836510287112137	chr2:27373528:C:A
chr2:27374471	['C', 'A']	98663	9793.091837975911	-587.4244353007556	-0.0253500715657936	0.0097592364795492	-2.5975466030478187	0.00939063	0.00939063	chr2	27374471	2.0273052707428825	chr2:27374471:C:A
chr2:27376265	['G', 'A']	98663	79949.77564219534	-2376.3522883098985	-0.0158554647618899	0.0043796713139545	-3.62024079555268	0.000294476	0.000294476	chr2	27376265	3.530950094738672	chr2:27376265:G:A
chr2:27381412	['A', 'G']	98663	79169.27021108344	-2230.699007249644	-0.0146722365811994	0.0043888494052621	-3.3430713215194183	0.000828874	0.000828874	chr2	27381412	3.0815114830367967	chr2:27381412:A:G
chr2:27383116	['G', 'A']	98663	101813.22350389232	-3761.0657992822808	0.0077909119931552	0.0042974820143661	1.812901593796272	0.06985	0.06985	chr2	27383116	1.155833589549799	chr2:27383116:G:A
chr2:27385248	['C', 'T']	98663	79201.87153907758	-2269.794136116006	-0.0151854591299426	0.0043879903781444	-3.460686515079418	0.000539028	0.000539028	chr2	27385248	3.268388674646928	chr2:27385248:C:T
chr2:27388287	['T', 'C']	98663	10096.07922744673	-578.2668330577285	-0.0243503490930156	0.0097677914779476	-2.49292269885065	0.0126713	0.0126713	chr2	27388287	1.897178826800532	chr2:27388287:T:C
chr2:27388602	['A', 'G']	98663	79910.49335432705	-2266.60722994325	-0.014695975044461	0.0044114733268269	-3.331307696023516	0.000864707	0.000864707	chr2	27388602	3.063131025297457	chr2:27388602:A:G
chr2:27390070	['A', 'G']	98663	79233.91074452225	-2268.762976713076	-0.0151248163682441	0.004388304140155	-3.446619898070626	0.000567883	0.000567883	chr2	27390070	3.245741132050296	chr2:27390070:A:G
chr2:27390071	['G', 'C']	98663	79234.6986951364	-2273.145422765855	-0.0152325606523252	0.0043881621548482	-3.471284814645174	0.000518196	0.000518196	chr2	27390071	3.285505943694139	chr2:27390071:G:C
chr2:27390164	['C', 'A']	98663	76742.55735361217	-2504.081829172315	-0.0150435642746228	0.0044006128559593	-3.418515731110252	0.000629891	0.000629891	chr2	27390164	3.200734596886293	chr2:27390164:C:A
chr2:27390750	['G', 'A']	98663	9935.10069733028	-543.6270899958822	-0.0233836545032305	0.0096931155539086	-2.412398198822815	0.0158498	0.0158498	chr2	27390750	1.7999762135373585	chr2:27390750:G:A
chr2:27391582	['G', 'A']	98663	73446.14387088924	-2489.7103844244493	-0.0159370516175325	0.0044357205693082	-3.5928889948128275	0.000327191	0.000327191	chr2	27391582	3.4851986509178725	chr2:27391582:G:A
chr2:27392302	['T', 'G']	98663	76887.19291665197	-2471.9624064185746	-0.014245074171264	0.0044069894366646	-3.23238219105996	0.00122803	0.00122803	chr2	27392302	2.910791023524401	chr2:27392302:T:G
chr2:27392427	['C', 'T']	98663	79353.87989802746	-2275.04694846323	-0.0150970151530859	0.0043923371717932	-3.4371257402633284	0.000588165	0.000588165	chr2	27392427	3.230500822670025	chr2:27392427:C:T
chr2:27392522	['C', 'T']	98663	76800.07942194311	-2500.342606008548	-0.014927333603313	0.0044025962826091	-3.390575161814882	0.000697735	0.000697735	chr2	27392522	3.1563094912596137	chr2:27392522:C:T
chr2:27393923	['T', 'C']	98663	79243.89850150057	-2270.0110144082814	-0.015144717366761	0.0043880463304065	-3.451357671822423	0.000558007	0.000558007	chr2	27393923	3.253360352957932	chr2:27393923:T:C
chr2:27395145	['CACT', 'C']	98663	79505.08716763736	-2265.373368742867	-0.0149573721493779	0.0043990540423168	-3.400133757279372	0.000673796	0.000673796	chr2	27395145	3.171471571542913	chr2:27395145:CACT:C
chr2:27396182	['C', 'G']	98663	89621.17292312843	-2805.8302507461	-0.0187532251447034	0.0043386789823347	-4.322335259432316	1.54537e-05	1.54537e-05	chr2	27396182	4.810967522892672	chr2:27396182:C:G
chr2:27397312	['AAAG', 'A']	98663	79224.074413512	-2264.7035878578013	-0.0150772057025439	0.0043876656227747	-3.436270445104978	0.000590025	0.000590025	chr2	27397312	3.229129586439169	chr2:27397312:AAAG:A
chr2:27397960	['A', 'G']	98663	79215.88970111117	-2270.5236181142022	-0.0152360781915711	0.0043880768747217	-3.4721538903160694	0.000516521	0.000516521	chr2	27397960	3.2869120168380306	chr2:27397960:A:G
chr2:27398456	['AAAAC', 'A']	98663	26876.903401084703	-1668.380013286129	-0.0093106243740156	0.0062494477844298	-1.4898315331496388	0.136272	0.136272	chr2	27398456	0.8655933700985555	chr2:27398456:AAAAC:A
chr2:27402794	['A', 'G']	98663	89352.04958299946	-2798.3563669247283	-0.0194308229240342	0.0043253921932482	-4.492268459346825	7.05484e-06	7.05484e-06	chr2	27402794	5.151512831364639	chr2:27402794:A:G
chr2:27404078	['A', 'T']	98663	79224.65070048453	-2273.8810740372496	-0.0151695179291792	0.0043873573120272	-3.4575524285643264	0.000545336	0.000545336	chr2	27404078	3.2633358317001524	chr2:27404078:A:T
chr2:27404499	['G', 'A']	98663	79304.41699390163	-2270.7532488825523	-0.0150802607250757	0.0043896723983128	-3.43539548210292	0.000591933	0.000591933	chr2	27404499	3.227727447630103	chr2:27404499:G:A
chr2:27405768	['A', 'G']	98663	79632.91619866856	-2268.551764933884	-0.0147405706466407	0.0044023134760165	-3.348369153388613	0.000813191	0.000813191	chr2	27405768	3.0898074365661765	chr2:27405768:A:G
chr2:27408324	['C', 'T']	98663	79232.25813024613	-2269.691175252081	-0.0150728152519697	0.0043873848821038	-3.435489626964737	0.000591727	0.000591727	chr2	27408324	3.227878613782841	chr2:27408324:C:T
chr2:27408607	['CTGAT', 'C']	98663	77430.97447153646	-2391.9981864314686	-0.0147982760423104	0.0043982306043865	-3.364597578751709	0.000766846	0.000766846	chr2	27408607	3.1152918434374683	chr2:27408607:CTGAT:C
chr2:27408691	['T', 'C']	98663	9940.518806139624	-549.563873772588	-0.0240519014379227	0.0096879654273579	-2.4826576455364147	0.0130423	0.0130423	chr2	27408691	1.8846458143381808	chr2:27408691:T:C
chr2:27412596	['A', 'G']	98663	141665.53779093348	-4931.312323271086	-0.0204676235001551	0.004726518275559	-4.330380696081087	1.48998e-05	1.48998e-05	chr2	27412596	4.826819561082983	chr2:27412596:A:G
chr2:27412715	['A', 'G']	98663	79227.4692518248	-2265.3018659461627	-0.0150698711323341	0.0043871504929733	-3.4350020945191133	0.000592793	0.000592793	chr2	27412715	3.2270969333676662	chr2:27412715:A:G
chr2:27413591	['C', 'T']	98663	80325.4823998412	-2262.2349635439905	-0.0142757652854666	0.0044298772470798	-3.222609677249421	0.0012707	0.0012707	chr2	27413591	2.895956970077991	chr2:27413591:C:T
chr2:27413607	['A', 'G']	98663	79287.14960765812	-2278.173979380212	-0.0152090546100515	0.0043889726665612	-3.4652880675075446	0.000529889	0.000529889	chr2	27413607	3.275815095939315	chr2:27413607:A:G
chr2:27414368	['C', 'T']	98663	77647.2170738158	-2418.1027389786373	-0.0152991680264791	0.0044055960751362	-3.472666982073716	0.000515535	0.000515535	chr2	27414368	3.287741844850153	chr2:27414368:C:T
chr2:27417458	['A', 'G']	98663	79169.03628051253	-2283.8508951003214	-0.0152142744364579	0.0043868577842574	-3.468148543829128	0.000524281	0.000524281	chr2	27417458	3.2804358808799705	chr2:27417458:A:G
chr2:27419867	['A', 'C']	98663	26885.63249396832	-1659.9149612855576	-0.0089236066034152	0.0062494140535148	-1.427910925248496	0.153321	0.153321	chr2	27419867	0.814398356825293	chr2:27419867:A:C
chr2:27423220	['A', 'G']	98663	2824.435251616047	-54.5589266194402	-0.0176628956140515	0.0179661636395241	-0.9831200454611542	0.325551	0.325551	chr2	27423220	0.4873809662860144	chr2:27423220:A:G
chr2:27424285	['A', 'G']	98663	79283.37599236579	-2257.6303229629843	-0.0148589358698348	0.0043916190992108	-3.383475555178458	0.000716024	0.000716024	chr2	27424285	3.1450724205791816	chr2:27424285:A:G
chr2:27425417	['A', 'T']	98663	77475.74678934464	-2380.323303650234	-0.0145702013008567	0.004399641849335	-3.311678950198804	0.000927712	0.000927712	chr2	27425417	3.032586825745874	chr2:27425417:A:T
chr2:27425723	['A', 'G']	98663	79259.92023482412	-2269.2583810972287	-0.0149852041463768	0.0043878289434777	-3.415175098986389	0.000637667	0.000637667	chr2	27425723	3.1954060576696963	chr2:27425723:A:G
chr2:27425794	['A', 'C']	98663	2077.843100438457	4.558840722553718	-0.0094673614853534	0.0208855170114602	-0.4532979231569209	0.650335	0.650335	chr2	27425794	0.1868628723217476	chr2:27425794:A:C
chr2:27426508	['A', 'G']	98663	77394.96425204036	-2409.1676893435747	-0.0152959633801357	0.0043982290787299	-3.4777550478459225	0.000505849	0.000505849	chr2	27426508	3.295979104214833	chr2:27426508:A:G
chr2:27426659	['ACT', 'A']	98663	77397.74950828316	-2397.9712200235904	-0.015007724727239	0.0043988191107583	-3.411762191023956	0.000645703	0.000645703	chr2	27426659	3.189967195814357	chr2:27426659:ACT:A
chr2:27427062	['T', 'G']	98663	90910.55722443404	-2908.3376983766248	-0.019978362574799	0.0043876746352294	-4.553291717300357	5.2876e-06	5.2876e-06	chr2	27427062	5.276741406087347	chr2:27427062:T:G
chr2:27428508	['C', 'T']	98663	88622.4735118806	-2774.1446394418767	-0.0192596811637236	0.0043187931798269	-4.459505320533859	8.22395e-06	8.22395e-06	chr2	27428508	5.0849195387658845	chr2:27428508:C:T
chr2:27433169	['A', 'G']	98663	79009.4104105423	-2294.10566995517	-0.0152644379970204	0.0043871683408075	-3.47933719685136	0.000502872	0.000502872	chr2	27433169	3.2985425452978028	chr2:27433169:A:G
chr2:27434300	['T', 'C']	98663	79017.42469711564	-2285.8443644857025	-0.0150808013557644	0.0043872973665933	-3.437378434978149	0.000587616	0.000587616	chr2	27434300	3.230906387461244	chr2:27434300:T:C
chr2:27436624	['T', 'C']	98663	79037.02701798496	-2297.1159356545827	-0.0153049014003827	0.004387066410975	-3.4886413759533257	0.000485694	0.000485694	chr2	27436624	3.313637261532083	chr2:27436624:T:C
chr2:27438247	['AG', 'A']	98663	78878.59107313016	-2286.977495082485	-0.0146736332344387	0.0043875234811786	-3.3443999325324896	0.000824915	0.000824915	chr2	27438247	3.083590799247379	chr2:27438247:AG:A
chr2:27440549	['G', 'T']	98663	79021.42121857264	-2290.984217121973	-0.0151468314115997	0.0043874266426884	-3.452326989179811	0.000556007	0.000556007	chr2	27440549	3.2549197407160784	chr2:27440549:G:T
chr2:27444317	['G', 'A']	98663	10352.980273048655	-496.0065311393769	-0.0202186899554286	0.0095318798380067	-2.121165006173287	0.0339104	0.0339104	chr2	27444317	1.469667087344645	chr2:27444317:G:A
chr2:27446474	['AT', 'A']	98663	79001.42015511735	-2280.224516100051	-0.0149239035047131	0.0043871005776046	-3.4017691732204582	0.000669777	0.000669777	chr2	27446474	3.17406977012041	chr2:27446474:AT:A
chr2:27447440	['G', 'A']	98663	76644.54514860317	-2505.6713885755594	-0.0151388352397422	0.0044005655899207	-3.440202158199127	0.00058152	0.00058152	chr2	27447440	3.235435344150888	chr2:27447440:G:A
chr2:27448388	['T', 'C']	98663	79014.26289951216	-2268.9449900237487	-0.0144174825989017	0.0043896705266079	-3.2844110990814404	0.00102231	0.00102231	chr2	27448388	2.9904173910164937	chr2:27448388:T:C
chr2:27450931	['T', 'C']	98663	79233.29164637612	-2258.1920344332266	-0.0148076342565536	0.0043881672338321	-3.374446202138516	0.000739928	0.000739928	chr2	27450931	3.13081053800416	chr2:27450931:T:C
chr2:27451258	['C', 'T']	98663	11576.821359065843	-338.62533709239955	0.0285616377308351	0.0090574741843066	3.153377768420503	0.00161441	0.00161441	chr2	27451258	2.7919861609861485	chr2:27451258:C:T
chr2:27452064	['AAAC', 'A']	98663	27738.06050990928	-1587.8847113473894	-0.013705740612073	0.0061533955968183	-2.2273459257454067	0.0259264	0.0259264	chr2	27452064	1.5862577828325246	chr2:27452064:AAAC:A
chr2:27453420	['A', 'T']	98663	76740.6670890439	-2502.2009705135106	-0.0150654330080774	0.0044000025835131	-3.4239600368708327	0.000617408	0.000617408	chr2	27453420	3.209427747491848	chr2:27453420:A:T
chr2:27454824	['G', 'A']	98663	78996.61476465163	-2282.866600597129	-0.0150501461324536	0.004387123348578	-3.4305272354222045	0.000602656	0.000602656	chr2	27454824	3.2199305152763404	chr2:27454824:G:A
chr2:27454896	['C', 'T']	98663	27486.90031323176	-1699.9287148099352	-0.0094295208916351	0.0061925039635345	-1.5227315068609113	0.127829	0.127829	chr2	27454896	0.8933706085310353	chr2:27454896:C:T
chr2:27454911	['C', 'T']	98663	10132.026932784607	-524.5496758422272	-0.0215321405742481	0.0096102822173387	-2.2405315564406822	0.0250587	0.0250587	chr2	27454911	1.601041463169123	chr2:27454911:C:T
chr2:27455604	['A', 'G']	98663	89568.086379681	-2776.782888901555	-0.0188032094092218	0.0043217386791667	-4.350843677768877	1.35751e-05	1.35751e-05	chr2	27455604	4.867256962528196	chr2:27455604:A:G
chr2:27457052	['A', 'G']	98663	76743.67335031298	-2537.814162340155	-0.0156362477771458	0.0044029329070646	-3.551325470360206	0.000383475	0.000383475	chr2	27457052	3.416262943881763	chr2:27457052:A:G
chr2:27459983	['G', 'T']	98663	76714.9958234072	-2498.635482976525	-0.0150616815503692	0.004399802458977	-3.4232631330159764	0.000618993	0.000618993	chr2	27459983	3.208314262253812	chr2:27459983:G:T
chr2:27461867	['A', 'G']	98663	79078.03740951765	-2271.519835962315	-0.0149271517414609	0.0043870476913849	-3.4025505970163104	0.000667865	0.000667865	chr2	27461867	3.175311315488929	chr2:27461867:A:G
chr2:27462090	['T', 'C']	98663	89522.05438859714	-2756.9590668506444	-0.0186958154432068	0.0043213976846713	-4.3263353219083625	1.51759e-05	1.51759e-05	chr2	27462090	4.818845543847865	chr2:27462090:T:C
chr2:27462147	['C', 'T']	98663	79040.23228298555	-2276.095069296645	-0.014904299946551	0.0043867828649085	-3.3975467684475675	0.000680198	0.000680198	chr2	27462147	3.167364649366309	chr2:27462147:C:T
chr2:27462521	['G', 'A']	98663	89164.32608254948	-2810.843178087975	-0.0192564339896346	0.0043181485779997	-4.459419040776608	8.22726e-06	8.22726e-06	chr2	27462521	5.084744777790309	chr2:27462521:G:A
chr2:27463613	['A', 'G']	98663	33026.20868565352	-1385.7188341801366	0.0202343366681045	0.0057632096768868	3.5109492457395217	0.000446709	0.000446709	chr2	27463613	3.3499752975595865	chr2:27463613:A:G
chr2:27466833	['A', 'G']	98663	79256.76258488222	-2316.410096732181	-0.0154711098103407	0.0043947914154512	-3.5203285771304795	0.000431207	0.000431207	chr2	27466833	3.365314197643447	chr2:27466833:A:G
chr2:27467032	['T', 'C']	98663	77418.87995862741	-2384.3897673794754	-0.0149422784958374	0.0043986763738983	-3.396994283213179	0.000681573	0.000681573	chr2	27467032	3.166487622148729	chr2:27467032:T:C
chr2:27468124	['C', 'T']	98663	76868.62923314847	-2539.391459764285	-0.0156358239726833	0.0044100651313558	-3.545485952466241	0.000392071	0.000392071	chr2	27468124	3.406635279622132	chr2:27468124:C:T
chr2:27469764	['A', 'G']	98663	182528.25008615624	-6060.49694178782	-0.0188900784180714	0.0080568471639301	-2.3445993244902104	0.0190495	0.0190495	chr2	27469764	1.7201164189432545	chr2:27469764:A:G
chr2:27470106	['A', 'G']	98663	76748.45097462522	-2510.2453240928403	-0.0151776107474926	0.0044008606357433	-3.448782409563621	0.000563355	0.000563355	chr2	27470106	3.249217846793285	chr2:27470106:A:G
chr2:27473870	['C', 'T']	98663	78397.14056685084	-2286.92567617133	-0.0159122232010741	0.0043929039323273	-3.6222561308423264	0.000292191	0.000292191	chr2	27473870	3.5343331652344845	chr2:27473870:C:T
chr2:27475086	['C', 'CAGA']	98663	79055.83305453329	-2282.177560039077	-0.0150945354152869	0.0043874912913765	-3.440356780868068	0.000581188	0.000581188	chr2	27475086	3.235683361317555	chr2:27475086:C:CAGA
chr2:27475476	['C', 'G']	98663	78952.60495128803	-2303.5029287059306	-0.0152997941522714	0.0043872266746191	-3.487349819598649	0.000488045	0.000488045	chr2	27475476	3.3115401321967384	chr2:27475476:C:G
chr2:27476922	['C', 'T']	98663	9799.496614567495	-586.6611332368742	-0.0240594167818006	0.0097645215227912	-2.463962696548313	0.0137427	0.0137427	chr2	27476922	1.861927933950055	chr2:27476922:C:T
chr2:27479159	['A', 'C']	98663	83152.3972683303	-2536.3667855361778	-0.0143024943377593	0.0043461403079328	-3.290849656108341	0.000999203	0.000999203	chr2	27479159	3.0003462707092914	chr2:27479159:A:C
chr2:27482502	['T', 'C']	98663	83449.45713354874	-2517.8548447938188	-0.0138583439621946	0.0043595136553359	-3.1788738510389334	0.00147894	0.00147894	chr2	27482502	2.830049444797889	chr2:27482502:T:C
chr2:27482570	['T', 'C']	98663	83079.99910790316	-2537.8818369712108	-0.0143449590794455	0.0043462586064572	-3.300530497226536	0.000965364	0.000965364	chr2	27482570	3.0153089007657883	chr2:27482570:T:C
chr2:27483773	['T', 'C']	98663	80735.18414062978	-2762.626847563481	-0.0144107325485094	0.00435656128278	-3.307822755867136	0.000940579	0.000940579	chr2	27483773	3.026604721832689	chr2:27483773:T:C
chr2:27487554	['C', 'T']	98663	12003.338259741313	-359.78158518666805	0.017633193952463	0.0088771956197909	1.98634734523044	0.0469975	0.0469975	chr2	27487554	1.3279252434490003	chr2:27487554:C:T
chr2:27488290	['A', 'C']	98663	10257.877039201372	-513.9460911351518	-0.0206019496614801	0.0095552194230221	-2.156093832010004	0.0310787	0.0310787	chr2	27488290	1.5075371557216497	chr2:27488290:A:C
chr2:27488764	['T', 'C']	98663	83169.64450368988	-2541.720031837433	-0.014302229687399	0.0043455502570691	-3.291235595338688	0.000997833	0.000997833	chr2	27488764	3.0009421373171485	chr2:27488764:T:C
chr2:27489541	['C', 'T']	98663	10066.510146161489	-537.7213739479913	-0.0219148254570083	0.009633129405785	-2.2749435343251623	0.0229115	0.0229115	chr2	27489541	1.6399464769215728	chr2:27489541:C:T
chr2:27490767	['G', 'A']	98663	77502.78295555916	-2420.4592496661107	-0.0154146751842791	0.0043967170969905	-3.505951109483522	0.000455181	0.000455181	chr2	27490767	3.341815874397193	chr2:27490767:G:A
chr2:27492340	['T', 'A']	98663	77502.42632107124	-2422.9735396599144	-0.0155017201928195	0.0043966268602129	-3.525821200134496	0.000422363	0.000422363	chr2	27492340	3.3743141340340133	chr2:27492340:T:A
chr2:27493137	['T', 'C']	98663	79348.8891756518	-2348.7289849595995	-0.0152373592085715	0.0044023498001492	-3.4611877520625334	0.000538025	0.000538025	chr2	27493137	3.2691975438321363	chr2:27493137:T:C
chr2:27493627	['G', 'A']	98663	78772.78242711755	-2343.6498407215463	-0.0150719931927145	0.0043856647022287	-3.4366496793645065	0.000589199	0.000589199	chr2	27493627	3.229737998921821	chr2:27493627:G:A
chr2:27497518	['C', 'T']	98663	9997.912005595314	-553.4253706985648	-0.0234034591251145	0.0096683791938751	-2.42061866377154	0.0154959	0.0154959	chr2	27497518	1.8097831949211296	chr2:27497518:C:T
chr2:27499104	['T', 'C']	98663	79162.65178779615	-2321.574775350283	-0.0155459408244693	0.0043829151437763	-3.546940863444368	0.000389913	0.000389913	chr2	27499104	3.4090322848578065	chr2:27499104:T:C
chr2:27499549	['G', 'A']	98663	78554.14661071068	-2395.158636282875	-0.0157128205863696	0.0043861838913698	-3.582344237159245	0.000340688	0.000340688	chr2	27499549	3.467643163249159	chr2:27499549:G:A
chr2:27502705	['C', 'A']	98663	78602.91701980984	-2375.935399955494	-0.0154545280581227	0.0043857704171786	-3.52378865924876	0.000425616	0.000425616	chr2	27502705	3.3709820541596747	chr2:27502705:C:A
chr2:27502894	['C', 'T']	98663	77625.50741972103	-2369.8696652296253	-0.0149246681223592	0.0043939294628274	-3.3966562842261667	0.000682415	0.000682415	chr2	27502894	3.165951435613054	chr2:27502894:C:T
chr2:27504447	['C', 'T']	98663	78457.66460093512	-2405.633210307204	-0.0154091540309936	0.0043883171717943	-3.5114038998901336	0.000445946	0.000445946	chr2	27504447	3.3507177272113364	chr2:27504447:C:T
chr2:27506613	['G', 'A']	98663	76881.79236313138	-2548.762143842514	-0.0164265912196276	0.0043957474794521	-3.736927859576468	0.000186387	0.000186387	chr2	27506613	3.7295843818165375	chr2:27506613:G:A
chr2:27508073	['T', 'C']	98663	117413.09045939262	-4465.522708496801	-0.0271483317723461	0.0043465781297482	-6.245909071906734	4.23053e-10	4.23053e-10	chr2	27508073	9.373605220885809	chr2:27508073:T:C
chr2:27508345	['T', 'C']	98663	33790.45228585911	-2085.615611726416	-0.0161496173494555	0.0056847929551594	-2.840845300231805	0.00450033	0.00450033	chr2	27508345	2.346755639130363	chr2:27508345:T:C
chr2:27508509	['C', 'T']	98663	76560.2955333428	-2498.715356213158	-0.0157150688390188	0.0043967646831823	-3.5742346865023578	0.000351421	0.000351421	chr2	27508509	3.4541722897627065	chr2:27508509:C:T
chr2:27510585	['G', 'A']	98663	76776.89798256283	-2484.181281713165	-0.0159381318494587	0.0043965432604809	-3.62515069343708	0.000288938	0.000288938	chr2	27510585	3.539195337681428	chr2:27510585:G:A
chr2:27512105	['G', 'A']	98663	107091.67344352067	-3924.08134852103	-0.0212915840620429	0.0042824417060351	-4.971832782227274	6.64339e-07	6.64339e-07	chr2	27512105	6.177610251566238	chr2:27512105:G:A
chr2:27512166	['G', 'A']	98663	12201.381478701376	-395.9584673490298	0.0140562913155784	0.0088833639052481	1.5823162785523406	0.113581	0.113581	chr2	27512166	0.944694311981402	chr2:27512166:G:A
chr2:27514314	['A', 'G']	98663	76958.28030049577	-2491.796416708858	-0.0165200133258136	0.0043967055495285	-3.7573617654666616	0.000171813	0.000171813	chr2	27514314	3.76494397895258	chr2:27514314:A:G
chr2:27515033	['A', 'T']	98663	76831.60874988596	-2479.174039892123	-0.0159137928641913	0.0043983221775421	-3.618150790646342	0.000296864	0.000296864	chr2	27515033	3.527442465082621	chr2:27515033:A:T
chr2:27515987	['C', 'T']	98663	77142.34114697426	-2509.739477542992	-0.0165246924285997	0.0044113030069336	-3.745988974828175	0.000179787	0.000179787	chr2	27515987	3.745241714340157	chr2:27515987:C:T
chr2:27516511	['T', 'TC']	98663	9873.104896949037	-558.5016158367247	-0.02540126531437	0.0097319081194308	-2.6101012260538723	0.00905291	0.00905291	chr2	27516511	2.043211797170393	chr2:27516511:T:TC
chr2:27520287	['A', 'G']	98663	29535.375533586805	-1463.8552942266465	-0.0135328712208874	0.0059914029321107	-2.2587149244058504	0.0239033	0.0239033	chr2	27520287	1.6215421378444748	chr2:27520287:A:G
chr2:27520348	['A', 'G']	98663	30141.026378751023	-1490.4692383853098	-0.0129714083233272	0.0059373342202342	-2.1847192430436286	0.0289118	0.0289118	chr2	27520348	1.5389248690442394	chr2:27520348:A:G
chr2:27520556	['G', 'A']	98663	77230.26214586185	-2619.7547551607977	-0.0143123445356732	0.0043885131989602	-3.261319696854108	0.00110933	0.00110933	chr2	27520556	2.954939242074337	chr2:27520556:G:A
chr2:27520763	['C', 'T']	98663	77248.7443333874	-2622.145463643572	-0.0142223141570387	0.0043877869203665	-3.241341116867741	0.00119008	0.00119008	chr2	27520763	2.9244238433211214	chr2:27520763:C:T
chr2:27521222	['A', 'G']	98663	28715.171534623347	-1596.0616117164125	-0.0148511753516465	0.0060674729098641	-2.4476706484346136	0.01438	0.01438	chr2	27521222	1.8422411139531365	chr2:27521222:A:G
chr2:27523079	['A', 'G']	98663	77435.9121994242	-2600.3171888217425	-0.0140030090447177	0.0043857766373705	-3.1928231194904435	0.00140933	0.00140933	chr2	27523079	2.850987303272059	chr2:27523079:A:G
chr2:27523965	['A', 'C']	98663	77461.34687671068	-2592.916038562744	-0.0137909120150564	0.00438520423135	-3.144873371339157	0.00166208	0.00166208	chr2	27523965	2.77934807638681	chr2:27523965:A:C
chr2:27525757	['A', 'G']	98663	108514.84888215351	-3985.976868134154	-0.0201063474509049	0.0042985258394683	-4.677498333566306	2.9078e-06	2.9078e-06	chr2	27525757	5.536435467786663	chr2:27525757:A:G
chr2:27525915	['G', 'C']	98663	46509.420207724055	-2805.2901655940245	-0.0095034956289932	0.005116861962462	-1.857289819172776	0.0632729	0.0632729	chr2	27525915	1.1987822599752644	chr2:27525915:G:C
chr2:27525926	['T', 'G']	98663	9118.31552806385	-577.4191874664161	-0.009561818221055	0.0101463132787588	-0.9423933559268768	0.345994	0.345994	chr2	27525926	0.4609314323907061	chr2:27525926:T:G
chr2:27526037	['G', 'A']	98663	108158.66190538964	-4025.879404723495	-0.020478827181937	0.0042878825682742	-4.775976686828737	1.79093e-06	1.79093e-06	chr2	27526037	5.746921388583041	chr2:27526037:G:A
chr2:27526802	['G', 'A']	98663	77323.21357234831	-2603.993797029583	-0.0138627060594421	0.004387056529666	-3.1599105153307185	0.00157865	0.00157865	chr2	27526802	2.801714146063651	chr2:27526802:G:A
chr2:27527272	['C', 'T']	98663	28704.74562372665	-1580.6447499831972	-0.0145605520973421	0.0060648206167662	-2.4008215605073806	0.0163602	0.0163602	chr2	27527272	1.7862113914736528	chr2:27527272:C:T
chr2:27527679	['T', 'A']	98663	108229.64836891512	-3978.3026128774736	-0.0200014458299571	0.0042858525947265	-4.666853417816502	3.06248e-06	3.06248e-06	chr2	27527679	5.513926738845534	chr2:27527679:T:A
chr2:27529429	['A', 'G']	98663	77560.50842440344	-2619.2209933255126	-0.0139652284036715	0.0043834650705186	-3.185887917208684	0.00144355	0.00144355	chr2	27529429	2.8405681689373816	chr2:27529429:A:G
chr2:27529610	['C', 'T']	98663	11796.510837168746	-863.4652661805877	-0.0189765100570357	0.0089840543067516	-2.1122434714997893	0.0346681	0.0346681	chr2	27529610	1.4600699593856228	chr2:27529610:C:T
chr2:27530004	['C', 'T']	98663	109501.07578445788	-4065.986945793684	-0.0203903180348902	0.0042912843852139	-4.751565313440201	2.02132e-06	2.02132e-06	chr2	27530004	5.6943649268444405	chr2:27530004:C:T
chr2:27532245	['T', 'G']	98663	40365.68214162628	-2174.875352546108	-0.0171250094618918	0.0052783982759215	-3.2443572020722784	0.00117755	0.00117755	chr2	27532245	2.929020643211318	chr2:27532245:T:G
chr2:27532301	['G', 'A']	98663	106515.19379004136	-2352.241651047454	0.0020783859470621	0.0042925161552719	0.4841882643841668	0.628253	0.628253	chr2	27532301	0.2018654289107386	chr2:27532301:G:A
chr2:27534476	['A', 'G']	98663	40833.2079819155	-2103.33479145271	-0.016484334202206	0.0052575318501162	-3.135375052809543	0.00171685	0.00171685	chr2	27534476	2.765267647190862	chr2:27534476:A:G
chr2:27541265	['A', 'C']	98663	106672.22123292537	-2392.302710373717	0.0012088762769055	0.0042920934736376	0.2816518988532146	0.778211	0.778211	chr2	27541265	0.1089026347433561	chr2:27541265:A:C
chr2:27541268	['G', 'A']	98663	106540.59295463304	-2383.1416988514698	0.0015505625930084	0.0042907075206397	0.3613769024222136	0.717818	0.717818	chr2	27541268	0.1439856555003268	chr2:27541268:G:A
chr2:27541332	['C', 'T']	98663	62208.48162156131	-271.485231927765	0.0143327650844622	0.0046431347242516	3.08687254100136	0.0020233	0.0020233	chr2	27541332	2.6939397184724005	chr2:27541332:C:T
chr2:27541597	['GTT', 'G']	98663	106551.599099784	-2377.7867801178936	0.0015927108424354	0.0042898249442679	0.3712764187647538	0.710432	0.710432	chr2	27541597	0.148477484855546	chr2:27541597:GTT:G
chr2:27541914	['G', 'T']	98663	40164.31886673832	-2200.079625190105	-0.0173395879648533	0.0052843871670449	-3.2812864418770014	0.00103371	0.00103371	chr2	27541914	2.985601282387767	chr2:27541914:G:T
chr2:27542588	['C', 'T']	98663	3686.261535030814	20.85073522457625	0.003812731924605	0.0157426735888045	0.2421908771148282	0.808633	0.808633	chr2	27542588	0.0922485392508445	chr2:27542588:C:T
chr2:27542613	['T', 'C']	98663	40184.516650278245	-2200.1308790199937	-0.017341576517517	0.0052829650140651	-3.282546159466789	0.0010291	0.0010291	chr2	27542613	2.987542421799226	chr2:27542613:T:C
chr2:27542720	['T', 'C']	98663	62195.0202157428	-279.7320812874217	0.0141424501357341	0.004642483154918	3.046311567281046	0.00231729	0.00231729	chr2	27542720	2.6350196125118672	chr2:27542720:T:C
chr2:27543417	['G', 'A']	98663	61357.41288589246	-371.0026056402782	0.0148990705420204	0.00465799362279	3.198602606307606	0.00138139	0.00138139	chr2	27543417	2.859683692213279	chr2:27543417:G:A
chr2:27544240	['T', 'G']	98663	106685.62626846308	-2386.4428640939736	0.0012054423826996	0.0042901201080369	0.2809810337107799	0.778726	0.778726	chr2	27544240	0.1086153248954465	chr2:27544240:T:G
chr2:27545205	['G', 'T']	98663	106687.58265310232	-2384.70740122038	0.001687428539383	0.004295758713598	0.3928126908156083	0.694459	0.694459	chr2	27545205	0.158353389378305	chr2:27545205:G:T
chr2:27545514	['C', 'T']	98663	40183.21832449585	-2201.002423670281	-0.0174957659111597	0.0052828513121984	-3.3118035843183304	0.000927299	0.000927299	chr2	27545514	3.0327802085603044	chr2:27545514:C:T
chr2:27545941	['T', 'A']	98663	106245.6003636472	-2420.949715812083	0.0014884399549322	0.0042962850576932	0.3464481371567552	0.729007	0.729007	chr2	27545941	0.1372683015218364	chr2:27545941:T:A
chr2:27546345	['T', 'C']	98663	39827.880871037385	-1249.1669373951063	0.0099579221357399	0.0052745706466572	1.88791141551034	0.0590408	0.0590408	chr2	27546345	1.2288477664758068	chr2:27546345:T:C
chr2:27548548	['C', 'T']	98663	40258.363066622034	-2238.729643394087	-0.0175858636810678	0.0053023219514727	-3.316634456001544	0.000911416	0.000911416	chr2	27548548	3.040283351603123	chr2:27548548:C:T
chr2:27550012	['A', 'T']	98663	106557.480817792	-2378.90173081458	0.0016146867507556	0.0042900426143504	0.3763801192450778	0.706635	0.706635	chr2	27550012	0.150804855536298	chr2:27550012:A:T
chr2:27550781	['A', 'G']	98663	102701.1869436502	-2442.3340330634155	0.0011419602210071	0.0042764277952904	0.2670360112860425	0.789442	0.789442	chr2	27550781	0.1026797719321198	chr2:27550781:A:G
chr2:27551582	['G', 'A']	98663	39989.29561559126	-2241.5845009804434	-0.0177849597111917	0.0052935912661949	-3.3597153268645985	0.000780524	0.000780524	chr2	27551582	3.1076137384602225	chr2:27551582:G:A
chr2:27553764	['AT', 'A']	98663	62092.578983126514	-264.9381015638048	0.01453863725773	0.0046456711054039	3.129502052097169	0.00175154	0.00175154	chr2	27553764	2.756579940229866	chr2:27553764:AT:A
chr2:27555143	['G', 'T']	98663	102613.96108030288	-2425.299773349304	0.0015293496784064	0.0042770326562645	0.357572597947411	0.720664	0.720664	chr2	27555143	0.1422671721154529	chr2:27555143:G:T
chr2:27555149	['T', 'C']	98663	39998.32428021086	-2245.246266734563	-0.0177119901799873	0.005294157388387	-3.345573030911236	0.000821433	0.000821433	chr2	27555149	3.085427853917209	chr2:27555149:T:C
chr2:27555224	['G', 'A']	98663	106477.90099250805	-2371.633568724641	0.0018053646738666	0.0042892201270537	0.4209074424694453	0.673824	0.673824	chr2	27555224	0.1714535245482184	chr2:27555224:G:A
chr2:27555300	['A', 'C']	98663	61216.6501657526	-375.6536461053115	0.0149774400110766	0.0046613540896152	3.2131092646327524	0.00131348	0.00131348	chr2	27555300	2.8815765357106224	chr2:27555300:A:C
chr2:27555705	['G', 'A']	98663	62102.5888304289	-261.3042457934731	0.01468246600171	0.0046451013559872	3.1608494361022097	0.00157357	0.00157357	chr2	27555705	2.8031139328031665	chr2:27555705:G:A
chr2:27556695	['T', 'A']	98663	14559.894887750215	-168.20370751946834	0.0123890483937777	0.0081763749254922	1.515225085282146	0.129719	0.129719	chr2	27556695	0.886996407949696	chr2:27556695:T:A
chr2:27560551	['G', 'A']	98663	106240.37285298304	-2345.3162337408567	0.0022024100713885	0.0042956044718073	0.5127124915348491	0.608154	0.608154	chr2	27560551	0.2159864324353702	chr2:27560551:G:A
chr2:27560934	['T', 'C']	98663	61148.87460335165	-379.5032846968456	0.0151408602315555	0.0046671600391393	3.244127071834387	0.0011785	0.0011785	chr2	27560934	2.928670413139657	chr2:27560934:T:C
chr2:27561791	['C', 'T']	98663	62011.57038005741	-268.78773481806746	0.01471469163963	0.0046514997399135	3.163429530773965	0.00155969	0.00155969	chr2	27561791	2.8069617123301467	chr2:27561791:C:T
chr2:27564062	['T', 'C']	98663	40005.298535151305	-2193.5762358817265	-0.0169865107423482	0.0052966833285532	-3.207008931566264	0.00134166	0.00134166	chr2	27564062	2.87235752800614	chr2:27564062:T:C
chr2:27566994	['T', 'A']	98663	40263.4890017435	-2160.283205464665	-0.0165593820466055	0.0052845760822927	-3.13353082418317	0.00172767	0.00172767	chr2	27566994	2.7625392079598865	chr2:27566994:T:A
chr2:27569456	['A', 'C']	98663	40024.92480814266	-2206.830626420389	-0.0172598400499	0.0052958679500639	-3.259114504486768	0.00111798	0.00111798	chr2	27569456	2.951565965651143	chr2:27569456:A:C
chr2:27571054	['G', 'T']	98663	61976.30690861168	-263.144578608655	0.0148273016543696	0.0046521596181413	3.1871867845096893	0.00143709	0.00143709	chr2	27571054	2.8425160326455803	chr2:27571054:G:T
chr2:27571283	['C', 'G']	98663	102109.73362259484	-2422.699932786248	0.0016337932126646	0.0042822942789513	0.3815228721424448	0.702816	0.702816	chr2	27571283	0.1531583601070013	chr2:27571283:C:G
chr2:27571366	['C', 'T']	98663	106178.51372807471	-2359.111384982157	0.0014969986236653	0.0042947767905791	0.3485626137658957	0.727418	0.727418	chr2	27571366	0.1382159565065561	chr2:27571366:C:T
chr2:27573292	['G', 'T']	98663	11666.08439464611	-390.87577261456414	0.0256297209660933	0.0090209113141761	2.841145431262244	0.0044961	0.0044961	chr2	27573292	2.3471640379716425	chr2:27573292:G:T
chr2:27573659	['C', 'T']	98663	106102.41287222072	-2335.881048019427	0.0021738031761623	0.0042941724363137	0.5062216779604733	0.612702	0.612702	chr2	27573659	0.2127507020288324	chr2:27573659:C:T
chr2:27574060	['A', 'G']	98663	40014.86685385855	-2194.7195197388046	-0.0169504994231953	0.0052962365143908	-3.200480072432138	0.00137242	0.00137242	chr2	27574060	2.862512961683812	chr2:27574060:A:G
chr2:27578536	['C', 'G']	98663	106339.55611650088	-2360.500145984341	0.00150252809986	0.0042942047122432	0.3498967097623913	0.726417	0.726417	chr2	27578536	0.1388140007757913	chr2:27578536:C:G
chr2:27578551	['C', 'A']	98663	106336.94448387032	-2364.340855647659	0.0014284395707134	0.0042943080690126	0.3326355603178351	0.73941	0.73941	chr2	27578551	0.1311146801958965	chr2:27578551:C:A
chr2:27578892	['A', 'G']	98663	61195.645482101776	-352.70534902998776	0.0154679205183523	0.0046662546359976	3.3148470722162857	0.000917263	0.000917263	chr2	27578892	3.037506124447178	chr2:27578892:A:G
chr2:27579938	['A', 'G']	98663	39316.38340834448	-2315.247047111542	-0.0178660884216411	0.0053364433226186	-3.347939318668552	0.000814453	0.000814453	chr2	27579938	3.089133972656388	chr2:27579938:A:G
chr2:27584757	['G', 'A']	98663	106171.97879092032	-2351.756318992708	0.0020224611628581	0.0042925594046343	0.4711550784072302	0.637531	0.637531	chr2	27584757	0.1954986927738334	chr2:27584757:G:A
chr2:27588855	['A', 'G']	98663	61495.8065278618	-226.77335775414744	0.0147400203048559	0.0046654992684243	3.159366116422943	0.0015816	0.0015816	chr2	27588855	2.800903343694384	chr2:27588855:A:G
chr2:27590960	['T', 'G']	98663	106223.45977477524	-2343.333689863352	0.0021085340975295	0.0042930854357483	0.4911465492794206	0.623324	0.623324	chr2	27590960	0.2052861510369246	chr2:27590960:T:G
chr2:27591476	['T', 'C']	98663	106238.38019101304	-2341.526290365492	0.0021438225112299	0.0042937585281113	0.4992880939145361	0.617578	0.617578	chr2	27591476	0.2093081832823908	chr2:27591476:T:C
chr2:27591507	['C', 'T']	98663	39698.230704510905	-2131.04759648982	-0.0165260985689446	0.0053135568467053	-3.1101762991755018	0.00187029	0.00187029	chr2	27591507	2.728091048204174	chr2:27591507:C:T
chr2:27591571	['C', 'T']	98663	39716.02542244026	-2142.256224796813	-0.0168733017471113	0.005312316415283	-3.176260679534902	0.00149233	0.00149233	chr2	27591571	2.826135130394218	chr2:27591571:C:T
chr2:27592411	['A', 'G']	98663	103842.72744238887	-2182.0537768539	0.002185702443994	0.0042949195079743	0.508904169201746	0.610821	0.610821	chr2	27592411	0.2140860403331305	chr2:27592411:A:G
chr2:27593448	['G', 'A']	98663	39217.8414839627	-2330.687730662188	-0.0179869885693878	0.0053462015566517	-3.364442656863228	0.000767276	0.000767276	chr2	27593448	3.1150483860956024	chr2:27593448:G:A
chr2:27593726	['T', 'C']	98663	39213.55153886705	-2335.404570274644	-0.0182256755930749	0.0053421416250515	-3.4116795982358763	0.000645898	0.000645898	chr2	27593726	3.189836060232061	chr2:27593726:T:C
chr2:27594950	['G', 'A']	98663	61962.42031262672	-256.0941270969535	0.0148806948981092	0.0046512101815667	3.1993168051366365	0.00137797	0.00137797	chr2	27594950	2.860760237418438	chr2:27594950:G:A
chr2:27595854	['C', 'G']	98663	41775.77470171418	-1906.6151229960783	-0.0151761692829445	0.0052170145271887	-2.908975852732089	0.00362696	0.00362696	chr2	27595854	2.4404572340184267	chr2:27595854:C:G
chr2:27596305	['G', 'A']	98663	39998.24322132685	-2201.0830379573067	-0.0171833996799089	0.0052964504550865	-3.2443236891617944	0.00117769	0.00117769	chr2	27596305	2.928969012611007	chr2:27596305:G:A
chr2:27598615	['C', 'T']	98663	62017.68654642115	-260.46732553966046	0.0147741530609971	0.0046521756342209	3.175751352188857	0.00149495	0.00149495	chr2	27598615	2.8253733324815085	chr2:27598615:C:T
chr2:27599416	['G', 'GAC']	98663	40020.867583704174	-2197.827276219665	-0.0169633437117955	0.0052957012593867	-3.2032289740150386	0.00135939	0.00135939	chr2	27599416	2.866655929176736	chr2:27599416:G:GAC
chr2:27601301	['G', 'C']	98663	40006.46034545676	-2190.497383503191	-0.0168472457964665	0.0052965569286344	-3.180791979292486	0.00146918	0.00146918	chr2	27601301	2.832924992352852	chr2:27601301:G:C
chr2:27602073	['T', 'C']	98663	106340.5563192522	-2351.492688396472	0.001622657142093	0.0042941094093035	0.3778797854049731	0.705521	0.705521	chr2	27602073	0.1514900548389227	chr2:27602073:T:C
chr2:27602848	['T', 'C']	98663	61166.73881747027	-348.9672254842362	0.0154858988428098	0.0046663923223983	3.318601989052347	0.00090502	0.00090502	chr2	27602848	3.0433418232327383	chr2:27602848:T:C
chr2:27604225	['C', 'T']	98663	61140.39378364406	-360.12078160690584	0.0151247832569222	0.0046668084751944	3.240926499837128	0.00119181	0.00119181	chr2	27604225	2.923792974905024	chr2:27604225:C:T
chr2:27604459	['TACAGTCATGTAACC', 'T']	98663	61074.47496881874	-372.30168476118587	0.0150944387453203	0.0046691165431105	3.232825440519965	0.00122613	0.00122613	chr2	27604459	2.911463481457443	chr2:27604459:TACAGTCATGTAACC:T
chr2:27606286	['G', 'GTTTGA']	98663	106337.2556927632	-2361.702399365535	0.0014610725575434	0.0042941920119953	0.3402438813779427	0.733674	0.733674	chr2	27606286	0.1344968712163592	chr2:27606286:G:GTTTGA
chr2:27607200	['A', 'G']	98663	41815.62881038067	-1912.2391786004373	-0.0151395815822035	0.0052154370219359	-2.9028404558481027	0.00369877	0.00369877	chr2	27607200	2.431942673506565	chr2:27607200:A:G
chr2:27608123	['G', 'T']	98663	106328.2430585826	-2364.2298602915616	0.0013954737700453	0.0042940498171672	0.3249784770699239	0.745198	0.745198	chr2	27608123	0.1277283193556787	chr2:27608123:G:T
chr2:27608740	['T', 'C']	98663	41812.933136676496	-1915.4174361806247	-0.0152500688693764	0.0052158048536345	-2.923818911428328	0.00345844	0.00345844	chr2	27608740	2.461119754435192	chr2:27608740:T:C
chr2:27609188	['A', 'G']	98663	62155.494436710855	-272.584021788426	0.0145661092433792	0.004653548883854	3.130107710680317	0.00174793	0.00174793	chr2	27609188	2.75747596370531	chr2:27609188:A:G
chr2:27610820	['C', 'T']	98663	61010.9577687627	-396.92869753038127	0.0146257462716853	0.004669919336053	3.131905546798312	0.00173726	0.00173726	chr2	27610820	2.7601351797594225	chr2:27610820:C:T
chr2:27610885	['C', 'T']	98663	107072.50667830446	-2356.508449136725	0.0012495417160429	0.004299861331803	0.2906004681595198	0.771358	0.771358	chr2	27610885	0.1127440119112781	chr2:27610885:C:T
chr2:27611285	['T', 'C']	98663	61194.809628585645	-367.5241053845511	0.0149551239316984	0.0046651281511655	3.2057262838454013	0.00134765	0.00134765	chr2	27611285	2.8704228843625823	chr2:27611285:T:C
chr2:27612215	['G', 'A']	98663	39268.77610972012	-2316.8009797554064	-0.0178373159118626	0.0053391141149816	-3.340875569939728	0.000835456	0.000835456	chr2	27612215	3.078076417656155	chr2:27612215:G:A
chr2:27615682	['G', 'A']	98663	41248.779627339245	-1958.1421423873787	-0.015471247266342	0.0052390440626645	-2.953066834576957	0.00314708	0.00314708	chr2	27615682	2.502092217011485	chr2:27615682:G:A
chr2:27616240	['T', 'C']	98663	106234.69068664218	-2361.046811748583	0.0016318292630231	0.0042933173829904	0.3800858677460584	0.703882	0.703882	chr2	27616240	0.1525001406365405	chr2:27616240:T:C
chr2:27616502	['T', 'C']	98663	64482.378361938754	-454.9455635697468	0.013522768999329	0.0045963936695407	2.9420389051837086	0.00326135	0.00326135	chr2	27616502	2.486602591285402	chr2:27616502:T:C
chr2:27616965	['C', 'G']	98663	41761.19560853963	-1907.893484002589	-0.0151178654897313	0.0052188095242604	-2.8968034605313093	0.00377069	0.00377069	chr2	27616965	2.4235791708093	chr2:27616965:C:G
chr2:27623410	['A', 'T']	98663	8829.953371185238	-375.8795404722361	0.0069208634680343	0.0103227735522429	0.6704461192535316	0.502575	0.502575	chr2	27623410	0.2987991186723852	chr2:27623410:A:T
chr2:27623736	['T', 'C']	98663	106196.98538073942	-2353.112764042483	0.0016261564716198	0.0042972874548303	0.3784146368407259	0.705123	0.705123	chr2	27623736	0.1517351190909719	chr2:27623736:T:C
chr2:27623778	['C', 'G']	98663	101395.72013544611	-2495.458311718211	0.0019018688625473	0.004284963213779	0.4438471855327805	0.657154	0.657154	chr2	27623778	0.1823328442712934	chr2:27623778:C:G
chr2:27624497	['C', 'T']	98663	106552.07895617266	-2355.883259610683	0.0019395328017522	0.0043002463322528	0.4510283020778011	0.65197	0.65197	chr2	27624497	0.1857723876027567	chr2:27624497:C:T
chr2:27624775	['C', 'G']	98663	17907.45200952815	-689.5752851987036	0.0192061632191512	0.0073830327106936	2.601392134066114	0.00928601	0.00928601	chr2	27624775	2.032170852982737	chr2:27624775:C:G
chr2:27625530	['A', 'G']	98663	103706.86907730676	-2224.9768932487627	0.0025001876246073	0.0042970563303731	0.5818372933431456	0.560678	0.560678	chr2	27625530	0.2512864845044121	chr2:27625530:A:G
chr2:27628084	['T', 'C']	98663	2848.1443370025745	-126.94937731629612	-0.0077772771864522	0.0177751643936482	-0.4375361608037427	0.661724	0.661724	chr2	27628084	0.1793231136886595	chr2:27628084:T:C
chr2:27628253	['T', 'C']	98663	103700.86804330636	-2234.5793438585374	0.0023098239548399	0.00429649767883	0.5376062382672986	0.59085	0.59085	chr2	27628253	0.2285227601351769	chr2:27628253:T:C
chr2:27629051	['G', 'A']	98663	49654.52946662073	-1467.69123904171	0.0248667760018634	0.00492879999746	5.045198834336564	4.53852e-07	4.53852e-07	chr2	27629051	6.3430857463989225	chr2:27629051:G:A
chr2:27629770	['A', 'G']	98663	103784.09000223024	-2274.522929882517	0.0017645402802924	0.0042972693141367	0.4106189655108841	0.681353	0.681353	chr2	27629770	0.1666278275404362	chr2:27629770:A:G
chr2:27630163	['T', 'C']	98663	2849.4041292237835	-118.9733706938702	-0.0055026203395605	0.0177970981230305	-0.3091863797974913	0.75718	0.75718	chr2	27630163	0.1208008659237067	chr2:27630163:T:C
chr2:27631502	['G', 'A']	98663	105998.41261506024	-2521.8850967540925	0.0013956478036278	0.0042938920052594	0.3250309513882471	0.745158	0.745158	chr2	27631502	0.1277516316103082	chr2:27631502:G:A
chr2:27631657	['G', 'A']	98663	49735.07362765472	-1449.807322389432	0.0253711999006444	0.0049240288738154	5.152528661145922	2.57491e-07	2.57491e-07	chr2	27631657	6.589237946112674	chr2:27631657:G:A
chr2:27632185	['T', 'A']	98663	102456.30720173584	-2465.1747944072945	0.0017775288430539	0.0042897143726663	0.4143699763275973	0.678604	0.678604	chr2	27632185	0.1683835847545501	chr2:27632185:T:A
chr2:27632372	['A', 'G']	98663	103095.94353318065	-2390.347865797884	0.0018778028026603	0.0042924056527784	0.4374709555805653	0.661771	0.661771	chr2	27632372	0.1792922683274636	chr2:27632372:A:G
chr2:27632530	['A', 'T']	98663	51642.327899928016	-1200.510364008791	-0.0243045887557747	0.0049468556926153	-4.913138823122883	8.9773e-07	8.9773e-07	chr2	27632530	6.04685426148609	chr2:27632530:A:T
chr2:27633057	['G', 'A']	98663	105993.56027858316	-2526.1924410296315	0.0012859312831667	0.0042940219974238	0.2994701200734924	0.764582	0.764582	chr2	27633057	0.1165759304769332	chr2:27633057:G:A
chr2:27633319	['GT', 'G']	98663	2916.413830854849	-132.26318455226203	-0.0082391556208236	0.0175704329766515	-0.4689216043663933	0.639127	0.639127	chr2	27633319	0.1944128352392305	chr2:27633319:GT:G
chr2:27633424	['G', 'T']	98663	102449.69084089414	-2459.2542166955777	0.0018696120779345	0.0042892955228996	0.4358785884425727	0.662926	0.662926	chr2	27633424	0.1785349475911636	chr2:27633424:G:T
chr2:27633628	['T', 'C']	98663	106017.31073079738	-2525.263181959717	0.0013160021739132	0.0042946583721326	0.3064276736078988	0.75928	0.75928	chr2	27633628	0.1195980396111304	chr2:27633628:T:C
chr2:27634347	['C', 'T']	98663	2915.236379301607	-131.37961961160337	-0.0081271448932977	0.0175732872993023	-0.4624715202613459	0.643744	0.643744	chr2	27634347	0.1912868057628456	chr2:27634347:C:T
chr2:27634650	['G', 'A']	98663	105992.45149548822	-2523.5500767182048	0.0013469744895872	0.0042936502342358	0.3137131382633389	0.75374	0.75374	chr2	27634650	0.1227784366741846	chr2:27634650:G:A
chr2:27635245	['G', 'A']	98663	3421.577686210424	-95.15022967211416	-0.0104934104979615	0.0162941946450745	-0.6439968790438863	0.519579	0.519579	chr2	27635245	0.2843484102711118	chr2:27635245:G:A
chr2:27636484	['T', 'A']	98663	54239.42468852717	-1429.7388796379396	0.0234554201578223	0.0047846641814537	4.90220823621018	9.49155e-07	9.49155e-07	chr2	27636484	6.0226628601249015	chr2:27636484:T:A
chr2:27636615	['T', 'C']	98663	2921.3916605824625	-131.10842078303943	-0.0079870517399296	0.0175592025513042	-0.4548641498150758	0.649208	0.649208	chr2	27636615	0.1876161371291569	chr2:27636615:T:C
chr2:27637059	['C', 'T']	98663	88395.04530291504	-4200.876422869941	-0.0033002156577066	0.0043109119529919	-0.7655493068969217	0.443946	0.443946	chr2	27637059	0.3526698526967937	chr2:27637059:C:T
chr2:27637343	['TG', 'T']	98663	17212.186903760165	-716.9863782838663	0.0165213370121852	0.0075175298481131	2.1977082028257007	0.0279722	0.0279722	chr2	27637343	1.553273375234249	chr2:27637343:TG:T
chr2:27637391	['G', 'A']	98663	128486.76609485576	-4974.343984468214	0.0206260961230505	0.0045341115694099	4.549093203221404	5.39416e-06	5.39416e-06	chr2	27637391	5.268076175775871	chr2:27637391:G:A
chr2:27637684	['A', 'G']	98663	102331.7808844103	-4426.388461296099	0.0019409842135049	0.0042987181948304	0.4515262749344905	0.651611	0.651611	chr2	27637684	0.1860115928733841	chr2:27637684:A:G
chr2:27638654	['G', 'GT']	98663	2284.0462999564165	70.19092042209833	0.0015119818952528	0.0200485716430873	0.0754159409542856	0.939884	0.939884	chr2	27638654	0.0269257434945525	chr2:27638654:G:GT
chr2:27638840	['G', 'A']	98663	97484.77310328046	-4602.075064758936	0.0024005528329702	0.0043143517830797	0.5564110099655806	0.577931	0.577931	chr2	27638840	0.2381240095172577	chr2:27638840:G:A
chr2:27639530	['C', 'T']	98663	99474.3453828293	-4557.054923948284	0.0018929354732332	0.0043037550892831	0.4398334556598841	0.660059	0.660059	chr2	27639530	0.1804172428987172	chr2:27639530:C:T
chr2:27640408	['T', 'C']	98663	2289.1392095847227	72.20009691929799	0.0025566846073132	0.0200227112374032	0.1276892313433193	0.898395	0.898395	chr2	27640408	0.0465326737974135	chr2:27640408:T:C
chr2:27640585	['A', 'G']	98663	99985.2278247471	-4583.890699377021	0.0025362007561207	0.0043070005536345	0.5888554516159797	0.55596	0.55596	chr2	27640585	0.2549564537492199	chr2:27640585:A:G
chr2:27641512	['T', 'G']	98663	2290.1392704014925	71.95436985475881	0.0022653482913995	0.020019629260288	0.1131563557919222	0.909907	0.909907	chr2	27641512	0.0410029938885887	chr2:27641512:T:G
chr2:27642792	['T', 'C']	98663	2294.418591920522	75.56806150705582	0.0035080398887606	0.0200070389219665	0.1753402841091626	0.860813	0.860813	chr2	27642792	0.0650911829118485	chr2:27642792:T:C
chr2:27644407	['C', 'T']	98663	2435.22214000446	95.42657503385416	0.0044151661750751	0.0193999101408961	0.2275869394759552	0.819968	0.819968	chr2	27644407	0.0862030960243286	chr2:27644407:C:T
chr2:27644942	['C', 'T']	98663	2294.5116330937444	73.5717980872625	0.0020946235323617	0.0200071425642984	0.1046937875126403	0.916619	0.916619	chr2	27644942	0.0378111447896452	chr2:27644942:C:T
chr2:27645523	['A', 'G']	98663	2290.2553420102995	69.37106977112924	0.0012154257147496	0.0200183188731356	0.0607156736013821	0.951586	0.951586	chr2	27645523	0.021551956049938	chr2:27645523:A:G
chr2:27648138	['C', 'T']	98663	2288.1623418747968	71.74838152247298	0.0025957752631411	0.0200260529633775	0.1296199140134159	0.896867	0.896867	chr2	27648138	0.0472719554494405	chr2:27648138:C:T
chr2:27649176	['C', 'T']	98663	2905.011974890388	165.96762345434297	0.0063539066554009	0.0180383903971217	0.3522435492035271	0.724656	0.724656	chr2	27649176	0.1398681075755057	chr2:27649176:C:T
chr2:27650459	['C', 'G']	98663	51564.22629823725	-1211.9629055121868	-0.0243232445396933	0.0049480592388023	-4.915714094316404	8.86011e-07	8.86011e-07	chr2	27650459	6.052560886228473	chr2:27650459:C:G
chr2:27650548	['G', 'A']	98663	100081.28750139396	-4584.428015377031	0.002162011367046	0.004306195470845	0.5020699551806087	0.615619	0.615619	chr2	27650548	0.2106879848967327	chr2:27650548:G:A
chr2:27650941	['G', 'C']	98663	2295.069785120616	70.68076807046394	0.0012981272273303	0.0200026485137903	0.0648977672349429	0.948256	0.948256	chr2	27650941	0.0230744006592899	chr2:27650941:G:C
chr2:27651465	['A', 'C']	98663	103123.45208964756	-4416.239267440579	0.0026601672769325	0.0043012315880985	0.618466414199403	0.536269	0.536269	chr2	27651465	0.2706173074897787	chr2:27651465:A:C
chr2:27651696	['G', 'T']	98663	102979.48124721245	-4413.013115994165	0.0025897171646659	0.0043010064025083	0.6021188815612171	0.547096	0.547096	chr2	27651696	0.2619364604816755	chr2:27651696:G:T
chr2:27652019	['G', 'A']	98663	99941.34983170446	-4589.613957363304	0.0022301427838983	0.0043079152769641	0.517684921944426	0.604679	0.604679	chr2	27652019	0.2184751138192052	chr2:27652019:G:A
chr2:27652169	['TAAA', 'T']	98663	51389.75101138638	-1210.3806375675283	-0.0243929747202157	0.0049546944683756	-4.923204624605789	8.52755e-07	8.52755e-07	chr2	27652169	6.069175725493073	chr2:27652169:TAAA:T
chr2:27653774	['C', 'T']	98663	2294.023251099714	73.86874975516464	0.0025869828706692	0.020005971773002	0.1293105328760056	0.897112	0.897112	chr2	27653774	0.0471533340511657	chr2:27653774:C:T
chr2:27654667	['T', 'C']	98663	2293.4649088125866	73.99652401211851	0.0028393850568125	0.0200096830748076	0.1419005511580235	0.887159	0.887159	chr2	27654667	0.0519985372885683	chr2:27654667:T:C
chr2:27654807	['T', 'C']	98663	103082.80634598812	-4412.582692603373	0.0027575071567261	0.00430151956202	0.6410541942139284	0.521489	0.521489	chr2	27654807	0.2827548479079868	chr2:27654807:T:C
chr2:27655819	['T', 'C']	98663	51661.14167266387	-1180.0195085666614	-0.0238261282470577	0.0049455952100126	-4.817646255969409	1.45477e-06	1.45477e-06	chr2	27655819	5.837205663466099	chr2:27655819:T:C
chr2:27655955	['T', 'C']	98663	2891.996603433069	170.60510842960244	0.0077557608008664	0.0180488992552629	0.4297082437647755	0.667409	0.667409	chr2	27655955	0.1756079411873948	chr2:27655955:T:C
chr2:27656080	['A', 'G']	98663	2288.809463914392	69.76526704596154	0.0015585970905945	0.0200305564113931	0.0778109733241354	0.937979	0.937979	chr2	27656080	0.0278068847405657	chr2:27656080:A:G
chr2:27656430	['C', 'T']	98663	2288.5798982136703	71.04674433572792	0.002042805657163	0.0200260362945462	0.1020074880079655	0.918751	0.918751	chr2	27656430	0.036802175206529	chr2:27656430:C:T
chr2:27658123	['C', 'G']	98663	2294.023251099714	72.58620734517719	0.0021174180971922	0.0200060033148403	0.1058391355769488	0.91571	0.91571	chr2	27658123	0.0382420430796743	chr2:27658123:C:G
chr2:27659833	['A', 'G']	98663	98206.87980169716	-4625.558233719899	0.0028390048360181	0.0043157731239479	0.6578206857688309	0.510655	0.510655	chr2	27659833	0.2918724114077392	chr2:27659833:A:G
chr2:27661091	['C', 'T']	98663	2285.1158040909	71.40812925907528	0.0024487487687188	0.020036063839478	0.1222170576185717	0.902727	0.902727	chr2	27661091	0.0444435678696558	chr2:27661091:C:T
chr2:27665862	['T', 'C']	98663	2291.5341950527168	77.49018713410665	0.0044210023508529	0.0200178267460547	0.2208532627910884	0.825207	0.825207	chr2	27665862	0.0834370966847327	chr2:27665862:T:C
chr2:27669156	['A', 'T']	98663	41546.432987385175	-1217.9019020859237	0.0215182618364006	0.0052472302164515	4.1008800736309725	4.11911e-05	4.11911e-05	chr2	27669156	4.385196610142362	chr2:27669156:A:T
chr2:27669827	['T', 'A']	98663	103077.6107962323	-4415.670767168105	0.0026417360942965	0.0043012403176127	0.6141800734730298	0.539098	0.539098	chr2	27669827	0.2683322793577392	chr2:27669827:T:A
chr2:27670803	['T', 'C']	98663	100044.89639854344	-4567.5834068532	0.002815264556656	0.0043076774866256	0.6535458063879652	0.513406	0.513406	chr2	27670803	0.2895390601841215	chr2:27670803:T:C
chr2:27672206	['C', 'T']	98663	23204.23336205585	-716.9944305433838	0.0262458587493119	0.0065891852604007	3.983172078503025	6.80502e-05	6.80502e-05	chr2	27672206	4.167170594064339	chr2:27672206:C:T
chr2:27672335	['T', 'TTTC']	98663	2893.3519072285126	172.43925702870186	0.0084110862717637	0.0180483235432852	0.4660314433964737	0.641194	0.641194	chr2	27672335	0.1930105502278789	chr2:27672335:T:TTTC
chr2:27673769	['C', 'G']	98663	2287.04636077072	74.04562405838222	0.0037535001315873	0.020031869491504	0.1873764270069395	0.851366	0.851366	chr2	27673769	0.069883697719168	chr2:27673769:C:G
chr2:27674463	['A', 'G']	98663	2286.3707766074995	74.52330238698856	0.0039913340432717	0.0200363506925813	0.1992046408306084	0.842103	0.842103	chr2	27674463	0.0746347854648926	chr2:27674463:A:G
chr2:27674768	['G', 'A']	98663	2297.8340964014938	75.71452868413242	0.0045987463974283	0.0200463085652182	0.2294061463968218	0.818554	0.818554	chr2	27674768	0.0869526649039091	chr2:27674768:G:A
chr2:27674968	['G', 'A']	98663	42031.55606799315	-622.6981131836257	-0.0206752115659227	0.0053689462858683	-3.850888138021109	0.000117765	0.000117765	chr2	27674968	3.928983763584776	chr2:27674968:G:A
chr2:27676759	['A', 'G']	98663	2911.509196880642	172.86832331549593	0.0086239721680576	0.0180553084921648	0.4776419174338722	0.632906	0.632906	chr2	27676759	0.1986607871591713	chr2:27676759:A:G
chr2:27678385	['C', 'T']	98663	2273.405569866739	69.25832685698767	0.0023979904962817	0.0200877914905454	0.1193755170851099	0.904978	0.904978	chr2	27678385	0.0433619783580403	chr2:27678385:C:T
chr2:27683847	['T', 'C']	98663	2046.9043873750816	46.28785288445697	0.0018427885496943	0.0211857153887987	0.0869825972772525	0.930686	0.930686	chr2	27683847	0.0311968189854731	chr2:27683847:T:C
chr2:27685741	['G', 'T']	98663	2755.05584780207	151.81499309736105	0.009195218153204	0.0184427776770056	0.498580979191036	0.618076	0.618076	chr2	27685741	0.2089581198120378	chr2:27685741:G:T
chr2:27687693	['A', 'G']	98663	2167.065892965741	61.77226119409784	0.008548546463543	0.0205364656899573	0.4162618141116364	0.677219	0.677219	chr2	27687693	0.1692708658622724	chr2:27687693:A:G
chr2:27687839	['A', 'C']	98663	41429.3592620749	-1224.140125262372	0.0219066063333217	0.0052451468243904	4.176547781551847	2.96221e-05	2.96221e-05	chr2	27687839	4.528384156277897	chr2:27687839:A:C
chr2:27689909	['A', 'G']	98663	11963.031286116906	-952.0621723800408	-0.0261933168295294	0.0089262565581027	-2.9344122767514174	0.00334257	0.00334257	chr2	27689909	2.475919488988818	chr2:27689909:A:G
chr2:27689935	['C', 'T']	98663	2119.064433407663	54.15372823742396	0.0066899016538566	0.0207497031057744	0.3224095120664587	0.747143	0.747143	chr2	27689935	0.1265962681078926	chr2:27689935:C:T
chr2:27690321	['T', 'C']	98663	41431.83650911159	-1212.287596086745	0.0217458227617736	0.0052444890195728	4.146414012998523	3.38005e-05	3.38005e-05	chr2	27690321	4.471076875295279	chr2:27690321:T:C
chr2:27692138	['A', 'G']	98663	2744.222512797121	150.04231661370568	0.0088232401047812	0.0184640746482918	0.4778598588257727	0.632751	0.632751	chr2	27692138	0.1987671598099472	chr2:27692138:A:G
chr2:27692792	['A', 'G']	98663	100045.42034613156	-4587.033388907054	0.0025788811400546	0.0043074632760188	0.5987006678413517	0.549374	0.549374	chr2	27692792	0.2601318981075265	chr2:27692792:A:G
chr2:27697197	['C', 'T']	98663	99387.13945095496	-4552.548571959439	0.0023782230976438	0.0043059653272296	0.5523089288723828	0.580738	0.580738	chr2	27697197	0.2360197554194641	chr2:27697197:C:T
chr2:27698892	['T', 'C']	98663	2150.1307560538025	55.42938709686887	0.0054973424549678	0.020606048670338	0.2667829501383836	0.789637	0.789637	chr2	27698892	0.1025725101366027	chr2:27698892:T:C
chr2:27700934	['A', 'G']	98663	2151.00286968778	56.045855240627645	0.0054410236448232	0.0206062091153583	0.2640477738706418	0.791744	0.791744	chr2	27700934	0.1014152191171049	chr2:27700934:A:G
chr2:27701664	['T', 'G']	98663	2156.1311209544174	58.41928427331087	0.0060492155025442	0.0205832499913573	0.2938902022316331	0.768842	0.768842	chr2	27701664	0.1141629002224233	chr2:27701664:T:G
chr2:27705101	['G', 'A']	98663	12065.467476254677	-412.4256300986324	0.0114581075264776	0.0088630156483767	1.292800101123161	0.196083	0.196083	chr2	27705101	0.7075600571543932	chr2:27705101:G:A
chr2:27705930	['T', 'C']	98663	42053.81979178281	-1253.112617712196	0.0213272367972894	0.0052182888091206	4.08701733028135	4.373e-05	4.373e-05	chr2	27705930	4.359220522655143	chr2:27705930:T:C
chr2:27707970	['C', 'T']	98663	42064.98445102174	-627.9849142193426	-0.0209230758090054	0.0053686258360234	-3.897287024290624	9.73405e-05	9.73405e-05	chr2	27707970	4.011706427286233	chr2:27707970:C:T
chr2:27709720	['A', 'G']	98663	42012.07115990954	-1265.7635744227405	0.0211874569626201	0.0052198405400033	4.059023795889086	4.93162e-05	4.93162e-05	chr2	27709720	4.307010394821871	chr2:27709720:A:G
chr2:27710775	['C', 'T']	98663	41977.93482492244	-1252.8867050357303	0.0214320448796828	0.0052213607696322	4.104685698857107	4.0519e-05	4.0519e-05	chr2	27710775	4.392341281471703	chr2:27710775:C:T
chr2:27711657	['T', 'C']	98663	59666.09492817536	-1735.8077993925413	-0.0262604351917123	0.0046997011327017	-5.587681950451099	2.30726e-08	2.30726e-08	chr2	27711657	7.636903463041587	chr2:27711657:T:C
chr2:27711844	['T', 'C']	98663	10073.348266423358	-310.24989833189926	0.001082698467429	0.009645434173039	0.1122498425685624	0.910626	0.910626	chr2	27711844	0.0406599539670674	chr2:27711844:T:C
chr2:27711864	['G', 'A']	98663	41898.61659806565	-1263.314005725182	0.0214265108175724	0.0052248184343065	4.100910124815871	4.11858e-05	4.11858e-05	chr2	27711864	4.385252493788317	chr2:27711864:G:A
chr2:27713036	['T', 'C']	98663	93588.68561520214	-3957.8847060244416	0.0064189605477476	0.0042889910222059	1.4966131928264557	0.134497	0.134497	chr2	27713036	0.8712874026353741	chr2:27713036:T:C
chr2:27714940	['C', 'A']	98663	98556.98173266024	-4474.0589334823135	0.0025870252203137	0.0043052096692047	0.6009057442239839	0.547904	0.547904	chr2	27714940	0.2612955289655705	chr2:27714940:C:A
chr2:27716806	['A', 'G']	98663	2076.168344229892	293.1973012359335	-0.0018645707707171	0.0218434712888672	-0.0853605521786936	0.931975	0.931975	chr2	27716806	0.0305957373323591	chr2:27716806:A:G
chr2:27726185	['G', 'A']	98663	42643.80541981792	-647.501568890176	-0.0187301103077204	0.0053343883608172	-3.5112011051349348	0.000446286	0.000446286	chr2	27726185	3.3503867367716427	chr2:27726185:G:A
chr2:27726612	['C', 'T']	98663	12075.835921660855	-978.0394599658504	-0.0273717773188827	0.0088829543336542	-3.0813821945679702	0.00206099	0.00206099	chr2	27726612	2.6859241154286257	chr2:27726612:C:T
chr2:27727970	['G', 'A']	98663	42442.88288544001	-1280.5161934857415	0.02115860303977	0.0052017226342442	4.067614620679279	4.75337e-05	4.75337e-05	chr2	27727970	4.32299837911905	chr2:27727970:G:A
chr2:27728791	['T', 'C']	98663	141931.89394292672	-5726.18028900369	0.0202929730980804	0.004844794091532	4.188614152570334	2.80907e-05	2.80907e-05	chr2	27728791	4.55143743835807	chr2:27728791:T:C
chr2:27729368	['A', 'T']	98663	139790.08634916774	-5751.768713110081	0.0203657383379641	0.0047988431405827	4.2438849825566205	2.19883e-05	2.19883e-05	chr2	27729368	4.657808346317196	chr2:27729368:A:T
chr2:27729539	['C', 'T']	98663	139657.64802781632	-5741.303921558086	0.0208994063718313	0.0047985938641997	4.355318862834572	1.33007e-05	1.33007e-05	chr2	27729539	4.876125502030098	chr2:27729539:C:T
chr2:27729900	['G', 'C']	98663	139621.56649637112	-5752.267283430731	0.020609247672562	0.0047975536116607	4.295782671916391	1.74244e-05	1.74244e-05	chr2	27729900	4.75884216767331	chr2:27729900:G:C
chr2:27733614	['C', 'T']	98663	54673.63705115466	-978.4653677719898	-0.0208246010869138	0.0048578098827513	-4.286829165722531	1.81413e-05	1.81413e-05	chr2	27733614	4.741331594751278	chr2:27733614:C:T
chr2:27735988	['C', 'G']	98663	139674.32536617504	-5768.312302240892	0.0202515901707835	0.0047986548180832	4.220263998666382	2.44234e-05	2.44234e-05	chr2	27735988	4.61219387771897	chr2:27735988:C:G
chr2:27737909	['C', 'T']	98663	22297.163904347744	-677.5335490797024	0.0240581799564431	0.0067040652168193	3.5885957517366225	0.000332625	0.000332625	chr2	27737909	3.478045112440555	chr2:27737909:C:T
chr2:27740266	['C', 'T']	98663	56388.28810397614	-1401.497860802453	-0.0217142119707963	0.0047874522914463	-4.535650832404696	5.74936e-06	5.74936e-06	chr2	27740266	5.2403804968648044	chr2:27740266:C:T
chr2:27740463	['G', 'A']	98663	137069.06044602126	-5487.25778232308	0.0205563856503184	0.004717520799474	4.357455223644249	1.31716e-05	1.31716e-05	chr2	27740463	4.880361466574653	chr2:27740463:G:A
chr2:27745587	['A', 'C']	98663	137281.09090816925	-5520.287492496564	0.0200351920798574	0.0047227150122129	4.2423038502316	2.21438e-05	2.21438e-05	chr2	27745587	4.6547478496984365	chr2:27745587:A:C
chr2:27749578	['G', 'A']	98663	137080.78767880137	-5497.088855095009	0.0203546512761073	0.0047183081237999	4.3139724541165405	1.60503e-05	1.60503e-05	chr2	27749578	4.794516845681107	chr2:27749578:G:A
chr2:27749966	['A', 'G']	98663	21704.09991080297	-742.6780978760077	0.0239012592358808	0.0067880585842236	3.521074389580336	0.000429996	0.000429996	chr2	27749966	3.366535584387873	chr2:27749966:A:G
chr2:27752104	['A', 'G']	98663	137111.23508064105	-5503.283349161876	0.0202166864071493	0.0047190329899085	4.284073972439233	1.83675e-05	1.83675e-05	chr2	27752104	4.735949951483586	chr2:27752104:A:G
chr2:27752527	['T', 'C']	98663	137120.01606771757	-5505.430160591067	0.0201661770232323	0.004718770358406	4.27360848092728	1.92515e-05	1.92515e-05	chr2	27752527	4.715535426345437	chr2:27752527:T:C
chr2:27758045	['G', 'C']	98663	56148.93474932833	-1440.7987428251113	-0.021905042075942	0.0047928398148165	-4.570368074523369	4.87458e-06	4.87458e-06	chr2	27758045	5.312062797717289	chr2:27758045:G:C
chr2:27758077	['C', 'T']	98663	137438.28811823978	-5461.454174543611	0.0205268500551909	0.004721691293946	4.347351145448559	1.37929e-05	1.37929e-05	chr2	27758077	4.860344412461846	chr2:27758077:C:T
chr2:27759252	['A', 'G']	98663	58438.86926186186	-1398.1136762026183	-0.021513623808147	0.0047440335525284	-4.534880196342812	5.77039e-06	5.77039e-06	chr2	27759252	5.238794833443213	chr2:27759252:A:G
chr2:27761141	['A', 'C']	98663	4180.423707337841	-39.4546896539473	0.0358305133281825	0.0147479683174687	2.4295219895300417	0.0151205	0.0151205	chr2	27761141	1.8204338474822568	chr2:27761141:A:C
chr2:27765954	['G', 'A']	98663	134147.31582041745	-5286.535324891534	0.0188024808871373	0.0046387373318177	4.053361840121543	5.05255e-05	5.05255e-05	chr2	27765954	4.296489380016191	chr2:27765954:G:A
chr2:27767042	['C', 'T']	98663	58425.88899344262	-1591.536268307061	-0.0219922237214082	0.0047957220247801	-4.585800346177543	4.52805e-06	4.52805e-06	chr2	27767042	5.344088786191648	chr2:27767042:C:T
chr2:27767253	['A', 'G']	98663	9964.020875822867	-656.9711672834533	-0.0201713791534992	0.0098588494224901	-2.0460175715316216	0.0407573	0.0407573	chr2	27767253	1.3897945938986835	chr2:27767253:A:G
chr2:27770976	['C', 'T']	98663	47177.303495043285	-923.7671274771976	-0.0184519770973452	0.0051130820669547	-3.6087778087111233	0.000307795	0.000307795	chr2	27770976	3.5117384393779862	chr2:27770976:C:T
chr2:27772914	['A', 'C']	98663	136123.97340889272	-5372.757796635985	0.0199458765117561	0.0046856444787721	4.256805355617397	2.0756e-05	2.0756e-05	chr2	27772914	4.68285633797711	chr2:27772914:A:C
chr2:27778184	['C', 'A']	98663	50003.62943514052	-1047.6769506031667	-0.0195908282905166	0.0049972332114817	-3.920335005679645	8.84856e-05	8.84856e-05	chr2	27778184	4.053127399916656	chr2:27778184:C:A
chr2:27779135	['T', 'C']	98663	50011.11021115696	-1048.649738219335	-0.0195792833618033	0.0049968889074117	-3.918294707885545	8.92377e-05	8.92377e-05	chr2	27779135	4.049451631689194	chr2:27779135:T:C
chr2:27780307	['G', 'T']	98663	36831.61315074602	-1091.3767901407523	0.0190393478368573	0.0054841107522575	3.4717292733411247	0.000517339	0.000517339	chr2	27780307	3.286224780731928	chr2:27780307:G:T
chr2:27782073	['T', 'A']	98663	2259.297688798784	46.87144317041959	0.0018755215538561	0.0201215484432796	0.0932096035820998	0.925737	0.925737	chr2	27782073	0.0335123779746109	chr2:27782073:T:A
chr2:27785918	['G', 'A']	98663	2033.0618183661056	38.04740422201811	0.0063266166702667	0.0211737715964584	0.2987949804523697	0.765097	0.765097	chr2	27785918	0.1162835009323938	chr2:27785918:G:A
chr2:27794925	['A', 'G']	98663	52951.78427018694	-627.0957955713645	-0.0178391396430974	0.0049400581263438	-3.611119380957653	0.000305029	0.000305029	chr2	27794925	3.5156588690425377	chr2:27794925:A:G
chr2:27795158	['A', 'C']	98663	51164.2600634573	-927.458274238862	-0.019288344935585	0.0049684492981081	-3.882165999546281	0.000103598	0.000103598	chr2	27795158	3.984648628735071	chr2:27795158:A:C
chr2:27795264	['T', 'G']	98663	49112.94683644398	-936.2261723175496	-0.0193629369737251	0.0050394384965643	-3.842280640378051	0.000121973	0.000121973	chr2	27795264	3.9137362943149774	chr2:27795264:T:G
chr2:27795426	['A', 'G']	98663	49890.61900610289	-841.8866744426441	-0.0195910226296846	0.0050179450482537	-3.904192341943341	9.46034e-05	9.46034e-05	chr2	27795426	4.024093254986115	chr2:27795426:A:G
chr2:27796239	['C', 'T']	98663	51307.40053526352	-895.8680959962524	-0.019180689742906	0.0049642012614528	-3.8638017946299614	0.000111707	0.000111707	chr2	27796239	3.9519196114312094	chr2:27796239:C:T
chr2:27796308	['G', 'A']	98663	52929.58349468306	-622.0054951518821	-0.0178306036609714	0.0049400081603821	-3.609427977056634	0.000307025	0.000307025	chr2	27796308	3.512826259962564	chr2:27796308:G:A
chr2:27796500	['G', 'A']	98663	51285.79711702212	-901.437862897013	-0.0193837200261838	0.0049653620285966	-3.903787863714375	9.47617e-05	9.47617e-05	chr2	27796500	4.0233671567504885	chr2:27796500:G:A
chr2:27796989	['T', 'C']	98663	51394.16724950586	-881.1443644665504	-0.0190710926121141	0.0049627123844756	-3.842876865435971	0.000121677	0.000121677	chr2	27796989	3.914791506544696	chr2:27796989:T:C
chr2:27797290	['C', 'T']	98663	51266.79422796204	-900.422355716491	-0.0192716543883889	0.0049650284799905	-3.881479122638505	0.000103891	0.000103891	chr2	27797290	3.983422073421013	chr2:27797290:C:T
chr2:27798176	['G', 'T']	98663	50997.236363267744	-928.0254354780712	-0.0190500352389229	0.0049755692830153	-3.828714696819144	0.000128894	0.000128894	chr2	27798176	3.8897672985313103	chr2:27798176:G:T
chr2:27798791	['C', 'T']	98663	12842.39049260085	-891.3772583003448	-0.0128232087598107	0.0086437492037312	-1.4835239266631457	0.137938	0.137938	chr2	27798791	0.8603160752534187	chr2:27798791:C:T
chr2:27799808	['G', 'A']	98663	51420.29639428684	-894.6142753958336	-0.0192190087879105	0.0049634054616113	-3.8721416045005768	0.000107953	0.000107953	chr2	27799808	3.966765284174196	chr2:27799808:G:A
chr2:27800195	['G', 'C']	98663	29440.774357050894	-1915.6185809533129	-0.0072095373300765	0.0060022576889356	-1.2011375891718847	0.229701	0.229701	chr2	27800195	0.6388371141060774	chr2:27800195:G:C
chr2:27800253	['T', 'C']	98663	51398.46089354323	-886.9604231818922	-0.0192095578289613	0.0049649673221509	-3.869019991986456	0.000109344	0.000109344	chr2	27800253	3.961205042881331	chr2:27800253:T:C
chr2:27800417	['C', 'T']	98663	53045.60230924408	-603.6558582440036	-0.0175793742873915	0.0049406751068965	-3.558091537501234	0.000373734	0.000373734	chr2	27800417	3.427437390936276	chr2:27800417:C:T
chr2:27800930	['G', 'A']	98663	49675.53138240719	-850.6032448228952	-0.0195326104938748	0.0050257448583722	-3.886510565958368	0.000101762	0.000101762	chr2	27800930	3.992414366117553	chr2:27800930:G:A
chr2:27801157	['G', 'T']	98663	51395.33468833313	-891.615835150187	-0.0192950106052805	0.0049649466134191	-3.886247347177992	0.000101872	0.000101872	chr2	27801157	3.9919451674802335	chr2:27801157:G:T
chr2:27801775	['C', 'T']	98663	49687.27405235983	-851.6633035948603	-0.0196075988875829	0.0050271529585721	-3.900338630864337	9.61218e-05	9.61218e-05	chr2	27801775	4.017178105088821	chr2:27801775:C:T
chr2:27802117	['T', 'C']	98663	51963.07284802067	-903.9010321603369	-0.0193183675168499	0.0049818396783324	-3.8777577690570064	0.000105492	0.000105492	chr2	27802117	3.976780473897957	chr2:27802117:T:C
chr2:27802194	['T', 'C']	98663	51564.02775041871	-884.2682361667308	-0.0193822810619617	0.0049652720714782	-3.903568783933961	9.48475e-05	9.48475e-05	chr2	27802194	4.0229741118023465	chr2:27802194:T:C
chr2:27807570	['A', 'G']	98663	53316.39828222594	-602.1549150473376	-0.017923702048823	0.0049406000618691	-3.627839093302808	0.000285947	0.000285947	chr2	27807570	3.543714455474295	chr2:27807570:A:G
chr2:27809270	['G', 'C']	98663	49153.974809678766	-959.1027287494588	-0.0201110324824459	0.0050474301969396	-3.9844102241650736	6.76965e-05	6.76965e-05	chr2	27809270	4.169433784342623	chr2:27809270:G:C
chr2:27810671	['A', 'C']	98663	46238.18483936049	-842.3849874064757	-0.0201526745728729	0.0051374732263538	-3.922682160073391	8.76279e-05	8.76279e-05	chr2	27810671	4.057357596036335	chr2:27810671:A:C
chr2:27811517	['C', 'T']	98663	47326.715526766624	-394.9409658290824	-0.0154488408463779	0.0051443426356599	-3.0030738503474503	0.00267335	0.00267335	chr2	27811517	2.572944178872356	chr2:27811517:C:T
chr2:27814273	['T', 'A']	98663	47367.60189775249	-368.0717556043437	-0.0147822364179289	0.0051441382004169	-2.8736079479223284	0.00405899	0.00405899	chr2	27814273	2.3915820186384105	chr2:27814273:T:A
chr2:27815213	['C', 'T']	98663	47340.982508649206	-372.5896604548601	-0.0148165341403898	0.0051461066489149	-2.879173548320059	0.00398805	0.00398805	chr2	27815213	2.3992394053784434	chr2:27815213:C:T
chr2:27815932	['C', 'T']	98663	44047.46443595228	-636.0738065831389	-0.0175290383198868	0.0052747711941967	-3.323184584607627	0.000890284	0.000890284	chr2	27815932	3.05047143160437	chr2:27815932:C:T
chr2:27816433	['G', 'C']	98663	47373.68250428294	-376.41534989039246	-0.0148873002816971	0.0051434023274537	-2.894445997785105	0.00379911	0.00379911	chr2	27816433	2.420318131635751	chr2:27816433:G:C
chr2:27816798	['T', 'C']	98663	103088.5250686918	-2268.199692243859	-0.0020593682570777	0.0043050737115529	-0.4783584196366361	0.632396	0.632396	chr2	27816798	0.1990108857091858	chr2:27816798:T:C
chr2:27817409	['G', 'A']	98663	47371.8411028331	-379.5605067022899	-0.0150300176020215	0.0051434466836591	-2.922168445873504	0.00347682	0.00347682	chr2	27817409	2.458817792788204	chr2:27817409:G:A
chr2:27817658	['C', 'A']	98663	47363.16084788029	-375.68703784159504	-0.0148928246292661	0.0051435740919977	-2.8954233696052345	0.00378731	0.00378731	chr2	27817658	2.4216691454259656	chr2:27817658:C:A
chr2:27818333	['T', 'C']	98663	47382.68396403338	-374.43503867696	-0.0148366474779596	0.0051434123430821	-2.884592268382825	0.00392006	0.00392006	chr2	27818333	2.406707285665896	chr2:27818333:T:C
chr2:27818406	['A', 'G']	98663	47377.72276454906	-378.00303454091454	-0.0149971408576087	0.0051436550484331	-2.9156583628556225	0.00355019	0.00355019	chr2	27818406	2.449748403636887	chr2:27818406:A:G
chr2:27819192	['C', 'T']	98663	47296.149301542886	-375.4034539146263	-0.0148155702352387	0.0051461175816145	-2.878980124389337	0.00399049	0.00399049	chr2	27819192	2.398973773177845	chr2:27819192:C:T
chr2:27823161	['G', 'A']	98663	45854.75999067335	-330.49767871811787	-0.0159721070320609	0.0052089479466278	-3.0662827111568136	0.00216797	0.00216797	chr2	27823161	2.66394673178522	chr2:27823161:G:A
chr2:27823431	['G', 'C']	98663	5207.0527761448175	-252.2564830052572	-0.0125677328348266	0.013259407883295	-0.9478351481034238	0.343216	0.343216	chr2	27823431	0.4644324744662783	chr2:27823431:G:C
chr2:27823600	['C', 'T']	98663	5219.423212204145	-245.07349662141883	-0.0110313694268652	0.0132432755306296	-0.8329789258972549	0.404859	0.404859	chr2	27823600	0.3926962019308619	chr2:27823600:C:T
chr2:27823852	['A', 'G']	98663	5213.317037817896	-248.19814611739383	-0.0113641335111968	0.0132495073171032	-0.8577023461489311	0.391059	0.391059	chr2	27823852	0.4077577146209992	chr2:27823852:A:G
chr2:27827443	['C', 'T']	98663	4518.183176395463	-367.0254405653676	-0.0204006503403981	0.0141960262836871	-1.4370676647619898	0.150702	0.150702	chr2	27827443	0.8218809840277692	chr2:27827443:C:T
chr2:27828084	['C', 'T']	98663	51519.13303668264	-536.6929682661653	-0.0161886264699777	0.0049882870181444	-3.2453277870926174	0.00117355	0.00117355	chr2	27828084	2.930498402220904	chr2:27828084:C:T
chr2:27829240	['T', 'C']	98663	5361.474231746074	-197.4138692657218	-0.00771761289381	0.0131319697253287	-0.5876965188949832	0.556737	0.556737	chr2	27829240	0.254349915100714	chr2:27829240:T:C
chr2:27830206	['A', 'G']	98663	5460.387406746675	-180.0178669671676	-0.0093559299427943	0.0129830025930101	-0.7206291361161266	0.471139	0.471139	chr2	27830206	0.3268509441936315	chr2:27830206:A:G
chr2:27832123	['TGATA', 'T']	98663	5355.542811673239	-196.654387250536	-0.0089672848190649	0.0131039771172226	-0.6843178020571422	0.493776	0.493776	chr2	27832123	0.3064700227898062	chr2:27832123:TGATA:T
chr2:27833014	['A', 'G']	98663	44916.82882572379	-580.643838975938	-0.0188535220152859	0.0052430163543519	-3.595930422691976	0.000323392	0.000323392	chr2	27833014	3.490270727777882	chr2:27833014:A:G
chr2:27834262	['G', 'C']	98663	52859.42908840256	-662.2955543161678	-0.0157218023358365	0.0049368267175726	-3.184596753188583	0.00145001	0.00145001	chr2	27834262	2.838629002640995	chr2:27834262:G:C
chr2:27834492	['C', 'T']	98663	44493.01919041392	-626.2364734306135	-0.0182078594220628	0.0052573678058777	-3.4633033286555213	0.000533813	0.000533813	chr2	27834492	3.2726108540038923	chr2:27834492:C:T
chr2:27834657	['T', 'C']	98663	46084.5456232131	-375.2940978158193	-0.0161054037850827	0.0052030385757897	-3.0953842741091218	0.00196613	0.00196613	chr2	27834657	2.706387770117259	chr2:27834657:T:C
chr2:27834726	['T', 'G']	98663	6776.549470376565	-286.33764077795604	-0.0066240252376291	0.0116855545560442	-0.5668558737080146	0.570813	0.570813	chr2	27834726	0.2435061445903729	chr2:27834726:T:G
chr2:27834956	['T', 'C']	98663	53056.98175126981	-636.5854874324309	-0.0158714791067913	0.0049344362695564	-3.2164726099944208	0.00129819	0.00129819	chr2	27834956	2.886661740576599	chr2:27834956:T:C
chr2:27835359	['C', 'T']	98663	52848.46054072696	-669.0867513336359	-0.0158686775375297	0.0049376843999777	-3.213789349842073	0.00131038	0.00131038	chr2	27835359	2.882602744060399	chr2:27835359:C:T
chr2:27835566	['T', 'C']	98663	53601.531482604805	-648.3380635547487	-0.0152525549534607	0.0049538117931445	-3.078953256675696	0.00207786	0.00207786	chr2	27835566	2.6823837172580154	chr2:27835566:T:C
chr2:27837070	['A', 'G']	98663	52952.56433886894	-655.0386507030743	-0.0158930279552999	0.0049312663759811	-3.222910048564935	0.00126937	0.00126937	chr2	27837070	2.8964117699171434	chr2:27837070:A:G
chr2:27837964	['T', 'C']	98663	52882.97583703426	-655.9960472305607	-0.0155214171569298	0.00493664743565	-3.1441210577125425	0.00166636	0.00166636	chr2	27837964	2.7782311679209526	chr2:27837964:T:C
chr2:27838123	['A', 'C']	98663	52945.49445250867	-661.4239058196691	-0.0157066613295333	0.0049384956909909	-3.1804545983883896	0.0014709	0.0014709	chr2	27838123	2.8324168520341595	chr2:27838123:A:C
chr2:27838982	['C', 'T']	98663	6775.618069211588	-282.7330064645919	-0.0060619530941118	0.0116862762522069	-0.5187240968197293	0.603954	0.603954	chr2	27838982	0.2189961380459882	chr2:27838982:C:T
chr2:27839529	['C', 'T']	98663	151322.60717725172	-4934.011013346007	-0.0134305664804139	0.0050565065145981	-2.65609595115517	0.00790638	0.00790638	chr2	27839529	2.1020223162342395	chr2:27839529:C:T
chr2:27840089	['A', 'G']	98663	53321.82750923323	-631.5689364826593	-0.0163140734427392	0.0049329477953205	-3.3071652325644054	0.000942789	0.000942789	chr2	27840089	3.025585493253325	chr2:27840089:A:G
chr2:27841789	['T', 'C']	98663	6780.329492900602	-284.0522084250788	-0.0062885571698404	0.0116844366471731	-0.5381994322646163	0.590441	0.590441	chr2	27841789	0.2288234928931445	chr2:27841789:T:C
chr2:27843008	['C', 'G']	98663	16573.679827273372	-1044.2613960580395	-0.0214655080712833	0.0076882492123557	-2.791989109404289	0.00523952	0.00523952	chr2	27843008	2.280708497539125	chr2:27843008:C:G
chr2:27843255	['T', 'C']	98663	37184.91465096002	-1119.820878719359	0.0168095911129932	0.0054552484499294	3.081361237215617	0.00206113	0.00206113	chr2	27843255	2.685894615449251	chr2:27843255:T:C
chr2:27843489	['A', 'C']	98663	6780.755990755384	-284.02434312333844	-0.0063520112207872	0.0116829208776689	-0.5437006111141823	0.586649	0.586649	chr2	27843489	0.2316216652885352	chr2:27843489:A:C
chr2:27843493	['A', 'G']	98663	46165.697824367904	-387.68126805059137	-0.0164670299521863	0.0051989401873838	-3.1673820737823646	0.00153865	0.00153865	chr2	27843493	2.8128601588271223	chr2:27843493:A:G
chr2:27844103	['T', 'A']	98663	46173.59169125624	-385.8385832465283	-0.0164434156927389	0.0051989521063436	-3.162832693279689	0.00156289	0.00156289	chr2	27844103	2.8060715876072613	chr2:27844103:T:A
chr2:27846676	['A', 'T']	98663	53105.150213896166	-656.023671597657	-0.0162317434436204	0.0049302492919824	-3.2922764108533733	0.000994148	0.000994148	chr2	27846676	3.002548956851487	chr2:27846676:A:T
chr2:27846846	['T', 'G']	98663	53147.466919442784	-650.4279842019619	-0.0161431697194829	0.0049302632799354	-3.2743017569022084	0.0010596	0.0010596	chr2	27846846	2.9748580503748068	chr2:27846846:T:G
chr2:27847204	['T', 'A']	98663	25066.84350162205	-1554.915110029681	-0.0067949633358694	0.0064236933305056	-1.0577969691673637	0.290151	0.290151	chr2	27847204	0.5373759283090545	chr2:27847204:T:A
chr2:27848323	['A', 'G']	98663	53406.57824205009	-638.9567002128408	-0.016610429252857	0.0049270385196494	-3.371280574855125	0.000748483	0.000748483	chr2	27848323	3.1258180591686715	chr2:27848323:A:G
chr2:27849683	['C', 'T']	98663	7218.0997221132675	-273.0695971218321	-0.0070814440772196	0.0115859592698839	-0.611209129280029	0.541063	0.541063	chr2	27849683	0.2667521638039639	chr2:27849683:C:T
chr2:27849835	['T', 'C']	98663	46167.97395342238	-388.1044753920809	-0.0164879054820306	0.0051995082249806	-3.171050947244565	0.00151935	0.00151935	chr2	27849835	2.8183421698110243	chr2:27849835:T:C
chr2:27850112	['C', 'G']	98663	53398.57710671165	-641.8548494939129	-0.0167264197683583	0.0049275879399451	-3.394443685675689	0.000687952	0.000687952	chr2	27850112	3.1624418624365176	chr2:27850112:C:G
chr2:27851027	['C', 'T']	98663	46154.95266914018	-385.2002923290744	-0.016382970663977	0.0051986473458194	-3.1513910396618408	0.00162543	0.00162543	chr2	27851027	2.7890317288859925	chr2:27851027:C:T
chr2:27851834	['C', 'T']	98663	46140.69148806748	-387.1428682707189	-0.0164658553308522	0.0051994922828298	-3.1668198422425005	0.00154163	0.00154163	chr2	27851834	2.8120198469335023	chr2:27851834:C:T
chr2:27852431	['A', 'G']	98663	52957.78639939973	-668.6725807948047	-0.015929909763885	0.0049333295064681	-3.229038267766084	0.00124248	0.00124248	chr2	27852431	2.905710593306538	chr2:27852431:A:G
chr2:27856127	['G', 'A']	98663	54303.95358525756	-710.9292591313879	-0.0169473697681662	0.004891609193502	-3.464579670567128	0.000531286	0.000531286	chr2	27856127	3.2746716281009065	chr2:27856127:G:A
chr2:27856706	['C', 'T']	98663	9122.017019421804	-445.37796833478825	-0.0076587508286334	0.0101500576359468	-0.7545524472205558	0.450519	0.450519	chr2	27856706	0.3462868885447316	chr2:27856706:C:T
chr2:27857994	['T', 'G']	98663	11311.802556357445	-263.9998540007916	-0.0080150804922781	0.009148757778543	-0.8760840199612989	0.380986	0.380986	chr2	27857994	0.4190909829450045	chr2:27857994:T:G
chr2:27859379	['C', 'T']	98663	9280.28218122846	-473.8983036876297	-0.0083510528046049	0.0100636925675376	-0.8298199441766352	0.406643	0.406643	chr2	27859379	0.3907866992953202	chr2:27859379:C:T
chr2:27860977	['T', 'C']	98663	143202.49735186674	-5811.265226337185	0.0180320854171683	0.0048995420719569	3.680361379153543	0.000233028	0.000233028	chr2	27860977	3.632591892214782	chr2:27860977:T:C
chr2:27861927	['G', 'C']	98663	7911.459072130221	-384.22045600983074	-0.0105635267713001	0.0109431487297785	-0.9653096226824194	0.334392	0.334392	chr2	27861927	0.4757441211774446	chr2:27861927:G:C
chr2:27862094	['C', 'A']	98663	7787.051247984273	-379.8479557436963	-0.0101994269681412	0.01093641582936	-0.932611481428836	0.351023	0.351023	chr2	27862094	0.4546644264235475	chr2:27862094:C:A
chr2:27862444	['G', 'A']	98663	142875.75485355686	-5874.770345189403	0.0168782615788172	0.0048854528274753	3.454799826107301	0.000550933	0.000550933	chr2	27862444	3.2589012133070727	chr2:27862444:G:A
chr2:27862677	['C', 'A']	98663	36892.86106436899	-1159.2750920180686	0.0156519238255247	0.0054710151720293	2.860881085752712	0.00422554	0.00422554	chr2	27862677	2.3741177828008	chr2:27862677:C:A
chr2:27863926	['G', 'A']	98663	10973.77857403503	-558.2872243651066	-0.0008853205050027	0.0092675899551484	-0.0955286659517028	0.923895	0.923895	chr2	27863926	0.0343773832298473	chr2:27863926:G:A
chr2:27864338	['C', 'T']	98663	43494.5801559221	-526.1546621324386	-0.019440277567847	0.0053072860842476	-3.6629413337160734	0.000249466	0.000249466	chr2	27864338	3.6029886364877934	chr2:27864338:C:T
chr2:27865051	['C', 'T']	98663	54288.602913300405	-723.6991667104143	-0.0164082370891893	0.0048889116344342	-3.356214698915944	0.00079047	0.00079047	chr2	27865051	3.102114607808546	chr2:27865051:C:T
chr2:27865776	['G', 'A']	98663	9314.604940899782	-468.3451166291605	-0.0081236756864005	0.010049087737031	-0.8083993193197657	0.418863	0.418863	chr2	27865776	0.3779280010747495	chr2:27865776:G:A
chr2:27865995	['C', 'A']	98663	7816.95074555757	-390.3657173837286	-0.0108645777021859	0.0109161945480288	-0.9952715348177632	0.319607	0.319607	chr2	27865995	0.4953837173803193	chr2:27865995:C:A
chr2:27866981	['G', 'A']	98663	31755.79350195144	-1653.3062436988914	-0.0133507089351952	0.0058314333422471	-2.289438659698465	0.022056	0.022056	chr2	27866981	1.6564732469022827	chr2:27866981:G:A
chr2:27867192	['T', 'C']	98663	154448.1352724102	-4753.766858171389	0.0114404135375756	0.0051821457791386	2.2076595343246592	0.0272703	0.0272703	chr2	27867192	1.5643100843675772	chr2:27867192:T:C
chr2:27867953	['T', 'C']	98663	154458.17922854674	-4752.263745230844	0.011417647183009	0.0051820415634922	2.2033106147675627	0.0275752	0.0275752	chr2	27867953	1.5594813289845482	chr2:27867953:T:C
chr2:27870055	['T', 'C']	98663	142885.48217489582	-5873.287719226834	0.0167552063423219	0.0048853832520767	3.429660576823617	0.000604584	0.000604584	chr2	27870055	3.2185433503829066	chr2:27870055:T:C
chr2:27871903	['A', 'T']	98663	43527.41172594852	-529.2207693283958	-0.0196038298214119	0.0053067550038356	-3.694127542583504	0.000220762	0.000220762	chr2	27871903	3.6560756800849887	chr2:27871903:A:T
chr2:27871937	['G', 'A']	98663	9333.662210103796	-463.6938317689928	-0.0075781072689778	0.0100419420426344	-0.7546455891503843	0.450463	0.450463	chr2	27871937	0.3463408751749149	chr2:27871937:G:A
chr2:27872174	['T', 'C']	98663	9310.170356853205	-462.15036526018247	-0.0070865476761284	0.0100530708959272	-0.7049137273068886	0.480866	0.480866	chr2	27872174	0.3179759289656885	chr2:27872174:T:C
chr2:27873925	['A', 'G']	98663	142623.35677500462	-5884.907081292066	0.0172247427413683	0.0048832954957889	3.527278403738228	0.000420046	0.000420046	chr2	27873925	3.3767031466205784	chr2:27873925:A:G
chr2:27875721	['C', 'T']	98663	2458.14948761872	88.38930479435219	0.0184278092192862	0.0193086739055001	0.9543798455282336	0.339894	0.339894	chr2	27875721	0.4686565017596603	chr2:27875721:C:T
chr2:27875857	['G', 'A']	98663	142833.84927160104	-5880.919177633978	0.0167688855743859	0.0048852468710507	3.432556433075218	0.000598165	0.000598165	chr2	27875857	3.2231790021230897	chr2:27875857:G:A
chr2:27878429	['A', 'G']	98663	51836.13240142431	-831.1662081241795	-0.0182624832785553	0.0049569717340621	-3.684201617100969	0.000229543	0.000229543	chr2	27878429	3.6391359466693687	chr2:27878429:A:G
chr2:27879071	['C', 'T']	98663	142861.03172704604	-5862.088354691335	0.0169640964961807	0.0048846117862927	3.4729671954249457	0.000514959	0.000514959	chr2	27879071	3.2882273472356656	chr2:27879071:C:T
chr2:27879837	['T', 'A']	98663	42990.2003751204	-576.8868426151087	-0.0188714160736634	0.0053270686906348	-3.5425516676441315	0.000396459	0.000396459	chr2	27879837	3.4018017187989327	chr2:27879837:T:A
chr2:27880131	['G', 'A']	98663	54303.60473791446	-744.6358767139144	-0.0168076004552185	0.0048883173689279	-3.4383202207889245	0.000585577	0.000585577	chr2	27880131	3.2324159896157303	chr2:27880131:G:A
chr2:27881699	['G', 'A']	98663	142881.13721415828	-5863.42480931647	0.0168852450538075	0.0048846219621214	3.456817167172164	0.000546826	0.000546826	chr2	27881699	3.262150844162587	chr2:27881699:G:A
chr2:27881841	['A', 'G']	98663	9320.26717626902	-464.80805877030735	-0.0072293003480191	0.0100505814370214	-0.7192917537476935	0.471963	0.471963	chr2	27881841	0.3260920469711714	chr2:27881841:A:G
chr2:27884825	['C', 'T']	98663	145437.53350904756	-5756.880681330402	0.0190679132701687	0.0049565707734126	3.846997075568885	0.00011965	0.00011965	chr2	27884825	3.922087297050544	chr2:27884825:C:T
chr2:27885880	['A', 'G']	98663	9287.470666342311	-469.9445230705223	-0.0079321828126278	0.0100658430616064	-0.7880296527653082	0.430681	0.430681	chr2	27885880	0.365844287227806	chr2:27885880:A:G
chr2:27891684	['G', 'A']	98663	2410.471829456249	87.32257720705807	0.021984764539167	0.0197058760864049	1.1156451224380883	0.264577	0.264577	chr2	27891684	0.5774479122544864	chr2:27891684:G:A
chr2:27893446	['C', 'A']	98663	2466.07498479627	89.02573407428189	0.0187980989412107	0.0192677749753773	0.9756237534034536	0.329253	0.329253	chr2	27893446	0.4824702592590865	chr2:27893446:C:A
chr2:27895267	['G', 'A']	98663	9311.849423236768	-473.46130562649313	-0.0073304538218177	0.0100528392768792	-0.7291923823627818	0.465886	0.465886	chr2	27895267	0.3317203400220525	chr2:27895267:G:A
chr2:27895896	['G', 'T']	98663	9313.944015894092	-476.71573730169456	-0.0076424846004121	0.0100515690597246	-0.7603275224994037	0.447061	0.447061	chr2	27895896	0.3496332147742305	chr2:27895896:G:T
chr2:27898323	['C', 'T']	98663	43953.24623884833	-481.3778774141399	-0.0202328223715064	0.0052899137776843	-3.824792467669136	0.000130963	0.000130963	chr2	27898323	3.882851384997132	chr2:27898323:C:T
chr2:27900507	['T', 'G']	98663	142655.13412470726	-5872.071648989938	0.0171788048570137	0.0048828291305755	3.518207251906999	0.000434668	0.000434668	chr2	27900507	3.361842331134142	chr2:27900507:T:G
chr2:27900893	['A', 'T']	98663	142551.7898957743	-5841.442509138741	0.0177954320831618	0.0048793556634722	3.6470864824184814	0.000265367	0.000265367	chr2	27900893	3.576153085273332	chr2:27900893:A:T
chr2:27901304	['G', 'A']	98663	142874.99522477036	-5841.282426232583	0.0172301857429369	0.0048845907040383	3.527457424158737	0.000419762	0.000419762	chr2	27901304	3.376996879563256	chr2:27901304:G:A
chr2:27905375	['C', 'T']	98663	2464.3496842340023	87.09874025364668	0.0173387428493889	0.0192855144354769	0.8990552420781269	0.368625	0.368625	chr2	27905375	0.4334152144401455	chr2:27905375:C:T
chr2:27906524	['G', 'A']	98663	43778.76836289914	-482.3292886490746	-0.0198660860778533	0.0052946157471499	-3.752129904525539	0.000175439	0.000175439	chr2	27906524	3.755873856796332	chr2:27906524:G:A
chr2:27906673	['C', 'T']	98663	2460.2742975307137	86.9149299677643	0.0169825641787491	0.0192997974321218	0.8799348406882204	0.378897	0.378897	chr2	27906673	0.4214788333330924	chr2:27906673:C:T
chr2:27908376	['A', 'G']	98663	143126.97061805497	-5836.928964105996	0.0168620853325075	0.0048900282825067	3.4482592652539408	0.000564448	0.000564448	chr2	27908376	3.24837606145075	chr2:27908376:A:G
chr2:27911170	['A', 'G']	98663	142890.65501789394	-5863.896162156813	0.0170128338458212	0.004886286406347	3.481751258731497	0.000498362	0.000498362	chr2	27911170	3.3024550799513723	chr2:27911170:A:G
chr2:27913484	['A', 'G']	98663	142840.92542472534	-5870.3257483857615	0.0169342758882272	0.0048853196670804	3.4663598376864204	0.000527781	0.000527781	chr2	27913484	3.2775462483404523	chr2:27913484:A:G
chr2:27914863	['G', 'A']	98663	2502.927527556456	85.08142516695631	0.0173301329158622	0.0193107847161213	0.897432868245609	0.36949	0.36949	chr2	27914863	0.4323973110001107	chr2:27914863:G:A
chr2:27916092	['A', 'G']	98663	9263.220537252915	-468.0422445217823	-0.0062254226962313	0.0100728434822341	-0.6180402492316447	0.53655	0.53655	chr2	27916092	0.2703898007953492	chr2:27916092:A:G
chr2:27916281	['TA', 'T']	98663	43352.51519943236	-531.2087170109115	-0.0193721647455905	0.0053106330414433	-3.6478070682747945	0.000264624	0.000264624	chr2	27916281	3.577370770145144	chr2:27916281:TA:T
chr2:27917482	['G', 'A']	98663	43750.764673086655	-464.7187454285078	-0.0191949385435874	0.0052975778120928	-3.623342445253169	0.000290966	0.000290966	chr2	27917482	3.5361577562892514	chr2:27917482:G:A
chr2:27918755	['G', 'C']	98663	2461.5738341443644	86.22605728816194	0.0169733646361246	0.0192966252277935	0.8796027510384242	0.379077	0.379077	chr2	27918755	0.4212725650225379	chr2:27918755:G:C
chr2:27920150	['G', 'T']	98663	146757.82451925508	-5818.516298923193	0.0198654630730291	0.0050050666652119	3.9690706241947216	7.22045e-05	7.22045e-05	chr2	27920150	4.141435735058233	chr2:27920150:G:T
chr2:27921200	['G', 'A']	98663	145524.4993055766	-5786.291200856767	0.0179363118368047	0.0049575576130081	3.617973453246737	0.000297067	0.000297067	chr2	27921200	3.527145589576007	chr2:27921200:G:A
chr2:27922446	['A', 'G']	98663	9199.18647692604	-499.7285749244052	-0.008546274752711	0.0101050323517527	-0.8457444227012951	0.397697	0.397697	chr2	27922446	0.400447685072254	chr2:27922446:A:G
chr2:27923897	['G', 'A']	98663	9184.023932611604	-499.5643658342001	-0.0085069903923504	0.0101157056678637	-0.8409685563881206	0.400368	0.400368	chr2	27923897	0.3975406414294624	chr2:27923897:G:A
chr2:27926630	['A', 'G']	98663	7711.937973259268	-423.7630520168777	-0.0116190291905127	0.0109802349077243	-1.0581767410403031	0.289977	0.289977	chr2	27926630	0.5376364475121171	chr2:27926630:A:G
chr2:27927931	['C', 'T']	98663	43272.37734941249	-605.8504578593665	-0.0191906985082374	0.0053443565334716	-3.5908342544226173	0.000329781	0.000329781	chr2	27927931	3.4817743694096785	chr2:27927931:C:T
chr2:27928256	['C', 'T']	98663	6829.730570368417	-553.5459631973024	-0.0154162466282352	0.0116346741576422	-1.3250260745900682	0.185166	0.185166	chr2	27928256	0.7324387550620873	chr2:27928256:C:T
chr2:27928302	['C', 'G']	98663	7702.639474057699	-423.4149397876588	-0.0115906097400473	0.0109868204333454	-1.0549557818265112	0.291448	0.291448	chr2	27928302	0.5354389205879538	chr2:27928302:C:G
chr2:27928487	['G', 'A']	98663	145510.6692284296	-5764.899577184488	0.0184744828507326	0.0049571476075108	3.726837349515456	0.000194006	0.000194006	chr2	27928487	3.7121848384893776	chr2:27928487:G:A
chr2:27928967	['A', 'G']	98663	11083.31534382833	-782.3962586825486	-0.0083208226194361	0.0093038600632007	-0.8943409039810494	0.371142	0.371142	chr2	27928967	0.4304598962679715	chr2:27928967:A:G
chr2:27930234	['C', 'T']	98663	44486.56698836219	-2914.589794429617	-0.0076834222591645	0.0051309770111616	-1.497457938800053	0.134277	0.134277	chr2	27930234	0.8719983702688272	chr2:27930234:C:T
chr2:27930621	['A', 'G']	98663	9188.465649009711	-504.10954100009167	-0.0089965730257298	0.0101109275099741	-0.8897871156582843	0.373582	0.373582	chr2	27930621	0.4276140571983644	chr2:27930621:A:G
chr2:27931208	['C', 'T']	98663	4352.176446142775	-220.58887007018427	0.0034073531070077	0.014393519939634	0.2367282722571034	0.812868	0.812868	chr2	27931208	0.0899799728880437	chr2:27931208:C:T
chr2:27931508	['G', 'A']	98663	2394.194131062795	59.274811622494425	0.0114007839513998	0.019553817920247	0.5830464412576377	0.559863	0.559863	chr2	27931508	0.2519182330351038	chr2:27931508:G:A
chr2:27932328	['T', 'A']	98663	145487.76319524716	-5761.465922622025	0.0185494820772213	0.0049565006674157	3.742455276797656	0.000182334	0.000182334	chr2	27932328	3.739132340475124	chr2:27932328:T:A
chr2:27932881	['A', 'C']	98663	44612.878266599095	-296.8230035305497	-0.0173783937315435	0.0052684835115034	-3.2985571072963813	0.000972175	0.000972175	chr2	27932881	3.0122555512327254	chr2:27932881:A:C
chr2:27933527	['T', 'C']	98663	9167.920470339985	-507.47682189697696	-0.0093736317581886	0.0101261721667361	-0.92568362495164	0.354613	0.354613	chr2	27933527	0.4502453473454328	chr2:27933527:T:C
chr2:27933753	['A', 'G']	98663	152514.60109838823	-6298.28700009037	0.0180591486952079	0.0052678287820919	3.4281958359391624	0.000607855	0.000607855	chr2	27933753	3.2162000065992227	chr2:27933753:A:G
chr2:27933773	['T', 'G']	98663	43078.36643623564	-558.0001261317701	-0.0194575531349563	0.0053275031224524	-3.652283759901278	0.000260053	0.000260053	chr2	27933773	3.584938131791358	chr2:27933773:T:G
chr2:27933980	['TA', 'T']	98663	7694.247762222876	-429.3947144900178	-0.0122997624715358	0.010991938956576	-1.1189802381660288	0.263151	0.263151	chr2	27933980	0.5797949752812972	chr2:27933980:TA:T
chr2:27934849	['T', 'C']	98663	6823.207470099331	-550.249639793405	-0.0148909877373653	0.0116386098104186	-1.2794472862244384	0.200743	0.200743	chr2	27934849	0.6973595898319807	chr2:27934849:T:C
chr2:27936212	['G', 'A']	98663	142771.49418109562	-5844.956977590688	0.0174883374005382	0.004884176088277	3.5806115677347528	0.000342956	0.000342956	chr2	27936212	3.464761594776343	chr2:27936212:G:A
chr2:27936705	['G', 'A']	98663	145585.24182734732	-5766.616529511222	0.0183569183923314	0.0049600108807618	3.7009834925023326	0.000214882	0.000214882	chr2	27936705	3.667799962489388	chr2:27936705:G:A
chr2:27936777	['A', 'G']	98663	142891.5865392419	-5841.347332043676	0.0175739587318078	0.004886570781048	3.596378630176845	0.000322836	0.000322836	chr2	27936777	3.4910180423217287	chr2:27936777:A:G
chr2:27936915	['T', 'A']	98663	7698.858350565626	-423.4087048106196	-0.0115359448967235	0.0109902076868403	-1.0496566785117911	0.293879	0.293879	chr2	27936915	0.5318314466254724	chr2:27936915:T:A
chr2:27936920	['T', 'C']	98663	7698.936391927101	-424.15570354304674	-0.0116230861667365	0.0109901858384989	-1.057587773085744	0.290246	0.290246	chr2	27936920	0.537233756739769	chr2:27936920:T:C
chr2:27939202	['C', 'T']	98663	9157.11374441212	-491.93136327446587	-0.0080867809730484	0.0101280956520855	-0.7984502961702621	0.424611	0.424611	chr2	27939202	0.3720087591633769	chr2:27939202:C:T
chr2:27939242	['C', 'T']	98663	142807.92174512427	-5842.6830254313545	0.0175089083460006	0.0048849518061478	3.5842540603911344	0.000338206	0.000338206	chr2	27939242	3.47081869199618	chr2:27939242:C:T
chr2:27939407	['T', 'C']	98663	143032.9468333131	-5823.110829462587	0.0173778462522345	0.0048875223636448	3.555553296594021	0.000377361	0.000377361	chr2	27939407	3.423242985888106	chr2:27939407:T:C
chr2:27939994	['T', 'C']	98663	142761.15131732338	-5847.438711493051	0.0176431701836113	0.0048845806386756	3.612013290130649	0.00030398	0.00030398	chr2	27939994	3.5171549893365444	chr2:27939994:T:C
chr2:27941686	['C', 'T']	98663	143041.19673178095	-5829.202524547701	0.0170996311656643	0.0048864260416137	3.4994147092457	0.000466486	0.000466486	chr2	27941686	3.331161385602332	chr2:27941686:C:T
chr2:27944583	['C', 'T']	98663	152262.03808838298	-6320.962711967443	0.0175911537658492	0.0052520897662134	3.3493627391924146	0.00081028	0.00081028	chr2	27944583	3.0913648805755884	chr2:27944583:C:T
chr2:27945548	['A', 'G']	98663	143074.9542744749	-5823.45098631176	0.0173801133114929	0.0048883853645746	3.555389359734978	0.000377596	0.000377596	chr2	27945548	3.422972614975475	chr2:27945548:A:G
chr2:27946730	['T', 'C']	98663	152309.57447757726	-6320.074794485016	0.0176102931827256	0.0052532139842751	3.35228932905455	0.000801763	0.000801763	chr2	27946730	3.095953989575396	chr2:27946730:T:C
chr2:27948245	['A', 'G']	98663	48519.113003975086	-1855.998245786713	0.0115571333926427	0.0049661675298598	2.327173484010287	0.019958	0.019958	chr2	27948245	1.6998829817101304	chr2:27948245:A:G
chr2:27949258	['A', 'T']	98663	152308.3307347634	-6330.078059599135	0.0173395584154126	0.0052550446188959	3.299602510141093	0.000968562	0.000968562	chr2	27949258	3.013872573813169	chr2:27949258:A:T
chr2:27949426	['T', 'C']	98663	152292.02451636465	-6328.362600953397	0.017455375108067	0.0052542238328541	3.322160544231135	0.000893557	0.000893557	chr2	27949426	3.048877738630192	chr2:27949426:T:C
chr2:27950176	['T', 'A']	98663	143045.19738055897	-5830.66498371249	0.0171652083718962	0.0048871158023786	3.512339192687348	0.000444379	0.000444379	chr2	27950176	3.3522464726825936	chr2:27950176:T:A
chr2:27952556	['T', 'C']	98663	9179.86085175836	-499.9545095143186	-0.008623742995177	0.0101166392701221	-0.8524315995575618	0.393977	0.393977	chr2	27952556	0.4045291311303791	chr2:27952556:T:C
chr2:27953189	['A', 'T']	98663	143049.14666044852	-5824.500797007051	0.0173213353342374	0.0048879135815136	3.543707360078502	0.000394725	0.000394725	chr2	27953189	3.4037053665910224	chr2:27953189:A:T
chr2:27953242	['A', 'G']	98663	152294.3280381979	-6323.03089352932	0.0176221059911132	0.0052539886342334	3.3540434168990783	0.000796698	0.000796698	chr2	27953242	3.0987062730692188	chr2:27953242:A:G
chr2:27953660	['A', 'C']	98663	152304.29095942088	-6335.781221359872	0.0172123352759594	0.0052542040785589	3.2759167741881936	0.00105356	0.00105356	chr2	27953660	2.9773407263805978	chr2:27953660:A:C
chr2:27955792	['C', 'T']	98663	9169.55762895689	-506.329360427692	-0.0092901207563897	0.0101210995753815	-0.9178963893396472	0.358675	0.358675	chr2	27955792	0.445298893021338	chr2:27955792:C:T
chr2:27960310	['T', 'C']	98663	9242.936818951275	-507.9358585719736	-0.0107003539193543	0.0100881428490907	-1.0606862015557956	0.288835	0.288835	chr2	27960310	0.5393501816499408	chr2:27960310:T:C
chr2:27961899	['T', 'A']	98663	93977.53325895114	-4019.1564127510255	0.0050813019281269	0.004289526948566	1.1845832860020962	0.236185	0.236185	chr2	27961899	0.6267476876881601	chr2:27961899:T:A
chr2:27962982	['T', 'C']	98663	7769.78750772911	-417.1234334250906	-0.0124907493400299	0.0109432360504263	-1.1414127669797676	0.253701	0.253701	chr2	27962982	0.5956778209389867	chr2:27962982:T:C
chr2:27964026	['A', 'G']	98663	9237.217110998476	-499.9315416866328	-0.0100639512862089	0.0100881715410342	-0.9975991432414876	0.318476	0.318476	chr2	27964026	0.4969232900485405	chr2:27964026:A:G
chr2:27964270	['C', 'T']	98663	44712.423215734	-2864.016840641162	-0.0071968854106903	0.0051162296298665	-1.406677559716586	0.159526	0.159526	chr2	27964270	0.7971685242913995	chr2:27964270:C:T
chr2:27966013	['T', 'C']	98663	6818.621992012487	-552.7679123379634	-0.0154533196604041	0.0116423560165866	-1.3273361198015257	0.184401	0.184401	chr2	27966013	0.7342367281126263	chr2:27966013:T:C
chr2:27966214	['TTTC', 'T']	98663	143019.78989040846	-5833.752081058046	0.0170229468372884	0.0048867104489638	3.483518619544568	0.000495083	0.000495083	chr2	27966214	3.3053219860760064	chr2:27966214:TTTC:T
chr2:27966413	['G', 'A']	98663	143012.59604682986	-5838.033195358844	0.016971215039396	0.0048864290757035	3.473132378771376	0.000514642	0.000514642	chr2	27966413	3.288494773850662	chr2:27966413:G:A
chr2:27968762	['C', 'T']	98663	143344.1700656828	-5792.291228186802	0.0173013094856064	0.0048903779540091	3.53782665640856	0.00040362	0.00040362	chr2	27968762	3.3940273219335544	chr2:27968762:C:T
chr2:27969238	['T', 'C']	98663	9228.935399835787	-498.2006508245682	-0.0100021906427771	0.0100931977660423	-0.990983321106472	0.321696	0.321696	chr2	27969238	0.4925543391251601	chr2:27969238:T:C
chr2:27969730	['A', 'G']	98663	11607.41176470588	-854.0882521560637	-0.0135839862065657	0.0090575771073773	-1.4997372967989004	0.133686	0.133686	chr2	27969730	0.8739140709810964	chr2:27969730:A:G
chr2:27973114	['C', 'A']	98663	7762.494860305748	-416.8982148460763	-0.0125210893699093	0.0109479522816567	-1.1436923588796122	0.252754	0.252754	chr2	27973114	0.5973019626838197	chr2:27973114:C:A
chr2:27974361	['A', 'T']	98663	7789.368548100814	-416.0591049744653	-0.0126709039015845	0.010933941921877	-1.1588596310569506	0.246516	0.246516	chr2	27974361	0.6081548878017442	chr2:27974361:A:T
chr2:27976557	['G', 'A']	98663	142828.74341791784	-5840.521553810766	0.0174123456247939	0.00488467301529	3.5646901174940084	0.000364458	0.000364458	chr2	27976557	3.43835251239184	chr2:27976557:G:A
chr2:27977285	['G', 'A']	98663	143037.54541583874	-5827.883845541925	0.0171056295103322	0.004886792151016	3.500380000155261	0.0004648	0.0004648	chr2	27977285	3.3327338806177256	chr2:27977285:G:A
chr2:27978447	['C', 'T']	98663	7776.3152677404	-426.0382298131867	-0.0134373766161659	0.0109389202782725	-1.2284006350111156	0.2193	0.2193	chr2	27978447	0.6589613683224771	chr2:27978447:C:T
chr2:27978774	['T', 'G']	98663	7770.866378786034	-414.27247275690513	-0.0121089322294882	0.0109422023340621	-1.1066266058519318	0.268458	0.268458	chr2	27978774	0.5711236496106442	chr2:27978774:T:G
chr2:27978865	['C', 'G']	98663	7769.866267282971	-412.5747947494837	-0.0119739033909097	0.0109443476984379	-1.0940719100708696	0.273926	0.273926	chr2	27978865	0.5623667442314995	chr2:27978865:C:G
chr2:27979130	['C', 'T']	98663	6817.62580481622	-551.8815440051727	-0.0151622499046555	0.0116448133529661	-1.3020603632769672	0.192899	0.192899	chr2	27979130	0.7146700237589543	chr2:27979130:C:T
chr2:27980427	['C', 'T']	98663	57538.74776984834	-2910.7995029954627	-0.0057393001140787	0.0046837826418816	-1.225355776068446	0.220444	0.220444	chr2	27980427	0.6567017172157612	chr2:27980427:C:T
chr2:27982100	['G', 'A']	98663	7765.314821759799	-420.7621518733921	-0.0130865559936794	0.0109456345748867	-1.195595915809648	0.231857	0.231857	chr2	27982100	0.6347797877755885	chr2:27982100:G:A
chr2:27982714	['C', 'T']	98663	143030.84598073995	-5822.700504351818	0.0170591816841676	0.0048866733839005	3.490960075287632	0.000481498	0.000481498	chr2	27982714	3.3174055124662747	chr2:27982714:C:T
chr2:27983401	['C', 'T']	98663	48361.33283660765	-1827.5709473336688	0.011957899326973	0.0049714446967011	2.405316775404916	0.0161603	0.0161603	chr2	27983401	1.7915505812387085	chr2:27983401:C:T
chr2:27984935	['G', 'A']	98663	7784.78902820999	-422.9710036241414	-0.0131115218997756	0.0109341443066377	-1.1991356188536928	0.230478	0.230478	chr2	27984935	0.6373705233528276	chr2:27984935:G:A
chr2:27986053	['A', 'G']	98663	142849.40488838422	-5850.609714907209	0.01745354595905	0.0048858654961865	3.572252648516943	0.000354092	0.000354092	chr2	27986053	3.450883885145597	chr2:27986053:A:G
chr2:27986416	['C', 'T']	98663	143044.24566597055	-5819.136874936139	0.0174281993626732	0.004886567410021	3.566552530705464	0.000361879	0.000361879	chr2	27986416	3.441436618463337	chr2:27986416:C:T
chr2:27989325	['G', 'A']	98663	7095.503415909829	-517.8555480498156	-0.0144057677388521	0.0114186870520576	-1.2615958098489255	0.207097	0.207097	chr2	27989325	0.6838261922358686	chr2:27989325:G:A
chr2:27990023	['A', 'G']	98663	43244.76615674704	-559.9540376239983	-0.0195134331100266	0.0053144420792085	-3.671774537983634	0.000240999	0.000240999	chr2	27990023	3.617984759480663	chr2:27990023:A:G
chr2:27990557	['C', 'T']	98663	143027.3420721817	-5832.311020393933	0.0170078127607478	0.0048847186177299	3.481840837057614	0.000498195	0.000498195	chr2	27990557	3.3026006354572925	chr2:27990557:C:T
chr2:27994185	['T', 'G']	98663	6832.415500167246	-550.7883912312195	-0.0149792496430928	0.0116318704464497	-1.287776519868713	0.197827	0.197827	chr2	27994185	0.7037144349290357	chr2:27994185:T:G
chr2:27994460	['T', 'C']	98663	142910.38163830063	-5844.155965675505	0.0177156621981712	0.0048888160182414	3.623712189632284	0.000290551	0.000290551	chr2	27994460	3.5367776254954384	chr2:27994460:T:C
chr2:27995267	['A', 'G']	98663	7798.897099524525	-414.2766750609678	-0.0122637127552016	0.0109259772417132	-1.122436234662942	0.26168	0.26168	chr2	27995267	0.5822294688830747	chr2:27995267:A:G
chr2:27996625	['A', 'G']	98663	7801.362966272032	-419.0160279423675	-0.0126006007086314	0.0109323126042381	-1.1526015734078618	0.249077	0.249077	chr2	27996625	0.603666373765203	chr2:27996625:A:G
chr2:27996741	['T', 'C']	98663	152433.62482004915	-6326.865258168322	0.0169683467264829	0.0052580526754702	3.227116153788866	0.00125085	0.00125085	chr2	27996741	2.902794767107638	chr2:27996741:T:C
chr2:27997074	['A', 'G']	98663	143126.46385920802	-5837.376785377288	0.0168809122446034	0.0048886457629968	3.4530855911832834	0.000554446	0.000554446	chr2	27997074	3.256140745356172	chr2:27997074:A:G
chr2:27997305	['G', 'A']	98663	7803.875717443783	-420.4997964997156	-0.0127737957631426	0.0109240653143576	-1.1693261982198024	0.242275	0.242275	chr2	27997305	0.6156913977576894	chr2:27997305:G:A
chr2:27998058	['G', 'C']	98663	152431.62961611367	-6325.101342687747	0.0170328628314716	0.0052582174698049	3.2392845920279902	0.0011987	0.0011987	chr2	27998058	2.921289494671724	chr2:27998058:G:C
chr2:27998087	['A', 'C']	98663	51332.32447008019	-3164.072690850754	-0.0050254095415525	0.0048975691671088	-1.0261028216410522	0.304846	0.304846	chr2	27998087	0.5159194991473085	chr2:27998087:A:C
chr2:28002994	['G', 'T']	98663	37678.01960625292	-2528.610982316214	-0.0082982493573479	0.0054557424065644	-1.5210119428225397	0.12826	0.12826	chr2	28002994	0.8919087644187796	chr2:28002994:G:T
chr2:28003491	['A', 'G']	98663	7802.004937896073	-420.9807020327422	-0.0128731467832637	0.0109231818119842	-1.1785162057030087	0.238594	0.238594	chr2	28003491	0.6223404818712728	chr2:28003491:A:G
chr2:28005541	['T', 'A']	98663	152390.29697025006	-6332.248717549394	0.0168204556093618	0.0052574560770666	3.199352569531415	0.0013778	0.0013778	chr2	28005541	2.860813819583871	chr2:28005541:T:A
chr2:28008188	['G', 'A']	98663	7781.8676053197105	-429.475960661304	-0.0143323136016761	0.0109346839428961	-1.3107204265366266	0.189955	0.189955	chr2	28008188	0.7213492704491897	chr2:28008188:G:A
chr2:28009121	['G', 'T']	98663	9244.124327173571	-505.7112243933104	-0.0110649594767332	0.0100844737595335	-1.0972272565311458	0.272545	0.272545	chr2	28009121	0.5645617809535762	chr2:28009121:G:T
chr2:28009181	['T', 'A']	98663	9251.031403316709	-503.32411506245546	-0.0106254581658978	0.0100813365796241	-1.0539731594095754	0.291898	0.291898	chr2	28009181	0.5347688806609732	chr2:28009181:T:A
chr2:28009220	['A', 'G']	98663	152413.62706160228	-6322.683780236707	0.0169704845670282	0.0052576596805909	3.227763985880666	0.00124803	0.00124803	chr2	28009220	2.903774975007871	chr2:28009220:A:G
chr2:28009412	['A', 'C']	98663	143108.91060512367	-5833.348832843287	0.0169863757303409	0.0048885664240337	3.4747151326062857	0.000511616	0.000511616	chr2	28009412	3.2910558820920266	chr2:28009412:A:C
chr2:28011829	['G', 'GA']	98663	152418.81389879982	-6325.13668692892	0.0170933307998518	0.0052570875179973	3.251483020081705	0.00114843	0.00114843	chr2	28011829	2.939895471117815	chr2:28011829:G:GA
chr2:28011834	['T', 'A']	98663	152424.17958827884	-6322.227712117906	0.0171900596510093	0.005257600917428	3.2695634227442665	0.0010775	0.0010775	chr2	28011834	2.967582721167231	chr2:28011834:T:A
chr2:28012896	['C', 'T']	98663	43495.73106943741	-554.8229907056966	-0.0197360735748648	0.0053061922535582	-3.719441858072562	0.000199774	0.000199774	chr2	28012896	3.6994610345849392	chr2:28012896:C:T
chr2:28013088	['T', 'C']	98663	43842.44365604695	-480.2944855887179	-0.0199353708789969	0.0052941029909398	-3.7655804794719057	0.000166259	0.000166259	chr2	28013088	3.7792148359824944	chr2:28013088:T:C
chr2:28013253	['C', 'T']	98663	42901.1313233714	-587.5484497798653	-0.0191267709601944	0.0053300076575739	-3.588507219687617	0.000332738	0.000332738	chr2	28013253	3.4778975981455704	chr2:28013253:C:T
chr2:28019441	['G', 'A']	98663	143086.85336036494	-5836.810802951251	0.0169204453396556	0.0048871728607595	3.462215440651735	0.000535975	0.000535975	chr2	28019441	3.270855467052116	chr2:28019441:G:A
chr2:28019585	['G', 'T']	98663	42905.69742404427	-590.2906351110965	-0.0190914621086	0.0053294176608065	-3.5822792139189743	0.000340773	0.000340773	chr2	28019585	3.4675348224016176	chr2:28019585:G:T
chr2:28019781	['C', 'T']	98663	2483.201348132381	62.754087481871125	0.0063374741663199	0.0192269299095486	0.3296144624302475	0.741692	0.741692	chr2	28019781	0.1297764053276859	chr2:28019781:C:T
chr2:28021023	['T', 'TA']	98663	2550.3115986483344	58.8292752164235	0.0055976932212934	0.0192214199943152	0.2912216278999675	0.770882	0.770882	chr2	28021023	0.1130120949333111	chr2:28021023:T:TA
chr2:28022059	['G', 'C']	98663	20136.42865107039	-673.5523954798025	0.0215727116951166	0.0070183830489448	3.073743844511292	0.00211449	0.00211449	chr2	28022059	2.674794364409296	chr2:28022059:G:C
chr2:28023731	['T', 'C']	98663	9253.31301888514	-500.4346677863816	-0.0103359002066682	0.0100788930504215	-1.025499541959717	0.30513	0.30513	chr2	28023731	0.5155150909680591	chr2:28023731:T:C
chr2:28023974	['G', 'A']	98663	20130.836326960896	-671.9454584277643	0.0215673214129403	0.0070180855747932	3.0731060747397305	0.00211901	0.00211901	chr2	28023974	2.673866993768407	chr2:28023974:G:A
chr2:28026340	['T', 'C']	98663	7783.944713171688	-423.47691742562665	-0.0133922451260505	0.0109353615036051	-1.2246732878136106	0.220701	0.220701	chr2	28026340	0.6561956990381728	chr2:28026340:T:C
chr2:28027522	['A', 'G']	98663	43789.871149907725	-478.4889458269896	-0.0194698803193499	0.0052969915891538	-3.675648713359585	0.000237371	0.000237371	chr2	28027522	3.624572340601696	chr2:28027522:A:G
chr2:28029660	['A', 'G']	98663	7135.650911265636	-518.9103874313128	-0.0144637640466304	0.0113882542914281	-1.2700598069290712	0.204066	0.204066	chr2	28029660	0.690229348260017	chr2:28029660:A:G
chr2:28033624	['A', 'C']	98663	7136.301941304679	-517.8832850580942	-0.0144084551701976	0.0113883825497536	-1.2651888981819746	0.205807	0.205807	chr2	28033624	0.6865398579036501	chr2:28033624:A:C
chr2:28033964	['A', 'G']	98663	143121.67262182396	-5827.992272792939	0.0172921261224745	0.0048892349222971	3.536775466364829	0.00040523	0.00040523	chr2	28033964	3.3922984104189395	chr2:28033964:A:G
chr2:28035160	['G', 'A']	98663	143009.39368075336	-5835.443072272834	0.0172688904217156	0.0048861997135829	3.534217067245681	0.000409172	0.000409172	chr2	28035160	3.3880940930966124	chr2:28035160:G:A
chr2:28037269	['G', 'A']	98663	6834.762011920691	-553.0045082035091	-0.0151972174470899	0.0116284422375693	-1.3069005406408236	0.19125	0.19125	chr2	28037269	0.7183985561743448	chr2:28037269:G:A
chr2:28037431	['A', 'G']	98663	7943.992018336541	-400.56988329172646	-0.0126561538035426	0.0108382274992433	-1.1677328054265474	0.242917	0.242917	chr2	28037431	0.6145420910086002	chr2:28037431:A:G
chr2:28038296	['C', 'A']	98663	143093.8542828181	-5819.255952182983	0.0173481184672445	0.0048880322185332	3.5491006793015965	0.000386729	0.000386729	chr2	28038296	3.41259325986967	chr2:28038296:C:A
chr2:28038517	['G', 'A']	98663	145731.67891210256	-5744.175330179523	0.017744426339864	0.0049578735290406	3.5790397306277737	0.000345024	0.000345024	chr2	28038517	3.4621506941874767	chr2:28038517:G:A
chr2:28038807	['C', 'T']	98663	45913.44570032541	-2058.796193045114	-0.0021078947686055	0.0050280550633134	-0.4192266675807826	0.675051	0.675051	chr2	28038807	0.1706634150476736	chr2:28038807:C:T
chr2:28040461	['C', 'T']	98663	7542.797911952991	-445.8440990601911	-0.0137744841246702	0.0111309145611078	-1.2374979656028604	0.215905	0.215905	chr2	28040461	0.6657373000128489	chr2:28040461:C:T
chr2:28043177	['A', 'G']	98663	152962.33738917546	-6312.399568573169	0.0173936617607358	0.0053127153617149	3.273968314975033	0.00106085	0.00106085	chr2	28043177	2.9743460192821023	chr2:28043177:A:G
chr2:28043202	['C', 'T']	98663	143464.6501688775	-5818.150118322402	0.0172337948196898	0.0049124139275092	3.5082130850540927	0.000451328	0.000451328	chr2	28043202	3.3455077223888283	chr2:28043202:C:T
chr2:28044499	['G', 'A']	98663	7566.2300628420835	-452.6729530721596	-0.0131492208451462	0.0110716848533423	-1.1876440685698113	0.234977	0.234977	chr2	28044499	0.6289746452258296	chr2:28044499:G:A
chr2:28045600	['C', 'T']	98663	143117.7585759468	-5834.347996753968	0.0169541931681655	0.004889395519358	3.4675438100764646	0.000525462	0.000525462	chr2	28045600	3.279458685510204	chr2:28045600:C:T
chr2:28045875	['C', 'T']	98663	12059.855629662665	-356.134713945785	0.0156093679942663	0.0088598497861081	1.7618095533336369	0.0781046	0.0781046	chr2	28045875	1.1073233874314534	chr2:28045875:C:T
chr2:28046848	['C', 'A']	98663	7589.076767082724	-445.482044995614	-0.0122118557024694	0.0110557572122692	-1.1045698153462706	0.269349	0.269349	chr2	28046848	0.5696846325007554	chr2:28046848:C:A
chr2:28047459	['T', 'A']	98663	7591.615559272212	-447.0640032491596	-0.0125418312838177	0.011052312924085	-1.1347698323386008	0.256475	0.256475	chr2	28047459	0.5909549615119823	chr2:28047459:T:A
chr2:28048021	['T', 'C']	98663	7619.772302920339	-437.67398205029417	-0.0114149246014912	0.0110392800904235	-1.0340279898680638	0.301126	0.301126	chr2	28048021	0.5212517447561215	chr2:28048021:T:C
chr2:28048264	['T', 'C']	98663	7572.614018549491	-454.0799365675645	-0.01328313002202	0.0110681911497958	-1.2001175117277445	0.230097	0.230097	chr2	28048264	0.6380890436170548	chr2:28048264:T:C
chr2:28049561	['TCTA', 'T']	98663	10991.668437110397	-575.4342608923904	-0.0024973614935709	0.0092598454143899	-0.2696979681421009	0.787393	0.787393	chr2	28049561	0.1038084504486169	chr2:28049561:TCTA:T
chr2:28050728	['A', 'G']	98663	7628.546384436806	-433.2106579786783	-0.0107951171678576	0.0110337606988914	-0.978371514704154	0.327893	0.327893	chr2	28050728	0.4842678547360125	chr2:28050728:A:G
chr2:28052530	['T', 'C']	98663	7576.919899024716	-447.4336074956953	-0.0122735202993163	0.0110651172239167	-1.10920833922913	0.267343	0.267343	chr2	28052530	0.5729311828042347	chr2:28052530:T:C
chr2:28054547	['T', 'C']	98663	13478.366101385664	-444.6764341150904	0.0160171528475067	0.0084478414242177	1.896005386842346	0.0579623	0.0579623	chr2	28054547	1.2368543896347846	chr2:28054547:T:C
chr2:28054712	['A', 'G']	98663	7618.231644030002	-441.2012860947365	-0.0113389309374059	0.0110437505666312	-1.026728272156619	0.304551	0.304551	chr2	28054712	0.5163399701446026	chr2:28054712:A:G
chr2:28058678	['G', 'A']	98663	145364.41354000865	-5769.367176579228	0.0186869715747041	0.004952653969526	3.773122792281852	0.000161311	0.000161311	chr2	28058678	3.792336016514236	chr2:28058678:G:A
chr2:28065153	['C', 'T']	98663	16412.33077897724	-1255.755911642117	-0.024817671685298	0.0077282605822683	-3.2112881574205203	0.00132184	0.00132184	chr2	28065153	2.878821110147212	chr2:28065153:C:T
chr2:28065525	['C', 'T']	98663	106817.7275271216	-4663.217267526576	0.003472119238258	0.0043158423721786	0.804505572455684	0.421107	0.421107	chr2	28065525	0.3756075393061516	chr2:28065525:C:T
chr2:28067224	['G', 'A']	98663	7555.459470691386	-454.5032967799579	-0.0130096436764981	0.0110812781023382	-1.1740201406688855	0.24039	0.24039	chr2	28067224	0.6190836025393023	chr2:28067224:G:A
chr2:28067480	['T', 'C']	98663	122012.07651292453	-5142.1003017508165	0.0057693281184755	0.0044152364562766	1.3066861029093777	0.191322	0.191322	chr2	28067480	0.7182350878438543	chr2:28067480:T:C
chr2:28069906	['G', 'A']	98663	37619.00704568035	-2547.890528101648	-0.008881226275398	0.0054585499011204	-1.6270303352132018	0.103734	0.103734	chr2	28069906	0.9840788753153378	chr2:28069906:G:A
chr2:28070139	['G', 'A']	98663	7667.466282169536	-452.02508893748	-0.0111613331898036	0.0109976649098889	-1.0148820937222378	0.310165	0.310165	chr2	28070139	0.5084072109210589	chr2:28070139:G:A
chr2:28070432	['C', 'A']	98663	103065.02618613136	-4462.583906963342	0.0025655832045017	0.0043004724236317	0.5965817128377516	0.550788	0.550788	chr2	28070432	0.2590155302716029	chr2:28070432:C:A
chr2:28071232	['A', 'G']	98663	7672.166419998375	-453.41757969504033	-0.0113698713473929	0.0109957697051693	-1.0340223242441822	0.301128	0.301128	chr2	28071232	0.5212488602955323	chr2:28071232:A:G
chr2:28073763	['A', 'T']	98663	56519.62279091927	-633.539398232386	-0.0079563514501281	0.0048225179310132	-1.6498334612633463	0.0989802	0.0989802	chr2	28073763	1.0044516729858786	chr2:28073763:A:T
chr2:28076400	['A', 'G']	98663	137097.06413583373	-5947.117917466247	0.0101822945604224	0.0047467629166364	2.145102828863749	0.0319471	0.0319471	chr2	28076400	1.4955685588251209	chr2:28076400:A:G
chr2:28076774	['A', 'G']	98663	9255.031849328952	-543.8717734334139	-0.0029440791982691	0.0100771777128373	-0.2921531486458473	0.77017	0.77017	chr2	28076774	0.1134134022131659	chr2:28076774:A:G
chr2:28077352	['G', 'T']	98663	8045.630931743765	-423.38944151517353	0.001190461976898	0.0107804325514493	0.1104280344240878	0.91207	0.91207	chr2	28077352	0.0399718289444975	chr2:28077352:G:T
chr2:28077447	['A', 'G']	98663	17712.23140554513	-479.0627143253138	0.0069470892144321	0.0074593871749594	0.9313217093426884	0.351689	0.351689	chr2	28077447	0.4538412151746995	chr2:28077447:A:G
chr2:28077518	['T', 'C']	98663	9169.394047522504	-556.9160239841873	-0.0027932864096548	0.0101238913745597	-0.275910349717315	0.782618	0.782618	chr2	28077518	0.1064501676661389	chr2:28077518:T:C
chr2:28077891	['A', 'T']	98663	11151.469336036494	-224.8771217894748	0.0054636579357396	0.0092707584785399	0.5893431425688656	0.555632	0.555632	chr2	28077891	0.2552127502936328	chr2:28077891:A:T
chr2:28078673	['T', 'C']	98663	22319.976936567946	-668.2494083813365	0.0109700554018906	0.0067139958735343	1.6339085707712608	0.102281	0.102281	chr2	28078673	0.9902050345334724	chr2:28078673:T:C
chr2:28079102	['A', 'T']	98663	14728.08987420045	-683.9891218296717	0.0049090441052749	0.0081114088742671	0.6052023984203894	0.545046	0.545046	chr2	28079102	0.2635668432222091	chr2:28079102:A:T
chr2:28079322	['A', 'G']	98663	14815.501626914542	-657.8514682681694	0.0059559110868665	0.0080865876066343	0.7365172278576714	0.461418	0.461418	chr2	28079322	0.3359054675778314	chr2:28079322:A:G
chr2:28080846	['C', 'T']	98663	100532.39789339222	-4409.954891566728	0.0025513428017071	0.0043034756387417	0.5928563365710354	0.553279	0.553279	chr2	28080846	0.2570558133520838	chr2:28080846:C:T
chr2:28081194	['G', 'A']	98663	64676.42162995105	-3317.83859418712	-0.0034287920137846	0.0045575156808798	-0.7523379520490697	0.45185	0.45185	chr2	28081194	0.3450057133833041	chr2:28081194:G:A
chr2:28081763	['A', 'G']	98663	20773.05309259016	-604.4471768210062	0.0079235065473451	0.0069486457763256	1.140295073658955	0.254166	0.254166	chr2	28081763	0.5948825458354002	chr2:28081763:A:G
chr2:28082796	['C', 'T']	98663	64369.96298549228	-3322.0294557683446	-0.003640333641056	0.0045618841506276	-0.7979890590941856	0.424879	0.424879	chr2	28082796	0.3717347337481006	chr2:28082796:C:T
chr2:28084076	['G', 'A']	98663	47040.58204673324	-380.3104769970189	-0.0134298779430419	0.0051769651523738	-2.5941603908389648	0.00948363	0.00948363	chr2	28084076	2.023025398187404	chr2:28084076:G:A
chr2:28084924	['G', 'A']	98663	128776.40951116152	-5698.705557416192	0.0069286929926797	0.004567870363718	1.5168322305539632	0.129312	0.129312	chr2	28084924	0.888361171237446	chr2:28084924:G:A
chr2:28087227	['A', 'T']	98663	4580.835724061027	134.36799348080484	0.023259144548161	0.0142357411866419	1.6338555360915177	0.102292	0.102292	chr2	28087227	0.9901583300386902	chr2:28087227:A:T
chr2:28087741	['T', 'C']	98663	188610.82333444827	-6239.267505478917	-0.0007560377253738	0.0103923170994686	-0.0727496782611148	0.942005	0.942005	chr2	28087741	0.0259467920408311	chr2:28087741:T:C
chr2:28088254	['A', 'G']	98663	53430.4154460584	-2192.6020560093084	0.0081405154052018	0.0048180029708375	1.6896036499925031	0.091107	0.091107	chr2	28088254	1.0404482537121589	chr2:28088254:A:G
chr2:28089906	['G', 'A']	98663	17529.106658690172	-449.5219880751715	0.011550453349064	0.0074829332984587	1.54357293969772	0.122695	0.122695	chr2	28089906	0.911173135045239	chr2:28089906:G:A
chr2:28089971	['A', 'G']	98663	41754.31042872639	-2574.016614530889	-0.0052012442163361	0.0052470045735909	-0.9912787655103016	0.321552	0.321552	chr2	28089971	0.4927487848333123	chr2:28089971:A:G
chr2:28090779	['C', 'T']	98663	13016.847053695425	-758.1941117546946	-0.0098186454933939	0.0085545756785938	-1.1477653436351245	0.251068	0.251068	chr2	28090779	0.6002086369845482	chr2:28090779:C:T
chr2:28091991	['G', 'T']	98663	117549.59420715948	-5508.577971466786	0.0033801245089823	0.0044272806047969	0.7634764567034652	0.445181	0.445181	chr2	28091991	0.3514633793131597	chr2:28091991:G:T
chr2:28092227	['G', 'A']	98663	182086.8217251553	-5990.285699187569	-0.0053169887238142	0.0079907911150089	-0.6653895274308235	0.505803	0.505803	chr2	28092227	0.2960185991126463	chr2:28092227:G:A
chr2:28092277	['G', 'T']	98663	117588.39911168796	-5503.092076563659	0.0035675417500297	0.0044274664313158	0.8057749969138548	0.420375	0.420375	chr2	28092277	0.376363119677308	chr2:28092277:G:T
chr2:28092691	['A', 'G']	98663	118059.10328071716	-5418.806760058054	0.0042860772038735	0.0044305578664919	0.967389961496484	0.333351	0.333351	chr2	28092691	0.4770982377220666	chr2:28092691:A:G
chr2:28092903	['T', 'C']	98663	17973.643441501168	-1498.3730620363467	-0.0234076546792267	0.0074254289818406	-3.1523639558699816	0.00162003	0.00162003	chr2	28092903	2.7904769430414302	chr2:28092903:T:C
chr2:28093796	['CAGTT', 'C']	98663	11097.44991333786	-200.75289586971104	0.0118430685089243	0.0092199471000787	1.2845050389522443	0.198968	0.198968	chr2	28093796	0.7012167655044717	chr2:28093796:CAGTT:C
chr2:28094219	['A', 'G']	98663	10782.54643313264	-269.32105906358163	0.0088655812957151	0.009351464027992	0.9480420679775374	0.34311	0.34311	chr2	28094219	0.4645666241719511	chr2:28094219:A:G
chr2:28094774	['G', 'A']	98663	10978.445088638644	-193.4927608816538	0.0125552954492757	0.0092702801812065	1.354359868726389	0.175625	0.175625	chr2	28094774	0.7554136627508449	chr2:28094774:G:A
chr2:28094942	['A', 'G']	98663	118004.54633414114	-5480.797393039846	0.0039317568217305	0.0044299818149916	0.8875333998945457	0.374794	0.374794	chr2	28094942	0.4262073702595765	chr2:28094942:A:G
chr2:28095141	['A', 'G']	98663	53433.91476161027	-2197.5258403032067	0.0076401751066041	0.0048174106181074	1.5859505681095012	0.112754	0.112754	chr2	28095141	0.9478680423802576	chr2:28095141:A:G
chr2:28096012	['G', 'A']	98663	59126.58484215651	-700.1543468476623	-0.0084634501525272	0.0047827601412201	-1.7695744512849645	0.0768011	0.0768011	chr2	28096012	1.1146325596493614	chr2:28096012:G:A
chr2:28096267	['A', 'G']	98663	64422.100166251024	-3301.630420815972	-0.0031424242582254	0.0045610433107644	-0.688970492959157	0.490843	0.490843	chr2	28096267	0.3090573981766822	chr2:28096267:A:G
chr2:28096429	['C', 'T']	98663	77604.80269686178	-3212.5501161653983	0.0009528702989788	0.0043801312875401	0.2175437758428366	0.827785	0.827785	chr2	28096429	0.0820824475610753	chr2:28096429:C:T
chr2:28096453	['T', 'C']	98663	135427.82523671462	-4051.810349177728	-0.0073907205545778	0.0046143208422798	-1.6016919514695331	0.109227	0.109227	chr2	28096453	0.9616699944003888	chr2:28096453:T:C
chr2:28097094	['G', 'T']	98663	47991.16037429792	-509.7553885230272	-0.0137249790350624	0.005130591434392	-2.6751260961961085	0.00747135	0.00747135	chr2	28097094	2.1266009183213805	chr2:28097094:G:T
chr2:28097166	['T', 'C']	98663	48014.27303691989	-500.7612898963992	-0.0134802923531654	0.0051313982242503	-2.627021284268912	0.00861493	0.00861493	chr2	28097166	2.0647482470304905	chr2:28097166:T:C
chr2:28097314	['C', 'T']	98663	77441.77368015569	-3209.62107201638	0.001055493104103	0.004378691375539	0.2410521805668641	0.809515	0.809515	chr2	28097314	0.0917750995271938	chr2:28097314:C:T
chr2:28097809	['G', 'A']	98663	3172.160757363822	-84.38301109117437	0.0151485559609505	0.016889318131563	0.896931175252163	0.369758	0.369758	chr2	28097809	0.4320824209327745	chr2:28097809:G:A
chr2:28097986	['T', 'C']	98663	3175.0965436853844	-84.78671380478441	0.014973037058157	0.0168817184298536	0.8869379690445889	0.375114	0.375114	chr2	28097986	0.4258367268135958	chr2:28097986:T:C
chr2:28098189	['A', 'G']	98663	19335.54768373036	-216.70226760952573	0.0126641737643513	0.0071711076258847	1.7659996788555834	0.077399	0.077399	chr2	28098189	1.111264650393173	chr2:28098189:A:G
chr2:28099593	['G', 'A']	98663	64857.17513127751	-3262.717820408555	-0.003193066379863	0.0045531058650123	-0.7012941219750028	0.483121	0.483121	chr2	28099593	0.3159440844635902	chr2:28099593:G:A
chr2:28100140	['G', 'A']	98663	10981.118072313591	-194.2129551298768	0.0132293623567427	0.0092749032037237	1.4263612316116976	0.153767	0.153767	chr2	28100140	0.8131368586546189	chr2:28100140:G:A
chr2:28100353	['G', 'A']	98663	11230.593589392698	-190.0631213936608	0.010717133453885	0.0091784785955132	1.167637244273131	0.242956	0.242956	chr2	28100353	0.6144723712059744	chr2:28100353:G:A
chr2:28101002	['C', 'T']	98663	17357.231470969833	-517.8368891165436	0.0090778885758448	0.0075165984876264	1.2077123170525337	0.227161	0.227161	chr2	28101002	0.6436662281487916	chr2:28101002:C:T
chr2:28101263	['A', 'G']	98663	118236.37256452364	-5426.26191631839	0.0040312770146813	0.0044293298188106	0.9101324985015116	0.362755	0.362755	chr2	28101263	0.4403865927911381	chr2:28101263:A:G
chr2:28101842	['TC', 'T']	98663	64704.08360705597	-3227.5122005451794	-0.0027103689384433	0.0045531926068712	-0.5952677983253063	0.551666	0.551666	chr2	28101842	0.2583237814354105	chr2:28101842:TC:T
chr2:28103391	['G', 'C']	98663	137552.700839365	-5636.49851168557	0.0102070758414926	0.0047331545391497	2.156505932157057	0.0310466	0.0310466	chr2	28103391	1.507985953686721	chr2:28103391:G:C
chr2:28104963	['C', 'G']	98663	64567.87281526778	-3284.43718889526	-0.0023663823508581	0.0045695966353458	-0.5178536618646229	0.604562	0.604562	chr2	28104963	0.2185591540635257	chr2:28104963:C:G
chr2:28105160	['C', 'T']	98663	8181.580471537463	-435.8119403136313	0.0008159674445512	0.010687712609258	0.0763463122917807	0.939144	0.939144	chr2	28105160	0.0272678117694512	chr2:28105160:C:T
chr2:28105593	['T', 'G']	98663	4280.130143928644	-192.0225835386449	0.0038122465416274	0.0146005405657382	0.2611031094679685	0.794014	0.794014	chr2	28105593	0.1001718400550899	chr2:28105593:T:G
chr2:28105629	['G', 'A']	98663	4285.130295965944	-192.96723393744807	0.0040787253774888	0.0145926624950558	0.2795052224959448	0.779858	0.779858	chr2	28105629	0.1079844683744506	chr2:28105629:G:A
chr2:28105735	['G', 'A']	98663	3175.160909404205	-76.41041036060524	0.017510222492473	0.016881746536971	1.0372281359707445	0.299632	0.299632	chr2	28105735	0.5234118068561217	chr2:28105735:G:A
chr2:28106446	['A', 'C']	98663	11511.93343469667	-146.21042860095207	0.0142444693748722	0.0090743300370633	1.5697543859096863	0.116475	0.116475	chr2	28106446	0.9337672808797416	chr2:28106446:A:C
chr2:28106534	['A', 'G']	98663	15133.687264323074	-728.7470721629666	0.0037878350038197	0.0080105690750557	0.472854670914051	0.636318	0.636318	chr2	28106534	0.1963257913793558	chr2:28106534:A:G
chr2:28107028	['A', 'G']	98663	148869.10637499875	-6304.287491917953	0.013134173077847	0.0051318365205555	2.5593514183934203	0.0104882	0.0104882	chr2	28107028	1.9792990396562429	chr2:28107028:A:G
chr2:28107031	['T', 'A']	98663	13782.117510516444	-800.27394248937	-0.0095836503533743	0.0083329354550708	-1.1500929540432696	0.250108	0.250108	chr2	28107031	0.6018724166249995	chr2:28107031:T:A
chr2:28107204	['A', 'G']	98663	14207.608044124048	-182.3169685581113	0.0153956806513667	0.0082219022846921	1.8725205090348616	0.0611376	0.0611376	chr2	28107204	1.2136916138142897	chr2:28107204:A:G
chr2:28107566	['T', 'C']	98663	55108.96393884712	-2227.45114384221	0.0091329303693004	0.0047806253411076	1.9104049612020813	0.056084	0.056084	chr2	28107566	1.2511610193642044	chr2:28107566:T:C
chr2:28107772	['C', 'A']	98663	54873.45489933702	-2208.117487200567	0.0094878909624543	0.0047858680523898	1.9824806824159007	0.0474282	0.0474282	chr2	28107772	1.3239633574249026	chr2:28107772:C:A
chr2:28109884	['A', 'G']	98663	55400.86122515179	-2159.5870657823657	0.0099062352772575	0.0047700463750094	2.076758693407449	0.0378264	0.0378264	chr2	28109884	1.4222049892526172	chr2:28109884:A:G
chr2:28110209	['TG', 'T']	98663	19049.737709570825	-695.6443795265355	0.0065336244973501	0.0072055619579758	0.906747389787984	0.364543	0.364543	chr2	28110209	0.4382512367251968	chr2:28110209:TG:T
chr2:28110242	['A', 'G']	98663	19080.32066578139	-694.428860932153	0.0065629302101997	0.007201268745315	0.9113574902296788	0.362109	0.362109	chr2	28110242	0.4411606809223886	chr2:28110242:A:G
chr2:28111578	['C', 'G']	98663	55187.62774218404	-2165.581545734467	0.0094199762535167	0.0047754665280132	1.9725771708917668	0.0485465	0.0485465	chr2	28111578	1.3138420754465896	chr2:28111578:C:G
chr2:28111652	['CT', 'C']	98663	13598.516107124033	-175.0037282064869	0.017696287169128	0.0083857301499147	2.1102857894023628	0.0348363	0.0348363	chr2	28111652	1.4579679780878745	chr2:28111652:CT:C
chr2:28112469	['G', 'A']	98663	9010.018130380557	-428.6619496558836	-0.002654413242912	0.0102069807868265	-0.2600586107047376	0.794819	0.794819	chr2	28112469	0.0997317597095186	chr2:28112469:G:A
chr2:28112486	['C', 'T']	98663	57596.447632667856	-1239.3433020434125	-0.0138882608128721	0.0047908355258048	-2.89892248190649	0.0037453	0.0037453	chr2	28112486	2.4265133894127504	chr2:28112486:C:T
chr2:28113056	['A', 'T']	98663	19082.8641443232	-699.8579572566516	0.0058010889248066	0.0072041259697504	0.8052453481747758	0.42068	0.42068	chr2	28113056	0.3760481347529285	chr2:28113056:A:T
chr2:28113377	['G', 'A']	98663	21082.418897685693	-290.9969184093831	0.0167221398498179	0.0068943070530633	2.4254997233387976	0.0152891	0.0152891	chr2	28113377	1.815618078782429	chr2:28113377:G:A
chr2:28113391	['C', 'T']	98663	9166.83619518722	-401.2457902173002	-0.0011201235891433	0.0101218671439476	-0.1106637316231792	0.911883	0.911883	chr2	28113391	0.0400608806562471	chr2:28113391:C:T
chr2:28113934	['T', 'C']	98663	12473.390666180108	-436.0999763131264	0.0056688573585051	0.0087467791127538	0.6481079818557768	0.516917	0.516917	chr2	28113934	0.2865791848282706	chr2:28113934:T:C
chr2:28114054	['A', 'C']	98663	13580.376440655637	-556.1488119447865	0.0018821819732742	0.0084063072184185	0.2239011642532298	0.822835	0.822835	chr2	28114054	0.0846872434921617	chr2:28114054:A:C
chr2:28114612	['C', 'T']	98663	9475.672285517354	-343.068769346167	0.0005872653075147	0.0099738350874526	0.0588805913036933	0.953047	0.953047	chr2	28114612	0.0208856813791646	chr2:28114612:C:T
chr2:28115397	['C', 'T']	98663	16132.10663598394	-607.3926177588801	0.0034206626773501	0.0077755519596306	0.4399253834466914	0.659992	0.659992	chr2	28115397	0.1804613286655738	chr2:28115397:C:T
chr2:28115996	['A', 'T']	98663	21719.04936324858	-526.9226090694154	0.0128365519111514	0.0070147713335752	1.8299316258123897	0.0672632	0.0672632	chr2	28115996	1.172222475271702	chr2:28115996:A:T
chr2:28117775	['C', 'T']	98663	9474.960335722177	-341.3202270356448	0.0009306640442062	0.0099743514405573	0.0933057201515916	0.925661	0.925661	chr2	28117775	0.0335480336041872	chr2:28117775:C:T
chr2:28117981	['A', 'G']	98663	20474.660169276765	-486.2502983882741	0.0133393663903767	0.0069705326881944	1.9136796263747424	0.055664	0.055664	chr2	28117981	1.2544255885964863	chr2:28117981:A:G
chr2:28118508	['C', 'T']	98663	33780.95639302046	-727.1604260848173	0.0133510892137951	0.0056708453013154	2.3543384635617226	0.0185577	0.0185577	chr2	28118508	1.7314758502726058	chr2:28118508:C:T
chr2:28118609	['C', 'T']	98663	12916.661897099646	-359.1078890405176	0.0070425856143657	0.0086416683998669	0.8149567061001971	0.415099	0.415099	chr2	28118609	0.381848312863362	chr2:28118609:C:T
chr2:28119286	['A', 'G']	98663	61782.664564534105	-1466.5628660365137	-0.0130965978602547	0.0046849817528844	-2.795442661477064	0.00518387	0.00518387	chr2	28119286	2.2853458981464456	chr2:28119286:A:G
chr2:28119669	['C', 'T']	98663	20351.650195124424	-447.73153861567965	0.0143723641012813	0.0069976383951991	2.053887796080148	0.0399892	0.0399892	chr2	28119669	1.3980572840150354	chr2:28119669:C:T
chr2:28120413	['C', 'T']	98663	12437.26058001277	-439.1151611037415	0.005033375942258	0.0087582198799701	0.5747030802194449	0.565493	0.565493	chr2	28120413	0.2475727666539796	chr2:28120413:C:T
chr2:28120583	['G', 'A']	98663	8331.506664504293	-511.23467765509497	-0.0032864592434782	0.0105921310381799	-0.3102736580233029	0.756354	0.756354	chr2	28120583	0.1212748919814839	chr2:28120583:G:A
chr2:28121418	['G', 'A']	98663	20521.703973644195	-741.0523613206393	0.0162116987632889	0.006964191167638	2.327865271508238	0.0199213	0.0199213	chr2	28121418	1.7006823243257416	chr2:28121418:G:A
chr2:28121996	['T', 'C']	98663	88513.57660717917	-2991.826241084357	0.0148502462056047	0.0043237575327366	3.434569605989324	0.00059374	0.00059374	chr2	28121996	3.2264036918620524	chr2:28121996:T:C
chr2:28122075	['C', 'G']	98663	12550.469833705123	-427.7167416360576	0.0051533011243456	0.0087276278812692	0.590458391953829	0.554885	0.554885	chr2	28122075	0.2557970151484917	chr2:28122075:C:G
chr2:28122132	['C', 'G']	98663	30329.303642206207	-1812.829335822462	-0.0031887212543727	0.0059149172505019	-0.5390982019405474	0.58982	0.58982	chr2	28122132	0.2292805051949141	chr2:28122132:C:G
chr2:28122397	['T', 'A']	98663	88000.89349556393	-3054.3776301333105	0.0143415816126342	0.0043259598411896	3.3152368813230284	0.000915985	0.000915985	chr2	28122397	3.0381116381995814	chr2:28122397:T:A
chr2:28122599	['T', 'G']	98663	12558.63644103874	-432.7556582967769	0.0048285898092028	0.0087241823746799	0.5534719016439658	0.579942	0.579942	chr2	28122599	0.2366154380568702	chr2:28122599:T:G
chr2:28122922	['T', 'G']	98663	20314.44015420005	-595.5364698362404	0.0117699494302388	0.0070811326778781	1.6621563195685916	0.0964846	0.0964846	chr2	28122922	1.015541999285666	chr2:28122922:T:G
chr2:28123327	['G', 'A']	98663	12427.007632659268	-441.6363467841269	0.0047610844319954	0.0087614989188376	0.5434098064840133	0.586849	0.586849	chr2	28123327	0.2314736311253383	chr2:28123327:G:A
chr2:28124815	['C', 'T']	98663	9182.372272169798	10.755092699907156	0.0130943187758624	0.0101100123447631	1.2951832628221378	0.19526	0.19526	chr2	28124815	0.7093867150250137	chr2:28124815:C:T
chr2:28125493	['G', 'A']	98663	13994.801446130114	-152.6179563412784	0.0160395814338305	0.0082788183974878	1.9374239974508487	0.0526964	0.0526964	chr2	28125493	1.278219052976034	chr2:28125493:G:A
chr2:28125617	['T', 'C']	98663	49801.638187643184	-2513.652066104243	-0.0054831859229168	0.0049098299566401	-1.116777153453401	0.264092	0.264092	chr2	28125617	0.578244754448048	chr2:28125617:T:C
chr2:28126546	['T', 'A']	98663	15527.99464471527	-652.7840098732913	0.0029210840893243	0.0079312526603617	0.368300470860443	0.71265	0.71265	chr2	28126546	0.1471237105251132	chr2:28126546:T:A
chr2:28127260	['A', 'G']	98663	137113.18395815167	-5442.076174001799	0.0109210505947517	0.0047176214672497	2.3149484693858446	0.0206178	0.0206178	chr2	28127260	1.68575767750223	chr2:28127260:A:G
chr2:28127353	['C', 'T']	98663	45370.1750481598	-2279.141027493305	-0.0063664230191527	0.005068230229455	-1.2561432158612176	0.209067	0.209067	chr2	28127353	0.6797145126100284	chr2:28127353:C:T
chr2:28127380	['A', 'G']	98663	137491.6257958555	-5414.293304300132	0.0105637531195804	0.0047241297093598	2.236126814776193	0.0253457	0.0253457	chr2	28127380	1.596095709887837	chr2:28127380:A:G
chr2:28127508	['C', 'T']	98663	21393.33664831768	-762.9122479721052	0.0179123523122448	0.0068370548890938	2.619893009900754	0.00879708	0.00879708	chr2	28127508	2.055661458569109	chr2:28127508:C:T
chr2:28127744	['A', 'G']	98663	137485.2631536262	-5413.238034564793	0.0105323707553026	0.0047247952686235	2.2291697642956048	0.0258049	0.0258049	chr2	28127744	1.5882978195830757	chr2:28127744:A:G
chr2:28127876	['C', 'T']	98663	45672.51657321317	-2250.871988175843	-0.0063321998342706	0.0050544057253913	-1.252807981452729	0.210279	0.210279	chr2	28127876	0.6772040969737312	chr2:28127876:C:T
chr2:28128264	['A', 'G']	98663	56822.79077712222	-2290.2514620538323	0.0093644069340193	0.0047339384911405	1.9781429250812328	0.0479154	0.0479154	chr2	28128264	1.3195248819899563	chr2:28128264:A:G
chr2:28128871	['AAGGT', 'A']	98663	13774.256482251098	-216.7743069275021	0.0141529239304792	0.0083338310392411	1.698249444203745	0.0894638	0.0894638	chr2	28128871	1.0483526589916443	chr2:28128871:AAGGT:A
chr2:28132300	['G', 'A']	98663	106259.92792016156	-4798.675875169204	0.003167510673908	0.0043227669418338	0.732750739637205	0.463712	0.463712	chr2	28132300	0.3337516652291689	chr2:28132300:G:A
chr2:28132357	['C', 'G']	98663	106301.01919411086	-4794.271217775608	0.0032956381658979	0.0043223611823416	0.7624624659692322	0.445786	0.445786	chr2	28132357	0.3508735747481529	chr2:28132357:C:G
chr2:28132373	['C', 'T']	98663	13768.815023274195	-231.5789499252833	0.0135055311967049	0.0083387713810567	1.6196068436875024	0.10532	0.10532	chr2	28132373	0.9774891495659694	chr2:28132373:C:T
chr2:28132428	['A', 'G']	98663	106324.01885702116	-4791.384325882352	0.0033808198070456	0.004322238058566	0.7821919480685121	0.434104	0.434104	chr2	28132428	0.3624062123876901	chr2:28132428:A:G
chr2:28133528	['A', 'G']	98663	13738.253198045692	-260.94146543447414	0.0127823128312404	0.0083418053048393	1.532319727460552	0.125447	0.125447	chr2	28133528	0.9015397201526746	chr2:28133528:A:G
chr2:28134403	['T', 'G']	98663	49924.63827047851	-2490.6951357782423	-0.0056040876890247	0.0049040793288181	-1.1427400156627034	0.253149	0.253149	chr2	28134403	0.5966237838423769	chr2:28134403:T:G
chr2:28134460	['A', 'G']	98663	49926.57840851495	-2490.6931204569414	-0.0056739480097627	0.0049037165396675	-1.1570709611504997	0.247246	0.247246	chr2	28134460	0.6068707257853018	chr2:28134460:A:G
chr2:28134684	['G', 'A']	98663	20687.306440822285	-754.9609282388637	0.0171212580714583	0.0069432668114439	2.4658793240148884	0.0136694	0.0136694	chr2	28134684	1.864250547788278	chr2:28134684:G:A
chr2:28134841	['A', 'G']	98663	49743.12516095019	-2526.933569125966	-0.0058636690563509	0.0049114384685631	-1.1938801827372572	0.232528	0.232528	chr2	28134841	0.6335247437919961	chr2:28134841:A:G
chr2:28135467	['C', 'T']	98663	139905.54042764584	-5591.310802327735	0.01208948978052	0.0047977129168384	2.519844348770825	0.0117422	0.0117422	chr2	28135467	1.9302505267384045	chr2:28135467:C:T
chr2:28135788	['C', 'G']	98663	12508.633907032374	-407.29157110434176	0.0073289257523857	0.0087396569462277	0.8385827724678708	0.401706	0.401706	chr2	28135788	0.3960916814686495	chr2:28135788:C:G
chr2:28135884	['C', 'T']	98663	49533.55119730736	-2518.631761958931	-0.0058921813495331	0.0049166483227987	-1.198414237237747	0.230759	0.230759	chr2	28135884	0.6368413517360089	chr2:28135884:C:T
chr2:28136095	['G', 'A']	98663	62369.95366540972	-2797.170699853568	-0.0020844689579164	0.0045960331066075	-0.4535365410922932	0.650163	0.650163	chr2	28136095	0.1869777493170569	chr2:28136095:G:A
chr2:28136282	['C', 'T']	98663	9250.656320953618	-340.6011416683248	0.0027579175284934	0.0100901482754122	0.2733277503179969	0.784602	0.784602	chr2	28136282	0.1053505891610371	chr2:28136282:C:T
chr2:28137361	['T', 'C']	98663	49900.64421419733	-2480.466859622198	-0.0056007873489673	0.0049057922247986	-1.141668275442948	0.253595	0.253595	chr2	28137361	0.595859313463082	chr2:28137361:T:C
chr2:28138258	['T', 'C']	98663	56619.92066871461	-2331.6002642869544	0.0088515245694215	0.004742233730246	1.8665306420825127	0.0619701	0.0619701	chr2	28138258	1.2078178030368123	chr2:28138258:T:C
chr2:28138594	['A', 'G']	98663	49890.11323662096	-2481.137683636254	-0.0056208742053937	0.004905884952096	-1.1457411374867643	0.251905	0.251905	chr2	28138594	0.5987632122126497	chr2:28138594:A:G
chr2:28138964	['T', 'C']	98663	56093.66514607791	-1139.6265306059368	-0.0122942836684214	0.004825954881348	-2.5475339017233725	0.0108502	0.0108502	chr2	28138964	1.964562256460996	chr2:28138964:T:C
chr2:28139071	['G', 'A']	98663	49722.05541870671	-2480.733327943256	-0.0057980107966296	0.0049089021626919	-1.1811216855562972	0.237557	0.237557	chr2	28139071	0.624232167869138	chr2:28139071:G:A
chr2:28139135	['C', 'A']	98663	106495.0164968315	-4719.492935793185	0.0037365939903405	0.004318245569473	0.8653037281519261	0.386874	0.386874	chr2	28139135	0.4124304562078086	chr2:28139135:C:A
chr2:28139147	['G', 'A']	98663	49884.1680472053	-2479.249307330157	-0.0055720380317544	0.0049062325771489	-1.135706052278602	0.256082	0.256082	chr2	28139147	0.5916209470114875	chr2:28139147:G:A
chr2:28139152	['G', 'T']	98663	20382.9582011172	-509.2248875108333	0.0111541875227514	0.0069931217771851	1.5950226348326535	0.11071	0.11071	chr2	28139152	0.9558131492326364	chr2:28139152:G:T
chr2:28139201	['G', 'A']	98663	56085.60133840309	-1136.8558591911262	-0.0121490321571219	0.0048260721283937	-2.517374758169112	0.0118249	0.0118249	chr2	28139201	1.9272025232862884	chr2:28139201:G:A
chr2:28139451	['C', 'G']	98663	50059.56801098541	-2481.3286293066094	-0.0055346564496245	0.0049106122454187	-1.1270807331179546	0.259711	0.259711	chr2	28139451	0.5855096555376974	chr2:28139451:C:G
chr2:28139685	['G', 'A']	98663	20015.42006568277	-600.2023811007698	0.0090821715154474	0.0070553835644736	1.287268287039626	0.198004	0.198004	chr2	28139685	0.7033260362011932	chr2:28139685:G:A
chr2:28139872	['G', 'T']	98663	9554.871591623252	-316.9654390657283	0.0036388774531454	0.0099460459338719	0.3658617180474734	0.714469	0.714469	chr2	28139872	0.1460166100094836	chr2:28139872:G:T
chr2:28140657	['A', 'G']	98663	57150.798325121126	-2203.148291272946	0.0099849379299483	0.0047253942455122	2.113038068607961	0.0346	0.0346	chr2	28140657	1.4609239012072237	chr2:28140657:A:G
chr2:28140730	['A', 'T']	98663	126178.69325520328	-5387.547607411003	0.0060624583239383	0.0045150886197796	1.342710815770048	0.179369	0.179369	chr2	28140730	0.7462526130883333	chr2:28140730:A:T
chr2:28141405	['T', 'C']	98663	56091.096191470606	-1137.466377277766	-0.0121782373607252	0.0048258249450156	-2.5235555577504933	0.011619	0.011619	chr2	28141405	1.934831248294255	chr2:28141405:T:C
chr2:28141416	['C', 'T']	98663	139961.69733494177	-5603.2969240130105	0.0118757578832815	0.0047978305568274	2.4752349510096625	0.0133165	0.0133165	chr2	28141416	1.8756099065790348	chr2:28141416:C:T
chr2:28141559	['C', 'T']	98663	57022.5590563953	-2197.9048143493264	0.0098778056025942	0.0047275571018929	2.089410109639751	0.0366734	0.0366734	chr2	28141559	1.4356488246238444	chr2:28141559:C:T
chr2:28143047	['G', 'A']	98663	49652.136492227786	-2520.512914265614	-0.0059335541721188	0.0049151457210709	-1.2071980178903057	0.227359	0.227359	chr2	28143047	0.6432878495830243	chr2:28143047:G:A
chr2:28144382	['G', 'A']	98663	139746.32801111072	-5636.685942134503	0.0117291534265248	0.0047937754117366	2.446746545073501	0.0144169	0.0144169	chr2	28144382	1.8411281139320728	chr2:28144382:G:A
chr2:28144665	['C', 'T']	98663	9546.483792495288	-317.6424322231035	0.0031565652467004	0.0099497302533131	0.3172513391153861	0.751054	0.751054	chr2	28144665	0.1243288365525308	chr2:28144665:C:T
chr2:28145408	['G', 'A']	98663	49905.09301854088	-2511.182479458143	-0.0055973619449603	0.0049063414317688	-1.1408423206581415	0.253938	0.253938	chr2	28145408	0.595272305209544	chr2:28145408:G:A
chr2:28145642	['T', 'C']	98663	140221.73950550953	-5572.597760689304	0.0116513723658734	0.004802764172734	2.425972199930164	0.0152692	0.0152692	chr2	28145642	1.8161837163611927	chr2:28145642:T:C
chr2:28146569	['C', 'T']	98663	50049.623735377	-2448.864872757043	-0.0052259026588335	0.004898135840642	-1.066916645200385	0.286012	0.286012	chr2	28146569	0.5436157451071353	chr2:28146569:C:T
chr2:28146892	['C', 'T']	98663	106914.0070763085	-4647.695823479799	0.0037409333343088	0.0043136050666907	0.8672405740608985	0.385812	0.385812	chr2	28146892	0.4136242685201949	chr2:28146892:C:T
chr2:28147114	['T', 'C']	98663	56599.488949268045	-2335.816577127573	0.0087919905007999	0.0047437001010482	1.8534035275242364	0.0638275	0.0638275	chr2	28147114	1.1949921657138196	chr2:28147114:T:C
chr2:28147517	['A', 'G']	98663	13727.939991883912	-241.4156703111944	0.0145511474159944	0.0083488007585951	1.7429027038421063	0.0813537	0.0813537	chr2	28147517	1.0896226903848791	chr2:28147517:A:G
chr2:28147816	['G', 'A']	98663	13664.831000334492	-246.4538574872216	0.0141444737351245	0.0083618425459336	1.6915498776047917	0.090735	0.090735	chr2	28147816	1.042225156436968	chr2:28147816:G:A
chr2:28148327	['T', 'C']	98663	16161.638064731942	-604.5904898890068	0.0030074354162091	0.0077704972395676	0.3870325570537719	0.698733	0.698733	chr2	28148327	0.155688745253649	chr2:28148327:T:C
chr2:28148608	['A', 'G']	98663	13872.546658962823	-252.2297113501299	0.0139817896157728	0.0083025876334111	1.6840279480468856	0.0921794	0.0921794	chr2	28148608	1.0353661230452715	chr2:28148608:A:G
chr2:28150033	['C', 'T']	98663	106915.42192283524	-4658.956153886889	0.0036576709923591	0.0043139736944333	0.8478658544160677	0.396515	0.396515	chr2	28150033	0.4017403788532925	chr2:28150033:C:T
chr2:28150685	['A', 'G']	98663	140482.74888483377	-5529.422794014024	0.0121992235371104	0.0048073321522661	2.537628595386283	0.0111622	0.0111622	chr2	28150685	1.9522502002284048	chr2:28150685:A:G
chr2:28150886	['A', 'C']	98663	20483.11410266808	-544.4440562444101	0.0102836378203662	0.0069721231876477	1.4749650204955265	0.140225	0.140225	chr2	28150886	0.8531745513184457	chr2:28150886:A:C
chr2:28150951	['A', 'T']	98663	13874.703136086277	-248.6693241538639	0.0142144121433645	0.0083017885286977	1.712210819900801	0.086861	0.086861	chr2	28150951	1.0611751750660998	chr2:28150951:A:T
chr2:28153133	['C', 'A']	98663	15634.693915617458	-698.3959836040813	0.0004734326080097	0.0078835864368234	0.0600529482112915	0.952114	0.952114	chr2	28153133	0.0213110488772482	chr2:28153133:C:A
chr2:28153342	['T', 'G']	98663	17587.604334340223	-503.20121044397166	0.0082037268901622	0.0074452164349634	1.1018788992670268	0.270517	0.270517	chr2	28153342	0.5678054374919637	chr2:28153342:T:G
chr2:28153662	['A', 'C']	98663	56634.776538691614	-2350.8645622969307	0.0085045871880278	0.0047425070702779	1.7932682148915524	0.0729331	0.0729331	chr2	28153662	1.1370753264852511	chr2:28153662:A:C
chr2:28155692	['T', 'C']	98663	103677.42306483503	-4401.610669538846	0.0052459108995553	0.0042913421769262	1.2224405985991236	0.221544	0.221544	chr2	28155692	0.6545400073212732	chr2:28155692:T:C
chr2:28155815	['T', 'C']	98663	139979.53775660193	-5602.707204056683	0.0117856142152906	0.0047985377991863	2.4560844800032795	0.0140477	0.0140477	chr2	28155815	1.852394776049004	chr2:28155815:T:C
chr2:28156576	['A', 'G']	98663	103074.83336375256	-4439.200346171868	0.0045440797751367	0.0042913918821307	1.0588825024482411	0.289656	0.289656	chr2	28156576	0.5381174709974701	chr2:28156576:A:G
chr2:28156789	['G', 'A']	98663	56261.49529914093	-2320.929281749681	0.0088722864931169	0.0047516081282505	1.867217635302684	0.0618742	0.0618742	chr2	28156789	1.208490403215249	chr2:28156789:G:A
chr2:28157109	['A', 'C']	98663	103728.1807785888	-4378.9641700992825	0.004547126682962	0.0042886513636071	1.06026960399448	0.289025	0.289025	chr2	28157109	0.5390645901414952	chr2:28157109:A:C
chr2:28157428	['A', 'G']	98663	56200.53166533189	-1138.3946231408058	-0.012126213900645	0.0048239626160087	-2.5137454134497546	0.0119472	0.0119472	chr2	28157428	1.9227338660158195	chr2:28157428:A:G
chr2:28158905	['G', 'A']	98663	17552.60114136275	-512.7928782986367	0.0077102881760403	0.0074518710755825	1.0346781496669448	0.300822	0.300822	chr2	28158905	0.5216904056827234	chr2:28158905:G:A
chr2:28158966	['A', 'G']	98663	45961.3168293746	-2217.0161772114866	-0.0040863339330246	0.0050290445740643	-0.8125467716270783	0.41648	0.41648	chr2	28158966	0.3804058492348394	chr2:28158966:A:G
chr2:28160261	['A', 'T']	98663	16152.309695403175	-609.2359746340329	0.0026278701646252	0.0077736971256681	0.338046378980754	0.735329	0.735329	chr2	28160261	0.133518305928682	chr2:28160261:A:T
chr2:28160820	['T', 'G']	98663	103087.70890237196	-4438.604753434569	0.0045701699668986	0.0042941551624713	1.064276858656503	0.287206	0.287206	chr2	28160820	0.541806491520013	chr2:28160820:T:G
chr2:28160974	['G', 'A']	98663	45677.94454018328	-2223.0732060402083	-0.0038916361570227	0.0050409614398782	-0.7720027624565133	0.440115	0.440115	chr2	28160974	0.35643382955972	chr2:28160974:G:A
chr2:28161006	['G', 'A']	98663	17559.957770749705	-506.6008795325554	0.0079712144127496	0.0074510650000682	1.069808733741637	0.284708	0.284708	chr2	28161006	0.5456003294563401	chr2:28161006:G:A
chr2:28161105	['A', 'G']	98663	17611.283985036338	-508.1497717366664	0.008127391357849	0.0074418182194138	1.0921244134459946	0.274781	0.274781	chr2	28161105	0.5610133002894591	chr2:28161105:A:G
chr2:28161913	['T', 'C']	98663	8374.527842262662	-489.4945026784947	1.6601007313447136e-05	0.010565733340103	0.0015712120284577	0.998746	0.998746	chr2	28161913	0.000544947033553	chr2:28161913:T:C
chr2:28162150	['A', 'G']	98663	56447.72615209941	-2342.649452671031	0.0084513537929696	0.0047468952864578	1.7803960869075854	0.0750142	0.0750142	chr2	28162150	1.1248565179695118	chr2:28162150:A:G
chr2:28162280	['G', 'A']	98663	102917.8625041818	-4434.5942742142	0.004514550405156	0.0042914682704397	1.0519827063042466	0.29281	0.29281	chr2	28162280	0.533414095405113	chr2:28162280:G:A
chr2:28162936	['C', 'T']	98663	58912.92781686573	-900.7586483016936	-0.0094531853914226	0.0047701907680789	-1.98172061685273	0.0475133	0.0475133	chr2	28162936	1.323184804941367	chr2:28162936:C:T
chr2:28164472	['C', 'T']	98663	12568.165541430975	-283.99191045640225	0.0139746523670695	0.0086938623859537	1.6074158695734222	0.107966	0.107966	chr2	28164472	0.9667129883755722	chr2:28164472:C:T
chr2:28165620	['C', 'T']	98663	12758.461399251311	-288.5505230324561	0.0141478573982404	0.0086979103339214	1.6265811965276806	0.103829	0.103829	chr2	28165620	0.9836813287520124	chr2:28165620:C:T
chr2:28166917	['C', 'T']	98663	12563.254670031723	-286.51530695346355	0.0137164585883099	0.0086925243083552	1.577960337151504	0.114578	0.114578	chr2	28166917	0.9408987627858698	chr2:28166917:C:T
chr2:28166979	['A', 'C']	98663	45458.83272509783	-2183.2971380613712	-0.0034539338558787	0.0050500918480459	-0.6839348589699749	0.494018	0.494018	chr2	28166979	0.3062572268693546	chr2:28166979:A:C
chr2:28169595	['A', 'G']	98663	61376.127295403545	-1319.8580460993574	-0.0133348316216805	0.0046988008735534	-2.83792226581333	0.00454175	0.00454175	chr2	28169595	2.342776775137999	chr2:28169595:A:G
chr2:28169643	['C', 'T']	98663	57275.57258620695	-2375.558121987432	0.0085857331830811	0.0047277800547416	1.8160178950097865	0.0693707	0.0693707	chr2	28169643	1.158823923136283	chr2:28169643:C:T
chr2:28169927	['T', 'C']	98663	106145.12338419422	-4517.692044470318	0.0061107944979342	0.0043106446205952	1.417605726238321	0.156309	0.156309	chr2	28169927	0.8060160153409646	chr2:28169927:T:C
chr2:28171426	['T', 'C']	98663	19390.572266991025	-559.8313274633638	0.0108520393756308	0.0071515692548351	1.5174347040397955	0.12916	0.12916	chr2	28171426	0.888871963654876	chr2:28171426:T:C
chr2:28171593	['T', 'C']	98663	102789.87838851612	-4511.299207143884	0.0043779715676395	0.0042968604666208	1.0188768291753514	0.308264	0.308264	chr2	28171593	0.511077190532139	chr2:28171593:T:C
chr2:28173616	['G', 'A']	98663	71534.87563863432	-1542.3847231421437	-0.0110895974463487	0.0045018700187737	-2.4633313267825763	0.013767	0.013767	chr2	28173616	1.8611606875856783	chr2:28173616:G:A
chr2:28174581	['GA', 'G']	98663	45592.23470442751	-2109.6013926133965	-0.0033313171287298	0.0050403289512716	-0.6609324829660898	0.508657	0.508657	chr2	28174581	0.2935749744819604	chr2:28174581:GA:G
chr2:28175457	['G', 'A']	98663	76720.22078962042	-1722.981495155003	-0.0099566096978683	0.0044264991748674	-2.2493192259922936	0.0244944	0.0244944	chr2	28175457	1.6109331942921814	chr2:28175457:G:A
chr2:28175528	['A', 'G']	98663	12629.512026272312	-295.0950715894013	0.0122096329453114	0.0086710250506317	1.4080956834996	0.159106	0.159106	chr2	28175528	0.7983134424919593	chr2:28175528:A:G
chr2:28176054	['A', 'G']	98663	12627.895931316898	-287.1567696998063	0.0125596158888781	0.0086708401147085	1.4484889264159062	0.147484	0.147484	chr2	28176054	0.8312550921510181	chr2:28176054:A:G
chr2:28176343	['G', 'A']	98663	45770.700741176304	-2123.3266995109498	-0.0033400318332334	0.0050362385370297	-0.6631996893465916	0.507204	0.507204	chr2	28176343	0.2948173301044831	chr2:28176343:G:A
chr2:28178439	['A', 'G']	98663	78798.56392189463	-1802.2844826666976	-0.0090091343757077	0.0044001099974966	-2.0474793541146394	0.0406137	0.0406137	chr2	28178439	1.391327443497277	chr2:28178439:A:G
chr2:28180424	['C', 'T']	98663	45201.07899352198	-2203.5412497009365	-0.004030064357503	0.005057921938907	-0.7967826325081474	0.425579	0.425579	chr2	28180424	0.371019810245743	chr2:28180424:C:T
chr2:28180746	['G', 'A']	98663	105721.57392970473	-4544.537553647451	0.005248520209595	0.0043086501585902	1.218135614730982	0.223175	0.223175	chr2	28180746	0.6513544565541012	chr2:28180746:G:A
chr2:28180832	['G', 'A']	98663	105714.286431142	-4530.734977595787	0.0055314824472554	0.0043085113163068	1.2838500449841934	0.199197	0.199197	chr2	28180832	0.7007172065411187	chr2:28180832:G:A
chr2:28180916	['T', 'C']	98663	105749.65201743713	-4541.811737205464	0.0053875338022706	0.0043087273634318	1.2503770482195344	0.211165	0.211165	chr2	28180916	0.6753780632523395	chr2:28180916:T:C
chr2:28181795	['A', 'T']	98663	15083.884958903063	-462.4280951956536	0.007645025386153	0.0079988861894533	0.9557612403878384	0.339195	0.339195	chr2	28181795	0.4695505582089972	chr2:28181795:A:T
chr2:28182278	['T', 'C']	98663	19611.59018802899	-493.6818728583241	0.0122556836435412	0.0071153584021902	1.722426749405709	0.0849954	0.0849954	chr2	28182278	1.0706045779171849	chr2:28182278:T:C
chr2:28182519	['C', 'T']	98663	56872.37575143189	-2371.459440179985	0.0080163191052531	0.0047356800950175	1.6927492872010588	0.0905064	0.0905064	chr2	28182519	1.043320709342767	chr2:28182519:C:T
chr2:28185429	['C', 'T']	98663	57033.295417680485	-2372.910696407396	0.0083834518089528	0.004731814885016	1.771720156572535	0.0764441	0.0764441	chr2	28185429	1.1166560280583586	chr2:28185429:C:T
chr2:28185795	['T', 'C']	98663	19586.58816076225	-486.6497071574449	0.0126268932895833	0.0071197367821747	1.7735056331290866	0.076148	0.076148	chr2	28185795	1.1183414987674698	chr2:28185795:T:C
chr2:28187195	['A', 'G']	98663	10502.809672972046	-776.6993369452512	-0.0137405367352781	0.009476109879453	-1.450018721825046	0.147056	0.147056	chr2	28187195	0.832517251240339	chr2:28187195:A:G
chr2:28188088	['A', 'C']	98663	78672.75821869897	-1790.900887051224	-0.0099682746912084	0.0044022018463658	-2.264383833157844	0.0235527	0.0235527	chr2	28188088	1.6279592996651298	chr2:28188088:A:C
chr2:28188155	['G', 'A']	98663	115509.24416082076	-4740.972471661112	0.0085709177085154	0.0043669618477605	1.96267290791899	0.049687	0.049687	chr2	28188155	1.3037572242803808	chr2:28188155:G:A
chr2:28188288	['G', 'A']	98663	118444.41088391242	-4830.58184321275	0.0099161115129754	0.0044031290859596	2.2520601416377284	0.0243207	0.0243207	chr2	28188288	1.6140239293268386	chr2:28188288:G:A
chr2:28188971	['C', 'T']	98663	57193.3765255646	-2373.538702471264	0.0086480644359011	0.004728776579198	1.8288164583507684	0.0674301	0.0674301	chr2	28188971	1.1711461962566836	chr2:28188971:C:T
chr2:28189034	['C', 'T']	98663	57271.70717095129	-2373.762247156925	0.0084439488392461	0.0047258279986332	1.786766010461711	0.0739784	0.0739784	chr2	28189034	1.130895065811721	chr2:28189034:C:T
chr2:28189167	['C', 'T']	98663	45219.87473637247	-2189.6572571262373	-0.0038449554386369	0.0050576908612075	-0.760219543690921	0.447125	0.447125	chr2	28189167	0.349571046842974	chr2:28189167:C:T
chr2:28189691	['A', 'G']	98663	19390.94805774065	-552.6565477913693	0.0110638223871178	0.0071524255099789	1.5468630007655142	0.121899	0.121899	chr2	28189691	0.9139998571073216	chr2:28189691:A:G
chr2:28191435	['C', 'A']	98663	60374.402733004885	-1417.170936978739	-0.0131013660444426	0.0047201000062846	-2.7756543350773826	0.00551011	0.00551011	chr2	28191435	2.2588397311089845	chr2:28191435:C:A
chr2:28193379	['G', 'A']	98663	45199.62054702864	-2186.228054810244	-0.0035757088025434	0.0050587463828806	-0.7068369378318716	0.479669	0.479669	chr2	28193379	0.3190583481673663	chr2:28193379:G:A
chr2:28194017	['G', 'T']	98663	62183.3446804197	-1221.86245991715	-0.0131247696157927	0.0046819966925618	-2.8032419665404023	0.00506016	0.00506016	chr2	28194017	2.295835750745474	chr2:28194017:G:T
chr2:28194931	['C', 'T']	98663	19577.78587791676	-476.924999773578	0.0129234363645033	0.0071194798724919	1.8152219819367093	0.0694928	0.0694928	chr2	28194931	1.1580601893991072	chr2:28194931:C:T
chr2:28195164	['T', 'C']	98663	72300.78574759723	-1487.196976761109	-0.0101054028899054	0.0044935253519754	-2.2488808003415084	0.0245223	0.0245223	chr2	28195164	1.6104387988166131	chr2:28195164:T:C
chr2:28195322	['G', 'A']	98663	71904.84705608049	-1492.6647992521218	-0.0107641271851284	0.0044994099092265	-2.392341974234294	0.0167431	0.0167431	chr2	28195322	1.7761641288845338	chr2:28195322:G:A
chr2:28196094	['G', 'A']	98663	45236.71144722439	-2204.023457435581	-0.003732282917986	0.0050580870335238	-0.7378842817945521	0.460587	0.460587	chr2	28196094	0.336688324096365	chr2:28196094:G:A
chr2:28196247	['A', 'G']	98663	57087.77223909247	-2371.114024537864	0.0082303448481201	0.0047306762338774	1.7397818918954535	0.0819004	0.0819004	chr2	28196247	1.0867139771483905	chr2:28196247:A:G
chr2:28198594	['G', 'A']	98663	147656.95894618405	-4490.88096263464	0.0139666499645074	0.0049321338212749	2.83176622342682	0.0046301	0.0046301	chr2	28198594	2.3344096290729333	chr2:28198594:G:A
chr2:28198606	['T', 'C']	98663	38370.50014191012	-1506.8148742673625	0.0082296248348234	0.0053960474278054	1.525120923218133	0.127232	0.127232	chr2	28198606	0.8954036459548183	chr2:28198606:T:C
chr2:28198926	['G', 'A']	98663	133448.28850052715	-4096.645082779496	0.0093443539846592	0.004576705763641	2.041720500997463	0.0411819	0.0411819	chr2	28198926	1.3852936203095312	chr2:28198926:G:A
chr2:28199122	['T', 'C']	98663	33417.08048820047	-1641.931312925443	-0.0006837788945565	0.0056810853519429	-0.1203606093196105	0.904198	0.904198	chr2	28199122	0.0437364579187611	chr2:28199122:T:C
chr2:28201055	['G', 'A']	98663	32481.93831603277	-1778.5622445572576	-0.0077300322105157	0.0057220746174405	-1.3509142622773596	0.176726	0.176726	chr2	28201055	0.7526995522143891	chr2:28201055:G:A
chr2:28201078	['G', 'A']	98663	160808.6689034403	-5014.566114892823	0.0041880930434982	0.0054767444990815	0.7647048432149087	0.444449	0.444449	chr2	28201078	0.3521780666157368	chr2:28201078:G:A
chr2:28203922	['G', 'A']	98663	160177.84620453347	-5063.38963943057	0.0037055619291032	0.0054467428037516	0.6803262174507102	0.4963	0.4963	chr2	28203922	0.3042557248026766	chr2:28203922:G:A
chr2:28204132	['A', 'G']	98663	18024.64420094472	-780.8024458150574	0.0082092145578422	0.0073995844201322	1.1094156227891947	0.267254	0.267254	chr2	28204132	0.5730757859697837	chr2:28204132:A:G
chr2:28205434	['TAGAGGTCAC', 'T']	98663	62210.06858093039	-2507.4883367180755	0.0117221376803744	0.0046301675571787	2.531687576230397	0.011353	0.011353	chr2	28205434	1.9448893621458536	chr2:28205434:TAGAGGTCAC:T
chr2:28206927	['A', 'G']	98663	18020.46117277381	-774.2988293431245	0.0083050632103244	0.0073995831564489	1.1223690625175782	0.261708	0.261708	chr2	28206927	0.5821830014611817	chr2:28206927:A:G
chr2:28207924	['G', 'T']	98663	176012.62375826138	-5876.393463255599	-0.0096923242469306	0.0068644288442228	-1.4119636850905335	0.157964	0.157964	chr2	28207924	0.8014418774935282	chr2:28207924:G:T
chr2:28208170	['T', 'C']	98663	18650.34770884021	-578.0576808803353	0.0117473557339467	0.0072854294584847	1.6124451963865334	0.106868	0.106868	chr2	28208170	0.971152318214042	chr2:28208170:T:C
chr2:28209370	['A', 'G']	98663	36095.92680553444	-1719.8132681982927	-0.0036429635450339	0.0054979042896766	-0.6626094877414109	0.507582	0.507582	chr2	28209370	0.2944937873639407	chr2:28209370:A:G
chr2:28209459	['GA', 'G']	98663	11262.228296895431	-489.2415126417103	0.0117075546018303	0.0091861817205761	1.2744745268435709	0.202498	0.202498	chr2	28209459	0.693579261798711	chr2:28209459:GA:G
chr2:28209926	['T', 'C']	98663	160912.9402850424	-4931.784728562844	0.0044415389257831	0.0054788919934345	0.8106637128648422	0.417561	0.417561	chr2	28209926	0.3792800710109335	chr2:28209926:T:C
chr2:28211309	['A', 'G']	98663	19037.57080152825	-768.4181027949925	0.0113329015242375	0.0074774101015938	1.515618559134792	0.129619	0.129619	chr2	28211309	0.8873313334164056	chr2:28211309:A:G
chr2:28211456	['C', 'T']	98663	160491.6796504239	-5073.585435896929	0.0023709393729555	0.0054885222656801	0.4319813709750462	0.665756	0.665756	chr2	28211456	0.1766849108745271	chr2:28211456:C:T
chr2:28211527	['A', 'G']	98663	33478.27883422466	-1625.3038628962647	-0.0051441384371977	0.0056651352752834	-0.9080345282558844	0.363862	0.363862	chr2	28211527	0.4390632976757577	chr2:28211527:A:G
chr2:28211610	['A', 'G']	98663	160237.23355466567	-5044.682856762263	0.0029403966933566	0.0054481307586526	0.5397074379477291	0.5894	0.5894	chr2	28211610	0.2295898684860936	chr2:28211610:A:G
chr2:28211612	['C', 'T']	98663	32599.617034649145	-1781.3759483548645	-0.0070391305332773	0.0057137459934402	-1.231964203756828	0.217965	0.217965	chr2	28211612	0.6616132381715665	chr2:28211612:C:T
chr2:28212397	['T', 'C']	98663	149311.72696308003	-4537.030828795977	-0.0013338162061136	0.0049813726506576	-0.2677607759253967	0.788884	0.788884	chr2	28212397	0.1029868521310122	chr2:28212397:T:C
chr2:28213011	['C', 'A']	98663	32579.57610965794	-1780.0787222680578	-0.0070582504684118	0.0057153865440069	-1.234955923639671	0.21685	0.21685	chr2	28213011	0.6638405735152193	chr2:28213011:C:A
chr2:28213303	['C', 'G']	98663	32650.30205778002	-1790.7014154830547	-0.0072923035389652	0.0057108412340657	-1.276922828018048	0.201632	0.201632	chr2	28213303	0.6954405420649672	chr2:28213303:C:G
chr2:28216035	['T', 'C']	98663	161056.11817896133	-4891.586612565581	0.0043359288452476	0.0054867011468386	0.7902615304181344	0.429377	0.429377	chr2	28216035	0.3671612226864683	chr2:28216035:T:C
chr2:28216917	['A', 'G']	98663	160650.79589250777	-4965.330164434193	0.00379564355535	0.0054674581154237	0.6942245327206961	0.487543	0.487543	chr2	28216917	0.3119870746543269	chr2:28216917:A:G
chr2:28216937	['C', 'A']	98663	31451.46287341992	-2019.458861939232	-0.0095028783053456	0.005807957555796	-1.6361824641542424	0.101805	0.101805	chr2	28216937	0.992230891752852	chr2:28216937:C:A
chr2:28217078	['A', 'G']	98663	160629.6525736412	-4961.475933935623	0.0039219290413822	0.0054655830492042	0.717568282482359	0.473025	0.473025	chr2	28217078	0.3251159056149801	chr2:28217078:A:G
chr2:28217159	['CT', 'C']	98663	160618.65157013404	-4969.197360504324	0.0036649861749397	0.0054647446711721	0.6706600940156385	0.502439	0.502439	chr2	28217159	0.298916657432839	chr2:28217159:CT:C
chr2:28218025	['T', 'C']	98663	32512.931633635777	-1848.593645460108	-0.0083188121173275	0.0057239605270366	-1.4533314962663353	0.146135	0.146135	chr2	28218025	0.8352457560954787	chr2:28218025:T:C
chr2:28218200	['A', 'G']	98663	18067.831267168764	-731.5247620495849	0.0090278623079341	0.0073876528326713	1.2220203781110357	0.221703	0.221703	chr2	28218200	0.6542284301393205	chr2:28218200:A:G
chr2:28218645	['G', 'A']	98663	160223.855064677	-5024.401220197722	0.003289870554791	0.0054466728484216	0.6040147162031904	0.545835	0.545835	chr2	28218645	0.2629386199678453	chr2:28218645:G:A
chr2:28218692	['T', 'A']	98663	160989.21220476428	-4879.539213395276	0.0046695037665241	0.0054830694738078	0.8516222143144333	0.394426	0.394426	chr2	28218692	0.4040344647136957	chr2:28218692:T:A
chr2:28219329	['A', 'G']	98663	32742.654908519587	-1790.197395689542	-0.007272716079215	0.0057051614613101	-1.2747607808359829	0.202397	0.202397	chr2	28219329	0.6937959290511198	chr2:28219329:A:G
chr2:28220183	['C', 'T']	98663	110611.0274843367	-3543.197286073289	-0.0176593929578754	0.0043625826421847	-4.0479217028727	5.17138e-05	5.17138e-05	chr2	28220183	4.286393548509193	chr2:28220183:C:T
chr2:28220820	['G', 'A']	98663	62263.67007654486	-2553.2223241310267	0.0107132536008537	0.0046276754565108	2.3150399593776405	0.0206128	0.0206128	chr2	28220820	1.6858630105519632	chr2:28220820:G:A
chr2:28221251	['A', 'G']	98663	19011.50498732894	-525.3702363873491	0.0131499013283451	0.0072224184738998	1.8207060939304325	0.0686546	0.0686546	chr2	28221251	1.163330358825064	chr2:28221251:A:G
chr2:28221562	['T', 'A']	98663	33002.020862689445	-1932.673233669257	-0.0085505335619581	0.0056910541589799	-1.5024516237411318	0.132984	0.132984	chr2	28221562	0.8762006081284901	chr2:28221562:T:A
chr2:28222986	['A', 'G']	98663	57231.44125906025	-1336.680885090125	-0.017198508830572	0.0047970882194746	-3.585197528940905	0.000336986	0.000336986	chr2	28222986	3.4723881414106894	chr2:28222986:A:G
chr2:28223896	['A', 'G']	98663	19459.972367794187	-455.6950406440835	0.0132431324324977	0.0071614851277061	1.8492159372450816	0.0644296	0.0644296	chr2	28223896	1.1909145648872717	chr2:28223896:A:G
chr2:28225147	['G', 'A']	98663	33128.051164818215	-1932.381014112524	-0.0085409295684963	0.0056818241889726	-1.503202014781227	0.13279	0.13279	chr2	28225147	0.8768346290970805	chr2:28225147:G:A
chr2:28225347	['G', 'A']	98663	18456.24476183718	-629.4911490708625	0.0115721921566263	0.0073264694417109	1.5795045961351672	0.114224	0.114224	chr2	28225347	0.9422426353854808	chr2:28225347:G:A
chr2:28225415	['G', 'T']	98663	79476.72181952739	-1770.0130485031136	-0.0112424032809627	0.004454048364778	-2.524086484975335	0.0116015	0.0116015	chr2	28225415	1.935485855634512	chr2:28225415:G:T
chr2:28226316	['G', 'C']	98663	33130.36531170807	-1928.646788498272	-0.0085930647000905	0.0056808895001959	-1.512626622960056	0.130378	0.130378	chr2	28226316	0.8847956853270165	chr2:28226316:G:C
chr2:28226554	['G', 'A']	98663	10756.327062639366	-305.11302990048625	0.013256354988802	0.0093642989293993	1.4156270628208587	0.156888	0.156888	chr2	28226554	0.8044102733224759	chr2:28226554:G:A
chr2:28230091	['A', 'C']	98663	178158.25152553368	-6054.555926666981	-0.0108895164464638	0.007210609427232	-1.510207501371211	0.130994	0.130994	chr2	28230091	0.8827485961500929	chr2:28230091:A:C
chr2:28230468	['C', 'T']	98663	18389.16852178496	-645.9910305092155	0.0118815579001248	0.0073350379161852	1.619835921216911	0.105271	0.105271	chr2	28230468	0.9776912515551076	chr2:28230468:C:T
chr2:28230588	['T', 'G']	98663	18857.77742503332	-563.4353680249212	0.0128471496394208	0.0072647168407658	1.7684308860228786	0.076992	0.076992	chr2	28230588	1.1135543986762682	chr2:28230588:T:G
chr2:28230848	['G', 'A']	98663	18757.52093659724	-551.2923605644888	0.0133811119029331	0.0072666587623191	1.8414394208683853	0.0655602	0.0655602	chr2	28230848	1.1833597302271657	chr2:28230848:G:A
chr2:28232469	['C', 'T']	98663	16433.3324818813	-1026.576785856019	-0.0108381601881484	0.0077118293041658	-1.405394201644714	0.159907	0.159907	chr2	28232469	0.7961325244036569	chr2:28232469:C:T
chr2:28235824	['T', 'G']	98663	178219.28881184812	-6061.827885811121	-0.0111063454385063	0.0072189989973776	-1.5384882921497514	0.123932	0.123932	chr2	28235824	0.9068165416540688	chr2:28235824:T:G
chr2:28236794	['G', 'C']	98663	184131.06383798248	-6397.837194897785	-0.0152442184336973	0.0085872710030385	-1.775211056958994	0.0758661	0.0758661	chr2	28236794	1.1199522408603215	chr2:28236794:G:C
chr2:28237999	['G', 'A']	98663	142313.52114632123	-4386.364525754781	-0.002165754808835	0.0047749914729782	-0.4535620264645741	0.650145	0.650145	chr2	28237999	0.1869897730847716	chr2:28237999:G:A
chr2:28238118	['G', 'A']	98663	177298.7522175028	-6186.226296264856	-0.0121970838290867	0.0070894004053106	-1.7204676181006675	0.0853506	0.0853506	chr2	28238118	1.0687934215231991	chr2:28238118:G:A
chr2:28239268	['G', 'A']	98663	33217.020028989326	-1820.221398948937	-0.0068161679252344	0.0056741433651783	-1.2012681891445551	0.22965	0.22965	chr2	28239268	0.6389335502460578	chr2:28239268:G:A
chr2:28239481	['G', 'A']	98663	33193.728708575385	-1823.2048905376976	-0.0069339430544089	0.0056766315284783	-1.221489015029939	0.221904	0.221904	chr2	28239481	0.653834869186331	chr2:28239481:G:A
chr2:28240895	['C', 'A']	98663	185027.63724297367	-6468.607162596185	-0.0158249708648464	0.0088874158040272	-1.7806043076858658	0.0749802	0.0749802	chr2	28240895	1.1250534054884809	chr2:28240895:C:A
chr2:28241107	['C', 'G']	98663	11874.684984135674	-383.4381118850817	0.0155414931300802	0.0089731426835743	1.7320011146740788	0.0832765	0.0832765	chr2	28241107	1.0794775359306212	chr2:28241107:C:G
chr2:28243308	['C', 'T']	98663	11826.116457313174	-390.4407246632011	0.0139933973428614	0.0089897601543871	1.5565929571583117	0.11957	0.11957	chr2	28243308	0.9223777707554804	chr2:28243308:C:T
chr2:28243883	['G', 'A']	98663	12203.113163176353	-330.33711474168126	0.0147320513653778	0.0088653813956134	1.6617504321548109	0.096566	0.096566	chr2	28243883	1.0151757577622316	chr2:28243883:G:A
chr2:28244459	['CTTAT', 'C']	98663	148982.7704489234	-4655.984200406574	-0.0016828139458375	0.0049763961350595	-0.3381591618042254	0.735244	0.735244	chr2	28244459	0.1335685108909694	chr2:28244459:CTTAT:C
chr2:28245187	['C', 'T']	98663	18707.41296568504	-599.6881440982542	0.0115004118020094	0.007280548386017	1.5796079075715048	0.1142	0.1142	chr2	28245187	0.9423338960901708	chr2:28245187:C:T
chr2:28245321	['G', 'C']	98663	18721.707786810468	-600.4950757446487	0.0113052043533683	0.0072787806103429	1.553172840146335	0.120385	0.120385	chr2	28245321	0.9194276229042796	chr2:28245321:G:C
chr2:28245647	['A', 'G']	98663	62417.61166761295	-2629.640584810156	0.0097457830159609	0.0046256539797371	2.106898410182145	0.0351289	0.0351289	chr2	28245647	1.454335449166402	chr2:28245647:A:G
chr2:28245652	['G', 'A']	98663	62328.26630644146	-2616.829754829827	0.0099263991253311	0.0046269947577819	2.145323183830342	0.0319294	0.0319294	chr2	28245652	1.4958092424106784	chr2:28245652:G:A
chr2:28245894	['G', 'A']	98663	18742.899688808247	-598.2224427585483	0.0110272709369946	0.0072753984792944	1.515693053566465	0.1296	0.1296	chr2	28245894	0.8873949984654255	chr2:28245894:G:A
chr2:28246589	['G', 'A']	98663	177315.7690467502	-6194.465638071669	-0.0117618393294059	0.0070893301097432	-1.6590903720565946	0.0971008	0.0971008	chr2	28246589	1.01277719198536	chr2:28246589:G:A
chr2:28247096	['C', 'T']	98663	177718.40380093252	-6115.676736385564	-0.0110858093409817	0.0071457460651413	-1.5513858510955103	0.120812	0.120812	chr2	28247096	0.9178899260216008	chr2:28247096:C:T
chr2:28247249	['C', 'T']	98663	33116.36346680182	-1834.6201814886813	-0.0071740476621664	0.0056821722430694	-1.2625537127841724	0.206753	0.206753	chr2	28247249	0.6845481800874196	chr2:28247249:C:T
chr2:28247343	['T', 'C']	98663	18825.90810213577	-606.883500916433	0.010815652486959	0.0072602659002388	1.4897047347264782	0.136305	0.136305	chr2	28247343	0.8654882128918006	chr2:28247343:T:C
chr2:28247365	['T', 'G']	98663	17810.902613067366	-746.1902550287024	0.010225898773955	0.0074344339722117	1.3754777851517903	0.168986	0.168986	chr2	28247365	0.7721492739342553	chr2:28247365:T:G
chr2:28248381	['G', 'A']	98663	33242.582755504955	-1845.9245491142867	-0.007753861425453	0.005679169690452	-1.3653160317588222	0.172157	0.172157	chr2	28248381	0.7640753139435238	chr2:28248381:G:A
chr2:28248383	['A', 'G']	98663	149198.2442343969	-4638.030364754441	-0.0007417574465662	0.0049880378176991	-0.1487072619887289	0.881785	0.881785	chr2	28248383	0.0546372932083086	chr2:28248383:A:G
chr2:28248958	['T', 'C']	98663	184658.48643306745	-6327.581126856489	-0.0132547425890319	0.0087346085885305	-1.5174970297394732	0.129144	0.129144	chr2	28248958	0.8889257662419001	chr2:28248958:T:C
chr2:28249075	['G', 'A']	98663	12366.617303179772	-334.47481816773467	0.0138301301431564	0.008864139824184	1.560233752791629	0.118708	0.118708	chr2	28249075	0.925520011973966	chr2:28249075:G:A
chr2:28249937	['G', 'T']	98663	183855.7269437772	-6451.103342840501	-0.0143221054349153	0.0085262474875268	-1.6797665627073797	0.0930059	0.0930059	chr2	28249937	1.031489500304471	chr2:28249937:G:T
chr2:28250595	['G', 'T']	98663	164261.47100902142	-4917.497174159602	0.0074199057141083	0.005784286903983	1.282769308866583	0.199576	0.199576	chr2	28250595	0.6998916859657481	chr2:28250595:G:T
chr2:28251556	['G', 'A']	98663	142475.21682936474	-4349.585932891585	-0.0010686674995019	0.0047789258072153	-0.2236208601289441	0.823053	0.823053	chr2	28251556	0.08457219775684	chr2:28251556:G:A
chr2:28251965	['T', 'C']	98663	143000.84202736954	-4333.847853607519	-0.0014918130155137	0.0047898613615539	-0.3114522327280467	0.755458	0.755458	chr2	28251965	0.1217896754351754	chr2:28251965:T:C
chr2:28253624	['G', 'A']	98663	177738.21320980394	-6112.23257785151	-0.0108736542369552	0.0071495774553565	-1.520880682089609	0.128293	0.128293	chr2	28253624	0.8917970392159418	chr2:28253624:G:A
chr2:28253682	['C', 'A']	98663	18746.470065889505	-599.9294001174659	0.0107962366916087	0.0072734745084368	1.4843300377399635	0.137725	0.137725	chr2	28253682	0.860987218954641	chr2:28253682:C:A
chr2:28253696	['G', 'A']	98663	10814.548054896712	-306.6485709677217	0.0134926566590067	0.0093396363438425	1.444666169245672	0.148555	0.148555	chr2	28253696	0.8281127263183052	chr2:28253696:G:A
chr2:28254252	['C', 'T']	98663	177772.8109105284	-6115.799004515577	-0.01081533521687	0.0071541589295072	-1.5117549558847991	0.130599	0.130599	chr2	28254252	0.8840601484525574	chr2:28254252:C:T
chr2:28254428	['C', 'T']	98663	142533.1125222997	-4380.9922875741495	-0.0016084371898358	0.0047807218536027	-0.3364423279768261	0.736538	0.736538	chr2	28254428	0.1328048418090179	chr2:28254428:C:T
chr2:28254906	['A', 'T']	98663	149101.36383462156	-4674.570887548602	-0.0015317369204232	0.0049872644671519	-0.307129676100375	0.758745	0.758745	chr2	28254906	0.1199041578337394	chr2:28254906:A:T
chr2:28255909	['G', 'A']	98663	12286.611401747874	-333.54703763333765	0.0140931458904024	0.0088421462566589	1.5938603005790737	0.110971	0.110971	chr2	28255909	0.9547905003619416	chr2:28255909:G:A
chr2:28255957	['C', 'T']	98663	12255.869536571525	-322.6420971542152	0.0145142897474722	0.0088507544736031	1.6398929368970998	0.101031	0.101031	chr2	28255957	0.9955453483635166	chr2:28255957:C:T
chr2:28256282	['G', 'A']	98663	33197.374140902175	-1828.8156266920696	-0.0069830591117824	0.0056769396845447	-1.2300745647859586	0.218672	0.218672	chr2	28256282	0.6602068229248383	chr2:28256282:G:A
chr2:28256605	['A', 'G']	98663	12268.03496538982	-329.2421444286261	0.0141191416665654	0.0088526910847116	1.5948982666918974	0.110738	0.110738	chr2	28256605	0.9557033243928718	chr2:28256605:A:G
chr2:28256840	['G', 'A']	98663	183765.07574329185	-6446.652469000103	-0.0130986794639768	0.0085045941459084	-1.5401886602993953	0.123518	0.123518	chr2	28256840	0.9082697490355076	chr2:28256840:G:A
chr2:28257466	['A', 'G']	98663	17756.699598572708	-739.1650607366764	0.0103487620298785	0.0074442223083052	1.3901736946158607	0.164479	0.164479	chr2	28257466	0.7838895431019032	chr2:28257466:A:G
chr2:28257909	['G', 'A']	98663	11179.473025848964	-470.2635364704954	0.0141867610372268	0.0092208833265536	1.5385468544399483	0.123918	0.123918	chr2	28257909	0.9068656045772328	chr2:28257909:G:A
chr2:28258706	['A', 'G']	98663	17819.552185466815	-736.71919561482	0.0105256636886189	0.0074509714642192	1.4126565561504032	0.15776	0.15776	chr2	28258706	0.802003102402864	chr2:28258706:A:G
chr2:28260167	['A', 'T']	98663	11130.466568677144	-488.7386019802316	0.0126147573270207	0.0092412073928541	1.365055104896277	0.172239	0.172239	chr2	28260167	0.763868504641505	chr2:28260167:A:T
chr2:28260851	['T', 'C']	98663	33256.0560072176	-1835.0804554613849	-0.0070968984103765	0.0056733617694956	-1.250915894088568	0.210968	0.210968	chr2	28260851	0.6757834142632577	chr2:28260851:T:C
chr2:28260946	['T', 'C']	98663	32864.962029685936	-1853.6991326647744	-0.0081051548059619	0.0057078038315666	-1.4200128534791137	0.155607	0.155607	chr2	28260946	0.8079708701162943	chr2:28260946:T:C
chr2:28262415	['A', 'T']	98663	62268.146868885546	-2665.743900666096	0.008766566196715	0.0046263599949298	1.894916566441563	0.0581064	0.0581064	chr2	28262415	1.235776030576821	chr2:28262415:A:T
chr2:28262577	['G', 'A']	98663	142468.4235578044	-4424.392582070018	-0.0020375319642998	0.0047812565647886	-0.4261498910778404	0.67	0.67	chr2	28262577	0.1739251972991735	chr2:28262577:G:A
chr2:28262617	['A', 'G']	98663	18786.18896807616	-586.9497962093138	0.0117754717012176	0.0072677974262787	1.6202256351615028	0.105187	0.105187	chr2	28262617	0.9780379310675714	chr2:28262617:A:G
chr2:28263470	['A', 'G']	98663	10905.65801638148	-285.55606734730543	0.0150786585757151	0.009304403802464	1.6205937420430832	0.105108	0.105108	chr2	28263470	0.978364227609898	chr2:28263470:A:G
chr2:28263549	['G', 'A']	98663	33185.027125103894	-1808.3816470448085	-0.0063103155723703	0.0056774962211584	-1.1114609902959502	0.266373	0.266373	chr2	28263549	0.57450979806507	chr2:28263549:G:A
chr2:28263653	['A', 'G']	98663	18831.71782188254	-599.6356600864952	0.0101279063913127	0.0072623471818912	1.394577557042003	0.163146	0.163146	chr2	28263653	0.7874235697414046	chr2:28263653:A:G
chr2:28263677	['T', 'A']	98663	18669.70304295821	-604.3159911510052	0.0104149468714068	0.0072863656431667	1.4293747227980584	0.1529	0.1529	chr2	28263677	0.8155925145876799	chr2:28263677:T:A
chr2:28263953	['C', 'G']	98663	18682.08287718445	-604.7241035790003	0.0103729117807716	0.0072840488908331	1.4240585059534403	0.154433	0.154433	chr2	28263953	0.8112598919111772	chr2:28263953:C:G
chr2:28264839	['A', 'T']	98663	141878.4461812947	-5492.798777550203	0.0006960883550838	0.0048551755264836	0.1433703789465249	0.885998	0.885998	chr2	28264839	0.0525672584627733	chr2:28264839:A:T
chr2:28265942	['T', 'C']	98663	16512.673643984468	-686.1360819689933	0.0089360029473765	0.0076834249645044	1.163023389784984	0.244823	0.244823	chr2	28265942	0.6111477846315854	chr2:28265942:T:C
chr2:28266682	['G', 'A']	98663	14299.579734236106	-394.986858553229	0.0142163443484423	0.0082352806848092	1.726273200944531	0.0843014	0.0843014	chr2	28266682	1.0741652129526482	chr2:28266682:G:A
chr2:28266696	['A', 'G']	98663	14301.014636717482	-394.0379532847018	0.0142431887580581	0.0082349583028228	1.7296005922914923	0.0837048	0.0837048	chr2	28266696	1.077249636944117	chr2:28266696:A:G
chr2:28266937	['G', 'C']	98663	14335.726499624969	-383.38106701273085	0.0149712607376418	0.0082254877866593	1.8201061293803515	0.0687459	0.0687459	chr2	28266937	1.1627531980136618	chr2:28266937:G:C
chr2:28267366	['A', 'G']	98663	19055.00853903416	-778.2232668693997	0.0064456865625485	0.0072143979948066	0.8934475984258861	0.37162	0.37162	chr2	28267366	0.4299009210080421	chr2:28267366:A:G
chr2:28269231	['G', 'A']	98663	2035.1031340590723	114.96622812201142	0.0424634674172042	0.021097803523248	2.0126961259456704	0.0441493	0.0441493	chr2	28269231	1.3550761778972251	chr2:28269231:G:A
chr2:28269743	['C', 'T']	98663	60871.8714811398	-2732.857800341233	0.0096471821855007	0.0046627366529295	2.068995721523196	0.0385491	0.0385491	chr2	28269743	1.413985756902166	chr2:28269743:C:T
chr2:28271427	['TCA', 'T']	98663	18982.50116573745	-760.3230385260944	0.0071577316305206	0.0072248654693255	0.9907079461769972	0.321831	0.321831	chr2	28271427	0.4923721253068837	chr2:28271427:TCA:T
chr2:28272005	['T', 'C']	98663	18443.60806221042	-813.436882351666	0.0091926800318377	0.0073241842405882	1.2551131607114516	0.209441	0.209441	chr2	28272005	0.6789382971997122	chr2:28272005:T:C
chr2:28272043	['A', 'G']	98663	19163.88471559056	-735.7601738551747	0.0074566902496347	0.0071948735051634	1.0363893464260916	0.300023	0.300023	chr2	28272043	0.5228454506463364	chr2:28272043:A:G
chr2:28274409	['C', 'T']	98663	32627.63767587074	-1826.616232376564	-0.0093696801381711	0.0057060440018472	-1.6420623702056738	0.10058	0.10058	chr2	28274409	0.9974883687150916	chr2:28274409:C:T
chr2:28275950	['T', 'G']	98663	61407.89601817018	-2749.444951934231	0.0097196915638358	0.0046552146640564	2.0879147934644027	0.0368081	0.0368081	chr2	28275950	1.4340565998533124	chr2:28275950:T:G
chr2:28276650	['T', 'A']	98663	19138.40125722397	-774.257651679921	0.0064578990181175	0.0072002050001448	0.8969048822898283	0.369772	0.369772	chr2	28276650	0.4320659777249333	chr2:28276650:T:A
chr2:28276737	['T', 'A']	98663	21335.513724456698	-622.0361955997737	0.0110056115907393	0.0068612205481353	1.6040311652320105	0.10871	0.10871	chr2	28276737	0.9637305042571848	chr2:28276737:T:A
chr2:28278393	['C', 'T']	98663	61072.66603817574	-2731.074022440885	0.0100005169299892	0.0046610594414903	2.1455458904835814	0.0319117	0.0319117	chr2	28278393	1.4960500594557058	chr2:28278393:C:T
chr2:28280011	['T', 'C']	98663	17986.10435443808	-543.6823082168336	0.0133389511363876	0.0073847502730376	1.806283305894491	0.0708771	0.0708771	chr2	28280011	1.149494060305021	chr2:28280011:T:C
chr2:28280180	['T', 'C']	98663	12468.269090281896	-486.5398121038234	0.0095699380430674	0.0087743222283854	1.090675472586148	0.275418	0.275418	chr2	28280180	0.5600076797464224	chr2:28280180:T:C
chr2:28280187	['C', 'T']	98663	14582.094255437803	-357.7633885755058	0.0146299021678394	0.0081660371734501	1.7915546864524377	0.0732074	0.0732074	chr2	28280187	1.1354450170736858	chr2:28280187:C:T
chr2:28280452	['T', 'C']	98663	61612.94161398658	-2772.942715519012	0.0092374503049671	0.0046543421943823	1.9846951339582333	0.0471812	0.0471812	chr2	28280452	1.3262310175252272	chr2:28280452:T:C
chr2:28281074	['G', 'A']	98663	37291.15761464543	-1727.480356674285	-0.0128344233166114	0.0054592474639278	-2.3509510058694683	0.0187275	0.0187275	chr2	28281074	1.727520194256952	chr2:28281074:G:A
chr2:28281101	['A', 'G']	98663	19019.89164504095	-761.4296524905927	0.0078771410255806	0.0072199797477675	1.091019822876414	0.275267	0.275267	chr2	28281101	0.5602458502737147	chr2:28281101:A:G
chr2:28282526	['G', 'A']	98663	11427.27403397802	-513.9188988630948	0.013729423431829	0.0091317726551143	1.503478453785167	0.132719	0.132719	chr2	28282526	0.8770668992570384	chr2:28282526:G:A
chr2:28283084	['C', 'T']	98663	14443.026010696398	-326.24567448479183	0.0168866565197766	0.0082745803305435	2.040787066558982	0.0412747	0.0412747	chr2	28283084	1.3843160746688772	chr2:28283084:C:T
chr2:28284387	['T', 'C']	98663	14324.032539610129	-338.6692048142829	0.0155493192996257	0.0082289987705444	1.889576087346644	0.0588176	0.0588176	chr2	28284387	1.230492700468553	chr2:28284387:T:C
chr2:28284554	['A', 'T']	98663	18645.96871515176	-748.5044198141992	0.0078163631865149	0.0072813363059751	1.073479215635282	0.283059	0.283059	chr2	28284554	0.5481230319533928	chr2:28284554:A:T
chr2:28287480	['A', 'G']	98663	18605.88580174956	-766.0613892576256	0.007491691256365	0.0072864138391509	1.02817262671948	0.303871	0.303871	chr2	28287480	0.5173107449379496	chr2:28287480:A:G
chr2:28288683	['G', 'T']	98663	13996.567449497765	-359.81869300867487	0.0155205815627522	0.0083098243300677	1.8677388289176744	0.0618014	0.0618014	chr2	28288683	1.2090016866362991	chr2:28288683:G:T
chr2:28289044	['G', 'A']	98663	15600.926151174448	-240.1625575176365	0.0176915223537161	0.0081782980208119	2.163227887843567	0.030526	0.030526	chr2	28289044	1.5153301001146668	chr2:28289044:G:A
chr2:28291267	['G', 'A']	98663	12089.102763192572	-485.0835358681187	0.0099354783827819	0.0088901029121995	1.117588680458117	0.263745	0.263745	chr2	28291267	0.5788157648430374	chr2:28291267:G:A
chr2:28291836	['G', 'A']	98663	63158.12111905124	-2692.341352988431	0.0125401048961532	0.0046216139294942	2.713360546220565	0.00666162	0.00666162	chr2	28291836	2.176420144477325	chr2:28291836:G:A
chr2:28292428	['C', 'T']	98663	11936.604917999552	-480.6588956201155	0.0105586698618016	0.0089435750058347	1.1805871650780877	0.23777	0.23777	chr2	28292428	0.6238429422167463	chr2:28292428:C:T
chr2:28293739	['C', 'T']	98663	102851.55189052208	-2347.21787206041	0.0090663219361379	0.0042574906460552	2.129498967787135	0.0332155	0.0332155	chr2	28293739	1.478659205645838	chr2:28293739:C:T
chr2:28294994	['A', 'G']	98663	126880.0078268364	-3008.7947391822845	0.0148084108323559	0.0044363698304686	3.3379567976170463	0.000844281	0.000844281	chr2	28294994	3.0735129841343407	chr2:28294994:A:G
chr2:28295351	['A', 'G']	98663	63569.17473464378	-2677.34327703064	0.013355186336142	0.0046144434646048	2.8942138826888075	0.00380192	0.00380192	chr2	28295351	2.4199970257988466	chr2:28295351:A:G
chr2:28295623	['G', 'A']	98663	12183.34620453347	-474.2230946951581	0.0090179473200684	0.0088618029104821	1.017619937067391	0.308861	0.308861	chr2	28295623	0.5102369267717144	chr2:28295623:G:A
chr2:28296535	['C', 'G']	98663	63228.73967964315	-2661.7919775465703	0.0137040214679459	0.0046201663467777	2.9661316150452888	0.00301644	0.00301644	chr2	28296535	2.5205053088120453	chr2:28296535:C:G
chr2:28297216	['A', 'G']	98663	126866.57573023222	-3009.249036816796	0.0148679191563978	0.0044360201289967	3.351634736553911	0.000803661	0.000803661	chr2	28297216	3.0949271065704216	chr2:28297216:A:G
chr2:28298190	['C', 'T']	98663	105000.8993299476	-2510.437028180805	0.0084734793871843	0.0042617557713489	1.988260201147656	0.0467857	0.0467857	chr2	28298190	1.3298868682954774	chr2:28298190:C:T
chr2:28299458	['A', 'G']	98663	19018.9276656564	-758.584443213313	0.0066754009514486	0.0072167727428518	0.9249842262333386	0.354976	0.354976	chr2	28299458	0.4498010086911329	chr2:28299458:A:G
chr2:28300967	['C', 'T']	98663	124121.45086072297	-3203.2902396132786	0.0122251139367417	0.0043958231680162	2.7810750044931005	0.00541895	0.00541895	chr2	28300967	2.266084856152081	chr2:28300967:C:T
chr2:28301128	['T', 'C']	98663	50890.80028182147	-109.25975816176634	-0.0002220947166077	0.0049990161105189	-0.0444276857080739	0.964564	0.964564	chr2	28301128	0.0156689510945286	chr2:28301128:T:C
chr2:28302191	['C', 'T']	98663	12320.873175330464	-465.2424710444216	0.0095746683438148	0.0088143750526993	1.0862560631434293	0.277368	0.277368	chr2	28302191	0.5569436450113435	chr2:28302191:C:T
chr2:28302349	['G', 'A']	98663	111557.0513220861	-2802.3446842200283	0.0086046990642339	0.0042886019758004	2.0064112064463595	0.0448151	0.0448151	chr2	28302349	1.3485756301591731	chr2:28302349:G:A
chr2:28304600	['G', 'A']	98663	11628.869868959848	-544.7638081010239	0.0112745897409458	0.0090942499481692	1.239749270715342	0.215071	0.215071	chr2	28304600	0.6674181455821135	chr2:28304600:G:A
chr2:28304638	['A', 'G']	98663	126135.2515945204	-3110.2160681426903	0.0142086790603644	0.0044245643544294	3.2113170748979987	0.0013217	0.0013217	chr2	28304638	2.878867110001591	chr2:28304638:A:G
chr2:28304692	['C', 'T']	98663	111629.23413012184	-2777.312313380796	0.0091003115292982	0.0042881772690316	2.122186411233268	0.0338246	0.0338246	chr2	28304692	1.4707673305417193	chr2:28304692:C:T
chr2:28304732	['C', 'T']	98663	11316.40864945966	-565.5310520845645	0.0024990279538773	0.0091508429958728	0.2730926489509709	0.784783	0.784783	chr2	28304732	0.105250413230245	chr2:28304732:C:T
chr2:28306298	['G', 'A']	98663	125912.52375738772	-3124.927677217493	0.0138575494351035	0.0044207396387355	3.134667627489423	0.00172099	0.00172099	chr2	28306298	2.7642216531805377	chr2:28306298:G:A
chr2:28306557	['A', 'G']	98663	126469.20026155448	-3040.9106227193884	0.0142013370732252	0.0044315791549171	3.2045770992193425	0.00135304	0.00135304	chr2	28306557	2.8686893641396334	chr2:28306557:A:G
chr2:28307853	['A', 'G']	98663	126450.6328376063	-3053.381058590317	0.0144765052843357	0.004429093221276	3.268503181372408	0.00108155	0.00108155	chr2	28307853	2.965953398349576	chr2:28307853:A:G
chr2:28309036	['A', 'G']	98663	105746.78977618292	-2447.2208631723124	0.0089919375415291	0.0042656980892321	2.1079638908875133	0.0350366	0.0350366	chr2	28309036	1.4554780449948777	chr2:28309036:A:G
chr2:28309442	['A', 'G']	98663	126749.68616934988	-2991.0888951590987	0.014925847189059	0.0044341690014138	3.366097950777229	0.000762687	0.000762687	chr2	28309442	3.117653656097691	chr2:28309442:A:G
chr2:28309887	['A', 'G']	98663	19834.41238304731	-692.3510924255474	0.0101513061006408	0.0070831254195092	1.4331676342594148	0.151813	0.151813	chr2	28309887	0.8186910374884502	chr2:28309887:A:G
chr2:28310990	['G', 'A']	98663	104081.81244043396	-2515.7631814983347	0.0082739974831363	0.0042600721939005	1.9422200156567149	0.0521133	0.0521133	chr2	28310990	1.2830514248871143	chr2:28310990:G:A
chr2:28311865	['T', 'G']	98663	104966.76670282104	-2450.0002398686884	0.0082423038973431	0.0042637536252767	1.9331097952002467	0.0532255	0.0532255	chr2	28311865	1.2738802501109454	chr2:28311865:T:G
chr2:28312194	['A', 'G']	98663	105035.61474279693	-2446.0829045614605	0.0081524934658303	0.0042646181218363	1.911658496240671	0.0559229	0.0559229	chr2	28312194	1.2524103154215107	chr2:28312194:A:G
chr2:28312835	['A', 'G']	98663	18764.04293085445	-1207.767044363041	-0.0100958196843444	0.007247342023095	-1.3930375649682551	0.163612	0.163612	chr2	28312835	0.7861848464919565	chr2:28312835:A:G
chr2:28313597	['G', 'A']	98663	19499.778762138383	-752.8816753953851	0.0089349379260293	0.0071379233827707	1.251755930526822	0.210662	0.210662	chr2	28313597	0.6764137969912185	chr2:28313597:G:A
chr2:28313886	['G', 'A']	98663	9040.549783593664	-298.7099485919059	0.0077028734536314	0.0101652926058238	0.7577620981828285	0.448595	0.448595	chr2	28313886	0.348145571333771	chr2:28313886:G:A
chr2:28315130	['GAGA', 'G']	98663	67247.54011960656	-2749.5526731567347	0.0102104900753254	0.0046289027414369	2.205812186098313	0.0273994	0.0273994	chr2	28315130	1.5622589473818826	chr2:28315130:GAGA:G
chr2:28316652	['G', 'A']	98663	11366.806458806355	-212.68537004432648	0.0203628290704975	0.0091123167748301	2.234648945342125	0.0254426	0.0254426	chr2	28316652	1.5944385098492604	chr2:28316652:G:A
chr2:28317010	['C', 'T']	98663	102934.25544943936	-4443.978913343123	-0.001887419959657	0.0043180760619465	-0.4370974324167378	0.662042	0.662042	chr2	28317010	0.17911445800797	chr2:28317010:C:T
chr2:28317079	['G', 'A']	98663	3491.283087527241	443.1187901770408	0.0565811876987109	0.0166454063935449	3.399207346517715	0.000676082	0.000676082	chr2	28317079	3.1700006265616447	chr2:28317079:G:A
chr2:28319478	['T', 'C']	98663	60834.01559047133	-494.82619134582137	0.003511221573125	0.0047188907490325	0.7440777419661515	0.456831	0.456831	chr2	28319478	0.3402444330631435	chr2:28319478:T:C
chr2:28320014	['CTG', 'C']	98663	3449.034957734488	30.051442320899927	0.051427698201837	0.0161437536254153	3.1856097036115405	0.00144494	0.00144494	chr2	28320014	2.840150186270699	chr2:28320014:CTG:C
chr2:28320067	['A', 'G']	98663	44786.901196148	-2329.2593100822487	-0.0065183544979875	0.0050711984712059	-1.285367657171871	0.198667	0.198667	chr2	28320067	0.7018742662980206	chr2:28320067:A:G
chr2:28320598	['C', 'G']	98663	2133.064859112102	37.14251522165312	0.0530378844979199	0.0204856705689102	2.5890235967384965	0.00962626	0.00962626	chr2	28320598	2.016542412444618	chr2:28320598:C:G
chr2:28322321	['G', 'A']	98663	3435.0696323775355	22.43713962645832	0.0495379667151167	0.0161700956016051	3.063554349684816	0.00218783	0.00218783	chr2	28322321	2.659986426822264	chr2:28322321:G:A
chr2:28323156	['G', 'A']	98663	47911.22649122098	-212.52463598373672	0.0002836502083173	0.0050999549512835	0.0556181791852883	0.955646	0.955646	chr2	28323156	0.0197029536633166	chr2:28323156:G:A
chr2:28324612	['A', 'G']	98663	2513.426592432588	79.50023263458175	0.0484662358514495	0.0188890610570948	2.56583615802573	0.0102942	0.0102942	chr2	28324612	1.9874073983500216	chr2:28324612:A:G
chr2:28325189	['T', 'C']	98663	2139.0433605984126	44.89041928515429	0.0558263406305757	0.0204497791986457	2.7299238827122703	0.00633602	0.00633602	chr2	28325189	2.19818346054168	chr2:28325189:T:C
chr2:28325259	['G', 'A']	98663	2453.0497258288483	74.82510247875724	0.0466400218647599	0.0191118981539333	2.440365760067703	0.0146741	0.0146741	chr2	28325259	1.8334485256523985	chr2:28325259:G:A
chr2:28325392	['T', 'C']	98663	2458.5731346309817	74.60067282152069	0.0465845618363466	0.0190868958252516	2.440656786878668	0.0146623	0.0146623	chr2	28325392	1.8337978987972168	chr2:28325392:T:C
chr2:28325424	['T', 'C']	98663	2457.224147018874	78.9779343078665	0.0483615563960178	0.0190905949276404	2.533266070508738	0.011302	0.011302	chr2	28325424	1.9468446970381208	chr2:28325424:T:C
chr2:28326441	['T', 'C']	98663	2107.192217244106	44.15537499319697	0.0566760544209083	0.0205987640232064	2.751429860406067	0.00593466	0.00593466	chr2	28326441	2.226604156971148	chr2:28326441:T:C
chr2:28328567	['G', 'T']	98663	10551.855587653949	17.876750603136966	0.0274132464594272	0.009469991424586	2.894748815532899	0.00379545	0.00379545	chr2	28328567	2.4207367254520675	chr2:28328567:G:T
chr2:28331865	['C', 'T']	98663	8260.251165619298	-212.58013191638668	0.017607268066143	0.0106354692772112	1.6555233819226465	0.0978216	0.0978216	chr2	28331865	1.0095652380033049	chr2:28331865:C:T
chr2:28332436	['A', 'G']	98663	15907.773567692491	-360.3207173548284	0.0101991428651506	0.0078249723663494	1.303409441931204	0.192438	0.192438	chr2	28332436	0.7157091653502123	chr2:28332436:A:G
chr2:28333042	['C', 'T']	98663	8272.335377411084	-142.9220197997222	0.0229848240441765	0.0106265279597401	2.162966505264684	0.0305462	0.0305462	chr2	28333042	1.515042809044283	chr2:28333042:C:T
chr2:28333409	['G', 'A']	98663	179231.2664024569	-6334.734268689089	-0.0184216542711015	0.0073758438466055	-2.497565655430656	0.0125065	0.0125065	chr2	28333409	1.9028642125576207	chr2:28333409:G:A
chr2:28334213	['C', 'T']	98663	179114.81542032392	-6371.509724571677	-0.0193978881619454	0.0073551284973918	-2.637328249101853	0.0083575	0.0083575	chr2	28334213	2.077923614735394	chr2:28334213:C:T
chr2:28335123	['C', 'T']	98663	9314.069377723188	-36.65374534604898	0.0184228163409166	0.010062603114146	1.8308201299341509	0.0671304	0.0671304	chr2	28335123	1.1730807650409814	chr2:28335123:C:T
chr2:28336861	['C', 'T']	98663	179065.44475978106	-6314.089768956719	-0.017399921466995	0.0073474412412302	-2.3681606828449704	0.0178787	0.0178787	chr2	28336861	1.7476640629087818	chr2:28336861:C:T
chr2:28337560	['C', 'T']	98663	181449.6781707057	-6269.079814257121	-0.0130013661885519	0.0078308610715533	-1.6602728703464356	0.0968627	0.0968627	chr2	28337560	1.0138434293762209	chr2:28337560:C:T
chr2:28337820	['G', 'A']	98663	194973.0	-6622.918540009175	-0.0379950403758086	0.0194752625648396	-1.9509385431549644	0.0510672	0.0510672	chr2	28337820	1.2918579537341577	chr2:28337820:G:A
chr2:28343117	['G', 'A']	98663	10738.217674663749	9.26483400054217	0.0238173451335326	0.009412956848736	2.5302724230304645	0.0113989	0.0113989	chr2	28343117	1.943137056293322	chr2:28343117:G:A
