## Supplementary material for "Characterization of shared and ancestry-specific signals driving complex traits using multi-ancestry fine-mapping": s2_gwas_temp.txt

locus	alleles	n	sum_x	y_transpose_x	beta	standard_error	t_stat	p_value	p_value_str	chrom	pos	-log10pvalue	rsid
chr2:27008277	['G', 'A']	19959	18604.728589325983	2522.565470137172	0.0050998279288568	0.0101327823247156	0.5032998603372256	0.614759	0.614759	chr2	27008277	0.2112951045221839	chr2:27008277:G:A
chr2:27010599	['T', 'C']	19959	21689.52022252293	3005.026021128021	0.0072502475234753	0.0101321614504036	0.7155677057619845	0.474267	0.474267	chr2	27010599	0.3239770929667228	chr2:27010599:T:C
chr2:27010921	['T', 'C']	19959	21686.51932040295	3003.07242729119	0.0070402184206749	0.0101303376061834	0.6949638496132323	0.487086	0.487086	chr2	27010921	0.3123943528961511	chr2:27010921:T:C
chr2:27010991	['T', 'C']	19959	21686.34617890253	3004.965063326041	0.0071987677706513	0.0101302995817533	0.7106174612661779	0.47733	0.47733	chr2	27010991	0.3211812695411099	chr2:27010991:T:C
chr2:27014746	['A', 'G']	19959	20483.05251290274	2792.101706339176	0.0043691184771747	0.0100992007716176	0.4326202217361132	0.665295	0.665295	chr2	27014746	0.176985740465824	chr2:27014746:A:G
chr2:27017081	['G', 'T']	19959	18596.93175668905	2524.60998950712	0.0052419751324171	0.0101359824516491	0.5171649770925013	0.605047	0.605047	chr2	27017081	0.2182108880783841	chr2:27017081:G:T
chr2:27019893	['C', 'T']	19959	939.0	169.41276170382233	0.0601755269382243	0.0335831902691266	1.7918347380339323	0.0731746	0.0731746	chr2	27019893	1.135639642905343	chr2:27019893:C:T
chr2:27020133	['C', 'T']	19959	10850.54364164746	1579.5089765040482	0.0116455608267413	0.0113272954222983	1.0280972105500557	0.303917	0.303917	chr2	27020133	0.5172450064034418	chr2:27020133:C:T
chr2:27020496	['A', 'G']	19959	12710.910553217076	1791.5521127601933	0.0112300152646378	0.0109195702194015	1.0284301523776742	0.30376	0.30376	chr2	27020496	0.5174694158682592	chr2:27020496:A:G
chr2:27022607	['T', 'C']	19959	13097.96873120866	1871.8038008532124	0.0055064942557581	0.0107321392143872	0.5130844974854899	0.607898	0.607898	chr2	27022607	0.2161692854531845	chr2:27022607:T:C
chr2:27023417	['C', 'T']	19959	33458.0	4712.669614455961	0.030760029265926	0.0137017985962001	2.24496288205963	0.0247814	0.0247814	chr2	27023417	1.6058741622416413	chr2:27023417:C:T
chr2:27024964	['T', 'C']	19959	21147.41680032077	2900.129598098314	0.0067121216871719	0.0101130767304673	0.6637071848718988	0.506885	0.506885	chr2	27024964	0.2950905604507283	chr2:27024964:T:C
chr2:27026377	['A', 'G']	19959	25612.56651801373	3495.1002640254133	0.0037726013277624	0.0105358437838142	0.3580730129615345	0.720292	0.720292	chr2	27026377	0.1424914087345545	chr2:27026377:A:G
chr2:27027735	['A', 'G']	19959	22319.59136012829	3120.4473161956507	0.0108055708295778	0.0101626529464949	1.0632628002223226	0.287676	0.287676	chr2	27027735	0.5410963685661814	chr2:27027735:A:G
chr2:27028636	['C', 'T']	19959	440.0661455201444	58.66871881814608	0.0002295671257104	0.0487090860449043	0.0047130247013624	0.99624	0.99624	chr2	27028636	0.0016360249098745	chr2:27028636:C:T
chr2:27031928	['T', 'C']	19959	12190.31066204191	1663.8717617188954	0.0045468826940604	0.011081663428825	0.4103068752506399	0.681585	0.681585	chr2	27031928	0.1664799758835381	chr2:27031928:T:C
chr2:27036926	['G', 'A']	19959	10485.05065891667	1473.4366738691729	0.0121337495848011	0.011579809919451	1.0478366803257808	0.294727	0.294727	chr2	27036926	0.5305800765223632	chr2:27036926:G:A
chr2:27037601	['G', 'A']	19959	17347.21485490904	2409.0355183025185	-0.0007474230866845	0.0101495187393043	-0.0736412342183366	0.941297	0.941297	chr2	27037601	0.0262733254461719	chr2:27037601:G:A
chr2:27040254	['T', 'C']	19959	13919.0	1930.6179951017427	0.007803950497061	0.0106866624314463	0.7302514276204074	0.465245	0.465245	chr2	27040254	0.3323182855461	chr2:27040254:T:C
chr2:27047443	['G', 'A']	19959	11359.276522174892	1597.622029822321	0.0138720536187945	0.0112667349475292	1.2312399007697157	0.218248	0.218248	chr2	27047443	0.6610497274296945	chr2:27047443:G:A
chr2:27050260	['C', 'T']	19959	13202.32294433031	1846.2599796600127	0.0096526774791331	0.0108241581853841	0.8917716568635494	0.372526	0.372526	chr2	27050260	0.4288434108016572	chr2:27050260:C:T
chr2:27054406	['G', 'A']	19959	6743.351440741669	906.340799724842	-0.0009071517685115	0.0134983947748117	-0.0672044182767804	0.94642	0.94642	chr2	27054406	0.0239160906562659	chr2:27054406:G:A
chr2:27054447	['A', 'T']	19959	3702.370997644937	477.57402232233	-0.0118082614953177	0.0173519114579934	-0.6805164678199245	0.496185	0.496185	chr2	27054447	0.3043563688741586	chr2:27054447:A:T
chr2:27056145	['A', 'G']	19959	1163.233124530193	149.24375934271336	-0.0068388259078705	0.0300582207255653	-0.2275193189347339	0.820022	0.820022	chr2	27056145	0.0861744959694121	chr2:27056145:A:G
chr2:27057224	['T', 'A']	19959	15134.274804570055	2112.208773248269	0.0095608932586843	0.0105289849303044	0.908054605640687	0.36386	0.36386	chr2	27057224	0.4390656848207493	chr2:27057224:T:A
chr2:27057259	['G', 'A']	19959	15129.516059527985	2112.1398830914327	0.0095933008310651	0.0105284795216891	0.9111762825109292	0.362214	0.362214	chr2	27057259	0.4410347677015762	chr2:27057259:G:A
chr2:27057592	['A', 'G']	19959	14207.135447985567	1991.9319711316216	0.0093485302648521	0.0106258110219822	0.8797945159679855	0.378981	0.378981	chr2	27057592	0.4213825625965642	chr2:27057592:A:G
chr2:27058166	['A', 'G']	19959	528.026455556669	51.9991635716861	-0.0138782181508656	0.0443831433548733	-0.312691195391455	0.754519	0.754519	chr2	27058166	0.122329819518264	chr2:27058166:A:G
chr2:27063530	['G', 'C']	19959	12633.797925124043	1783.58954131339	0.0114823644564895	0.0109534152288703	1.048290803969985	0.294517	0.294517	chr2	27063530	0.5308896319698891	chr2:27063530:G:C
chr2:27064741	['T', 'C']	19959	16794.619392332832	2281.3026635191773	-0.0042577136055757	0.0103233957977655	-0.4124334365342562	0.680026	0.680026	chr2	27064741	0.167474482233962	chr2:27064741:T:C
chr2:27066047	['C', 'T']	19959	12666.903938665064	1790.7155246133648	0.0129705001426243	0.0109291422273176	1.1867811647838404	0.235328	0.235328	chr2	27066047	0.6283263961472504	chr2:27066047:C:T
chr2:27067657	['A', 'G']	19959	15243.296367016725	2137.829192055389	0.0112087080337967	0.0105307522454612	1.0643786666453698	0.28717	0.28717	chr2	27067657	0.5418609318217283	chr2:27067657:A:G
chr2:27068193	['A', 'G']	19959	692.2080890091717	78.35656685843128	-0.0104033920961034	0.0387366630527426	-0.268567069960015	0.788266	0.788266	chr2	27068193	0.103327205304208	chr2:27068193:A:G
chr2:27068793	['G', 'A']	19959	5165.517612867666	772.1296152418862	0.0319871107106448	0.0153776742524726	2.080100682682976	0.037529	0.037529	chr2	27068793	1.4256330076697306	chr2:27068793:G:A
chr2:27069783	['T', 'C']	19959	13258.992934455802	1869.8561670014303	0.0117959736985672	0.0108040017967514	1.091815229252743	0.274928	0.274928	chr2	27069783	0.5607810272491358	chr2:27069783:T:C
chr2:27070282	['G', 'T']	19959	12408.86515333734	1756.5664600089178	0.0128431494608367	0.0110054768197488	1.1669780120558049	0.243233	0.243233	chr2	27070282	0.6139775036359404	chr2:27070282:G:T
chr2:27071114	['G', 'A']	19959	608.030463974346	102.49845811334455	0.0401031907025166	0.041407815992773	0.9684932600530264	0.33281	0.33281	chr2	27071114	0.4778036328633697	chr2:27071114:G:A
chr2:27073017	['C', 'T']	19959	5917.889506915213	709.1708546996597	-0.0163407539676139	0.0142748562642179	-1.1447228374953615	0.252338	0.252338	chr2	27073017	0.5980173434276157	chr2:27073017:C:T
chr2:27074889	['G', 'A']	19959	16759.198406334574	2220.290626759694	-0.0088798098912149	0.0102085124683571	-0.8698436641713765	0.384396	0.384396	chr2	27074889	0.4152211402203654	chr2:27074889:G:A
chr2:27079297	['T', 'C']	19959	17124.431921824107	2431.508565519141	0.0121652833845469	0.0102328001113527	1.188851854054117	0.234512	0.234512	chr2	27079297	0.62983492949285	chr2:27079297:T:C
chr2:27079693	['G', 'A']	19959	11373.139650248031	1519.2947023925808	-0.0036863949445334	0.011233411419733	-0.328163440898979	0.742792	0.742792	chr2	27079693	0.1291327823347408	chr2:27079693:G:A
chr2:27086791	['A', 'C']	19959	11853.969580034078	1728.4565496602231	0.0195913791069484	0.0111252473435739	1.7609836888943058	0.0782565	0.0782565	chr2	27086791	1.1064795796998113	chr2:27086791:A:C
chr2:27087525	['G', 'A']	19959	11818.184246129178	1720.3746690776811	0.0194446635316173	0.0111322523573798	1.746696257629039	0.0807054	0.0807054	chr2	27087525	1.0930974056528715	chr2:27087525:G:A
chr2:27090014	['A', 'G']	19959	23826.32516167846	3375.063654966257	0.0125545190374171	0.0103133524582001	1.217307280857555	0.223502	0.223502	chr2	27090014	0.6507185862453444	chr2:27090014:A:G
chr2:27092014	['G', 'A']	19959	6088.610111740241	695.3988564856285	-0.0230295957711171	0.0141288228808606	-1.6299727136019049	0.103123	0.103123	chr2	27092014	0.9866444612045552	chr2:27092014:G:A
chr2:27092153	['G', 'A']	19959	11836.186050007516	1734.811044638608	0.0208235926351083	0.0111303218069432	1.870888640624769	0.0613751	0.0613751	chr2	27092153	1.2120077872614343	chr2:27092153:G:A
chr2:27092384	['G', 'A']	19959	12682.906343956703	1665.857496777238	-0.0043612149476746	0.0108357556289829	-0.4024836935238319	0.687332	0.687332	chr2	27092384	0.1628334362453036	chr2:27092384:G:A
chr2:27092846	['C', 'T']	19959	13760.13652082394	1969.4471849136933	0.0157764837618573	0.0106877238230094	1.4761313094461117	0.139924	0.139924	chr2	27092846	0.8541077881984975	chr2:27092846:C:T
chr2:27098338	['T', 'G']	19959	12418.355352846833	1780.3680330233826	0.0159268264871053	0.0109458571680496	1.4550552087957913	0.14567	0.14567	chr2	27098338	0.8366298797741163	chr2:27098338:T:G
chr2:27098356	['T', 'C']	19959	12717.371747957292	1677.531182100901	-0.0027122603649357	0.0108395178569109	-0.2502196500563418	0.80242	0.80242	chr2	27098356	0.0955982552351569	chr2:27098356:T:C
chr2:27101883	['G', 'T']	19959	11777.950536233337	1650.4698600905888	0.0122766067993156	0.0111462552915716	1.101410875507109	0.270731	0.270731	chr2	27101883	0.5674620125778013	chr2:27101883:G:T
chr2:27102969	['T', 'A']	19959	14443.894713104484	2031.8181367765208	0.0072289999172379	0.0104776138422679	0.6899471603043147	0.490235	0.490235	chr2	27102969	0.3095956858129375	chr2:27102969:T:A
chr2:27105685	['T', 'G']	19959	12739.191340082189	1772.5234082102406	0.0068561561862011	0.0108749946841502	0.6304514517320777	0.528406	0.528406	chr2	27105685	0.2770322596568721	chr2:27105685:T:G
chr2:27111471	['G', 'A']	19959	13542.035478051714	1891.057429763962	0.0107356054566541	0.0107084836746614	1.0025327378568876	0.316099	0.316099	chr2	27111471	0.5001768780774366	chr2:27111471:G:A
chr2:27112032	['G', 'T']	19959	7532.132140709561	974.6186753619704	-0.0061736535861011	0.0129388013818572	-0.4771426196214575	0.633266	0.633266	chr2	27112032	0.1984138285821405	chr2:27112032:G:T
chr2:27112718	['T', 'C']	19959	7539.377743260848	979.4347155520308	-0.0058244793281958	0.0129383905991728	-0.4501703116435674	0.652593	0.652593	chr2	27112718	0.1853575889570893	chr2:27112718:T:C
chr2:27113109	['CAG', 'C']	19959	9125.457210141296	1226.3149328419754	-0.0072302873083372	0.0120597936811833	-0.5995365674968849	0.548822	0.548822	chr2	27113109	0.2605684878860358	chr2:27113109:CAG:C
chr2:27113508	['T', 'C']	19959	17054.0	2303.650933199897	0.0003990490111946	0.0102030381679073	0.0391108025499537	0.968802	0.968802	chr2	27113508	0.013764973304241	chr2:27113508:T:C
chr2:27113564	['A', 'C']	19959	11997.820219647969	1587.697794963687	-0.0023240358614573	0.0110013508387614	-0.2112500451552748	0.832694	0.832694	chr2	27113564	0.0795145646515128	chr2:27113564:A:C
chr2:27113635	['C', 'T']	19959	2130.213458936714	298.4178324393954	0.0074966793435537	0.0226708831349639	0.3306743411328394	0.740894	0.740894	chr2	27113635	0.1302439222609727	chr2:27113635:C:T
chr2:27113959	['C', 'A']	19959	29298.90616375356	3992.6518198626136	-0.0041017050957894	0.0118631561614249	-0.3457515892041304	0.729533	0.729533	chr2	27113959	0.1369550582684672	chr2:27113959:C:A
chr2:27115163	['A', 'AG']	19959	1072.0537127968737	133.18714011502567	0.001745464396067	0.0311545662586518	0.0560259572088359	0.955322	0.955322	chr2	27115163	0.0198502208216206	chr2:27115163:A:AG
chr2:27115422	['T', 'C']	19959	6851.686576138698	1010.714917494278	0.0127433236921299	0.0133718588684818	0.9529956767765978	0.340604	0.340604	chr2	27115422	0.4677502560571318	chr2:27115422:T:C
chr2:27115714	['C', 'T']	19959	3764.188596051709	547.1734893149337	0.0082848478823015	0.0172943808834009	0.4790485382598065	0.631909	0.631909	chr2	27115714	0.1993454591280163	chr2:27115714:C:T
chr2:27116526	['A', 'G']	19959	4431.108147405366	642.0084124683523	0.0105169794554339	0.0159296960530695	0.6602121861206169	0.509125	0.509125	chr2	27116526	0.2931755769059458	chr2:27116526:A:G
chr2:27117951	['T', 'C']	19959	25485.15312876054	3487.9599783420085	-4.519422759551032e-05	0.0105547408419651	-0.0042818888944975	0.996584	0.996584	chr2	27117951	0.0014860896388635	chr2:27117951:T:C
chr2:27118195	['A', 'T']	19959	25551.84064942874	3443.7255015550672	-0.0062812816506107	0.0105372292652133	-0.5961037282682278	0.551113	0.551113	chr2	27118195	0.2587593444423653	chr2:27118195:A:T
chr2:27120026	['C', 'T']	19959	1200.060126265157	218.171960384482	0.0610477157849151	0.0298945140271051	2.042104304808685	0.0411543	0.0411543	chr2	27120026	1.3855847808962354	chr2:27120026:C:T
chr2:27122616	['G', 'A']	19959	10861.54419280489	1445.1862685136912	-0.0056570759913126	0.0113787173692229	-0.4971628882016034	0.61908	0.61908	chr2	27122616	0.2082532260790668	chr2:27122616:G:A
chr2:27125330	['C', 'T']	19959	9063.362297053518	1172.702197850777	-0.0118750550760214	0.0120553691028847	-0.9850428447835632	0.324615	0.324615	chr2	27125330	0.4886314159123894	chr2:27125330:C:T
chr2:27125819	['T', 'C']	19959	9559.831787880306	1224.57577406277	-0.0136930914864849	0.0118343698331082	-1.157061312058774	0.247261	0.247261	chr2	27125819	0.6068443786669372	chr2:27125819:T:C
chr2:27131111	['T', 'TA']	19959	11418.572101412969	1406.1246149698527	-0.019338234895437	0.0111548651524446	-1.7336144033259784	0.083002	0.083002	chr2	27131111	1.0809114428227329	chr2:27131111:T:TA
chr2:27131551	['C', 'T']	19959	986.0	168.04813231933642	0.0536123843748117	0.0328742867765159	1.63083034285356	0.102942	0.102942	chr2	27131551	0.9874073983500216	chr2:27131551:C:T
chr2:27132103	['C', 'T']	19959	7092.71072806534	889.9472790113591	-0.0170519044902868	0.0132152195103616	-1.2903232123323347	0.196953	0.196953	chr2	27132103	0.7056373996046599	chr2:27132103:C:T
chr2:27133410	['T', 'C']	19959	9749.48847579918	1219.60393156926	-0.0176763459332452	0.0117169989535481	-1.5086069396543318	0.131415	0.131415	chr2	27133410	0.8813550606101088	chr2:27133410:T:C
chr2:27134061	['G', 'C']	19959	10470.049155684725	1568.9397599419697	0.0171003746023859	0.0114579648887825	1.4924443187225556	0.135599	0.135599	chr2	27134061	0.867743513242431	chr2:27134061:G:C
chr2:27134751	['C', 'T']	19959	9749.977000551184	1206.1784844875074	-0.0196451607456475	0.0117170158924463	-1.6766351540337436	0.0936295	0.0936295	chr2	27134751	1.0285872958270177	chr2:27134751:C:T
chr2:27136359	['C', 'A']	19959	6187.7202586855165	977.779007387871	0.0227484600108945	0.0140630240935021	1.6176079810177917	0.105763	0.105763	chr2	27136359	0.9756662387872628	chr2:27136359:C:A
chr2:27136537	['T', 'G']	19959	6722.284480568999	1057.4729587993736	0.0222378291456462	0.0137022467892474	1.6229330479653112	0.10462	0.10462	chr2	27136537	0.9803852843085828	chr2:27136537:T:G
chr2:27137019	['C', 'T']	19959	9184.76108855811	1315.4204650599363	0.0152734938380697	0.0120532544403166	1.2671676279380488	0.20511	0.20511	chr2	27137019	0.6880131653802996	chr2:27137019:C:T
chr2:27138378	['C', 'T']	19959	18996.71072019245	2398.2166567068525	-0.0193986606937874	0.0101446772694074	-1.9122008693452024	0.0558647	0.0558647	chr2	27138378	1.2528625291040747	chr2:27138378:C:T
chr2:27138550	['G', 'T']	19959	3543.5326217678894	509.0797516323205	0.00378700186992	0.0176743826577112	0.214265015263082	0.830343	0.830343	chr2	27138550	0.0807424711949329	chr2:27138550:G:T
chr2:27139079	['G', 'A']	19959	11821.184546775568	1380.1741710641988	-0.0265110404242851	0.0110398841460193	-2.40138755748122	0.0163421	0.0163421	chr2	27139079	1.7866921363096508	chr2:27139079:G:A
chr2:27139503	['A', 'G']	19959	20715.18943570212	2654.401156576497	-0.018003545687558	0.0101666883305796	-1.7708367859971026	0.0766031	0.0766031	chr2	27139503	1.115753654836691	chr2:27139503:A:G
chr2:27140243	['C', 'T']	19959	10970.045919390415	1540.3326813084857	0.0128061395526392	0.0113815684089016	1.1251647481750835	0.260533	0.260533	chr2	27140243	0.5841372596573078	chr2:27140243:C:T
chr2:27142747	['A', 'G']	19959	10963.295745000753	1529.6317755390476	0.0116826053952456	0.0113804149640182	1.0265535511826975	0.304643	0.304643	chr2	27142747	0.5162087965196528	chr2:27142747:A:G
chr2:27145435	['G', 'A']	19959	9768.978904644988	1093.9665616181874	-0.0315709860504033	0.0117214856178741	-2.693428723937564	0.00707804	0.00707804	chr2	27145435	2.150086987370984	chr2:27145435:G:A
chr2:27145623	['G', 'A']	19959	17556.27770260111	2587.2343807575444	0.023562087421626	0.0102654218553071	2.2952868137069915	0.021727	0.021727	chr2	27145623	1.6630002356394715	chr2:27145623:G:A
chr2:27145720	['T', 'C']	19959	6591.660520118254	1054.613072372025	0.0246461223369117	0.0137049566793134	1.7983363912498267	0.0721388	0.0721388	chr2	27145720	1.1418310862720618	chr2:27145720:T:C
chr2:27146553	['C', 'T']	19959	6592.0	1060.423227704515	0.0253832278898348	0.0137068120863825	1.8518695470446176	0.0640593	0.0640593	chr2	27146553	1.1934178113449776	chr2:27146553:C:T
chr2:27147737	['G', 'C']	19959	11813.51077802286	1382.015674469045	-0.0264804361004903	0.0110452843660286	-2.3974426753497413	0.0165191	0.0165191	chr2	27147737	1.7820136177711543	chr2:27147737:G:C
chr2:27148102	['T', 'C']	19959	9311.399579073965	1331.4983620711682	0.0149840554508599	0.0119983419991671	1.2488438362483738	0.211737	0.211737	chr2	27148102	0.6742032445230143	chr2:27148102:T:C
chr2:27150802	['T', 'C']	19959	13375.020748759582	1853.968891387308	0.0079718595170866	0.010702374383813	0.7448683097036662	0.45636	0.45636	chr2	27150802	0.3406924285407927	chr2:27150802:T:C
chr2:27151141	['G', 'A']	19959	13367.348702014631	1856.2888393714693	0.0084013636625908	0.0107008463827145	0.7851120707761862	0.432397	0.432397	chr2	27151141	0.364117327873134	chr2:27151141:G:A
chr2:27151395	['C', 'T']	19959	3281.822140924125	566.4280947628771	0.0402174147570868	0.0186474631167097	2.156723115920721	0.0310392	0.0310392	chr2	27151395	1.5080894807148435	chr2:27151395:C:T
chr2:27151551	['C', 'A']	19959	18361.759921828023	2631.5631950009056	0.0170303489250679	0.0101859772536963	1.6719406003864654	0.0945517	0.0945517	chr2	27151551	1.024330658315694	chr2:27151551:C:A
chr2:27155869	['T', 'C']	19959	5832.922452253246	832.9213801878121	0.0051616336584866	0.0143031671978306	0.3608734755802572	0.718198	0.718198	chr2	27155869	0.1437558086086831	chr2:27155869:T:C
chr2:27156394	['T', 'C']	19959	8867.773283821756	1273.217990660853	0.0170529998289027	0.0121990584550997	1.397894754883629	0.16216	0.16216	chr2	27156394	0.7900562643150477	chr2:27156394:T:C
chr2:27156503	['G', 'A']	19959	8860.87908119765	1276.8908197283245	0.017863560806115	0.0122024283895763	1.4639349017917298	0.143227	0.143227	chr2	27156503	0.8439751046140499	chr2:27156503:G:A
chr2:27157655	['G', 'A']	19959	8817.208830309713	1261.7379907139014	0.0167182921038	0.0122197566197353	1.368136258687788	0.171285	0.171285	chr2	27157655	0.7662806679887503	chr2:27157655:G:A
chr2:27160408	['C', 'A']	19959	10033.016087806343	1246.572878807638	-0.0163295692517899	0.0116296093927684	-1.4041373790201392	0.160294	0.160294	chr2	27160408	0.7950827335139733	chr2:27160408:C:A
chr2:27161153	['C', 'T']	19959	9464.79369455165	1350.2324172979716	0.015192468600996	0.0119253800425111	1.2739609594695072	0.202692	0.202692	chr2	27161153	0.6931633920293325	chr2:27161153:C:T
chr2:27161312	['CA', 'C']	19959	5786.398940998485	835.8071440247444	0.0071738556595869	0.014406995530482	0.4979425199659886	0.61853	0.61853	chr2	27161312	0.208639231332372	chr2:27161312:CA:C
chr2:27161711	['A', 'G']	19959	15528.0	2207.236400974665	0.014199101816327	0.0103497135224256	1.371931868989479	0.1701	0.1701	chr2	27161711	0.769295686387431	chr2:27161711:A:G
chr2:27161883	['T', 'C']	19959	31702.17672996944	4254.808326305922	-0.0016186209432108	0.0124554068421186	-0.1299532776189508	0.896605	0.896605	chr2	27161883	0.0473988435804714	chr2:27161883:T:C
chr2:27162407	['T', 'C']	19959	12077.815393866507	1718.8392957511169	0.0067680762676591	0.0109585098661965	0.6176091777346923	0.53684	0.53684	chr2	27162407	0.2701551323098661	chr2:27162407:T:C
chr2:27163219	['T', 'C']	19959	30438.10012528188	4071.199733400524	-0.0122784057660634	0.0119166281882636	-1.0303590556056903	0.302854	0.302854	chr2	27163219	0.5187666859384192	chr2:27163219:T:C
chr2:27163385	['G', 'A']	19959	5697.712825139077	814.1256188604922	0.0049766802024235	0.0144657202077134	0.3440326600378933	0.730825	0.730825	chr2	27163385	0.1361866047563613	chr2:27163385:G:A
chr2:27163931	['T', 'C']	19959	6922.427826784285	1031.1381146303063	0.0275055977408169	0.0135486325387049	2.030138293458075	0.0423557	0.0423557	chr2	27163931	1.3730881364083356	chr2:27163931:T:C
chr2:27165085	['G', 'A']	19959	4890.0	642.8860022471949	-0.0068499248647371	0.015373194407331	-0.4455758954996781	0.655908	0.655908	chr2	27165085	0.1831570720486173	chr2:27165085:G:A
chr2:27165579	['G', 'A']	19959	2925.14655777132	354.3946589709009	-0.0204173559604529	0.0193448835241836	-1.0554395912970225	0.291237	0.291237	chr2	27165579	0.5357534512166364	chr2:27165579:G:A
chr2:27166015	['A', 'G']	19959	6471.621228826301	839.9674886353549	-0.0078905550182007	0.0137316285691009	-0.5746263073235323	0.565551	0.565551	chr2	27166015	0.2475282253629732	chr2:27166015:A:G
chr2:27166327	['A', 'G']	19959	15229.10415518019	2242.140677866487	0.0241268191281196	0.0103815430460994	2.3240108932731927	0.0201349	0.0201349	chr2	27166327	1.6960505229751508	chr2:27166327:A:G
chr2:27166665	['GA', 'G']	19959	8924.235641976546	1088.3511400649977	-0.0229115980843396	0.0121199380648024	-1.8904055418300687	0.0587182	0.0587182	chr2	27166665	1.2312272661377834	chr2:27166665:GA:G
chr2:27166766	['A', 'G']	19959	8924.894322794007	1087.7497557639945	-0.0229779694681131	0.012119298737846	-1.89598176966772	0.0579769	0.0579769	chr2	27166766	1.2367450099000736	chr2:27166766:A:G
chr2:27167301	['A', 'G']	19959	8933.237897163477	1082.6302718068837	-0.0238462722044329	0.0121157029280816	-1.9682120258299165	0.0490575	0.0490575	chr2	27167301	1.3092945874763346	chr2:27167301:A:G
chr2:27170162	['A', 'G']	19959	10156.692470197686	1537.293772130371	0.0289371758146668	0.0116884675047774	2.4757031495223343	0.0133056	0.0133056	chr2	27170162	1.875965536684644	chr2:27170162:A:G
chr2:27174568	['G', 'A']	19959	8213.411514179777	1153.9230495533898	0.0055319058261397	0.0125539398118808	0.4406509756327195	0.65947	0.65947	chr2	27174568	0.180804956191612	chr2:27174568:G:A
chr2:27176426	['C', 'T']	19959	9163.509399909764	1435.7360421118185	0.0363017652565467	0.0121111962544878	2.997372389461105	0.00272653	0.00272653	chr2	27176426	2.564389719410214	chr2:27176426:C:T
chr2:27177428	['A', 'G']	19959	29541.80124317008	4019.071948801434	0.0041871920957194	0.0115507335029641	0.3625044326964091	0.716979	0.716979	chr2	27177428	0.1444935644405426	chr2:27177428:A:G
chr2:27177742	['G', 'A']	19959	4514.940739997996	587.6188596745449	-0.0089521262403798	0.0159679481705236	-0.5606309680354031	0.575055	0.575055	chr2	27177742	0.2402906160856839	chr2:27177742:G:A
chr2:27177982	['C', 'A']	19959	9762.913187308906	1164.7465056702258	-0.0273409974308223	0.0117310402061589	-2.330654140667589	0.0197815	0.0197815	chr2	27177982	1.703740779623403	chr2:27177982:C:A
chr2:27178392	['C', 'T']	19959	9766.46797955502	1164.299911606308	-0.0273670762429421	0.0117268825355351	-2.333704303766463	0.0196211	0.0196211	chr2	27178392	1.7072766488144424	chr2:27178392:C:T
chr2:27178877	['T', 'A']	19959	1003.2010523678276	178.42611607260417	0.0454819671588992	0.032196632782469	1.4126311737687045	0.15778	0.15778	chr2	27178877	0.8019480482756555	chr2:27178877:T:A
chr2:27180954	['A', 'G']	19959	4529.453875833042	582.4021519182908	-0.0102438932460991	0.0159407161804742	-0.6426244047081725	0.520475	0.520475	chr2	27180954	0.2836001261396111	chr2:27180954:A:G
chr2:27181917	['G', 'A']	19959	9778.469783523751	1156.419956986762	-0.0284609969392518	0.0117205032662605	-2.428308434602936	0.0151782	0.0151782	chr2	27181917	1.8187797288633791	chr2:27181917:G:A
chr2:27181978	['C', 'A']	19959	733.0734579345593	81.0739307761818	-0.0295612055257938	0.0376355389473019	-0.785459869916731	0.432193	0.432193	chr2	27181978	0.3643222714323987	chr2:27181978:C:A
chr2:27183687	['A', 'G']	19959	20850.36697478149	2856.05504807533	0.005520239864562	0.0102217314643186	0.5400493922024566	0.589169	0.589169	chr2	27183687	0.229760112275985	chr2:27183687:A:G
chr2:27183769	['AC', 'A']	19959	1005.0503557470688	179.76854415233169	0.0461923924719234	0.0321665616792912	1.4360376136086068	0.151007	0.151007	chr2	27183769	0.8210029203166948	chr2:27183769:AC:A
chr2:27184076	['T', 'A']	19959	10225.04921072413	1592.6667942242557	0.0374913770187021	0.0116102393391867	3.229164871060113	0.00124353	0.00124353	chr2	27184076	2.905343732969601	chr2:27184076:T:A
chr2:27184079	['T', 'TA']	19959	830.0415873334001	125.2452229725238	0.0413855712604709	0.0356966927797112	1.1593671020412577	0.24632	0.24632	chr2	27184079	0.6085003241048583	chr2:27184079:T:TA
chr2:27185334	['CT', 'C']	19959	10221.584903769048	1595.5370359847643	0.037829314406389	0.0116112249706996	3.2579951298721337	0.0011239	0.0011239	chr2	27185334	2.949272328784947	chr2:27185334:CT:C
chr2:27186272	['T', 'A']	19959	10346.014813301334	1607.93960624058	0.0380461566077845	0.0117079971321622	3.2495871136891923	0.00115764	0.00115764	chr2	27186272	2.9364264754281098	chr2:27186272:T:A
chr2:27186314	['C', 'A']	19959	4511.034135338347	582.8222905353045	-0.0095079671007105	0.0159712938915148	-0.5953160191837623	0.551639	0.551639	chr2	27186314	0.2583450374815876	chr2:27186314:C:A
chr2:27187741	['G', 'A']	19959	9774.489728429702	1151.5375058071577	-0.0291276901657726	0.0117203533076392	-2.485222876923636	0.0129552	0.0129552	chr2	27187741	1.887555878067896	chr2:27187741:G:A
chr2:27187867	['G', 'A']	19959	20604.22629310345	2831.914664199999	0.0066139326504163	0.0101940324318795	0.6488043563342726	0.516472	0.516472	chr2	27187867	0.2869532183362578	chr2:27187867:G:A
chr2:27188182	['T', 'C']	19959	2780.5572538210977	463.710348613977	0.0319592495052849	0.0199004112443484	1.6059592494281276	0.108299	0.108299	chr2	27188182	0.965375553499213	chr2:27188182:T:C
chr2:27188424	['A', 'G']	19959	20647.34503012049	2832.4960215608057	0.0062185142342161	0.0102066710039958	0.6092597901687636	0.542359	0.542359	chr2	27188424	0.2657131486888769	chr2:27188424:A:G
chr2:27188486	['G', 'A']	19959	9620.30203529176	1129.6476724442125	-0.0298188030458885	0.0117942460713626	-2.5282500352685555	0.0114709	0.0114709	chr2	27188486	1.940402506274862	chr2:27188486:G:A
chr2:27189363	['G', 'A']	19959	9628.885163621757	1120.3870335629565	-0.031241142197494	0.0118001487047988	-2.647521059187081	0.00811481	0.00811481	chr2	27189363	2.0907216442810723	chr2:27189363:G:A
chr2:27189395	['A', 'G']	19959	11000.164794946357	1694.1914121607	0.0344198128419348	0.0113364568881139	3.036205507738772	0.00239885	0.00239885	chr2	27189395	2.619996907600729	chr2:27189395:A:G
chr2:27189415	['A', 'G']	19959	20626.50165463297	2831.989339525576	0.006259450352931	0.0102004384035594	0.6136452283018353	0.539457	0.539457	chr2	27189415	0.2680431671200486	chr2:27189415:A:G
chr2:27189737	['T', 'C']	19959	9615.927136056123	1124.137352931504	-0.030371867106872	0.0117943900676022	-2.575111297217472	0.0100279	0.0100279	chr2	27189737	1.998790005553942	chr2:27189737:T:C
chr2:27189876	['C', 'T']	19959	9602.849030123803	1117.2463673561183	-0.0310378598228956	0.0118003179020669	-2.6302562422881066	0.00853861	0.00853861	chr2	27189876	2.06861282233943	chr2:27189876:C:T
chr2:27190004	['A', 'G']	19959	5878.129817342435	763.1312729644956	-0.0104539618454566	0.0142626937226839	-0.7329584473114129	0.463592	0.463592	chr2	27190004	0.3338640670695994	chr2:27190004:A:G
chr2:27190123	['G', 'A']	19959	21303.1346895826	2917.7972092593905	0.0056145160887557	0.0102046379470769	0.550192580851338	0.582193	0.582193	chr2	27190123	0.234933020607358	chr2:27190123:G:A
chr2:27190228	['A', 'G']	19959	21308.473285886124	2917.4430626634826	0.0053672836270674	0.0102081711198668	0.5257830775016892	0.599045	0.599045	chr2	27190228	0.2225405523725801	chr2:27190228:A:G
chr2:27191335	['G', 'C']	19959	9614.408539641174	1122.143790720683	-0.0305885200953629	0.0117945502992809	-2.593445219969749	0.00950891	0.00950891	chr2	27191335	2.021869263095805	chr2:27191335:G:C
chr2:27192009	['T', 'C']	19959	10997.857157177225	1699.9113407197035	0.0351982358858739	0.011339096287002	3.104148249117652	0.00191095	0.00191095	chr2	27192009	2.7187506761099143	chr2:27192009:T:C
chr2:27192189	['A', 'G']	19959	20623.266252318183	2829.1991025551924	0.0062246185946139	0.0101973452336008	0.6104155985720149	0.541593	0.541593	chr2	27192189	0.2663269574710277	chr2:27192189:A:G
chr2:27192840	['C', 'G']	19959	4505.160090248183	581.4897537658608	-0.0096739003066738	0.0159833884287321	-0.6052471508033781	0.545022	0.545022	chr2	27192840	0.2635859669237899	chr2:27192840:C:G
chr2:27193618	['A', 'G']	19959	22145.95139037411	3089.5658811783046	0.0126043278121946	0.0110065785999276	1.145163112929339	0.252155	0.252155	chr2	27193618	0.5983324157623127	chr2:27193618:A:G
chr2:27193834	['A', 'T']	19959	10400.134365231415	1640.912781433831	0.0393913928169026	0.0115894624938818	3.3988973032785386	0.000677905	0.000677905	chr2	27193834	3.168831162868252	chr2:27193834:A:T
chr2:27193975	['G', 'A']	19959	20767.20246567105	2870.344922274662	0.0080694155864594	0.010200344878627	0.7910924270185649	0.428899	0.428899	chr2	27193975	0.367644966339589	chr2:27193975:G:A
chr2:27194183	['G', 'A']	19959	9215.849563734828	1462.763710744187	0.0396546683066693	0.0120914601753795	3.279559931679197	0.00104147	0.00104147	chr2	27194183	2.982353235579035	chr2:27194183:G:A
chr2:27194399	['GATC', 'G']	19959	11147.468146960053	1744.9132778318085	0.037591033102076	0.0112876958507219	3.330266300510903	0.000869203	0.000869203	chr2	27194399	3.06087878340858	chr2:27194399:GATC:G
chr2:27195348	['A', 'T']	19959	19014.533069048583	2610.804709117326	0.006461210188175	0.0102315406524868	0.631499244114778	0.527721	0.527721	chr2	27195348	0.2775956232709445	chr2:27195348:A:T
chr2:27195421	['G', 'A']	19959	9472.220423100058	1118.917173542874	-0.0281062727025269	0.0118660670185145	-2.368625818367018	0.0178638	0.0178638	chr2	27195421	1.7480261521949374	chr2:27195421:G:A
chr2:27195920	['T', 'C']	19959	19802.79651833643	2721.898239971141	0.0060525110300041	0.0102201568410214	0.5922131258994686	0.553715	0.553715	chr2	27195920	0.2567137114004907	chr2:27195920:T:C
chr2:27196936	['A', 'T']	19959	654.0983162958509	134.7315110820086	0.091293729773181	0.0399226345382857	2.286766162329053	0.0222199	0.0222199	chr2	27196936	1.65325789992017	chr2:27196936:A:T
chr2:27197721	['GCA', 'G']	19959	10376.599478801243	1361.6328146611745	-0.007373039952534	0.0115441585218514	-0.6386814542244865	0.523038	0.523038	chr2	27197721	0.2814667574218288	chr2:27197721:GCA:G
chr2:27197737	['A', 'G']	19959	652.1960607427454	132.9944269218323	0.091132366408432	0.0400362394424625	2.27624691223564	0.0228418	0.0228418	chr2	27197737	1.641269675414573	chr2:27197737:A:G
chr2:27197822	['C', 'T']	19959	9379.469936867425	1483.3830710565185	0.0404194883750121	0.011984961561825	3.372517147135273	0.00074626	0.00074626	chr2	27197822	3.127109836210017	chr2:27197822:C:T
chr2:27199737	['C', 'T']	19959	19003.80856928088	2609.0112041897123	0.0066064914026285	0.0102237395815403	0.6461912835257431	0.518163	0.518163	chr2	27199737	0.2855336015190967	chr2:27199737:C:T
chr2:27200778	['T', 'C']	19959	18936.74391099529	2595.938878331018	0.0062524186638372	0.0102294476570977	0.6112176212660938	0.541062	0.541062	chr2	27200778	0.2667529664736773	chr2:27200778:T:C
chr2:27201628	['G', 'A']	19959	18945.64459703288	2598.2064280351474	0.0063416084566555	0.0102303839541513	0.6198798095043392	0.535344	0.535344	chr2	27201628	0.2713670604239693	chr2:27201628:G:A
chr2:27201768	['G', 'A']	19959	9261.92809540512	1466.8540160054558	0.0404450501576505	0.0120383338335456	3.359688368580359	0.000781767	0.000781767	chr2	27201768	3.106922665984079	chr2:27201768:G:A
chr2:27203646	['G', 'C']	19959	27628.768552387635	3752.779262574697	0.0044983274958875	0.0109607527558941	0.4104031535122939	0.681515	0.681515	chr2	27203646	0.1665245809950632	chr2:27203646:G:C
chr2:27204010	['C', 'T']	19959	9378.409651232712	1480.5934330460468	0.0401375730914718	0.0119860144166597	3.3487005518434283	0.000813418	0.000813418	chr2	27204010	3.089686221390271	chr2:27204010:C:T
chr2:27205305	['C', 'T']	19959	3263.0	380.6575881053824	-0.0183486145631514	0.0183770756348309	-0.9984512730836438	0.318073	0.318073	chr2	27205305	0.4974731949249625	chr2:27205305:C:T
chr2:27205834	['A', 'C']	19959	19004.8087697319	2608.1377321171094	0.0064596236684357	0.0102244846807452	0.6317798764568026	0.527538	0.527538	chr2	27205834	0.2777462514882542	chr2:27205834:A:C
chr2:27205947	['C', 'G']	19959	19755.959308444	2714.1019378951205	0.0060857194588797	0.010219420788684	0.5955053211644368	0.551513	0.551513	chr2	27205947	0.2584442461218434	chr2:27205947:C:G
chr2:27207369	['T', 'C']	19959	3265.6544725632675	377.9886242831549	-0.0195629127736669	0.0183731273623824	-1.0647568259783855	0.286999	0.286999	chr2	27207369	0.5421196164898352	chr2:27207369:T:C
chr2:27207913	['A', 'G']	19959	9379.939920829784	1482.8732131378608	0.0404351404764168	0.0119827182703085	3.3744547409254766	0.000741029	0.000741029	chr2	27207913	3.1301647956731284	chr2:27207913:A:G
chr2:27209632	['T', 'G']	19959	14539.456932404672	1807.709640644491	-0.021333554388685	0.0104387905413059	-2.0436806643709287	0.0409982	0.0409982	chr2	27209632	1.387235210285822	chr2:27209632:T:G
chr2:27209679	['A', 'G']	19959	8229.649310949637	1309.2069073250484	0.0403650741564809	0.0126209765393708	3.198252847595661	0.00138479	0.00138479	chr2	27209679	2.8586160812970904	chr2:27209679:A:G
chr2:27209774	['C', 'A']	19959	3024.0	367.7498080641048	-0.0143296682092038	0.019044862853928	-0.7524164557713459	0.45181	0.45181	chr2	27209774	0.3450441609837013	chr2:27209774:C:A
chr2:27210356	['G', 'A']	19959	3264.1635434412265	379.8286014116129	-0.018679218985683	0.018369115902207	-1.0168817642137449	0.309222	0.309222	chr2	27210356	0.5097296152106632	chr2:27210356:G:A
chr2:27212297	['G', 'A']	19959	9752.488626114842	1340.1045250513191	-0.0006672800832344	0.011778307549418	-0.0566533078232827	0.954822	0.954822	chr2	27212297	0.0200775829952695	chr2:27212297:G:A
chr2:27212506	['G', 'A']	19959	9352.280022052928	1475.1190234143828	0.0394411524634627	0.0119861496242386	3.290560663760098	0.00100161	0.00100161	chr2	27212506	2.9993013481480832	chr2:27212506:G:A
chr2:27214170	['G', 'A']	19959	4286.859133049362	523.4544917501196	-0.0136222905713974	0.0163083705047458	-0.8352944009601263	0.403562	0.403562	chr2	27214170	0.3940897343262828	chr2:27214170:G:A
chr2:27214628	['C', 'T']	19959	9271.464525503558	1458.9681610381824	0.0393001430386707	0.0120384148896101	3.264561273144777	0.00109818	0.00109818	chr2	27214628	2.9593264699043065	chr2:27214628:C:T
chr2:27214952	['AT', 'A']	19959	9327.33662423574	1470.5403226605122	0.0401852071208567	0.0120166452329127	3.3441286101042755	0.000826935	0.000826935	chr2	27214952	3.0825286261799194	chr2:27214952:AT:A
chr2:27215842	['G', 'A']	19959	9614.0	1112.4286831275292	-0.0320488456097711	0.011790215740599	-2.7182577753359	0.00656834	0.00656834	chr2	27215842	2.182544374722038	chr2:27215842:G:A
chr2:27215949	['G', 'A']	19959	9614.481711594348	1110.469424237044	-0.0322930175187427	0.0117903445853056	-2.738937550560624	0.00616928	0.00616928	chr2	27215949	2.2097655183448754	chr2:27215949:G:A
chr2:27216253	['G', 'A']	19959	3516.1761699569097	415.9740254294374	-0.0150167689991379	0.0177615026876214	-0.8454672593442	0.39786	0.39786	chr2	27216253	0.4002697217043475	chr2:27216253:G:A
chr2:27216486	['G', 'A']	19959	10845.08673648344	1491.894949889093	0.0004169719361937	0.0113685757341394	0.0366775879358033	0.970742	0.970742	chr2	27216486	0.0128961798395212	chr2:27216486:G:A
chr2:27216650	['A', 'G']	19959	3507.0	409.6417012139257	-0.016626360080435	0.0177833807030829	-0.9349380951819094	0.349832	0.349832	chr2	27216650	0.4561404670477779	chr2:27216650:A:G
chr2:27216883	['G', 'T']	19959	4289.0	522.4627372962307	-0.013835536911437	0.0163042032366102	-0.8485871226365718	0.396121	0.396121	chr2	27216883	0.402172133252444	chr2:27216883:G:T
chr2:27217016	['T', 'C']	19959	3273.2960140386067	385.12192935278745	-0.0172915588867576	0.0183437335193835	-0.942641195070018	0.345876	0.345876	chr2	27217016	0.4610795722128157	chr2:27217016:T:C
chr2:27217145	['CT', 'C']	19959	9336.46778234292	1476.716130214189	0.040753430704125	0.0120140597688659	3.392144827657352	0.000694824	0.000694824	chr2	27217145	3.158125188947519	chr2:27217145:CT:C
chr2:27217854	['C', 'T']	19959	3506.527059530968	408.8018945912315	-0.0169747026836497	0.0177853603428555	-0.9544199474411308	0.339883	0.339883	chr2	27217854	0.4686705570728037	chr2:27217854:C:T
chr2:27218293	['G', 'A']	19959	3274.328105426667	382.2846469968178	-0.0179733975869865	0.0183365958813455	-0.980192708793429	0.327003	0.327003	chr2	27218293	0.4854482630049457	chr2:27218293:G:A
chr2:27218434	['C', 'G']	19959	9340.403938665062	1478.5533973453212	0.0408835271521296	0.0120137050120147	3.4030739985077543	0.000667632	0.000667632	chr2	27218434	3.175462855500341	chr2:27218434:C:G
chr2:27218679	['TTC', 'T']	19959	3507.1757190099206	409.6485663208503	-0.0166492621611827	0.0177834671618525	-0.9362213796473344	0.349171	0.349171	chr2	27218679	0.4569618333025884	chr2:27218679:TTC:T
chr2:27218687	['A', 'G']	19959	11015.207567025807	1524.24030617159	0.0005484966959424	0.0113119351928677	0.0484883166841555	0.961328	0.961328	chr2	27218687	0.0171284080796863	chr2:27218687:A:G
chr2:27218777	['A', 'G']	19959	9601.886483235605	1110.395543353858	-0.0323055981895674	0.0117952580563044	-2.738863197003186	0.00617068	0.00617068	chr2	27218777	2.209666974706602	chr2:27218777:A:G
chr2:27218919	['A', 'G']	19959	4289.429824121862	522.48669920684	-0.0138370802340739	0.0163043821547111	-0.8486724674860338	0.396074	0.396074	chr2	27218919	0.4022236656167569	chr2:27218919:A:G
chr2:27219036	['A', 'G']	19959	9616.927336507142	1115.004787976911	-0.0318294516608443	0.0117894800916292	-2.6998180932036067	0.00694359	0.00694359	chr2	27219036	2.1584159309759303	chr2:27219036:A:G
chr2:27219449	['C', 'T']	19959	4290.719813543181	523.210128002872	-0.0136956211992081	0.0163050195151877	-0.8399634962994673	0.400939	0.400939	chr2	27219449	0.3969216971518258	chr2:27219449:C:T
chr2:27220328	['A', 'G']	19959	30589.597865303665	3936.5961575392303	-0.0398582198829878	0.0120157052307997	-3.317176904508245	0.000910946	0.000910946	chr2	27220328	3.040507366821856	chr2:27220328:A:G
chr2:27220388	['C', 'T']	19959	9614.37194266239	1115.5896676261957	-0.0315603235289307	0.0117918508290642	-2.676452067315992	0.0074467	0.0074467	chr2	27220388	2.1280361419225704	chr2:27220388:C:T
chr2:27220751	['A', 'G']	19959	9618.891595248837	1113.068297223086	-0.0319370258446284	0.0117898491987987	-2.7088578747794725	0.00675729	0.00675729	chr2	27220751	2.170227442226847	chr2:27220751:A:G
chr2:27221678	['T', 'C']	19959	430.82854219949206	61.65106781147805	0.0302848487976457	0.0493480031824403	0.6136995794071376	0.539421	0.539421	chr2	27221678	0.2680721501957149	chr2:27221678:T:C
chr2:27222399	['T', 'C']	19959	1113.4462934188762	196.35995982088585	0.0334029122441198	0.0306136081391655	1.0911132099252874	0.275236	0.275236	chr2	27222399	0.5602947623739329	chr2:27222399:T:C
chr2:27222447	['G', 'GT']	19959	9613.371591820369	1113.150872560291	-0.0317754708069778	0.0117916943760074	-2.6947332413593905	0.0070504	0.0070504	chr2	27222447	2.151786242885937	chr2:27222447:G:GT
chr2:27222650	['A', 'G']	19959	3506.878520597374	411.2863137844283	-0.0161225390267789	0.0177856293216369	-0.9064924684540264	0.364686	0.364686	chr2	27222650	0.4380809085794203	chr2:27222650:A:G
chr2:27223362	['T', 'C']	19959	30595.131596091203	3934.2626872455808	-0.0403827451703004	0.0120210696280237	-3.359330443953132	0.000782779	0.000782779	chr2	27223362	3.1063608338909585	chr2:27223362:T:C
chr2:27223831	['G', 'A']	19959	9882.0	1333.4372057894327	-0.0040137988627688	0.0117389633206224	-0.3419210668899226	0.732414	0.732414	chr2	27223831	0.1352433628074849	chr2:27223831:G:A
chr2:27225645	['A', 'T']	19959	4480.953375450299	535.0259183275687	-0.0183520825905604	0.016374536456008	-1.120769594905192	0.262399	0.262399	chr2	27225645	0.5810378243852091	chr2:27225645:A:T
chr2:27226425	['C', 'G']	19959	32789.92859290438	4274.573511092879	-0.0411154916105927	0.0133958117631751	-3.069279588088756	0.00214864	0.00214864	chr2	27226425	2.667836343517618	chr2:27226425:C:G
chr2:27227590	['C', 'T']	19959	10843.086536052511	1491.3128767037213	0.0004652417312801	0.0113668528925622	0.0409296870186961	0.967352	0.967352	chr2	27227590	0.0144154661023241	chr2:27227590:C:T
chr2:27227856	['G', 'A']	19959	32792.285964824376	4271.557406340951	-0.0417461988826235	0.0134021602107984	-3.1148858263153487	0.00184277	0.00184277	chr2	27227856	2.7345288666063072	chr2:27227856:G:A
chr2:27228132	['C', 'T']	19959	9610.444527961516	1114.06921809532	-0.0315684147813179	0.0117926886507992	-2.676948040952335	0.00743569	0.00743569	chr2	27228132	2.128678724615012	chr2:27228132:C:T
chr2:27228231	['C', 'T']	19959	9443.419422730009	1106.3125462562512	-0.0293325141903841	0.0118691407251218	-2.471325841499191	0.0134696	0.0134696	chr2	27228231	1.8706453011123627	chr2:27228231:C:T
chr2:27228561	['T', 'C']	19959	30600.198917456026	3934.036913250643	-0.0406825506702636	0.0120262780810989	-3.38280475438218	0.000718875	0.000718875	chr2	27228561	3.1433466193942188	chr2:27228561:T:C
chr2:27228707	['T', 'C']	19959	3277.1493584603045	386.068130443018	-0.0169903256532382	0.0183328679062144	-0.9267685634433104	0.354058	0.354058	chr2	27228707	0.4509255882096259	chr2:27228707:T:C
chr2:27229063	['C', 'T']	19959	4290.579636035494	527.9991557373077	-0.0127963592742617	0.0163065270512941	-0.7847384813461049	0.432616	0.432616	chr2	27229063	0.3638974225224191	chr2:27229063:C:T
chr2:27229218	['G', 'A']	19959	16532.88021068472	2263.359623333323	-0.0005318754687206	0.0103950616751781	-0.0511661676804376	0.959194	0.959194	chr2	27229218	0.0180935465220531	chr2:27229218:G:A
chr2:27229916	['T', 'C']	19959	30606.068598936927	3922.5867077748376	-0.0420636366946108	0.0120429080150942	-3.492813915201324	0.000478994	0.000478994	chr2	27229916	3.319669926633895	chr2:27229916:T:C
chr2:27230340	['T', 'C']	19959	16896.100512716323	2305.3071549837005	-0.002046493062339	0.0104716150815686	-0.1954324186286318	0.845056	0.845056	chr2	27230340	0.0731145103578388	chr2:27230340:T:C
chr2:27230811	['A', 'G']	19959	9614.963471463649	1115.2292397615386	-0.0315957833976686	0.0117890800650459	-2.6800889656648	0.00736631	0.00736631	chr2	27230811	2.132750008470996	chr2:27230811:A:G
chr2:27230929	['A', 'G']	19959	3519.1763202725724	417.4999699302252	-0.0146029348485562	0.0177560617640834	-0.8224196920791671	0.410848	0.410848	chr2	27230929	0.3863188228222253	chr2:27230929:A:G
chr2:27231770	['G', 'C']	19959	4292.0	526.6765835420618	-0.013091088672398	0.0163003213336901	-0.8031184419254914	0.421916	0.421916	chr2	27231770	0.3747740048860654	chr2:27231770:G:C
chr2:27232413	['C', 'T']	19959	3495.1751177472693	415.4257136071936	-0.0144079765430139	0.0178160411468021	-0.8087080863977518	0.418693	0.418693	chr2	27232413	0.3781042998844708	chr2:27232413:C:T
chr2:27235738	['A', 'G']	19959	4287.073970131302	524.1122770863706	-0.0137343227265877	0.0163126874644147	-0.8419411428404107	0.399831	0.399831	chr2	27235738	0.3981235368637029	chr2:27235738:A:G
chr2:27235922	['T', 'C']	19959	1316.0550067692927	119.57420590469762	-0.0466553924097137	0.0287041330170896	-1.6253893605473602	0.104095	0.104095	chr2	27235922	0.98257013047563	chr2:27235922:T:C
chr2:27236496	['T', 'C']	19959	10077.514732411306	1385.3367971800842	-0.0015468246602462	0.0116582370842396	-0.1326808375116457	0.894447	0.894447	chr2	27236496	0.0484453882318521	chr2:27236496:T:C
chr2:27236967	['C', 'T']	19959	3283.6810136765944	385.9079035186344	-0.017216932621159	0.0183523838716847	-0.9381305851891212	0.348189	0.348189	chr2	27236967	0.4581849532495936	chr2:27236967:C:T
chr2:27237963	['G', 'A']	19959	3825.1916524701874	601.9930779717687	0.0178662920056998	0.0171496189366627	1.0417894456829535	0.297522	0.297522	chr2	27237963	0.5264809152283915	chr2:27237963:G:A
chr2:27238100	['A', 'G']	19959	30626.137810072665	3933.619412541959	-0.0408589379928283	0.0120284979064863	-3.396844586122025	0.000683007	0.000683007	chr2	27238100	3.165574845299734	chr2:27238100:A:G
chr2:27239208	['C', 'T']	19959	9630.0	1121.2184958033683	-0.0309636366862275	0.0117803410313997	-2.6284159858951464	0.00858493	0.00858493	chr2	27239208	2.066263241648979	chr2:27239208:C:T
chr2:27239783	['T', 'C']	19959	4377.657997594708	539.2614611063036	-0.0130309453651639	0.0161516684895181	-0.8067863313081604	0.419799	0.419799	chr2	27239783	0.3769586002819632	chr2:27239783:T:C
chr2:27240455	['T', 'C']	19959	11026.104875482288	1524.325332632994	0.0005635899274079	0.0112997355287351	0.0498763821484834	0.960221	0.960221	chr2	27240455	0.0176288002577193	chr2:27240455:T:C
chr2:27240483	['C', 'T']	19959	4168.208838560979	519.4895575920641	-0.0099811687012807	0.0165160748142361	-0.6043305575654899	0.545631	0.545631	chr2	27240483	0.2631009632297332	chr2:27240483:C:T
chr2:27244530	['TCA', 'T']	19959	542.0	66.88036543659449	-0.004931517210741	0.043714387488622	-0.1128122225668754	0.910181	0.910181	chr2	27244530	0.0408722346187727	chr2:27244530:TCA:T
chr2:27245073	['TC', 'T']	19959	6186.263668800439	822.1760757524848	-0.0020108531367941	0.014327272170797	-0.1403514299737252	0.888384	0.888384	chr2	27245073	0.0513992717965533	chr2:27245073:TC:T
chr2:27245488	['A', 'G']	19959	5362.880864073778	710.9713463462892	-0.0031506398483337	0.014838694681933	-0.2123259434786954	0.831855	0.831855	chr2	27245488	0.0799523686466779	chr2:27245488:A:G
chr2:27245647	['G', 'A']	19959	3565.5359290438964	446.76046339780817	-0.0072787929563197	0.0176703373112824	-0.4119215625653222	0.680401	0.680401	chr2	27245647	0.1672350567670482	chr2:27245647:G:A
chr2:27245761	['G', 'A']	19959	3215.1610882854	388.3529078117725	-0.014168196551292	0.0185204468287166	-0.7650029549677908	0.444279	0.444279	chr2	27245761	0.3523442143298272	chr2:27245761:G:A
chr2:27245975	['A', 'G']	19959	3559.0	445.0421316173325	-0.0076209047368133	0.0176866343050824	-0.4308849612287994	0.666557	0.666557	chr2	27245975	0.1761627063746574	chr2:27245975:A:G
chr2:27245988	['T', 'C']	19959	9708.432093815778	1093.6933945480148	-0.0352620166233995	0.0117731758578283	-2.99511508612629	0.00274678	0.00274678	chr2	27245988	2.5611761234743007	chr2:27245988:T:C
chr2:27246252	['G', 'T']	19959	15571.625238334178	2141.582315955943	-9.135719743501106e-05	0.0104765237924947	-0.0087201823089886	0.993042	0.993042	chr2	27246252	0.0030323829421789	chr2:27246252:G:T
chr2:27246688	['G', 'A']	19959	3213.3219922834096	387.0299235856292	-0.0144797369970867	0.0185247592609427	-0.781642384288117	0.434434	0.434434	chr2	27246688	0.3620761930081707	chr2:27246688:G:A
chr2:27246872	['T', 'C']	19959	1089.645871281116	202.8312277948067	0.044385558064495	0.0310867268194612	1.4277977325264224	0.153366	0.153366	chr2	27246872	0.8142709092854501	chr2:27246872:T:C
chr2:27249128	['A', 'G']	19959	27430.0	3565.153822817227	-0.0257533457520344	0.0109429096953719	-2.3534276046275195	0.0186109	0.0186109	chr2	27249128	1.7302326244198678	chr2:27249128:A:G
chr2:27249159	['A', 'G']	19959	25384.087246304185	3261.0945895345585	-0.0265169103949141	0.0105303695829479	-2.518136726924898	0.0118055	0.0118055	chr2	27249159	1.927915614460523	chr2:27249159:A:G
chr2:27249750	['G', 'A']	19959	25328.26901493136	3272.5696339475166	-0.0243835769689568	0.0105167662229928	-2.318543214894992	0.0204299	0.0204299	chr2	27249750	1.689733759141144	chr2:27249750:G:A
chr2:27250710	['CCT', 'C']	19959	1068.0	200.4619532892044	0.0451477485285674	0.0312245568390312	1.4459051816592	0.14822	0.14822	chr2	27250710	0.8290931910692523	chr2:27250710:CCT:C
chr2:27250781	['G', 'A']	19959	9578.91971936858	1088.343773871289	-0.0335957734646078	0.0118200061134753	-2.8422805489336573	0.00448375	0.00448375	chr2	27250781	2.348358610315977	chr2:27250781:G:A
chr2:27251297	['T', 'C']	19959	25337.269465878344	3274.693536382005	-0.024194219202504	0.0105214881250748	-2.299505442090877	0.0214865	0.0214865	chr2	27251297	1.667834322269427	chr2:27251297:T:C
chr2:27251438	['C', 'T']	19959	26706.0	3519.6472266489395	-0.0193434532132017	0.0107814708325764	-1.7941386211197736	0.0728062	0.0728062	chr2	27251438	1.137831635643889	chr2:27251438:C:T
chr2:27251897	['C', 'T']	19959	10574.529812606474	1495.8344027840642	0.0045082758756793	0.0114401571022355	0.3940746473488835	0.69353	0.69353	chr2	27251897	0.1589347479250018	chr2:27251897:C:T
chr2:27252001	['G', 'A']	19959	25171.0	3253.603784942932	-0.0240508983173159	0.0104838936277508	-2.2940807271883408	0.0217962	0.0217962	chr2	27252001	1.6616192157019591	chr2:27252001:G:A
chr2:27253510	['G', 'A']	19959	9729.471694308642	1120.2392159173623	-0.0315289106841864	0.0118109697272878	-2.6694599522461533	0.00760349	0.00760349	chr2	27253510	2.1189870208983583	chr2:27253510:G:A
chr2:27253745	['T', 'C']	19959	25329.61062879511	3277.85254924056	-0.024508068687791	0.0105335972716964	-2.32665708168316	0.0199935	0.0199935	chr2	27253745	1.6991111729837851	chr2:27253745:T:C
chr2:27253872	['G', 'T']	19959	25319.417142857143	3267.410573234588	-0.0248951147076876	0.0105171244911814	-2.36710278827279	0.0179374	0.0179374	chr2	27253872	1.7462405070825875	chr2:27253872:G:T
chr2:27254124	['C', 'G']	19959	3254.163042389017	385.2948485398516	-0.0163180972543084	0.0184136519939942	-0.8861955933364413	0.375523	0.375523	chr2	27254124	0.4253634582145884	chr2:27254124:C:G
chr2:27255363	['A', 'G']	19959	17477.875688946788	2437.7160951884425	0.0029136621117481	0.0103013154568663	0.2828436935018805	0.7773	0.7773	chr2	27255363	0.1094113322945127	chr2:27255363:A:G
chr2:27255726	['C', 'G']	19959	15651.352525556224	2168.440880364515	0.0016552585556453	0.0104568628498325	0.1582939911726808	0.874227	0.874227	chr2	27255726	0.0583757847029952	chr2:27255726:C:G
chr2:27256260	['G', 'C']	19959	1069.0535624812103	200.0848772657656	0.0449712822269375	0.0312116998616273	1.440846939651201	0.149644	0.149644	chr2	27256260	0.8249406915810904	chr2:27256260:G:C
chr2:27256635	['C', 'T']	19959	3256.326301548329	388.0905266226125	-0.0153206711547697	0.0184094867860765	-0.8322160923224154	0.405297	0.405297	chr2	27256635	0.3922266108851702	chr2:27256635:C:T
chr2:27256909	['C', 'A']	19959	10741.614552014433	1520.100762698156	0.0048560896602733	0.0113905597913773	0.4263258127093511	0.669875	0.669875	chr2	27256909	0.1740062299483317	chr2:27256909:C:A
chr2:27257068	['A', 'G']	19959	15677.141869205712	2171.033826925513	0.0013994809373405	0.0104508447588925	0.1339107956942609	0.893474	0.893474	chr2	27257068	0.0489180808984834	chr2:27257068:A:G
chr2:27258592	['C', 'T']	19959	9624.446632591702	1092.6525842402957	-0.0335447953610452	0.0118099236605995	-2.840390533002158	0.0045104	0.0045104	chr2	27258592	2.345784941472473	chr2:27258592:C:T
chr2:27258784	['A', 'C']	19959	15640.35087191822	2177.624606330217	0.0021667468214226	0.0104532910027192	0.2072789154017627	0.835794	0.835794	chr2	27258784	0.0779007508954851	chr2:27258784:A:C
chr2:27259222	['T', 'C']	19959	31783.369731896768	4149.255192433283	-0.0332226677001711	0.0127047813554057	-2.6149735891389616	0.00893015	0.00893015	chr2	27259222	2.049141246192622	chr2:27259222:T:C
chr2:27259744	['A', 'G']	19959	9638.414553472989	1102.4675697875691	-0.0324988974627613	0.0118051443561707	-2.752943672880517	0.00591155	0.00591155	chr2	27259744	2.228298632792365	chr2:27259744:A:G
chr2:27261752	['A', 'G']	19959	32843.93671076368	4272.770402425491	-0.043023003742584	0.0134329134220847	-3.202805109415128	0.0013631	0.0013631	chr2	27261752	2.865472282202662	chr2:27261752:A:G
chr2:27263266	['G', 'A']	19959	1261.7701068686963	230.0835073829136	0.053306937039889	0.0287170831959072	1.856279646377395	0.0634284	0.0634284	chr2	27263266	1.1977162436700932	chr2:27263266:G:A
chr2:27263727	['G', 'C']	19959	3252.3259006864755	382.80812834317993	-0.0170845855073506	0.0184241262352369	-0.9272942059350238	0.353785	0.353785	chr2	27263727	0.4512605845278439	chr2:27263727:G:C
chr2:27264937	['G', 'A']	19959	786.0	125.02495458297255	0.0480507251922626	0.0365922916190871	1.3131379059954429	0.189152	0.189152	chr2	27264937	0.7231890623312066	chr2:27264937:G:A
chr2:27265564	['G', 'C']	19959	31923.19607056937	4135.180980926808	-0.0394105823583538	0.0127942783550365	-3.080328664479899	0.00207054	0.00207054	chr2	27265564	2.6839163751053485	chr2:27265564:G:C
chr2:27266683	['A', 'G']	19959	25758.03383119488	3336.7419997141023	-0.0240674482892365	0.0105938240769262	-2.271837639975197	0.0231069	0.0231069	chr2	27266683	1.6362583151526473	chr2:27266683:A:G
chr2:27266694	['G', 'C']	19959	9668.93775995991	1090.5876067539205	-0.035151043464116	0.0117996623135139	-2.9789872396482155	0.00289551	0.00289551	chr2	27266694	2.5382749308385955	chr2:27266694:G:C
chr2:27266983	['GC', 'G']	19959	9705.486271169457	1095.3608153216005	-0.034757044238153	0.0117855731536847	-2.94911785663019	0.00319052	0.00319052	chr2	27266983	2.4961385286274185	chr2:27266983:GC:G
chr2:27268243	['T', 'C']	19959	724.1088394467829	78.56675489769057	-0.0299848421853797	0.0378565338989279	-0.79206517599935	0.428332	0.428332	chr2	27268243	0.368219478943891	chr2:27268243:T:C
chr2:27268826	['G', 'A']	19959	15709.148283638186	2165.4461739725084	0.000408694672268	0.0104417826947473	0.0391403158077284	0.968779	0.968779	chr2	27268826	0.013775283864764	chr2:27268826:G:A
chr2:27269495	['C', 'T']	19959	15753.103458646618	2175.4736970213257	0.0008511042861901	0.0104393573056996	0.0815284180114665	0.935023	0.935023	chr2	27269495	0.0291777060791087	chr2:27269495:C:T
chr2:27269806	['C', 'T']	19959	9613.334887218043	1091.4704420169703	-0.0345157931371355	0.0118234968396132	-2.919254227860439	0.00351262	0.00351262	chr2	27269806	2.454368830233448	chr2:27269806:C:T
chr2:27270602	['G', 'A']	19959	15716.937305803349	2166.6357752767667	0.0003953444719093	0.0104444354298487	0.0378521629593756	0.969806	0.969806	chr2	27270602	0.0133151333171837	chr2:27270602:G:A
chr2:27270768	['T', 'C']	19959	15756.526112670412	2174.400348596531	0.0007281097705684	0.0104415928864406	0.0697316758551216	0.944408	0.944408	chr2	27270768	0.0248403427060385	chr2:27270768:T:C
chr2:27273050	['A', 'AT']	19959	2614.317643894574	385.97885449257177	0.0020256545028952	0.0211414269959913	0.0958144643348507	0.923669	0.923669	chr2	27273050	0.0344836318398004	chr2:27273050:A:AT
chr2:27275976	['G', 'A']	19959	1169.9965399659006	236.32023779319115	0.0724149713225398	0.0297056161419256	2.437753553959632	0.0147875	0.0147875	chr2	27275976	1.8301052423640127	chr2:27275976:G:A
chr2:27276169	['A', 'G']	19959	26610.33274859663	3462.374917548151	-0.0264460054152677	0.0107491115208764	-2.4602968686207625	0.0138906	0.0138906	chr2	27276169	1.8572789946467405	chr2:27276169:A:G
chr2:27277513	['T', 'C']	19959	31333.98942461909	4075.5266717803015	-0.033997511312336	0.0124524414827151	-2.730188401971369	0.00633537	0.00633537	chr2	27277513	2.198228016255534	chr2:27277513:T:C
chr2:27281444	['A', 'G']	19959	26593.66482938317	3455.602556986575	-0.0269433569859099	0.0107459202837428	-2.5073103349437416	0.0121733	0.0121733	chr2	27281444	1.9145916750553105	chr2:27281444:A:G
chr2:27282890	['C', 'T']	19959	437.0	74.08254037217824	0.0614055292522555	0.0487920993564888	1.2585137770688937	0.208221	0.208221	chr2	27282890	0.681475472115592	chr2:27282890:C:T
chr2:27282914	['C', 'T']	19959	9504.0	1051.0468299744148	-0.0376394197752494	0.0118514894368428	-3.1759231593490047	0.00149588	0.00149588	chr2	27282914	2.825103244324584	chr2:27282914:C:T
chr2:27285683	['G', 'A']	19959	8001.004360028064	1154.1249270650603	0.0042398991512001	0.0126262552955373	0.3358002077384494	0.737025	0.737025	chr2	27285683	0.1325177805562757	chr2:27285683:G:A
chr2:27285842	['C', 'T']	19959	9506.243293479349	1043.2933581709412	-0.0390123624068552	0.0118669783114622	-3.2874722935301377	0.00101266	0.00101266	chr2	27285842	2.99453634428382	chr2:27285842:C:T
chr2:27290010	['T', 'G']	19959	9469.233027246732	1060.6243730390995	-0.0362887862081252	0.011872184194066	-3.0566225738194777	0.00224142	0.00224142	chr2	27290010	2.649476757212453	chr2:27290010:T:G
chr2:27290200	['T', 'A']	19959	3590.079236205081	551.6976583784532	0.0123629542554466	0.0176493579195594	0.7004761482991816	0.483638	0.483638	chr2	27290200	0.3154795834482427	chr2:27290200:T:A
chr2:27290810	['C', 'T']	19959	436.0	76.80265790090178	0.0674599950114019	0.0488466752639049	1.3810560216623626	0.167277	0.167277	chr2	27290810	0.7765637688987107	chr2:27290810:C:T
chr2:27291248	['A', 'G']	19959	16704.172367033283	2006.8989638269427	-0.0301359638620454	0.010196615553779	-2.9554869165265885	0.00312541	0.00312541	chr2	27291248	2.5050930026214044	chr2:27291248:A:G
chr2:27292237	['A', 'G']	19959	9541.912302681032	1049.89514492238	-0.0385088088218651	0.0118327877472808	-3.254415581883023	0.00113815	0.00113815	chr2	27292237	2.943800497273698	chr2:27292237:A:G
chr2:27292444	['C', 'T']	19959	3526.176671009119	445.4572145377007	-0.0022644967679618	0.0177541704018194	-0.1275473151778333	0.898509	0.898509	chr2	27292444	0.0464775683816502	chr2:27292444:C:T
chr2:27292659	['C', 'T']	19959	31234.56493636637	4072.808889831214	-0.0317455668025046	0.0123968528242159	-2.560776291583712	0.0104512	0.0104512	chr2	27292659	1.9808338412794448	chr2:27292659:C:T
chr2:27296285	['G', 'T']	19959	31235.56498647159	4073.811693789204	-0.0316463868740294	0.0123971975315195	-2.5527048991168546	0.0106964	0.0106964	chr2	27296285	1.9707623646704768	chr2:27296285:G:T
chr2:27296386	['G', 'A']	19959	31239.130330209955	4073.704185962462	-0.0318140509444792	0.0123979356337471	-2.56607647307682	0.0102929	0.0102929	chr2	27296386	1.987462246563439	chr2:27296386:G:A
chr2:27300221	['G', 'A']	19959	1171.058673213749	235.1535347203272	0.0712248765632157	0.0296837733623645	2.3994549376771697	0.0164286	0.0164286	chr2	27300221	1.7843994443665507	chr2:27300221:G:A
chr2:27302395	['A', 'G']	19959	27206.989165872496	3609.3123179086056	-0.0157013216429628	0.0109195947632663	-1.4379033273086472	0.150477	0.150477	chr2	27302395	0.8225298757274354	chr2:27302395:A:G
chr2:27302482	['G', 'A']	19959	23835.717812784103	3019.149713598471	-0.0284248722988521	0.0104622883553274	-2.71688863214883	0.00659556	0.00659556	chr2	27302482	2.1807483245171846	chr2:27302482:G:A
chr2:27302793	['A', 'G']	19959	13265.939786241152	1617.9442088748426	-0.0234460138693991	0.010649908775372	-2.20152250727426	0.0277105	0.0277105	chr2	27302793	1.5573556378669249	chr2:27302793:A:G
chr2:27303813	['C', 'G']	19959	9619.927937860186	1083.5837470899646	-0.0333094546824796	0.0117987187569913	-2.8231416790693484	0.00476026	0.00476026	chr2	27303813	2.322369325959853	chr2:27303813:C:G
chr2:27305824	['T', 'C']	19959	32211.613889167253	4198.331400694251	-0.0375323732898379	0.0129900505077941	-2.889316963572856	0.00386496	0.00386496	chr2	27305824	2.412854996407796	chr2:27305824:T:C
chr2:27308797	['T', 'C']	19959	3579.048440477384	432.9076335277909	-0.0085310206957125	0.0176359876734857	-0.483727980176482	0.628584	0.628584	chr2	27308797	0.201636677725289	chr2:27308797:T:C
chr2:27310002	['A', 'G']	19959	10654.202826642611	1211.5434574531423	-0.0342132339133208	0.0114087309522547	-2.998864120514586	0.00271322	0.00271322	chr2	27310002	2.566514990273673	chr2:27310002:A:G
chr2:27313513	['T', 'C']	19959	31245.5654875238	4078.584488698276	-0.0313718255056983	0.0124013234231539	-2.529715937181789	0.0114231	0.0114231	chr2	27313513	1.9422160212919024	chr2:27313513:T:C
chr2:27315313	['C', 'T']	19959	8111.406403447239	1161.4361733496448	0.0031621712769769	0.0125637730384729	0.2516896212064398	0.801284	0.801284	chr2	27315313	0.0962135291435095	chr2:27315313:C:T
chr2:27316313	['C', 'T']	19959	8115.0	1164.4343415335566	0.003589202036988	0.0125631178248886	0.285693574398982	0.775116	0.775116	chr2	27316313	0.1106332982807342	chr2:27316313:C:T
chr2:27319174	['C', 'T']	19959	9418.415664461816	1054.3209310561415	-0.0360802740069153	0.0119038383906976	-3.0309781452603075	0.00244075	0.00244075	chr2	27319174	2.612476702016957	chr2:27319174:C:T
chr2:27321418	['C', 'T']	19959	16844.21970532224	2064.207146442079	-0.0263741245971384	0.0101669688728877	-2.5940990797631294	0.00949085	0.00949085	chr2	27321418	2.022694890441139	chr2:27321418:C:T
chr2:27323337	['G', 'A']	19959	1137.056969636236	217.7204336491108	0.0502418695326749	0.0303152246488179	1.6573147688890362	0.0974716	0.0974716	chr2	27323337	1.0111219049164992	chr2:27323337:G:A
chr2:27333854	['G', 'A']	19959	33360.0	4361.813335185561	-0.0358333356852551	0.0137238197594922	-2.611032228142645	0.00903369	0.00903369	chr2	27333854	2.044134816763264	chr2:27333854:G:A
chr2:27335385	['A', 'G']	19959	17855.683854479852	2266.5436441059965	-0.0175819203991236	0.0101582801675095	-1.7307969566893875	0.0835035	0.0835035	chr2	27335385	1.078295320937588	chr2:27335385:A:G
chr2:27343653	['T', 'A']	19959	1864.093396131877	245.0274904058261	0.009984954503452	0.0243202971290082	0.4105605474508122	0.681399	0.681399	chr2	27343653	0.1665985081247609	chr2:27343653:T:A
chr2:27344122	['T', 'C']	19959	15805.878760529482	1996.590107392488	-0.0168016884195455	0.0103043260931095	-1.630547040895846	0.103002	0.103002	chr2	27344122	0.9871543424741384	chr2:27344122:T:C
chr2:27345698	['T', 'C']	19959	25508.390197454148	3273.0420309410906	-0.0264444225248225	0.0104527409843519	-2.529903167447722	0.011417	0.011417	chr2	27345698	1.9424479989454675	chr2:27345698:T:C
chr2:27346004	['T', 'C']	19959	32454.782176727404	4265.929207129542	-0.0269728752228336	0.013049481601288	-2.06696909861702	0.0387499	0.0387499	chr2	27346004	1.4117294139190704	chr2:27346004:T:C
chr2:27352086	['T', 'C']	19959	15816.962363435903	1989.0472220487352	-0.0176802084469319	0.0103026101309173	-1.7160902161943463	0.0861611	0.0861611	chr2	27352086	1.0646887651316097	chr2:27352086:T:C
chr2:27356305	['T', 'C']	19959	3364.33712481836	432.27391410176375	-0.0019107605077948	0.0181110316904919	-0.1055025765759103	0.915978	0.915978	chr2	27356305	0.038114957110906	chr2:27356305:T:C
chr2:27356364	['T', 'C']	19959	26428.324130674417	3463.3371300387603	-0.0197306304422924	0.0106562014493971	-1.8515631987614711	0.0641033	0.0641033	chr2	27356364	1.193119612682427	chr2:27356364:T:C
chr2:27361799	['A', 'G']	19959	31175.56198015833	4019.972299637207	-0.0322196938459284	0.0122370364748646	-2.632965417085176	0.00847082	0.00847082	chr2	27361799	2.07207454666601	chr2:27361799:A:G
chr2:27363288	['A', 'C']	19959	10578.059978954752	1337.8493891411638	-0.0119840058504912	0.011389634459813	-1.0521852911764054	0.292727	0.292727	chr2	27363288	0.5335372180847707	chr2:27363288:A:C
chr2:27364857	['G', 'A']	19959	408.0	67.29649717743875	0.0228892821349044	0.0503012585500325	0.455043925235736	0.649083	0.649083	chr2	27364857	0.18769976523781	chr2:27364857:G:A
chr2:27366943	['T', 'C']	19959	19543.937612748043	2482.97395576028	-0.0161786923914322	0.0100852316496405	-1.6041964085186764	0.108687	0.108687	chr2	27366943	0.9638223985622674	chr2:27366943:T:C
chr2:27368841	['G', 'A']	19959	5163.776157546603	690.5943703508121	0.0073772557486812	0.0150347805238954	0.4906793110119709	0.623659	0.623659	chr2	27368841	0.2050528059874129	chr2:27368841:G:A
chr2:27368937	['T', 'C']	19959	2472.123860106223	323.402374966082	0.0077597841283843	0.0211911096493624	0.3661811135320966	0.714234	0.714234	chr2	27368937	0.1461594797370164	chr2:27368937:T:C
chr2:27369556	['C', 'T']	19959	19603.91104540443	2514.265879352829	-0.0139250260884056	0.0101167818664873	-1.3764284208334474	0.168704	0.168704	chr2	27369556	0.7728746200941405	chr2:27369556:C:T
chr2:27372889	['G', 'C']	19959	26108.308097003708	3360.377778731429	-0.02569852325159	0.0106328430996931	-2.416900448040248	0.0156622	0.0156622	chr2	27372889	1.8051472345671384	chr2:27372889:G:C
chr2:27373528	['C', 'A']	19959	27963.609473684217	3638.1772959700015	-0.0241400903227304	0.0110698147934193	-2.180713116996399	0.0292163	0.0292163	chr2	27373528	1.534374784682636	chr2:27373528:C:A
chr2:27374471	['C', 'A']	19959	4411.663108839446	598.1241805511597	0.0098651283952904	0.0160860471043704	0.613272380174128	0.539703	0.539703	chr2	27374471	0.2678451678532138	chr2:27374471:C:A
chr2:27376265	['G', 'A']	19959	27934.39753420538	3614.474835147713	-0.0259542781306513	0.0110616097201249	-2.346338262453012	0.0189686	0.0189686	chr2	27376265	1.7219647215473757	chr2:27376265:G:A
chr2:27381412	['A', 'G']	19959	28015.403647660085	3622.9028944850807	-0.0266980792829304	0.0110862948319056	-2.4082057790935774	0.0160402	0.0160402	chr2	27381412	1.794790220942449	chr2:27381412:A:G
chr2:27383116	['G', 'A']	19959	10932.643265183404	1550.181351871846	0.0155663648759944	0.0113302189809656	1.3738803197136196	0.169494	0.169494	chr2	27383116	0.770845670988995	chr2:27383116:G:A
chr2:27385248	['C', 'T']	19959	27961.20745827277	3630.2893535955673	-0.0250874789220973	0.0110683260892798	-2.2666009945619185	0.0234253	0.0234253	chr2	27385248	1.6303148385400652	chr2:27385248:C:T
chr2:27388287	['T', 'C']	19959	4515.1096150881285	620.8924039428808	0.0113158431972165	0.0161509193992074	0.700631519328359	0.483541	0.483541	chr2	27388287	0.3155666956888638	chr2:27388287:T:C
chr2:27388602	['A', 'G']	19959	28013.37019737831	3640.165614740703	-0.0248373900922655	0.0111170414602322	-2.234172660155445	0.0254828	0.0254828	chr2	27388602	1.5937528542903885	chr2:27388602:A:G
chr2:27390070	['A', 'G']	19959	27960.60360811827	3631.673770948472	-0.0248787527717453	0.0110653157721005	-2.24835452364343	0.0245645	0.0245645	chr2	27390070	1.6096920713195484	chr2:27390070:A:G
chr2:27390071	['G', 'C']	19959	27961.60380856928	3632.335957416975	-0.0247950481941607	0.0110652452532282	-2.24080421416116	0.0250497	0.0250497	chr2	27390071	1.6011974709594	chr2:27390071:G:C
chr2:27390164	['C', 'A']	19959	14733.59651057856	1861.5246863264151	-0.0154393476691245	0.0104205644999229	-1.4816229647864858	0.138456	0.138456	chr2	27390164	0.8586882193302516	chr2:27390164:C:A
chr2:27390750	['G', 'A']	19959	4926.246818318468	617.1032453180427	-5.87701655903747e-05	0.0153080876049437	-0.0038391579083591	0.996937	0.996937	chr2	27390750	0.0013322854364356	chr2:27390750:G:A
chr2:27391582	['G', 'A']	19959	8692.177508269018	1005.9251532304316	-0.0232680334955254	0.0122128968680405	-1.9052018326966047	0.0567682	0.0567682	chr2	27391582	1.2458948761191495	chr2:27391582:G:A
chr2:27392302	['T', 'G']	19959	14774.484237593064	1870.3382058130344	-0.0151008681698408	0.0104333308024729	-1.447367907309286	0.14781	0.14781	chr2	27392302	0.8302961830054284	chr2:27392302:T:G
chr2:27392427	['C', 'T']	19959	27966.02347158833	3630.9155106822936	-0.0250519508641325	0.0110733392386101	-2.26236642121306	0.0236855	0.0236855	chr2	27392427	1.6255174428993366	chr2:27392427:C:T
chr2:27392522	['C', 'T']	19959	14747.86177474402	1866.4988635253496	-0.0151066444881288	0.0104245900497685	-1.4491355934389232	0.147315	0.147315	chr2	27392522	0.831753029901702	chr2:27392522:C:T
chr2:27393923	['T', 'C']	19959	27959.405051871905	3632.6115831789593	-0.0246899659981504	0.011065838334644	-2.231188026744711	0.0256797	0.0256797	chr2	27393923	1.5904100541664867	chr2:27393923:T:C
chr2:27395145	['CACT', 'C']	19959	27984.465024086723	3627.7999274702497	-0.0257239504063401	0.0110913001257876	-2.319290805820952	0.0203893	0.0203893	chr2	27395145	1.6905976840480397	chr2:27395145:CACT:C
chr2:27396182	['C', 'G']	19959	33159.243255440786	4308.829025597886	-0.0377181162839323	0.0136136345535938	-2.7706132506675165	0.00560026	0.00560026	chr2	27396182	2.251791809789496	chr2:27396182:C:G
chr2:27397312	['AAAG', 'A']	19959	27955.00310714644	3630.7506496299343	-0.0248168751034411	0.0110631621536686	-2.243199074435652	0.0248949	0.0248949	chr2	27397312	1.6038896138968737	chr2:27397312:AAAG:A
chr2:27397960	['A', 'G']	19959	27954.80428027265	3629.023869185744	-0.0250563910517146	0.0110640994539759	-2.26465707000768	0.0235444	0.0235444	chr2	27397960	1.6281123725395577	chr2:27397960:A:G
chr2:27398456	['AAAAC', 'A']	19959	1143.0572702675618	175.27134981641638	0.0414795631476984	0.0306375327799109	1.3538806615295274	0.17579	0.17579	chr2	27398456	0.755005833860331	chr2:27398456:AAAAC:A
chr2:27402794	['A', 'G']	19959	33250.329658213894	4330.563072728691	-0.0364445144001966	0.0136697459222704	-2.666071089208919	0.00768053	0.00768053	chr2	27402794	2.1146088101594382	chr2:27402794:A:G
chr2:27404078	['A', 'T']	19959	27891.397434612685	3629.838027555171	-0.02418353407398	0.011050477999162	-2.188460451739179	0.0286476	0.0286476	chr2	27404078	1.5429117559100585	chr2:27404078:A:T
chr2:27404499	['G', 'A']	19959	27957.404450458573	3630.264933427657	-0.0249448016126582	0.0110660301374438	-2.2541779936287303	0.0241958	0.0241958	chr2	27404499	1.6162600139834735	chr2:27404499:G:A
chr2:27405768	['A', 'G']	19959	27881.46522721568	3631.975207337412	-0.0233192411700858	0.0110736522696914	-2.1058310846467982	0.0352315	0.0352315	chr2	27405768	1.4530688661047375	chr2:27405768:A:G
chr2:27408324	['C', 'T']	19959	27955.801322844112	3630.512932404272	-0.0249508700302716	0.0110642079187956	-2.255097718101064	0.024138	0.024138	chr2	27408324	1.617298717045095	chr2:27408324:C:T
chr2:27408607	['CTGAT', 'C']	19959	19709.87518171337	2535.2021093025887	-0.0135900007991471	0.0101110206883272	-1.3440780330749635	0.178938	0.178938	chr2	27408607	0.7472974210992227	chr2:27408607:CTGAT:C
chr2:27408691	['T', 'C']	19959	5115.768941671679	675.3367619658201	0.002572423571345	0.0150656650600511	0.1707474287455292	0.864424	0.864424	chr2	27408691	0.0632731838030599	chr2:27408691:T:C
chr2:27412596	['A', 'G']	19959	37427.87523799981	4978.469085516736	-0.0449761200290283	0.0209768272249353	-2.1440859261864387	0.0320381	0.0320381	chr2	27412596	1.494333247393759	chr2:27412596:A:G
chr2:27412715	['A', 'G']	19959	27970.00686579132	3633.527467719444	-0.0248831447762755	0.0110733172671249	-2.2471265092484924	0.0246428	0.0246428	chr2	27412715	1.6083099476657998	chr2:27412715:A:G
chr2:27413591	['C', 'T']	19959	28172.78364582816	3643.308984058508	-0.0281799437005062	0.0112745536854169	-2.499428756719257	0.0124473	0.0124473	chr2	27413591	1.904924843127955	chr2:27413591:C:T
chr2:27413607	['A', 'G']	19959	27963.01022607649	3636.24435670768	-0.0244035191647542	0.0110700728914086	-2.204458760492307	0.0275035	0.0275035	chr2	27413607	1.560612035843714	chr2:27413607:A:G
chr2:27414368	['C', 'T']	19959	19848.161449919226	2567.6711722686537	-0.0133427128509547	0.0101821780396116	-1.3103986984953184	0.190076	0.190076	chr2	27414368	0.7210727159887061	chr2:27414368:C:T
chr2:27417458	['A', 'G']	19959	27142.159374530143	3532.924011618426	-0.0227923183885054	0.0108542251792955	-2.099856784985617	0.035754	0.035754	chr2	27417458	1.4466753641915695	chr2:27417458:A:G
chr2:27419867	['A', 'C']	19959	1138.057019741457	174.9556041044523	0.0418675846684734	0.0306980236745204	1.3638527715132287	0.172629	0.172629	chr2	27419867	0.7628862452254698	chr2:27419867:A:C
chr2:27423220	['A', 'G']	19959	6214.568335928479	812.0328250151645	-0.0084238527287824	0.013947785387953	-0.6039562908716908	0.54588	0.54588	chr2	27423220	0.2629028171224199	chr2:27423220:A:G
chr2:27424285	['A', 'G']	19959	27960.82008326227	3632.0849810651366	-0.0247186404621298	0.011078989498105	-2.231127709468252	0.0256837	0.0256837	chr2	27424285	1.5903424115286893	chr2:27424285:A:G
chr2:27425417	['A', 'T']	19959	19717.80664894951	2534.580291971058	-0.0140496201485387	0.0101180255943459	-1.388573295998557	0.164978	0.164978	chr2	27425417	0.7825739655777527	chr2:27425417:A:T
chr2:27425723	['A', 'G']	19959	27925.79410585405	3627.9621189295526	-0.024915154218672	0.0110575169433357	-2.2532322895230177	0.0242553	0.0242553	chr2	27425723	1.615193349463445	chr2:27425723:A:G
chr2:27425794	['A', 'C']	19959	5057.828451043337	680.7484448102534	0.0012786970635693	0.0152439046791012	0.083882515043692	0.933151	0.933151	chr2	27425794	0.030048074194963	chr2:27425794:A:C
chr2:27426508	['A', 'G']	19959	19569.805002757035	2526.339245219226	-0.0127359063388059	0.0101117991230464	-1.2595094289184094	0.207861	0.207861	chr2	27426508	0.6822269876942446	chr2:27426508:A:G
chr2:27426659	['ACT', 'A']	19959	19564.802496365734	2527.2787878626505	-0.0125758496395564	0.0101106099971778	-1.2438269939268518	0.213578	0.213578	chr2	27426659	0.6704434846522519	chr2:27426659:ACT:A
chr2:27427062	['T', 'G']	19959	33281.04582454021	4355.018985455625	-0.0325183466800428	0.0137594123416191	-2.36335287239572	0.01812	0.01812	chr2	27427062	1.7418418066592056	chr2:27427062:T:G
chr2:27428508	['C', 'T']	19959	33018.65432408057	4293.039294326689	-0.036442720508227	0.0134753663448696	-2.704395530003638	0.00684868	0.00684868	chr2	27428508	2.164393125435729	chr2:27428508:C:T
chr2:27433169	['A', 'G']	19959	26992.05712567649	3522.523375856871	-0.0218853943205394	0.0108292842680975	-2.020945593330901	0.0432987	0.0432987	chr2	27433169	1.3635251427067248	chr2:27433169:A:G
chr2:27434300	['T', 'C']	19959	26992.114268531048	3521.8040646267555	-0.0219975822806767	0.0108296570304169	-2.0312353585060627	0.0422444	0.0422444	chr2	27434300	1.3742308538217474	chr2:27434300:T:C
chr2:27436624	['T', 'C']	19959	27003.705917723106	3525.7469675962934	-0.0217570799487708	0.0108349243254837	-2.008050937430008	0.0446513	0.0446513	chr2	27436624	1.3501658923273356	chr2:27436624:T:C
chr2:27438247	['AG', 'A']	19959	26275.63296086586	3457.842012109332	-0.0170597925824678	0.0106756095760619	-1.59801578176119	0.110055	0.110055	chr2	27438247	0.9583902218695448	chr2:27438247:AG:A
chr2:27440549	['G', 'T']	19959	26991.466419406577	3521.248739875836	-0.0221736239043131	0.0108310853263847	-2.0472208680969146	0.0406495	0.0406495	chr2	27440549	1.3909447919783124	chr2:27440549:G:T
chr2:27444317	['G', 'A']	19959	7426.488348784766	1047.551190108046	0.0112914273262573	0.0129551209675141	0.8715802310585458	0.383448	0.383448	chr2	27444317	0.4162935230951031	chr2:27444317:G:A
chr2:27446474	['AT', 'A']	19959	26983.759797534327	3524.221171521601	-0.0214966486888262	0.0108251793023458	-1.9858007048592548	0.0470691	0.0470691	chr2	27446474	1.327264105682577	chr2:27446474:AT:A
chr2:27447440	['G', 'A']	19959	14604.926985717866	1857.7556030723144	-0.0144973868097825	0.0104315913699535	-1.3897579281661538	0.164618	0.164618	chr2	27447440	0.7835226790066713	chr2:27447440:G:A
chr2:27448388	['T', 'C']	19959	26560.02871056108	3488.4106462200866	-0.019147146010772	0.0109095635569939	-1.7550790103328269	0.0792611	0.0792611	chr2	27448388	1.1009399047419868	chr2:27448388:T:C
chr2:27450931	['T', 'C']	19959	28006.30532971995	3656.8725907653225	-0.0246629561749854	0.0110779357755989	-2.2263133380236697	0.0260043	0.0260043	chr2	27450931	1.5849548323421008	chr2:27450931:T:C
chr2:27451258	['C', 'T']	19959	437.0218959815613	78.24809692357093	0.0690172069687756	0.0487873722801866	1.414653090402343	0.157186	0.157186	chr2	27451258	0.8035861376446141	chr2:27451258:C:T
chr2:27452064	['AAAC', 'A']	19959	1150.1152477827327	118.81797452068037	-0.0275013481555181	0.0301308924252405	-0.9127292934901712	0.361396	0.361396	chr2	27452064	0.442016658602816	chr2:27452064:AAAC:A
chr2:27453420	['A', 'T']	19959	14650.404149751914	1869.0223736682449	-0.0139078104620827	0.0104279437984908	-1.3337059281136066	0.182315	0.182315	chr2	27453420	0.7391775982170272	chr2:27453420:A:T
chr2:27454824	['G', 'A']	19959	26979.703512551987	3521.219597257271	-0.0217863262812703	0.0108251306825229	-2.0125693555315824	0.0441734	0.0441734	chr2	27454824	1.3548391720703283	chr2:27454824:G:A
chr2:27454896	['C', 'T']	19959	1170.1758869512928	170.3410734229858	0.0300683244267925	0.0302588199946677	0.99370446144599	0.320379	0.320379	chr2	27454896	0.4943359585148145	chr2:27454896:C:T
chr2:27454911	['C', 'T']	19959	6340.270658982711	921.5588458535548	0.0188529447366322	0.0137985282359418	1.366301131125336	0.17186	0.17186	chr2	27454911	0.7648251925435418	chr2:27454911:C:T
chr2:27455604	['A', 'G']	19959	34518.29460123315	4587.112336526053	-0.0255629245790067	0.01500866130219	-1.7032115032988775	0.0885441	0.0885441	chr2	27455604	1.0528403720550474	chr2:27455604:A:G
chr2:27457052	['A', 'G']	19959	14640.739763147343	1870.3111735144787	-0.0137495890774024	0.0104371606097453	-1.3173687357617347	0.18773	0.18773	chr2	27457052	0.7264663198487022	chr2:27457052:A:G
chr2:27459983	['G', 'T']	19959	14603.926785266847	1858.378138585305	-0.0145907059022177	0.0104314565472045	-1.3987218214629682	0.161912	0.161912	chr2	27459983	0.7907209626076306	chr2:27459983:G:T
chr2:27461867	['A', 'G']	19959	26988.35218959816	3519.4572459936144	-0.0221729476768838	0.0108245754612404	-2.048389588698292	0.0405349	0.0405349	chr2	27461867	1.3921708940541735	chr2:27461867:A:G
chr2:27462090	['T', 'C']	19959	34921.49932354562	4668.21041970526	-0.0220888458929598	0.0155115259944762	-1.4240279067852988	0.154454	0.154454	chr2	27462090	0.8112008399981214	chr2:27462090:T:C
chr2:27462147	['C', 'T']	19959	26698.025860772814	3473.520195930469	-0.0225521803208963	0.0107591964065983	-2.0960840818061106	0.0360873	0.0360873	chr2	27462147	1.4426456100149174	chr2:27462147:C:T
chr2:27462521	['G', 'A']	19959	33344.6706583826	4356.570069625896	-0.0348214112822849	0.0137382096040616	-2.534639686381699	0.0112639	0.0112639	chr2	27462521	1.948311213816396	chr2:27462521:G:A
chr2:27463613	['A', 'G']	19959	1277.4001208520044	169.46777966222032	0.0135844318631261	0.0289184504512479	0.4697496460271045	0.638539	0.638539	chr2	27463613	0.194812572218046	chr2:27463613:A:G
chr2:27466833	['A', 'G']	19959	26957.46733895245	3504.987846863334	-0.0228533850163096	0.0108361852086512	-2.108988041111033	0.034958	0.034958	chr2	27466833	1.4564534219704142	chr2:27466833:A:G
chr2:27467032	['T', 'C']	19959	20232.06840733688	2635.342449444873	-0.0111507060408044	0.010102206619628	-1.1037891483172897	0.269698	0.269698	chr2	27467032	0.5691222741336286	chr2:27467032:T:C
chr2:27468124	['C', 'T']	19959	14684.45267198701	1866.4470203378296	-0.0142153420521596	0.0104818582330868	-1.356185299977413	0.175056	0.175056	chr2	27468124	0.7568229993106315	chr2:27468124:C:T
chr2:27469764	['A', 'G']	19959	38931.95059625213	5189.456410016724	-0.0827485947381723	0.032337170894119	-2.558931175801196	0.0105068	0.0105068	chr2	27469764	1.9785295345858216	chr2:27469764:A:G
chr2:27470106	['A', 'G']	19959	14593.11808340016	1855.664100628013	-0.0145265672261949	0.0104355693018746	-1.39202441246645	0.163931	0.163931	chr2	27470106	0.7853389118602923	chr2:27470106:A:G
chr2:27473870	['C', 'T']	19959	26669.689789985463	3463.754317184645	-0.0231486782845328	0.0107552484395219	-2.152314603860672	0.0313845	0.0313845	chr2	27473870	1.5032847858907812	chr2:27473870:C:T
chr2:27475086	['C', 'CAGA']	19959	26977.75829407637	3519.599045920828	-0.0217942559153813	0.010823074788489	-2.0136843125726807	0.0440561	0.0440561	chr2	27475086	1.3559939507496062	chr2:27475086:C:CAGA
chr2:27475476	['C', 'G']	19959	26726.356251566027	3505.714831974487	-0.0194936248726647	0.0107751219400338	-1.8091326465864024	0.0704454	0.0704454	chr2	27475476	1.1521473605367514	chr2:27475476:C:G
chr2:27476922	['C', 'T']	19959	4390.0997794928335	604.533884918041	0.0118876854862187	0.0161030321396552	0.7382265267262451	0.460385	0.460385	chr2	27476922	0.3368788347454428	chr2:27476922:C:T
chr2:27479159	['A', 'C']	19959	27106.50676623898	3525.9629533358097	-0.0234435162130996	0.0108477796772881	-2.161134988958435	0.0306968	0.0306968	chr2	27479159	1.5129068953624452	chr2:27479159:A:C
chr2:27482502	['T', 'C']	19959	27146.76518726784	3534.132796794785	-0.0234053085356948	0.0108895033819685	-2.149345816306984	0.031619	0.031619	chr2	27482502	1.500051869424349	chr2:27482502:T:C
chr2:27482570	['T', 'C']	19959	27093.7149371148	3520.5398355138955	-0.023544896647524	0.0108442234057922	-2.1711925111159105	0.0299284	0.0299284	chr2	27482570	1.5239165003246915	chr2:27482570:T:C
chr2:27483773	['T', 'C']	19959	14745.738801483114	1875.730267258006	-0.014758061464826	0.0104185031234774	-1.4165241676195912	0.156638	0.156638	chr2	27483773	0.8051028707050653	chr2:27483773:T:C
chr2:27487554	['C', 'T']	19959	425.04259157187954	73.03626961207048	0.0628751118891941	0.0492061181845268	1.27779053111663	0.201338	0.201338	chr2	27487554	0.6960742497868042	chr2:27487554:C:T
chr2:27488290	['A', 'C']	19959	6349.545035336574	923.09527549914	0.0189142614429577	0.0137874810140341	1.371843154213965	0.170128	0.170128	chr2	27488290	0.769224203467032	chr2:27488290:A:C
chr2:27488764	['T', 'C']	19959	27107.507117081	3527.788198271448	-0.0230482441481467	0.0108488431066644	-2.12448865943948	0.0336416	0.0336416	chr2	27488764	1.4731233572663165	chr2:27488764:T:C
chr2:27489541	['C', 'T']	19959	5643.565515859096	737.1456011767623	3.804139232857168e-05	0.0144587758258783	0.0026310244232769	0.997901	0.997901	chr2	27489541	0.00091254216591	chr2:27489541:C:T
chr2:27490767	['G', 'A']	19959	20211.012626515683	2630.515667083306	-0.0112935359744895	0.0101033449957436	-1.1178016764989511	0.263665	0.263665	chr2	27490767	0.5789475164549475	chr2:27490767:G:A
chr2:27492340	['T', 'A']	19959	20226.14723280529	2635.3022858685576	-0.0111314071707868	0.0101049995145595	-1.1015742410228158	0.27066	0.27066	chr2	27492340	0.5675759225186459	chr2:27492340:T:A
chr2:27493137	['T', 'C']	19959	25565.979190751445	3341.7293830293515	-0.0179870803110738	0.0106103839936922	-1.695233680681773	0.0900467	0.0900467	chr2	27493137	1.045532198425249	chr2:27493137:T:C
chr2:27493627	['G', 'A']	19959	24995.252329892774	3277.77691579721	-0.0163571371595738	0.0104662230374048	-1.5628500463935984	0.118104	0.118104	chr2	27493627	0.9277353932543132	chr2:27493627:G:A
chr2:27497518	['C', 'T']	19959	5325.533647341785	686.8648321113412	0.0023466145125118	0.014799162645007	0.1585640058698539	0.874014	0.874014	chr2	27497518	0.0584816107591318	chr2:27497518:C:T
chr2:27499104	['T', 'C']	19959	27151.360356749174	3551.9479300979924	-0.0202630992642964	0.0108586533660115	-1.866078470441057	0.0620451	0.0620451	chr2	27499104	1.2072925111352757	chr2:27499104:T:C
chr2:27499549	['G', 'A']	19959	23444.34925088941	3018.741362521648	-0.016362335666727	0.0103026109394497	-1.5881736933376744	0.112263	0.112263	chr2	27499549	0.949763356325886	chr2:27499549:G:A
chr2:27502705	['C', 'A']	19959	24085.2067341417	3143.9986779019905	-0.0133738019463498	0.0103627047718472	-1.290570583722794	0.196868	0.196868	chr2	27502705	0.7058248707224266	chr2:27502705:C:A
chr2:27502894	['C', 'T']	19959	21557.32032072162	2807.571030470591	-0.0100126048143978	0.0101529350242398	-0.9861783602961156	0.324058	0.324058	chr2	27502894	0.4893772526772111	chr2:27502894:C:T
chr2:27504447	['C', 'T']	19959	22675.360970474707	2972.5904611445208	-0.0109732145543465	0.0102255847245453	-1.0731136507046537	0.283233	0.283233	chr2	27504447	0.5478561475819758	chr2:27504447:C:T
chr2:27506613	['G', 'A']	19959	15807.544005613472	2071.5536899496205	-0.0098864071000562	0.0102690445533978	-0.9627387483468418	0.33569	0.33569	chr2	27506613	0.4740615959265637	chr2:27506613:G:A
chr2:27508073	['T', 'C']	19959	34542.46134188505	4519.146329127952	-0.0408003928800231	0.0148420718468806	-2.748968830022078	0.00598369	0.00598369	chr2	27508073	2.223030914270732	chr2:27508073:T:C
chr2:27508345	['T', 'C']	19959	1392.0697464675818	159.6519582807378	-0.0097085019485408	0.0277377477074514	-0.3500104641132316	0.726335	0.726335	chr2	27508345	0.138863027929158	chr2:27508345:T:C
chr2:27508509	['C', 'T']	19959	14808.677593984963	1964.691634395704	-0.0063375838491568	0.0103905044086351	-0.6099399605557093	0.541909	0.541909	chr2	27508509	0.266073636184731	chr2:27508509:C:T
chr2:27510585	['G', 'A']	19959	16267.335338345869	2178.8884597380074	-0.0040222000852327	0.0102250174212745	-0.3933685312715504	0.694052	0.694052	chr2	27510585	0.1586079899672769	chr2:27510585:G:A
chr2:27512105	['G', 'A']	19959	27244.19004660953	3599.427366745841	-0.0177290174559658	0.010822184369924	-1.6382106282754278	0.101394	0.101394	chr2	27512105	0.9939877436613432	chr2:27512105:G:A
chr2:27512166	['G', 'A']	19959	412.5785918952125	81.9601322107567	0.0948663307394566	0.0504297223154881	1.881159093956005	0.0599648	0.0599648	chr2	27512166	1.2221036104789045	chr2:27512166:G:A
chr2:27514314	['A', 'G']	19959	17197.30815876516	2287.1383658811105	-0.006121809036972	0.0101280786300496	-0.6044393275945577	0.545558	0.545558	chr2	27514314	0.2631590713983937	chr2:27514314:A:G
chr2:27515033	['A', 'T']	19959	16264.77891412242	2190.474404803541	-0.0028363445097225	0.0102267196560882	-0.277346461534618	0.781517	0.781517	chr2	27515033	0.1070615705227314	chr2:27515033:A:T
chr2:27515987	['C', 'T']	19959	16397.20112325435	2220.937997142229	-0.0019756697130659	0.0102893468667562	-0.1920111877508075	0.847735	0.847735	chr2	27515987	0.0717398859790851	chr2:27515987:C:T
chr2:27516511	['T', 'TC']	19959	5586.198255114319	734.809205401695	-0.0002241320317183	0.0145541412753482	-0.0153998801769202	0.987713	0.987713	chr2	27516511	0.0053692301322658	chr2:27516511:T:TC
chr2:27520287	['A', 'G']	19959	9342.27651363272	1157.822576334023	-0.0231911739723171	0.0118430185132988	-1.958214786734905	0.0502187	0.0502187	chr2	27520287	1.2991345339594966	chr2:27520287:A:G
chr2:27520348	['A', 'G']	19959	9337.742769785977	1154.0475257959731	-0.0232639637235508	0.0118478758598405	-1.9635556616866896	0.0495955	0.0495955	chr2	27520348	1.304557727014395	chr2:27520348:A:G
chr2:27520556	['G', 'A']	19959	11728.587634031466	1648.6568998622556	0.0071834639986035	0.0110709928119934	0.6488545445374642	0.51644	0.51644	chr2	27520556	0.2869801275471594	chr2:27520556:G:A
chr2:27520763	['C', 'T']	19959	11718.0	1644.1903880646382	0.0067957992260811	0.0110735100439657	0.6136987458447665	0.539421	0.539421	chr2	27520763	0.2680721501957149	chr2:27520763:C:T
chr2:27521222	['A', 'G']	19959	4749.665797914997	581.4312248556887	-0.0251408172397851	0.0156719014589135	-1.6041969958588584	0.108686	0.108686	chr2	27521222	0.9638263944079511	chr2:27521222:A:G
chr2:27523079	['A', 'G']	19959	12337.09060839932	1736.435670507443	0.007957132602725	0.0108977560525852	0.730162481553928	0.465299	0.465299	chr2	27523079	0.3322678808321927	chr2:27523079:A:G
chr2:27523965	['A', 'C']	19959	12284.23094653505	1715.39930204928	0.0064834171715022	0.0109135068201468	0.5940727649094037	0.55247	0.55247	chr2	27523965	0.2576912998839266	chr2:27523965:A:C
chr2:27525757	['A', 'G']	19959	26958.35355364416	3538.875796056444	-0.0215014111328062	0.0108134715822368	-1.9883911442580948	0.0467821	0.0467821	chr2	27525757	1.329920287059959	chr2:27525757:A:G
chr2:27525915	['G', 'C']	19959	2259.3167186940323	314.4911004629764	0.0172424457137413	0.0223108268764969	0.7728286275173956	0.439633	0.439633	chr2	27525915	0.3569097157480891	chr2:27525915:G:C
chr2:27525926	['T', 'G']	19959	405.8744225748145	37.58900939550847	-0.0355387169170697	0.0505638618810531	-0.7028481527117396	0.482159	0.482159	chr2	27525926	0.3168097222679784	chr2:27525926:T:G
chr2:27526037	['G', 'A']	19959	25768.49285606858	3378.835411498217	-0.020440401724114	0.0105074454210754	-1.9453255196658417	0.0517498	0.0517498	chr2	27526037	1.2860913243070682	chr2:27526037:G:A
chr2:27526802	['G', 'A']	19959	11765.947529317433	1665.0490941986288	0.0083768303796377	0.0110519996776349	0.7579470343805093	0.448492	0.448492	chr2	27526802	0.3482452993018112	chr2:27526802:G:A
chr2:27527272	['C', 'T']	19959	5051.506188304855	610.8408234891651	-0.0271185196743089	0.015257245375977	-1.7774191216068314	0.0755145	0.0755145	chr2	27527272	1.121969648829616	chr2:27527272:C:T
chr2:27527679	['T', 'A']	19959	26894.38992733651	3530.7202848495394	-0.0213291930745799	0.0107609119624795	-1.9820990218068115	0.0474819	0.0474819	chr2	27527679	1.3234719109683748	chr2:27527679:T:A
chr2:27529429	['A', 'G']	19959	11514.884634659717	1608.5142783608533	0.0043013815022264	0.0111208539639217	0.38678518000335	0.698919	0.698919	chr2	27529429	0.1555731531404322	chr2:27529429:A:G
chr2:27529610	['C', 'T']	19959	472.09461287897767	72.82709524578964	0.018476067669194	0.0467224836356994	0.3954427554248614	0.69252	0.69252	chr2	27529610	0.1595676796437124	chr2:27529610:C:T
chr2:27530004	['C', 'T']	19959	26662.35856433907	3438.542555934147	-0.0277304460993045	0.010713811100481	-2.588289623480432	0.00965238	0.00965238	chr2	27530004	2.0153655888918727	chr2:27530004:C:T
chr2:27532245	['T', 'G']	19959	8898.0	1204.6447685658384	-0.0003108876041505	0.0121402423516072	-0.0256080228999218	0.97957	0.97957	chr2	27532245	0.0089645239086582	chr2:27532245:T:G
chr2:27532301	['G', 'A']	19959	26918.743510073167	3637.626789589812	-0.0002036120109863	0.0107582801481708	-0.0189260744451781	0.9849	0.9849	chr2	27532301	0.0066078625509974	chr2:27532301:G:A
chr2:27534476	['A', 'G']	19959	11155.117803277046	1428.3143561388558	-0.0093013477079487	0.0112779357726157	-0.824738488982496	0.40953	0.40953	chr2	27534476	0.3877142786233827	chr2:27534476:A:G
chr2:27541265	['A', 'C']	19959	27474.28379395094	3700.602143856126	-0.0022975044027989	0.0107275526561467	-0.2141685505018279	0.830418	0.830418	chr2	27541265	0.080703245699916	chr2:27541265:A:C
chr2:27541268	['G', 'A']	19959	26749.12366481119	3610.3707077757726	-0.0004031444271388	0.0105462527372854	-0.0382263195450974	0.969508	0.969508	chr2	27541268	0.0134486029426551	chr2:27541268:G:A
chr2:27541332	['C', 'T']	19959	7883.429360100374	1162.8776307111907	0.0186921383658663	0.0123805971178404	1.509792959737853	0.131112	0.131112	chr2	27541332	0.8823575577738114	chr2:27541332:C:T
chr2:27541597	['GTT', 'G']	19959	26751.466098294884	3610.348567238536	-0.000301746597173	0.0105482544435022	-0.0286063062650994	0.977179	0.977179	chr2	27541597	0.0100258747748571	chr2:27541597:GTT:G
chr2:27541914	['G', 'T']	19959	7939.331242472904	1070.5151477852337	-8.354190052033098e-07	0.012428091908108	-6.722021460577442e-05	0.999946	0.999946	chr2	27541914	2.345253524692573e-05	chr2:27541914:G:T
chr2:27542588	['C', 'T']	19959	8749.20553716521	1155.763327321122	-0.0089673687672095	0.0119658185128002	-0.7494154083664916	0.453616	0.453616	chr2	27542588	0.3433116353559763	chr2:27542588:C:T
chr2:27542613	['T', 'C']	19959	7956.57427281846	1067.220710981716	-0.0010949485750891	0.012417983062579	-0.0881744297420331	0.929739	0.929739	chr2	27542613	0.0316389511970739	chr2:27542613:T:C
chr2:27542720	['T', 'C']	19959	7875.865054680447	1162.936811921393	0.0186354646989732	0.0123745401495806	1.5059520979132963	0.132095	0.132095	chr2	27542720	0.8791136207920269	chr2:27542720:T:C
chr2:27543417	['G', 'A']	19959	2816.822608957321	489.1852883368336	0.0489397446285981	0.019486500630676	2.511469121939537	0.0120308	0.0120308	chr2	27543417	1.9197054928568529	chr2:27543417:G:A
chr2:27544240	['T', 'G']	19959	27476.66307182985	3694.9422796563535	-0.0027858696927719	0.0107260748611098	-0.2597287198575151	0.795076	0.795076	chr2	27544240	0.0995913558679803	chr2:27544240:T:G
chr2:27545205	['G', 'T']	19959	26792.1721850977	3633.2411629958606	0.001786829590136	0.0105799333083863	0.1688885494882761	0.865886	0.865886	chr2	27545205	0.0625392821511707	chr2:27545205:G:T
chr2:27545514	['C', 'T']	19959	7938.13621995886	1067.6923832065302	-0.0005594965651603	0.012427494616191	-0.0450208656241466	0.964091	0.964091	chr2	27545514	0.0158819713537856	chr2:27545514:C:T
chr2:27545941	['T', 'A']	19959	24708.41366419252	3333.600293029	-3.40875884919707e-05	0.0112597468799507	-0.0030273849719186	0.997585	0.997585	chr2	27545941	0.0010500896680509	chr2:27545941:T:A
chr2:27546345	['T', 'C']	19959	2158.81222094015	324.89526684674075	0.0185709308993205	0.0220971044366085	0.8404237284842584	0.400681	0.400681	chr2	27546345	0.3972012510057713	chr2:27546345:T:C
chr2:27548548	['C', 'T']	19959	6699.9394748778	860.466595541932	-0.0095628233131723	0.0133165785600608	-0.7181141364534297	0.472695	0.472695	chr2	27548548	0.3254189914857343	chr2:27548548:C:T
chr2:27550012	['A', 'T']	19959	26759.56252509033	3617.928792052221	0.0002637723925829	0.0105530324097544	0.0249949381695343	0.980059	0.980059	chr2	27550012	0.0087477787940894	chr2:27550012:A:T
chr2:27550781	['A', 'G']	19959	16731.118585402564	2242.770265629603	0.0006817645747968	0.0100329150841942	0.0679527902982945	0.945824	0.945824	chr2	27550781	0.0241896700887005	chr2:27550781:A:G
chr2:27551582	['G', 'A']	19959	6657.671347610209	852.6014177956588	-0.0098912809052739	0.0133057756091366	-0.7433825126647978	0.457259	0.457259	chr2	27551582	0.3398377377665353	chr2:27551582:G:A
chr2:27553764	['AT', 'A']	19959	7693.250865312264	1130.2182376685755	0.0189144744000896	0.0125136407887079	1.5115084985624423	0.130675	0.130675	chr2	27553764	0.8838074912302119	chr2:27553764:AT:A
chr2:27555143	['G', 'T']	19959	16665.875137955263	2244.0613867665343	0.0019293658313263	0.0100452921032636	0.1920666727749476	0.847692	0.847692	chr2	27555143	0.0717619154297495	chr2:27555143:G:T
chr2:27555149	['T', 'C']	19959	6679.027384893167	859.2814147036437	-0.0090841799989724	0.0132954725412912	-0.6832536392189206	0.494455	0.494455	chr2	27555149	0.3058732271021252	chr2:27555149:T:C
chr2:27555224	['G', 'A']	19959	26698.4025974026	3602.457634617142	-0.0003384819849952	0.0105336394533502	-0.032133431801446	0.974366	0.974366	chr2	27555224	0.0112778789291883	chr2:27555224:G:A
chr2:27555300	['A', 'C']	19959	2409.776936195827	410.1888469052579	0.0476302147587632	0.0210104913119528	2.26697291612912	0.0234025	0.0234025	chr2	27555300	1.6307377460851495	chr2:27555300:A:C
chr2:27555705	['G', 'A']	19959	7828.413393528966	1163.452964387422	0.0200553553032722	0.0124154238493317	1.6153580857693914	0.106249	0.106249	chr2	27555705	0.9736751487743628	chr2:27555705:G:A
chr2:27556695	['T', 'A']	19959	14392.039903264804	1967.4889290488013	-0.0002283199998523	0.0103628312440983	-0.0220325888238707	0.982422	0.982422	chr2	27556695	0.007701920661762	chr2:27556695:T:A
chr2:27560551	['G', 'A']	19959	26884.204572803847	3643.695216129368	0.0011242513427835	0.0107585533611739	0.1044983749247173	0.916775	0.916775	chr2	27560551	0.0377372382105461	chr2:27560551:G:A
chr2:27560934	['T', 'C']	19959	2363.35523150932	402.17586412677866	0.0501593807252567	0.0216105095622893	2.321064229451841	0.0202934	0.0202934	chr2	27560934	1.6926451842364871	chr2:27560934:T:C
chr2:27561791	['C', 'T']	19959	7519.883832815475	1123.1028609510738	0.0224948143914078	0.0128670907175203	1.7482440191999324	0.0804372	0.0804372	chr2	27561791	1.0945430555008782	chr2:27561791:C:T
chr2:27564062	['T', 'C']	19959	7284.824947378971	890.6446174303757	-0.0187809728390607	0.0130882314139988	-1.4349511591744153	0.151317	0.151317	chr2	27564062	0.8201122775852218	chr2:27564062:T:C
chr2:27566994	['T', 'A']	19959	8616.0	1032.0363747245135	-0.0196934576130061	0.0122617736440978	-1.606085561894669	0.108271	0.108271	chr2	27566994	0.9654878520221944	chr2:27566994:T:A
chr2:27569456	['A', 'C']	19959	7335.73508042291	904.878639513574	-0.0174783796557979	0.0130530581413167	-1.3390256495122634	0.180578	0.180578	chr2	27569456	0.7433351613347728	chr2:27569456:A:C
chr2:27571054	['G', 'T']	19959	7512.882078781196	1122.8909153263764	0.022782694397097	0.0128668967535413	1.7706440669795942	0.0766352	0.0766352	chr2	27571054	1.1155717048532598	chr2:27571054:G:T
chr2:27571283	['C', 'G']	19959	16157.809550055115	2164.6783409572386	0.0011240930538531	0.0102816318378393	0.109330218352709	0.912942	0.912942	chr2	27571283	0.0395568126957947	chr2:27571283:C:G
chr2:27571366	['C', 'T']	19959	27600.297098180723	3723.782473924476	-0.002045684886553	0.0109368283345919	-0.1870455331261603	0.851627	0.851627	chr2	27571366	0.0697505781342205	chr2:27571366:C:T
chr2:27573292	['G', 'T']	19959	449.22507393854335	75.54701661456143	0.0585044744234653	0.0481756050036861	1.214400409065729	0.224609	0.224609	chr2	27573292	0.6485728457057854	chr2:27573292:G:T
chr2:27573659	['C', 'T']	19959	26881.77479825573	3640.6887601895264	0.000658088306375	0.0107519663389099	0.0612063213026948	0.951196	0.951196	chr2	27573659	0.0217299846946425	chr2:27573659:C:T
chr2:27574060	['A', 'G']	19959	7317.733276544571	896.2274169271421	-0.0182279125419131	0.0130605847801263	-1.395642909469846	0.162838	0.162838	chr2	27574060	0.7882442403278742	chr2:27574060:A:G
chr2:27578536	['C', 'G']	19959	27606.76634764744	3720.4740895403033	-0.0021566599274352	0.010936654394804	-0.1971955819011555	0.843676	0.843676	chr2	27578536	0.0738243050658608	chr2:27578536:C:G
chr2:27578551	['C', 'A']	19959	27607.299203127342	3721.240880537392	-0.0021049093277319	0.0109371275909671	-0.1924554057018019	0.847387	0.847387	chr2	27578551	0.0719182029165392	chr2:27578551:C:A
chr2:27578892	['A', 'G']	19959	2753.275893170316	485.1437494648863	0.0542555313326955	0.0200914757508543	2.700425394604887	0.00693093	0.00693093	chr2	27578892	2.1592084873550776	chr2:27578892:A:G
chr2:27579938	['A', 'G']	19959	3235.486319903788	393.7793899208574	-0.0176831429135019	0.018464091198385	-0.9577044829072668	0.338223	0.338223	chr2	27579938	0.4707968626358363	chr2:27579938:A:G
chr2:27584757	['G', 'A']	19959	26887.388524179405	3638.8468799818143	0.0004102559025469	0.0107563606042912	0.0381407724824034	0.969576	0.969576	chr2	27584757	0.0134181431742475	chr2:27584757:G:A
chr2:27588855	['A', 'G']	19959	7500.898645258408	1115.9136635169627	0.0217833981982293	0.0128772528979345	1.691618419773631	0.0907344	0.0907344	chr2	27588855	1.0422280282896237	chr2:27588855:A:G
chr2:27590960	['T', 'G']	19959	26888.34717907606	3634.585630472446	1.4964641025627112e-05	0.0107557586335178	0.0013913143215201	0.99889	0.99889	chr2	27590960	0.000482334620178	chr2:27590960:T:G
chr2:27591476	['T', 'C']	19959	26887.388524179405	3636.8133916058655	0.0001524587951874	0.0107540433458573	0.0141768812235786	0.988689	0.988689	chr2	27591476	0.00494029770982	chr2:27591476:T:C
chr2:27591507	['C', 'T']	19959	7248.452668504135	904.9955403290732	-0.0162869358207145	0.0131103853191224	-1.2422926881453975	0.214143	0.214143	chr2	27591507	0.6692961174432709	chr2:27591507:C:T
chr2:27591571	['C', 'T']	19959	7321.733677406424	902.7955998336264	-0.017241659182772	0.0130573899313973	-1.320452193995782	0.186699	0.186699	chr2	27591571	0.7288580082193469	chr2:27591571:C:T
chr2:27592411	['A', 'G']	19959	26802.114302902683	3642.9626933555046	0.0020642545499784	0.0107458629357949	0.1920976065218882	0.847668	0.847668	chr2	27592411	0.0717742114230092	chr2:27592411:A:G
chr2:27593448	['G', 'A']	19959	2647.0397068420248	323.52514081370833	-0.0184666444518167	0.020367230147377	-0.9066841351618448	0.364585	0.364585	chr2	27593448	0.4382012033476277	chr2:27593448:G:A
chr2:27593726	['T', 'C']	19959	2644.662523804752	321.6757237453127	-0.0189370265960705	0.0203587236986676	-0.9301676704473304	0.352296	0.352296	chr2	27593726	0.4530922878087933	chr2:27593726:T:C
chr2:27594950	['G', 'A']	19959	7520.753620283609	1114.2416375819894	0.0211477713118679	0.0128661160285584	1.6436795117444074	0.100258	0.100258	chr2	27594950	0.9988809631742646	chr2:27594950:G:A
chr2:27595854	['C', 'G']	19959	19276.86329240792	2518.09127900802	-0.0121263762965205	0.0101105085417621	-1.1993834183940135	0.230393	0.230393	chr2	27595854	0.6375307201600918	chr2:27595854:C:G
chr2:27596305	['G', 'A']	19959	7321.733677406424	902.9885791470582	-0.0172429454089806	0.0130618482994193	-1.3200999593409146	0.186817	0.186817	chr2	27596305	0.728583606316513	chr2:27596305:G:A
chr2:27598615	['C', 'T']	19959	7527.6918908069	1118.897930525117	0.021533473245711	0.0128693140005169	1.6732417318317114	0.0942954	0.0942954	chr2	27598615	1.0255094928760764	chr2:27598615:C:T
chr2:27599416	['G', 'GAC']	19959	7323.7338778373505	903.492804202422	-0.0172586618363736	0.0130590052790453	-1.3215908461318382	0.18632	0.18632	chr2	27599416	0.7297405244733757	chr2:27599416:G:GAC
chr2:27601301	['G', 'C']	19959	7324.10087191822	902.0600717184826	-0.0174005052458635	0.0130590999675087	-1.3324429163691496	0.18273	0.18273	chr2	27601301	0.7381901457789163	chr2:27601301:G:C
chr2:27602073	['T', 'C']	19959	27643.770055619585	3722.4204400978697	-0.0026567598644968	0.010946194484931	-0.2427108223003185	0.808232	0.808232	chr2	27602073	0.0924639587086395	chr2:27602073:T:C
chr2:27602848	['T', 'C']	19959	2753.413860493085	482.8430060219525	0.0532986304265597	0.0200894613503485	2.6530641860955173	0.00798279	0.00798279	chr2	27602848	2.097845295386445	chr2:27602848:T:C
chr2:27604225	['C', 'T']	19959	2752.6895860479103	481.98550345215375	0.0525427478551561	0.0200932841516205	2.6149407662121016	0.00893101	0.00893101	chr2	27604225	2.0490994243563327	chr2:27604225:C:T
chr2:27604459	['TACAGTCATGTAACC', 'T']	19959	2359.0637593984966	400.6606512342439	0.049743090481892	0.0216400764248712	2.2986559522831307	0.0215348	0.0215348	chr2	27604459	1.6668591573028078	chr2:27604459:TACAGTCATGTAACC:T
chr2:27606286	['G', 'GTTTGA']	19959	27645.38510872833	3726.628824099272	-0.002266818522644	0.0109456891674884	-0.2070969208021266	0.835936	0.835936	chr2	27606286	0.0778269712581291	chr2:27606286:G:GTTTGA
chr2:27607200	['A', 'G']	19959	19277.7952187641	2514.748909339912	-0.0124426574928707	0.0101110736559574	-1.2305970578643228	0.218488	0.218488	chr2	27607200	0.6605724107617359	chr2:27607200:A:G
chr2:27608123	['G', 'T']	19959	27642.30972786047	3722.595191026234	-0.0027303611396833	0.0109456503853716	-0.2494471359447384	0.803017	0.803017	chr2	27608123	0.0952752605394484	chr2:27608123:G:T
chr2:27608740	['T', 'C']	19959	19278.79551947076	2511.3330022440778	-0.0129072455679276	0.0101124091093101	-1.2763769175482036	0.201837	0.201837	chr2	27608740	0.6949992175693975	chr2:27608740:T:C
chr2:27609188	['A', 'G']	19959	7551.756174698789	1126.258056794214	0.0221633974960431	0.0128549584238287	1.7241127326370582	0.084703	0.084703	chr2	27609188	1.072101207610583	chr2:27609188:A:G
chr2:27610820	['C', 'T']	19959	1986.8914242728188	337.23025853308286	0.0523220838919082	0.0235708285157237	2.2197812799412144	0.0264448	0.0264448	chr2	27610820	1.57765971316853	chr2:27610820:C:T
chr2:27610885	['C', 'T']	19959	28561.482168831822	3891.3751108906354	0.0023603574070428	0.0112072093379272	0.2106106289149966	0.833193	0.833193	chr2	27610885	0.0792543873970518	chr2:27610885:C:T
chr2:27611285	['T', 'C']	19959	2715.4965911369554	476.1310840682928	0.0535333427048434	0.0202355267647345	2.6455126830767126	0.00816312	0.00816312	chr2	27611285	2.088143819211131	chr2:27611285:T:C
chr2:27612215	['G', 'A']	19959	3237.8111155658003	399.71330896875867	-0.0161241296119157	0.0184593353700517	-0.8734945916891126	0.382404	0.382404	chr2	27612215	0.4174775735903883	chr2:27612215:G:A
chr2:27615682	['G', 'A']	19959	16805.367977950387	2240.856798234236	-0.0082395983966119	0.0101944470908915	-0.8082437745911476	0.41896	0.41896	chr2	27615682	0.3778274391065705	chr2:27615682:G:A
chr2:27616240	['T', 'C']	19959	26940.34978454755	3644.6970228624486	0.0006146166506869	0.0107630537353295	0.0571043001178599	0.954463	0.954463	chr2	27616240	0.0202409024796217	chr2:27616240:T:C
chr2:27616502	['T', 'C']	19959	7674.153487672881	1135.188761062691	0.0208002316259375	0.0127515236345701	1.6311957866389286	0.102865	0.102865	chr2	27616502	0.987732369577112	chr2:27616502:T:C
chr2:27616965	['C', 'G']	19959	19263.825849453744	2506.7348713183164	-0.0127951873776695	0.0101141375247933	-1.2650794342378662	0.205858	0.205858	chr2	27616965	0.686432250899458	chr2:27616965:C:G
chr2:27623410	['A', 'T']	19959	403.96324640016087	62.98016849599202	0.0402706438495746	0.0505453174516188	0.7967235320684456	0.425621	0.425621	chr2	27623410	0.3709769522376256	chr2:27623410:A:T
chr2:27623736	['T', 'C']	19959	26923.093519771464	3642.737070793614	0.0021970896399897	0.0107803023891678	0.2038059379667688	0.838507	0.838507	chr2	27623736	0.0764933074780698	chr2:27623736:T:C
chr2:27623778	['C', 'G']	19959	11791.726379630092	1666.7124830097134	0.0102749556491631	0.0110912370972105	0.9264030296266336	0.354248	0.354248	chr2	27623778	0.4506925929969896	chr2:27623778:C:G
chr2:27624497	['C', 'T']	19959	26923.79163951681	3656.7947231797166	0.0036768256261012	0.0107810448839987	0.341045387127399	0.733073	0.733073	chr2	27624497	0.1348527758109912	chr2:27624497:C:T
chr2:27624775	['C', 'G']	19959	1260.0631325784148	246.6563571315842	0.0577053434330826	0.0288608908854563	1.99943042860682	0.0455753	0.0455753	chr2	27624775	1.3412704639145492	chr2:27624775:C:G
chr2:27625530	['A', 'G']	19959	24785.967376597346	3365.202076061545	0.0021761734426864	0.0104348177087537	0.2085492534154055	0.834802	0.834802	chr2	27625530	0.0784165191323102	chr2:27625530:A:G
chr2:27628084	['T', 'C']	19959	2139.107175067642	287.18186632560577	0.0039048785931614	0.0223302824343714	0.1748691985709475	0.861184	0.861184	chr2	27628084	0.0649040475622759	chr2:27628084:T:C
chr2:27628253	['T', 'C']	19959	24799.97018291155	3378.664604176181	0.0031618320521258	0.0104420950805968	0.3027967115527497	0.762048	0.762048	chr2	27628253	0.118017672389287	chr2:27628253:T:C
chr2:27629051	['G', 'A']	19959	2399.1202024250924	398.931462758866	0.0498390877154043	0.0214319787629345	2.3254543253653384	0.0200577	0.0200577	chr2	27629051	1.6977188686524107	chr2:27629051:G:A
chr2:27629770	['A', 'G']	19959	24894.74188214071	3402.0867215971475	0.0025550754138552	0.0104595072839667	0.2442825789482325	0.807014	0.807014	chr2	27629770	0.0931189311143513	chr2:27629770:A:G
chr2:27630163	['T', 'C']	19959	2143.982255956572	286.4661571482072	0.0033928709361591	0.0223319019691149	0.1519293314493109	0.879244	0.879244	chr2	27630163	0.0558905866456883	chr2:27630163:T:C
chr2:27631502	['G', 'A']	19959	20572.09215273602	2794.826793088824	0.0032270396335259	0.0100852307771263	0.3199767764209226	0.748989	0.748989	chr2	27631502	0.1255245605039796	chr2:27631502:G:A
chr2:27631657	['G', 'A']	19959	2361.118298426696	399.06412787216544	0.0528488284879986	0.0215730957941452	2.4497563535754283	0.0143038	0.0143038	chr2	27631657	1.8445485709407483	chr2:27631657:G:A
chr2:27632185	['T', 'A']	19959	14706.210463018642	2071.994639041701	0.011785018455482	0.0104317087225299	1.1297303988204035	0.258603	0.258603	chr2	27632185	0.5873664412658008	chr2:27632185:T:A
chr2:27632372	['A', 'G']	19959	18444.544730115776	2502.795690548779	0.0018726946403833	0.0101208683592467	0.1850330005203951	0.853205	0.853205	chr2	27632372	0.0689466081381658	chr2:27632372:A:G
chr2:27632530	['A', 'T']	19959	5822.875225496091	736.4616070536384	-0.0103852104685587	0.0142605172530354	-0.728249213144647	0.46647	0.46647	chr2	27632530	0.3311762817211439	chr2:27632530:A:T
chr2:27633057	['G', 'A']	19959	20572.153603287563	2791.385931679002	0.0029252575136659	0.0100842247393636	0.2900825387446237	0.771756	0.771756	chr2	27633057	0.1125199854198713	chr2:27633057:G:A
chr2:27633319	['GT', 'G']	19959	2137.535481607698	287.6208275355404	0.0041854590273464	0.0223393466119254	0.1873581667385057	0.851382	0.851382	chr2	27633319	0.069875535957462	chr2:27633319:GT:G
chr2:27633424	['G', 'T']	19959	14704.473467956104	2070.1653365206994	0.0115978533655537	0.0104323207293542	1.1117232365105474	0.266271	0.266271	chr2	27633424	0.574676130691348	chr2:27633424:G:T
chr2:27633628	['T', 'C']	19959	20574.27744360902	2787.168097732637	0.0025454253467553	0.0100864325829778	0.2523613106829396	0.800764	0.800764	chr2	27633628	0.0964954596955536	chr2:27633628:T:C
chr2:27634347	['C', 'T']	19959	2135.320956103428	285.7399735555924	0.0034919681541697	0.0223475464297632	0.1562573397104133	0.875832	0.875832	chr2	27634347	0.0575791911722845	chr2:27634347:C:T
chr2:27634650	['G', 'A']	19959	20571.061331863508	2790.444216853287	0.0029213284935967	0.0100836943144057	0.2897081568035372	0.772043	0.772043	chr2	27634650	0.1123585103603044	chr2:27634650:G:A
chr2:27635245	['G', 'A']	19959	5170.626873903233	651.8073379376885	-0.0102029714510754	0.0149885237409184	-0.6807189038385084	0.496057	0.496057	chr2	27635245	0.3044684175356584	chr2:27635245:G:A
chr2:27636484	['T', 'A']	19959	12133.33452010831	1719.6444078386803	0.0147719452737662	0.0109411020669077	1.3501332117579972	0.176989	0.176989	chr2	27636484	0.7520537245294497	chr2:27636484:T:A
chr2:27636615	['T', 'C']	19959	2142.825142914451	289.6096465722504	0.004444823297139	0.0223122423308733	0.1992100673354886	0.8421	0.8421	chr2	27636615	0.0746363326458984	chr2:27636615:T:C
chr2:27637059	['C', 'T']	19959	11674.018799819523	1612.6803380099975	0.0031509440455346	0.0111164455121217	0.2834488813981713	0.776836	0.776836	chr2	27637059	0.1096706566336832	chr2:27637059:C:T
chr2:27637343	['TG', 'T']	19959	680.1703919013731	130.2037115897312	0.0680240742353884	0.0390363387078357	1.7425833591748738	0.0814218	0.0814218	chr2	27637343	1.0892593008582838	chr2:27637343:TG:T
chr2:27637391	['G', 'A']	19959	19361.79054731355	2728.1172628610725	0.0127968226420737	0.0101621320232556	1.2592655372700123	0.207949	0.207949	chr2	27637391	0.6820431637603418	chr2:27637391:G:A
chr2:27637684	['A', 'G']	19959	24346.879378601858	3231.017738357049	-0.0110300557026528	0.0103367699134532	-1.0670698675702592	0.285953	0.285953	chr2	27637684	0.5437053428081245	chr2:27637684:A:G
chr2:27638654	['G', 'GT']	19959	7343.103728202044	835.6347040976416	-0.0323894881721962	0.0130047295135249	-2.4905929906893496	0.0127611	0.0127611	chr2	27638654	1.894111888049047	chr2:27638654:G:GT
chr2:27638840	['G', 'A']	19959	8209.822668737786	1146.342827260528	0.0070288417338034	0.0126239434265009	0.5567865362140436	0.57768	0.57768	chr2	27638840	0.238312668013364	chr2:27638840:G:A
chr2:27639530	['C', 'T']	19959	13131.289566001804	1869.7065161630765	0.0091292541122135	0.0107440464168811	0.8497035249093466	0.3955	0.3955	chr2	27639530	0.4028535121663046	chr2:27639530:C:T
chr2:27640408	['T', 'C']	19959	7407.371129371681	846.5072515863363	-0.0314778870169425	0.0129652283495853	-2.4278698506647785	0.0151966	0.0151966	chr2	27640408	1.818253567740049	chr2:27640408:T:C
chr2:27640585	['A', 'G']	19959	12191.443297419191	1747.0239350090917	0.0108886706634589	0.0109733085732093	0.9922869288523448	0.32107	0.32107	chr2	27640585	0.4934002719580364	chr2:27640585:A:G
chr2:27641512	['T', 'G']	19959	7407.742295936263	850.4455064230086	-0.0308253164092455	0.0129678964491006	-2.3770483154485107	0.0174612	0.0174612	chr2	27641512	1.7579259132381206	chr2:27641512:T:G
chr2:27642792	['T', 'C']	19959	7412.485542470559	847.4557672377244	-0.0313906340398252	0.0129607123578318	-2.421983697590257	0.0154449	0.0154449	chr2	27642792	1.8112148992491464	chr2:27642792:T:C
chr2:27644407	['C', 'T']	19959	7397.482535705338	838.4845521135898	-0.0322110209931333	0.012975120599316	-2.482521896161132	0.0130538	0.0130538	chr2	27644407	1.88426304550566	chr2:27644407:C:T
chr2:27644942	['C', 'T']	19959	7412.599739374497	847.9496631756255	-0.0313597070779674	0.0129612077990994	-2.41950500015487	0.0155505	0.0155505	chr2	27644942	1.8082556424088527	chr2:27644942:C:T
chr2:27645523	['A', 'G']	19959	7404.225830702151	844.5438273605272	-0.0316833336411574	0.0129695314629975	-2.4429050294955488	0.0145782	0.0145782	chr2	27645523	1.8362960959306875	chr2:27645523:A:G
chr2:27648138	['C', 'T']	19959	7394.111395069152	840.8967654853528	-0.0318653703191264	0.0129754438331302	-2.455821221141154	0.0140648	0.0140648	chr2	27648138	1.8518664390774464	chr2:27648138:C:T
chr2:27649176	['C', 'T']	19959	11426.577850655898	1397.5499079326828	-0.021910547582059	0.0112119468423612	-1.9542143652765205	0.0506898	0.0506898	chr2	27649176	1.2950794223111757	chr2:27649176:C:T
chr2:27650459	['C', 'G']	19959	5613.281240605271	715.2525765300918	-0.0092360003468985	0.014495472888101	-0.6371644732253031	0.524025	0.524025	chr2	27650459	0.2806479933539568	chr2:27650459:C:G
chr2:27650548	['G', 'A']	19959	13155.295579833615	1870.1436792540549	0.0087972449680865	0.0107377696075099	0.8192804734731706	0.412636	0.412636	chr2	27650548	0.3844328851381547	chr2:27650548:G:A
chr2:27650941	['G', 'C']	19959	7409.371229582122	850.0662731175231	-0.0309205061011303	0.0129648619772405	-2.384946801239407	0.0170909	0.0170909	chr2	27650941	1.7672350669023098	chr2:27650941:G:C
chr2:27651465	['A', 'C']	19959	24558.69137101624	3262.0517852292737	-0.0109957033754715	0.0103472442792427	-1.0626697387950563	0.287945	0.287945	chr2	27651465	0.5406904583435299	chr2:27651465:A:C
chr2:27651696	['G', 'T']	19959	24542.918667000748	3255.726466933505	-0.0112462595192434	0.0103451349691744	-1.0871061182627466	0.277003	0.277003	chr2	27651696	0.5575155274106762	chr2:27651696:G:T
chr2:27652019	['G', 'A']	19959	12186.884767680818	1745.9245449430775	0.0108618845735643	0.010971379684672	0.9900199323827364	0.322176	0.322176	chr2	27652019	0.4919068148037688	chr2:27652019:G:A
chr2:27652169	['TAAA', 'T']	19959	5483.516910879165	710.9816390734779	-0.0077566387348909	0.0146399914538039	-0.5298253594865002	0.596239	0.596239	chr2	27652169	0.2245796201671223	chr2:27652169:TAAA:T
chr2:27653774	['C', 'T']	19959	7397.370628319471	841.1638137159154	-0.0319260664132749	0.0129764780664861	-2.460302884164637	0.0138904	0.0138904	chr2	27653774	1.8572852477619184	chr2:27653774:C:T
chr2:27654667	['T', 'C']	19959	7403.709459120758	844.2108949021773	-0.0316356138115167	0.0129747402970791	-2.4382463993239574	0.0147674	0.0147674	chr2	27654667	1.830695961360328	chr2:27654667:T:C
chr2:27654807	['T', 'C']	19959	24549.379942865737	3255.711016050119	-0.0113619419748182	0.0103467382651673	-1.09811823626278	0.272166	0.272166	chr2	27654807	0.5651661294437025	chr2:27654807:T:C
chr2:27655819	['T', 'C']	19959	6206.2437985467295	797.4502000266748	-0.0081206536778446	0.0139034359081579	-0.5840753128569988	0.559176	0.559176	chr2	27655819	0.2524514769105206	chr2:27655819:T:C
chr2:27655955	['T', 'C']	19959	11361.707757065542	1373.595243635136	-0.0238405922520183	0.0111755101042485	-2.13328895322237	0.0329132	0.0329132	chr2	27655955	1.482629891185397	chr2:27655955:T:C
chr2:27656080	['A', 'G']	19959	7398.560318892903	848.1114456760164	-0.030847914879095	0.0129816195960913	-2.376276292087853	0.0174977	0.0174977	chr2	27656080	1.7570190337682563	chr2:27656080:A:G
chr2:27656430	['C', 'T']	19959	7393.481733901277	843.6519458452234	-0.0313229428883137	0.0129823097702469	-2.4127403707543644	0.0158421	0.0158421	chr2	27656430	1.8001872496428906	chr2:27656430:C:T
chr2:27658123	['C', 'G']	19959	7400.112297053518	843.149828223483	-0.0316463394212749	0.0129738596154842	-2.4392386197477576	0.0147269	0.0147269	chr2	27658123	1.8318886621582395	chr2:27658123:C:G
chr2:27659833	['A', 'G']	19959	8238.82557498622	1140.3234829373066	0.0054870281810318	0.0126079114795963	0.4352051638300012	0.663418	0.663418	chr2	27659833	0.178212749285299	chr2:27659833:A:G
chr2:27661091	['C', 'T']	19959	7351.368323479306	835.4478245969266	-0.0322010042994382	0.0130102416852481	-2.475050431687978	0.01333	0.01333	chr2	27661091	1.8751698505861407	chr2:27661091:C:T
chr2:27665862	['T', 'C']	19959	7397.74129378163	844.6950730181419	-0.0312984707908896	0.0129763442013418	-2.4119636706040217	0.0158758	0.0158758	chr2	27665862	1.7992643808812443	chr2:27665862:T:C
chr2:27669156	['A', 'T']	19959	2159.352419480349	360.1140991104798	0.04907936946857	0.0228872139101156	2.1444012216304733	0.0320128	0.0320128	chr2	27669156	1.494676338621629	chr2:27669156:A:T
chr2:27669827	['T', 'A']	19959	24542.60755813953	3260.326661909776	-0.011028860801032	0.0103479930385042	-1.0657970835498538	0.286528	0.286528	chr2	27669827	0.5428329316326678	chr2:27669827:T:A
chr2:27670803	['T', 'C']	19959	12259.12695626003	1746.4858013454823	0.0098616111198438	0.0109553888375126	0.9001607579711278	0.368046	0.368046	chr2	27670803	0.4340978979088874	chr2:27670803:T:C
chr2:27672206	['C', 'T']	19959	1462.2197835237523	281.5411342561085	0.0594649512536668	0.0268394166339522	2.2155828520670178	0.0267313	0.0267313	chr2	27672206	1.5729799200650931	chr2:27672206:C:T
chr2:27672335	['T', 'TTTC']	19959	11402.427755224777	1387.9013603643275	-0.0227243283661147	0.0111617828794096	-2.035904891864065	0.0417731	0.0417731	chr2	27672335	1.3791032943557209	chr2:27672335:T:TTTC
chr2:27673769	['C', 'G']	19959	7392.740792704315	845.4229996058617	-0.0310631466123237	0.0129820368467598	-2.3927791130924616	0.0167305	0.0167305	chr2	27673769	1.776491079719247	chr2:27673769:C:G
chr2:27674463	['A', 'G']	19959	7394.852510774783	841.4648572850036	-0.0317347469811638	0.012982157623009	-2.444489421767493	0.0145143	0.0145143	chr2	27674463	1.838203904611368	chr2:27674463:A:G
chr2:27674768	['G', 'A']	19959	7427.095408317396	852.7215832046421	-0.0305999960099827	0.012995769974408	-2.3546120060790425	0.0185517	0.0185517	chr2	27674768	1.7316162873001042	chr2:27674768:G:A
chr2:27674968	['G', 'A']	19959	1473.1476173773613	204.4456424207152	-0.0081467456667733	0.0268720754804599	-0.3031677129925155	0.761765	0.761765	chr2	27674968	0.1181789852797685	chr2:27674968:G:A
chr2:27676759	['A', 'G']	19959	11450.63370073983	1396.8869178201571	-0.0223688505691014	0.0111793037894163	-2.0009162458111662	0.0454149	0.0454149	chr2	27676759	1.3428016377564755	chr2:27676759:A:G
chr2:27678385	['C', 'T']	19959	7309.4933814681135	836.3167254131987	-0.03110770725626	0.0130317756149246	-2.387065905327124	0.0169927	0.0169927	chr2	27678385	1.7697376098338176	chr2:27678385:C:T
chr2:27683847	['T', 'C']	19959	6022.42352172164	680.4568124576225	-0.0332354889755755	0.0141328774336606	-2.351643473282921	0.0187004	0.0187004	chr2	27683847	1.7281491038413168	chr2:27683847:T:C
chr2:27685741	['G', 'T']	19959	10453.523749874736	1288.7631520353511	-0.0195903354570748	0.0114803122049352	-1.7064288067578093	0.0879438	0.0879438	chr2	27685741	1.0557947727011197	chr2:27685741:G:T
chr2:27687693	['A', 'G']	19959	6293.892046308825	726.7418078708591	-0.0276775806822519	0.0138596116674922	-1.99699539541716	0.0458392	0.0458392	chr2	27687693	1.3387629704171342	chr2:27687693:A:G
chr2:27687839	['A', 'C']	19959	1691.0	265.8523394797215	0.0438467061557755	0.0252901707533892	1.7337449629476849	0.0829788	0.0829788	chr2	27687839	1.0810328500221893	chr2:27687839:A:C
chr2:27689909	['A', 'G']	19959	474.0950137810073	72.54841408557266	0.0189719414108681	0.0464450573598438	0.4084813861651342	0.682925	0.682925	chr2	27689909	0.165626988667865	chr2:27689909:A:G
chr2:27689935	['C', 'T']	19959	6172.927841250752	712.852910295924	-0.0273034145797443	0.0139479239003083	-1.9575253474920853	0.0502997	0.0502997	chr2	27689935	1.2984346051773352	chr2:27689935:C:T
chr2:27690321	['T', 'C']	19959	2097.366088438785	358.60882330986664	0.0522802074550198	0.0227763876255331	2.2953687087943617	0.0217223	0.0217223	chr2	27690321	1.6630941926916178	chr2:27690321:T:C
chr2:27692138	['A', 'G']	19959	10350.592963816778	1276.205672009985	-0.0196114947669451	0.0115151754143101	-1.7030999582145667	0.0885649	0.0885649	chr2	27692138	1.052738363402013	chr2:27692138:A:G
chr2:27692792	['A', 'G']	19959	12228.901608941906	1742.3910902747014	0.010212785491298	0.0109578917435085	0.932002773010429	0.351346	0.351346	chr2	27692792	0.4542649864495638	chr2:27692792:A:G
chr2:27697197	['C', 'T']	19959	12110.820354780515	1739.9699447212174	0.0114007917601071	0.0109868394188715	1.0376771085344678	0.299433	0.299433	chr2	27697197	0.5237003385015279	chr2:27697197:C:T
chr2:27698892	['T', 'C']	19959	6446.969031870114	754.9619207820436	-0.0267081935778753	0.0137181434606104	-1.946924790119292	0.0515578	0.0515578	chr2	27698892	1.287705622510346	chr2:27698892:T:C
chr2:27700934	['A', 'G']	19959	6459.941963614494	752.3801563380927	-0.02728355789717	0.0137052319939132	-1.9907403179520908	0.0465231	0.0465231	chr2	27700934	1.33233135438989	chr2:27700934:A:G
chr2:27701664	['T', 'G']	19959	6460.971136500301	750.5686072662197	-0.0277914537984368	0.0136986308941791	-2.0287760151451417	0.0424944	0.0424944	chr2	27701664	1.3716682984047908	chr2:27701664:T:G
chr2:27705101	['G', 'A']	19959	426.0	82.75277110771223	0.092269469096031	0.0491309182115908	1.878032661605398	0.0603913	0.0603913	chr2	27705101	1.2190256215466797	chr2:27705101:G:A
chr2:27705930	['T', 'C']	19959	2132.2136593676405	368.91659942655485	0.0542213165169046	0.0226008208741673	2.399086157922675	0.0164452	0.0164452	chr2	27705930	1.7839608404319676	chr2:27705930:T:C
chr2:27707970	['C', 'T']	19959	1478.0	204.46208011044845	-0.0086220247460695	0.0268299086616549	-0.3213587066135656	0.747942	0.747942	chr2	27707970	0.1261320786817724	chr2:27707970:C:T
chr2:27709720	['A', 'G']	19959	2133.213759583104	367.26085877894457	0.052755440686033	0.0225962098674016	2.3347030761181093	0.0195688	0.0195688	chr2	27709720	1.708435805377107	chr2:27709720:A:G
chr2:27710775	['C', 'T']	19959	2129.1066740154324	368.57714009493225	0.0542789884483731	0.022613590066771	2.4002817902024343	0.0163916	0.0163916	chr2	27710775	1.7853786524541246	chr2:27710775:C:T
chr2:27711657	['T', 'C']	19959	5794.290309650266	754.4716089462269	-0.0046266276601242	0.0143119350734379	-0.3232705875469576	0.746494	0.746494	chr2	27711657	0.1269736785985183	chr2:27711657:T:C
chr2:27711844	['T', 'C']	19959	455.2052631578948	31.39190848339168	-0.0573327315969183	0.047289879167223	-1.2123679021082387	0.225386	0.225386	chr2	27711844	0.6470730639402146	chr2:27711844:T:C
chr2:27711864	['G', 'A']	19959	1719.3445752944126	272.4604186569053	0.0440669467376095	0.0250923916812992	1.7561875845598074	0.0790717	0.0790717	chr2	27711864	1.1019789239989743	chr2:27711864:G:A
chr2:27713036	['T', 'C']	19959	18436.61862283252	2488.5741134639024	-0.0031752262724658	0.0100700762911106	-0.3153130304751275	0.752527	0.752527	chr2	27713036	0.123477913354517	chr2:27713036:T:C
chr2:27714940	['C', 'A']	19959	12063.208798917673	1731.3184160625583	0.0111622686226543	0.0110026833217783	1.0145042164905478	0.310355	0.310355	chr2	27714940	0.5081412534849075	chr2:27714940:C:A
chr2:27716806	['A', 'G']	19959	13286.997143716177	1729.7844096165377	-0.0065085921561638	0.010681122755732	-0.6093546816200516	0.542296	0.542296	chr2	27716806	0.2657635989286134	chr2:27716806:A:G
chr2:27726185	['G', 'A']	19959	1482.3713541144634	198.17039260353167	-0.0107726188478511	0.0267858353884026	-0.4021759520151215	0.687559	0.687559	chr2	27726185	0.162690028734035	chr2:27726185:G:A
chr2:27726612	['C', 'T']	19959	469.0940115259334	64.31932224970814	0.008055520608484	0.0466945498371599	0.1725152215103563	0.863034	0.863034	chr2	27726612	0.0639720945263654	chr2:27726612:C:T
chr2:27727970	['G', 'A']	19959	1805.271346963319	285.6930917747704	0.0411028947481646	0.0244975816167977	1.6778347916588128	0.093395	0.093395	chr2	27727970	1.0296763735614969	chr2:27727970:G:A
chr2:27728791	['T', 'C']	19959	21219.37889039242	2908.1821903094087	0.0045567445733471	0.0101690028900788	0.4481014139343798	0.654085	0.654085	chr2	27728791	0.1843658103420063	chr2:27728791:T:C
chr2:27729368	['A', 'T']	19959	15409.316145520144	2188.880675821186	0.013426008715811	0.0104411810027199	1.2858706991396425	0.198503	0.198503	chr2	27729368	0.7022329253059022	chr2:27729368:A:T
chr2:27729539	['C', 'T']	19959	14518.637115365338	2051.33259066679	0.0124983817550433	0.010577786175337	1.1815687657011122	0.237391	0.237391	chr2	27729539	0.6245357501010099	chr2:27729539:C:T
chr2:27729900	['G', 'C']	19959	14448.067211307138	2057.0016438764305	0.0137787887520029	0.0105917690917963	1.300895877977083	0.193309	0.193309	chr2	27729900	0.7137479257989324	chr2:27729900:G:C
chr2:27733614	['C', 'T']	19959	14231.130181964008	1927.1507935691973	-0.0004519147935177	0.0105833548726838	-0.0427005235064099	0.965941	0.965941	chr2	27733614	0.0150493996269067	chr2:27733614:C:T
chr2:27735988	['C', 'G']	19959	14446.447612366588	2047.2302625320988	0.0126186101114107	0.0105904083969806	1.1915130784765875	0.233466	0.233466	chr2	27735988	0.6317763574427541	chr2:27735988:C:G
chr2:27737909	['C', 'T']	19959	1455.239494534149	281.49105825214343	0.0574641063018091	0.0269184003871006	2.1347518974175785	0.0327934	0.0327934	chr2	27737909	1.4842135536054362	chr2:27737909:C:T
chr2:27740266	['C', 'T']	19959	8116.846732157177	1105.1614717532746	-0.0029463773539952	0.0124980011526317	-0.2357478862429819	0.813631	0.813631	chr2	27740266	0.0895725127986135	chr2:27740266:C:T
chr2:27740463	['G', 'A']	19959	15870.385447985567	2199.001821195056	0.0099680048532984	0.0103610970072598	0.9620607592337048	0.336031	0.336031	chr2	27740463	0.4736206556223278	chr2:27740463:G:A
chr2:27745587	['A', 'C']	19959	15933.369489995486	2212.8253811773134	0.0106717182148618	0.0103592360723806	1.0301645932477903	0.302945	0.302945	chr2	27745587	0.5186362109850091	chr2:27745587:A:C
chr2:27749578	['G', 'A']	19959	15920.595329959411	2209.8562577983403	0.0105205901186734	0.010354410211469	1.0160491910027167	0.309618	0.309618	chr2	27749578	0.5091737990439384	chr2:27749578:G:A
chr2:27749966	['A', 'G']	19959	865.3034783480354	172.39669618823098	0.0810259060050384	0.0349544878538483	2.318040142479667	0.0204572	0.0204572	chr2	27749966	1.6891538089310365	chr2:27749966:A:G
chr2:27752104	['A', 'G']	19959	15920.392964521949	2211.0725604510058	0.0106148675232133	0.0103568760984793	1.0249101584571314	0.305418	0.305418	chr2	27752104	0.5151053711096205	chr2:27752104:A:G
chr2:27752527	['T', 'C']	19959	16006.405892964522	2216.434040469141	0.0101067252907554	0.0103500063395274	0.9764945990571168	0.328831	0.328831	chr2	27752527	0.483027246806221	chr2:27752527:T:C
chr2:27758045	['G', 'C']	19959	6679.673348702016	909.8588576166512	-0.0078637787639232	0.01351944784259	-0.5816641963106036	0.560799	0.560799	chr2	27758045	0.251192769461635	chr2:27758045:G:C
chr2:27758077	['C', 'T']	19959	17446.748258756328	2416.4390403767243	0.012743773890735	0.010251200804476	1.2431493767218602	0.213827	0.213827	chr2	27758077	0.6699374571690531	chr2:27758077:C:T
chr2:27759252	['A', 'G']	19959	13279.573985620182	1721.4083907506863	-0.013617906849359	0.0106862395548029	-1.2743404056704264	0.202558	0.202558	chr2	27759252	0.6934505997415892	chr2:27759252:A:G
chr2:27761141	['A', 'C']	19959	635.0954600120265	108.61166533822872	0.037703051498255	0.040318186977893	0.9351375725036476	0.349729	0.349729	chr2	27761141	0.4562683539138532	chr2:27761141:A:C
chr2:27765954	['G', 'A']	19959	17305.73412837601	2397.0537819736924	0.0123200244129185	0.0102538390493961	1.2015035884188228	0.22957	0.22957	chr2	27765954	0.639084865776321	chr2:27765954:G:A
chr2:27767042	['C', 'T']	19959	6864.496866880612	909.0525837742008	-0.0110956645005417	0.0135170195179278	-0.8208662039605206	0.411732	0.411732	chr2	27767042	0.3853853781243263	chr2:27767042:C:T
chr2:27767253	['A', 'G']	19959	408.5205451272788	36.34088963160535	-0.0350613246471131	0.0510770675283772	-0.6864396556758834	0.492444	0.492444	chr2	27767253	0.3076431496816572	chr2:27767253:A:G
chr2:27770976	['C', 'T']	19959	3901.58644016837	544.2431886591746	-0.0053495082226394	0.0169950012807062	-0.3147695098271323	0.75294	0.75294	chr2	27770976	0.1232396303160636	chr2:27770976:C:T
chr2:27772914	['A', 'C']	19959	17411.617107636805	2419.375194791319	0.0130326467506583	0.0102496487403781	1.271521305829405	0.203558	0.203558	chr2	27772914	0.69131182481206	chr2:27772914:A:C
chr2:27778184	['C', 'A']	19959	6464.647792754422	895.1313075256	-0.0062586602011978	0.0137035098766614	-0.4567195016115519	0.647878	0.647878	chr2	27778184	0.1885067671465406	chr2:27778184:C:A
chr2:27779135	['T', 'C']	19959	6446.969031870114	892.9889397376282	-0.0062375298915486	0.0137196416407331	-0.4546423335890644	0.649372	0.649372	chr2	27779135	0.1875064414686496	chr2:27779135:T:C
chr2:27780307	['G', 'T']	19959	1566.0	241.7168646780104	0.0348138783610577	0.0261369502233905	1.3319793649796996	0.182882	0.182882	chr2	27780307	0.7378290374725559	chr2:27780307:G:T
chr2:27782073	['T', 'A']	19959	6468.972339146121	804.2065453085542	-0.013109147307449	0.0136825551265341	-0.9580920512446404	0.338028	0.338028	chr2	27782073	0.4710473241547644	chr2:27782073:T:A
chr2:27785918	['G', 'A']	19959	5578.279486922537	725.3648510043421	-0.0074615567029414	0.014506323137047	-0.5143658136144577	0.607002	0.607002	chr2	27785918	0.2168098779732879	chr2:27785918:G:A
chr2:27794925	['A', 'G']	19959	23754.95093715546	3149.657329820738	-0.0135237464876567	0.0103897448886556	-1.3016437489647172	0.193053	0.193053	chr2	27794925	0.7143234451493732	chr2:27794925:A:G
chr2:27795158	['A', 'C']	19959	13177.640942119768	1701.1205546508684	-0.0155667599626409	0.0106966583771704	-1.4552918690817058	0.145604	0.145604	chr2	27795158	0.836826694019783	chr2:27795158:A:C
chr2:27795264	['T', 'G']	19959	7713.545878226009	1019.938299817074	-0.0125733837168888	0.0127300185454144	-0.9876956323381022	0.323314	0.323314	chr2	27795264	0.4903754893534753	chr2:27795264:T:G
chr2:27795426	['A', 'G']	19959	13116.257280336824	1692.7332698076314	-0.015798630260182	0.0107135837513599	-1.4746354372948878	0.140326	0.140326	chr2	27795426	0.8528618542005084	chr2:27795426:A:G
chr2:27796239	['C', 'T']	19959	14302.149729404691	1870.8590567244603	-0.0134615439804863	0.0105147991134026	-1.2802473766072897	0.200473	0.200473	chr2	27796239	0.6979441105281388	chr2:27796239:C:T
chr2:27796308	['G', 'A']	19959	23742.379115097458	3155.2275350212017	-0.0129051849224484	0.0103869431474867	-1.2424430113080027	0.214088	0.214088	chr2	27796308	0.6694076749747715	chr2:27796308:G:A
chr2:27796500	['G', 'A']	19959	14301.448872180452	1871.213259044328	-0.0133635983286738	0.0105151362497265	-1.2708915996234886	0.203782	0.203782	chr2	27796500	0.6908341797305441	chr2:27796500:G:A
chr2:27796989	['T', 'C']	19959	14583.730684437318	1927.080833937149	-0.0121909004422744	0.0104655628230718	-1.164858560248573	0.24409	0.24409	chr2	27796989	0.6124500126097666	chr2:27796989:T:C
chr2:27797290	['C', 'T']	19959	14153.0	1840.0213734079484	-0.0150294189497402	0.0105360074483769	-1.4264814279393374	0.153745	0.153745	chr2	27797290	0.8131989991799848	chr2:27797290:C:T
chr2:27798176	['G', 'T']	19959	11561.31701327988	1482.558374878026	-0.0158412727919639	0.0110944043753146	-1.4278614927008817	0.153347	0.153347	chr2	27798176	0.8143247159070587	chr2:27798176:G:T
chr2:27798791	['C', 'T']	19959	552.0276580819722	40.09996382822047	-0.0416494190424527	0.0434030897713262	-0.959595716846129	0.33727	0.33727	chr2	27798791	0.4720222873725955	chr2:27798791:C:T
chr2:27799808	['G', 'A']	19959	13995.50606394708	1795.2579435261327	-0.0164742225633115	0.0105512427710275	-1.5613537590612294	0.118456	0.118456	chr2	27799808	0.9264429366221192	chr2:27799808:G:A
chr2:27800195	['G', 'C']	19959	1194.239338511651	178.88351700738542	0.0323449027554139	0.0298143821377357	1.0848758362989954	0.27799	0.27799	chr2	27800195	0.555970826466569	chr2:27800195:G:C
chr2:27800253	['T', 'C']	19959	14003.104780517138	1800.624885745181	-0.0160525063239242	0.0105504698317886	-1.5214968224029182	0.128151	0.128151	chr2	27800253	0.8922780005387505	chr2:27800253:T:C
chr2:27800417	['C', 'T']	19959	23784.19165247019	3149.0118309365494	-0.0142311443544427	0.0103953978038927	-1.368985066556432	0.171019	0.171019	chr2	27800417	0.766955637346044	chr2:27800417:C:T
chr2:27800930	['G', 'A']	19959	11540.31280380857	1502.4411829640956	-0.0133747542432518	0.0111008231103996	-1.2048434706361415	0.228278	0.228278	chr2	27800930	0.6415359410677473	chr2:27800930:G:A
chr2:27801157	['G', 'T']	19959	13999.805712853922	1799.074034220577	-0.0161236539148933	0.0105509555784027	-1.5281700121928008	0.126486	0.126486	chr2	27801157	0.8979575413594751	chr2:27801157:G:T
chr2:27801775	['C', 'T']	19959	11539.781743445788	1495.4706204697372	-0.014131172104859	0.0111005379934037	-1.2730168675839164	0.203027	0.203027	chr2	27801775	0.6924462026223738	chr2:27801775:C:T
chr2:27802117	['T', 'C']	19959	14413.711032388715	1824.9373345609629	-0.020146909232636	0.0105795250968221	-1.9043302084219047	0.0568816	0.0568816	chr2	27802117	1.245028196008985	chr2:27802117:T:C
chr2:27802194	['T', 'C']	19959	14654.039319072	1876.7226602141468	-0.0181419821505902	0.010472653841448	-1.7323194698548106	0.0832322	0.0832322	chr2	27802194	1.0797086259097304	chr2:27802194:T:C
chr2:27807570	['A', 'G']	19959	23805.348987570167	3155.851895252122	-0.0138686004249665	0.010397394188786	-1.3338534803195523	0.182267	0.182267	chr2	27807570	0.7392919545771974	chr2:27807570:A:G
chr2:27809270	['G', 'C']	19959	6206.621937164905	808.7106154917367	-0.0154887875561977	0.0139260703489446	-1.112215231439749	0.266059	0.266059	chr2	27809270	0.5750220455750894	chr2:27809270:G:C
chr2:27810671	['A', 'C']	19959	21118.40662590216	2861.6678631204486	-0.0056159691953715	0.0101909324799475	-0.5510751058769072	0.581588	0.581588	chr2	27810671	0.2353845629254072	chr2:27810671:A:C
chr2:27811517	['C', 'T']	19959	13232.989025856885	1803.4252622215129	-0.0055457751680728	0.0107843289365233	-0.5142438811645377	0.607087	0.607087	chr2	27811517	0.2167490668943273	chr2:27811517:C:T
chr2:27814273	['T', 'A']	19959	13318.671110665597	1810.1853632770096	-0.0059796518136314	0.0107730991022277	-0.5550540059911768	0.578864	0.578864	chr2	27814273	0.2374234587031954	chr2:27814273:T:A
chr2:27815213	['C', 'T']	19959	13229.908502633552	1798.599485401353	-0.0059161957376587	0.0107894139269545	-0.5483333735930429	0.583469	0.583469	chr2	27815213	0.2339822132888493	chr2:27815213:C:T
chr2:27815932	['C', 'T']	19959	1600.1603447411935	195.3697356371466	-0.0226310316669828	0.0258683855939422	-0.8748528811277065	0.381664	0.381664	chr2	27815932	0.418318802426282	chr2:27815932:C:T
chr2:27816433	['G', 'C']	19959	13255.99248346362	1800.0154892983535	-0.0060748382184904	0.0107781668841738	-0.5636244348202165	0.573016	0.573016	chr2	27816433	0.24183325130539	chr2:27816433:G:C
chr2:27816798	['T', 'C']	19959	29086.115639097738	3937.098078898921	-0.0068824406770629	0.0114135338010985	-0.6030069912615911	0.546511	0.546511	chr2	27816798	0.2624010922847757	chr2:27816798:T:C
chr2:27817409	['G', 'A']	19959	13237.316127092312	1799.7143892298598	-0.0058326072154561	0.0107794915827566	-0.5410837023878076	0.588456	0.588456	chr2	27817409	0.2302860046499312	chr2:27817409:G:A
chr2:27817658	['C', 'A']	19959	13235.652568278629	1797.977837532928	-0.0060066755738246	0.0107802615967634	-0.557192005027787	0.577403	0.577403	chr2	27817658	0.2385209639951995	chr2:27817658:C:A
chr2:27818333	['T', 'C']	19959	13235.652568278629	1797.2900902002586	-0.0061058720701597	0.0107814085018816	-0.5663334312111539	0.571174	0.571174	chr2	27818333	0.2432315699880537	chr2:27818333:T:C
chr2:27818406	['A', 'G']	19959	13237.989777510524	1799.086489669234	-0.0059502660246492	0.0107817770974917	-0.5518817511107251	0.581036	0.581036	chr2	27818406	0.2357969586303372	chr2:27818406:A:G
chr2:27819192	['C', 'T']	19959	12973.550070168403	1769.5616487197	-0.0051324627788819	0.0108389773636146	-0.4735190974852608	0.635848	0.635848	chr2	27819192	0.1966466904063404	chr2:27819192:C:T
chr2:27823161	['G', 'A']	19959	12409.486995740415	1741.610184081525	-0.0002508602349092	0.0109673363561701	-0.0228733966719375	0.981751	0.981751	chr2	27823161	0.0079986476900771	chr2:27823161:G:A
chr2:27823431	['G', 'C']	19959	6628.0	861.4141547936817	-0.0069534935576988	0.0136273152910174	-0.5102614424928056	0.609874	0.609874	chr2	27823431	0.2147598809843511	chr2:27823431:G:C
chr2:27823600	['C', 'T']	19959	6628.332097404549	858.7248871298918	-0.0073033984904318	0.0136275617338598	-0.535928483250632	0.592014	0.592014	chr2	27823600	0.2276680229209071	chr2:27823600:C:T
chr2:27823852	['A', 'G']	19959	6525.65390589768	837.2688089405058	-0.0086938083707901	0.0137115068161397	-0.6340520037197339	0.526054	0.526054	chr2	27823852	0.2789696727696443	chr2:27823852:A:G
chr2:27827443	['C', 'T']	19959	2081.0	291.84899735638817	-0.0021975581801824	0.0225737821364946	-0.0973500216709235	0.922449	0.922449	chr2	27827443	0.0350576356088466	chr2:27827443:C:T
chr2:27828084	['C', 'T']	19959	21129.351826792965	2919.4553040548126	0.0001282851359892	0.0101952872833693	0.0125827877551309	0.989961	0.989961	chr2	27828084	0.0043819143099451	chr2:27828084:C:T
chr2:27829240	['T', 'C']	19959	7080.152460501149	907.4219213643782	-0.0094443601206594	0.013312164536627	-0.7094533796269025	0.478051	0.478051	chr2	27829240	0.3205257690007028	chr2:27829240:T:C
chr2:27830206	['A', 'G']	19959	8150.225045099219	1062.2163626577114	-0.0078589574485569	0.0126160346862867	-0.6229340394172654	0.533335	0.533335	chr2	27830206	0.2729999148956022	chr2:27830206:A:G
chr2:27832123	['TGATA', 'T']	19959	7350.368273374086	925.6754297182654	-0.0139509037270151	0.0131017026456602	-1.0648160856891522	0.286972	0.286972	chr2	27832123	0.5421604755263372	chr2:27832123:TGATA:T
chr2:27833014	['A', 'G']	19959	6757.354247055875	865.575446971876	-0.0124405599343743	0.0135197501078832	-0.920176766219984	0.357492	0.357492	chr2	27833014	0.4467336724495572	chr2:27833014:A:G
chr2:27834262	['G', 'C']	19959	19907.99233313289	2724.534391227004	-0.0013202545888939	0.0101261102981918	-0.1303812174680427	0.896266	0.896266	chr2	27834262	0.047563078297994	chr2:27834262:G:C
chr2:27834492	['C', 'T']	19959	3750.751691305437	503.3192767368865	-0.0069297365334312	0.0173292002094947	-0.3998878453510179	0.689243	0.689243	chr2	27834492	0.1616276359248521	chr2:27834492:C:T
chr2:27834657	['T', 'C']	19959	12913.293982061434	1823.7153852178703	0.0045017997030908	0.0108679733530168	0.4142262367473676	0.678713	0.678713	chr2	27834657	0.1683138322963856	chr2:27834657:T:C
chr2:27834726	['T', 'G']	19959	6972.047955502106	886.9094388608567	-0.010823721274579	0.013359427414678	-0.8101935014585292	0.417839	0.417839	chr2	27834726	0.3789910265521694	chr2:27834726:T:G
chr2:27834956	['T', 'C']	19959	21399.43301759133	2923.284302823356	-0.0032473881612784	0.0102113528157544	-0.3180174282361722	0.750475	0.750475	chr2	27834956	0.1246637704998408	chr2:27834956:T:C
chr2:27835359	['C', 'T']	19959	19907.946283478777	2728.219143719952	-0.0010808061005152	0.0101294465135796	-0.1066994232178711	0.915029	0.915029	chr2	27835359	0.0385651416271104	chr2:27835359:C:T
chr2:27835566	['T', 'C']	19959	21074.88313654256	2901.4859373118247	0.0004446296003484	0.010246565454287	0.0433930376311976	0.965389	0.965389	chr2	27835566	0.0152976540013931	chr2:27835566:T:C
chr2:27837070	['A', 'G']	19959	20779.699027178813	2844.951098726441	-0.0016782941137617	0.0100050708542427	-0.167744350660946	0.866786	0.866786	chr2	27837070	0.0620881118559671	chr2:27837070:A:G
chr2:27837964	['T', 'C']	19959	19911.992934455804	2725.8443482716298	-0.0012390119847736	0.0101262908539373	-0.122355954677314	0.902618	0.902618	chr2	27837964	0.0444960100328821	chr2:27837964:T:C
chr2:27838123	['A', 'C']	19959	19929.975278307087	2724.1062396464104	-0.0014536338924862	0.0101345350611301	-0.1434337030478595	0.885949	0.885949	chr2	27838123	0.0525912777247701	chr2:27838123:A:C
chr2:27838982	['C', 'T']	19959	6971.698601994288	881.2986330374979	-0.0116887638297761	0.0133568820437927	-0.8751117058197105	0.381524	0.381524	chr2	27838982	0.4184781372904269	chr2:27838982:C:T
chr2:27839529	['C', 'T']	19959	37290.47341518417	5007.002129986833	-0.0220240623742013	0.0205004068208736	-1.0743231862001996	0.282691	0.282691	chr2	27839529	0.5486880178725465	chr2:27839529:C:T
chr2:27840089	['A', 'G']	19959	22583.57798165138	3046.1752436046527	-0.0053833054917435	0.0102981367984212	-0.5227455798187525	0.601157	0.601157	chr2	27840089	0.2210120915092701	chr2:27840089:A:G
chr2:27841789	['T', 'C']	19959	6971.540810187505	883.7774267010968	-0.0112693391571811	0.0133621115204831	-0.843380115478465	0.399026	0.399026	chr2	27841789	0.3989988053442119	chr2:27841789:T:C
chr2:27843008	['C', 'G']	19959	730.1829207176506	104.98090225089756	0.0211312156432946	0.0375768025403964	0.5623473583357129	0.573886	0.573886	chr2	27843008	0.2411743697763186	chr2:27843008:C:G
chr2:27843255	['T', 'C']	19959	1724.2591701743836	304.6465892093126	0.054787108146046	0.0249172689925794	2.198760552866452	0.0279064	0.0279064	chr2	27843255	1.5542961850440016	chr2:27843255:T:C
chr2:27843489	['A', 'C']	19959	6972.095925424748	880.5098426469556	-0.0118908483904992	0.0133580664415148	-0.8901623930799026	0.373389	0.373389	chr2	27843489	0.4278384804674673	chr2:27843489:A:C
chr2:27843493	['A', 'G']	19959	12906.8800180424	1821.8220759692729	0.0043436094424686	0.0108698255349271	0.3996024985416488	0.689454	0.689454	chr2	27843493	0.1614947044157576	chr2:27843493:A:G
chr2:27844103	['T', 'A']	19959	13035.83756955933	1841.8528105958349	0.0045135973180063	0.0108469075218575	0.4161183552926069	0.677328	0.677328	chr2	27844103	0.1692009707628337	chr2:27844103:T:A
chr2:27846676	['A', 'T']	19959	21119.34881972636	2903.538298867846	-0.0005540379621051	0.0101876145337045	-0.0543834830295299	0.95663	0.95663	chr2	27846676	0.0192560037377717	chr2:27846676:A:T
chr2:27846846	['T', 'G']	19959	21388.14320789698	2919.4457697927905	-0.0033946573246544	0.0102090417029178	-0.3325147867389216	0.739504	0.739504	chr2	27846846	0.1310594725484553	chr2:27846846:T:G
chr2:27847204	['T', 'A']	19959	1046.2500376941252	161.3469777334193	0.0398503112456635	0.0317112232152443	1.2566626955754447	0.208891	0.208891	chr2	27847204	0.6800802710514644	chr2:27847204:T:A
chr2:27848323	['A', 'G']	19959	22835.86483235604	3050.765271590386	-0.0086710506462699	0.0103142233502226	-0.8406886637841486	0.400532	0.400532	chr2	27848323	0.3973627807826211	chr2:27848323:A:G
chr2:27849683	['C', 'T']	19959	8339.196713687737	1103.7624153171896	-0.0061182474545719	0.0127402399709638	-0.4802301580281048	0.631069	0.631069	chr2	27849683	0.1999231531473733	chr2:27849683:C:T
chr2:27849835	['T', 'C']	19959	12903.879115922417	1814.2399460608065	0.0035739362191204	0.0108694174878872	0.3288066010072015	0.742305	0.742305	chr2	27849835	0.129417614127234	chr2:27849835:T:C
chr2:27850112	['C', 'G']	19959	22829.719154054324	3050.248204007052	-0.0086543157346632	0.0103129755177782	-0.8391676795648624	0.401385	0.401385	chr2	27850112	0.3964388613925065	chr2:27850112:C:G
chr2:27851027	['C', 'T']	19959	12897.584815835631	1819.7635175284845	0.0042404946807211	0.0108728521795489	0.390007572134312	0.696535	0.696535	chr2	27851027	0.1570570559450254	chr2:27851027:C:T
chr2:27851834	['C', 'T']	19959	12900.585417188677	1821.1405243071813	0.0043217578859773	0.0108719413678169	0.3975148264477052	0.690992	0.690992	chr2	27851834	0.1605269806662754	chr2:27851834:C:T
chr2:27852431	['A', 'G']	19959	20007.024061356453	2729.746675661658	-0.0022443946202923	0.0101262013904566	-0.2216423053177237	0.824595	0.824595	chr2	27852431	0.083759302907196	chr2:27852431:A:G
chr2:27856127	['G', 'A']	19959	21359.280631420697	2959.6758277221224	0.0015953987346608	0.0102103998771923	0.1562523264367565	0.875836	0.875836	chr2	27856127	0.0575772077165982	chr2:27856127:G:A
chr2:27856706	['C', 'T']	19959	6841.371084941118	881.9645611710573	-0.0092741552956125	0.01350369002741	-0.6867867432374171	0.492225	0.492225	chr2	27856706	0.3078363323513768	chr2:27856706:C:T
chr2:27857994	['T', 'G']	19959	547.0548178583955	61.121189605170365	-0.0115030702723498	0.0433900721741827	-0.2651083461251809	0.790929	0.790929	chr2	27857994	0.1018625004367931	chr2:27857994:T:G
chr2:27859379	['C', 'T']	19959	6842.028412507517	882.4977154686799	-0.0092631470611934	0.0135056112536321	-0.6858739591443707	0.492801	0.492801	chr2	27859379	0.3073284195651381	chr2:27859379:C:T
chr2:27860977	['T', 'C']	19959	19513.68361809045	2584.672407185905	-0.0004807140044331	0.0101734645692172	-0.0472517499975055	0.962313	0.962313	chr2	27860977	0.016683647230794	chr2:27860977:T:C
chr2:27861927	['G', 'C']	19959	6911.891347474469	914.3860222878966	-0.0051983888450436	0.0135723680823739	-0.3830126631913768	0.701714	0.701714	chr2	27861927	0.1538398587111823	chr2:27861927:G:C
chr2:27862094	['C', 'A']	19959	6817.831837103164	893.7091782195372	-0.0067400537511787	0.0135298282954601	-0.4981625489985182	0.618375	0.618375	chr2	27862094	0.2087480766277623	chr2:27862094:C:A
chr2:27862444	['G', 'A']	19959	18626.46589143401	2450.721450022044	-0.0016486356634919	0.0102082114413419	-0.1615009321628233	0.871701	0.871701	chr2	27862444	0.0596324557990855	chr2:27862444:G:A
chr2:27862677	['C', 'A']	19959	1229.1231648043292	210.68056679725	0.0622108274268499	0.0294836952463574	2.110007816423072	0.0348701	0.0348701	chr2	27862677	1.4575468071584108	chr2:27862677:C:A
chr2:27863926	['G', 'A']	19959	449.0449967429975	22.227785580385984	-0.0577441432770968	0.0480074009763249	-1.202817526105478	0.229061	0.229061	chr2	27863926	0.6400488476355839	chr2:27863926:G:A
chr2:27864338	['C', 'T']	19959	5062.282706766917	655.1971932120163	-0.0097689759629179	0.0151932593230988	-0.6429809269473762	0.520244	0.520244	chr2	27864338	0.2837929198273735	chr2:27864338:C:T
chr2:27865051	['C', 'T']	19959	20257.074671745013	2793.5084344819143	0.0003935960911364	0.0101404215180618	0.0388145690428574	0.969039	0.969039	chr2	27865051	0.0136587439565038	chr2:27865051:C:T
chr2:27865776	['G', 'A']	19959	6851.686576138698	885.4737754452347	-0.008975426648611	0.0134988404732087	-0.6649035275603583	0.50612	0.50612	chr2	27865776	0.2957465006322939	chr2:27865776:G:A
chr2:27865995	['C', 'A']	19959	6812.706675353312	887.2255984974133	-0.0078335093961149	0.0135302443610689	-0.5789628913617052	0.562621	0.562621	chr2	27865995	0.2497840616946162	chr2:27865995:C:A
chr2:27866981	['G', 'A']	19959	3446.690754196943	435.59095031987255	-0.0107232831015538	0.0179460228460241	-0.5975297810305378	0.550161	0.550161	chr2	27866981	0.2595101992700632	chr2:27866981:G:A
chr2:27867192	['T', 'C']	19959	18902.523609022555	2513.625753612035	-0.000222998721088	0.0101999618051006	-0.0218627015815382	0.982558	0.982558	chr2	27867192	0.0076418039688357	chr2:27867192:T:C
chr2:27867953	['T', 'C']	19959	18936.538947368423	2516.929317660108	-0.000431074213492	0.0101966345993253	-0.042276126431028	0.966279	0.966279	chr2	27867953	0.0148974588164601	chr2:27867953:T:C
chr2:27870055	['T', 'C']	19959	18637.933811003106	2454.89970601256	-0.0012808487669307	0.0102047937223105	-0.1255144201622074	0.900118	0.900118	chr2	27870055	0.045700553461065	chr2:27870055:T:C
chr2:27871903	['A', 'T']	19959	5141.515207696548	658.2095754620899	-0.0107087435432657	0.0150807793471254	-0.7100921840161324	0.477655	0.477655	chr2	27871903	0.3208856717839355	chr2:27871903:A:T
chr2:27871937	['G', 'A']	19959	6974.698902640677	910.893911010102	-0.0077638759459583	0.0134023343408938	-0.579292811870003	0.562398	0.562398	chr2	27871937	0.2499562324237023	chr2:27871937:G:A
chr2:27872174	['T', 'C']	19959	6848.715696101032	879.1509387879088	-0.0101271845894443	0.0135008536067947	-0.7501143916076177	0.453195	0.453195	chr2	27872174	0.3437148902569814	chr2:27872174:T:C
chr2:27873925	['A', 'G']	19959	17200.894491504183	2306.43880662871	0.0026243483038083	0.0103124401778078	0.2544837360080784	0.799124	0.799124	chr2	27873925	0.0973858260209337	chr2:27873925:A:G
chr2:27875721	['C', 'T']	19959	6562.315159107992	830.1421332159924	-0.0120010528907495	0.0137230199490214	-0.8745198167262952	0.381846	0.381846	chr2	27875721	0.4181117544578115	chr2:27875721:C:T
chr2:27875857	['G', 'A']	19959	18373.523379942864	2441.0638574973896	0.0018386237228357	0.0102221744568634	0.1798662046509364	0.857259	0.857259	chr2	27875857	0.0668879467148328	chr2:27875857:G:A
chr2:27878429	['A', 'G']	19959	13453.458930899604	1919.3696502218456	0.0066717184452186	0.0107803975349329	0.6188749926521251	0.536006	0.536006	chr2	27878429	0.2708303488290453	chr2:27878429:A:G
chr2:27879071	['C', 'T']	19959	18606.796752856288	2456.445600806588	-0.0005920578979473	0.0102058452593571	-0.0580116475315506	0.95374	0.95374	chr2	27879071	0.0205700026072721	chr2:27879071:C:T
chr2:27879837	['T', 'A']	19959	1565.3137058381362	210.6889738946089	-0.0081792291051133	0.0262164728253418	-0.3119881594905834	0.755053	0.755053	chr2	27879837	0.1220225625434264	chr2:27879837:T:A
chr2:27880131	['G', 'A']	19959	20257.029864208045	2794.851827897692	0.0001858462872726	0.0101384507511142	0.0183308369133455	0.985375	0.985375	chr2	27880131	0.0063984604290595	chr2:27880131:G:A
chr2:27881699	['G', 'A']	19959	18629.93341016134	2461.4918576576074	1.3631085418419586e-05	0.0102063074798391	0.0013355550423446	0.998934	0.998934	chr2	27881699	0.000463204849781	chr2:27881699:G:A
chr2:27881841	['A', 'G']	19959	6971.445018043305	893.5424734541316	-0.0104948523089077	0.0134000416145458	-0.7831955012375112	0.433522	0.433522	chr2	27881841	0.3629888584272944	chr2:27881841:A:G
chr2:27884825	['C', 'T']	19959	25569.405482610004	3347.202345729904	-0.0074370213491375	0.0106492301009711	-0.6983623490734159	0.484959	0.484959	chr2	27884825	0.3142949765037741	chr2:27884825:C:T
chr2:27885880	['A', 'G']	19959	7010.702510397354	906.16717825486	-0.0088215636542956	0.0133772457187323	-0.6594454374073917	0.509617	0.509617	chr2	27885880	0.2927560930686079	chr2:27885880:A:G
chr2:27891684	['G', 'A']	19959	6545.225545171384	808.9611888236601	-0.0148495773476948	0.0140413013881345	-1.0575641770814237	0.290267	0.290267	chr2	27891684	0.5372023356204352	chr2:27891684:G:A
chr2:27893446	['C', 'A']	19959	6710.0	853.5906299050991	-0.0112049437370128	0.0136112824210393	-0.8232099952384373	0.410398	0.410398	chr2	27893446	0.3867947643462407	chr2:27893446:C:A
chr2:27895267	['G', 'A']	19959	7012.0	904.7807385842808	-0.0090766438589345	0.0133762244612332	-0.6785654565860769	0.497421	0.497421	chr2	27895267	0.3032758837391821	chr2:27895267:G:A
chr2:27895896	['G', 'T']	19959	7009.702410181891	906.4554974685434	-0.0087981919805178	0.0133772519568729	-0.6576980091936995	0.51074	0.51074	chr2	27895896	0.2918001278523136	chr2:27895896:G:T
chr2:27898323	['C', 'T']	19959	8342.835997394399	1050.1592659348316	-0.0158143443800488	0.0124852492895954	-1.2666422602572855	0.205298	0.205298	chr2	27898323	0.6876152814778965	chr2:27898323:C:T
chr2:27900507	['T', 'G']	19959	17269.056585805934	2323.5831651508856	0.0032743936784448	0.0103126376169122	0.317512725655659	0.750858	0.750858	chr2	27900507	0.1244421876928589	chr2:27900507:T:G
chr2:27900893	['A', 'T']	19959	17265.785563909772	2315.7862937123755	0.0026883688509299	0.010314194362615	0.2606474879583659	0.794367	0.794367	chr2	27900893	0.0999788058213188	chr2:27900893:A:T
chr2:27901304	['G', 'A']	19959	18654.47711894141	2455.1865133806355	-0.001317876727571	0.0102088585769114	-0.1290914863441804	0.897287	0.897287	chr2	27901304	0.047068624313171	chr2:27901304:G:A
chr2:27905375	['C', 'T']	19959	6726.696205703976	851.2663187365899	-0.0114983502901659	0.0136017389379377	-0.8453588429119869	0.397921	0.397921	chr2	27905375	0.4002031406639658	chr2:27905375:C:T
chr2:27906524	['G', 'A']	19959	7798.953743610304	1011.7433505724614	-0.0108713004610493	0.0127605209743574	-0.8519480108136237	0.394253	0.394253	chr2	27906524	0.4042249932977566	chr2:27906524:G:A
chr2:27906673	['C', 'T']	19959	6721.030676691731	849.1045609154846	-0.0116719487990287	0.0136071134486741	-0.8577828679870402	0.391023	0.391023	chr2	27906673	0.4077976966212486	chr2:27906673:C:T
chr2:27908376	['A', 'G']	19959	19220.481975432434	2486.3905270686464	-0.0056847425760692	0.0102010937601859	-0.557267946919215	0.577351	0.577351	chr2	27908376	0.2385600776299205	chr2:27908376:A:G
chr2:27911170	['A', 'G']	19959	17702.756516944057	2400.0228149689788	0.0050732020418971	0.01028410941838	0.4933049460588332	0.621803	0.621803	chr2	27911170	0.2063471869562192	chr2:27911170:A:G
chr2:27913484	['A', 'G']	19959	17440.24282062848	2326.0373438021147	0.0011443005218808	0.0102942363980713	0.111159339812253	0.911491	0.911491	chr2	27913484	0.0402476151819439	chr2:27913484:A:G
chr2:27914863	['G', 'A']	19959	6753.625747449885	863.4843533839179	-0.0100615292948788	0.0135991881395915	-0.7398624970549954	0.459392	0.459392	chr2	27914863	0.3378165720188917	chr2:27914863:G:A
chr2:27916092	['A', 'G']	19959	7026.704113844767	903.563109961138	-0.0090965882881587	0.0133654232852293	-0.6806060753954362	0.496129	0.496129	chr2	27916092	0.304405386606474	chr2:27916092:A:G
chr2:27916281	['TA', 'T']	19959	4953.744588093807	639.4753819579435	-0.010284343957161	0.0153118016215353	-0.6716612591621223	0.501807	0.501807	chr2	27916281	0.2994632847508435	chr2:27916281:TA:T
chr2:27917482	['G', 'A']	19959	7743.163860493085	959.2284210082604	-0.0166987180746104	0.0128039631109435	-1.3041835508209287	0.192186	0.192186	chr2	27917482	0.7162782521731856	chr2:27917482:G:A
chr2:27918755	['G', 'C']	19959	6720.683622331361	854.439590070767	-0.0104803302280148	0.0136057599510252	-0.7702862806443308	0.441139	0.441139	chr2	27918755	0.3554245456310876	chr2:27918755:G:C
chr2:27920150	['G', 'T']	19959	25481.66020147346	3320.274305506792	-0.0098437895315481	0.0106108993521042	-0.9277054851713442	0.353572	0.353572	chr2	27920150	0.4515221348551647	chr2:27920150:G:T
chr2:27921200	['G', 'A']	19959	25420.46270676692	3334.741654822403	-0.0074399285747489	0.0106020970620782	-0.7017412245130464	0.482849	0.482849	chr2	27921200	0.3161886636993837	chr2:27921200:G:A
chr2:27922446	['A', 'G']	19959	6663.670943812341	864.6842032405901	-0.0089685979861198	0.0136260049908055	-0.6581971746063239	0.510419	0.510419	chr2	27922446	0.2920731676693897	chr2:27922446:A:G
chr2:27923897	['G', 'A']	19959	6642.332798877643	871.5452628167101	-0.006944737230202	0.0136399104175922	-0.5091483021211785	0.610654	0.610654	chr2	27923897	0.2142047937729139	chr2:27923897:G:A
chr2:27926630	['A', 'G']	19959	6605.992934455803	876.1593544989274	-0.0051605669360025	0.0136747836592722	-0.3773783238247737	0.705896	0.705896	chr2	27926630	0.1512592790518294	chr2:27926630:A:G
chr2:27927931	['C', 'T']	19959	1577.5396961590914	213.6582906829393	-0.007320505696545	0.0262127446442611	-0.2792727658203378	0.780038	0.780038	chr2	27927931	0.1078842398885906	chr2:27927931:C:T
chr2:27928256	['C', 'T']	19959	640.1603688483513	104.28124636316451	0.0090467190604296	0.0400593909834607	0.2258326659075949	0.821334	0.821334	chr2	27928256	0.0854801987156628	chr2:27928256:C:T
chr2:27928302	['C', 'G']	19959	6609.662323996593	880.6906124389747	-0.0043995674843056	0.0136705980731229	-0.3218269940183125	0.747587	0.747587	chr2	27928302	0.1263382592960853	chr2:27928302:C:G
chr2:27928487	['G', 'A']	19959	25407.63794918057	3328.659815252558	-0.0074438187997093	0.0105956029118169	-0.7025384833370302	0.482352	0.482352	chr2	27928487	0.3166359163992511	chr2:27928487:G:A
chr2:27928967	['A', 'G']	19959	445.02011275331176	58.47537505291783	0.0013563721345391	0.0482906224889448	0.0280876920741636	0.977592	0.977592	chr2	27928967	0.0098423610807263	chr2:27928967:A:G
chr2:27930234	['C', 'T']	19959	1819.0911413969336	203.7469637464993	-0.0060014443579458	0.0245985820600802	-0.2439752154529803	0.807253	0.807253	chr2	27930234	0.0929903323361649	chr2:27930234:C:T
chr2:27930621	['A', 'G']	19959	6645.332949193306	872.2868644689482	-0.0067880411777288	0.0136389847514043	-0.4976940220590775	0.618705	0.618705	chr2	27930621	0.2085163742602073	chr2:27930621:A:G
chr2:27931208	['C', 'T']	19959	506.0253532418078	66.99200155212294	-0.0240758037706068	0.0448608261347072	-0.5366776728166446	0.591496	0.591496	chr2	27931208	0.2280481879486483	chr2:27931208:C:T
chr2:27931508	['G', 'A']	19959	6356.955502104631	826.2431301114891	-0.0082895090536958	0.0138835636719702	-0.5970735792015455	0.550465	0.550465	chr2	27931508	0.2592702893899477	chr2:27931508:G:A
chr2:27932328	['T', 'A']	19959	25393.54457082728	3335.461994508892	-0.0066224149830231	0.0105942577635733	-0.6250947570667195	0.531916	0.531916	chr2	27932328	0.2741569459320969	chr2:27932328:T:A
chr2:27932881	['A', 'C']	19959	12268.614690850787	1724.9175709578335	0.0039769526057309	0.0110235227952306	0.3607696631653543	0.718275	0.718275	chr2	27932881	0.1437092491882991	chr2:27932881:A:C
chr2:27933527	['T', 'C']	19959	6645.994735258727	867.1292067714552	-0.0074945035741441	0.013647686340653	-0.549140959652615	0.582915	0.582915	chr2	27933527	0.2343947689498792	chr2:27933527:T:C
chr2:27933753	['A', 'G']	19959	26099.683422459817	3448.5087310319414	-0.0053608517537313	0.0109559889012712	-0.4893078846683903	0.624629	0.624629	chr2	27933753	0.2043778564048855	chr2:27933753:A:G
chr2:27933773	['T', 'G']	19959	3622.1479429981314	470.3373883170648	-0.0109763551871462	0.0176314700109785	-0.6225433943007356	0.533592	0.533592	chr2	27933773	0.272790690301965	chr2:27933773:T:G
chr2:27933980	['TA', 'T']	19959	6609.9935357787135	874.7723610923591	-0.0055741333968201	0.0136709338894155	-0.4077361094647529	0.683472	0.683472	chr2	27933980	0.1652792726024882	chr2:27933980:TA:T
chr2:27934849	['T', 'C']	19959	641.0321174466379	98.58331424204536	-0.0006505263169098	0.0400306207467752	-0.016250717694959	0.987035	0.987035	chr2	27934849	0.0056674470898728	chr2:27934849:T:C
chr2:27936212	['G', 'A']	19959	17425.365290167385	2333.251313331803	0.0021269953453694	0.0102974083095588	0.206556376267513	0.836358	0.836358	chr2	27936212	0.0776077845896923	chr2:27936212:G:A
chr2:27936705	['G', 'A']	19959	25402.18164493482	3340.801194698701	-0.0061914273434244	0.0106023219453856	-0.5839689999339346	0.559248	0.559248	chr2	27936705	0.2523955603659182	chr2:27936705:G:A
chr2:27936777	['A', 'G']	19959	17539.939574766828	2339.5913013002896	0.0014113439485698	0.0102945071838609	0.1370967957341838	0.890956	0.890956	chr2	27936777	0.0501437431337709	chr2:27936777:A:G
chr2:27936915	['T', 'A']	19959	6613.325382109747	876.0572837994497	-0.005438821472095	0.0136672383223288	-0.3979459012732211	0.690674	0.690674	chr2	27936915	0.1607268924361008	chr2:27936915:T:A
chr2:27936920	['T', 'C']	19959	6612.662624642982	876.3940980865513	-0.0053298805205101	0.0136669562882013	-0.3899829931490601	0.696553	0.696553	chr2	27936920	0.1570458329631683	chr2:27936920:T:C
chr2:27939202	['C', 'T']	19959	6614.994287432352	864.9999361537826	-0.0073778652627539	0.0136644437443258	-0.5399316211329552	0.58925	0.58925	chr2	27939202	0.2297004088036386	chr2:27939202:C:T
chr2:27939242	['C', 'T']	19959	17584.0	2339.9801430701486	0.0004092444822216	0.0102777461847738	0.0398185044526558	0.968238	0.968238	chr2	27939242	0.0140178768010354	chr2:27939242:C:T
chr2:27939407	['T', 'C']	19959	18883.78451515911	2471.674557772262	-0.0030280184322523	0.0101952325414127	-0.2970033709336773	0.766467	0.766467	chr2	27939407	0.1155065388218985	chr2:27939407:T:C
chr2:27939994	['T', 'C']	19959	17183.16553901669	2305.7023720910943	0.0031166386849671	0.0103155759030661	0.3021293928961108	0.762557	0.762557	chr2	27939994	0.1177276879021552	chr2:27939994:T:C
chr2:27941686	['C', 'T']	19959	18988.756940964216	2479.15019190258	-0.0034357308231497	0.0101930009197542	-0.3370676457500552	0.736069	0.736069	chr2	27941686	0.1330814724632241	chr2:27941686:C:T
chr2:27944583	['C', 'T']	19959	25759.871918220084	3374.282398364016	-0.0077104822319809	0.0106520087798363	-0.7238524105027416	0.469165	0.469165	chr2	27944583	0.3286743939858107	chr2:27944583:C:T
chr2:27945548	['A', 'G']	19959	19019.623477519926	2475.4720292019515	-0.0041386594420276	0.0101926659209285	-0.4060428816301835	0.684715	0.684715	chr2	27945548	0.1644901579719209	chr2:27945548:A:G
chr2:27946730	['T', 'C']	19959	25826.881990378835	3384.7351053399584	-0.0073814758404798	0.010663818674922	-0.6921981764223653	0.488821	0.488821	chr2	27946730	0.3108501448518089	chr2:27946730:T:C
chr2:27948245	['A', 'G']	19959	3163.267906370608	474.99968780477104	0.0200350679264362	0.0187427191289615	1.0689520441822014	0.285104	0.285104	chr2	27948245	0.5449966895101075	chr2:27948245:A:G
chr2:27949258	['A', 'T']	19959	25825.469630149342	3384.071708168369	-0.0074370600150696	0.0106642795507393	-0.697380444659676	0.485573	0.485573	chr2	27949258	0.3137454699497112	chr2:27949258:A:T
chr2:27949426	['T', 'C']	19959	25830.47088303097	3385.8348620330817	-0.0074075521295677	0.0106655989297675	-0.6945275345853685	0.48736	0.48736	chr2	27949426	0.3121501183440514	chr2:27949426:T:C
chr2:27950176	['T', 'A']	19959	18972.75293174301	2475.296194441501	-0.0034965726173305	0.0101961418791444	-0.3429309496450348	0.731654	0.731654	chr2	27950176	0.1356942487443314	chr2:27950176:T:A
chr2:27952556	['T', 'C']	19959	6628.664228090394	865.5981996578023	-0.0079504742712756	0.0136535259038657	-0.5823019143373531	0.56037	0.56037	chr2	27952556	0.2515251231778531	chr2:27952556:T:C
chr2:27953189	['A', 'T']	19959	18982.26594464501	2478.313556993708	-0.0034020644428071	0.0102008342228969	-0.3335084531783565	0.738754	0.738754	chr2	27953189	0.1315001546071692	chr2:27953189:A:T
chr2:27953242	['A', 'G']	19959	25804.757329724853	3383.5363537323847	-0.0073641224065665	0.0106594135786104	-0.6908562419740996	0.489664	0.489664	chr2	27953242	0.3101018240521532	chr2:27953242:A:G
chr2:27953660	['A', 'C']	19959	25810.05207497995	3384.8358252089	-0.0073603565570356	0.0106632148848842	-0.6902567974569677	0.490041	0.490041	chr2	27953660	0.3097675825656667	chr2:27953660:A:C
chr2:27955792	['C', 'T']	19959	6573.3293416173965	860.484014226479	-0.0079194008366446	0.0136918066866546	-0.5784043711604301	0.562998	0.562998	chr2	27955792	0.2494931479381859	chr2:27955792:C:T
chr2:27960310	['T', 'C']	19959	7077.709224833392	937.2740004422396	-0.0064903536715571	0.0133223954881051	-0.4871761746866033	0.626139	0.626139	chr2	27960310	0.2033292446938884	chr2:27960310:T:C
chr2:27961899	['T', 'A']	19959	12262.490432424274	1610.5831236652305	-0.0007133299357653	0.0110420268327037	-0.0646013586611299	0.948492	0.948492	chr2	27961899	0.0229663277911407	chr2:27961899:T:A
chr2:27962982	['T', 'C']	19959	7089.710427418951	945.2292977204672	-0.0055282778605452	0.0132913043577118	-0.4159319290087321	0.677464	0.677464	chr2	27962982	0.1691137779690511	chr2:27962982:T:C
chr2:27964026	['A', 'G']	19959	7134.714937114797	938.0754416107136	-0.0076502527569895	0.0132613837550632	-0.5768819376838153	0.564026	0.564026	chr2	27964026	0.2487008758105073	chr2:27964026:A:G
chr2:27964270	['C', 'T']	19959	3526.883532123885	417.91410675934605	-0.0006491815604024	0.0179117577729964	-0.0362433195351218	0.971089	0.971089	chr2	27964270	0.012740965315884	chr2:27964270:C:T
chr2:27966013	['T', 'C']	19959	647.0	104.56673095695412	0.0063199539138162	0.0398553946111267	0.1585721073766984	0.874008	0.874008	chr2	27966013	0.0584845921482578	chr2:27966013:T:C
chr2:27966214	['TTTC', 'T']	19959	18969.752180014035	2470.1357289848324	-0.0040114834915496	0.0101946180616859	-0.3934903168786521	0.693962	0.693962	chr2	27966214	0.1586643100093313	chr2:27966214:TTTC:T
chr2:27966413	['G', 'A']	19959	18931.897078719245	2466.692411470202	-0.0037017443972137	0.010196930936923	-0.3630253475396015	0.71659	0.71659	chr2	27966413	0.1447292566989645	chr2:27966413:G:A
chr2:27968762	['C', 'T']	19959	20618.03301934061	2716.596285535348	-0.0035310672884277	0.0102011357117237	-0.3461445262775573	0.729238	0.729238	chr2	27968762	0.1371307086946244	chr2:27968762:C:T
chr2:27969238	['T', 'C']	19959	7143.78961611707	934.698369514839	-0.008838430981208	0.0132616015821104	-0.6664678414959223	0.50512	0.50512	chr2	27969238	0.2966054354518578	chr2:27969238:T:C
chr2:27969730	['A', 'G']	19959	515.0516109635716	36.8529108220954	-0.045703174290308	0.0449218143127798	-1.0173937760413645	0.308978	0.308978	chr2	27969730	0.510072442318677	chr2:27969730:A:G
chr2:27973114	['C', 'A']	19959	7116.069603126879	950.9812417439312	-0.0054480003963328	0.0132809978119938	-0.4102101719656101	0.681656	0.681656	chr2	27973114	0.1664347382355462	chr2:27973114:C:A
chr2:27974361	['A', 'T']	19959	7260.2738345864655	972.923947691424	-0.0050878571593262	0.0131790513645703	-0.386056402587827	0.699459	0.699459	chr2	27974361	0.1552377373488722	chr2:27974361:A:T
chr2:27976557	['G', 'A']	19959	17644.30416478725	2325.0181700667827	-0.0017332308775647	0.0102819762686159	-0.1685698189029202	0.866137	0.866137	chr2	27976557	0.0624134086313378	chr2:27976557:G:A
chr2:27977285	['G', 'A']	19959	18928.741906384686	2468.887151504852	-0.0034283487910626	0.0101973005327161	-0.336201603558063	0.736722	0.736722	chr2	27977285	0.1326963610451532	chr2:27977285:G:A
chr2:27978447	['C', 'T']	19959	7123.356899488927	948.1631639502862	-0.0060164024075497	0.0132779721673144	-0.4531115393026646	0.650473	0.650473	chr2	27978447	0.186770725534939	chr2:27978447:C:T
chr2:27978774	['T', 'G']	19959	7120.497293504411	950.5261498564362	-0.0055663451097386	0.013282773359038	-0.419064976814585	0.675173	0.675173	chr2	27978774	0.1705849333632473	chr2:27978774:T:G
chr2:27978865	['C', 'G']	19959	7098.066897173782	948.8325030111118	-0.0052130148539243	0.0132934457054355	-0.3921492568170525	0.694952	0.694952	chr2	27978865	0.1580451908847509	chr2:27978865:C:G
chr2:27979130	['C', 'T']	19959	645.0969633193024	107.85242615245444	0.0119191661327186	0.0399132124240919	0.2986270813301948	0.765228	0.765228	chr2	27979130	0.1162091473444066	chr2:27979130:C:T
chr2:27980427	['C', 'T']	19959	8741.751941869206	1123.147456481995	-0.0020792785774334	0.012305204124282	-0.1689755453410447	0.865818	0.865818	chr2	27980427	0.0625733896254095	chr2:27980427:C:T
chr2:27982100	['G', 'A']	19959	7100.711529789047	943.9384838319314	-0.005820651629774	0.0132877499525288	-0.438046445076749	0.661357	0.661357	chr2	27982100	0.1795640453911725	chr2:27982100:G:A
chr2:27982714	['C', 'T']	19959	19265.8263506064	2531.571036716952	-0.0036951595484744	0.0101832981470995	-0.3628647119132935	0.71671	0.71671	chr2	27982714	0.1446565359315743	chr2:27982714:C:T
chr2:27983401	['C', 'T']	19959	3048.3054567319737	446.2264981813215	0.0154923289459399	0.0190699942276748	0.8123929541340443	0.416576	0.416576	chr2	27983401	0.3803057544742297	chr2:27983401:C:T
chr2:27984935	['G', 'A']	19959	7102.423402655975	945.7409416937112	-0.0055762733507025	0.0132898693608524	-0.4195882742932301	0.674791	0.674791	chr2	27984935	0.1708307184308714	chr2:27984935:G:A
chr2:27986053	['A', 'G']	19959	17296.332965821388	2311.4753063397307	0.002311316186475	0.0103076931053364	0.2242321499927519	0.822579	0.822579	chr2	27986053	0.0848223819901499	chr2:27986053:A:G
chr2:27986416	['C', 'T']	19959	18933.43478042912	2472.021240341585	-0.0032656518194032	0.010198812637635	-0.3201992168531947	0.748821	0.748821	chr2	27986416	0.1256219847076713	chr2:27986416:C:T
chr2:27989325	['G', 'A']	19959	2501.2506388735783	407.3380094058461	0.0172613899774959	0.0207310606250657	0.8326341951180916	0.405061	0.405061	chr2	27989325	0.392479569455646	chr2:27989325:G:A
chr2:27990023	['A', 'G']	19959	3707.557276007216	497.8146566507032	-0.0063843090558133	0.0174040558943903	-0.366828806719194	0.713751	0.713751	chr2	27990023	0.1464532702778956	chr2:27990023:A:G
chr2:27990557	['C', 'T']	19959	18922.844257366207	2476.8132147529705	-0.0027966022336551	0.0102011454345043	-0.2741459036742975	0.783975	0.783975	chr2	27990557	0.1056977862124489	chr2:27990557:C:T
chr2:27994185	['T', 'G']	19959	646.0	103.57675849020391	0.0054568257735812	0.0398844592167956	0.1368158395710005	0.891178	0.891178	chr2	27994185	0.0500355432167263	chr2:27994185:T:G
chr2:27994460	['T', 'C']	19959	17118.71538808438	2289.272884244346	0.0030565765120133	0.0102676250407869	0.2976907025598887	0.765942	0.765942	chr2	27994460	0.1158041155287956	chr2:27994460:T:C
chr2:27995267	['A', 'G']	19959	7261.36381400942	971.5396758484616	-0.0050757085703759	0.0131726035237722	-0.3853231110475591	0.700002	0.700002	chr2	27995267	0.1549007191461389	chr2:27995267:A:G
chr2:27996625	['A', 'G']	19959	7258.637225398734	972.7274479852832	-0.0048928423191288	0.0131851939379483	-0.3710861093250005	0.710577	0.710577	chr2	27996625	0.1483888538896695	chr2:27996625:A:G
chr2:27996741	['T', 'C']	19959	26329.91520072169	3453.085583509808	-0.0081202227731893	0.0107603068690097	-0.7546460219063076	0.45047	0.45047	chr2	27996741	0.3463341264791221	chr2:27996741:T:C
chr2:27997074	['A', 'G']	19959	18947.64529871692	2475.361129834805	-0.0032793256133899	0.0101982014126	-0.3215592123272178	0.74779	0.74779	chr2	27997074	0.1262203468494342	chr2:27997074:A:G
chr2:27997305	['G', 'A']	19959	7230.535886126705	970.9092876969152	-0.0044529192680896	0.0131921388897281	-0.3375433889311769	0.735711	0.735711	chr2	27997305	0.133292750544986	chr2:27997305:G:A
chr2:27998058	['G', 'C']	19959	26312.636668838	3448.850298004848	-0.0083265116353584	0.0107549413786752	-0.7742033491570768	0.43882	0.43882	chr2	27998058	0.3577135869047612	chr2:27998058:G:C
chr2:27998087	['A', 'C']	19959	2036.6122387610883	245.3666467681992	0.001109222125335	0.0233114385223551	0.0475827403045662	0.962049	0.962049	chr2	27998087	0.0168028074968372	chr2:27998087:A:C
chr2:28002994	['G', 'T']	19959	1593.3991680865993	183.32174329282992	-0.0028942884473976	0.0261337484824061	-0.1107490741079934	0.911816	0.911816	chr2	28002994	0.0400927913282392	chr2:28002994:G:T
chr2:28003491	['A', 'G']	19959	7260.365167694391	962.453309855093	-0.0063986734420961	0.0131735495615631	-0.4857212865973294	0.62717	0.62717	chr2	28003491	0.202614723834559	chr2:28003491:A:G
chr2:28005541	['T', 'A']	19959	26311.50105273712	3452.180110693717	-0.0081178517473855	0.0107566336955485	-0.754683293784101	0.450448	0.450448	chr2	28005541	0.3463553370190463	chr2:28005541:T:A
chr2:28008188	['G', 'A']	19959	7221.7236558601	965.5106738472008	-0.0050704833357793	0.0131889251013324	-0.3844500819302606	0.700649	0.700649	chr2	28008188	0.1544994935020963	chr2:28008188:G:A
chr2:28009121	['G', 'T']	19959	7260.091250751653	951.4057313113982	-0.0082097418537351	0.0131624213221783	-0.6237258064290884	0.532815	0.532815	chr2	28009121	0.2734235572508004	chr2:28009121:G:T
chr2:28009181	['T', 'A']	19959	7266.820437005113	952.981449161911	-0.0079919799127819	0.0131607972724948	-0.6072565170109177	0.543688	0.543688	chr2	28009181	0.2646502524154229	chr2:28009181:T:A
chr2:28009220	['A', 'G']	19959	26313.27346529692	3448.172430495396	-0.0084840187266209	0.0107566116532982	-0.7887259482886969	0.430282	0.430282	chr2	28009220	0.3662468213917245	chr2:28009220:A:G
chr2:28009412	['A', 'C']	19959	18959.84981960313	2477.5472858488297	-0.0032666863422554	0.0101965389257312	-0.3203720758630988	0.74869	0.74869	chr2	28009412	0.1256979675582473	chr2:28009412:A:C
chr2:28011829	['G', 'GA']	19959	26310.95475045099	3445.5093858533373	-0.0086754473428833	0.0107532636728342	-0.8067734231050235	0.419807	0.419807	chr2	28011829	0.3769503241242051	chr2:28011829:G:GA
chr2:28011834	['T', 'A']	19959	26314.22889935846	3447.636370028421	-0.0084958418115889	0.0107555772676683	-0.789901053207791	0.429595	0.429595	chr2	28011834	0.3669407819757406	chr2:28011834:T:A
chr2:28012896	['C', 'T']	19959	4990.500075161597	634.674061747419	-0.0120686860656048	0.0152645226959008	-0.790636320967033	0.429166	0.429166	chr2	28012896	0.3673746916391627	chr2:28012896:C:T
chr2:28013088	['T', 'C']	19959	8179.048962614012	1030.1379591755122	-0.0148713968336804	0.0125472417677583	-1.1852323489848022	0.23594	0.23594	chr2	28013088	0.6271984249192631	chr2:28013088:T:C
chr2:28013253	['C', 'T']	19959	1572.630344343642	209.80080360572745	-0.0094473013042941	0.0261620260492506	-0.3611074037809361	0.718023	0.718023	chr2	28013253	0.1438616440402903	chr2:28013253:C:T
chr2:28019441	['G', 'A']	19959	18848.77749937359	2457.627375287089	-0.0033312593779476	0.0102069722194757	-0.326370965484882	0.744147	0.744147	chr2	28019441	0.1283412647460985	chr2:28019441:G:A
chr2:28019585	['G', 'T']	19959	1572.0	210.1873567302903	-0.0088085984797383	0.0261615964329143	-0.3366995780370695	0.736347	0.736347	chr2	28019585	0.1329174782287092	chr2:28019585:G:T
chr2:28019781	['C', 'T']	19959	6995.401954397395	917.7548801162192	-0.0084322410311085	0.0133584975402839	-0.6312267532842152	0.5279	0.5279	chr2	28019781	0.2774483379990415	chr2:28019781:C:T
chr2:28021023	['T', 'TA']	19959	7131.85298621743	933.7697287535616	-0.0086056689921068	0.0134115056656987	-0.6416631515219609	0.521099	0.521099	chr2	28021023	0.2830797602527335	chr2:28021023:T:TA
chr2:28022059	['G', 'C']	19959	814.0815753870822	160.2441822653762	0.079519435085118	0.0359462664888402	2.212175083879859	0.0269659	0.0269659	chr2	28022059	1.5691850803448162	chr2:28022059:G:C
chr2:28023731	['T', 'C']	19959	7236.537991178829	950.3234216545014	-0.008356623287834	0.013188593613423	-0.6336250500075183	0.526333	0.526333	chr2	28023731	0.2787393997554589	chr2:28023731:T:C
chr2:28023974	['G', 'A']	19959	813.081475171619	159.75710478213895	0.0794729582131597	0.0359667248670671	2.209624548993314	0.0271425	0.0271425	chr2	28023974	1.5663501535001003	chr2:28023974:G:A
chr2:28026340	['T', 'C']	19959	7256.272030075187	968.3821640961132	-0.005485879231587	0.0131779104527554	-0.4162935581672522	0.6772	0.6772	chr2	28026340	0.1692830505631023	chr2:28026340:T:C
chr2:28027522	['A', 'G']	19959	7752.107212671043	954.840318690114	-0.0173156395099908	0.0127947153001595	-1.353343087655494	0.175961	0.175961	chr2	28027522	0.7545835785589627	chr2:28027522:A:G
chr2:28029660	['A', 'G']	19959	2647.132628519892	423.91028895255374	0.0144941591446632	0.020215842397631	0.7169703275071876	0.473401	0.473401	chr2	28029660	0.3247708290135621	chr2:28029660:A:G
chr2:28033624	['A', 'C']	19959	2650.265570977602	429.338950720201	0.0167204175985234	0.0202151331670024	0.8271237918836205	0.408177	0.408177	chr2	28033624	0.3891514706010915	chr2:28033624:A:C
chr2:28033964	['A', 'G']	19959	18995.75869499849	2473.666984790421	-0.0042778501389597	0.010195427869978	-0.4195851506690025	0.674793	0.674793	chr2	28033964	0.1708294312357597	chr2:28033964:A:G
chr2:28035160	['G', 'A']	19959	18928.896778072856	2480.4520514488418	-0.0024359197528214	0.0101996415897073	-0.2388240539039655	0.811244	0.811244	chr2	28035160	0.090848502242764	chr2:28035160:G:A
chr2:28037269	['G', 'A']	19959	653.2290998396151	104.21465717723883	0.0044436985344808	0.039681904676922	0.1119829950366562	0.910838	0.910838	chr2	28037269	0.0405588589900827	chr2:28037269:G:A
chr2:28037431	['A', 'G']	19959	7921.969121259213	1118.9585811243553	0.0031149439887087	0.0127340025562562	0.2446162528197663	0.806756	0.806756	chr2	28037431	0.0932577959802066	chr2:28037431:A:G
chr2:28038296	['C', 'A']	19959	19019.76470883031	2477.211228543672	-0.0042538213500214	0.0101947735938345	-0.4172551073222423	0.676496	0.676496	chr2	28038296	0.1697347669644564	chr2:28038296:C:A
chr2:28038517	['G', 'A']	19959	25900.893114852675	3408.6531804174606	-0.0070524586361525	0.0106641468760244	-0.6613242220067465	0.508412	0.508412	chr2	28038517	0.293784207385774	chr2:28038517:G:A
chr2:28038807	['C', 'T']	19959	8255.827278649096	1093.8619679436506	0.001788736667652	0.0125799727491024	0.1421892323081299	0.886932	0.886932	chr2	28038807	0.0521096757227637	chr2:28038807:C:T
chr2:28040461	['C', 'T']	19959	5713.7805554155575	800.1253814290462	0.0029726138078541	0.014650038336651	0.2029082613672978	0.839209	0.839209	chr2	28040461	0.0761298672485093	chr2:28040461:C:T
chr2:28043177	['A', 'G']	19959	25087.676926192096	3310.2848654721665	-0.0043389982392909	0.0106683961484819	-0.4067151405798102	0.684222	0.684222	chr2	28043177	0.164802965922666	chr2:28043177:A:G
chr2:28043202	['C', 'T']	19959	19074.893810679616	2506.57247458586	-0.0021149644097314	0.0102740084783004	-0.2058558170550925	0.836906	0.836906	chr2	28043202	0.0773233185585198	chr2:28043202:C:T
chr2:28044499	['G', 'A']	19959	5735.436804650697	811.0571365964119	0.0044373589774451	0.0144679447762027	0.3067027864761997	0.759073	0.759073	chr2	28044499	0.1197164560245875	chr2:28044499:G:A
chr2:28045600	['C', 'T']	19959	18970.75243059036	2477.5468947908416	-0.0034696267803303	0.0101993375611383	-0.3401815813558738	0.733723	0.733723	chr2	28045600	0.1344678668915293	chr2:28045600:C:T
chr2:28045875	['C', 'T']	19959	423.0	70.53571945612923	0.0696413121942272	0.0493174731766085	1.4121021964129834	0.157935	0.157935	chr2	28045875	0.8015216152578806	chr2:28045875:C:T
chr2:28046848	['C', 'A']	19959	5822.917439470651	809.9231896629983	0.0019884607559265	0.014391473034297	0.1381693695417935	0.890108	0.890108	chr2	28046848	0.0505572956489894	chr2:28046848:C:A
chr2:28047459	['T', 'A']	19959	5817.331712696105	809.6472943910821	0.0021262222866911	0.0143915485113297	0.1477410359988175	0.882549	0.882549	chr2	28047459	0.0542611728083018	chr2:28047459:T:A
chr2:28048021	['T', 'C']	19959	5844.585659167209	816.9122522750394	0.0024941298123549	0.0143677911321125	0.173591736504331	0.862188	0.862188	chr2	28048021	0.0643980259846242	chr2:28048021:T:C
chr2:28048264	['T', 'C']	19959	5741.863048707156	816.1296407318862	0.0050792812604052	0.014466331814146	0.3511105182475078	0.725509	0.725509	chr2	28048264	0.1393571957333529	chr2:28048264:T:C
chr2:28049561	['TCTA', 'T']	19959	453.0453976048505	22.90847385849896	-0.0576088713311293	0.0478127542815293	-1.2048850185856033	0.228262	0.228262	chr2	28049561	0.6415663818252418	chr2:28049561:TCTA:T
chr2:28050728	['A', 'G']	19959	5867.469880725669	813.718014995488	0.0014188643197135	0.0143522896924364	0.0988597882372236	0.921251	0.921251	chr2	28050728	0.035622027714443	chr2:28050728:A:G
chr2:28052530	['T', 'C']	19959	5787.869963920625	809.4252779118422	0.002765791538506	0.0144195984530892	0.1918078057099801	0.847895	0.847895	chr2	28052530	0.0716579257432898	chr2:28052530:T:C
chr2:28054547	['T', 'C']	19959	460.02304840164345	85.34445234547077	0.0736230459762082	0.047594246477438	1.5468896227007016	0.121906	0.121906	chr2	28054547	0.9139749186411364	chr2:28054547:T:C
chr2:28054712	['A', 'G']	19959	5820.166424455024	822.4802067035847	0.0041154940779118	0.0144031688743266	0.2857353207353962	0.775084	0.775084	chr2	28054712	0.1106512281264611	chr2:28054712:A:G
chr2:28058678	['G', 'A']	19959	24562.38385205232	3257.740972274942	-0.0025565075721306	0.0104731328563054	-0.2441015126234647	0.807155	0.807155	chr2	28058678	0.0930430586101661	chr2:28058678:G:A
chr2:28065153	['C', 'T']	19959	659.0	91.60517804026811	0.0176087419210928	0.0395208760797808	0.4455554549333894	0.655923	0.655923	chr2	28065153	0.1831471402552249	chr2:28065153:C:T
chr2:28065525	['C', 'T']	19959	17230.906520976394	2223.874753215868	-0.0074163711521871	0.0102390541778978	-0.7243218976413122	0.468877	0.468877	chr2	28065525	0.3289410703493812	chr2:28065525:C:T
chr2:28067224	['G', 'A']	19959	5683.284747970738	805.6176314689496	0.004678625856828	0.0145323352279114	0.3219459077603728	0.747497	0.747497	chr2	28067224	0.1263905459949176	chr2:28067224:G:A
chr2:28067480	['T', 'C']	19959	15924.191380606364	2064.234458935575	-0.0040450766455504	0.0104176536994311	-0.3882905654438623	0.697805	0.697805	chr2	28067480	0.1562659230154089	chr2:28067480:T:C
chr2:28069906	['G', 'A']	19959	1593.0798176169958	181.0564074411537	-0.0047690982384665	0.0261343384602839	-0.1824839854168904	0.855205	0.855205	chr2	28069906	0.0679297686668395	chr2:28069906:G:A
chr2:28070139	['G', 'A']	19959	5645.565716290024	789.560682587457	0.0027968440637235	0.0145753204215254	0.191889027673999	0.847831	0.847831	chr2	28070139	0.0716907079815229	chr2:28070139:G:A
chr2:28070432	['C', 'A']	19959	22063.421748935107	2865.7639868950405	-0.0096063002520246	0.0102267025610054	-0.93933505885403	0.34757	0.34757	chr2	28070432	0.4589577161034729	chr2:28070432:C:A
chr2:28071232	['A', 'G']	19959	5672.852675886952	794.5378201516555	0.0035813057783599	0.0145394381706049	0.2463166551786336	0.80544	0.80544	chr2	28071232	0.0939668061317312	chr2:28071232:A:G
chr2:28073763	['A', 'T']	19959	10060.02420688618	1160.1524711155464	-0.0247508703456536	0.011599081387261	-2.133864701806211	0.032866	0.032866	chr2	28073763	1.4832531490864953	chr2:28073763:A:T
chr2:28076400	['A', 'G']	19959	15466.0	2219.875207584162	0.0218744171235336	0.0104395949688362	2.0953319730154263	0.0361541	0.0361541	chr2	28076400	1.4418424450801428	chr2:28076400:A:G
chr2:28076774	['A', 'G']	19959	1748.087583926245	218.4398761868448	-0.0118316805787838	0.0246177129008332	-0.48061656362819	0.630794	0.630794	chr2	28076774	0.2001124462551261	chr2:28076774:A:G
chr2:28077352	['G', 'T']	19959	1715.1718695194668	224.99749883123195	-0.0067441402335249	0.0248352297806301	-0.2715553789151925	0.785967	0.785967	chr2	28077352	0.1045956880811619	chr2:28077352:G:T
chr2:28077447	['A', 'G']	19959	13170.2993384785	1772.149308542181	-0.0058672740909777	0.0107231299329244	-0.5471605890890818	0.584275	0.584275	chr2	28077447	0.2333826959151766	chr2:28077447:A:G
chr2:28077518	['T', 'C']	19959	1106.2216988223504	154.57131015777685	0.0083970903585411	0.0305673827069692	0.2747075351213068	0.783544	0.783544	chr2	28077518	0.1059366106559387	chr2:28077518:T:C
chr2:28077891	['A', 'T']	19959	13268.65356856456	1791.7340230049003	-0.0054805736102674	0.0107486888162043	-0.5098829916822175	0.610139	0.610139	chr2	28077891	0.2145712140774996	chr2:28077891:A:T
chr2:28078673	['T', 'C']	19959	2342.4694562766226	336.0680510128659	0.0213288590410816	0.0214076570130476	0.9963191687947028	0.319107	0.319107	chr2	28078673	0.4960636689245424	chr2:28078673:T:C
chr2:28079102	['A', 'T']	19959	1935.0	264.23506452887585	-0.0003973679144203	0.0234529286342559	-0.0169432108295396	0.986482	0.986482	chr2	28079102	0.0059108347625184	chr2:28079102:A:T
chr2:28079322	['A', 'G']	19959	2399.240416896327	326.6789076186272	-0.0015265414441947	0.0212148587290753	-0.0719562389591857	0.942637	0.942637	chr2	28079322	0.0256555174933558	chr2:28079322:A:G
chr2:28080846	['C', 'T']	19959	24018.813630669003	3374.8452660122034	0.0174185600776021	0.0103065192673764	1.690052638113977	0.0910335	0.0910335	chr2	28080846	1.0407987594607706	chr2:28080846:C:T
chr2:28081194	['G', 'A']	19959	10141.048564125696	1439.5944426353522	0.013634083022242	0.0116426347337209	1.171047905741919	0.241594	0.241594	chr2	28081194	0.6169138556438211	chr2:28081194:G:A
chr2:28081763	['A', 'G']	19959	13723.125394677496	1846.6418882668384	-0.0053494735322205	0.0106503961155065	-0.5022793024976756	0.615477	0.615477	chr2	28081763	0.210788171749267	chr2:28081763:A:G
chr2:28082796	['C', 'T']	19959	10076.514582080576	1398.2797931168457	0.009989728265155	0.0116590204300436	0.8568239780601884	0.391552	0.391552	chr2	28082796	0.4072105533674529	chr2:28082796:C:T
chr2:28084076	['G', 'A']	19959	7659.383755887364	961.1838134295438	-0.0164780401416915	0.0128774647909449	-1.2796028107394584	0.2007	0.2007	chr2	28084076	0.6974526275125145	chr2:28084076:G:A
chr2:28084924	['G', 'A']	19959	15262.529388184596	2159.734397169389	0.0190504104583537	0.0104579767771224	1.821615295611273	0.0685283	0.0685283	chr2	28084924	1.1641300417091889	chr2:28084924:G:A
chr2:28087227	['A', 'T']	19959	9726.461966325918	1391.1830558935528	0.007023564742946	0.01176600815844	0.5969369261322405	0.550556	0.550556	chr2	28087227	0.2591985000272686	chr2:28087227:A:T
chr2:28087741	['T', 'C']	19959	34717.73945285099	4756.6416242017385	0.0195208392086364	0.0149811908333861	1.3030231992728898	0.192582	0.192582	chr2	28087741	0.7153843073775873	chr2:28087741:T:C
chr2:28088254	['A', 'G']	19959	3095.155075658884	480.1620102893583	0.0262853687823373	0.0190387408490618	1.3806253780502855	0.16741	0.16741	chr2	28088254	0.7762186036001865	chr2:28088254:A:G
chr2:28089906	['G', 'A']	19959	2266.0218045112783	326.4817091651562	0.0232309384971545	0.0217783402449846	1.066699217471562	0.286121	0.286121	chr2	28089906	0.543450265754956	chr2:28089906:G:A
chr2:28089971	['A', 'G']	19959	3288.0	407.8115996524902	0.0058381304302368	0.0184519783513576	0.3163959072067381	0.751705	0.751705	chr2	28089971	0.1239525610147966	chr2:28089971:A:G
chr2:28090779	['C', 'T']	19959	513.0257039783546	47.19994040334513	-0.0122947845507809	0.0450437450359476	-0.2729520944799102	0.784893	0.784893	chr2	28090779	0.1051895441170172	chr2:28090779:C:T
chr2:28091991	['G', 'T']	19959	13076.93113817471	1860.9910831910915	0.0171878007617492	0.0108335651586523	1.5865322735444989	0.112634	0.112634	chr2	28091991	0.948330492402022	chr2:28091991:G:T
chr2:28092227	['G', 'A']	19959	35134.3222734563	4756.874685392109	0.0032268550988762	0.0155171420584246	0.2079542151980457	0.835267	0.835267	chr2	28092227	0.0781746765026901	chr2:28092227:G:A
chr2:28092277	['G', 'T']	19959	13184.321140451972	1885.9387594591965	0.0178741784697866	0.010810512198714	1.6534071782383022	0.0982638	0.0982638	chr2	28092277	1.0076064450951443	chr2:28092277:G:T
chr2:28092691	['A', 'G']	19959	15216.772834428446	2213.095798759502	0.0220496190412501	0.0104274021645487	2.114584121078103	0.0344778	0.0344778	chr2	28092691	1.4624604539361503	chr2:28092691:A:G
chr2:28092903	['T', 'C']	19959	680.1022248947685	99.0763705826205	0.0228085910508851	0.039083810511384	0.5835815585136362	0.559508	0.559508	chr2	28092903	0.2521936994287206	chr2:28092903:T:C
chr2:28093796	['CAGTT', 'C']	19959	2066.103517386512	281.79248959434665	0.01558698091514	0.0227353693986666	0.6855829189234195	0.492984	0.492984	chr2	28093796	0.3071671757014128	chr2:28093796:CAGTT:C
chr2:28094219	['A', 'G']	19959	676.0338711293716	90.55527977477324	0.0076165437225283	0.0391617173358967	0.1944895229491591	0.845795	0.845795	chr2	28094219	0.0727348865559048	chr2:28094219:A:G
chr2:28094774	['G', 'A']	19959	2046.205040837801	278.6131567389427	0.0157409007840859	0.0228272901847733	0.6895650187417209	0.490476	0.490476	chr2	28094774	0.309382238686831	chr2:28094774:G:A
chr2:28094942	['A', 'G']	19959	13242.19266884257	1886.839036656264	0.0167023958502743	0.0108089402929175	1.545238977887451	0.122304	0.122304	chr2	28094942	0.9125593389611	chr2:28094942:A:G
chr2:28095141	['A', 'G']	19959	3250.325700255549	505.3658155667785	0.0264976100370442	0.0186054115172123	1.4241883342666528	0.154408	0.154408	chr2	28095141	0.811330202278462	chr2:28095141:A:G
chr2:28096012	['G', 'A']	19959	7847.572738661991	1026.6581207409847	-0.0037039999402252	0.0126131375271421	-0.2936620592818131	0.769019	0.769019	chr2	28096012	0.1140629300383348	chr2:28096012:G:A
chr2:28096267	['A', 'G']	19959	10090.516686710764	1400.0054056739257	0.0099589529769673	0.0116517201294882	0.8547195492417595	0.392717	0.392717	chr2	28096267	0.4059202985095878	chr2:28096267:A:G
chr2:28096429	['C', 'T']	19959	24286.168028472603	3373.2477847090413	0.0128076966809503	0.0104016371975211	1.2313154590704871	0.218219	0.218219	chr2	28096429	0.6611074387343004	chr2:28096429:C:T
chr2:28096453	['T', 'C']	19959	31648.7570655442	4291.414641007905	0.0036908413616921	0.0125029516338402	0.2951976037164394	0.767846	0.767846	chr2	28096453	0.1147258737922662	chr2:28096453:T:C
chr2:28097094	['G', 'T']	19959	5997.901533373421	712.6594569796955	-0.0252483775766175	0.0141279393715925	-1.7871238623365788	0.0739327	0.0739327	chr2	28097094	1.13116343320882	chr2:28097094:G:T
chr2:28097166	['T', 'C']	19959	5774.735979551947	734.818421771259	-0.0132941994046463	0.0143338097859682	-0.9274714540763852	0.353693	0.353693	chr2	28097166	0.4513735352982151	chr2:28097166:T:C
chr2:28097314	['C', 'T']	19959	24248.429824121864	3358.497505182424	0.0118390967622603	0.0103951796931969	1.1389025598093612	0.254757	0.254757	chr2	28097314	0.5938738739766614	chr2:28097314:C:T
chr2:28097809	['G', 'A']	19959	1263.0632828940777	149.6433564873393	-0.0199105101189925	0.028823141505317	-0.6907820965774891	0.489711	0.489711	chr2	28097809	0.3100601406506673	chr2:28097809:G:A
chr2:28097986	['T', 'C']	19959	1262.1264719146163	148.8254591148314	-0.0203735483136183	0.0288333431729494	-0.7065968102072951	0.479825	0.479825	chr2	28097986	0.3189171280247206	chr2:28097986:T:C
chr2:28098189	['A', 'G']	19959	12436.0	1683.1847175638331	-0.0004347528887738	0.0109706125198659	-0.0396288619242172	0.968389	0.968389	chr2	28098189	0.0139501523844077	chr2:28098189:A:G
chr2:28099593	['G', 'A']	19959	12064.208899133137	1723.4294633292343	0.0152398406702511	0.0109884797204857	1.3868925509176298	0.16549	0.16549	chr2	28099593	0.7812282440395079	chr2:28099593:G:A
chr2:28100140	['G', 'A']	19959	2061.1359534790454	278.914650327508	0.0146865956586429	0.0227630409325078	0.6451948007381163	0.518808	0.518808	chr2	28100140	0.28499333573162	chr2:28100140:G:A
chr2:28100353	['G', 'A']	19959	3698.2234922544735	516.7623872975299	0.0133270844154105	0.0174301781988848	0.7645982882873319	0.44452	0.44452	chr2	28100353	0.352108694324283	chr2:28100353:G:A
chr2:28101002	['C', 'T']	19959	1115.0	170.97961372181166	0.0273249383518363	0.0306134110094933	0.8925806517726071	0.372093	0.372093	chr2	28101002	0.4293485000670677	chr2:28101002:C:T
chr2:28101263	['A', 'G']	19959	15143.55239813562	2206.067149755881	0.0225136588017038	0.0104320054413246	2.158133345341237	0.0309294	0.0309294	chr2	28101263	1.5096285048017544	chr2:28101263:A:G
chr2:28101842	['TC', 'T']	19959	12028.0	1720.0073594619814	0.015874979286433	0.0109964399814897	1.4436471542749612	0.148854	0.148854	chr2	28101842	0.827239490512811	chr2:28101842:TC:T
chr2:28103391	['G', 'C']	19959	27663.702185244583	3881.790207228593	0.022545623850902	0.0109929661509985	2.050913606138423	0.0402884	0.0402884	chr2	28103391	1.3948199796944911	chr2:28103391:G:C
chr2:28104963	['C', 'G']	19959	9286.80105279462	1322.378606270721	0.0167031822722319	0.0122537349291859	1.363109482028075	0.172863	0.172863	chr2	28104963	0.7622979541836814	chr2:28104963:C:G
chr2:28105160	['C', 'T']	19959	1732.0867822427097	219.7021298649284	-0.0107656357960211	0.0247308745415246	-0.4353115688628383	0.663341	0.663341	chr2	28105160	0.1782631588550009	chr2:28105160:C:T
chr2:28105593	['T', 'G']	19959	1295.0648862611483	144.38238252300917	-0.0260555354384357	0.0284985649881449	-0.914275348575428	0.360583	0.360583	chr2	28105593	0.4429947523230698	chr2:28105593:T:G
chr2:28105629	['G', 'A']	19959	1298.0650365768113	144.10281664994645	-0.0268889051514937	0.0284693760158663	-0.9444852299013566	0.344933	0.344933	chr2	28105629	0.4622652543646539	chr2:28105629:G:A
chr2:28105735	['G', 'A']	19959	1265.0633831045195	146.1342665194017	-0.0233647035097839	0.0288023446740723	-0.8112083850873654	0.417256	0.417256	chr2	28105735	0.379597409596214	chr2:28105735:G:A
chr2:28106446	['A', 'C']	19959	3288.659082936608	441.125803917561	0.0025016948995084	0.0183530021689657	0.1363098460119365	0.891578	0.891578	chr2	28106446	0.0498406564283195	chr2:28106446:A:C
chr2:28106534	['A', 'G']	19959	1270.2545727887746	199.8804347262057	0.0269450570386523	0.0285379673289687	0.9441827698534302	0.345088	0.345088	chr2	28106534	0.4620701424888494	chr2:28106534:A:G
chr2:28107028	['A', 'G']	19959	24665.88662222445	3485.230172710352	0.0224085749031725	0.0103344719183757	2.168332845660719	0.0301452	0.0301452	chr2	28107028	1.520781830438262	chr2:28107028:A:G
chr2:28107031	['T', 'A']	19959	526.1845429029671	64.85071471714775	0.0169424119129971	0.0444133348268114	0.3814712851233441	0.702858	0.702858	chr2	28107031	0.1531324076198025	chr2:28107031:T:A
chr2:28107204	['A', 'G']	19959	5128.312481203007	744.1465875445564	0.009915271427944	0.014976329608958	0.6620628476294567	0.507939	0.507939	chr2	28107204	0.2941884403816008	chr2:28107204:A:G
chr2:28107566	['T', 'C']	19959	3096.93098782138	475.88369751639874	0.0242335921909749	0.0190419886921157	1.2726397742799176	0.203161	0.203161	chr2	28107566	0.692159658151901	chr2:28107566:T:C
chr2:28107772	['C', 'A']	19959	3084.3090644886506	473.5932994490198	0.0243316832283596	0.0190741513986348	1.2756364736677708	0.202099	0.202099	chr2	28107772	0.6944358353988789	chr2:28107772:C:A
chr2:28109884	['A', 'G']	19959	4962.497269128627	794.3692819583463	0.0311597933527614	0.0154112772368471	2.0218826041400964	0.0432018	0.0432018	chr2	28109884	1.3644981579586566	chr2:28109884:A:G
chr2:28110209	['TG', 'T']	19959	9114.456658983863	1209.4956363254248	-0.0047934116507895	0.01204971057066	-0.3978030528352341	0.69078	0.69078	chr2	28110209	0.1606602449542852	chr2:28110209:TG:T
chr2:28110242	['A', 'G']	19959	9239.388755261574	1236.7094474658256	-0.0033559491480567	0.011993680770122	-0.2798097775302521	0.779626	0.779626	chr2	28110242	0.1081136858855566	chr2:28110242:A:G
chr2:28111578	['C', 'G']	19959	4931.7412808178	785.2814984465537	0.0301716441415536	0.0154622416128111	1.9513111292062024	0.051034	0.051034	chr2	28111578	1.2921403907144744	chr2:28111578:C:G
chr2:28111652	['CT', 'C']	19959	3978.598015634396	602.4159321048365	0.0183469449887594	0.0167631860552566	1.0944783961880666	0.273758	0.273758	chr2	28111652	0.5626331806263847	chr2:28111652:CT:C
chr2:28112469	['G', 'A']	19959	5401.329940329941	645.5309695788795	-0.0212388123242282	0.0147262048386662	-1.4422461562168454	0.149249	0.149249	chr2	28112469	0.8260885700541165	chr2:28112469:G:A
chr2:28112486	['C', 'T']	19959	5543.888693908249	723.6536496652657	-0.0073057028076515	0.0145817919767213	-0.5010154320754606	0.616366	0.616366	chr2	28112486	0.2101613258582887	chr2:28112486:C:T
chr2:28113056	['A', 'T']	19959	9234.940433212998	1218.8497978962464	-0.0049372379219897	0.0119892679368968	-0.4118047864119762	0.680487	0.680487	chr2	28113056	0.167180167128087	chr2:28113056:A:T
chr2:28113377	['G', 'A']	19959	8818.651029920311	1235.3914789805092	0.0044649628535229	0.0120909837977797	0.3692803603245912	0.711923	0.711923	chr2	28113377	0.1475669761433061	chr2:28113377:G:A
chr2:28113391	['C', 'T']	19959	6381.319721414971	838.3452596171002	-0.0070288114338426	0.0137449706703347	-0.5113733308294806	0.609095	0.609095	chr2	28113391	0.2153149655639574	chr2:28113391:C:T
chr2:28113934	['T', 'C']	19959	9058.907751666082	1198.2098463547136	-0.0051419834228198	0.012069935645475	-0.4260158110078704	0.670101	0.670101	chr2	28113934	0.1738597339605815	chr2:28113934:T:C
chr2:28114054	['A', 'C']	19959	9086.276235341284	1196.1333379507705	-0.0056922817454949	0.0120593479254951	-0.4720223498536506	0.636916	0.636916	chr2	28114054	0.1959178410430084	chr2:28114054:A:C
chr2:28114612	['C', 'T']	19959	8790.440424892273	1155.0947057723306	-0.006142183294333	0.0121958630506142	-0.5036284245602171	0.614528	0.614528	chr2	28114612	0.2114583243829659	chr2:28114612:C:T
chr2:28115397	['C', 'T']	19959	9012.063759398496	1196.0720392045052	-0.004532860560121	0.0120882741753995	-0.3749799594507629	0.707679	0.707679	chr2	28115397	0.1501636916625631	chr2:28115397:C:T
chr2:28115996	['A', 'T']	19959	4483.925290390783	700.9609007959435	0.0253623169418035	0.0163723083269068	1.54909841882969	0.121374	0.121374	chr2	28115996	0.915874335220054	chr2:28115996:A:T
chr2:28117775	['C', 'T']	19959	8794.321858087793	1158.088679592435	-0.0059500900633761	0.0121939280693777	-0.4879551551823892	0.625587	0.625587	chr2	28117775	0.2037122847035246	chr2:28117775:C:T
chr2:28117981	['A', 'G']	19959	3828.383624793306	635.2229663773669	0.0315018041202925	0.0171066227217903	1.841497566913992	0.0655635	0.0655635	chr2	28117981	1.183337870383513	chr2:28117981:A:G
chr2:28118508	['C', 'T']	19959	18218.563997193545	2470.637317169693	-0.0015007405819664	0.010184776894116	-0.1473513457946652	0.882856	0.882856	chr2	28118508	0.0541101271193089	chr2:28118508:C:T
chr2:28118609	['C', 'T']	19959	11347.187562889942	1404.4404602843715	-0.0177737444720924	0.0112285180989244	-1.5829109696848516	0.113458	0.113458	chr2	28118609	0.945164876302952	chr2:28118609:C:T
chr2:28119286	['A', 'G']	19959	5733.0	766.3657775291283	-0.0039867988963961	0.0143975069325211	-0.2769089756359695	0.781853	0.781853	chr2	28119286	0.1068748930910725	chr2:28119286:A:G
chr2:28119669	['C', 'T']	19959	4246.425514856943	669.6677572512687	0.0247574742863568	0.0162836300347932	1.5203903695587242	0.128429	0.128429	chr2	28119669	0.891336899024886	chr2:28119669:C:T
chr2:28120413	['C', 'T']	19959	9053.907250588763	1191.0630791425062	-0.0056143932910133	0.0120681337040258	-0.4652246510278872	0.641776	0.641776	chr2	28120413	0.1926165279112142	chr2:28120413:C:T
chr2:28120583	['G', 'A']	19959	1038.0520092193606	134.103490565235	-0.001389619424609	0.0315790603204094	-0.0440044577169059	0.964901	0.964901	chr2	28120583	0.0155172435052335	chr2:28120583:G:A
chr2:28121418	['G', 'A']	19959	1575.0789157230183	277.45785363698377	0.03866940893269	0.025904457388865	1.4927704661867174	0.135513	0.135513	chr2	28121418	0.8680190401589558	chr2:28121418:G:A
chr2:28121996	['T', 'C']	19959	20629.369460597547	2882.5049937742847	0.0086470924099863	0.0100902642163561	0.8569738338436751	0.39147	0.39147	chr2	28121996	0.4073015141518147	chr2:28121996:T:C
chr2:28122075	['C', 'G']	19959	9384.171896932025	1234.5288952569706	-0.00565694895814	0.0119055206575715	-0.4751534284678618	0.634683	0.634683	chr2	28122075	0.1974431341187967	chr2:28122075:C:G
chr2:28122132	['C', 'G']	19959	2784.278999849677	381.71843551534937	0.0182558708967984	0.0198511868391569	0.9196362436521048	0.357774	0.357774	chr2	28122132	0.4463912234858364	chr2:28122132:C:G
chr2:28122397	['T', 'A']	19959	18655.73881232773	2689.6927049885794	0.0172919150087609	0.0101183865898778	1.7089597096496865	0.087474	0.087474	chr2	28122397	1.0581210136574517	chr2:28122397:T:A
chr2:28122599	['T', 'G']	19959	9383.940321691636	1229.119425615229	-0.006338154587053	0.0119006727368164	-0.5325879239956847	0.594325	0.594325	chr2	28122599	0.2259760009656009	chr2:28122599:T:G
chr2:28122922	['T', 'G']	19959	1437.2813444869998	243.2135436086596	0.0377933024873723	0.0271073741558948	1.3942074311596024	0.163271	0.163271	chr2	28122922	0.7870909472806162	chr2:28122922:T:G
chr2:28123327	['G', 'A']	19959	9054.268216898869	1187.0552153585036	-0.0061843646968118	0.0120651739834582	-0.5125798190138684	0.608251	0.608251	chr2	28123327	0.2159171683911843	chr2:28123327:G:A
chr2:28124815	['C', 'T']	19959	5011.502179686326	708.9483562622426	0.0030894452659638	0.0152627591557037	0.2024172192227349	0.839593	0.839593	chr2	28124815	0.0759311909496256	chr2:28124815:C:T
chr2:28125493	['G', 'A']	19959	4640.557549629035	569.0551625853526	-0.0113080386665182	0.0157182748199637	-0.7194198343036943	0.471891	0.471891	chr2	28125493	0.3261583055297147	chr2:28125493:G:A
chr2:28125617	['T', 'C']	19959	6885.034876728802	1007.1865233309188	0.0207796623404064	0.0134101830584844	1.5495435259744206	0.121267	0.121267	chr2	28125617	0.9162573662212108	chr2:28125617:T:C
chr2:28126546	['T', 'A']	19959	6647.610227848112	923.2142633320076	0.0019658313562968	0.013586527968526	0.1446897515576322	0.884957	0.884957	chr2	28126546	0.0530778311286319	chr2:28126546:T:A
chr2:28127260	['A', 'G']	19959	28486.709045352043	3949.240224722929	0.0160177316634957	0.0110966830522069	1.4434702323330904	0.148904	0.148904	chr2	28127260	0.8270936356622325	chr2:28127260:A:G
chr2:28127353	['C', 'T']	19959	6419.286494612879	923.7044573372232	0.0194232099607485	0.0137839143656366	1.4091214908568142	0.158815	0.158815	chr2	28127353	0.799108481067757	chr2:28127353:C:T
chr2:28127380	['A', 'G']	19959	30335.55968129886	4178.788732369317	0.0124549880642148	0.0117910242655878	1.056310951760553	0.290839	0.290839	chr2	28127380	0.5363473572726659	chr2:28127380:A:G
chr2:28127508	['C', 'T']	19959	1601.0802184587633	290.9156746295872	0.0438635532258891	0.0256862121849249	1.707669192720919	0.0877133	0.0877133	chr2	28127508	1.0569345494085338	chr2:28127508:C:T
chr2:28127744	['A', 'G']	19959	30326.59722361432	4173.168063625826	0.0119261659042173	0.0117879101748994	1.0117286039057531	0.31168	0.31168	chr2	28127744	0.5062910648014785	chr2:28127744:A:G
chr2:28127876	['C', 'T']	19959	7804.955247068257	1113.2621004954997	0.0158763442272856	0.0127679019315992	1.2434575635322862	0.213714	0.213714	chr2	28127876	0.6701670270937985	chr2:28127876:C:T
chr2:28128264	['A', 'G']	19959	3829.383725008769	564.0877115482848	0.0151871359293077	0.0173055109883387	0.8775895689842107	0.380177	0.380177	chr2	28128264	0.420014160682645	chr2:28128264:A:G
chr2:28128871	['AAGGT', 'A']	19959	2721.272686275492	403.87505050018177	0.0213493709774672	0.0198742761232252	1.074221312267981	0.282736	0.282736	chr2	28128871	0.5486188904636081	chr2:28128871:AAGGT:A
chr2:28132300	['G', 'A']	19959	11164.950308378877	1644.5904549677898	0.0229243300039219	0.0113008040768056	2.028557423712269	0.0425166	0.0425166	chr2	28132300	1.3714414727535829	chr2:28132300:G:A
chr2:28132357	['C', 'G']	19959	11174.478973485038	1639.271845877436	0.0222687405153509	0.0112962861702234	1.9713328947039672	0.0486996	0.0486996	chr2	28132357	1.3124746059004824	chr2:28132357:C:G
chr2:28132373	['C', 'T']	19959	2719.907846578089	403.4892582914223	0.0212589577182058	0.0198759709244798	1.0695808420620436	0.284821	0.284821	chr2	28132373	0.545427993097352	chr2:28132373:C:T
chr2:28132428	['A', 'G']	19959	11174.158411870863	1641.2498515259217	0.0225261973393573	0.0112985041088574	1.9937327209270164	0.0461949	0.0461949	chr2	28132428	1.3354059686888482	chr2:28132428:A:G
chr2:28133528	['A', 'G']	19959	2334.11694558573	393.7201352511211	0.0391077635101375	0.0214232648597592	1.825481025704736	0.0679434	0.0679434	chr2	28133528	1.1678527241087333	chr2:28133528:A:G
chr2:28134403	['T', 'G']	19959	8004.406254698542	1153.2447079282429	0.0172334027679551	0.012662129995492	1.3610192577465676	0.173523	0.173523	chr2	28134403	0.7606429525096364	chr2:28134403:T:G
chr2:28134460	['A', 'G']	19959	8006.0	1152.630908261619	0.0171007844015714	0.0126604213153886	1.3507279083031436	0.176798	0.176798	chr2	28134460	0.7525226521842391	chr2:28134460:A:G
chr2:28134684	['G', 'A']	19959	842.0421885960517	149.94761723474315	0.0631984533723357	0.0353641254978522	1.7870780765149703	0.0739401	0.0739401	chr2	28134684	1.131119966402636	chr2:28134684:G:A
chr2:28134841	['A', 'G']	19959	6858.718201864287	1001.4565720798314	0.0212102571285198	0.0134686516683294	1.5747869683491926	0.115321	0.115321	chr2	28134841	0.9380916003056914	chr2:28134841:A:G
chr2:28135467	['C', 'T']	19959	27977.0086198256	3910.9056648736464	0.0193601094683794	0.0109715391578884	1.7645755248897548	0.0776504	0.0776504	chr2	28135467	1.1098563027513233	chr2:28135467:C:T
chr2:28135788	['C', 'G']	19959	9314.46668002806	1234.6337548120398	-0.0051930557814774	0.0119570771800927	-0.4343081259125197	0.664069	0.664069	chr2	28135788	0.1777867929778044	chr2:28135788:C:G
chr2:28135884	['C', 'T']	19959	6784.699659216197	989.76805093314	0.0219229111252748	0.0135265818911102	1.6207280820650407	0.105092	0.105092	chr2	28135884	0.9784303428498968	chr2:28135884:C:T
chr2:28136095	['G', 'A']	19959	19228.853670759207	2548.6039790704226	-0.0029848242789161	0.0100853221118939	-0.295957258062787	0.767266	0.767266	chr2	28136095	0.1150540463444835	chr2:28136095:G:A
chr2:28136282	['C', 'T']	19959	8246.30529798005	1049.1167440923866	-0.0135655681589404	0.0124668796120079	-1.088128592007434	0.276551	0.276551	chr2	28136282	0.5582247667963463	chr2:28136282:C:T
chr2:28137361	['T', 'C']	19959	8001.004360028063	1157.6736957319936	0.0181615140561785	0.0126642688908089	1.4340752089810087	0.151566	0.151566	chr2	28137361	0.819398210764992	chr2:28137361:T:C
chr2:28138258	['T', 'C']	19959	3172.953841527589	489.5349234733436	0.0246946030841715	0.0188525779105485	1.309879381023764	0.190252	0.190252	chr2	28138258	0.7206707690677795	chr2:28138258:T:C
chr2:28138594	['A', 'G']	19959	7998.801523275041	1152.5325493405048	0.0175260907533521	0.0126620152102734	1.384147030492607	0.166329	0.166329	chr2	28138594	0.7790320235287552	chr2:28138594:A:G
chr2:28138964	['T', 'C']	19959	5316.0	714.9386160753879	-0.0024029765495055	0.0148505878968215	-0.1618101967545579	0.871457	0.871457	chr2	28138964	0.0597540372670608	chr2:28138964:T:C
chr2:28139071	['G', 'A']	19959	7996.602605863191	1151.7681249683048	0.0175429350529406	0.0126630349311154	1.3853657632922076	0.165956	0.165956	chr2	28139071	0.7800070414187626	chr2:28139071:G:A
chr2:28139135	['C', 'A']	19959	13094.592522052928	1810.6141734098128	0.0096106609894619	0.0108032992821439	0.8896042531513313	0.373689	0.373689	chr2	28139135	0.427489685959868	chr2:28139135:C:A
chr2:28139147	['G', 'A']	19959	7996.205052378325	1155.5441963362653	0.0180368948889576	0.0126660456917834	1.4240351983459467	0.154452	0.154452	chr2	28139147	0.8112064636439155	chr2:28139147:G:A
chr2:28139152	['G', 'T']	19959	2973.744963415857	466.2484617777246	0.0283069087587515	0.0190930041860052	1.4825801368388078	0.138202	0.138202	chr2	28139152	0.8594856719930877	chr2:28139152:G:T
chr2:28139201	['G', 'A']	19959	5314.79885748647	714.860517788015	-0.0024409618515097	0.0148522150061191	-0.1643500212260629	0.869457	0.869457	chr2	28139201	0.0607518916652971	chr2:28139201:G:A
chr2:28139451	['C', 'G']	19959	8054.691539276539	1166.4182362501936	0.0187534276915527	0.012681671688236	1.4787819896764156	0.139214	0.139214	chr2	28139451	0.8563170878790929	chr2:28139451:C:G
chr2:28139685	['G', 'A']	19959	888.0	151.2651434836609	0.0482857743000839	0.0342942213579627	1.40798573019278	0.159151	0.159151	chr2	28139685	0.7981906282140904	chr2:28139685:G:A
chr2:28139872	['G', 'T']	19959	9137.289014733888	1246.056961927349	-0.0011807249337811	0.0120415469451275	-0.0980542565802935	0.92189	0.92189	chr2	28139872	0.0353208959127472	chr2:28139872:G:T
chr2:28140657	['A', 'G']	19959	6986.800461129767	974.4075532157648	0.004591947753202	0.013337273985373	0.3442943256798969	0.730629	0.730629	chr2	28140657	0.1363030938404699	chr2:28140657:A:G
chr2:28140730	['A', 'T']	19959	25141.298235942668	3473.332727503822	0.0102230053882195	0.0104024090582397	0.9827536420635044	0.325741	0.325741	chr2	28140730	0.4871275747077285	chr2:28140730:A:T
chr2:28141405	['T', 'C']	19959	5314.532544971689	713.3719388051293	-0.0025904843387855	0.0148521973267048	-0.1744175815741279	0.861539	0.861539	chr2	28141405	0.0647250582026887	chr2:28141405:T:C
chr2:28141416	['C', 'T']	19959	27975.606614883487	3914.916606686162	0.0199124646711573	0.0109703506356894	1.815116520193692	0.069521	0.069521	chr2	28141416	1.1578839895605637	chr2:28141416:C:T
chr2:28141559	['C', 'T']	19959	6983.099233198016	976.9147192224024	0.0052372879500365	0.0133382855158382	0.3926507603857794	0.694582	0.694582	chr2	28141559	0.1582764755630703	chr2:28141559:C:T
chr2:28143047	['G', 'A']	19959	6685.679765425293	977.474128199052	0.022633263984628	0.013584088518825	1.6661599306617043	0.0956973	0.0956973	chr2	28143047	1.0191003152183786	chr2:28143047:G:A
chr2:28144382	['G', 'A']	19959	26797.68527333768	3756.8683311196633	0.0200626511625815	0.010725980633842	1.8704724395344223	0.0614329	0.0614329	chr2	28144382	1.2115989829016611	chr2:28144382:G:A
chr2:28144665	['C', 'T']	19959	9120.827912803808	1223.9780299465515	-0.0034872984724956	0.0120448432664732	-0.2895262640903402	0.772182	0.772182	chr2	28144665	0.1122803262444566	chr2:28144665:C:T
chr2:28145408	['G', 'A']	19959	7234.087342152737	1024.3428889262136	0.0174266987993117	0.0131941455586955	1.320790249113685	0.186586	0.186586	chr2	28145408	0.7291209455350929	chr2:28145408:G:A
chr2:28145642	['T', 'C']	19959	29790.46291470381	4125.251348711083	0.0152120117013206	0.0115834438602763	1.31325466629902	0.189112	0.189112	chr2	28145642	0.7232809123583881	chr2:28145642:T:C
chr2:28146569	['C', 'T']	19959	9105.737332731918	1337.0160088727266	0.0228391198846288	0.012130425147247	1.882796324728324	0.0597425	0.0597425	chr2	28146569	1.223716607753192	chr2:28146569:C:T
chr2:28146892	['C', 'T']	19959	16091.449802014937	2239.414530150146	0.0109461656364609	0.0103430483285567	1.0583113690225183	0.289926	0.289926	chr2	28146892	0.5377128362137936	chr2:28146892:C:T
chr2:28147114	['T', 'C']	19959	3173.476999398677	493.49258531063504	0.0257253885519275	0.0188638760099789	1.3637382125666455	0.172665	0.172665	chr2	28147114	0.7627956870263399	chr2:28147114:T:C
chr2:28147517	['A', 'G']	19959	2336.170484736076	394.5721331602966	0.0385757749042519	0.021420342297345	1.8008944193685144	0.0717346	0.0717346	chr2	28147517	1.144271319024285	chr2:28147517:A:G
chr2:28147816	['G', 'A']	19959	2292.0	369.1134615035402	0.0325358493424163	0.0216111432141649	1.5055126431761765	0.132208	0.132208	chr2	28147816	0.878742264587631	chr2:28147816:G:A
chr2:28148327	['T', 'C']	19959	9337.46783244814	1265.3898284547336	-0.0017719893695612	0.0119498642557603	-0.148285313676855	0.882119	0.882119	chr2	28148327	0.0544728235334405	chr2:28148327:T:C
chr2:28148608	['A', 'G']	19959	2342.4694562766226	397.86415264864286	0.039410745168241	0.0213942292205319	1.842120356942733	0.0654724	0.0654724	chr2	28148608	1.1839417389977744	chr2:28148608:A:G
chr2:28150033	['C', 'T']	19959	16077.222049611628	2229.5211578420226	0.0101657931706491	0.0103458177971191	0.982599285044428	0.325817	0.325817	chr2	28150033	0.4870262594578985	chr2:28150033:C:T
chr2:28150685	['A', 'G']	19959	30533.589446782928	4218.778935987034	0.0144120366557439	0.0118777995778583	1.213359137883564	0.225007	0.225007	chr2	28150685	0.6478039707149288	chr2:28150685:A:G
chr2:28150886	['A', 'C']	19959	2561.2566518013728	440.4911561814652	0.0418514494279796	0.0205436551104458	2.037195874004883	0.0416436	0.0416436	chr2	28150886	1.3804517337111168	chr2:28150886:A:C
chr2:28150951	['A', 'T']	19959	2328.0	399.1807831438522	0.0412172202299813	0.0214557797579195	1.9210311018767607	0.054742	0.054742	chr2	28150951	1.2616793396789705	chr2:28150951:A:T
chr2:28153133	['C', 'A']	19959	5765.310861610946	715.5716905597654	-0.0155893379886021	0.0143200393072698	-1.0886379327665603	0.276327	0.276327	chr2	28153133	0.5585766779567441	chr2:28153133:C:A
chr2:28153342	['T', 'G']	19959	2424.3644016837043	386.4270526676149	0.032761099618444	0.0210972667859308	1.5528599012783706	0.120472	0.120472	chr2	28153342	0.9191138797158414	chr2:28153342:T:G
chr2:28153662	['A', 'C']	19959	3174.15903397134	493.1773420249277	0.0255096167177928	0.0188551756428156	1.3529238444147125	0.176095	0.176095	chr2	28153662	0.7542529751130034	chr2:28153662:A:C
chr2:28155692	['T', 'C']	19959	16090.643293905372	2244.6510444210703	0.0111965955756236	0.0103557835429079	1.0811925074748727	0.279625	0.279625	chr2	28155692	0.5534240028953139	chr2:28155692:T:C
chr2:28155815	['T', 'C']	19959	28089.814751716192	3930.106515547314	0.0203552662643162	0.0110046749907984	1.8496926334795247	0.0643726	0.0643726	chr2	28155815	1.1912989494254935	chr2:28155815:T:C
chr2:28156576	['A', 'G']	19959	14932.740853964118	2092.8089909547084	0.0126466639130783	0.0105338370302675	1.2005752392732023	0.22993	0.22993	chr2	28156576	0.6384043606817655	chr2:28156576:A:G
chr2:28156789	['G', 'A']	19959	3162.4260150375944	483.4567408801191	0.0235933911705056	0.0188832433005242	1.249435321836404	0.211521	0.211521	chr2	28156789	0.6746465089916583	chr2:28156789:G:A
chr2:28157109	['A', 'C']	19959	17769.890319671307	2438.866164166974	0.0060754599618919	0.010265842424057	0.5918130934539446	0.553982	0.553982	chr2	28157109	0.2565043461518462	chr2:28157109:A:C
chr2:28157428	['A', 'G']	19959	5721.57333266523	734.9371233533889	-0.0091746898184728	0.0144480980605287	-0.6350102124194136	0.525429	0.525429	chr2	28157428	0.2794859608754079	chr2:28157428:A:G
chr2:28158905	['G', 'A']	19959	2424.3644016837043	386.2816068489906	0.0326653448835701	0.0210973127141206	1.5483178036085592	0.121562	0.121562	chr2	28158905	0.9152021632990828	chr2:28158905:G:A
chr2:28158966	['A', 'G']	19959	7169.077570655442	1021.957754194174	0.0173570942677492	0.0132523887823989	1.309733252830764	0.190301	0.190301	chr2	28158966	0.7205589295619504	chr2:28158966:A:G
chr2:28160261	['A', 'T']	19959	9365.469235394328	1286.4307019903172	0.0005888597811422	0.0119396360860483	0.0493197428211707	0.960665	0.960665	chr2	28160261	0.0174280317025847	chr2:28160261:A:T
chr2:28160820	['T', 'G']	19959	14911.183085874804	2093.471171701728	0.0131213534491935	0.0105426813784736	1.2445935695244654	0.213296	0.213296	chr2	28160820	0.6710172889210185	chr2:28160820:T:G
chr2:28160974	['G', 'A']	19959	6402.603939059837	946.5988870724186	0.023970166404087	0.0138394349995196	1.7320191470908328	0.0832856	0.0832856	chr2	28160974	1.079430081200052	chr2:28160974:G:A
chr2:28161006	['G', 'A']	19959	2423.121404950396	387.4438204286216	0.0332182182688223	0.0211005831768326	1.574279629640481	0.115439	0.115439	chr2	28161006	0.9376474440105684	chr2:28161006:G:A
chr2:28161105	['A', 'G']	19959	2425.3645520144314	386.9537430055507	0.0328496558531388	0.0210937628227729	1.5573160715391223	0.119411	0.119411	chr2	28161105	0.922955664670156	chr2:28161105:A:G
chr2:28161913	['T', 'C']	19959	1050.2104735655223	130.73464430283	-0.0081121968238157	0.031351907804704	-0.2587465131100752	0.795833	0.795833	chr2	28161913	0.0991780563673644	chr2:28161913:T:C
chr2:28162150	['A', 'G']	19959	3170.31768301849	491.6790523656663	0.0254814745729708	0.0188637144569863	1.3508195658429054	0.176769	0.176769	chr2	28162150	0.7525938949190161	chr2:28162150:A:G
chr2:28162280	['G', 'A']	19959	14645.935204209469	2029.3528860816284	0.0104686511159749	0.0105608614037986	0.9912686774025308	0.321566	0.321566	chr2	28162280	0.4927298765684291	chr2:28162280:G:A
chr2:28162936	['C', 'T']	19959	11128.017894736844	1399.7578711852686	-0.0179207188523885	0.0111817764928419	-1.6026718888416889	0.109023	0.109023	chr2	28162936	0.962481871606435	chr2:28162936:C:T
chr2:28164472	['C', 'T']	19959	3009.1507666098805	445.3340471617419	0.015121376836992	0.0190324824220659	0.7945036544187516	0.426912	0.426912	chr2	28164472	0.3696616375114969	chr2:28164472:C:T
chr2:28165620	['C', 'T']	19959	3089.181390406812	476.02536849952406	0.0199324969756897	0.0188985434112797	1.0547107542580711	0.29157	0.29157	chr2	28165620	0.5352571631548538	chr2:28165620:C:T
chr2:28166917	['C', 'T']	19959	3075.1540735544645	469.8825041862565	0.0194679403322285	0.0188463430267212	1.0329823830875802	0.301625	0.301625	chr2	28166917	0.5205326650831578	chr2:28166917:C:T
chr2:28166979	['A', 'C']	19959	6873.0	1038.7872458879306	0.0244258337635131	0.0134095242812951	1.8215287322000424	0.0685415	0.0685415	chr2	28166979	1.1640463954621112	chr2:28166979:A:C
chr2:28169595	['A', 'G']	19959	7183.6789832547865	1002.4443357587458	0.003408884060093	0.0130790401218393	0.2606371743138028	0.794375	0.794375	chr2	28169595	0.0999744321019165	chr2:28169595:A:G
chr2:28169643	['C', 'T']	19959	3190.438646616541	482.2592098550472	0.0229252189488817	0.0188051622770011	1.219091790392013	0.222824	0.222824	chr2	28169643	0.6520380338474113	chr2:28169643:C:T
chr2:28169927	['T', 'C']	19959	14508.723116258088	2028.28650148021	0.0103158638354169	0.0105541623621517	0.977421370018965	0.328372	0.328372	chr2	28169927	0.4836338818934173	chr2:28169927:T:C
chr2:28171426	['T', 'C']	19959	3934.591401082381	552.4411781118383	0.0079970582465155	0.0169092844028772	0.4729388929761438	0.636262	0.636262	chr2	28171426	0.1963640137166585	chr2:28171426:T:C
chr2:28171593	['T', 'C']	19959	12170.829374624172	1771.0035188500174	0.0188044625349337	0.0110576761401978	1.700579967844603	0.0890375	0.0890375	chr2	28171593	1.0504270426473743	chr2:28171593:T:C
chr2:28173616	['G', 'A']	19959	19798.94386527667	2502.1569695547814	-0.022021755567972	0.0101162419566965	-2.176871180250343	0.0295019	0.0295019	chr2	28173616	1.5301500134135717	chr2:28173616:G:A
chr2:28174581	['GA', 'G']	19959	9265.0	1331.671488740632	0.0140103053286666	0.0120460761781847	1.1630596653571768	0.244819	0.244819	chr2	28174581	0.611154880337949	chr2:28174581:GA:G
chr2:28175457	['G', 'A']	19959	19964.001503533305	2588.6340828991924	-0.0154381409998954	0.0101138721817024	-1.5264322825658598	0.126918	0.126918	chr2	28175457	0.8964767802196515	chr2:28175457:G:A
chr2:28175528	['A', 'G']	19959	3705.55697534576	500.5954949587744	0.0023247787086786	0.0173441809006592	0.1340379647787373	0.893374	0.893374	chr2	28175528	0.0489666910189141	chr2:28175528:A:G
chr2:28176054	['A', 'G']	19959	3704.371198075864	499.9798348936621	0.0021496358762078	0.0173507289436452	0.1238931161445644	0.901401	0.901401	chr2	28176054	0.0450819644653507	chr2:28176054:A:G
chr2:28176343	['G', 'A']	19959	9334.33837827002	1350.8032333464998	0.0154700176889298	0.0120219682889967	1.2868123852139095	0.198175	0.198175	chr2	28176343	0.702951133134563	chr2:28176343:G:A
chr2:28178439	['A', 'G']	19959	20093.02686043598	2588.5888447356733	-0.0167870455824128	0.0101125995631283	-1.6600128856698924	0.0969276	0.0969276	chr2	28178439	1.0135525405863357	chr2:28178439:A:G
chr2:28180424	['C', 'T']	19959	6565.9869212266985	983.9603786851652	0.024182426696091	0.0136595710244604	1.7703650175241366	0.0766816	0.0766816	chr2	28180424	1.1153088339274964	chr2:28180424:C:T
chr2:28180746	['G', 'A']	19959	14505.087209302324	2021.3246387365248	0.0097824832093657	0.0105586685292742	0.9264883334715488	0.354203	0.354203	chr2	28180746	0.4507477647779933	chr2:28180746:G:A
chr2:28180832	['G', 'A']	19959	14511.635361331062	2023.0368979637176	0.0097231275435049	0.010558009096919	0.920924338504534	0.357101	0.357101	chr2	28180832	0.447208933638431	chr2:28180832:G:A
chr2:28180916	['T', 'C']	19959	14513.635862483712	2029.2244467402008	0.0104195617187606	0.0105596303593589	0.986735459875818	0.323784	0.323784	chr2	28180916	0.4897446160007896	chr2:28180916:T:C
chr2:28181795	['A', 'T']	19959	6135.436572233685	741.4344433645397	-0.0162987614125053	0.014014625212939	-1.1629823248828275	0.244851	0.244851	chr2	28181795	0.6110981179328978	chr2:28181795:A:T
chr2:28182278	['T', 'C']	19959	5479.823662056525	712.3587686523496	-0.0070373431544004	0.014667344427087	-0.4797966795819008	0.631377	0.631377	chr2	28182278	0.1997112427716738	chr2:28182278:T:C
chr2:28182519	['C', 'T']	19959	3391.679729391129	506.1393112852573	0.0221489589293841	0.0183154027625884	1.2093077731616249	0.226559	0.226559	chr2	28182519	0.6448186809016966	chr2:28182519:C:T
chr2:28185429	['C', 'T']	19959	3343.8376766563097	497.2802798679445	0.0204661915906924	0.018385387138643	1.113177081143748	0.265646	0.265646	chr2	28185429	0.575696719151972	chr2:28185429:C:T
chr2:28185795	['T', 'C']	19959	5412.542366087087	703.5762609018143	-0.0063712380683499	0.0147276240694809	-0.4326046101049426	0.665307	0.665307	chr2	28185795	0.1769779071185376	chr2:28185795:T:C
chr2:28187195	['A', 'G']	19959	475.04760234504187	46.13729467653837	-0.0232349110934368	0.0467998184782526	-0.496474384921682	0.619565	0.619565	chr2	28187195	0.2079131240571193	chr2:28187195:A:G
chr2:28188088	['A', 'C']	19959	21806.555405202227	2815.6184679890407	-0.019656816404218	0.0101242623691195	-1.941555412883613	0.052205	0.052205	chr2	28188088	1.2822878999015992	chr2:28188088:A:C
chr2:28188155	['G', 'A']	19959	16305.267752442996	2301.6089317952183	0.0158342044118531	0.010264449646734	1.5426257575233278	0.122937	0.122937	chr2	28188155	0.9103173890624248	chr2:28188155:G:A
chr2:28188288	['G', 'A']	19959	16530.65646139199	2320.790117817899	0.0147564466028205	0.010236185068904	1.4415963079495613	0.149432	0.149432	chr2	28188288	0.8255563909055719	chr2:28188288:G:A
chr2:28188971	['C', 'T']	19959	3359.3366237410432	505.315191716277	0.0220457499063844	0.0183463511375113	1.2016422089136405	0.229516	0.229516	chr2	28188971	0.6391870335711608	chr2:28188971:C:T
chr2:28189034	['C', 'T']	19959	3460.6935605111503	516.8114457294683	0.0218780626377387	0.0181293798597393	1.206773911021871	0.227534	0.227534	chr2	28189034	0.6429536983075268	chr2:28189034:C:T
chr2:28189167	['C', 'T']	19959	6577.636459325346	991.761629479684	0.024916805144897	0.0136509217188201	1.825283717695413	0.0679732	0.0679732	chr2	28189167	1.1676622841511697	chr2:28189167:C:T
chr2:28189691	['A', 'G']	19959	3919.589146121467	542.689524482055	0.0065223571235903	0.0169404283993499	0.3850172480786046	0.700229	0.700229	chr2	28189691	0.1547599068826542	chr2:28189691:A:G
chr2:28191435	['C', 'A']	19959	2244.224883499524	273.5350744533911	-0.0104245163122333	0.0222058640407311	-0.4694488038435332	0.638754	0.638754	chr2	28191435	0.1946663672134134	chr2:28191435:C:A
chr2:28193379	['G', 'A']	19959	6581.3189676772745	992.90289745943	0.0251341162297015	0.0136455418099449	1.841928783757315	0.0655004	0.0655004	chr2	28193379	1.183756047836273	chr2:28193379:G:A
chr2:28194017	['G', 'T']	19959	11360.138347447011	1501.8033050407937	-0.0091267056103439	0.0110979672628268	-0.8223763320075972	0.410873	0.410873	chr2	28194017	0.3862923969135509	chr2:28194017:G:T
chr2:28194931	['C', 'T']	19959	5457.546875782933	712.5639737359845	-0.0063577338136772	0.0146760532227441	-0.4332046032528977	0.664871	0.664871	chr2	28194931	0.177262609467984	chr2:28194931:C:T
chr2:28195164	['T', 'C']	19959	21668.171268226688	2778.3708715979024	-0.0211786525936386	0.0101156994606034	-2.093641935105028	0.0363045	0.0363045	chr2	28195164	1.440039540141774	chr2:28195164:T:C
chr2:28195322	['G', 'A']	19959	21635.25195429946	2775.676439156628	-0.021237974402424	0.010115316224231	-2.099585809443	0.0357778	0.0357778	chr2	28195322	1.4463863679954525	chr2:28195322:G:A
chr2:28196094	['G', 'A']	19959	6578.659217317232	994.821960322023	0.0254844454694803	0.0136485671998335	1.8671883353287844	0.0618899	0.0618899	chr2	28196094	1.2083802190277109	chr2:28196094:G:A
chr2:28196247	['A', 'G']	19959	3425.409492717224	515.4717168187922	0.0221169037625957	0.0182033969215177	1.214987722233973	0.224385	0.224385	chr2	28196247	0.6490061787659925	chr2:28196247:A:G
chr2:28198594	['G', 'A']	19959	27424.12206855081	3745.890959583994	0.0040887118325026	0.0108894867794764	0.3754733271919365	0.707312	0.707312	chr2	28198594	0.1503889737716825	chr2:28198594:G:A
chr2:28198606	['T', 'C']	19959	6206.798796992481	806.7202849081631	-0.0003242810116499	0.0139970760862457	-0.023167768014676	0.981517	0.981517	chr2	28198606	0.0081021739628494	chr2:28198606:T:C
chr2:28198926	['G', 'A']	19959	19327.87351540967	2583.937233258446	-0.005376283419373	0.0101208617127073	-0.5312080702202298	0.595281	0.595281	chr2	28198926	0.2252779789077473	chr2:28198926:G:A
chr2:28199122	['T', 'C']	19959	7518.376691051208	825.7244992714976	-0.0328172504010076	0.012892826517803	-2.545388348760598	0.0109231	0.0109231	chr2	28199122	1.961654090401196	chr2:28199122:T:C
chr2:28201055	['G', 'A']	19959	9137.457811403949	1381.4474925403629	0.0192982060385895	0.0120629867957589	1.5997867166176754	0.109662	0.109662	chr2	28201055	0.9599438377791552	chr2:28201055:G:A
chr2:28201078	['G', 'A']	19959	20345.058027660853	2693.204697560462	-0.0060502558463562	0.0101365386870031	-0.5968759192044247	0.550597	0.550597	chr2	28201078	0.2591661592467117	chr2:28201078:G:A
chr2:28203922	['G', 'A']	19959	17169.44094211977	2246.677705793423	-0.0055347452906649	0.0102715379209613	-0.5388429009613119	0.590001	0.590001	chr2	28203922	0.2291472522661373	chr2:28203922:G:A
chr2:28204132	['A', 'G']	19959	2961.445129284426	264.8276103980563	-0.0486366382286488	0.0192254895970413	-2.5297997215183345	0.0114204	0.0114204	chr2	28204132	1.942318684640916	chr2:28204132:A:G
chr2:28205434	['TAGAGGTCAC', 'T']	19959	3465.8682469680266	533.1176751967656	0.0280237103457517	0.0180947868548477	1.548717349950103	0.121466	0.121466	chr2	28205434	0.915545270039304	chr2:28205434:TAGAGGTCAC:T
chr2:28206927	['A', 'G']	19959	2952.4437763078777	262.83353410113534	-0.048570956169219	0.0192470167849517	-2.523557635549744	0.0116251	0.0116251	chr2	28206927	1.9346033025875653	chr2:28206927:A:G
chr2:28207924	['G', 'T']	19959	30730.0	4323.611586679626	0.017670948345857	0.0119693438738668	1.4763506280773435	0.139866	0.139866	chr2	28207924	0.8542878452435041	chr2:28207924:G:T
chr2:28208170	['T', 'C']	19959	8628.161471384185	965.171655428292	-0.0342983126222725	0.012284219948382	-2.7920627248936607	0.0052423	0.0052423	chr2	28208170	2.280478129399241	chr2:28208170:T:C
chr2:28209370	['A', 'G']	19959	14267.429673798666	2072.829589477002	0.0097748919308246	0.0105768151964499	0.9241810270170504	0.355403	0.355403	chr2	28209370	0.4492789105826396	chr2:28209370:A:G
chr2:28209459	['GA', 'G']	19959	2724.272986921882	224.9902951340878	-0.0548348287286338	0.0199638131628759	-2.746711175929206	0.00602501	0.00602501	chr2	28209459	2.2200422279329755	chr2:28209459:GA:G
chr2:28209926	['T', 'C']	19959	22525.64297885136	3058.1035449945907	0.0003015667087784	0.0102256674889621	0.0294911514680079	0.976473	0.976473	chr2	28209926	0.0103397606844978	chr2:28209926:T:C
chr2:28211309	['A', 'G']	19959	2067.4372633435114	225.5169880568717	-0.0254797908397374	0.0232859302687594	-1.0942139972789198	0.273874	0.273874	chr2	28211309	0.562449195173912	chr2:28211309:A:G
chr2:28211456	['C', 'T']	19959	18825.91147254112	2493.1013184540807	-0.0045823510989626	0.0104333294825666	-0.4392031428336933	0.660519	0.660519	chr2	28211456	0.1801146852765919	chr2:28211456:C:T
chr2:28211527	['A', 'G']	19959	14847.475444410951	2163.684015980197	0.0130903198243338	0.0105188293559645	1.2444654610649395	0.213343	0.213343	chr2	28211527	0.6709216022129022	chr2:28211527:A:G
chr2:28211610	['A', 'G']	19959	18344.27187969925	2384.551678467824	-0.0081840678657756	0.0101996076488188	-0.8023904592764772	0.422337	0.422337	chr2	28211610	0.3743408693401175	chr2:28211610:A:G
chr2:28211612	['C', 'T']	19959	9131.83011776497	1382.8634038850007	0.0196933983629593	0.0120656023005402	1.6321935592123349	0.102655	0.102655	chr2	28211612	0.9886198926691724	chr2:28211612:C:T
chr2:28212397	['T', 'C']	19959	18144.36357257418	2538.365656290064	0.0079130557325638	0.0101940768021073	0.7762405449925587	0.437616	0.437616	chr2	28212397	0.3589068078248075	chr2:28212397:T:C
chr2:28213011	['C', 'A']	19959	9141.37402285027	1388.236557354266	0.0203804139710076	0.0120664354267063	1.6890169507641126	0.0912318	0.0912318	chr2	28213011	1.039853756437799	chr2:28213011:C:A
chr2:28213303	['C', 'G']	19959	9149.375225496093	1394.561907906868	0.0210297854921677	0.0120639069659159	1.7431985799942824	0.0813143	0.0813143	chr2	28213303	1.089833072302916	chr2:28213303:C:G
chr2:28216035	['T', 'C']	19959	24508.91185166625	3286.954693416283	-0.0052256239051058	0.0104008218508559	-0.5024241334040178	0.615375	0.615375	chr2	28216035	0.2108601512191879	chr2:28216035:T:C
chr2:28216917	['A', 'G']	19959	21575.404931342087	2850.435176561444	-0.0074873530103199	0.0101641698962801	-0.7366418592688208	0.461349	0.461349	chr2	28216917	0.3359704164095672	chr2:28216917:A:G
chr2:28216937	['C', 'A']	19959	1217.1219622187702	190.9534210811209	0.0270026665279555	0.0294391256596493	0.9172373813046588	0.359029	0.359029	chr2	28216937	0.4448704705545235	chr2:28216937:C:A
chr2:28217078	['A', 'G']	19959	21535.473913697188	2840.4168053024955	-0.0079513739961918	0.0101626666825536	-0.782410192576917	0.433983	0.433983	chr2	28217078	0.3625272823556786	chr2:28217078:A:G
chr2:28217159	['CT', 'C']	19959	21529.31470809321	2838.358762797224	-0.0080589380691789	0.0101607156128626	-0.7931467011021354	0.427702	0.427702	chr2	28217159	0.3688587189109865	chr2:28217159:CT:C
chr2:28218025	['T', 'C']	19959	7973.799017888461	1171.7659284962976	0.0127580426673728	0.0126517478427243	1.008401592093819	0.313274	0.313274	chr2	28218025	0.5040756476496988	chr2:28218025:T:C
chr2:28218200	['A', 'G']	19959	4167.252743948278	410.8999084854564	-0.041540421730358	0.0164456825805618	-2.5259165453829926	0.0115474	0.0115474	chr2	28218200	1.937515790037141	chr2:28218200:A:G
chr2:28218645	['G', 'A']	19959	19051.772727272728	2527.902941572543	-0.004007764188745	0.0101669874796425	-0.3941938747116411	0.693442	0.693442	chr2	28218645	0.158989857782243	chr2:28218645:G:A
chr2:28218692	['T', 'A']	19959	24460.12759346497	3269.6543751042755	-0.0060189986816562	0.0103955138283896	-0.5789996320546184	0.562596	0.562596	chr2	28218692	0.249803359949174	chr2:28218692:T:A
chr2:28219329	['A', 'G']	19959	9177.919677306209	1419.939937940375	0.0235267635731884	0.0120526984096921	1.951991394248228	0.0509532	0.0509532	chr2	28219329	1.2928285359224936	chr2:28219329:A:G
chr2:28220183	['C', 'T']	19959	15363.539509946384	2198.888801912168	0.011312536759915	0.0104120312058157	1.0864870202844088	0.277277	0.277277	chr2	28220183	0.5570861534562328	chr2:28220183:C:T
chr2:28220820	['G', 'A']	19959	3512.1759695360256	542.1626620737445	0.0286763084332008	0.017995270007656	1.593546994349098	0.111053	0.111053	chr2	28220820	0.9544697048701456	chr2:28220820:G:A
chr2:28221251	['A', 'G']	19959	10038.508869512929	1335.131847178175	-0.0102153483830141	0.0116686975129131	-0.8754488983632837	0.38134	0.38134	chr2	28221251	0.4186876377681524	chr2:28221251:A:G
chr2:28221562	['T', 'A']	19959	6873.37749937359	1018.5846594682844	0.0135019877479981	0.0134152889280433	1.0064626874918516	0.314205	0.314205	chr2	28221562	0.5027869082357912	chr2:28221562:T:A
chr2:28222986	['A', 'G']	19959	2161.3248647023447	241.87874702854504	-0.0238506900619661	0.0226450258404748	-1.0532419008918212	0.292243	0.292243	chr2	28222986	0.5342558825537419	chr2:28222986:A:G
chr2:28223896	['A', 'G']	19959	12579.260510096708	1653.3577507303746	-0.0139380655171701	0.0109041509920738	-1.2782348233532024	0.201182	0.201182	chr2	28223896	0.6964108787372612	chr2:28223896:A:G
chr2:28225147	['G', 'A']	19959	7112.356348331496	1056.6546470456349	0.0137803668454429	0.0132244867161574	1.042034155367736	0.297408	0.297408	chr2	28225147	0.5266473535372445	chr2:28225147:G:A
chr2:28225347	['G', 'A']	19959	6617.994738424533	867.1620021481008	-0.0085801782308147	0.013616905879089	-0.6301121787138886	0.528628	0.528628	chr2	28225347	0.2768498371872069	chr2:28225347:G:A
chr2:28225415	['G', 'T']	19959	10505.105337008266	1418.8550946740306	0.0007322879139256	0.01153489466461	0.0634845774684309	0.949381	0.949381	chr2	28225415	0.0225594640835586	chr2:28225415:G:T
chr2:28226316	['G', 'C']	19959	7111.712632159142	1053.7830867630305	0.013301542228208	0.0132250222967516	1.005785996404347	0.314531	0.314531	chr2	28226316	0.5023365442872084	chr2:28226316:G:C
chr2:28226554	['G', 'A']	19959	1150.0576210041086	151.24121958670932	0.0123788547099443	0.0302254183890586	0.4095511450198957	0.68214	0.68214	chr2	28226554	0.1661264831327804	chr2:28226554:G:A
chr2:28230091	['A', 'C']	19959	29475.43039687312	4110.480301662448	0.0131337298781504	0.0115125532275316	1.1408181676625695	0.253959	0.253959	chr2	28230091	0.5952363916911528	chr2:28230091:A:C
chr2:28230468	['C', 'T']	19959	5607.123728388875	727.8997192713457	-0.0116311713845012	0.0146269082121797	-0.7951900166308552	0.426512	0.426512	chr2	28230468	0.3700687453628863	chr2:28230468:C:T
chr2:28230588	['T', 'G']	19959	8796.272987495602	1184.945061934243	-0.0077283941614905	0.0122678426016995	-0.6299717409497769	0.52872	0.52872	chr2	28230588	0.2767742611376264	chr2:28230588:T:G
chr2:28230848	['G', 'A']	19959	8779.0	1185.4635121360477	-0.0074559762767446	0.0122612733290784	-0.6080915151823801	0.543134	0.543134	chr2	28230848	0.2650930096724775	chr2:28230848:G:A
chr2:28232469	['C', 'T']	19959	608.0	89.77679187231213	0.0352072107336906	0.0415367915662058	0.8476150758436304	0.396663	0.396663	chr2	28232469	0.4015783078324936	chr2:28232469:C:T
chr2:28235824	['T', 'G']	19959	29474.860622462787	4109.892123441014	0.0132450897698922	0.0115202030925908	1.1497271066697383	0.25027	0.25027	chr2	28235824	0.6015912063858343	chr2:28235824:T:G
chr2:28236794	['G', 'C']	19959	26526.30327786688	3694.440628789496	0.0121881877190357	0.0107518683839393	1.1335878829433903	0.256981	0.256981	chr2	28236794	0.5900989852297609	chr2:28236794:G:C
chr2:28237999	['G', 'A']	19959	14438.787379078742	1999.820969724299	0.007835236471287	0.0105849361341423	0.7402252004160921	0.459172	0.459172	chr2	28237999	0.3380246027883223	chr2:28237999:G:A
chr2:28238118	['G', 'A']	19959	23770.190950997094	3338.929443067672	0.0146917987252645	0.0103286651409451	1.4224295709832744	0.154917	0.154917	chr2	28238118	0.8099009218077011	chr2:28238118:G:A
chr2:28239268	['G', 'A']	19959	7770.778674149422	1252.659354346422	0.0300684673763729	0.0127863931110119	2.351598853196317	0.0187026	0.0187026	chr2	28239268	1.7280980144708766	chr2:28239268:G:A
chr2:28239481	['G', 'A']	19959	7765.167167769091	1248.0949633485652	0.0296122075565889	0.0127901234763992	2.3152401625543657	0.0206099	0.0206099	chr2	28239481	1.6859241154286255	chr2:28239481:G:A
chr2:28240895	['C', 'A']	19959	26610.993190072662	3728.502895439881	0.0143174096164134	0.0108580647027999	1.318596822573867	0.187319	0.187319	chr2	28240895	0.7274181693591074	chr2:28240895:C:A
chr2:28241107	['C', 'G']	19959	5396.270367772322	686.7228025089519	-0.0149766494067063	0.0148524607124514	-1.0083614894972148	0.313293	0.313293	chr2	28241107	0.5040493085825003	chr2:28241107:C:G
chr2:28243308	['C', 'T']	19959	5391.511681540157	688.5094112484342	-0.0146702091618382	0.014859624665125	-0.9872530089046322	0.323531	0.323531	chr2	28243308	0.4900840998981701	chr2:28243308:C:T
chr2:28243883	['G', 'A']	19959	7935.192723992784	998.8125351235456	-0.0186559408496296	0.0127158556903956	-1.467140026110914	0.142354	0.142354	chr2	28243883	0.8466303251203212	chr2:28243883:G:A
chr2:28244459	['CTTAT', 'C']	19959	14975.252105052128	2085.3326336500227	0.0125372270301186	0.0105531964982224	1.1880028039116322	0.234846	0.234846	chr2	28244459	0.6292168325116956	chr2:28244459:CTTAT:C
chr2:28245187	['C', 'T']	19959	8140.44715080439	1042.0688278592609	-0.0156583711876486	0.0125964478589375	-1.2430783156490088	0.213854	0.213854	chr2	28245187	0.6698826221353389	chr2:28245187:C:T
chr2:28245321	['G', 'C']	19959	8145.22429344558	1043.44190275919	-0.0155876596723872	0.012591059970623	-1.2379942362879526	0.215733	0.215733	chr2	28245321	0.6660834171519382	chr2:28245321:G:C
chr2:28245647	['A', 'G']	19959	3473.6961663743423	529.3924380650418	0.0262884815169106	0.0180932538219242	1.4529438306478546	0.146255	0.146255	chr2	28245647	0.8348892778249877	chr2:28245647:A:G
chr2:28245652	['G', 'A']	19959	3473.3480483038534	528.8520197623927	0.0262213159279057	0.0180927974223004	1.4492681986029614	0.147278	0.147278	chr2	28245652	0.8318621220791462	chr2:28245652:G:A
chr2:28245894	['G', 'A']	19959	8260.827779726413	1023.3167898674104	-0.0215936704401374	0.0125117848763586	-1.7258665053408355	0.0843869	0.0843869	chr2	28245894	1.073724966872956	chr2:28245894:G:A
chr2:28246589	['G', 'A']	19959	23617.91660819886	3340.225971423354	0.0176858450371931	0.0103084638419579	1.715662518522641	0.0862394	0.0862394	chr2	28246589	1.0642942736971743	chr2:28246589:G:A
chr2:28247096	['C', 'T']	19959	26846.34507465678	3800.37788875936	0.0193661814110971	0.010792874208452	1.7943488487924026	0.0727726	0.0727726	chr2	28247096	1.138032108444201	chr2:28247096:C:T
chr2:28247249	['C', 'T']	19959	7455.120565243536	1184.48210864433	0.0275596390730301	0.0129790220263714	2.1233987442993003	0.0337327	0.0337327	chr2	28247249	1.4719488960425795	chr2:28247249:C:T
chr2:28247343	['T', 'C']	19959	8359.513005563073	1034.618923085489	-0.0211991985635358	0.0124616814484678	-1.7011507356531237	0.0889303	0.0889303	chr2	28247343	1.050950242620524	chr2:28247343:T:C
chr2:28247365	['T', 'G']	19959	2540.127267261249	268.0696334936655	-0.0332233031997955	0.0207953656030732	-1.5976301563501032	0.110141	0.110141	chr2	28247365	0.9580509847594906	chr2:28247365:T:G
chr2:28248381	['G', 'A']	19959	7913.10109879083	1219.4593702089182	0.0225553845841911	0.012725621282072	1.7724387740476977	0.076337	0.076337	chr2	28248381	1.1172649115738031	chr2:28248381:G:A
chr2:28248383	['A', 'G']	19959	15062.167595241675	2113.71369543454	0.0108898115363799	0.0105373760065526	1.0334462326871636	0.301408	0.301408	chr2	28248383	0.5208452247826794	chr2:28248383:A:G
chr2:28248958	['T', 'C']	19959	29623.45264582081	4171.581840044934	0.0193249658699563	0.0116001213204423	1.6659279102452802	0.0957435	0.0957435	chr2	28248958	1.0188907004920147	chr2:28248958:T:C
chr2:28249075	['G', 'A']	19959	8204.905893680632	1016.6550936433006	-0.0216791381407261	0.0126364802740121	-1.7155994130193708	0.0862509	0.0862509	chr2	28249075	1.0642363645098252	chr2:28249075:G:A
chr2:28249937	['G', 'T']	19959	23868.958995438363	3393.395648824518	0.0198080879185309	0.0103483075201654	1.9141379283454307	0.0556168	0.0556168	chr2	28249937	1.25479400256862	chr2:28249937:G:T
chr2:28250595	['G', 'T']	19959	27503.465641129536	3657.973358671949	-0.0118506954303376	0.011138696771968	-1.0639211815300875	0.287377	0.287377	chr2	28250595	0.5415479932400501	chr2:28250595:G:T
chr2:28251556	['G', 'A']	19959	14739.95404660486	2065.2500533106054	0.0105384946130326	0.0105581255565692	0.9981406790976862	0.318223	0.318223	chr2	28251556	0.4972684343308609	chr2:28251556:G:A
chr2:28251965	['T', 'C']	19959	16865.69003357218	2334.397661195343	0.0059672340926199	0.0103015857092696	0.57925393827966	0.562424	0.562424	chr2	28251965	0.2499361551909819	chr2:28251965:T:C
chr2:28253624	['G', 'A']	19959	26870.077582318445	3805.888649594641	0.0195299085630376	0.0107947598411013	1.8092026919095487	0.0704346	0.0704346	chr2	28253624	1.1522139474250783	chr2:28253624:G:A
chr2:28253682	['C', 'A']	19959	8329.834694593375	1038.637212590328	-0.0202208339917707	0.0124709315985818	-1.6214373266284354	0.10494	0.10494	chr2	28253682	0.9790589401376798	chr2:28253682:C:A
chr2:28253696	['G', 'A']	19959	1152.1154482136594	152.29549884775787	0.0117327932418588	0.0302009472882203	0.3884909016226494	0.697657	0.697657	chr2	28253696	0.1563580438808465	chr2:28253696:G:A
chr2:28254252	['C', 'T']	19959	26887.04134095009	3808.530276656984	0.0195673431672624	0.0108021740792528	1.811426387290356	0.0700899	0.0700899	chr2	28254252	1.1543445596409267	chr2:28254252:C:T
chr2:28254428	['C', 'T']	19959	14819.22745039086	2069.7521141116254	0.0095174525680281	0.0105407663276609	0.9029184664736024	0.36658	0.36658	chr2	28254428	0.4358312331178764	chr2:28254428:C:T
chr2:28254906	['A', 'T']	19959	14561.908103214111	2060.9827650868647	0.0124964769133616	0.010641082364681	1.174361449812558	0.240264	0.240264	chr2	28254906	0.6193112969139388	chr2:28254906:A:T
chr2:28255909	['G', 'A']	19959	8119.62726133801	998.6390517950432	-0.0224809531783592	0.0125986555779239	-1.7843930282332336	0.074375	0.074375	chr2	28255909	1.128573021263394	chr2:28255909:G:A
chr2:28255957	['C', 'T']	19959	8122.8488372093025	998.528815345728	-0.0225809117923341	0.0125988971212148	-1.7922927360293268	0.0731012	0.0731012	chr2	28255957	1.1360754937794757	chr2:28255957:C:T
chr2:28256282	['G', 'A']	19959	7906.792303452423	1220.8340211222771	0.0227009719128509	0.0127182387240034	1.7849147516005412	0.0742903	0.0742903	chr2	28256282	1.129067887874463	chr2:28256282:G:A
chr2:28256605	['A', 'G']	19959	8128.552512789645	1000.6902157353036	-0.0223058705857941	0.0126011560855942	-1.7701447735652074	0.0767183	0.0767183	chr2	28256605	1.1151010292576111	chr2:28256605:A:G
chr2:28256840	['G', 'A']	19959	23172.96617050068	3351.5873017703	0.024420966464898	0.010285801419276	2.3742405155841286	0.0175945	0.0175945	chr2	28256840	1.754623070421649	chr2:28256840:G:A
chr2:28257466	['A', 'G']	19959	2516.252142105527	264.5054104167976	-0.0325065747321092	0.0208761577651375	-1.5571148243760715	0.119459	0.119459	chr2	28257466	0.9227811250845072	chr2:28257466:A:G
chr2:28257909	['G', 'A']	19959	2040.3066746843056	219.32748700360804	-0.0275540077252397	0.0230386578730065	-1.195990143050986	0.231715	0.231715	chr2	28257909	0.6350458513789083	chr2:28257909:G:A
chr2:28258706	['A', 'G']	19959	2547.481613527566	273.4444639586207	-0.0311456873315084	0.0209331045054125	-1.4878675699275876	0.136802	0.136802	chr2	28258706	0.8639075533277847	chr2:28258706:A:G
chr2:28260167	['A', 'T']	19959	2033.8151972332216	221.6707315459033	-0.0260289373597382	0.0230726212337784	-1.1281309174196348	0.259278	0.259278	chr2	28260167	0.5862343319924841	chr2:28260167:A:T
chr2:28260851	['T', 'C']	19959	7941.387310178919	1220.022179860701	0.0214835343117948	0.0126900427753566	1.692944199803222	0.0904817	0.0904817	chr2	28260851	1.0434392483380888	chr2:28260851:T:C
chr2:28260946	['T', 'C']	19959	7745.178831566792	1202.9902443657431	0.0229200810603813	0.0128444978997165	1.7844279503434024	0.0743693	0.0743693	chr2	28260946	1.1286063062840377	chr2:28260946:T:C
chr2:28262415	['A', 'T']	19959	3480.8720056129096	535.2915688959574	0.0275292122624338	0.0180853290926436	1.5221847565733024	0.127979	0.127979	chr2	28262415	0.8928612876360528	chr2:28262415:A:T
chr2:28262577	['G', 'A']	19959	12946.892046308823	1858.47313252162	0.0147946859173241	0.0109171748396409	1.3551753209634143	0.175377	0.175377	chr2	28262577	0.7560273632393579	chr2:28262577:G:A
chr2:28262617	['A', 'G']	19959	8338.671160110247	1041.4270435277554	-0.0196480703992765	0.0124779505963919	-1.5746231921256275	0.115359	0.115359	chr2	28262617	0.9379485173296068	chr2:28262617:A:G
chr2:28263470	['A', 'G']	19959	1174.294176606194	149.79612923198383	0.0061376581528791	0.0299404492020031	0.2049955266692704	0.837578	0.837578	chr2	28263470	0.0769747384496543	chr2:28263470:A:G
chr2:28263549	['G', 'A']	19959	7896.0	1213.6865317498768	0.0215183575455829	0.0127245477070167	1.6910901700432952	0.0908352	0.0908352	chr2	28263549	1.0417458232478851	chr2:28263549:G:A
chr2:28263653	['A', 'G']	19959	8970.449443832047	1136.7456407238435	-0.0166663411639943	0.0121384240346167	-1.3730234762325513	0.16976	0.16976	chr2	28263653	0.7701646334427346	chr2:28263653:A:G
chr2:28263677	['T', 'A']	19959	8336.253006614552	1036.435671184959	-0.0203934903862306	0.0124819173390265	-1.6338427688883403	0.102308	0.102308	chr2	28263677	0.9900904051928974	chr2:28263677:T:A
chr2:28263953	['C', 'G']	19959	8337.08855367345	1041.893019796656	-0.0195957918493237	0.0124805378718962	-1.5701079593251854	0.116406	0.116406	chr2	28263953	0.9340246339495772	chr2:28263953:C:G
chr2:28264839	['A', 'T']	19959	17231.360054143483	2389.444867956866	0.0116583092537051	0.0101841700690582	1.1447480918573447	0.252327	0.252327	chr2	28264839	0.5980362757462893	chr2:28264839:A:T
chr2:28265942	['T', 'C']	19959	6030.302134482413	673.120136174032	-0.0318520472643854	0.0141408141912856	-2.252490332841964	0.0243021	0.0243021	chr2	28265942	1.6143561964014383	chr2:28265942:T:C
chr2:28266682	['G', 'A']	19959	9061.908052312472	1130.4797771676003	-0.0188026795892317	0.0120826221635226	-1.556175417451765	0.119682	0.119682	chr2	28266682	0.9219711619453032	chr2:28266682:G:A
chr2:28266696	['A', 'G']	19959	9071.454504459363	1133.1868352847566	-0.0187186748851805	0.0120784326732099	-1.5497602538033526	0.121215	0.121215	chr2	28266696	0.9164436341784624	chr2:28266696:A:G
chr2:28266937	['G', 'C']	19959	9168.378081779916	1130.598783884365	-0.0207292496367246	0.0120399759674053	-1.7217019114359526	0.085139	0.085139	chr2	28266937	1.0698714551341275	chr2:28266937:G:C
chr2:28267366	['A', 'G']	19959	6184.718453902841	685.3795313201086	-0.0330035306066435	0.0139916466803835	-2.358802459821608	0.0183436	0.0183436	chr2	28267366	1.736515428387515	chr2:28267366:A:G
chr2:28269231	['G', 'A']	19959	3701.556374022851	488.00390130469566	0.0020097865410612	0.0173967433747125	0.1155265958560175	0.908029	0.908029	chr2	28269231	0.0419002810616734	chr2:28269231:G:A
chr2:28269743	['C', 'T']	19959	3600.72162365322	505.5213386515388	0.0130707853697162	0.0178078480977618	0.7339901653450801	0.462963	0.462963	chr2	28269743	0.3344537164073737	chr2:28269743:C:T
chr2:28271427	['TCA', 'T']	19959	6000.908603228716	670.5956707891922	-0.0327638613778793	0.0141753926751016	-2.311319490671143	0.0208254	0.0208254	chr2	28271427	1.681406648210518	chr2:28271427:TCA:T
chr2:28272005	['T', 'C']	19959	2403.722598105548	277.140471192626	-0.0201592407258121	0.021359423640292	-0.943810145128828	0.345278	0.345278	chr2	28272005	0.461831092611987	chr2:28272005:T:C
chr2:28272043	['A', 'G']	19959	7224.723956506488	824.0037151885151	-0.032205788067478	0.0131516237425702	-2.448806983675463	0.0143416	0.0143416	chr2	28272043	1.84340239452537	chr2:28272043:A:G
chr2:28274409	['C', 'T']	19959	6833.68477226036	1052.9438039309969	0.0250009684020929	0.0134400276363499	1.86018727628768	0.0628737	0.0628737	chr2	28274409	1.2015309814773791	chr2:28274409:C:T
chr2:28275950	['T', 'G']	19959	3624.908088603789	509.360958258516	0.0139435032458681	0.0177441513370391	0.7858084041902013	0.431989	0.431989	chr2	28275950	0.3645273117501881	chr2:28275950:T:G
chr2:28276650	['T', 'A']	19959	6006.009173392149	671.304145763291	-0.0324638972328008	0.0141770000481476	-2.2898989294313	0.0220376	0.0220376	chr2	28276650	1.6568357039904251	chr2:28276650:T:A
chr2:28276737	['T', 'A']	19959	10940.096256952447	1320.7925836485524	-0.0223554711733065	0.0113024995653831	-1.9779227633660768	0.0479512	0.0479512	chr2	28276737	1.3192005199457226	chr2:28276737:T:A
chr2:28278393	['C', 'T']	19959	3593.540138304269	500.3158761362844	0.0121652747304869	0.0178261154062605	0.6824411518291051	0.494968	0.494968	chr2	28278393	0.3054228775768351	chr2:28278393:C:T
chr2:28280011	['T', 'C']	19959	1415.4964414595029	210.3753994337061	0.0253283319848675	0.02736983421149	0.9254105008145967	0.354764	0.354764	chr2	28280011	0.4500604570325022	chr2:28280011:T:C
chr2:28280180	['T', 'C']	19959	5798.939223748873	640.5066097027427	-0.0347205357121561	0.0143673267906235	-2.4166315848551267	0.0156738	0.0156738	chr2	28280180	1.804825699194392	chr2:28280180:T:C
chr2:28280187	['C', 'T']	19959	10133.569473684212	1208.8621962748498	-0.0234908211635323	0.0115719411822406	-2.029981037199151	0.0423717	0.0423717	chr2	28280187	1.3729241112690524	chr2:28280187:C:T
chr2:28280452	['T', 'C']	19959	3636.4575710490712	497.1388886428738	0.0096361001105688	0.0177270204884206	0.5435826125920691	0.586735	0.586735	chr2	28280452	0.2315580044144981	chr2:28280452:T:C
chr2:28281074	['G', 'A']	19959	1917.096051708588	204.4193602842012	-0.0305106908133178	0.0238127555825009	-1.2812751009689525	0.200112	0.200112	chr2	28281074	0.6987268674981154	chr2:28281074:G:A
chr2:28281101	['A', 'G']	19959	5881.58936713935	626.2347289366835	-0.0381286414140814	0.0142751252535114	-2.6709847190099056	0.00756905	0.00756905	chr2	28281101	2.120958625869597	chr2:28281101:A:G
chr2:28282526	['G', 'A']	19959	1579.0791161439022	158.68738085069748	-0.034128229729415	0.0260777527220441	-1.3087105354966282	0.190648	0.190648	chr2	28282526	0.7197677463489771	chr2:28282526:G:A
chr2:28283084	['C', 'T']	19959	9680.706520087157	1169.543463609902	-0.0197069012234367	0.0118161012623476	-1.6678006379509682	0.095371	0.095371	chr2	28283084	1.020583663604371	chr2:28283084:C:T
chr2:28284387	['T', 'C']	19959	9396.353914002206	1083.0018619840205	-0.0288096278486148	0.0118505945852004	-2.431070242213296	0.015063	0.015063	chr2	28284387	1.8220885239059907	chr2:28284387:T:C
chr2:28284554	['A', 'T']	19959	5278.057780005011	585.8148135301169	-0.033543207834995	0.0149499195128634	-2.2437049113296648	0.0248623	0.0248623	chr2	28284554	1.6044586974520525	chr2:28284554:A:T
chr2:28287480	['A', 'G']	19959	4937.247369475899	530.9893327832492	-0.0372977465319261	0.0153740897098921	-2.4260133273404656	0.0152745	0.0152745	chr2	28287480	1.8160329971767333	chr2:28287480:A:G
chr2:28288683	['G', 'T']	19959	8406.842411184045	940.8398287550716	-0.0319223385247414	0.0123253455844636	-2.589975129377328	0.00960526	0.00960526	chr2	28288683	2.0174908749421063	chr2:28288683:G:T
chr2:28289044	['G', 'A']	19959	14027.060643756624	1659.609726946663	-0.030292867320371	0.0108077517392629	-2.802883342547707	0.00506969	0.00506969	chr2	28289044	2.295018595973469	chr2:28289044:G:A
chr2:28291267	['G', 'A']	19959	4664.467404920579	484.99767053019497	-0.0410532286855367	0.0157263017523931	-2.6104820657717225	0.00904823	0.00904823	chr2	28291267	2.043436368464864	chr2:28291267:G:A
chr2:28291836	['G', 'A']	19959	3655.366287518165	500.57328530284553	0.0114617785791253	0.0176544458688443	0.6492290193799013	0.516198	0.516198	chr2	28291836	0.2871836824551612	chr2:28291836:G:A
chr2:28292428	['C', 'T']	19959	4660.467004058726	486.9480447651992	-0.0404713557496468	0.0157304869159868	-2.5727973943715545	0.0100952	0.0100952	chr2	28292428	1.9958850726553607	chr2:28292428:C:T
chr2:28293739	['C', 'T']	19959	19249.82234138519	2729.198365992671	0.0125999374529313	0.010086436811963	1.2491960925177443	0.211608	0.211608	chr2	28293739	0.674467917496119	chr2:28293739:C:T
chr2:28294994	['A', 'G']	19959	29250.258620689656	3955.63564767018	-0.0003027963048947	0.0114208855009236	-0.0265125068341001	0.978849	0.978849	chr2	28294994	0.0092842985182786	chr2:28294994:A:G
chr2:28295351	['A', 'G']	19959	3659.2833801122697	509.97542040027474	0.0136561535221602	0.0176340711364223	0.7744186476572689	0.438692	0.438692	chr2	28295351	0.3578402853295756	chr2:28295351:A:G
chr2:28295623	['G', 'A']	19959	5355.341585646987	614.1577647731342	-0.0263206016200064	0.0147997576780665	-1.778448147094596	0.0753455	0.0753455	chr2	28295623	1.1229426807551663	chr2:28295623:G:A
chr2:28296535	['C', 'G']	19959	3653.1830343721817	503.6737464384001	0.0115185243712094	0.0176612392172993	0.6521923082230278	0.514285	0.514285	chr2	28296535	0.2887961424341688	chr2:28296535:C:G
chr2:28297216	['A', 'G']	19959	29180.31006314524	3935.4087903891673	-0.0021554420412822	0.0113928822177209	-0.1891919884793998	0.849944	0.849944	chr2	28297216	0.07060968757061	chr2:28297216:A:G
chr2:28298190	['C', 'T']	19959	17851.788846018942	2508.496523998246	0.0088525257509163	0.0101234612554849	0.8744564262662569	0.38188	0.38188	chr2	28298190	0.4180730861071348	chr2:28298190:C:T
chr2:28299458	['A', 'G']	19959	5632.282192604469	660.8855664362153	-0.0229445951405115	0.0145167558134852	-1.5805594194260215	0.113995	0.113995	chr2	28299458	0.9431141970848512	chr2:28299458:A:G
chr2:28300967	['C', 'T']	19959	24511.912453019293	3301.6104600682847	-0.0051818469055918	0.0103793486081786	-0.4992458680411532	0.617612	0.617612	chr2	28300967	0.2092842743900124	chr2:28300967:C:T
chr2:28301128	['T', 'C']	19959	11120.22861438236	1719.6157954107618	0.0262983728487298	0.0112224753528654	2.343366505324082	0.0191204	0.0191204	chr2	28301128	1.7185030264963386	chr2:28301128:T:C
chr2:28302191	['C', 'T']	19959	5386.269866720112	611.5547296724836	-0.0274987319585408	0.0147602894193881	-1.863021189978864	0.062474	0.062474	chr2	28302191	1.2043006867494546	chr2:28302191:C:T
chr2:28302349	['G', 'A']	19959	18121.44760186438	2525.1296422118726	0.0069459542210105	0.0101270379268888	0.6858821178666585	0.492795	0.492795	chr2	28302349	0.3073337072629199	chr2:28302349:G:A
chr2:28304600	['G', 'A']	19959	1217.2458693345477	110.09193678839084	-0.0445241655592743	0.0296569431921982	-1.501306634022457	0.133292	0.133292	chr2	28304600	0.8751959155532536	chr2:28304600:G:A
chr2:28304638	['A', 'G']	19959	28160.46549391069	3750.734131703894	-0.0077425070599606	0.0110714016893333	-0.6993249163220349	0.484357	0.484357	chr2	28304638	0.3148344193928214	chr2:28304638:A:G
chr2:28304692	['C', 'T']	19959	18075.905651868925	2540.525150682205	0.0091167356959087	0.0101133669417529	0.9014540605928542	0.367358	0.367358	chr2	28304692	0.4349104980326869	chr2:28304692:C:T
chr2:28304732	['C', 'T']	19959	415.2913010779643	84.14991972828518	0.0791621565061717	0.0501645844814023	1.578048683638947	0.11457	0.11457	chr2	28304732	0.9409290869070196	chr2:28304732:C:T
chr2:28306298	['G', 'A']	19959	27799.964267815976	3671.24043653165	-0.0114460097483117	0.0109540079249361	-1.0449152334695258	0.296075	0.296075	chr2	28306298	0.5285982620481274	chr2:28306298:G:A
chr2:28306557	['A', 'G']	19959	28932.247920216498	3887.042301654457	-0.0038700285384146	0.0112998174196291	-0.3424859353649379	0.731989	0.731989	chr2	28306557	0.1354954452738429	chr2:28306557:A:G
chr2:28307853	['A', 'G']	19959	28156.232110643414	3742.720534799539	-0.0084457657455063	0.011064842792936	-0.7632974009263117	0.445295	0.445295	chr2	28307853	0.3513521813219562	chr2:28307853:A:G
chr2:28309036	['A', 'G']	19959	18243.742182802165	2567.1100368322204	0.009597711307132	0.0101135490356042	0.9489953796974592	0.342634	0.342634	chr2	28309036	0.4651695436479877	chr2:28309036:A:G
chr2:28309442	['A', 'G']	19959	29649.485519591144	3951.832338913397	-0.0095468504031236	0.0115155835099126	-0.8290374860210643	0.407093	0.407093	chr2	28309442	0.3903063652882749	chr2:28309442:A:G
chr2:28309887	['A', 'G']	19959	7171.718645086938	861.5607105022692	-0.0216916971090647	0.0131091523654555	-1.6546986795443377	0.0980014	0.0980014	chr2	28309887	1.008767720144936	chr2:28309887:A:G
chr2:28310990	['G', 'A']	19959	16052.825740490154	2298.906999246128	0.0140090570403256	0.0102608887590361	1.3652869034359842	0.172178	0.172178	chr2	28310990	0.764022341204004	chr2:28310990:G:A
chr2:28311865	['T', 'G']	19959	18238.655224254573	2544.676544972137	0.0078646349929527	0.010109143135205	0.7779724639138048	0.436594	0.436594	chr2	28311865	0.3599222369841781	chr2:28311865:T:G
chr2:28312194	['A', 'G']	19959	18264.83023500526	2564.1555158223737	0.0094492152488129	0.0101095414497973	0.9346828731784234	0.349963	0.349963	chr2	28312194	0.4559778692075706	chr2:28312194:A:G
chr2:28312835	['A', 'G']	19959	764.0	146.4846946752667	0.0564432450423759	0.0368318265587832	1.5324584826737555	0.125425	0.125425	chr2	28312835	0.9016158903002108	chr2:28312835:A:G
chr2:28313597	['G', 'A']	19959	5616.281390920934	659.5847107016101	-0.0232612657075652	0.0145205090508531	-1.6019593821470373	0.10918	0.10918	chr2	28313597	0.9618569100300576	chr2:28313597:G:A
chr2:28313886	['G', 'A']	19959	1175.0588736346326	155.65095640812427	0.0052086083408735	0.0299519350799152	0.1738988925749328	0.861947	0.861947	chr2	28313886	0.0645194375571755	chr2:28313886:G:A
chr2:28315130	['GAGA', 'G']	19959	4915.7337889383625	698.951131855822	0.0177976304633349	0.0160231546403723	1.1107444734067278	0.266692	0.266692	chr2	28315130	0.5739900117115677	chr2:28315130:GAGA:G
chr2:28316652	['G', 'A']	19959	4331.651082381239	610.1054716369115	0.009180311405428	0.0162105787218595	0.5663160805634034	0.571185	0.571185	chr2	28316652	0.2432232061736992	chr2:28316652:G:A
chr2:28317010	['C', 'T']	19959	23904.98852360429	3062.422051141213	-0.0180517275014773	0.0103239491662148	-1.7485292896008904	0.0803878	0.0803878	chr2	28317010	1.094809856658419	chr2:28317010:C:T
chr2:28317079	['G', 'A']	19959	15198.807507266714	1876.910731296008	-0.0239291937593208	0.0103906615480097	-2.302951900488406	0.0212918	0.0212918	chr2	28317079	1.6717876219330758	chr2:28317079:G:A
chr2:28319478	['T', 'C']	19959	20843.08859046951	2755.2261399850368	-0.0084535799870662	0.0101015473218719	-0.8368599104379262	0.402681	0.402681	chr2	28319478	0.3950388615518028	chr2:28319478:T:C
chr2:28320014	['CTG', 'C']	19959	1568.0	162.23944511615278	-0.0318123474037158	0.0261840991067283	-1.2149490908221192	0.2244	0.2244	chr2	28320014	0.6489771474158762	chr2:28320014:CTG:C
chr2:28320067	['A', 'G']	19959	12371.099127994386	1833.7041936233848	0.0150606594407188	0.0109348908446597	1.3773031349530065	0.168434	0.168434	chr2	28320067	0.7735702375278501	chr2:28320067:A:G
chr2:28320598	['C', 'G']	19959	733.0367271269666	112.12623912227032	0.0098796101132251	0.0377354075178337	0.2618127314129593	0.793469	0.793469	chr2	28320598	0.1004700360067142	chr2:28320598:C:G
chr2:28322321	['G', 'A']	19959	1771.088736346327	199.89480428747768	-0.0265596683107992	0.0246988721484487	-1.0753393171625998	0.282236	0.282236	chr2	28322321	0.5493875915590369	chr2:28322321:G:A
chr2:28323156	['G', 'A']	19959	7762.0	1005.6255305648526	-0.0095018296298869	0.0128455482950171	-0.7396982527847944	0.459492	0.459492	chr2	28323156	0.3377220455098617	chr2:28323156:G:A
chr2:28324612	['A', 'G']	19959	2825.1140091287552	427.9893461996298	0.01767763248271	0.019592882616586	0.9022476594508534	0.366936	0.366936	chr2	28324612	0.4354096776297975	chr2:28324612:A:G
chr2:28325189	['T', 'C']	19959	740.074159442802	110.57545053276196	0.0072281027926623	0.0375137063436898	0.1926789831545977	0.847212	0.847212	chr2	28325189	0.072007901464223	chr2:28325189:T:C
chr2:28325259	['G', 'A']	19959	2817.423481659652	423.1406435453624	0.0165652494359133	0.0196271007517501	0.8439987976541192	0.39868	0.39868	chr2	28325259	0.3993755504110959	chr2:28325259:G:A
chr2:28325392	['T', 'C']	19959	2819.2825073908907	422.6270776616432	0.0163492096640882	0.0196142491650675	0.8335373700261648	0.404552	0.404552	chr2	28325392	0.3930256474470158	chr2:28325392:T:C
chr2:28325424	['T', 'C']	19959	2824.4245339747445	421.9756697451047	0.0160823889712246	0.0196082411694709	0.8201851880659292	0.41212	0.41212	chr2	28325424	0.3849763088462599	chr2:28325424:T:C
chr2:28326441	['T', 'C']	19959	741.1856770572317	110.78483992910212	0.0084010046929952	0.0375419551977311	0.2237764295638743	0.822934	0.822934	chr2	28326441	0.0846349941743531	chr2:28326441:T:C
chr2:28328567	['G', 'T']	19959	9625.929140566272	1318.049429811196	-0.0011123500592939	0.01177305389236	-0.0944827119168974	0.924727	0.924727	chr2	28328567	0.0339864617398504	chr2:28328567:G:T
chr2:28331865	['C', 'T']	19959	2129.0	224.32841303955124	-0.0357475430732345	0.022589794931231	-1.5824642579562596	0.113559	0.113559	chr2	28331865	0.9447784405244306	chr2:28331865:C:T
chr2:28332436	['A', 'G']	19959	9103.736731318597	1139.7658665203885	-0.0141339934350373	0.0120254003420049	-1.1753449393004425	0.239871	0.239871	chr2	28332436	0.6200222543301013	chr2:28332436:A:G
chr2:28333042	['C', 'T']	19959	3451.0	432.7695621972416	-0.0136405636817165	0.0180335494532396	-0.7563992722057297	0.449419	0.449419	chr2	28333042	0.3473485709450871	chr2:28333042:C:T
chr2:28333409	['G', 'A']	19959	28747.64200872049	3845.231198425823	-0.0032414918019035	0.0112540749601358	-0.288028275392292	0.773328	0.773328	chr2	28333409	0.1116362649734488	chr2:28333409:G:A
chr2:28334213	['C', 'T']	19959	28087.407255236	3764.807227127874	-0.0022457946790269	0.0110755166172505	-0.2027710992306271	0.839316	0.839316	chr2	28334213	0.0760744977906501	chr2:28334213:C:T
chr2:28335123	['C', 'T']	19959	9706.013425856088	1325.1985460841752	-0.0009588138974849	0.0117585967720091	-0.08154152371033	0.935012	0.935012	chr2	28335123	0.029182815330327	chr2:28335123:C:T
chr2:28336861	['C', 'T']	19959	28680.436967632028	3837.5755403280255	-0.0023823162289206	0.0112367071443477	-0.2120119531742904	0.8321	0.8321	chr2	28336861	0.0798244779899772	chr2:28336861:C:T
chr2:28337560	['C', 'T']	19959	31080.557220162344	4228.002382309168	0.0036404659853648	0.0122232488151352	0.2978312918622053	0.765835	0.765835	chr2	28337560	0.1158647895167707	chr2:28337560:C:T
chr2:28337820	['G', 'A']	19959	38178.0	5136.153472827389	-0.0175428895342795	0.0246929819227563	-0.7104403019917402	0.477439	0.477439	chr2	28337820	0.3210821081759354	chr2:28337820:G:A
chr2:28343117	['G', 'A']	19959	9648.48341517186	1316.4312207714147	-0.0026381503228054	0.0117920657074925	-0.2237224917368998	0.822976	0.822976	chr2	28343117	0.0846128296960476	chr2:28343117:G:A
