## Supplementary material for "Characterization of shared and ancestry-specific signals driving complex traits using multi-ancestry fine-mapping": s1_gwas_temp.txt

locus	alleles	n	sum_x	y_transpose_x	beta	standard_error	t_stat	p_value	p_value_str	chrom	pos	-log10pvalue	rsid
chr2:30755858	['G', 'A']	98663	42935.0923678902	-2355.358430187599	-0.00943322749611	0.0051577163717939	-1.8289542921936488	0.0674095	0.0674095	chr2	30755858	1.1712788941643726	chr2:30755858:G:A
chr2:30756050	['C', 'T']	98663	166858.98561581352	-5893.1272821101165	-0.0123948691850767	0.0058741841695919	-2.110057980347192	0.0348559	0.0348559	chr2	30756050	1.4577236990417335	chr2:30756050:C:T
chr2:30756217	['C', 'T']	98663	166714.27681422385	-5939.0584737964045	-0.0137062442365876	0.0058610320642297	-2.3385376647634755	0.0193614	0.0193614	chr2	30756217	1.7130632425704035	chr2:30756217:C:T
chr2:30756279	['G', 'A']	98663	30649.79586230665	-1611.22308507694	0.0046253099345638	0.0059200271957471	0.7812987646216586	0.434629	0.434629	chr2	30756279	0.3618812993689469	chr2:30756279:G:A
chr2:30756621	['T', 'C']	98663	139394.60537066514	-4339.886153920057	-0.0080374281230305	0.0046723324775758	-1.720217506267992	0.085396	0.085396	chr2	30756621	1.0685624714493112	chr2:30756621:T:C
chr2:30756854	['T', 'C']	98663	44376.94761383449	-2345.6834113295354	-0.0081768174242762	0.0050932504837293	-1.6054222054064589	0.108404	0.108404	chr2	30756854	0.964954692466662	chr2:30756854:T:C
chr2:30757005	['C', 'T']	98663	66789.76948496244	-2167.0521478167343	-0.0049777239046563	0.0044803831797427	-1.1110040603585334	0.266569	0.266569	chr2	30757005	0.5741903572167573	chr2:30757005:C:T
chr2:30757363	['C', 'T']	98663	21907.88819063644	109.94317776610484	0.0032063320580355	0.0068691427090331	0.4667732486936309	0.640663	0.640663	chr2	30757363	0.1933703569505966	chr2:30757363:C:T
chr2:30757393	['C', 'T']	98663	21909.888271723816	113.75202549713865	0.0033923273399906	0.0068681753234241	0.4939197356277425	0.621364	0.621364	chr2	30757393	0.2066539120952882	chr2:30757393:C:T
chr2:30757783	['G', 'A']	98663	21806.10508017596	94.43501782148066	0.0028645338811429	0.0068809068744383	0.4163017947218941	0.67719	0.67719	chr2	30757783	0.1692894637008531	chr2:30757783:G:A
chr2:30758074	['C', 'T']	98663	138703.3340733982	-4199.145930237551	-0.0068313367176101	0.0046593263589888	-1.466164031294122	0.142607	0.142607	chr2	30758074	0.8458591562039292	chr2:30758074:C:T
chr2:30759252	['T', 'G']	98663	145807.0489576466	-6022.117848341882	-0.0012148684365071	0.0049025934795813	-0.2478011773904819	0.804289	0.804289	chr2	30759252	0.094587870961724	chr2:30759252:T:G
chr2:30759545	['C', 'G']	98663	43047.36307056045	-1990.7066839074903	-0.0046660380609568	0.0051490944080635	-0.9061861545303472	0.36484	0.36484	chr2	30759545	0.4378975529451961	chr2:30759545:C:G
chr2:30759606	['C', 'A']	98663	9832.498287011696	-389.1397205710892	0.005204432678069	0.0097605919113038	0.5332087157584873	0.59389	0.59389	chr2	30759606	0.2262939873705324	chr2:30759606:C:A
chr2:30759616	['C', 'G']	98663	44592.97169849572	-1990.3660567219547	0.0022587267123079	0.0050999411385925	0.4428927022736844	0.657844	0.657844	chr2	30759616	0.1818770820267653	chr2:30759616:C:G
chr2:30759929	['T', 'C']	98663	66556.79339462935	-3094.173727189685	-0.0025583235463655	0.0045193969954927	-0.5660763037451788	0.571343	0.571343	chr2	30759929	0.243103089154986	chr2:30759929:T:C
chr2:30760017	['G', 'A']	98663	11279.914621661344	103.50078965425156	-0.0052129786531019	0.0092842918079505	-0.561483714744713	0.574469	0.574469	chr2	30760017	0.240733402123106	chr2:30760017:G:A
chr2:30760018	['A', 'G']	98663	77280.96594998427	-3237.732488325661	-0.0040589752182821	0.0043570918923796	-0.9315789794062368	0.351556	0.351556	chr2	30760018	0.4540054855691759	chr2:30760018:A:G
chr2:30760221	['C', 'T']	98663	80224.50493132634	-1972.9837846667008	-5.773054693382032e-05	0.0043496679532393	-0.0132724032166239	0.98941	0.98941	chr2	30760221	0.0046237045207846	chr2:30760221:C:T
chr2:30760439	['A', 'G']	98663	17068.016799480916	-542.5752102765103	-0.0021288898269908	0.0075713821091212	-0.2811758535375184	0.778576	0.778576	chr2	30760439	0.1086989877591517	chr2:30760439:A:G
chr2:30760568	['G', 'A']	98663	179313.26972703962	-5899.940814506481	0.0106645548900262	0.0073910672866514	1.4428978219812467	0.149052	0.149052	chr2	30760568	0.8266621921698519	chr2:30760568:G:A
chr2:30760830	['G', 'A']	98663	137027.9992802473	-4031.110220227744	0.0015939276133835	0.0046226545279211	0.344807859587192	0.73024	0.73024	chr2	30760830	0.1365343815978981	chr2:30760830:G:A
chr2:30761048	['C', 'G']	98663	166894.84095240026	-5575.562211544829	0.0034496296655487	0.0059038062581992	0.5843060416757145	0.559016	0.559016	chr2	30761048	0.2525757616801823	chr2:30761048:C:G
chr2:30761667	['A', 'T']	98663	13793.398031484094	-431.9438500816837	0.0049002010089604	0.0083346881951108	0.5879285336474789	0.556582	0.556582	chr2	30761667	0.2544708429661864	chr2:30761667:A:T
chr2:30761984	['G', 'T']	98663	169296.0452577685	-5777.523862650856	0.0003137906552355	0.0061117272687668	0.0513423851288493	0.959053	0.959053	chr2	30761984	0.0181573918162812	chr2:30761984:G:T
chr2:30762963	['C', 'T']	98663	171657.13816242953	-5390.684322967496	0.0056770594242517	0.0063044321592616	0.900487035285453	0.367863	0.367863	chr2	30762963	0.4343138917119975	chr2:30762963:C:T
chr2:30763779	['C', 'T']	98663	48994.97953515716	-1857.265024219396	-0.0012725343265658	0.004918170263911	-0.2587414136317129	0.795835	0.795835	chr2	30763779	0.0991769649475912	chr2:30763779:C:T
chr2:30763987	['A', 'G']	98663	12508.633907032372	-668.5391618898462	-0.0021749513210076	0.0087286089041127	-0.2491750226067367	0.803226	0.803226	chr2	30763987	0.0951622420892762	chr2:30763987:A:G
chr2:30764123	['G', 'T']	98663	179735.7519968375	-5850.219468104597	0.0062080158757847	0.0074548633832597	0.832747101673934	0.404989	0.404989	chr2	30764123	0.3925567725981171	chr2:30764123:G:T
chr2:30765234	['T', 'A']	98663	115458.0640782605	-4805.591065303833	0.0012944906607635	0.0043472787368125	0.2977703384422758	0.765879	0.765879	chr2	30765234	0.1158398384394691	chr2:30765234:T:A
chr2:30765235	['T', 'G']	98663	115786.60334725484	-4735.115328947347	0.0017583538171215	0.0043501794276943	0.404202595857859	0.686065	0.686065	chr2	30765235	0.1636347358908842	chr2:30765235:T:G
chr2:30765282	['G', 'A']	98663	115703.76346974564	-4761.322258158605	0.0015195948799285	0.0043491780108167	0.3493981796443389	0.726791	0.726791	chr2	30765282	0.1385904592871429	chr2:30765282:G:A
chr2:30765509	['A', 'G']	98663	143952.96748099345	-4112.145027830647	-0.0004449338774464	0.0047887966734471	-0.0929114154947255	0.925974	0.925974	chr2	30765509	0.0334012075027899	chr2:30765509:A:G
chr2:30766164	['G', 'A']	98663	10949.554896713902	-265.53684608736853	-0.0102888694839602	0.0093603002652324	-1.0992029307197422	0.271682	0.271682	chr2	30766164	0.5659391343448328	chr2:30766164:G:A
chr2:30767462	['G', 'T']	98663	142988.0433129929	-4092.866436916303	-0.0004430952392997	0.0047623627652142	-0.0930410514999506	0.925871	0.925871	chr2	30767462	0.0334495185997576	chr2:30767462:G:T
chr2:30767877	['C', 'T']	98663	3104.157311115165	203.8859060195812	-0.0033482424744617	0.0174607638938032	-0.1917580751235084	0.847932	0.847932	chr2	30767877	0.0716389746405736	chr2:30767877:C:T
chr2:30768075	['A', 'G']	98663	144550.44148326857	-4135.714711344758	-0.0003467266551905	0.0048090921695059	-0.0720981513702561	0.942524	0.942524	chr2	30768075	0.0257075823053414	chr2:30768075:A:G
chr2:30769365	['C', 'T']	98663	38999.95284481972	-1715.825146103126	0.0024406532383218	0.0053438333782631	0.4567233043323458	0.647871	0.647871	chr2	30769365	0.1885114595080602	chr2:30769365:C:T
chr2:30769853	['G', 'T']	98663	136083.34403544158	-4163.069379730416	0.0010851481571267	0.0046035110995234	0.235721850923545	0.813649	0.813649	chr2	30769853	0.0895629049859758	chr2:30769853:G:T
chr2:30769955	['A', 'G']	98663	73338.12306881309	-3272.582325015039	0.002569936015234	0.0044234132956707	0.5809848285597179	0.561252	0.561252	chr2	30769955	0.2508420983941149	chr2:30769955:A:G
chr2:30769992	['G', 'A']	98663	5525.280007703379	-407.7159157123561	-0.021721888038299	0.0128709313342706	-1.6876702605398477	0.0914777	0.0914777	chr2	30769992	1.0386847632811345	chr2:30769992:G:A
chr2:30770011	['G', 'A']	98663	138648.07903860192	-4021.5347454239873	0.000472345271395	0.004657338153163	0.1014195782786872	0.919218	0.919218	chr2	30770011	0.0365814799419045	chr2:30770011:G:A
chr2:30771272	['A', 'G']	98663	7891.399916884591	-393.6031712429068	-0.0040566232264392	0.0108421077253219	-0.3741544844610697	0.70829	0.70829	chr2	30771272	0.1497888897496507	chr2:30771272:A:G
chr2:30771510	['A', 'G']	98663	108963.19235214204	-2795.82301539276	-0.0023668904459698	0.0043053540540101	-0.5497551226397348	0.582489	0.582489	chr2	30771510	0.2347122716485674	chr2:30771510:A:G
chr2:30772161	['T', 'C']	98663	147867.98461242154	-4299.195921467963	0.0011662542621423	0.0049140970675563	0.237328291669715	0.812403	0.812403	chr2	30772161	0.0902284815239515	chr2:30772161:T:C
chr2:30772853	['C', 'T']	98663	105738.21908643024	-2732.6009442086333	-0.0032999709783314	0.0042881922439109	-0.7695482829663823	0.44157	0.44157	chr2	30772853	0.3550004399822829	chr2:30772853:C:T
chr2:30773014	['T', 'C']	98663	108788.07868563264	-2674.420659793685	-0.0011335971868574	0.0043066765283057	-0.2632185583028615	0.792383	0.792383	chr2	30773014	0.1010648505052602	chr2:30773014:T:C
chr2:30773113	['T', 'C']	98663	146362.80154281258	-4242.331982708606	0.0007943402208959	0.0048681252295554	0.1631716900118593	0.870384	0.870384	chr2	30773113	0.0602891010737193	chr2:30773113:T:C
chr2:30773327	['A', 'G']	98663	74438.96937554509	-3294.5735389308943	0.0021075944888295	0.0044024531671881	0.478731836272025	0.63213	0.63213	chr2	30773327	0.1991935981783485	chr2:30773327:A:G
chr2:30773349	['G', 'GA']	98663	8229.084277749622	-324.4504799691805	-0.0023152602635168	0.010648293892506	-0.2174301617601123	0.827874	0.827874	chr2	30773349	0.0820357565348113	chr2:30773349:G:GA
chr2:30774017	['CAG', 'C']	98663	2713.2199989863666	121.47908241313428	-0.0174500887148395	0.0185388020193291	-0.941273804890173	0.346567	0.346567	chr2	30774017	0.4602127930364468	chr2:30774017:CAG:C
chr2:30774073	['G', 'A']	98663	107403.0118727758	-2756.609522931949	-0.0026198243569571	0.0042966544987349	-0.6097358672261035	0.542038	0.542038	chr2	30774073	0.2659702658383395	chr2:30774073:G:A
chr2:30774427	['G', 'A']	98663	2868.133730126542	146.56233358192597	-0.0131783781632529	0.0180280343842329	-0.7309936226202539	0.464785	0.464785	chr2	30774427	0.3327478963714848	chr2:30774427:G:A
chr2:30775159	['T', 'G']	98663	7504.532435939021	-466.5398140883071	-0.0083122333960683	0.011110840403491	-0.7481192325880787	0.45439	0.45439	chr2	30775159	0.3425712349392193	chr2:30775159:T:G
chr2:30775289	['A', 'T']	98663	5526.784235015053	-412.47356875471337	-0.0225216357072449	0.0128707195536379	-1.7498350122063802	0.0801499	0.0801499	chr2	30775289	1.0960970151623042	chr2:30775289:A:T
chr2:30775456	['C', 'T']	98663	76345.02236269374	-3060.16820098893	0.0010093400905806	0.0043683245487982	0.2310588600515775	0.81727	0.81727	chr2	30775456	0.0876344426859746	chr2:30775456:C:T
chr2:30775484	['A', 'G']	98663	5537.617392450229	-413.629168914252	-0.022317847338246	0.0128566102572378	-1.7359044796183167	0.0825838	0.0825838	chr2	30775484	1.083105137432958	chr2:30775484:A:G
chr2:30776482	['A', 'G']	98663	5546.505950088185	-418.843233842738	-0.0234194095147478	0.0128495503865819	-1.8225859123602752	0.0683692	0.0683692	chr2	30776482	1.1651395018261317	chr2:30776482:A:G
chr2:30776610	['T', 'C']	98663	5545.393437804087	-418.6455044074154	-0.0232784991465751	0.0128505654502198	-1.8114766417672987	0.0700701	0.0700701	chr2	30776610	1.154467262705979	chr2:30776610:T:C
chr2:30776967	['G', 'A']	98663	72938.8283576794	-2899.353378925954	0.0016710854675344	0.0044074684176049	0.3791485971537539	0.704578	0.704578	chr2	30776967	0.1520709215120947	chr2:30776967:G:A
chr2:30777377	['T', 'G']	98663	8040.244475978107	-377.4208358078968	-0.0043646236289257	0.0107491203397458	-0.406044726542617	0.684711	0.684711	chr2	30777377	0.1644926950610774	chr2:30777377:T:G
chr2:30777504	['G', 'C']	98663	39275.99041131992	-1648.5952317179554	0.0013592695866481	0.0053292882591515	0.2550564954548904	0.79868	0.79868	chr2	30777504	0.0976271907376678	chr2:30777504:G:C
chr2:30778301	['A', 'G']	98663	136003.59704972873	-4082.1108462342127	0.0017915655432897	0.0046106132774322	0.3885742384985886	0.697592	0.697592	chr2	30778301	0.1563985085453532	chr2:30778301:A:G
chr2:30778739	['G', 'C']	98663	134515.81418593574	-4171.264212244974	0.0016528651475619	0.0045813891965313	0.3607781562879189	0.718266	0.718266	chr2	30778739	0.1437146909408662	chr2:30778739:G:C
chr2:30778933	['G', 'A']	98663	2918.0	160.3827154750072	-0.0090018586211662	0.0179499114736495	-0.501498775321591	0.616021	0.616021	chr2	30778933	0.2104044825942339	chr2:30778933:G:A
chr2:30780153	['G', 'A']	98663	112829.30240267646	-4832.102222887816	0.0040036713700749	0.0043430288469416	0.9218615650905316	0.356603	0.356603	chr2	30780153	0.4478150075488714	chr2:30780153:G:A
chr2:30780579	['A', 'T']	98663	112887.45092553172	-4851.493842868455	0.0036402998151887	0.0043434597612169	0.8381106342214234	0.401971	0.401971	chr2	30780579	0.3958052777470665	chr2:30780579:A:T
chr2:30780580	['AC', 'A']	98663	112890.16299367446	-4852.644228311733	0.0036212645495073	0.004343552701446	0.8337102824381064	0.404446	0.404446	chr2	30780580	0.3931394554300891	chr2:30780580:AC:A
chr2:30780932	['T', 'C']	98663	113078.06818596544	-4857.366153563768	0.0034592855705768	0.0043442547928998	0.7962897517499652	0.425866	0.425866	chr2	30780932	0.3707270314496332	chr2:30780932:T:C
chr2:30780933	['G', 'A']	98663	39145.57084355423	-1619.5622561418686	0.001419616082204	0.0053355248589921	0.2660686848476707	0.790187	0.790187	chr2	30780933	0.1022701195225889	chr2:30780933:G:A
chr2:30781499	['G', 'A']	98663	112856.58946728172	-4831.03518433666	0.0040227250921056	0.0043433972184866	0.9261702049685554	0.35436	0.35436	chr2	30781499	0.4505553069872967	chr2:30781499:G:A
chr2:30781500	['C', 'T']	98663	10613.64544837163	-148.8136030529672	-0.0199895373299355	0.0095307141708229	-2.0973808438334	0.0359624	0.0359624	chr2	30781500	1.444151332734807	chr2:30781500:C:T
chr2:30782263	['C', 'T']	98663	138228.01011626614	-3773.3757179741297	0.0024434884310148	0.0046641989879242	0.523881686296221	0.600362	0.600362	chr2	30782263	0.221586804291171	chr2:30782263:C:T
chr2:30782310	['T', 'C']	98663	115983.3354588216	-4667.351881922621	0.003476517380185	0.0043577498865603	0.797778089767605	0.425001	0.425001	chr2	30782310	0.3716100480815214	chr2:30782310:T:C
chr2:30782431	['T', 'C']	98663	112961.60862689443	-4853.13776499083	0.0035731494916169	0.00434502313665	0.8223545374195225	0.410877	0.410877	chr2	30782431	0.3862881689173777	chr2:30782431:T:C
chr2:30782546	['G', 'A']	98663	138368.6341169196	-3910.2050868344095	0.0006968518047442	0.0046634360208421	0.1494288335102848	0.881216	0.881216	chr2	30782546	0.0549176260825192	chr2:30782546:G:A
chr2:30782618	['A', 'G']	98663	115980.03689172752	-4663.256238986964	0.0034729260193646	0.0043571073957484	0.7970714751611147	0.425411	0.425411	chr2	30782618	0.3711912845848247	chr2:30782618:A:G
chr2:30782757	['C', 'G']	98663	44809.1791477457	-1424.772736673835	0.0012076118166418	0.00509462063169	0.2370366517832866	0.812629	0.812629	chr2	30782757	0.0901076832214652	chr2:30782757:C:G
chr2:30783005	['A', 'G']	98663	138793.84722672723	-3844.6059353632113	0.0013942070588373	0.004675453098768	0.2981972077112083	0.765553	0.765553	chr2	30783005	0.1160247372834778	chr2:30783005:A:G
chr2:30783267	['T', 'C']	98663	139069.19074845663	-3869.033819131799	0.0013480908660331	0.0046805199055246	0.2880216072667347	0.773331	0.773331	chr2	30783267	0.1116345802020212	chr2:30783267:T:C
chr2:30783561	['G', 'A']	98663	3247.131645364336	210.4057859111154	-0.0061000310030577	0.0171239493123717	-0.3562280459829786	0.721671	0.721671	chr2	30783561	0.1416607462652369	chr2:30783561:G:A
chr2:30783770	['C', 'T']	98663	111604.27916218896	-4861.335209728731	0.0034329661494882	0.0043406166049258	0.7908936591157177	0.429008	0.429008	chr2	30783770	0.3675346091591902	chr2:30783770:C:T
chr2:30783902	['T', 'C']	98663	117200.94572291724	-4702.75836920289	0.0032942082400973	0.0043702920600338	0.7537730190215038	0.450987	0.450987	chr2	30783902	0.3458359767686832	chr2:30783902:T:C
chr2:30784022	['G', 'A']	98663	3295.569907520079	224.71879963038907	-0.0029709143987862	0.0170060659379982	-0.1746973350343198	0.861318	0.861318	chr2	30784022	0.0648364767139489	chr2:30784022:G:A
chr2:30784057	['G', 'T']	98663	3296.1670416996085	225.12601794109827	-0.002757072273964	0.0170023743361969	-0.1621580738929175	0.871182	0.871182	chr2	30784057	0.0598911063714648	chr2:30784057:G:T
chr2:30784269	['T', 'C']	98663	111598.35991687364	-4849.952322788747	0.0036107449360876	0.0043410445699286	0.8317686856062401	0.405542	0.405542	chr2	30784269	0.3919641613697807	chr2:30784269:T:C
chr2:30784468	['C', 'T']	98663	3292.2669504840096	227.32851941890013	-0.0021705070161653	0.0170167032941169	-0.1275515579398817	0.898504	0.898504	chr2	30784468	0.0464799851392469	chr2:30784468:C:T
chr2:30784625	['G', 'A']	98663	3172.1286045875186	207.6257424198072	-0.0037917975937946	0.017301143173127	-0.2191645694074277	0.826522	0.826522	chr2	30784625	0.0827455820786894	chr2:30784625:G:A
chr2:30784813	['C', 'T']	98663	114631.9133559734	-4634.912211123713	0.0032820200408942	0.0043493832207396	0.7545943584010375	0.450494	0.450494	chr2	30784813	0.3463109888896775	chr2:30784813:C:T
chr2:30784926	['C', 'G']	98663	112709.84743975752	-4890.776296528644	0.0033393149363024	0.0043447025015838	0.7685946126541635	0.442136	0.442136	chr2	30784926	0.3544441221336558	chr2:30784926:C:G
chr2:30785096	['T', 'C']	98663	32488.61004166288	-1164.974738516387	0.0006128763620569	0.0057295954013734	0.106966778476201	0.914816	0.914816	chr2	30785096	0.0386662482509645	chr2:30785096:T:C
chr2:30785173	['C', 'A']	98663	3404.1725151533583	241.1014828230216	-0.0017306591674529	0.0168065245199871	-0.102975434653056	0.917983	0.917983	chr2	30785173	0.0371653613636316	chr2:30785173:C:A
chr2:30785276	['T', 'C']	98663	3420.2773300897065	246.2167464644461	-0.0007972251732871	0.0167671841292082	-0.047546753655456	0.962078	0.962078	chr2	30785276	0.0167897163235663	chr2:30785276:T:C
chr2:30785465	['G', 'A']	98663	43447.24756189048	-1404.24540324602	0.0008158788586601	0.0051527893262422	0.1583373212068006	0.874191	0.874191	chr2	30785465	0.0583936689862166	chr2:30785465:G:A
chr2:30786345	['G', 'T']	98663	110868.09262150484	-4461.556224736163	0.0045563614945965	0.0043375658885988	1.0504420247708024	0.293518	0.293518	chr2	30786345	0.5323652604777934	chr2:30786345:G:T
chr2:30786440	['C', 'G']	98663	176728.53863931238	-5508.131670896019	0.0028723656074672	0.0069652033159896	0.4123879055868015	0.680056	0.680056	chr2	30786440	0.1674553233384554	chr2:30786440:C:G
chr2:30786534	['A', 'G']	98663	3391.240603713915	233.7246768785152	-0.0019532256100258	0.0168330151535244	-0.1160353978304877	0.907625	0.907625	chr2	30786534	0.0420935502347477	chr2:30786534:A:G
chr2:30787010	['T', 'C']	98663	177960.822344081	-5477.617319137043	0.0035315422378137	0.0071527863338591	0.4937295863426642	0.621498	0.621498	chr2	30787010	0.2065602645933121	chr2:30787010:T:C
chr2:30788058	['C', 'T']	98663	26877.810509134422	-87.47218428435993	0.0069897332913045	0.00626340662611	1.1159635177072311	0.26444	0.26444	chr2	30788058	0.577672851511073	chr2:30788058:C:T
chr2:30790504	['A', 'G']	98663	28943.867218150303	-1408.3915147524583	0.0044071702868743	0.0060058008488384	0.7338189190416855	0.463061	0.463061	chr2	30790504	0.3343617946874498	chr2:30790504:A:G
chr2:30791300	['A', 'C']	98663	71899.5586494212	-2236.6500229931653	-0.007169918072129	0.0044648694365615	-1.6058516769643036	0.10831	0.10831	chr2	30791300	0.9653314441657592	chr2:30791300:A:C
chr2:30792981	['G', 'C']	98663	187790.6134159073	-6721.259686512284	-0.0004327906172635	0.0099850337277319	-0.0433439314342579	0.965427	0.965427	chr2	30792981	0.0152805594773013	chr2:30792981:G:C
chr2:30793327	['A', 'C']	98663	28652.682118265104	-1405.2285739247895	0.0043363780165871	0.0060303881744406	0.7190877089747743	0.472089	0.472089	chr2	30793327	0.3259761188124583	chr2:30793327:A:C
chr2:30793373	['A', 'C']	98663	122594.94506296776	-4088.882868693941	-0.0013432262338966	0.0044182810459785	-0.3040155707431063	0.761117	0.761117	chr2	30793373	0.1185485777252211	chr2:30793373:A:C
chr2:30795222	['A', 'G']	98663	28258.72341611758	-1415.3482317298967	0.006456317188351	0.0060722951429512	1.063241663384161	0.287675	0.287675	chr2	30795222	0.5410978782341298	chr2:30795222:A:G
chr2:30795736	['G', 'A']	98663	144656.1879479718	-5354.537054463364	0.0015828736340494	0.0048483165738906	0.326479018010822	0.744063	0.744063	chr2	30795736	0.1283902910750691	chr2:30795736:G:A
chr2:30798910	['C', 'T']	98663	54301.95340280172	-1155.03034248639	-0.0069524733042001	0.0048340711899828	-1.438223193445524	0.150374	0.150374	chr2	30798910	0.8228272477380569	chr2:30798910:C:T
chr2:30799618	['C', 'T']	98663	98168.90484976277	-3135.3810511780184	0.0022451976092752	0.0042789875953861	0.5247029955628116	0.599791	0.599791	chr2	30799618	0.2220000552148079	chr2:30799618:C:T
chr2:30799647	['T', 'C']	98663	31887.23193415304	-1427.659787364024	0.0013620140949567	0.0057710729482273	0.2360070834618554	0.813428	0.813428	chr2	30799647	0.0896808822926316	chr2:30799647:T:C
chr2:30799751	['G', 'A']	98663	29319.64144519549	-1262.6332539081354	0.0019872345838948	0.005978017807638	0.3324236641375993	0.73957	0.73957	chr2	30799751	0.1310207139253917	chr2:30799751:G:A
chr2:30799889	['C', 'T']	98663	28689.43268041447	-1236.1547618554216	0.0036211414492549	0.0060253438761227	0.6009850265318223	0.547851	0.547851	chr2	30799889	0.2613375412905133	chr2:30799889:C:T
chr2:30799952	['C', 'T']	98663	54234.13979519414	-1220.0583608348516	-0.004256273559672	0.0048044063395864	-0.8859104036646522	0.375668	0.375668	chr2	30799952	0.4251957972584319	chr2:30799952:C:T
chr2:30801016	['T', 'C']	98663	28534.04890064775	-1420.2056306149411	0.0050910049894015	0.0060474565743845	0.8418423393010711	0.399878	0.399878	chr2	30801016	0.3980724886932484	chr2:30801016:T:C
chr2:30803404	['G', 'T']	98663	27779.63121559564	-1360.429201845321	0.004156699744929	0.0061083059102748	0.6804996026700298	0.49619	0.49619	chr2	30803404	0.3043519925599436	chr2:30803404:G:T
chr2:30803737	['A', 'C']	98663	106547.43843073644	-3913.789517694586	0.0051081815191537	0.0042899203670477	1.190740405903875	0.233758	0.233758	chr2	30803737	0.6312335171553276	chr2:30803737:A:C
chr2:30803871	['T', 'C']	98663	106664.29755593176	-3902.286234970522	0.0048950965664923	0.0042907880647324	1.1408385808488106	0.25394	0.25394	chr2	30803871	0.5952688847465044	chr2:30803871:T:C
chr2:30804386	['A', 'G']	98663	106100.20607823857	-3996.905120527657	0.0046955468192593	0.004286347897795	1.095465634433191	0.273315	0.273315	chr2	30804386	0.5633365328208262	chr2:30804386:A:G
chr2:30804644	['A', 'G']	98663	63439.43178661585	-2696.3771698813607	0.0050876566912512	0.0045763683314115	1.1117236032620654	0.26626	0.26626	chr2	30804644	0.5746940723296813	chr2:30804644:A:G
chr2:30805096	['A', 'C']	98663	28303.303026924008	-1287.0775871855092	0.0060885707352081	0.0060561929442436	1.005346228441287	0.314733	0.314733	chr2	30805096	0.5020577185849346	chr2:30805096:A:C
chr2:30805665	['G', 'T']	98663	28213.58231243912	-1305.0228350178306	0.0037964824384807	0.006091207104508	0.623272591679083	0.533107	0.533107	chr2	30805665	0.2731856149025086	chr2:30805665:G:T
chr2:30805981	['T', 'C']	98663	103183.37448926838	-3932.679394765595	0.0078751979866967	0.0042825322359358	1.8389115487827352	0.0659312	0.0659312	chr2	30805981	1.180909019681209	chr2:30805981:T:C
chr2:30806079	['T', 'C']	98663	133696.58725009134	-5080.0252960202415	0.0115404210363273	0.004638153721524	2.488149752944233	0.0128426	0.0128426	chr2	30806079	1.8913470439194435	chr2:30806079:T:C
chr2:30806230	['T', 'A']	98663	131018.88681291942	-5218.929181809823	0.0111271802983543	0.0045862302323877	2.426214937875272	0.015259	0.015259	chr2	30806230	1.8164739269782784	chr2:30806230:T:A
chr2:30806370	['C', 'T']	98663	131714.35987916513	-5128.529735060286	0.0109028109483434	0.0045962428729746	2.372113756749164	0.0176886	0.0176886	chr2	30806370	1.7523065388446697	chr2:30806370:C:T
chr2:30806588	['T', 'C']	98663	9177.209204257471	-490.9225842196593	-0.0003539526205324	0.0100737265954789	-0.0351362147044292	0.971971	0.971971	chr2	30806588	0.0123466926126764	chr2:30806588:T:C
chr2:30806812	['C', 'T']	98663	27851.23429770497	-1292.1112804652237	0.0051101539605091	0.0061037027114738	0.8372219621547157	0.40247	0.40247	chr2	30806812	0.3952664862775483	chr2:30806812:C:T
chr2:30807158	['C', 'T']	98663	133387.22337330587	-5109.403420336704	0.011573781981101	0.0046324696479547	2.4984042769089467	0.012477	0.012477	chr2	30807158	1.903889824915404	chr2:30807158:C:T
chr2:30807846	['C', 'T']	98663	133418.69306800212	-5059.6377760607	0.0118237309922749	0.004633751341243	2.551654182872724	0.0107228	0.0107228	chr2	30807846	1.9696917943290884	chr2:30807846:C:T
chr2:30809377	['G', 'T']	98663	101808.41444500758	-3958.5682644333087	0.008703952231546	0.0042834978879469	2.0319730414802986	0.0421591	0.0421591	chr2	30809377	1.3751086688867271	chr2:30809377:G:T
chr2:30810733	['C', 'T']	98663	53438.66605167921	-2272.150438736772	0.0103232903454877	0.0048112926241615	2.145637597190788	0.0319043	0.0319043	chr2	30810733	1.4961507796255844	chr2:30810733:C:T
chr2:30810972	['A', 'G']	98663	133853.20342660174	-5088.341334334006	0.0113649114547743	0.004644033813598	2.4472068703499104	0.0143985	0.0143985	chr2	30810972	1.841682749269644	chr2:30810972:A:G
chr2:30811141	['C', 'T']	98663	133844.69753530767	-5093.247565805513	0.0113516067691364	0.0046438402496428	2.444443856570946	0.0145093	0.0145093	chr2	30811141	1.8383535395588588	chr2:30811141:C:T
chr2:30811302	['T', 'C']	98663	133834.49536774243	-5090.451596171555	0.0114210387507901	0.0046433159069827	2.459672996535725	0.0139081	0.0139081	chr2	30811302	1.8567321953764653	chr2:30811302:T:C
chr2:30811391	['G', 'A']	98663	102257.58292700234	-4012.0448295952096	0.0079442515767613	0.0042856390260441	1.853691253155844	0.0637863	0.0637863	chr2	30811391	1.1952725888855469	chr2:30811391:G:A
chr2:30811661	['C', 'T']	98663	134021.09233015022	-5068.5980545528255	0.0112279012929242	0.0046471066865086	2.416105772979312	0.0156893	0.0156893	chr2	30811661	1.8043964326348008	chr2:30811661:C:T
chr2:30811965	['C', 'T']	98663	133826.92044763413	-5088.381321909908	0.0113651763612076	0.00464308803782	2.447762409119369	0.0143764	0.0143764	chr2	30811965	1.8423498521917905	chr2:30811965:C:T
chr2:30812301	['A', 'T']	98663	42759.36759726701	-1628.410323720056	0.001561450323467	0.0051731074440738	0.3018399173703224	0.762775	0.762775	chr2	30812301	0.117603549422533	chr2:30812301:A:T
chr2:30812591	['T', 'C']	98663	134034.94364027082	-5104.038118077474	0.0113867080200914	0.0046468756210498	2.45040086042132	0.0142714	0.0142714	chr2	30812591	1.8455334212475671	chr2:30812591:T:C
chr2:30812915	['C', 'T']	98663	103734.77107493309	-3868.5582783852647	0.0070441058369569	0.0042848640707387	1.6439508279996358	0.10019	0.10019	chr2	30812915	0.9991756233943944	chr2:30812915:C:T
chr2:30814194	['T', 'C']	98663	132265.78988504352	-5120.979918522615	0.011377709344373	0.0046096733317301	2.468224649685252	0.0135802	0.0135802	chr2	30814194	1.8670938340130443	chr2:30814194:T:C
chr2:30814998	['C', 'T']	98663	27977.55210128327	-1302.0524258580128	0.0049673162118144	0.006096771879338	0.814745296383595	0.41522	0.41522	chr2	30814998	0.3817217358906991	chr2:30814998:C:T
chr2:30815439	['A', 'T']	98663	27989.510640455017	-1292.6029257681842	0.0055703561387833	0.0060946393519396	0.9139763351232004	0.360732	0.360732	chr2	30815439	0.442815330354238	chr2:30815439:A:T
chr2:30815927	['C', 'A']	98663	27941.51363544203	-1299.8401872547918	0.0051148211329977	0.0060990137834294	0.8386308532199649	0.401679	0.401679	chr2	30815927	0.3961208728302403	chr2:30815927:C:A
chr2:30816137	['C', 'T']	98663	134158.41547702378	-5065.759296933938	0.0112217715726411	0.0046504839931615	2.413033049708948	0.0158222	0.0158222	chr2	30816137	1.8007331301030756	chr2:30816137:C:T
chr2:30816547	['C', 'A']	98663	27953.28257033328	-1286.7307703166086	0.0054491745315758	0.0060992154477848	0.8934222078603405	0.371633	0.371633	chr2	30816547	0.4298857287968695	chr2:30816547:C:A
chr2:30817443	['C', 'T']	98663	28728.87875734171	-1225.8303668052995	0.0044202882267646	0.0060745190907708	0.7276770655771693	0.466813	0.466813	chr2	30817443	0.3308570580472965	chr2:30817443:C:T
chr2:30817496	['G', 'T']	98663	134660.69418681812	-5154.08961004989	0.0118096030892743	0.0047587762082705	2.4816470816067526	0.0130793	0.0130793	chr2	30817496	1.8834154986931235	chr2:30817496:G:T
chr2:30817980	['C', 'A']	98663	133170.53185921485	-5090.904752804849	0.0114024117255051	0.0046041033335985	2.4765759800167544	0.0132666	0.0132666	chr2	30817980	1.8772403650357887	chr2:30817980:C:A
chr2:30818472	['A', 'G']	98663	133812.08774758867	-5132.1404603641495	0.0112096750088033	0.0046439970793276	2.413798892919673	0.015789	0.015789	chr2	30818472	1.80164537526306	chr2:30818472:A:G
chr2:30820918	['AC', 'A']	98663	139641.3993816523	-5128.018892739177	0.0133779426145263	0.0047652035413275	2.8074231244274124	0.00499494	0.00499494	chr2	30820918	2.3014697242198645	chr2:30820918:AC:A
chr2:30824384	['G', 'A']	98663	35834.0847550406	-1546.9263261810984	0.0133955785845326	0.0055507059997924	2.413310772545607	0.0158101	0.0158101	chr2	30824384	1.8010653831158083	chr2:30824384:G:A
chr2:30825518	['A', 'G']	98663	126699.9459078559	-4517.387541503034	0.0113335802793372	0.0045047933921475	2.515893470074166	0.0118747	0.0118747	chr2	30825518	1.9253773534917564	chr2:30825518:A:G
chr2:30825551	['C', 'T']	98663	94773.55727100695	-3521.6889758029733	0.0086689045708547	0.004291375055381	2.0200761897948483	0.0433782	0.0433782	chr2	30825551	1.362728473213627	chr2:30825551:C:T
chr2:30825751	['G', 'A']	98663	70786.19672363806	-2084.2059019673006	-0.0113600357283099	0.0045016644330407	-2.5235189999794376	0.0116202	0.0116202	chr2	30825751	1.934786397061962	chr2:30825751:G:A
chr2:30825916	['C', 'T']	98663	27874.5427048067	-1274.4298421633991	0.0057208465410628	0.0061067905721703	0.9368008405484936	0.348863	0.348863	chr2	30825916	0.4573450888721082	chr2:30825916:C:T
chr2:30827170	['T', 'C']	98663	71050.32736012663	-2089.719409981798	-0.0113234459518143	0.0044985724432892	-2.517119840696566	0.0118334	0.0118334	chr2	30827170	1.926890454941985	chr2:30827170:T:C
chr2:30828387	['C', 'T']	98663	28071.99166801817	-1269.099669696221	0.0061339370678667	0.0060885439124009	1.0074555026815717	0.313718	0.313718	chr2	30828387	0.5034605623465463	chr2:30828387:C:T
chr2:30828562	['A', 'G']	98663	101355.40933419834	-3216.5080693844	-0.0068216948828821	0.0042730543687026	-1.596444672655368	0.110393	0.110393	chr2	30828562	0.9570584642676546	chr2:30828562:A:G
chr2:30828969	['G', 'T']	98663	102112.6643181542	-3092.085802350157	-0.0073376013278735	0.0042730623447964	-1.7171762861847464	0.0859501	0.0859501	chr2	30828969	1.065753613689867	chr2:30828969:G:T
chr2:30829573	['G', 'T']	98663	101100.28456257412	-3249.357445708362	-0.0073829235490226	0.0042749971887809	-1.7270007962573652	0.0841707	0.0841707	chr2	30829573	1.0748390610280554	chr2:30829573:G:T
chr2:30829579	['A', 'G']	98663	28309.75575135103	-1261.023361121958	0.0054222419831557	0.0060655890722618	0.89393493666623	0.371359	0.371359	chr2	30829579	0.4302060463600087	chr2:30829579:A:G
chr2:30830373	['T', 'C']	98663	28342.03248109324	-1272.5503797222116	0.0052642679979616	0.0060617438252305	0.8684411861897563	0.385155	0.385155	chr2	30830373	0.4143644598479175	chr2:30830373:T:C
chr2:30830517	['G', 'A']	98663	3529.250395313007	-166.74291464284363	-0.010233875426694	0.016035747436691	-0.6381913575963489	0.523351	0.523351	chr2	30830517	0.2812069416613612	chr2:30830517:G:A
chr2:30834007	['G', 'C']	98663	28182.14204476341	-1258.075944585967	0.0052349727479158	0.0060772745158759	0.8614013953525231	0.389019	0.389019	chr2	30834007	0.4100291868654346	chr2:30834007:G:C
chr2:30835129	['G', 'A']	98663	28006.270863108814	-1260.6474941351353	0.0048854649722259	0.006092425734605	0.8018915921250263	0.422618	0.422618	chr2	30835129	0.3740520095690911	chr2:30835129:G:A
chr2:30835254	['A', 'C']	98663	27828.20516823633	-1265.441871178972	0.0060537181494485	0.006111597231644	0.9905296307983412	0.321918	0.321918	chr2	30835254	0.4922547391201692	chr2:30835254:A:C
chr2:30835682	['G', 'A']	98663	27814.63831189238	-1269.942846395234	0.0057487055907502	0.006112600321305	0.9404680968120128	0.34698	0.34698	chr2	30835682	0.4596955573127617	chr2:30835682:G:A
chr2:30837817	['C', 'A']	98663	10815.205794104528	-442.98826049728615	-0.0044500992366457	0.009339251651205	-0.476494199197589	0.633723	0.633723	chr2	30837817	0.1981005305395575	chr2:30837817:C:A
chr2:30838526	['G', 'T']	98663	27747.78104535409	-1248.6850083182348	0.0064499478649384	0.0061182462417407	1.0542151476242885	0.291787	0.291787	chr2	30838526	0.534934061154124	chr2:30838526:G:T
chr2:30838670	['A', 'G']	98663	145833.12758753524	-4661.978765279027	-0.0088051378755343	0.0048613706530271	-1.8112459435800028	0.0701058	0.0701058	chr2	30838670	1.1542460504528151	chr2:30838670:A:G
chr2:30839482	['G', 'A']	98663	42838.51285378313	-1640.3443493315262	0.0013890124763855	0.0051665953921973	0.2688448331919402	0.78805	0.78805	chr2	30839482	0.1034462266282043	chr2:30839482:G:A
chr2:30841447	['C', 'T']	98663	100502.42880170312	-3262.2983056132216	-0.0069010934275118	0.0042763536162266	-1.613779880439658	0.106578	0.106578	chr2	30841447	0.9723324338146936	chr2:30841447:C:T
chr2:30842489	['AAATT', 'A']	98663	27888.285116005543	-1282.4152172260492	0.0056363226296074	0.0061056960429641	0.9231253226407172	0.355944	0.355944	chr2	30842489	0.4486183233867732	chr2:30842489:AAATT:A
chr2:30842662	['C', 'T']	98663	27911.1644392618	-1280.3962683414168	0.0056302130487933	0.0061026494628675	0.922585031804838	0.356226	0.356226	chr2	30842662	0.448274385702519	chr2:30842662:C:T
chr2:30842914	['A', 'T']	98663	27899.78668680744	-1274.290636910889	0.0059841776847457	0.0061045806721975	0.9802766162137692	0.326952	0.326952	chr2	30842914	0.4855160016677649	chr2:30842914:A:T
chr2:30843544	['A', 'G']	98663	28164.13285812785	-1293.118601374039	0.00584446605626	0.0060805907129815	0.9611674806170756	0.33647	0.33647	chr2	30843544	0.4730536518420006	chr2:30843544:A:G
chr2:30843951	['T', 'C']	98663	43181.87806781895	-1594.6650509334293	0.0017318715585563	0.0051499352147595	0.3362899699384328	0.736653	0.736653	chr2	30843951	0.1327370381562393	chr2:30843951:T:C
chr2:30845153	['C', 'G']	98663	29577.796577696223	-1253.0966148448535	0.0055809368905264	0.0059673397137134	0.9352470545125778	0.349663	0.349663	chr2	30845153	0.456350320638925	chr2:30845153:C:G
chr2:30845424	['A', 'G']	98663	70997.83118581523	-2029.6054840198192	-0.01083334247415	0.0044987560949434	-2.4080750868726954	0.0160387	0.0160387	chr2	30845424	1.794830835908881	chr2:30845424:A:G
chr2:30846619	['G', 'A']	98663	27863.67136340598	-1290.196387607765	0.0054259745572087	0.0061079352149257	0.8883484133802798	0.374356	0.374356	chr2	30846619	0.4267152018146671	chr2:30846619:G:A
chr2:30847805	['A', 'G']	98663	70848.92562218054	-2020.8166047643624	-0.0102939870049524	0.0045017081339541	-2.2866846758255885	0.0222163	0.0222163	chr2	30847805	1.653328268679797	chr2:30847805:A:G
chr2:30847848	['T', 'G']	98663	24004.136001459767	-1102.108349999108	-0.0050696888145764	0.0064847028052168	-0.781792006026552	0.434339	0.434339	chr2	30847848	0.3621711728842609	chr2:30847848:T:G
chr2:30848804	['C', 'A']	98663	70824.79260145375	-2044.4668491014413	-0.0106948467721619	0.0045021745850839	-2.375484684133458	0.0175278	0.0175278	chr2	30848804	1.7562725909124317	chr2:30848804:C:A
chr2:30850004	['C', 'A']	98663	70797.52707511689	-2081.4907982379946	-0.0111525275688098	0.0045025861185797	-2.476915993408607	0.013254	0.013254	chr2	30850004	1.877653033744921	chr2:30850004:C:A
chr2:30850203	['A', 'G']	98663	70855.85377229359	-2064.077044556076	-0.0107192226185027	0.0045011857555552	-2.381421963151253	0.0172478	0.0172478	chr2	30850203	1.7632662924047635	chr2:30850203:A:G
chr2:30850522	['G', 'A']	98663	70883.19343287825	-2040.2014693351489	-0.0104547286803868	0.0045014103612225	-2.322545122846212	0.0202056	0.0202056	chr2	30850522	1.6945282487689588	chr2:30850522:G:A
chr2:30850610	['C', 'G']	98663	102909.16199967556	-3066.203557860571	-0.0079669316431241	0.0042783287932118	-1.862159742319172	0.0625835	0.0625835	chr2	30850610	1.20354015246848	chr2:30850610:C:G
chr2:30851320	['T', 'A']	98663	146042.60433076858	-4703.0588173325295	-0.0091418860387308	0.0048650657528557	-1.879087869134057	0.0602354	0.0602354	chr2	30851320	1.220148201330864	chr2:30851320:T:A
chr2:30851489	['A', 'G']	98663	70824.97111455834	-2029.886999620644	-0.01066981974099	0.0045014766232318	-2.3702932690850065	0.0177759	0.0177759	chr2	30851489	1.7501684015608554	chr2:30851489:A:G
chr2:30851893	['A', 'G']	98663	101756.97212872088	-3188.8296664836507	-0.0067030429736751	0.0042760786793808	-1.5675677358316884	0.116985	0.116985	chr2	30851893	0.9318698206030273	chr2:30851893:A:G
chr2:30853102	['C', 'T']	98663	68920.7906145251	-1928.163568735702	-0.0117991991059197	0.0045364436484002	-2.6009799791254022	0.00929717	0.00929717	chr2	30853102	2.03164922783562	chr2:30853102:C:T
chr2:30853872	['G', 'A']	98663	2694.382325213636	40.94341451715088	-0.0096010519182207	0.0185105320814137	-0.5186804936774951	0.603985	0.603985	chr2	30853872	0.2189738469717834	chr2:30853872:G:A
chr2:30853988	['G', 'A']	98663	70314.76056509436	-1916.1933612478235	-0.011531195144548	0.0045085405645243	-2.5576336687046526	0.0105402	0.0105402	chr2	30853988	1.9771511483196484	chr2:30853988:G:A
chr2:30854390	['A', 'G']	98663	101207.61898437736	-3235.324780383578	-0.0067167349938429	0.0042774334832854	-1.5702722251764685	0.116355	0.116355	chr2	30854390	0.9342149495001334	chr2:30854390:A:G
chr2:30854896	['G', 'A']	98663	43492.54703437089	-1602.3942560281805	0.0010338656196548	0.0051537114276396	0.2006060358968062	0.841007	0.841007	chr2	30854896	0.075200389399803	chr2:30854896:G:A
chr2:30854915	['T', 'C']	98663	29455.956535844973	-1456.7435636076182	0.0072191324697013	0.00596138965558	1.2109814802902676	0.225905	0.225905	chr2	30854915	0.6460741566476824	chr2:30854915:T:C
chr2:30855091	['T', 'C']	98663	10898.325521282091	-442.1703078082015	-0.0048019342642478	0.0093081000395751	-0.5158876939258843	0.605934	0.605934	chr2	30855091	0.2175746778086298	chr2:30855091:T:C
chr2:30855124	['A', 'G']	98663	44679.77416182567	-1650.56996029857	0.0014240289842476	0.0051065102756901	0.2788653909161473	0.780349	0.780349	chr2	30855124	0.1077111218279295	chr2:30855124:A:G
chr2:30855130	['C', 'T']	98663	100838.61742789068	-3245.317672733671	-0.0070494230962161	0.0042777621918541	-1.647923091573411	0.0993716	0.0993716	chr2	30855130	1.0027377174700558	chr2:30855130:C:T
chr2:30856765	['T', 'A']	98663	101998.87908188612	-3113.633911790711	-0.0077009351189893	0.0042778657851096	-1.8001815638523733	0.071835	0.071835	chr2	30856765	1.1436639039017111	chr2:30856765:T:A
chr2:30857113	['G', 'A']	98663	27200.75693592693	-1353.9903891860074	0.0045666315675849	0.0061639158217025	0.7408653362050005	0.458777	0.458777	chr2	30857113	0.3383983628358628	chr2:30857113:G:A
chr2:30857736	['C', 'T']	98663	99535.15027471972	-3377.693956618039	-0.0068309774033829	0.0042785719217234	-1.5965554695248398	0.110368	0.110368	chr2	30857736	0.9571568273127034	chr2:30857736:C:T
chr2:30857780	['C', 'T']	98663	101402.3331745243	-3162.1162237157846	-0.0074064114451364	0.0042770977244068	-1.731644194817526	0.0833401	0.0833401	chr2	30857780	1.0791459827673642	chr2:30857780:C:T
chr2:30858782	['A', 'G']	98663	101142.04042992328	-3227.5385828654657	-0.0063079152183798	0.0042901435103045	-1.4703273219715969	0.141476	0.141476	chr2	30858782	0.8493172276421694	chr2:30858782:A:G
chr2:30858821	['C', 'G']	98663	69842.2706964387	-1981.255278138229	-0.0100927375949545	0.0045200360246827	-2.232888751293287	0.0255585	0.0255585	chr2	30858821	1.5924646380268876	chr2:30858821:C:G
chr2:30859101	['G', 'T']	98663	100841.4195085357	-3242.1139912485023	-0.0070989000665023	0.0042788993214856	-1.6590481647596973	0.0971093	0.0971093	chr2	30859101	1.0127391764228475	chr2:30859101:G:T
chr2:30859408	['A', 'G']	98663	164282.65562155363	-5170.981660954479	-0.0121430090230975	0.0057232365314933	-2.121703158043181	0.0338652	0.0338652	chr2	30859408	1.470246355207778	chr2:30859408:A:G
chr2:30859414	['GAAAT', 'G']	98663	99769.17938710756	-3178.9012326974675	-0.0069324310782989	0.004279332154696	-1.6199796668486026	0.10524	0.10524	chr2	30859414	0.9778191605863348	chr2:30859414:GAAAT:G
chr2:30862861	['T', 'C']	98663	111755.0519768856	-3590.138968193928	-0.0079760869027208	0.0043152265276137	-1.848358794533905	0.0645534	0.0645534	chr2	30862861	1.1900808786903292	chr2:30862861:T:C
chr2:30863178	['A', 'G']	98663	33353.718627093214	-1252.1486521369943	0.0039373332110198	0.0056726003343856	0.6940967067876933	0.487623	0.487623	chr2	30863178	0.3119158179480221	chr2:30863178:A:G
chr2:30863869	['T', 'C']	98663	28343.02179444292	-1261.7313160752694	0.0078084850551562	0.0060658970965054	1.287276215030856	0.198001	0.198001	chr2	30863869	0.7033326163375335	chr2:30863869:T:C
chr2:30864641	['G', 'A']	98663	11032.335455098317	-140.3220803691529	0.0132208805473534	0.0092614484601805	1.4275175858502562	0.153434	0.153434	chr2	30864641	0.8140783928235662	chr2:30864641:G:A
chr2:30864779	['T', 'G']	98663	114796.92461399658	-3667.038937975983	-0.0090978985833348	0.0043355020261177	-2.0984648441005587	0.0358666	0.0358666	chr2	30864779	1.4453097906288563	chr2:30864779:T:G
chr2:30865080	['A', 'T']	98663	13916.705264651624	-401.1440321607069	0.0121415163621255	0.0083078634267619	1.4614487189346737	0.143896	0.143896	chr2	30865080	0.8419512783502072	chr2:30865080:A:T
chr2:30865615	['T', 'C']	98663	13913.24341038118	-402.605628163668	0.0124255470855069	0.0083118503481137	1.4949194902584797	0.134939	0.134939	chr2	30865615	0.8698625126192236	chr2:30865615:T:C
chr2:30865983	['C', 'T']	98663	13886.985261920208	-403.6084872141303	0.012162098700515	0.008318563258084	1.4620431826007714	0.143733	0.143733	chr2	30865983	0.8424435097185903	chr2:30865983:C:T
chr2:30867752	['C', 'A']	98663	46935.56288712048	-1652.6584143155226	-0.0057560215957751	0.0049996190884533	-1.151292027240391	0.249615	0.249615	chr2	30867752	0.6027293203458208	chr2:30867752:C:A
chr2:30868627	['G', 'A']	98663	13777.910092766268	-450.05035625379486	0.011786030914113	0.008352393053992	1.4110962975431187	0.158219	0.158219	chr2	30868627	0.8007413647088679	chr2:30868627:G:A
chr2:30868813	['A', 'T']	98663	47284.66682321179	-1672.014849630751	-0.0065351330357122	0.0050087699993729	-1.3047380966844813	0.191985	0.191985	chr2	30868813	0.7167327018782798	chr2:30868813:A:T
chr2:30869984	['G', 'A']	98663	15262.010947795234	-466.7024795025724	0.0086466922474073	0.0079651657942011	1.085563373169511	0.277675	0.277675	chr2	30869984	0.5564632194603836	chr2:30869984:G:A
chr2:30870636	['A', 'G']	98663	17946.547436079392	-329.9629780686229	0.006814498908846	0.0074136457428392	0.9191832392892756	0.358002	0.358002	chr2	30870636	0.4461145471367469	chr2:30870636:A:G
chr2:30872307	['C', 'T']	98663	14283.723864258349	-378.3080266517693	0.0105012967382613	0.0082101903477207	1.2790564278667014	0.20088	0.20088	chr2	30872307	0.697063300295134	chr2:30872307:C:T
chr2:30875199	['C', 'T']	98663	15621.266636257667	-448.8318852747798	0.0062335084484842	0.0078731742781866	0.7917401835946504	0.428514	0.428514	chr2	30875199	0.3680349846546136	chr2:30875199:C:T
chr2:30875426	['C', 'T']	98663	46369.26902719476	-1687.693710258609	-0.0058952865327667	0.0050114162473289	-1.1763713572802552	0.239449	0.239449	chr2	30875426	0.6207869723419364	chr2:30875426:C:T
chr2:30876345	['C', 'T']	98663	19107.29225716197	-270.4387453757204	0.0031101365735278	0.0072332644627681	0.4299768921123662	0.667213	0.667213	chr2	30876345	0.1757355004799361	chr2:30876345:C:T
chr2:30876966	['C', 'T']	98663	14400.021661125527	-361.9358206610518	0.0105335834225097	0.0081759748697941	1.288358096772729	0.197624	0.197624	chr2	30876966	0.7041603146338304	chr2:30876966:C:T
chr2:30878040	['T', 'C']	98663	18404.05187933341	-277.42192257334426	0.0052827272447733	0.007342339724225	0.7194882616700055	0.471842	0.471842	chr2	30878040	0.3262034039413045	chr2:30878040:T:C
chr2:30878780	['C', 'A']	98663	14401.29192892835	-360.5002932571242	0.0105733045628656	0.0081761591935566	1.2931872181742845	0.195949	0.195949	chr2	30878780	0.7078569485451033	chr2:30878780:C:A
chr2:30879698	['G', 'A']	98663	30978.76782799971	-1158.1060067303868	-0.0022921615148435	0.0058216137033845	-0.3937330148702449	0.693779	0.693779	chr2	30879698	0.1587788499568416	chr2:30879698:G:A
chr2:30879924	['G', 'C']	98663	14404.021944939994	-361.5054716839686	0.0105443545437432	0.0081757003933137	1.289718805298513	0.197151	0.197151	chr2	30879924	0.7052010157331345	chr2:30879924:G:C
chr2:30879942	['T', 'G']	98663	14403.729945873629	-364.8812858589357	0.0103087078488915	0.0081757302440745	1.260891387208236	0.207351	0.207351	chr2	30879942	0.6832938658054629	chr2:30879942:T:G
chr2:30879959	['G', 'A']	98663	14426.462195777116	-368.703152048133	0.0101521562484309	0.0081703674332054	1.2425581017533236	0.214034	0.214034	chr2	30879959	0.6695172320736692	chr2:30879959:G:A
chr2:30880316	['A', 'G']	98663	14448.317969874508	-363.5864577082653	0.0111203531220475	0.0081649066377246	1.3619694156290498	0.173211	0.173211	chr2	30880316	0.7614245309814598	chr2:30880316:A:G
chr2:30880922	['G', 'A']	98663	14285.447903256869	-390.4914156649464	0.0099167545415226	0.0082067984507639	1.2083584848607487	0.226912	0.226912	chr2	30880922	0.6441425363055567	chr2:30880922:G:A
chr2:30881085	['G', 'C']	98663	14407.022157800844	-367.4241916856629	0.0100342291455986	0.0081756956331196	1.22732420528842	0.219704	0.219704	chr2	30881085	0.6581620361058269	chr2:30881085:G:C
chr2:30881222	['G', 'A']	98663	14406.292030285524	-364.6870330609422	0.0103372030172806	0.008175636370729	1.2643912410648033	0.206093	0.206093	chr2	30881222	0.6859367588903696	chr2:30881222:G:A
chr2:30881307	['A', 'G']	98663	14405.73004723388	-368.0138788070336	0.0100218465469294	0.008175860555636	1.2257849163071732	0.220283	0.220283	chr2	30881307	0.6570190175613116	chr2:30881307:A:G
chr2:30881606	['C', 'T']	98663	14296.159191120576	-389.7650712308426	0.0099822066270405	0.0082037200680994	1.2167902541990512	0.223687	0.223687	chr2	30881606	0.6503592550286302	chr2:30881606:C:T
chr2:30881641	['C', 'T']	98663	14294.869314899091	-387.4783065484456	0.0101201675345581	0.0082038264402094	1.2335911307138503	0.217358	0.217358	chr2	30881641	0.6628243706932201	chr2:30881641:C:T
chr2:30881701	['T', 'C']	98663	14293.579490973962	-387.4722191509466	0.0101130398196155	0.0082041198819862	1.232678211080361	0.217699	0.217699	chr2	30881701	0.6621435658853152	chr2:30881701:T:C
chr2:30881872	['A', 'C']	98663	14387.020738728514	-383.6822225578198	0.0093912912225962	0.0081796201754693	1.1481329231839708	0.250916	0.250916	chr2	30881872	0.6004716444240954	chr2:30881872:A:C
chr2:30881873	['G', 'A']	98663	13890.703946968317	-412.6484311863691	0.0116081020572257	0.0083194373343898	1.3952989355712306	0.162929	0.162929	chr2	30881873	0.7880016080239199	chr2:30881873:G:A
chr2:30882354	['A', 'T']	98663	14238.72158365262	-387.6106731101162	0.0094386187481496	0.0082194845044374	1.148322469986301	0.250838	0.250838	chr2	30882354	0.6006066706316047	chr2:30882354:A:T
chr2:30882479	['C', 'T']	98663	15768.958958816913	-403.390237949525	0.0080491459467042	0.0078448402850614	1.026043316908792	0.304874	0.304874	chr2	30882479	0.5158796111806949	chr2:30882479:C:T
chr2:30882902	['T', 'C']	98663	15741.797755883965	-384.3128116047389	0.0076751470668512	0.0078517885329697	0.9775030280837588	0.328323	0.328323	chr2	30882902	0.4836986925883449	chr2:30882902:T:C
chr2:30882942	['T', 'C']	98663	15683.79481643658	-400.4942005885057	0.0073953830107929	0.0078643286306443	0.940370546314149	0.34703	0.34703	chr2	30882942	0.4596329797587417	chr2:30882942:T:C
chr2:30882957	['T', 'C']	98663	15681.476819379688	-400.8019438876781	0.00734804033333	0.0078646955761063	0.9343070259011732	0.350148	0.350148	chr2	30882957	0.4557483499427052	chr2:30882957:T:C
chr2:30883108	['C', 'A']	98663	15677.953424490912	-402.4531663202308	0.0072608925625705	0.0078654456499199	0.9231381012269184	0.355937	0.355937	chr2	30883108	0.4486268643124993	chr2:30883108:C:A
chr2:30883270	['A', 'G']	98663	15683.974127618168	-400.31061469206	0.0073902617421926	0.0078650448597148	0.939633768657308	0.347408	0.347408	chr2	30883270	0.4591601849797326	chr2:30883270:A:G
chr2:30883310	['G', 'A']	98663	15675.859891530228	-393.1091239308014	0.0078609486404957	0.007866198354885	0.999332623695398	0.317636	0.317636	chr2	30883310	0.4980702817004721	chr2:30883310:G:A
chr2:30883346	['A', 'C']	98663	15738.914263413446	-386.4157972413462	0.007606868923023	0.0078525402087312	0.9687144186240476	0.33269	0.33269	chr2	30883346	0.4779602529637249	chr2:30883346:A:C
chr2:30883373	['G', 'A']	98663	16721.677931055452	-294.99443638705446	0.0066873882826119	0.0076608356145395	0.8729319644869923	0.382702	0.382702	chr2	30883373	0.4171392681473476	chr2:30883373:G:A
chr2:30883379	['A', 'G']	98663	15795.761079349635	-377.4122542644214	0.0076125145988938	0.0078406904010624	0.9708985063180674	0.331601	0.331601	chr2	30883379	0.4793841684298852	chr2:30883379:A:G
chr2:30883443	['T', 'C']	98663	154964.98909264154	-4653.963712666564	-0.0098900324589803	0.0052123173707797	-1.897434817462164	0.0577735	0.0577735	chr2	30883443	1.238271321490214	chr2:30883443:T:C
chr2:30883958	['G', 'A']	98663	15679.946213988003	-402.9454306523302	0.0071279847192324	0.0078661475005031	0.9061595550778184	0.364854	0.364854	chr2	30883958	0.4378808880891128	chr2:30883958:G:A
chr2:30884094	['T', 'C']	98663	15184.57103390636	-419.1782139352734	0.0058908054875463	0.0079967051898556	0.7366540778593728	0.461334	0.461334	chr2	30884094	0.3359845370061949	chr2:30884094:T:C
chr2:30884288	['A', 'G']	98663	67377.51196123748	-1987.0312376500904	-0.0022396830193862	0.0044926196926546	-0.4985249526124198	0.618115	0.618115	chr2	30884288	0.2089307171132641	chr2:30884288:A:G
chr2:30884315	['T', 'C']	98663	16085.978237732746	-338.19960503412176	0.0081327197171287	0.0077805250922247	1.0452661768620155	0.295903	0.295903	chr2	30884315	0.5288506317408841	chr2:30884315:T:C
chr2:30884487	['ACAGGCCTGGCCCTGTCTGGCACCAGC', 'A']	98663	15672.541587681331	-408.5697723674898	0.0066927906589965	0.0078656949213803	0.8508835806489771	0.394836	0.394836	chr2	30884487	0.4035832564872841	chr2:30884487:ACAGGCCTGGCCCTGTCTGGCACCAGC:A
chr2:30885239	['C', 'T']	98663	13847.122781409966	-339.3459768649996	0.0113968506336621	0.0083184851540168	1.370063229380017	0.17067	0.17067	chr2	30885239	0.7678428115125661	chr2:30885239:C:T
chr2:30885391	['G', 'A']	98663	13846.56136794413	-340.06074171424245	0.0114268459860683	0.0083184367026199	1.3736770975812649	0.169545	0.169545	chr2	30885391	0.770715013343449	chr2:30885391:G:A
chr2:30885613	['T', 'G']	98663	13906.819054570527	-341.60836764568995	0.0113702857839771	0.0083006760793035	1.3698023721618644	0.170752	0.170752	chr2	30885613	0.7676342007716015	chr2:30885613:T:G
chr2:30885638	['C', 'T']	98663	13850.386472842289	-347.4548951483282	0.011223304579386	0.0083167897591493	1.3494755674254344	0.177187	0.177187	chr2	30885638	0.751568144951076	chr2:30885638:C:T
chr2:30885752	['G', 'C']	98663	13895.845049008178	-338.7507869884448	0.0116989960561146	0.0083032325404554	1.4089688562995346	0.158848	0.158848	chr2	30885752	0.7990182488534019	chr2:30885752:G:C
chr2:30885893	['C', 'T']	98663	13847.263141889836	-335.6265157643295	0.0121823084962662	0.0083173461731518	1.464686961760748	0.14301	0.14301	chr2	30885893	0.8446335933532956	chr2:30885893:C:T
chr2:30886638	['T', 'C']	98663	86690.05836974262	-2995.74539852218	-0.001999946381275	0.0042837593951378	-0.4668671129253884	0.640596	0.640596	chr2	30886638	0.1934157774788645	chr2:30886638:T:C
chr2:30886954	['T', 'C']	98663	20053.235747881445	-1094.0924616776338	-0.0029198024424811	0.0070303202946195	-0.4153157068413666	0.677912	0.677912	chr2	30886954	0.1688266783967136	chr2:30886954:T:C
chr2:30887121	['T', 'A']	98663	33949.16138188307	-1439.9993903677157	0.0032130382222474	0.0056286444658721	0.570836946929028	0.568111	0.568111	chr2	30887121	0.245566801652065	chr2:30887121:T:A
chr2:30887188	['T', 'G']	98663	34026.51801879429	-1447.144154041663	0.0029591971353924	0.005624034941686	0.5261697635373084	0.598771	0.598771	chr2	30887188	0.2227392418042074	chr2:30887188:T:G
chr2:30887537	['T', 'C']	98663	34391.27431699528	-1501.3777657371825	0.0026669767904945	0.0056022957203128	0.4760506984350367	0.634039	0.634039	chr2	30887537	0.1978840276642172	chr2:30887537:T:C
chr2:30887681	['A', 'G']	98663	83349.49890504283	-3090.121039427353	-0.0018560700572492	0.0043106239215404	-0.4305803732898882	0.666774	0.666774	chr2	30887681	0.1760213432721644	chr2:30887681:A:G
chr2:30888688	['G', 'C']	98663	61592.72821469486	-2270.0027026543644	-0.0049840586095656	0.0045928717202651	-1.085172613808149	0.277848	0.277848	chr2	30888688	0.5561927249973349	chr2:30888688:G:C
chr2:30889434	['G', 'A']	98663	56304.27210705052	-2056.679407272051	-0.0057973016816393	0.0047125694093952	-1.2301785242847696	0.218633	0.218633	chr2	30889434	0.6602842859533385	chr2:30889434:G:A
chr2:30889536	['C', 'T']	98663	68564.45820449127	-2051.592541607875	-0.0073602668705482	0.0044818742947852	-1.6422296535876006	0.100546	0.100546	chr2	30889536	0.9976352021680056	chr2:30889536:C:T
chr2:30889567	['G', 'A']	98663	11998.851301492054	-127.17462398560583	0.0009216519155724	0.0090395421775163	0.1019578090873753	0.91879	0.91879	chr2	30889567	0.0367837402602646	chr2:30889567:G:A
chr2:30889605	['T', 'C']	98663	60107.57519970806	-2024.187170989048	-0.0069683779564077	0.0046394965479263	-1.5019685615505638	0.133108	0.133108	chr2	30889605	0.8757958419599905	chr2:30889605:T:C
chr2:30889679	['G', 'A']	98663	111317.33471212622	-3835.6223460056426	-0.0013331114420949	0.00428010486254	-0.3114670048770175	0.755446	0.755446	chr2	30889679	0.1217965739989266	chr2:30889679:G:A
chr2:30890038	['A', 'G']	98663	152288.6093219394	-5297.508812897756	-0.0010594646601606	0.0050645368336527	-0.2091928037961422	0.834298	0.834298	chr2	30890038	0.0786787975165075	chr2:30890038:A:G
chr2:30890583	['T', 'C']	98663	12869.304369862046	-188.8917416661572	0.0019450378062956	0.0087706080172117	0.2217677272178488	0.824495	0.824495	chr2	30890583	0.0838119737113893	chr2:30890583:T:C
chr2:30890589	['G', 'A']	98663	13521.644585457829	-148.6560055901498	1.6348226948464992e-05	0.0085659860921955	0.0019085049604925	0.998477	0.998477	chr2	30890589	0.0006619346872486	chr2:30890589:G:A
chr2:30891038	['A', 'G']	98663	25477.615201370507	-1425.1013279226977	-0.0066558649561352	0.0063388668291544	-1.0500086427944433	0.293717	0.293717	chr2	30891038	0.5320709162877946	chr2:30891038:A:G
chr2:30891558	['C', 'T']	98663	53429.74768107861	-1356.8166567048506	0.0004413452251511	0.0048072784942311	0.0918077090147385	0.926851	0.926851	chr2	30891558	0.032990077159586	chr2:30891558:C:T
chr2:30891693	['G', 'A']	98663	13202.338124537522	-168.38956416057937	-0.0038047909498295	0.0086578819074573	-0.4394597882597984	0.660329	0.660329	chr2	30891693	0.1802396291794948	chr2:30891693:G:A
chr2:30891954	['GC', 'G']	98663	37127.52612957838	-1261.7600339744338	0.0014644104461918	0.005432615830374	0.2695589918219903	0.7875	0.7875	chr2	30891954	0.1037494375383619	chr2:30891954:GC:G
chr2:30892106	['C', 'T']	98663	9307.37734013116	-152.5084725978163	0.0200494511435159	0.0100265536253774	1.9996353575340595	0.0455424	0.0455424	chr2	30892106	1.3415840866042257	chr2:30892106:C:T
chr2:30892380	['T', 'A']	98663	51806.50170817999	-1309.4941449137875	-0.0001175749899666	0.0048535900666539	-0.0242243346372439	0.980674	0.980674	chr2	30892380	0.0084753387269008	chr2:30892380:T:A
chr2:30892588	['T', 'A']	98663	27750.937779399697	-1119.6391238070432	-0.0056295079896587	0.0061130392987532	-0.9209016521138382	0.357104	0.357104	chr2	30892588	0.4472052851525042	chr2:30892588:T:A
chr2:30893027	['C', 'T']	98663	9350.75819775987	-143.44446695269428	0.020979970571659	0.0100076242913653	2.096398701713916	0.0360494	0.0360494	chr2	30893027	1.4431019592068997	chr2:30893027:C:T
chr2:30893896	['T', 'C']	98663	96340.41148441784	-3130.156018266868	0.0052737921018308	0.0042588468032429	1.2383145826741382	0.215602	0.215602	chr2	30893896	0.6663472147982158	chr2:30893896:T:C
chr2:30894784	['G', 'A']	98663	94068.60300305171	-3109.8857834178257	0.0055175490006536	0.004260570255908	1.2950259400141306	0.195314	0.195314	chr2	30894784	0.7092666256070176	chr2:30894784:G:A
chr2:30894929	['C', 'T']	98663	50561.71197007481	-1910.584370070277	0.0115238356802088	0.0048880750082073	2.3575406803004784	0.0183984	0.0183984	chr2	30894929	1.7352199433700606	chr2:30894929:C:T
chr2:30894967	['C', 'T']	98663	12587.765500674052	-188.0826621607548	-0.0002222062102811	0.0088477287529384	-0.0251144916945364	0.979964	0.979964	chr2	30894967	0.0087898782753844	chr2:30894967:C:T
chr2:30895192	['A', 'G']	98663	93991.05294851132	-3137.0530954861	0.0053738518065761	0.0042601955658969	1.2614096520812486	0.207164	0.207164	chr2	30895192	0.6836857120528863	chr2:30895192:A:G
chr2:30895345	['CT', 'C']	98663	92865.58976672513	-3106.747729735381	0.0048146867120464	0.0042642574772465	1.1290797372665484	0.258867	0.258867	chr2	30895345	0.586923309284547	chr2:30895345:CT:C
chr2:30897748	['C', 'T']	98663	37367.40864029842	-1222.1563983009028	0.0018062449432936	0.0054153232882625	0.3335433264360481	0.738725	0.738725	chr2	30897748	0.1315172032961548	chr2:30897748:C:T
chr2:30898251	['C', 'G']	98663	15675.27101515382	-92.44971109335768	7.658208620738714e-05	0.0080219147443287	0.0095466093380671	0.992383	0.992383	chr2	30898251	0.0033206840102972	chr2:30898251:C:G
chr2:30899732	['C', 'T']	98663	36929.9944351528	-1303.869933010785	0.0016459383181262	0.0054455878861106	0.3022517224126271	0.762461	0.762461	chr2	30899732	0.1177823656440805	chr2:30899732:C:T
chr2:30899935	['A', 'G']	98663	9739.184539437005	-136.1228817346267	0.0223890504544982	0.0098195862739627	2.280040098416792	0.0226074	0.0226074	chr2	30899935	1.6457493815105095	chr2:30899935:A:G
chr2:30902183	['C', 'T']	98663	56911.49875316776	-2254.806644534804	-0.0117700495160667	0.0047022317988846	-2.5030772661735856	0.0123135	0.0123135	chr2	30902183	1.9096184852783693	chr2:30902183:C:T
chr2:30904410	['T', 'G']	98663	62254.77460005268	-1723.4787416760614	0.0056548242865718	0.0045524080561975	1.24216111929454	0.21418	0.21418	chr2	30904410	0.6692210857691819	chr2:30904410:T:G
chr2:30904468	['A', 'G']	98663	62482.23144392619	-1700.5158305928965	0.0059007002309148	0.0045490378724009	1.2971314806399823	0.194589	0.194589	chr2	30904468	0.7108817137815704	chr2:30904468:A:G
chr2:30906337	['A', 'G']	98663	59641.242789786775	-1648.1248429868697	0.0051019616754001	0.0046094754045146	1.1068421517995632	0.268365	0.268365	chr2	30906337	0.5712741252319238	chr2:30906337:A:G
chr2:30908614	['A', 'G']	98663	59794.23822983954	-1618.6610466531945	0.0061760225452169	0.0046267025465935	1.3348648379749732	0.181924	0.181924	chr2	30908614	0.740110003630232	chr2:30908614:A:G
chr2:30909801	['C', 'G']	98663	29643.378149032324	-551.5291669042537	0.0058915040612612	0.0059704377337329	0.986779248692979	0.323753	0.323753	chr2	30909801	0.4897861985789258	chr2:30909801:C:G
chr2:30911073	['G', 'C']	98663	45879.44018571269	-1612.308320857221	0.0092608808613356	0.0050190911589105	1.845131034309773	0.0650215	0.0650215	chr2	30911073	1.1869430158579073	chr2:30911073:G:C
chr2:30912318	['G', 'T']	98663	45841.50477957201	-1579.6602511140431	0.0098817301402593	0.0050176771477163	1.9693834117559208	0.0489119	0.0489119	chr2	30912318	1.3105854665287768	chr2:30912318:G:T
chr2:30916911	['T', 'C']	98663	46156.566792383965	-1578.8723957646798	0.0089880317361559	0.0050115893016954	1.7934493820383937	0.0729042	0.0729042	chr2	30916911	1.1372474513215076	chr2:30916911:T:C
chr2:30917298	['A', 'G']	98663	48854.398450964094	-1470.0681260198548	0.0087968827848343	0.0049074118435974	1.7925707206154595	0.0730447	0.0730447	chr2	30917298	1.1364112902602526	chr2:30917298:A:G
chr2:30917306	['G', 'T']	98663	46066.4043185159	-1563.0272850752765	0.0092873726471708	0.0050161059370691	1.851510467220591	0.0640991	0.0640991	chr2	30917306	1.1931480682624265	chr2:30917306:G:T
chr2:30919204	['C', 'CCTGGAGA']	98663	71958.75206536177	-2548.667638140489	0.0091101535835963	0.0044247774941568	2.058895299396816	0.0395069	0.0395069	chr2	30919204	1.4033270468995027	chr2:30919204:C:CCTGGAGA
chr2:30919777	['G', 'T']	98663	2807.1138061403417	352.6154475450561	0.0138340593162147	0.0184846155527552	0.7484093611107165	0.454215	0.454215	chr2	30919777	0.3427385277348189	chr2:30919777:G:T
chr2:30919894	['A', 'C']	98663	72124.23422437126	-2509.729929538438	0.00951939553215	0.0044203852598335	2.1535216893082527	0.0312801	0.0312801	chr2	30919894	1.50473186720494	chr2:30919894:A:C
chr2:30919986	['T', 'C']	98663	70657.17449263023	-2553.8853798492205	0.0086661175116525	0.0044385912179462	1.9524477668980489	0.0508879	0.0508879	chr2	30919986	1.293385470864374	chr2:30919986:T:C
chr2:30921758	['A', 'G']	98663	4192.124936194563	397.080209599031	0.0218984109047343	0.0150853366365016	1.4516355473133653	0.146606	0.146606	chr2	30921758	0.8338482553867813	chr2:30921758:A:G
chr2:30922535	['T', 'C']	98663	48107.82636418007	-665.2175414907663	0.0106880813240079	0.0049580886830202	2.155685790899802	0.0311106	0.0311106	chr2	30922535	1.507091612993631	chr2:30922535:T:C
chr2:30923203	['C', 'T']	98663	41098.31597486569	-1050.4652167303038	0.0106758967593893	0.005231939239482	2.040523842254362	0.0413008	0.0413008	chr2	30923203	1.3840415359411635	chr2:30923203:C:T
chr2:30923631	['G', 'T']	98663	42187.40700114555	-1046.3263597382047	0.0111474442395266	0.0051831323263826	2.150715732798324	0.0315011	0.0315011	chr2	30923631	1.5016742806361432	chr2:30923631:G:T
chr2:30925159	['G', 'C']	98663	2922.029616265634	397.6192248556481	0.0257161777391586	0.018099479663279	1.4208241461953508	0.155371	0.155371	chr2	30925159	0.808630039044034	chr2:30925159:G:C
chr2:30926200	['C', 'T']	98663	41567.79179759563	-1089.0134900770593	0.0098908214188838	0.0052097484476078	1.89852188034634	0.0576303	0.0576303	chr2	30926200	1.2393491196515876	chr2:30926200:C:T
chr2:30930178	['AC', 'A']	98663	28877.21974231508	-1595.1504898542817	0.001298438896381	0.0060337696168326	0.2151953055613444	0.829615	0.829615	chr2	30930178	0.0811234042102212	chr2:30930178:AC:A
chr2:30931842	['G', 'A']	98663	4305.48002067875	106.04815854671102	0.027903967436052	0.0148076600312858	1.8844278823997944	0.0595101	0.0595101	chr2	30931842	1.2254093199517793	chr2:30931842:G:A
chr2:30931879	['C', 'T']	98663	30546.049595993387	-1596.122366919764	0.0044383626964459	0.0058949311048998	0.7529117164332573	0.451505	0.451505	chr2	30931879	0.3453374359144046	chr2:30931879:C:T
chr2:30931881	['C', 'T']	98663	30542.572162806027	-1602.1235263941437	0.0041878518268563	0.0058948498636556	0.7104255279979659	0.477442	0.477442	chr2	30931881	0.3210793792841768	chr2:30931881:C:T
chr2:30933156	['A', 'C']	98663	12632.664500760267	115.5909697071041	0.0121246125314889	0.0088514199016914	1.36979294465197	0.170755	0.170755	chr2	30933156	0.7676265705710742	chr2:30933156:A:C
chr2:30935694	['C', 'T']	98663	31786.47692759972	-1146.8580706639386	0.0012321075653563	0.0057822016373037	0.2130862330029168	0.83126	0.83126	chr2	30935694	0.0802631171249938	chr2:30935694:C:T
chr2:30935881	['A', 'G']	98663	3373.410294877903	62.509534197623886	0.0187629564968152	0.0163323448416546	1.1488219651694749	0.250632	0.250632	chr2	30935881	0.6009634802844431	chr2:30935881:A:G
chr2:30935909	['A', 'G']	98663	4571.463341206044	260.97686971205275	0.0141000391827005	0.0142438634156925	0.9899027231029488	0.322224	0.322224	chr2	30935909	0.4918421154394923	chr2:30935909:A:G
chr2:30936446	['A', 'G']	98663	4568.6482782390085	260.53859792134733	0.0139048999514066	0.0142451172785881	0.976116916377172	0.329009	0.329009	chr2	30936446	0.482792221816359	chr2:30936446:A:G
chr2:30936666	['T', 'C']	98663	43739.39277203726	-494.0138389787279	0.0034261070375311	0.005142526743403	0.6662302810434976	0.505265	0.505265	chr2	30936666	0.2964807845508482	chr2:30936666:T:C
chr2:30937646	['T', 'C']	98663	29667.90909275215	-1627.8826347670658	0.0037031175147858	0.0059631148747288	0.6210038868241967	0.534599	0.534599	chr2	30937646	0.2719718579530096	chr2:30937646:T:C
chr2:30941165	['T', 'C']	98663	66919.1043343402	-2297.103753046005	0.0025644805326672	0.0044830468774554	0.5720396424056221	0.567296	0.567296	chr2	30941165	0.2461902786317582	chr2:30941165:T:C
chr2:30941550	['T', 'C']	98663	29379.382200598044	-1662.0494282073012	0.0032748995508193	0.0059892525502529	0.5467960356223595	0.58452	0.58452	chr2	30941550	0.2332006243806052	chr2:30941550:T:C
chr2:30942040	['G', 'A']	98663	4442.225121125504	263.4913117681704	0.0170357279465685	0.0144664820565072	1.1775999085351638	0.238959	0.238959	chr2	30942040	0.6216766078436278	chr2:30942040:G:A
chr2:30942479	['T', 'C']	98663	38053.47122265696	-1308.125374780666	0.0053868557045147	0.0053732561030405	1.0025309795798532	0.31609	0.31609	chr2	30942479	0.5001892435261787	chr2:30942479:T:C
chr2:30942529	['T', 'C']	98663	29543.79106308351	-1668.0716036965648	0.0029254302109177	0.0059755669687554	0.4895652958479103	0.624443	0.624443	chr2	30942529	0.2045071984672023	chr2:30942529:T:C
chr2:30943090	['C', 'A']	98663	2456.024893069267	91.65092313014163	0.008244808100099	0.019616970363138	0.4202895731336654	0.674275	0.674275	chr2	30943090	0.1711629423007046	chr2:30943090:C:A
chr2:30943130	['G', 'A']	98663	29901.24290160061	-1654.0963131922274	0.0044647395951611	0.005944541273184	0.7510654548403384	0.452615	0.452615	chr2	30943130	0.3442710572984775	chr2:30943130:G:A
chr2:30943929	['A', 'G']	98663	65432.95835825283	-2702.6485366538404	0.0035984032425256	0.0045146853669005	0.7970440795071484	0.425427	0.425427	chr2	30943929	0.3711749507781277	chr2:30943929:A:G
chr2:30945543	['A', 'G']	98663	65226.88326473509	-2743.4001109859423	0.0020640836067209	0.0045181611885811	0.4568415159551082	0.647786	0.647786	chr2	30945543	0.1885684422295903	chr2:30945543:A:G
chr2:30946375	['A', 'G']	98663	74213.53945967862	-2242.3840926077373	0.0033659300778611	0.0043818621228441	0.7681506134831224	0.4424	0.4424	chr2	30946375	0.3541848817033581	chr2:30946375:A:G
chr2:30947761	['C', 'T']	98663	30512.40184689616	-1241.0714580168449	-0.0036328436952104	0.0058831738916492	-0.6174972492937795	0.536908	0.536908	chr2	30947761	0.2701001249435029	chr2:30947761:C:T
chr2:30948544	['C', 'T']	98663	64553.50567663458	-2680.461292052921	0.000876527348374	0.0045408196099397	0.1930328495004187	0.846934	0.846934	chr2	30948544	0.0721504321163071	chr2:30948544:C:T
chr2:30948939	['T', 'C']	98663	69191.12961273314	-2482.043255624639	0.0013053304957186	0.0044568541564769	0.2928815819161615	0.769613	0.769613	chr2	30948939	0.1137276049767651	chr2:30948939:T:C
chr2:30949627	['C', 'T']	98663	73096.63133299546	-2170.169439224469	0.0032342470807458	0.0043958781441854	0.735745390263803	0.461887	0.461887	chr2	30949627	0.335464260978645	chr2:30949627:C:T
chr2:30949658	['G', 'A']	98663	64318.17087337309	-2659.510375696472	0.001412451297631	0.0045443282839416	0.3108162987744994	0.755941	0.755941	chr2	30949658	0.121512099173844	chr2:30949658:G:A
chr2:30950958	['A', 'G']	98663	137995.58790317678	-4691.412194881805	-0.0061837888929267	0.0046227388319244	-1.3376894342855228	0.181001	0.181001	chr2	30950958	0.7423190257204166	chr2:30950958:A:G
chr2:30951406	['G', 'A']	98663	73112.82071713147	-2155.720487065616	0.0018871607159928	0.0044055952491801	0.428355445576623	0.668393	0.668393	chr2	30951406	0.1749681070690298	chr2:30951406:G:A
chr2:30951727	['G', 'A']	98663	29088.24306653692	-1638.1291437941363	0.0029073235759465	0.0060139077575349	0.4834333503542508	0.628789	0.628789	chr2	30951727	0.201495064425848	chr2:30951727:G:A
chr2:30951760	['A', 'G']	98663	4253.474222519564	257.967367034315	0.0190043423628615	0.0147793290916076	1.285873143839331	0.19849	0.19849	chr2	30951760	0.7022613682671975	chr2:30951760:A:G
chr2:30953111	['G', 'A']	98663	37163.41675621972	-809.4775077345598	-0.0012872442251396	0.0054490028522617	-0.2362348231484875	0.813251	0.813251	chr2	30953111	0.0897753940230963	chr2:30953111:G:A
chr2:30953887	['C', 'T']	98663	68819.58017333131	-2432.732298120569	-0.0001446733125315	0.0044676300491923	-0.0323825632244878	0.974167	0.974167	chr2	30953887	0.0113665862820524	chr2:30953887:C:T
chr2:30953941	['T', 'C']	98663	4383.13327589702	261.8049130366924	0.0176005795770766	0.0145699724165782	1.2080036306074304	0.227049	0.227049	chr2	30953941	0.643880406537462	chr2:30953941:T:C
chr2:30954585	['C', 'T']	98663	31432.823052984764	-1632.196450110955	0.0018035219650619	0.0058186494963807	0.3099554228491915	0.756596	0.756596	chr2	30954585	0.1211359590814979	chr2:30954585:C:T
chr2:30955356	['T', 'A']	98663	33584.08470263859	-938.2537060263624	-0.0046513155486702	0.005673859743889	-0.8197797898828678	0.412344	0.412344	chr2	30955356	0.3847403204554023	chr2:30955356:T:A
chr2:30955527	['T', 'C']	98663	31793.61122260739	-1658.5501757612249	0.0016277157468057	0.0057915299800478	0.2810510784565192	0.778672	0.778672	chr2	30955527	0.1086454416697484	chr2:30955527:T:C
chr2:30955952	['C', 'T']	98663	31563.599566178105	-1650.9567148379188	0.0014001366497707	0.0058092823092599	0.2410171472539655	0.809542	0.809542	chr2	30955952	0.0917606146128115	chr2:30955952:C:T
chr2:30956427	['A', 'G']	98663	29821.32479828083	-1665.3840326458123	0.0039594960249513	0.0059516307807063	0.6652791765556069	0.505874	0.505874	chr2	30956427	0.2959576411027957	chr2:30956427:A:G
chr2:30956546	['G', 'A']	98663	29701.70937823099	-1663.5417289710697	0.0037806060894273	0.0059634630220709	0.6339615212562254	0.526107	0.526107	chr2	30956546	0.2789259197554948	chr2:30956546:G:A
chr2:30956931	['T', 'G']	98663	4557.323335630879	292.7245590880566	0.0166419708017769	0.0142987767825188	1.1638737393343157	0.244478	0.244478	chr2	30956931	0.6117602159206534	chr2:30956931:T:G
chr2:30957032	['G', 'A']	98663	4511.365800010136	285.7999186529519	0.0172948472937689	0.0143793585384003	1.2027551331711157	0.229074	0.229074	chr2	30957032	0.6400242006286262	chr2:30957032:G:A
chr2:30957496	['T', 'C']	98663	33802.48307776611	-910.22632289714	-0.0040684529041035	0.005664967098879	-0.7181776757200434	0.472649	0.472649	chr2	30957496	0.3254612566213533	chr2:30957496:T:C
chr2:30958028	['A', 'G']	98663	4381.355258223101	263.0789353925322	0.0181954242485533	0.0145738168167527	1.248500957390758	0.211851	0.211851	chr2	30958028	0.6739694816584747	chr2:30958028:A:G
chr2:30958069	['A', 'G']	98663	73751.97016756039	-2174.6244970917937	0.0011796845777115	0.0043982463627798	0.2682170302452093	0.788533	0.788533	chr2	30958069	0.1031801267890943	chr2:30958069:A:G
chr2:30958117	['G', 'T']	98663	33502.07472808182	-932.6463361971742	-0.0043199512528361	0.0056800876916045	-0.7605430562667598	0.446932	0.446932	chr2	30958117	0.3497585490633231	chr2:30958117:G:T
chr2:30958273	['C', 'T']	98663	29775.41431250316	-1698.0807756004294	0.0023737676003967	0.0059524826513443	0.3987861434355705	0.690052	0.690052	chr2	30958273	0.16111818105675	chr2:30958273:C:T
chr2:30959296	['A', 'G']	98663	31918.2350764802	-1066.0663333638458	0.0023436922401439	0.0057853666324995	0.4051069515591484	0.6854	0.6854	chr2	30959296	0.1640558999061518	chr2:30959296:A:G
chr2:30961616	['C', 'T']	98663	41331.12150518015	-571.595797367619	0.000596497856265	0.0052806516101661	0.1129591384360062	0.910063	0.910063	chr2	30961616	0.0409285421785684	chr2:30961616:C:T
chr2:30962108	['A', 'G']	98663	5956.422599740512	200.30100024511648	0.0178097277251281	0.0125003574675095	1.424737474221716	0.154236	0.154236	chr2	30962108	0.8118142464109905	chr2:30962108:A:G
chr2:30962156	['C', 'T']	98663	35522.16021164236	-754.5364824610226	-0.0025074364750901	0.0055859689390129	-0.4488812061910898	0.653518	0.653518	chr2	30962156	0.184742446043626	chr2:30962156:C:T
chr2:30962645	['T', 'C']	98663	32235.593966670727	-1024.4338911611458	-0.0053698139837728	0.005755804085474	-0.9329389784695188	0.350854	0.350854	chr2	30962645	0.4548735678225677	chr2:30962645:T:C
chr2:30962652	['G', 'A']	98663	31953.94321740982	-995.1495234345851	-0.0045019898232595	0.005776519482922	-0.779360276818831	0.435769	0.435769	chr2	30962652	0.3607436680957332	chr2:30962652:G:A
chr2:30962730	['G', 'T']	98663	6690.271237292087	271.5478798180462	0.0096953142402899	0.0118425513618104	0.81868458443466	0.412968	0.412968	chr2	30962730	0.3840835995829396	chr2:30962730:G:T
chr2:30963201	['A', 'G']	98663	8485.774068968314	288.47815552773125	0.0158361894800916	0.0105302755432033	1.503872279041454	0.132617	0.132617	chr2	30963201	0.877400800720362	chr2:30963201:A:G
chr2:30963898	['T', 'G']	98663	4768.434974760274	241.52956277443857	0.0199592069693569	0.0139583032697105	1.4299164148889296	0.152744	0.152744	chr2	30963898	0.8160358404508409	chr2:30963898:T:G
chr2:30964232	['C', 'T']	98663	28658.87141698764	-886.8448646873458	-0.002114144233838	0.0060336302055588	-0.3503934052654172	0.726044	0.726044	chr2	30964232	0.1390370592197853	chr2:30964232:C:T
chr2:30964584	['C', 'T']	98663	4697.095214927884	216.7149653575496	0.0165713819101917	0.0140589578984907	1.1787062760868412	0.238518	0.238518	chr2	30964584	0.6224788409186404	chr2:30964584:C:T
chr2:30965095	['G', 'A']	98663	4693.19027154137	223.55180637389088	0.0175978661062944	0.0140608567272983	1.2515500618201492	0.210737	0.210737	chr2	30965095	0.6762592067502039	chr2:30965095:G:A
chr2:30965220	['CT', 'C']	98663	28747.9137481881	-887.0177026356959	-0.0019101650807628	0.0060243676807347	-0.3170731240178747	0.751189	0.751189	chr2	30965220	0.1242507802657452	chr2:30965220:CT:C
chr2:30965590	['A', 'T']	98663	28904.51554469797	-866.108296737552	-0.001573190834234	0.0060083127344526	-0.2618357105836251	0.793449	0.793449	chr2	30965590	0.1004809828730785	chr2:30965590:A:T
chr2:30965603	['G', 'A']	98663	28897.10041662866	-875.6055493863813	-0.0019604671843249	0.0060091652587947	-0.3262461756157725	0.744239	0.744239	chr2	30965603	0.1282875755923629	chr2:30965603:G:A
chr2:30965940	['G', 'A']	98663	28800.91912055385	-857.9899999804302	-0.0011337869921907	0.0060198790650805	-0.1883404932114808	0.85061	0.85061	chr2	30965940	0.0702695159092157	chr2:30965940:G:A
chr2:30966091	['C', 'T']	98663	185416.6378775593	-6002.802451968625	-0.0072092494773111	0.0089365654377867	-0.8067136672919148	0.419833	0.419833	chr2	30966091	0.376923427700659	chr2:30966091:C:T
chr2:30966370	['G', 'A']	98663	28845.21597129304	-874.9660565379561	-0.0020228723232456	0.0060128024256634	-0.3364275391141667	0.736549	0.736549	chr2	30966370	0.1327983557843622	chr2:30966370:G:A
chr2:30966438	['T', 'C']	98663	28879.976126756283	-862.3107745643217	-0.0014656341344351	0.0060106659064668	-0.2438388952642081	0.807356	0.807356	chr2	30966438	0.0929349228448308	chr2:30966438:T:C
chr2:30966535	['A', 'G']	98663	28879.68336594118	-864.1476559189259	-0.0015882514747352	0.006009973209105	-0.2642693102739707	0.791573	0.791573	chr2	30966535	0.1015090276932703	chr2:30966535:A:G
chr2:30967132	['G', 'A']	98663	27790.408350057773	-1040.652576705431	-0.0020151613757686	0.0061155687285193	-0.3295133233269305	0.741768	0.741768	chr2	30967132	0.1297319061424655	chr2:30967132:G:A
chr2:30967725	['C', 'G']	98663	5436.1652949523605	206.28427519076453	0.0164146742231019	0.013055387020375	1.2573104265300008	0.208644	0.208644	chr2	30967725	0.6805940998300976	chr2:30967725:C:G
chr2:30968595	['T', 'C']	98663	3818.348308228759	-50.93568713111752	0.0068732870589473	0.0157139260896213	0.4374010046723431	0.661822	0.661822	chr2	30968595	0.1792588003073274	chr2:30968595:T:C
chr2:30968615	['A', 'C']	98663	3777.267991809925	-51.01600034894313	0.0071669791700893	0.0157954357249747	0.4537373514019199	0.650019	0.650019	chr2	30968615	0.1870739487809009	chr2:30968615:A:C
chr2:30968815	['G', 'C']	98663	3730.113419825664	-53.37550738511522	0.0035895853509892	0.0158871549331373	0.2259426162894753	0.821247	0.821247	chr2	30968815	0.0855262038989213	chr2:30968815:G:C
chr2:30968847	['C', 'T']	98663	3776.1913681607175	-50.044064389216366	0.007656316578116	0.0157975520771962	0.4846520866462581	0.627924	0.627924	chr2	30968847	0.2020929173742483	chr2:30968847:C:T
chr2:30968938	['A', 'G']	98663	3818.8578918014473	-53.45287177653064	0.0061914654238084	0.0157146246798298	0.3939938464935396	0.693586	0.693586	chr2	30968938	0.1588996816565717	chr2:30968938:A:G
chr2:30969303	['T', 'C']	98663	3778.3829584503264	-51.64993849277548	0.0071159333254074	0.0157933474418977	0.4505652365077334	0.652304	0.652304	chr2	30969303	0.1855499583277326	chr2:30969303:T:C
chr2:30969377	['A', 'G']	98663	3778.0765854795713	-51.44711339134438	0.0071775165330675	0.0157933350210455	0.4544649070954963	0.649495	0.649495	chr2	30969377	0.187424187902374	chr2:30969377:A:G
chr2:30969462	['T', 'C']	98663	3778.3829584503255	-51.24483400144101	0.0072500559778982	0.0157935187437635	0.459052608574709	0.646197	0.646197	chr2	30969462	0.1896350625462764	chr2:30969462:T:C
chr2:30969565	['C', 'T']	98663	3777.076565208137	-53.31198812177875	0.0067417974949307	0.0157954363775295	0.4268193251388433	0.669512	0.669512	chr2	30969565	0.174241634503984	chr2:30969565:C:T
chr2:30969694	['A', 'G']	98663	3776.459316175204	-49.84427453130663	0.0075607806145658	0.0157975254524715	0.4786053763491744	0.63222	0.63222	chr2	30969694	0.1991317695653263	chr2:30969694:A:G
chr2:30969997	['A', 'G']	98663	3737.151511772874	-49.11471380748643	0.004792090949373	0.0158753063624266	0.3018581714249543	0.762761	0.762761	chr2	30969997	0.1176115205523481	chr2:30969997:A:G
chr2:30970013	['T', 'C']	98663	3782.230009021154	-48.36443962428569	0.0080933449735844	0.0157848045397126	0.5127301356961759	0.608141	0.608141	chr2	30970013	0.2159957160849205	chr2:30970013:T:C
chr2:30970016	['A', 'G']	98663	3784.191773601735	-49.0882877500304	0.0078802486557963	0.0157814306028978	0.4993367745981996	0.617543	0.617543	chr2	30970016	0.2093327967524406	chr2:30970016:A:G
chr2:30970066	['C', 'T']	98663	3785.0767273796127	-50.50095769708597	0.0074087398634924	0.0157790656561823	0.4695296936412505	0.638692	0.638692	chr2	30970066	0.1947085236065591	chr2:30970066:C:T
chr2:30970314	['A', 'G']	98663	3784.306847093406	-46.07784926052281	0.0083749093404852	0.0157849471879466	0.5305630256957959	0.595723	0.595723	chr2	30970314	0.2249556320981415	chr2:30970314:A:G
chr2:30970373	['C', 'T']	98663	3818.232198424848	-23.071017860407625	0.0112337230768211	0.0157123854645626	0.7149597432011476	0.474636	0.474636	chr2	30970373	0.3236393246766021	chr2:30970373:C:T
chr2:30970575	['G', 'C']	98663	4671.473477745228	218.38475050443915	0.0166687629290004	0.0141000773474404	1.182175283033204	0.237139	0.237139	chr2	30970575	0.6249970158575596	chr2:30970575:G:C
chr2:30970872	['C', 'T']	98663	15381.623602509651	-857.1641932149349	0.0004555826349333	0.0079211718507911	0.0575145500583796	0.954135	0.954135	chr2	30970872	0.0203901728775437	chr2:30970872:C:T
chr2:30971148	['G', 'A']	98663	4690.332772461888	226.5547669688332	0.0171878699017376	0.0140798093061302	1.2207459297232175	0.222185	0.222185	chr2	30971148	0.6532852641940802	chr2:30971148:G:A
chr2:30971361	['G', 'A']	98663	4676.09478922776	224.06927549671383	0.0171679889983837	0.0140979449814685	1.217765356649545	0.223316	0.223316	chr2	30971361	0.6510801597643162	chr2:30971361:G:A
chr2:30971499	['T', 'C']	98663	3812.043199237599	-52.42190642323138	0.0074758735210209	0.0157226071124078	0.4754856155580723	0.634442	0.634442	chr2	30971499	0.1976080744854222	chr2:30971499:T:C
chr2:30971503	['A', 'G']	98663	3885.27565480052	-35.52749044694818	0.0078800266409188	0.0155693938363515	0.506122892371088	0.612772	0.612772	chr2	30971503	0.2127010875714612	chr2:30971503:A:G
chr2:30971680	['C', 'T']	98663	27652.121073596936	-1062.5338238533434	-0.0039128687663639	0.0061296983351351	-0.6383460575760382	0.52325	0.52325	chr2	30971680	0.2812907629892759	chr2:30971680:C:T
chr2:30972480	['C', 'T']	98663	3787.115153050882	-51.09087191798272	0.007427361626824	0.015763400506697	0.4711776258979517	0.637515	0.637515	chr2	30972480	0.1955095923205333	chr2:30972480:C:T
chr2:30973051	['C', 'T']	98663	3784.038353165352	-55.21640403682945	0.0063277742583093	0.0157667924913919	0.4013355450554771	0.688174	0.688174	chr2	30973051	0.1623017395468711	chr2:30973051:C:T
chr2:30973056	['G', 'C']	98663	3784.038353165352	-55.24596019918126	0.0063211886232911	0.0157667946599942	0.4009177996926763	0.688482	0.688482	chr2	30973056	0.1621074096595817	chr2:30973056:G:C
chr2:30973221	['C', 'T']	98663	4695.190352628752	228.2572820691562	0.0177928811328342	0.0140717439153881	1.2644403735472198	0.206075	0.206075	chr2	30973221	0.6859746914842596	chr2:30973221:C:T
chr2:30973227	['G', 'A']	98663	3789.076808465351	-54.38947269368193	0.0067481435147905	0.0157551014583498	0.4283148244160741	0.668423	0.668423	chr2	30973227	0.174948614731327	chr2:30973227:G:A
chr2:30973691	['C', 'T']	98663	29937.55148609195	-778.4009233157033	-0.0009142051311279	0.0059229388516307	-0.1543499188542544	0.877334	0.877334	chr2	30973691	0.0568350397668654	chr2:30973691:C:T
chr2:30973912	['A', 'G']	98663	3783.3451152512826	-54.30556839492567	0.0064484174253396	0.0157712973110043	0.4088704497911112	0.682636	0.682636	chr2	30973912	0.1658108121765093	chr2:30973912:A:G
chr2:30973956	['T', 'C']	98663	3784.34520647921	-50.722941925597006	0.0075217534299967	0.0157683121138253	0.4770170311001016	0.633351	0.633351	chr2	30973956	0.1983555394055114	chr2:30973956:T:C
chr2:30974288	['C', 'T']	98663	3783.076686836744	-57.83760875337352	0.0025438227610531	0.0157718995002556	0.161288293842601	0.871867	0.871867	chr2	30974288	0.059549759988869	chr2:30974288:C:T
chr2:30974572	['G', 'A']	98663	3780.0383126228944	-49.41018974936441	0.0087795886645635	0.0157855379951017	0.5561792488344637	0.57809	0.57809	chr2	30974572	0.2380045431354912	chr2:30974572:G:A
chr2:30974817	['T', 'C']	98663	3789.307252546754	-50.96228037079259	0.0074046951835496	0.0157604073378717	0.4698289216013096	0.638478	0.638478	chr2	30974817	0.1948540626029293	chr2:30974817:T:C
chr2:30974867	['A', 'G']	98663	30021.0427863319	-766.1385354808342	-0.0006074464398611	0.0059155730469849	-0.1026859841027121	0.918212	0.918212	chr2	30974867	0.0370570357915965	chr2:30974867:A:G
chr2:30975242	['G', 'A']	98663	27577.19263441732	-1055.6624661533506	-0.0030056918811146	0.0061352677064892	-0.4899039495759098	0.624203	0.624203	chr2	30975242	0.2046741483904638	chr2:30975242:G:A
chr2:30975252	['A', 'G']	98663	3826.155120161364	-59.376485712760704	0.0052698644959195	0.0156883121549848	0.335910226916611	0.736939	0.736939	chr2	30975252	0.1325684593048559	chr2:30975252:A:G
chr2:30975416	['C', 'G']	98663	3781.229948204385	-57.17698765343935	0.0025848034153283	0.0157760059334048	0.1638439682540414	0.869854	0.869854	chr2	30975416	0.0605536351001287	chr2:30975416:C:G
chr2:30975548	['T', 'C']	98663	27634.520810104	-1063.8631445315862	-0.0032113966750826	0.0061293671049069	-0.5239360965199374	0.600324	0.600324	chr2	30975548	0.2216142938934781	chr2:30975548:T:C
chr2:30975955	['G', 'T']	98663	3828.310415082865	-61.699268672327456	0.0043043486715282	0.0156810862537642	0.2744930167382379	0.783706	0.783706	chr2	30975955	0.1058468282902422	chr2:30975955:G:T
chr2:30976337	['A', 'G']	98663	3832.1942062478456	-60.96124440710178	0.0045731428882141	0.0156729419560584	0.291785862605481	0.770451	0.770451	chr2	30976337	0.1132549768109832	chr2:30976337:A:G
chr2:30976354	['G', 'A']	98663	3831.194155567719	-62.31573100528268	0.0041970672417501	0.0156749467478675	0.2677563955565685	0.788887	0.788887	chr2	30976354	0.1029852005815215	chr2:30976354:G:A
chr2:30976395	['C', 'T']	98663	3830.116460571661	-64.75748338268649	0.0034579186953734	0.0156738455352891	0.2206171221726064	0.825391	0.825391	chr2	30976395	0.0833402709464231	chr2:30976395:C:T
chr2:30976548	['C', 'A']	98663	3839.007761769488	-66.69017637074333	0.0032434888917649	0.0156627804657367	0.2070825738035652	0.835946	0.835946	chr2	30976548	0.0778217759814062	chr2:30976548:C:A
chr2:30976626	['T', 'C']	98663	3817.773901848079	-56.3731584739533	0.0064059163824963	0.0157033217402502	0.4079338428172765	0.683323	0.683323	chr2	30976626	0.1653739610935346	chr2:30976626:T:C
chr2:30977234	['C', 'T']	98663	3818.30960417617	-60.11090999127067	0.0058854358617683	0.0157032259098892	0.3747915170768814	0.707816	0.707816	chr2	30977234	0.1500796244716419	chr2:30977234:C:T
chr2:30977291	['A', 'G']	98663	3832.5438271041767	-58.610730807024815	0.0067679441011112	0.015676492692733	0.4317256566099464	0.665942	0.665942	chr2	30977291	0.176563593918041	chr2:30977291:A:G
chr2:30977301	['G', 'A']	98663	3819.232259241615	-59.13326947127039	0.0059947972561916	0.0157019752392712	0.3817861870778192	0.702621	0.702621	chr2	30977301	0.1532788741172551	chr2:30977301:G:A
chr2:30977343	['G', 'A']	98663	3854.312523440272	-58.40631321298974	0.0052413008404014	0.0156203303671363	0.3355435331527033	0.737216	0.737216	chr2	30977343	0.1324052477390395	chr2:30977343:G:A
chr2:30977528	['T', 'C']	98663	40253.26389944757	-439.7662550389282	0.0018033408490084	0.0053166369954471	0.3391882595243513	0.734469	0.734469	chr2	30977528	0.1340265299119229	chr2:30977528:T:C
chr2:30978022	['T', 'C']	98663	41125.58706407137	-339.2797770969374	0.0009892862571801	0.0052823994990139	0.1872797120635817	0.851442	0.851442	chr2	30978022	0.069844930717079	chr2:30978022:T:C
chr2:30978044	['C', 'G']	98663	3845.155890491491	-62.74547791593508	0.0048230151767229	0.0156482218097567	0.3082149036075028	0.757919	0.757919	chr2	30978044	0.1203772056248376	chr2:30978044:C:G
chr2:30978191	['A', 'G']	98663	3836.155525598273	-57.92788586747164	0.0071316419287585	0.0156721547149539	0.4550517818684994	0.649073	0.649073	chr2	30978191	0.1877064561822251	chr2:30978191:A:G
chr2:30978257	['G', 'A']	98663	3838.11670383134	-58.03827445907137	0.0069586002069235	0.0156680314720021	0.4441272804026564	0.656952	0.656952	chr2	30978257	0.1824663608765527	chr2:30978257:G:A
chr2:30978579	['C', 'T']	98663	12538.38124873302	620.4822260408994	0.011830096034089	0.0089543728593521	1.3211529405695286	0.186453	0.186453	chr2	30978579	0.7294306245152562	chr2:30978579:C:T
chr2:30978781	['A', 'G']	98663	3836.11664301642	-58.34066241886152	0.0067919021897419	0.0156721892723904	0.4333729048121687	0.664745	0.664745	chr2	30978781	0.17734492060877	chr2:30978781:A:G
chr2:30978811	['T', 'C']	98663	6419.455451265003	155.00561673133484	0.0003608156059282	0.0121478169849157	0.0297020943249573	0.976305	0.976305	chr2	30978811	0.0104144865090818	chr2:30978811:T:C
chr2:30978838	['T', 'A']	98663	3961.120443948916	-47.2117059321216	0.0054414070091975	0.0154117906687215	0.3530677989444154	0.724038	0.724038	chr2	30978838	0.140238639939272	chr2:30978838:T:A
chr2:30978892	['A', 'G']	98663	3875.589216203067	-53.49507942211644	0.0074208322837775	0.0155859449481445	0.4761233475716193	0.633988	0.633988	chr2	30978892	0.1979189622808918	chr2:30978892:A:G
chr2:30979084	['T', 'C']	98663	32742.62403430867	-902.9164549168288	-0.0007866356755999	0.0057440673632989	-0.1369475018044005	0.891073	0.891073	chr2	30979084	0.0500867154934175	chr2:30979084:T:C
chr2:30979093	['T', 'C']	98663	32837.998489762824	-899.9248248295634	-0.0010943435966079	0.0057372930716126	-0.1907421466793412	0.848728	0.848728	chr2	30979093	0.0712314699749851	chr2:30979093:T:C
chr2:30979107	['T', 'C']	98663	41013.32552835641	-344.40447072944227	0.0005159902516705	0.0052866854597027	0.0976018444077298	0.922249	0.922249	chr2	30979107	0.0351518070089576	chr2:30979107:T:C
chr2:30979177	['G', 'C']	98663	4744.048083355294	228.4217844563595	0.0183343495929385	0.0139896853538749	1.3105619697057902	0.190009	0.190009	chr2	30979177	0.7212258276905039	chr2:30979177:G:C
chr2:30979446	['C', 'T']	98663	40841.037061817	-328.83202802113374	0.0012335382232304	0.0052930503830753	0.2330486456684167	0.815724	0.815724	chr2	30979446	0.0884567598158827	chr2:30979446:C:T
chr2:30979665	['A', 'G']	98663	41010.57229453028	-320.8402079849011	0.0015720554428299	0.0052879410759347	0.2972906506058301	0.766245	0.766245	chr2	30979665	0.1156323463782519	chr2:30979665:A:G
chr2:30979692	['A', 'T']	98663	40944.80995245771	-318.3040217762282	0.0014717860954156	0.0052900458321031	0.2782180234590779	0.780846	0.780846	chr2	30979692	0.1074346100983923	chr2:30979692:A:T
chr2:30979835	['C', 'T']	98663	4803.097363699942	222.41938253890945	0.0153646309432184	0.0138973145428764	1.1055827293694067	0.26891	0.26891	chr2	30979835	0.5703930472967165	chr2:30979835:C:T
chr2:30981415	['T', 'C']	98663	4985.101053101022	217.7259713022697	0.0066369199655599	0.01367440841232	0.4853533524404887	0.627427	0.627427	chr2	30981415	0.2024367962874498	chr2:30981415:T:C
chr2:30981467	['T', 'C']	98663	138017.78097439333	-4040.351365971954	-0.0044032033411099	0.0046490727050429	-0.947114321600894	0.343583	0.343583	chr2	30981467	0.4639683325847989	chr2:30981467:T:C
chr2:30981755	['C', 'G']	98663	4799.097282614204	185.40850936063288	0.0017151554570248	0.0139260144236021	0.1231619762017425	0.901979	0.901979	chr2	30981755	0.0448035736446301	chr2:30981755:C:G
chr2:30982115	['T', 'G']	98663	136501.05366882263	-4186.712745049929	-0.002573408795069	0.0046046174232275	-0.5588757020480664	0.576248	0.576248	chr2	30982115	0.2393905689176466	chr2:30982115:T:G
chr2:30982302	['G', 'A']	98663	130697.44182203423	-3759.7845367655023	-0.0049831064123741	0.0045116975739317	-1.1044859126121656	0.269385	0.269385	chr2	30982302	0.5696265904934873	chr2:30982302:G:A
chr2:30983083	['G', 'A']	98663	115176.35165303086	-4113.275271321642	-0.0035081273005128	0.0043044970562841	-0.8149912184029171	0.415079	0.415079	chr2	30983083	0.3818692382303069	chr2:30983083:G:A
chr2:30983318	['TG', 'T']	98663	4847.031670079684	170.58860158906472	-0.0013718433414827	0.0138820650688675	-0.0988212729645894	0.92128	0.92128	chr2	30983318	0.035608356802012	chr2:30983318:TG:T
chr2:30984274	['C', 'T']	98663	7241.587177537884	-143.2205487530628	0.0009990244163221	0.0113104364712332	0.0883276625851747	0.929616	0.929616	chr2	30984274	0.0316964100700186	chr2:30984274:C:T
chr2:30985049	['GGCCCACTAGGCCAT', 'G']	98663	131480.6524740731	-3790.867014130225	-0.0053181839721136	0.0045235042173071	-1.1756779073546428	0.239726	0.239726	chr2	30985049	0.6202848610678193	chr2:30985049:GGCCCACTAGGCCAT:G
chr2:30985195	['G', 'A']	98663	5846.414794842686	259.1990082902853	-0.0088403086934202	0.0126892074747886	-0.6966793403752322	0.486005	0.486005	chr2	30985195	0.3133592627104649	chr2:30985195:G:A
chr2:30985664	['T', 'C']	98663	128484.3247982808	-4078.07047018603	-0.0042611442060005	0.0044553249380372	-0.9564160336816694	0.338864	0.338864	chr2	30985664	0.4699745669897333	chr2:30985664:T:C
chr2:30986013	['A', 'G']	98663	128606.64192963071	-4051.0558921652464	-0.0042298922745308	0.0044571064901818	-0.9490220356746	0.342612	0.342612	chr2	30986013	0.4651974299212535	chr2:30986013:A:G
chr2:30986053	['C', 'G']	98663	4702.0	155.09655389280405	-0.0020024145664071	0.0140895133125082	-0.1421209180184742	0.886985	0.886985	chr2	30986053	0.052083724556449	chr2:30986053:C:G
chr2:30986606	['G', 'C']	98663	2552.2069433885767	211.6475719428038	-0.0103573405173313	0.0189258579844231	-0.5472587042476947	0.584202	0.584202	chr2	30986606	0.2334369605643228	chr2:30986606:G:C
chr2:30986674	['G', 'T']	98663	39634.82063030278	-1883.428091208092	-0.0077173891373584	0.0053074274206793	-1.4540734193159406	0.145929	0.145929	chr2	30986674	0.8358583935866298	chr2:30986674:G:T
chr2:30987097	['A', 'G']	98663	128977.5305590754	-3844.669631429363	-0.006026007593167	0.0044791819521687	-1.3453366390372492	0.17852	0.17852	chr2	30987097	0.7483131218315081	chr2:30987097:A:G
chr2:30987403	['A', 'G']	98663	130145.65822848972	-3714.718810198843	-0.0058687244267638	0.0045084916519986	-1.3017046231331533	0.19302	0.19302	chr2	30987403	0.7143976887143866	chr2:30987403:A:G
chr2:30988021	['C', 'T']	98663	8477.859274426526	-135.95516093111883	0.014289848720573	0.0104789917784053	1.363666373898771	0.172676	0.172676	chr2	30988021	0.762768020231476	chr2:30988021:C:T
chr2:30988429	['A', 'G']	98663	39649.82245491684	-289.3507095856667	-0.0054863894416148	0.0053899964335457	-1.0178836867997134	0.308736	0.308736	chr2	30988429	0.510412726884018	chr2:30988429:A:G
chr2:30988791	['C', 'T']	98663	39190.97220560956	-324.4967602562876	-0.0056755357634678	0.0054112108149011	-1.0488476530684745	0.294251	0.294251	chr2	30988791	0.5312820525499689	chr2:30988791:C:T
chr2:30989853	['A', 'T']	98663	55898.84518815714	-1021.3336943586806	-0.0071996482541529	0.0047482341477852	-1.5162791113641958	0.129452	0.129452	chr2	30989853	0.8878912354395839	chr2:30989853:A:T
chr2:30990033	['C', 'T']	98663	54204.62383897792	-1256.6078999610922	-0.0068207387636349	0.004783027371202	-1.4260296323415718	0.153863	0.153863	chr2	30990033	0.8128658040005468	chr2:30990033:C:T
chr2:30990038	['G', 'C']	98663	57082.14226904476	-923.1940235468164	-0.006911492721189	0.0047267359969914	-1.462212555469188	0.143686	0.143686	chr2	30990038	0.8425855451500084	chr2:30990038:G:C
chr2:30990479	['TGTGAG', 'T']	98663	55968.40361048887	-1024.69349054987	-0.0070937482293288	0.0047451066610476	-1.4949607534770577	0.134928	0.134928	chr2	30990479	0.869897917016972	chr2:30990479:TGTGAG:T
chr2:30990584	['G', 'A']	98663	55964.5378338655	-1027.5454669311273	-0.0071663403282338	0.004745390388605	-1.51016876197205	0.131004	0.131004	chr2	30990584	0.8827154436464772	chr2:30990584:G:A
chr2:30990732	['T', 'A']	98663	55969.538239318834	-1029.413621647604	-0.0071726885069918	0.0047451379456493	-1.5115869315386692	0.130642	0.130642	chr2	30990732	0.8839171796008802	chr2:30990732:T:A
chr2:30990813	['G', 'A']	98663	55938.66967046112	-1025.7925471046292	-0.0070316289466932	0.0047456735215201	-1.4816925173649145	0.138425	0.138425	chr2	30990813	0.858785467816029	chr2:30990813:G:A
chr2:30990867	['G', 'A']	98663	56115.82515129091	-1007.754505134591	-0.0067103144458963	0.0047400599500669	-1.4156602483058205	0.156878	0.156878	chr2	30990867	0.8044379560211782	chr2:30990867:G:A
chr2:30990872	['C', 'A']	98663	55955.50706552592	-1011.6731996732294	-0.006867611957964	0.0047457607281165	-1.447104553180792	0.147871	0.147871	chr2	30990872	0.8301169901335703	chr2:30990872:C:A
chr2:30991044	['C', 'T']	98663	75113.61314911862	-2782.255385315333	0.0007075135604784	0.0043876422548247	0.1612514237459603	0.871896	0.871896	chr2	30991044	0.0595353147460506	chr2:30991044:C:T
chr2:30992408	['C', 'G']	98663	51896.942035156	-1132.6453067564478	-0.0042746356090316	0.004831514265018	-0.8847403473444438	0.376299	0.376299	chr2	30992408	0.4244669357993463	chr2:30992408:C:G
chr2:30993836	['T', 'C']	98663	13445.635340746669	-730.3439237632336	-0.0056314781770875	0.0084973407584747	-0.6627341820405424	0.507502	0.507502	chr2	30993836	0.2945622419127744	chr2:30993836:T:C
chr2:30994163	['G', 'C']	98663	52578.86205043992	-1054.980214392611	-0.0046566800929073	0.004818148272469	-0.9664875029927188	0.333803	0.333803	chr2	30994163	0.4765097644884348	chr2:30994163:G:C
chr2:30994383	['G', 'A']	98663	52526.51813030301	-1069.4963200197908	-0.0049404577332003	0.0048190381820567	-1.0251958060003852	0.305273	0.305273	chr2	30994383	0.5153116053624893	chr2:30994383:G:A
chr2:30994475	['C', 'T']	98663	129157.94531004486	-3910.802067847967	-0.0044838429493947	0.0044724994521293	-1.0025362769491146	0.316087	0.316087	chr2	30994475	0.5001933654206662	chr2:30994475:C:T
chr2:30995279	['C', 'T']	98663	75822.05485993535	-2914.1509964461	-0.0002816178364807	0.0043799755528481	-0.0642966685733339	0.948734	0.948734	chr2	30995279	0.0228555352285356	chr2:30995279:C:T
chr2:30995735	['G', 'A']	98663	52459.44384636437	-1057.2205792617538	-0.004773335855038	0.0048208859683659	-0.9901366442517112	0.32211	0.32211	chr2	30995735	0.4919957921706708	chr2:30995735:G:A
chr2:30996583	['T', 'C']	98663	4353.485372825689	-252.405944985022	-0.0035770478594559	0.014441581620533	-0.247690866100854	0.804374	0.804374	chr2	30996583	0.0945419756673135	chr2:30996583:T:C
chr2:30997333	['C', 'T']	98663	32352.29534949724	-458.2487735004386	-0.0051238244245135	0.0057853538512672	-0.8856544571411398	0.375806	0.375806	chr2	30997333	0.4250362903714967	chr2:30997333:C:T
chr2:30999336	['C', 'T']	98663	11174.566299742544	-523.2045775630628	0.0026960354756086	0.0091798317177667	0.2936911654263473	0.768995	0.768995	chr2	30999336	0.1140764839690097	chr2:30999336:C:T
chr2:30999480	['G', 'A']	98663	55660.7188475731	-1150.7622317911762	-0.0065905679036681	0.004744644887176	-1.3890539883145614	0.164819	0.164819	chr2	30999480	0.7829927251660613	chr2:30999480:G:A
chr2:30999946	['A', 'G']	98663	58161.89500572714	-908.308605465475	-0.0060270468434429	0.0046969379350087	-1.2831863922493183	0.19943	0.19943	chr2	30999946	0.7002095107462664	chr2:30999946:A:G
chr2:31000648	['G', 'A']	98663	74587.11957260022	-2746.2879843985497	0.0008637845025424	0.0043856236834187	0.1969581899624161	0.843861	0.843861	chr2	31000648	0.0737290840668854	chr2:31000648:G:A
chr2:31000662	['T', 'C']	98663	56994.82041846604	-1059.4226509228247	-0.0068879775056622	0.0047159119755158	-1.4605822885209474	0.144133	0.144133	chr2	31000662	0.8412365738208691	chr2:31000662:T:C
chr2:31000895	['G', 'A']	98663	16947.545948466355	-946.652395022508	-0.0037435295105939	0.0076091878641709	-0.4919749094671444	0.622738	0.622738	chr2	31000895	0.2056946324530294	chr2:31000895:G:A
chr2:31001628	['T', 'C']	98663	55236.99638070524	-1208.897135988244	-0.0067956153094667	0.0047558947383814	-1.4288826147946878	0.153041	0.153041	chr2	31001628	0.8151922052059107	chr2:31001628:T:C
chr2:31002122	['T', 'G']	98663	53312.371837897605	-1259.6730039412644	-0.0051634326494854	0.0047889272956413	-1.0782023469399908	0.280946	0.280946	chr2	31002122	0.5513771468411732	chr2:31002122:T:G
chr2:31002302	['C', 'T']	98663	17207.534586412803	-913.849878544826	-0.0040910515593167	0.0075496024381231	-0.5418896680781752	0.587896	0.587896	chr2	31002302	0.230699494707733	chr2:31002302:C:T
chr2:31002306	['C', 'T']	98663	54912.488911872926	-1104.7483135969435	-0.0039241317680054	0.0047510327198208	-0.8259534293742659	0.408833	0.408833	chr2	31002306	0.3884540562699272	chr2:31002306:C:T
chr2:31004165	['G', 'A']	98663	51783.29820275516	-1452.584539000118	-0.0055074792826362	0.004826693343219	-1.1410460311040156	0.253854	0.253854	chr2	31004165	0.5954159889887789	chr2:31004165:G:A
chr2:31005092	['C', 'G']	98663	52666.80424513959	-1332.3840343953373	-0.0052018129888792	0.0048025403303985	-1.0831378043727031	0.27875	0.27875	chr2	31005092	0.5547851239437829	chr2:31005092:C:G
chr2:31006641	['T', 'C']	98663	52717.28928426605	-1336.2886810160087	-0.0053577596606844	0.0048024593844255	-1.115628312872312	0.264584	0.264584	chr2	31006641	0.5774364221357002	chr2:31006641:T:C
chr2:31007078	['G', 'A']	98663	52774.62816158952	-1348.032642970147	-0.005689323152281	0.0048012814045557	-1.1849593208352058	0.236036	0.236036	chr2	31007078	0.6270217537714181	chr2:31007078:G:A
chr2:31007638	['C', 'T']	98663	53798.631916705526	-1291.974906981792	-0.0054725816300644	0.0047730406258313	-1.1465608736802222	0.251566	0.251566	chr2	31007638	0.5993480556360617	chr2:31007638:C:T
chr2:31007967	['G', 'A']	98663	53851.55370032444	-1295.8000407418392	-0.0055851090775794	0.0047712269926479	-1.170581296212812	0.24177	0.24177	chr2	31007967	0.6165975895081844	chr2:31007967:G:A
chr2:31008091	['C', 'T']	98663	53846.64747989899	-1298.7239511826908	-0.0056390357564098	0.0047718050628394	-1.1817405954664966	0.237311	0.237311	chr2	31008091	0.6246821306044886	chr2:31008091:C:T
chr2:31008505	['G', 'A']	98663	59053.3575440518	-1689.912385329782	-0.0025596592931482	0.0046316021860157	-0.5526509381303631	0.580504	0.580504	chr2	31008505	0.236194783381148	chr2:31008505:G:A
chr2:31008665	['T', 'G']	98663	17082.250785605673	-898.8539365480983	-0.000959075603233	0.0075889841306114	-0.1263773367721804	0.899433	0.899433	chr2	31008665	0.0460311823062292	chr2:31008665:T:G
chr2:31008667	['A', 'G']	98663	53973.47048746616	-1292.347782922263	-0.0054000165538074	0.0047669940287845	-1.1327928084659902	0.257304	0.257304	chr2	31008667	0.5895534622761494	chr2:31008667:A:G
chr2:31009061	['C', 'T']	98663	52098.80852897052	-1434.0941524030598	-0.0047739602098762	0.0048169407472819	-0.9910772127662304	0.32165	0.32165	chr2	31009061	0.492616444263613	chr2:31009061:C:T
chr2:31009250	['A', 'G']	98663	53568.202352106266	-1267.8046196364414	-0.0053881066445211	0.0047809324644304	-1.1269991125388208	0.259746	0.259746	chr2	31009250	0.585451131706506	chr2:31009250:A:G
chr2:31009418	['A', 'G']	98663	52231.41148921936	-1437.4615980082656	-0.0049713205668694	0.0048135370405636	-1.0327791237454131	0.30171	0.30171	chr2	31009418	0.5204102951520051	chr2:31009418:A:G
chr2:31009473	['G', 'A']	98663	5669.402236052546	-311.43359509717624	-0.0107961667741487	0.0127106887573818	-0.8493770070389549	0.395674	0.395674	chr2	31009473	0.4026624865737813	chr2:31009473:G:A
chr2:31009646	['C', 'A']	98663	16993.205643853387	-906.7950262774206	-0.001785677287657	0.0076027402900362	-0.2348728510425728	0.814308	0.814308	chr2	31009646	0.0892112985501707	chr2:31009646:C:A
chr2:31010117	['T', 'C']	98663	52971.64373631274	-1337.0015956439893	-0.0052772658049905	0.0047925304329413	-1.1011439319649086	0.270837	0.270837	chr2	31010117	0.5672920054294114	chr2:31010117:T:C
chr2:31010177	['G', 'A']	98663	52921.94616624595	-1338.203463527203	-0.005492903510869	0.0047938452621496	-1.1458241162348024	0.251871	0.251871	chr2	31010177	0.598821833553909	chr2:31010177:G:A
chr2:31010327	['T', 'C']	98663	48957.76514436977	-1122.895177883421	-0.0093740199948094	0.0049370257673705	-1.8987180615429728	0.0576045	0.0576045	chr2	31010327	1.2395435886456818	chr2:31010327:T:C
chr2:31010370	['C', 'T']	98663	52211.11291336349	-1298.4606585912095	-0.0051930917450583	0.0048137998720753	-1.0787926135407646	0.280683	0.280683	chr2	31010370	0.5517838902860077	chr2:31010370:C:T
chr2:31010382	['G', 'A']	98663	50355.71800044608	-1149.4821841242438	-0.0039232390525481	0.0048748549160371	-0.8047909363705535	0.420942	0.420942	chr2	31010382	0.3757777398299482	chr2:31010382:G:A
chr2:31010472	['G', 'A']	98663	54687.95445466254	-1426.3412996429029	-0.0053898793681781	0.0047467005126862	-1.1355001971944465	0.256169	0.256169	chr2	31010472	0.5914734270640833	chr2:31010472:G:A
chr2:31010475	['C', 'T']	98663	70030.98758388204	-2458.8789109289537	0.0010924649151553	0.0044517416454776	0.24540168818313	0.806146	0.806146	chr2	31010475	0.0935862965916411	chr2:31010475:C:T
chr2:31010485	['A', 'G']	98663	50364.761815932994	-1171.3418085746955	-0.0048966504964661	0.0048763122509433	-1.0041708250981751	0.315299	0.315299	chr2	31010485	0.5012774066551102	chr2:31010485:A:G
chr2:31010565	['G', 'A']	98663	37825.450422689406	-1433.890306848652	-0.0086854315300881	0.0054007645958479	-1.6081855403891263	0.107798	0.107798	chr2	31010565	0.9673892966355632	chr2:31010565:G:A
chr2:31010632	['C', 'T']	98663	49637.0867237796	-1090.1690279167633	-0.0039840691999847	0.0049048578728972	-0.8122700602599433	0.416639	0.416639	chr2	31010632	0.3802400798226403	chr2:31010632:C:T
chr2:31010665	['C', 'T']	98663	49646.02550301555	-1107.407582699249	-0.0045807043146453	0.0049042034039632	-0.9340363637738924	0.350287	0.350287	chr2	31010665	0.4555759801045989	chr2:31010665:C:T
chr2:31011456	['G', 'A']	98663	49721.567210023735	-1117.9459830022452	-0.00449831211608	0.0049010904351512	-0.9178186315064956	0.358716	0.358716	chr2	31011456	0.4452492518248987	chr2:31011456:G:A
chr2:31012196	['C', 'T']	98663	49712.55793325765	-1116.8518368692162	-0.0045571868158125	0.0049006511181598	-0.9299145574606325	0.352418	0.352418	chr2	31012196	0.4529419177939461	chr2:31012196:C:T
chr2:31012441	['G', 'A']	98663	49349.00354814838	-1085.442978121367	-0.0041297987765031	0.0049125649075238	-0.8406603992505374	0.40054	0.40054	chr2	31012441	0.3973541065164993	chr2:31012441:G:A
chr2:31013271	['AT', 'A']	98663	33973.1320209628	-281.7218034357312	-0.0053006987926083	0.0056691980850243	-0.9349997500723392	0.349791	0.349791	chr2	31013271	0.4561913689586024	chr2:31013271:AT:A
chr2:31013278	['C', 'G']	98663	33977.755055496425	-279.4594642014471	-0.0051443213729388	0.0056686844784037	-0.907498272754007	0.364146	0.364146	chr2	31013278	0.43872445623688	chr2:31013278:C:G
chr2:31013541	['A', 'G']	98663	126408.40491351172	-3790.677242785153	-0.0017610343804964	0.0044326894522567	-0.3972835001107175	0.691159	0.691159	chr2	31013541	0.1604220323953111	chr2:31013541:A:G
chr2:31013625	['G', 'A']	98663	34166.88708107779	-270.68328458730514	-0.0048275803531753	0.0056557769245567	-0.8535662593435367	0.393347	0.393347	chr2	31013625	0.4052241577826706	chr2:31013625:G:A
chr2:31013958	['T', 'C']	98663	15787.280097308803	-894.6178373747564	-0.0024058510951696	0.0078372909484692	-0.3069748349255271	0.758863	0.758863	chr2	31013958	0.1198366216202142	chr2:31013958:T:C
chr2:31014050	['G', 'A']	98663	128923.21394684016	-3570.285682035168	-0.0038881040295149	0.004486634439612	-0.8665970187335228	0.386165	0.386165	chr2	31014050	0.4132270909804574	chr2:31014050:G:A
chr2:31015658	['C', 'T']	98663	36181.13400034465	35.31335298443497	-0.0022188259774278	0.0055762507302826	-0.3979064222091272	0.6907	0.6907	chr2	31015658	0.160710543993853	chr2:31015658:C:T
chr2:31017380	['A', 'G']	98663	17135.473535881923	-754.5350133296301	-0.0018970918435472	0.007553909359559	-0.2511404033656541	0.801706	0.801706	chr2	31017380	0.0959848661130513	chr2:31017380:A:G
chr2:31017460	['C', 'G']	98663	91450.04960973136	-3461.1034284680386	0.0011445177543157	0.0042812665659962	0.2673315797259664	0.789214	0.789214	chr2	31017460	0.1028052193285918	chr2:31017460:C:G
chr2:31017971	['C', 'T']	98663	76013.47479017152	-2746.21704940257	-0.0007726905421846	0.0043776826417794	-0.1765067514968444	0.859896	0.859896	chr2	31017971	0.0655540712649711	chr2:31017971:C:T
chr2:31018260	['C', 'T']	98663	84219.12162340229	-3304.9691819362265	-0.0022728427248992	0.004313994258066	-0.5268534422941453	0.598297	0.598297	chr2	31018260	0.2230831748058095	chr2:31018260:C:T
chr2:31018274	['G', 'A']	98663	75404.75678442902	-2368.645992518874	-0.0013133261972529	0.0043883409289788	-0.2992762455123454	0.76473	0.76473	chr2	31018274	0.1164918723076095	chr2:31018274:G:A
chr2:31018641	['C', 'G']	98663	90726.55208069342	-3369.400159605729	-0.0020330907435156	0.0042763675060104	-0.4754247011413683	0.634485	0.634485	chr2	31018641	0.1975786406996662	chr2:31018641:C:G
chr2:31019036	['GCA', 'G']	98663	14445.464121719564	-945.0762774598388	-0.009416062848505	0.0081579358668211	-1.1542212395663478	0.248412	0.248412	chr2	31019036	0.6048274285924605	chr2:31019036:GCA:G
chr2:31019291	['G', 'A']	98663	73299.1155569523	-1350.2222145444855	-0.00292935279409	0.0044402886678404	-0.6597212508516438	0.509434	0.509434	chr2	31019291	0.2929120732718412	chr2:31019291:G:A
chr2:31019328	['T', 'C']	98663	73353.40864073636	-1351.9476208068943	-0.0028821698790352	0.0044398025777816	-0.6491662249710534	0.516232	0.516232	chr2	31019328	0.2871550780705734	chr2:31019328:T:C
chr2:31020989	['C', 'T']	98663	15963.501140638142	-770.8680978285475	-0.0071374799840237	0.007794933872546	-0.9156562583759826	0.359849	0.359849	chr2	31020989	0.4438796998545911	chr2:31020989:C:T
chr2:31021431	['A', 'G']	98663	87458.70672384772	-2451.1193592076684	-0.0048664505366119	0.0043031650886025	-1.1309002644358828	0.2581	0.2581	chr2	31021431	0.5882119954561311	chr2:31021431:A:G
chr2:31021818	['A', 'G']	98663	87433.95138121545	-2447.8884930006648	-0.0048132953211324	0.0043027966605494	-1.1186434546776338	0.263295	0.263295	chr2	31021818	0.579557388113938	chr2:31021818:A:G
chr2:31022306	['G', 'A']	98663	87432.86176801518	-2456.9555855714293	-0.0048157597191855	0.0043021504574038	-1.1193843095138192	0.262979	0.262979	chr2	31022306	0.5800789304009386	chr2:31022306:G:A
chr2:31022424	['T', 'C']	98663	87586.41786293591	-2454.01625392268	-0.0047796138954806	0.0043013503717892	-1.1111891574395152	0.26649	0.26649	chr2	31022424	0.5743190831713759	chr2:31022424:T:C
chr2:31022662	['A', 'G']	98663	89164.55592612119	-2252.88270676846	-0.0037250315347337	0.0042994200585294	-0.8664032553283181	0.386271	0.386271	chr2	31022662	0.4131078960817973	chr2:31022662:A:G
chr2:31022784	['A', 'T']	98663	73041.96127063927	-1509.263688355612	-0.0025746302566236	0.0044326191963466	-0.5808372302194796	0.561351	0.561351	chr2	31022784	0.250765499358089	chr2:31022784:A:T
chr2:31022883	['T', 'C']	98663	39523.0087888249	-1759.5377585901806	-7.686391363238445e-05	0.0053335555818585	-0.0144113832606952	0.988502	0.988502	chr2	31022883	0.0050224476572536	chr2:31022883:T:C
chr2:31022938	['G', 'A']	98663	81694.42022139324	-2031.7664692502933	-0.0016990194849793	0.0043512082673047	-0.3904707337835007	0.696189	0.696189	chr2	31022938	0.1572728429837064	chr2:31022938:G:A
chr2:31023161	['A', 'C']	98663	83312.14662479394	-2352.184651012246	-0.0029144432408177	0.0043434982688805	-0.67098984744592	0.502229	0.502229	chr2	31023161	0.2990982136136428	chr2:31023161:A:C
chr2:31023174	['AAAAC', 'A']	98663	83078.62603984892	-2339.851846473124	-0.0026738976920091	0.0043379145892509	-0.616401645766586	0.537631	0.537631	chr2	31023174	0.2695156976536599	chr2:31023174:AAAAC:A
chr2:31023557	['T', 'C']	98663	83837.34176535001	-2235.116311862066	-0.0028094729069064	0.0043316141170092	-0.6485972275033207	0.5166	0.5166	chr2	31023557	0.2868455981627016	chr2:31023557:T:C
chr2:31023680	['C', 'T']	98663	85686.58041100198	-2049.175067990775	-0.0032576318809937	0.0043287896075131	-0.7525502915040451	0.451722	0.451722	chr2	31023680	0.3451287576875885	chr2:31023680:C:T
chr2:31023880	['C', 'T']	98663	69197.04042257663	-1431.195596993491	-0.0016147641042939	0.0044919941363475	-0.3594760044826967	0.71924	0.71924	chr2	31023880	0.1431261676371637	chr2:31023880:C:T
chr2:31023918	['A', 'G']	98663	84495.26128966843	-2138.747600702129	-0.0025661220488496	0.0043284147888164	-0.5928549305117197	0.55328	0.55328	chr2	31023918	0.2570550284061714	chr2:31023918:A:G
chr2:31024466	['T', 'C']	98663	84543.41167998691	-2145.76043749925	-0.002644959671686	0.0043295207724116	-0.6109128032229725	0.541259	0.541259	chr2	31024466	0.2665948691737455	chr2:31024466:T:C
chr2:31024619	['T', 'C']	98663	84521.26998884726	-2147.5257938971968	-0.002733089266648	0.0043282558380973	-0.6314527996684829	0.527746	0.527746	chr2	31024619	0.2775750497010468	chr2:31024619:T:C
chr2:31024648	['G', 'T']	98663	85800.91417883968	-2013.0252867635616	-0.0028001509151005	0.0043277564017459	-0.6470213790154388	0.51762	0.51762	chr2	31024648	0.2859889515784759	chr2:31024648:G:T
chr2:31025196	['A', 'G']	98663	84513.4185615084	-2144.579744619328	-0.0026722593510404	0.0043277862516797	-0.6174656500198564	0.536929	0.536929	chr2	31025196	0.2700831387824354	chr2:31025196:A:G
chr2:31025272	['C', 'T']	98663	13698.221415755164	-882.034940935661	-0.0058564910724729	0.0083522529652811	-0.7011869847354214	0.483188	0.483188	chr2	31025272	0.3158838599798398	chr2:31025272:C:T
chr2:31025318	['G', 'C']	98663	13707.083924661429	-889.3754999566878	-0.0063950675106686	0.0083488849823031	-0.7659786335808897	0.443691	0.443691	chr2	31025318	0.3529193805914892	chr2:31025318:G:C
chr2:31025434	['T', 'C']	98663	13756.389686644354	-872.5172018300829	-0.0054485084844384	0.0083369784485186	-0.6535351528234491	0.513413	0.513413	chr2	31025434	0.2895331388652263	chr2:31025434:T:C
chr2:31025557	['C', 'T']	98663	84457.1203227801	-2163.484235197702	-0.00304288259667	0.0043276954003056	-0.7031184765118133	0.481984	0.481984	chr2	31025557	0.3169673784147693	chr2:31025557:C:T
chr2:31026148	['T', 'C']	98663	83583.55459365211	-2232.003569351215	-0.0020760783463212	0.0043329355751457	-0.4791389833326676	0.631841	0.631841	chr2	31026148	0.1993921962592494	chr2:31026148:T:C
chr2:31026928	['C', 'T']	98663	83488.15434207459	-2165.119576236447	-0.0028096141828879	0.0043354655288793	-0.6480536321123079	0.516952	0.516952	chr2	31026928	0.2865497801225053	chr2:31026928:C:T
chr2:31027108	['T', 'C']	98663	83923.75915375883	-2129.283008975432	-0.0032282618184056	0.0043310458082827	-0.7453769739012955	0.456046	0.456046	chr2	31027108	0.3409913491368898	chr2:31027108:T:C
chr2:31027229	['T', 'C']	98663	84465.25856423052	-2139.900597970742	-0.0026004580855618	0.0043294857238739	-0.6006390253748313	0.548082	0.548082	chr2	31027229	0.2611544607065627	chr2:31027229:T:C
chr2:31027294	['T', 'C']	98663	83564.63334718834	-2232.4928741786766	-0.0020670017451524	0.0043344578400979	-0.4768766524917279	0.633451	0.633451	chr2	31027294	0.1982869739181179	chr2:31027294:T:C
chr2:31028168	['G', 'C']	98663	84555.14112519007	-2157.6514857351885	-0.0023474023445726	0.0043284673269864	-0.5423172146726006	0.587601	0.587601	chr2	31028168	0.230917473783564	chr2:31028168:G:C
chr2:31028281	['G', 'A']	98663	85552.27250886975	-2015.2450258847148	-0.00235730165955	0.0043291656014104	-0.5445163979825642	0.586087	0.586087	chr2	31028281	0.2320379116006015	chr2:31028281:G:A
chr2:31028533	['A', 'G']	98663	84461.84851249304	-2162.168358092232	-0.0027029847088882	0.0043289806431377	-0.6243928840783718	0.532371	0.532371	chr2	31028533	0.2737856100024	chr2:31028533:A:G
chr2:31028633	['C', 'T']	98663	69710.18512924481	-1407.5209700446426	-0.0011292000893487	0.0044812940155172	-0.2519808085429527	0.801056	0.801056	chr2	31028633	0.0963371223166715	chr2:31028633:C:T
chr2:31029512	['C', 'T']	98663	86434.51269627272	-2063.8402067593825	-0.0030435293936307	0.0043228944380372	-0.704048973958431	0.481404	0.481404	chr2	31029512	0.3174903054803688	chr2:31029512:C:T
chr2:31029542	['G', 'A']	98663	13739.696294269092	-867.7775820075032	-0.005466493625502	0.0083423486333751	-0.6552703400133992	0.512295	0.512295	chr2	31029542	0.2904798828177957	chr2:31029542:G:A
chr2:31030060	['G', 'A']	98663	69849.03524724775	-1441.8946225182403	-0.0018084332648961	0.0044763923520396	-0.4039934667639589	0.686218	0.686218	chr2	31030060	0.1635378942685563	chr2:31030060:G:A
chr2:31030321	['G', 'A']	98663	83836.13916490914	-2268.3353134965114	-0.0029985971197968	0.0043281281439495	-0.6928161597961736	0.488427	0.488427	chr2	31030321	0.3112003364820628	chr2:31030321:G:A
chr2:31031482	['C', 'T']	98663	84334.64324313366	-2295.200635822317	-0.0028366439140956	0.0043264003297283	-0.6556591387542127	0.512045	0.512045	chr2	31031482	0.2906918702880332	chr2:31031482:C:T
chr2:31031886	['T', 'C']	98663	84336.66028994325	-2273.7611362016214	-0.0025288406569789	0.0043269206210578	-0.5844435057744886	0.558923	0.558923	chr2	31031886	0.2526480185509243	chr2:31031886:T:C
chr2:31033713	['A', 'C']	98663	86065.89287488721	-2093.8339693211005	-0.0028843824472488	0.0043226894109662	-0.6672657165540076	0.504604	0.504604	chr2	31033713	0.2970493111489192	chr2:31033713:A:C
chr2:31034071	['C', 'T']	98663	85283.28779538332	-2071.350612851542	-0.0030302478321977	0.0043244444766354	-0.7007253413865948	0.483476	0.483476	chr2	31034071	0.3156250796497792	chr2:31034071:C:T
chr2:31035400	['T', 'C']	98663	64714.45161846424	-2685.124998413588	-0.0020688406078758	0.0045491803108221	-0.454772171363333	0.649274	0.649274	chr2	31035400	0.1875719879829534	chr2:31035400:T:C
chr2:31035753	['C', 'T']	98663	70500.72997586362	-1383.774689327062	-0.0005083130566774	0.0044679780591845	-0.1137680288363441	0.909422	0.909422	chr2	31035753	0.0412345439036906	chr2:31035753:C:T
chr2:31035910	['C', 'G']	98663	47795.95527639208	-488.6476389677245	0.0002934079829493	0.0050459655747508	0.0581470441291836	0.953632	0.953632	chr2	31035910	0.0206191842080251	chr2:31035910:C:G
chr2:31037052	['C', 'A']	98663	84947.41252154516	-2123.861496641296	-0.003763993610653	0.0043250461235436	-0.8702782590371761	0.38415	0.38415	chr2	31037052	0.4154991624758891	chr2:31037052:C:A
chr2:31037376	['C', 'G']	98663	87668.87993105894	-2148.244289290268	-0.0030490937494569	0.0043119767581979	-0.7071220278866392	0.479492	0.479492	chr2	31037376	0.3192186343428248	chr2:31037376:C:G
chr2:31037794	['G', 'A']	98663	84181.3495586892	-2193.9750651575587	-0.0027240829370764	0.0043275925741772	-0.6294684377940507	0.529044	0.529044	chr2	31037794	0.2765082066745564	chr2:31037794:G:A
chr2:31037967	['T', 'A']	98663	84201.66888331629	-2198.232242217302	-0.0027385175945436	0.0043281621168258	-0.6327206607852335	0.526918	0.526918	chr2	31037967	0.2782569652777533	chr2:31037967:T:A
chr2:31038576	['A', 'G']	98663	85771.29179773743	-2096.402466040663	-0.0022237960327882	0.0043220304238881	-0.5145257702253034	0.606886	0.606886	chr2	31038576	0.2168928809522351	chr2:31038576:A:G
chr2:31040037	['A', 'G']	98663	85729.28076490205	-2021.26339036364	-0.0029747815721733	0.0043252445150019	-0.6877718847698652	0.491598	0.491598	chr2	31040037	0.3083898926503733	chr2:31040037:A:G
chr2:31040567	['C', 'A']	98663	84268.08200277768	-2209.343916945595	-0.0028945488059923	0.0043261083680407	-0.6690883722136823	0.503441	0.503441	chr2	31040567	0.2980514186075226	chr2:31040567:C:A
chr2:31041170	['A', 'G']	98663	71134.97780931625	-1320.454581535824	0.0002285970647968	0.0044633994843859	0.0512159096662862	0.959154	0.959154	chr2	31041170	0.0181116577086351	chr2:31041170:A:G
chr2:31042216	['A', 'G']	98663	70185.47506843762	-1389.772852650093	-0.0002919837991479	0.0044748559253101	-0.0652498770958068	0.947975	0.947975	chr2	31042216	0.0232031157265028	chr2:31042216:A:G
chr2:31042722	['T', 'C']	98663	61161.058682209856	-2451.628677164706	-0.0047126961055084	0.0046070106546142	-1.0229401359834724	0.306339	0.306339	chr2	31042722	0.5137977096687999	chr2:31042722:T:C
chr2:31042799	['C', 'A']	98663	61344.70463968211	-2155.34431223688	-0.0017370286666509	0.0046060244046845	-0.3771210297723033	0.706084	0.706084	chr2	31042799	0.1511436295906751	chr2:31042799:C:A
chr2:31043183	['A', 'G']	98663	67547.27729166875	-1306.7685044753591	-0.0052347364718031	0.004523232251548	-1.1572999529289345	0.247153	0.247153	chr2	31043183	0.6070341136048296	chr2:31043183:A:G
chr2:31043269	['T', 'G']	98663	67296.1502890173	-1346.5453414847225	-0.0045781821826862	0.0045258886645818	-1.0115543094362125	0.311754	0.311754	chr2	31043269	0.5061879655421768	chr2:31043269:T:G
chr2:31043419	['A', 'G']	98663	66574.09715056105	-1494.9189446342805	-0.0058141176338378	0.0045367749661941	-1.281553014456712	0.200003	0.200003	chr2	31043419	0.6989634899676479	chr2:31043419:A:G
chr2:31043426	['C', 'T']	98663	66518.13551624515	-1497.0899924394753	-0.0058330569448716	0.0045368615457442	-1.2857030980685848	0.19855	0.19855	chr2	31043426	0.7021301086000982	chr2:31043426:C:T
chr2:31043869	['T', 'C']	98663	146482.69354135622	-4690.353551478603	-0.0079439332074559	0.0048894671326253	-1.6247032635621	0.104229	0.104229	chr2	31043869	0.9820114289472316	chr2:31043869:T:C
chr2:31043950	['CTCCCTGCA', 'C']	98663	146495.12007542732	-4690.826149559848	-0.0078787997394416	0.0048898558526367	-1.6112539872096965	0.107128	0.107128	chr2	31043950	0.9700970029665036	chr2:31043950:CTCCCTGCA:C
chr2:31043986	['G', 'A']	98663	146498.24218924233	-4685.1480752418665	-0.0077472536428574	0.0048896593556393	-1.5844158210985353	0.113102	0.113102	chr2	31043986	0.94652971531076	chr2:31043986:G:A
chr2:31044060	['T', 'C']	98663	146929.33806057906	-4663.41026677632	-0.0084917779312115	0.0049045302006744	-1.7314151577747188	0.0833809	0.0833809	chr2	31044060	1.0789334214797597	chr2:31044060:T:C
chr2:31044525	['A', 'C']	98663	67024.54857774265	-1535.3957459273674	-0.0055160980054476	0.0045277217716636	-1.2182943837162583	0.223115	0.223115	chr2	31044525	0.6514712311583774	chr2:31044525:A:C
chr2:31044576	['A', 'G']	98663	66464.1466109771	-1509.665623529476	-0.005937467848876	0.0045367154144117	-1.3087591586667704	0.190619	0.190619	chr2	31044576	0.719833813121079	chr2:31044576:A:G
chr2:31044598	['T', 'C']	98663	80464.57319113125	-3145.965051674944	-0.001093578878342	0.0043348964125149	-0.2522733588707743	0.80083	0.80083	chr2	31044598	0.0964596660601855	chr2:31044598:T:C
chr2:31044601	['T', 'C']	98663	80030.82382762994	-3182.224501990884	-0.0008428266337383	0.0043388057276696	-0.1942531393750656	0.845978	0.845978	chr2	31044601	0.0726409308177552	chr2:31044601:T:C
chr2:31044751	['CTACAAAAA', 'C']	98663	79814.16725477068	-3140.4326608463675	-0.0016440825055528	0.0043429761633292	-0.3785612547070787	0.705015	0.705015	chr2	31044751	0.1518016427987754	chr2:31044751:CTACAAAAA:C
chr2:31044896	['C', 'T']	98663	146488.63369458332	-4681.791572493026	-0.0078816010528516	0.0048898770298755	-1.6118198892728166	0.107004	0.107004	chr2	31044896	0.9705999873105118	chr2:31044896:C:T
chr2:31045175	['G', 'A']	98663	66142.07806005553	-1550.6302340718432	-0.0065718273799322	0.0045424467886467	-1.4467593536500436	0.147968	0.147968	chr2	31045175	0.8298321962676214	chr2:31045175:G:A
chr2:31045636	['C', 'T']	98663	147675.38679685284	-4525.369241176534	-0.0075117941361611	0.0049343672177501	-1.5223419345725593	0.127927	0.127927	chr2	31045636	0.8930377845792257	chr2:31045636:C:T
chr2:31046375	['T', 'C']	98663	79609.08203037857	-3151.8921122781385	-0.0008179347018207	0.0043443861935193	-0.1882739391449425	0.850662	0.850662	chr2	31046375	0.070242967170312	chr2:31046375:T:C
chr2:31046503	['C', 'T']	98663	80516.95377175824	-3032.0637809536856	-0.0007633341319633	0.0043360021402829	-0.1760456077435336	0.860258	0.860258	chr2	31046503	0.0653712799512052	chr2:31046503:C:T
chr2:31046561	['T', 'C']	98663	79605.71635950776	-3152.264089370517	-0.0008910804580195	0.0043434234075868	-0.2051562498979609	0.83745	0.83745	chr2	31046561	0.0770411130938893	chr2:31046561:T:C
chr2:31046614	['ATG', 'A']	98663	80136.24443701023	-3083.2060856449925	-0.000604771515182	0.0043398943551859	-0.1393516675029995	0.889173	0.889173	chr2	31046614	0.0510137332526697	chr2:31046614:ATG:A
chr2:31046621	['T', 'C']	98663	80129.43090304529	-3086.9491852331303	-0.000662301836833	0.0043398989087422	-0.1526076645469588	0.878708	0.878708	chr2	31046621	0.0561554196439881	chr2:31046621:T:C
chr2:31046622	['GGAAACTT', 'G']	98663	80135.55879371514	-3082.455175803218	-0.0005813132323794	0.004339816443279	-0.1339488063555596	0.893443	0.893443	chr2	31046622	0.0489331494539232	chr2:31046622:GGAAACTT:G
chr2:31047751	['T', 'C']	98663	80004.16324710082	-3102.3775687860225	-0.0008758169353396	0.0043396048798576	-0.2018195111275491	0.840058	0.840058	chr2	31047751	0.0756907279733952	chr2:31047751:T:C
chr2:31047816	['T', 'C']	98663	80669.62916371007	-3128.502999681188	-0.0001793436294932	0.0043333886602284	-0.0413864630097224	0.966988	0.966988	chr2	31047816	0.0145789153338746	chr2:31047816:T:C
chr2:31047969	['C', 'G']	98663	159550.08560887104	-4702.539081028857	-0.0043186626189881	0.0054342180823672	-0.7947164713542016	0.42678	0.42678	chr2	31047969	0.3697959409185057	chr2:31047969:C:G
chr2:31047983	['C', 'T']	98663	66912.74736457996	-1390.3250658590655	-0.0058208351310257	0.0045327105455469	-1.2841841702740722	0.199081	0.199081	chr2	31047983	0.7009701864261502	chr2:31047983:C:T
chr2:31048071	['G', 'A']	98663	3571.03619427946	-111.61438336289574	0.007130177933321	0.0158710401154021	0.4492571300605272	0.653247	0.653247	chr2	31048071	0.184922576068968	chr2:31048071:G:A
chr2:31048129	['A', 'G']	98663	80563.08274037586	-3122.8455229078777	-0.0004009081891282	0.0043339701368318	-0.0925036805678883	0.926298	0.926298	chr2	31048129	0.0332492736468856	chr2:31048129:A:G
chr2:31048418	['C', 'T']	98663	67286.18375890766	-1471.344989864117	-0.0058042385461189	0.0045241482842702	-1.2829461329327752	0.199514	0.199514	chr2	31048418	0.700026624240797	chr2:31048418:C:T
chr2:31048423	['C', 'T']	98663	78950.40364945005	-3192.7448229939214	-1.3772213859523855e-06	0.0043509738240877	-0.0003165317562537	0.999747	0.999747	chr2	31048423	0.000109890405644	chr2:31048423:C:T
chr2:31048791	['A', 'G']	98663	147584.43765712428	-4532.477947539979	-0.0073398978260266	0.0049304977525465	-1.4886727860763622	0.136577	0.136577	chr2	31048791	0.8646224310652264	chr2:31048791:A:G
chr2:31048910	['G', 'T']	98663	147599.41590803108	-4535.79835761985	-0.0074291258274272	0.0049314933549548	-1.5064657483443544	0.131951	0.131951	chr2	31048910	0.879587314099966	chr2:31048910:G:T
chr2:31049016	['T', 'C']	98663	147593.430894309	-4539.208432572324	-0.007509303741306	0.0049316279849475	-1.5226825227341154	0.127841	0.127841	chr2	31049016	0.8933298408712655	chr2:31049016:T:C
chr2:31049076	['G', 'A']	98663	147561.96492828545	-4537.372625733734	-0.0075676837848895	0.0049303726524372	-1.5349111149131018	0.124809	0.124809	chr2	31049076	0.903754096469244	chr2:31049076:G:A
chr2:31049264	['A', 'G']	98663	67263.6350273207	-1407.7281657169224	-0.005622693215073	0.0045262368028197	-1.2422445974479752	0.214149	0.214149	chr2	31049264	0.6692839492641239	chr2:31049264:A:G
chr2:31049312	['T', 'C']	98663	147649.447540751	-4547.428857626536	-0.0075996107386658	0.0049329479110719	-1.5405819959316158	0.123422	0.123422	chr2	31049312	0.908607420310822	chr2:31049312:T:C
chr2:31049500	['A', 'G']	98663	147763.96728806169	-4556.289287154937	-0.0082200622399529	0.0049360028065528	-1.6653277078854942	0.0958506	0.0958506	chr2	31049500	1.0184051642061214	chr2:31049500:A:G
chr2:31049800	['G', 'T']	98663	147650.46164294693	-4552.093239124612	-0.0079011269740108	0.0049339977989175	-1.6013641059475647	0.109299	0.109299	chr2	31049800	0.9613838114855088	chr2:31049800:G:T
chr2:31049939	['G', 'A']	98663	147657.44875719727	-4557.337256178741	-0.0080385783858224	0.0049343408221495	-1.6291088669308087	0.103293	0.103293	chr2	31049939	0.9859291089196924	chr2:31049939:G:A
chr2:31050032	['T', 'C']	98663	147665.42995884104	-4555.043828533498	-0.0079546481816659	0.0049347919400852	-1.611952090026415	0.106976	0.106976	chr2	31050032	0.9707136450875254	chr2:31050032:T:C
chr2:31050221	['C', 'T']	98663	147654.9587029021	-4553.902665740761	-0.0079727244810237	0.004934007973217	-1.615871827589588	0.106125	0.106125	chr2	31050221	0.974182296747991	chr2:31050221:C:T
chr2:31050324	['G', 'A']	98663	67237.62975578598	-1454.7966600066711	-0.0060849949934445	0.0045267490334278	-1.3442306937075057	0.178877	0.178877	chr2	31050324	0.7474454974160498	chr2:31050324:G:A
chr2:31050368	['T', 'G']	98663	147664.93319343484	-4553.940573936906	-0.0079514447578558	0.0049346927189438	-1.6113353375238602	0.10711	0.10711	chr2	31050368	0.9701699806893416	chr2:31050368:T:G
chr2:31050403	['C', 'G']	98663	147661.9190989365	-4554.703703989589	-0.0079184036946796	0.0049345446701869	-1.6046878129445756	0.108566	0.108566	chr2	31050403	0.9643061630004468	chr2:31050403:C:G
chr2:31050423	['G', 'A']	98663	147649.9301521649	-4560.019381309269	-0.0081591269792621	0.0049341088323662	-1.653617148803182	0.0982085	0.0982085	chr2	31050423	1.0078509221586638	chr2:31050423:G:A
chr2:31050870	['G', 'T']	98663	80045.58430076341	-3141.650614333983	-0.0013845058913368	0.0043378255782888	-0.3191704844626256	0.749598	0.749598	chr2	31050870	0.1251715808584352	chr2:31050870:G:T
chr2:31050917	['C', 'T']	98663	80060.47489329777	-3153.858213985076	-0.0020451826060121	0.0043376362378761	-0.471497030607068	0.637287	0.637287	chr2	31050917	0.1956649405909781	chr2:31050917:C:T
chr2:31050987	['A', 'C']	98663	66545.3043579656	-1598.027150036654	-0.0068994863110097	0.0045361526540707	-1.5209995864707286	0.128263	0.128263	chr2	31050987	0.8918986063943861	chr2:31050987:A:C
chr2:31051532	['C', 'T']	98663	146941.2971797575	-4466.748453440436	-0.0064026014722399	0.0049140914679615	-1.3029064505581591	0.19261	0.19261	chr2	31051532	0.7153211687583289	chr2:31051532:C:T
chr2:31051583	['C', 'T']	98663	147155.4064489316	-4502.172628621392	-0.0070763043595355	0.004918972316004	-1.4385737314504845	0.150275	0.150275	chr2	31051583	0.8231132633593456	chr2:31051583:C:T
chr2:31051739	['C', 'A']	98663	70140.21814016197	-1843.7828253281737	-0.0072899748517091	0.0044798962557638	-1.627264212274987	0.103684	0.103684	chr2	31051739	0.9842882566083382	chr2:31051739:C:A
chr2:31052423	['G', 'A']	98663	74708.38694700132	-2092.251136959018	-0.0078788233724921	0.004414536286982	-1.7847454093255148	0.0743057	0.0743057	chr2	31052423	1.1289778701748585	chr2:31052423:G:A
chr2:31052466	['A', 'G']	98663	146171.8152615734	-4720.920687880432	-0.0071201335827833	0.0048867921562663	-1.4570158408830942	0.145115	0.145115	chr2	31052466	0.838287693830139	chr2:31052466:A:G
chr2:31052680	['C', 'T']	98663	74888.1806007522	-2069.2873092161963	-0.0079394363493144	0.0044115115706163	-1.7997088349935393	0.0719097	0.0719097	chr2	31052680	1.143212523075586	chr2:31052680:C:T
chr2:31052831	['T', 'A']	98663	147306.4651320724	-4579.440685250217	-0.0078879026942147	0.0049222371824549	-1.602503577505533	0.109047	0.109047	chr2	31052831	0.9623862778282192	chr2:31052831:T:A
chr2:31056332	['G', 'A']	98663	3950.240226238382	-147.93689378992465	0.0024697706538346	0.015138436325967	0.1631456909190942	0.870404	0.870404	chr2	31056332	0.0602791218118696	chr2:31056332:G:A
chr2:31057272	['T', 'C']	98663	75644.275127864	-2426.928469172804	0.0075679963564588	0.0043957028451414	1.721680610149475	0.0851305	0.0851305	chr2	31057272	1.0699148158428775	chr2:31057272:T:C
chr2:31058051	['C', 'T']	98663	82753.58124847943	-3057.3361684632705	-0.0082816768704809	0.0043189088733821	-1.9175391547438645	0.0551724	0.0551724	chr2	31058051	1.2582781238166654	chr2:31058051:C:T
chr2:31058367	['G', 'A']	98663	81320.41801650211	-2883.7099214004947	-0.0068724791926755	0.0043290712489386	-1.587518152851018	0.112399	0.112399	chr2	31058367	0.9492375526140558	chr2:31058367:G:A
chr2:31058556	['G', 'C']	98663	78151.29734414596	-2165.807791448359	-0.002871213365364	0.0043616879210408	-0.6582803303082103	0.51036	0.51036	chr2	31058556	0.2921233712383518	chr2:31058556:G:C
chr2:31062546	['G', 'A']	98663	45782.88856111753	-1317.9898297255727	0.0075202520768024	0.0050262081896358	1.496207835622341	0.134603	0.134603	chr2	31062546	0.8709452605509245	chr2:31062546:G:A
chr2:31063483	['T', 'C']	98663	39476.20200719753	-1632.189849618031	0.0071436807837506	0.0053296936258034	1.3403548656464723	0.180133	0.180133	chr2	31063483	0.7444067180241546	chr2:31063483:T:C
chr2:31063496	['C', 'T']	98663	47191.43604326976	-1219.0423012155966	0.0082404321679905	0.0049745288081967	1.6565251676525474	0.0976187	0.0976187	chr2	31063496	1.010466980192976	chr2:31063496:C:T
chr2:31063707	['C', 'T']	98663	6164.437358092766	258.6702014105057	0.0077189331011441	0.0124569728107479	0.6196475835994569	0.535491	0.535491	chr2	31063707	0.2712478239603856	chr2:31063707:C:T
chr2:31063871	['G', 'A']	98663	3298.300869706245	70.23138838316612	0.0181467213466604	0.016528347260387	1.0979150583405324	0.272244	0.272244	chr2	31063871	0.5650416829059084	chr2:31063871:G:A
chr2:31064044	['T', 'C']	98663	118535.02119657776	-3654.59642490548	-0.0013099581455276	0.004340465581415	-0.3018012978000924	0.762804	0.762804	chr2	31064044	0.1175870382618829	chr2:31064044:T:C
chr2:31064128	['GCT', 'G']	98663	39631.44380911829	-1570.111753274975	0.007401876804596	0.0053242776435601	1.3902124006528322	0.164468	0.164468	chr2	31064128	0.7839185887493948	chr2:31064128:GCT:G
chr2:31064451	['C', 'T']	98663	39602.41529822001	-1574.7373616459904	0.007054084591553	0.0053249266547235	1.3247289679184004	0.185264	0.185264	chr2	31064451	0.7322089634133576	chr2:31064451:C:T
chr2:31065130	['T', 'G']	98663	7580.382959095745	329.68605366532364	0.0077909368641432	0.0112297233305259	0.6937781666414726	0.487823	0.487823	chr2	31065130	0.311737727315434	chr2:31065130:T:G
chr2:31065260	['C', 'T']	98663	7453.226626799108	321.0832252692074	0.0038826546763317	0.0113336799855704	0.3425766989428808	0.731918	0.731918	chr2	31065260	0.1355375721415186	chr2:31065260:C:T
chr2:31066723	['G', 'A']	98663	88553.15556794565	-2786.05669623152	0.001852593748828	0.0042863007714788	0.4322127278503798	0.665588	0.665588	chr2	31066723	0.1767945166163144	chr2:31066723:G:A
chr2:31066949	['C', 'T']	98663	7066.214859112101	160.92642892113133	-0.0029462332862182	0.0116420192620816	-0.2530689238605073	0.800215	0.800215	chr2	31066949	0.0967933120470342	chr2:31066949:C:T
chr2:31067158	['T', 'C']	98663	94483.40692759182	-2517.009637860748	0.0022754831331833	0.0042623084164221	0.5338616803083052	0.593438	0.593438	chr2	31067158	0.2266246476687871	chr2:31067158:T:C
chr2:31067508	['A', 'G']	98663	20963.3995965412	93.09803096248072	0.0030257307112203	0.0069873517863283	0.4330296804492597	0.664994	0.664994	chr2	31067508	0.177182273161026	chr2:31067508:A:G
chr2:31069214	['T', 'C']	98663	111463.5948115933	-3012.51485973093	0.0018024061964198	0.0042958640647777	0.4195677910756019	0.674802	0.674802	chr2	31069214	0.1708236389049683	chr2:31069214:T:C
chr2:31069849	['C', 'T']	98663	97230.73869937655	-2633.609680579525	0.0003640104059564	0.0042593157689593	0.085462178833794	0.931894	0.931894	chr2	31069849	0.0306334844627167	chr2:31069849:C:T
chr2:31069951	['C', 'T']	98663	12236.496092601788	-224.8768705256028	0.0096229330706675	0.00881324679146	1.0918715086921276	0.274892	0.274892	chr2	31069951	0.5608378989575888	chr2:31069951:C:T
chr2:31070165	['C', 'A']	98663	15256.927820631074	-743.3887066890326	0.0098468965749366	0.0079744831515621	1.234800599335102	0.216908	0.216908	chr2	31070165	0.6637244300430504	chr2:31070165:C:A
chr2:31070195	['C', 'A']	98663	26210.125224266376	-244.561149172438	-0.0059912762291236	0.0063733470695682	-0.9400517755781876	0.347193	0.347193	chr2	31070195	0.4594290395209476	chr2:31070195:C:A
chr2:31070877	['A', 'T']	98663	107376.41303840972	-2785.729634296438	0.0033782534324935	0.004280255416776	0.789264448858067	0.429959	0.429959	chr2	31070877	0.3665729558685675	chr2:31070877:A:T
chr2:31070950	['T', 'G']	98663	11613.4124945515	-230.0608951868783	0.0130033233133641	0.0090297674733218	1.4400507379378304	0.149856	0.149856	chr2	31070950	0.8243258638980141	chr2:31070950:T:G
chr2:31071243	['T', 'C']	98663	11539.508764815027	-250.3169829506664	0.0124168415900815	0.0090584684452082	1.3707440352844422	0.170458	0.170458	chr2	31071243	0.7683826114821768	chr2:31071243:T:C
chr2:31071600	['C', 'T']	98663	11469.278717106596	-267.0393574002863	0.0118929124928419	0.0090805402007486	1.3097142053136286	0.190296	0.190296	chr2	31071600	0.7205703404370212	chr2:31071600:C:T
chr2:31072178	['C', 'T']	98663	95798.12889195306	-2522.6956970442	0.0007868269262606	0.0042652504437786	0.1844737927190893	0.853642	0.853642	chr2	31072178	0.068724225355481	chr2:31072178:C:T
chr2:31072364	['T', 'C']	98663	110967.73459826174	-2932.3604379884705	0.0023089173076532	0.004294847594336	0.5376016859592803	0.590853	0.590853	chr2	31072364	0.2285205550405877	chr2:31072364:T:C
chr2:31073293	['T', 'C']	98663	85091.07418220151	-2875.3284270431545	0.0025090897684495	0.004305585252389	0.5827523138828438	0.560061	0.560061	chr2	31073293	0.2517646684926656	chr2:31073293:T:C
chr2:31073524	['G', 'A']	98663	8802.282350555182	324.44051034602865	-0.0094583375357713	0.0105832592629151	-0.893707439343787	0.371481	0.371481	chr2	31073524	0.430063394033078	chr2:31073524:G:A
chr2:31073778	['A', 'G']	98663	110512.68143620309	-2908.217302043176	0.0013034511805069	0.004291301156646	0.3037426488905915	0.761325	0.761325	chr2	31073778	0.1184299088330099	chr2:31073778:A:G
chr2:31073905	['A', 'G']	98663	106751.27915394984	-2753.106384663489	0.0035903154171619	0.0042757553662599	0.8396914953304454	0.401083	0.401083	chr2	31073905	0.3967657453049535	chr2:31073905:A:G
chr2:31074167	['G', 'A']	98663	94987.9943022832	-2457.150163823824	0.0008368254713998	0.0042662276227016	0.1961511539953703	0.844492	0.844492	chr2	31074167	0.0734044602105707	chr2:31074167:G:A
chr2:31074561	['T', 'G']	98663	96039.14898966858	-2526.8825256837613	0.00060276137911	0.0042634989668114	0.1413771608254409	0.887572	0.887572	chr2	31074561	0.0517964067975093	chr2:31074561:T:G
chr2:31074658	['T', 'G']	98663	111470.9472265023	-2959.396267578875	0.0015633596528232	0.0042952578380694	0.3639734124845631	0.715879	0.715879	chr2	31074658	0.145160377235591	chr2:31074658:T:G
chr2:31075179	['C', 'T']	98663	106858.2459451788	-2723.116399572204	0.0042251174665515	0.0042764124894694	0.988005127418321	0.323153	0.323153	chr2	31075179	0.4905918079375082	chr2:31075179:C:T
chr2:31075638	['G', 'A']	98663	11703.237236598048	-281.1360450923788	0.0132264236016278	0.0089929174108094	1.4707600434237107	0.141359	0.141359	chr2	31075638	0.849676535770803	chr2:31075638:G:A
chr2:31075868	['A', 'G']	98663	95528.30102087368	-2498.0489972991627	0.0009556002924228	0.0042645383592212	0.224080594879983	0.822695	0.822695	chr2	31075868	0.0847611421480515	chr2:31075868:A:G
chr2:31077240	['A', 'G']	98663	7302.592124068724	103.93643539878865	-0.0121722070039612	0.0115457362971636	-1.0542599181787538	0.291767	0.291767	chr2	31077240	0.5349638300860189	chr2:31077240:A:G
chr2:31077678	['G', 'A']	98663	8847.627726646124	335.5913787515252	-0.0084824676964247	0.0105572459213072	-0.8034735346369951	0.421703	0.421703	chr2	31077678	0.3749933093981995	chr2:31077678:G:A
chr2:31077924	['G', 'A']	98663	98358.92603331334	-2635.382721752899	-0.0010257900671951	0.004261906031596	-0.2406881004861186	0.809797	0.809797	chr2	31077924	0.0916238364659248	chr2:31077924:G:A
chr2:31078026	['T', 'C']	98663	110362.60879350372	-2900.4497321084787	0.0020426627995036	0.00429048463193	0.4760913917048023	0.63401	0.63401	chr2	31078026	0.1979038921015969	chr2:31078026:T:C
chr2:31078481	['C', 'T']	98663	8929.271508210015	351.7548749623035	-0.0083294165194544	0.0105230694104609	-0.791538684632655	0.428632	0.428632	chr2	31078481	0.3679154093449503	chr2:31078481:C:T
chr2:31078689	['G', 'A']	98663	95001.5546725325	-2469.7615534716124	0.000504186854585	0.0042652420865229	0.1182082621237638	0.905903	0.905903	chr2	31078689	0.0429183021245392	chr2:31078689:G:A
chr2:31078768	['G', 'T']	98663	11634.47168529987	-298.7705687883084	0.0122782505669736	0.0090167626992274	1.361713840825125	0.173291	0.173291	chr2	31078768	0.7612239921149043	chr2:31078768:G:T
chr2:31079847	['T', 'C']	98663	108619.22005048608	-2824.6534988215785	0.0038676566296947	0.0042803447670961	0.9035853044890726	0.366218	0.366218	chr2	31079847	0.436260313479006	chr2:31079847:T:C
chr2:31079886	['C', 'A']	98663	3299.1337536362626	-168.1584204977203	-0.0252482124178154	0.0165380885869268	-1.5266705269539955	0.126846	0.126846	chr2	31079886	0.8967232233994257	chr2:31079886:C:A
chr2:31080817	['C', 'T']	98663	111181.28382584007	-2921.498494083932	0.0027092400336867	0.0042938831882049	0.6309533620124748	0.528072	0.528072	chr2	31080817	0.2773068595288776	chr2:31080817:C:T
chr2:31081105	['T', 'C']	98663	110866.96864323446	-2927.0562961731	0.0023890919255038	0.0042925028969353	0.5565731655555969	0.57782	0.57782	chr2	31081105	0.2382074300596401	chr2:31081105:T:C
chr2:31081148	['C', 'A']	98663	94786.21413582312	-2515.705955454621	0.0015042279059718	0.0042621992180157	0.352922946354462	0.724147	0.724147	chr2	31081148	0.1401732641777265	chr2:31081148:C:A
chr2:31081281	['T', 'C']	98663	94810.2190018552	-2509.163302296895	0.0016674337294825	0.0042622943899084	0.3912056692823625	0.695646	0.695646	chr2	31081281	0.1576117077422988	chr2:31081281:T:C
chr2:31082954	['G', 'A']	98663	8882.630210022706	332.3544580092162	-0.0091316282344768	0.0105474270401179	-0.8657683243262985	0.386619	0.386619	chr2	31082954	0.4127168068196368	chr2:31082954:G:A
chr2:31082970	['A', 'G']	98663	15759.27782677006	-626.9958475464986	0.0112358113454676	0.0078526683387707	1.4308271864728364	0.152483	0.152483	chr2	31082970	0.8167785721711938	chr2:31082970:A:G
chr2:31082998	['C', 'A']	98663	11609.52969082615	-317.3824511119267	0.0110843535889513	0.0090253426941607	1.2281365887771536	0.219399	0.219399	chr2	31082998	0.6587653562301847	chr2:31082998:C:A
chr2:31083407	['G', 'A']	98663	94257.19620862686	-2493.2786069865074	0.0010371269276213	0.0042637766550732	0.2432413823522625	0.807819	0.807819	chr2	31083407	0.0926859363874762	chr2:31083407:G:A
chr2:31084230	['G', 'A']	98663	95096.24083047788	-2441.261329477411	0.0008913237711381	0.0042655560621824	0.208958400298712	0.834481	0.834481	chr2	31084230	0.0785835471681907	chr2:31084230:G:A
chr2:31084356	['G', 'A']	98663	95102.45868137215	-2446.2976390865533	0.0007750103731554	0.0042658638215694	0.1816772418371029	0.855836	0.855836	chr2	31084356	0.0676094492466689	chr2:31084356:G:A
chr2:31085012	['A', 'G']	98663	110519.44633261	-2902.019866762636	0.0015363460080467	0.0042914825342538	0.3579988956692411	0.720345	0.720345	chr2	31085012	0.1424594539707226	chr2:31085012:A:G
chr2:31085752	['C', 'T']	98663	11626.353517129535	-315.60140320420857	0.0113781352675685	0.0090179895881789	1.2617152810293166	0.207054	0.207054	chr2	31085752	0.6839163751053483	chr2:31085752:C:T
chr2:31085765	['T', 'C']	98663	107385.32607858242	-2784.990790189216	0.0038158247166251	0.0042774960174983	0.8920697298174993	0.372358	0.372358	chr2	31085765	0.4290393110336312	chr2:31085765:T:C
chr2:31086877	['T', 'A']	98663	110887.72588477407	-2934.643673965541	0.0023733310409883	0.004292799447032	0.5528632469959042	0.580358	0.580358	chr2	31086877	0.2363040246082571	chr2:31086877:T:A
chr2:31087021	['G', 'A']	98663	86638.83135131848	-2827.37273204548	0.002684283571207	0.0042960360650388	0.6248279880729596	0.532085	0.532085	chr2	31087021	0.2740189840917248	chr2:31087021:G:A
chr2:31087027	['A', 'C']	98663	37036.91419614048	-1832.4075109258777	0.0056036429616475	0.0054781930386045	1.0228998726694989	0.306358	0.306358	chr2	31087027	0.5137707743478865	chr2:31087027:A:C
chr2:31087064	['G', 'A']	98663	8847.717409153112	337.7449258856627	-0.0083178316210212	0.0105571357691244	-0.7878871507315157	0.430765	0.430765	chr2	31087064	0.3657595907138156	chr2:31087064:G:A
chr2:31088164	['T', 'C']	98663	11561.288975388232	-310.3762207184165	0.0131883017519672	0.0090430407197227	1.4583923882155918	0.144736	0.144736	chr2	31088164	0.8394234339341754	chr2:31088164:T:C
chr2:31088202	['G', 'A']	98663	85751.9531194567	-2868.9282659633955	0.0026780998124419	0.0043003804756502	0.6227588064837531	0.533444	0.533444	chr2	31088202	0.2729111653069954	chr2:31088202:G:A
chr2:31088459	['C', 'T']	98663	11538.11694472036	-316.0594785777892	0.0123786721415262	0.0090508308405072	1.367683515432112	0.171414	0.171414	chr2	31088459	0.7659537105665715	chr2:31088459:C:T
chr2:31088682	['T', 'C']	98663	87800.90823567574	-2795.092609157092	0.0028067990636968	0.0042915434140857	0.6540302154428463	0.513094	0.513094	chr2	31088682	0.2898030638519762	chr2:31088682:T:C
chr2:31088829	['G', 'A']	98663	87715.11363866756	-2795.55597891013	0.0026874563975298	0.0042917531011486	0.6261908209050105	0.531191	0.531191	chr2	31088829	0.2747492918543635	chr2:31088829:G:A
chr2:31089595	['C', 'T']	98663	86504.42623233364	-2780.437281776498	0.0023720676553615	0.0042975743365706	0.5519550028899364	0.58098	0.58098	chr2	31089595	0.2358388177630951	chr2:31089595:C:T
chr2:31089855	['G', 'A']	98663	86465.04375906153	-2792.454554647555	0.0021368612909388	0.0042978719400395	0.497190544704602	0.619056	0.619056	chr2	31089855	0.2082700627877433	chr2:31089855:G:A
chr2:31090874	['GAAGT', 'G']	98663	86450.27679159783	-2780.2231360988903	0.0023413808262075	0.0042978426749954	0.5447804871568561	0.585906	0.585906	chr2	31090874	0.2321720545551233	chr2:31090874:GAAGT:G
chr2:31091689	['T', 'C']	98663	7926.241009527671	-316.51619727951703	-0.0125522032344487	0.0107846273055547	-1.1638977295009174	0.244468	0.244468	chr2	31091689	0.6117779804378788	chr2:31091689:T:C
chr2:31092077	['C', 'G']	98663	99159.10559396604	-2990.8456528125	0.0052361846137216	0.0042673270429246	1.227040852751946	0.21981	0.21981	chr2	31092077	0.657952553741332	chr2:31092077:C:G
chr2:31092398	['T', 'C']	98663	108228.5872285198	-3367.8595359929195	0.0032712699618638	0.0042866383834316	0.7631317758240804	0.445387	0.445387	chr2	31092398	0.3512624633474666	chr2:31092398:T:C
chr2:31092548	['G', 'A']	98663	11586.64411195248	-307.66885839347367	0.0124259440965401	0.0090362909520932	1.3751155382686815	0.169099	0.169099	chr2	31092548	0.7718589606799995	chr2:31092548:G:A
chr2:31092689	['T', 'C']	98663	108297.02701962844	-3367.0359892428723	0.0030858704597613	0.0042862700976661	0.7199430715860748	0.471562	0.471562	chr2	31092689	0.3264611990291004	chr2:31092689:T:C
chr2:31092815	['C', 'T']	98663	7447.301928866094	-287.9418067502274	-0.0117707148313467	0.01111811835372	-1.058696665826404	0.289741	0.289741	chr2	31092815	0.5379900453075663	chr2:31092815:C:T
chr2:31093549	['A', 'G']	98663	108283.36510253527	-3386.267055286364	0.0030162425230689	0.004285153426461	0.7038820370919436	0.481508	0.481508	chr2	31093549	0.3173964929070629	chr2:31093549:A:G
chr2:31093643	['C', 'T']	98663	7417.300712555367	-301.51516768221114	-0.0129901331979171	0.0111378867508045	-1.1663014258049351	0.243495	0.243495	chr2	31093643	0.6135099522920746	chr2:31093643:C:T
chr2:31093660	['A', 'G']	98663	108468.09317601264	-3378.798292075456	0.0026766018356462	0.0042860739485009	0.6244880204603975	0.532309	0.532309	chr2	31093660	0.2738361909429801	chr2:31093660:A:G
chr2:31095485	['T', 'C']	98663	86745.73873636394	-2755.9360949407314	0.0028998224951533	0.0042968749007108	0.6748677962845948	0.499761	0.499761	chr2	31095485	0.3012376380568173	chr2:31095485:T:C
chr2:31095831	['A', 'G']	98663	107954.78936377272	-3241.5914644110103	0.0028477780995225	0.0042884675018827	0.6640549562920255	0.506657	0.506657	chr2	31095831	0.2952859527354964	chr2:31095831:A:G
chr2:31095972	['G', 'A']	98663	4696.142793431989	-132.72678321613913	-0.0033495215709483	0.0139212612202747	-0.2406047496666579	0.809862	0.809862	chr2	31095972	0.0915889783367274	chr2:31095972:G:A
chr2:31096280	['C', 'A']	98663	102370.864365369	-3173.623362762201	0.0037818397882054	0.0042714572145553	0.8853746153229809	0.375957	0.375957	chr2	31096280	0.4248618245687122	chr2:31096280:C:A
chr2:31096935	['T', 'A']	98663	99753.28731611876	-3004.1975025145257	0.0052657014784139	0.0042681243930111	1.2337272753897013	0.217307	0.217307	chr2	31096935	0.6629262837466231	chr2:31096935:T:A
chr2:31096943	['C', 'T']	98663	11549.702372867612	-328.7138150737871	0.0117346860720488	0.0090478292910698	1.2969614804327647	0.194647	0.194647	chr2	31096943	0.7107522854648843	chr2:31096943:C:T
chr2:31097460	['T', 'G']	98663	107277.7940911073	-3290.3774813661225	0.0037728401067779	0.0042831305681635	0.8808604002925903	0.378396	0.378396	chr2	31097460	0.4220534631452696	chr2:31097460:T:G
chr2:31097968	['T', 'C']	98663	100867.60330913658	-3079.474796128058	0.0049609617501071	0.0042685286412309	1.1622182178158065	0.24515	0.24515	chr2	31097968	0.6105681024178029	chr2:31097968:T:C
chr2:31098458	['A', 'G']	98663	87942.04407724668	-2744.597425584373	0.0044647465359009	0.0042900607619877	1.0407187178934576	0.298009	0.298009	chr2	31098458	0.5257706198455062	chr2:31098458:A:G
chr2:31098466	['T', 'C']	98663	107242.47827585509	-3309.984617205448	0.0032971590840945	0.0042817326211046	0.7700525408436135	0.441271	0.441271	chr2	31098466	0.3552946131234351	chr2:31098466:T:C
chr2:31098781	['G', 'A']	98663	107831.48683690326	-3247.496844450035	0.002730209966958	0.0042873513425313	0.6368057452800425	0.524253	0.524253	chr2	31098781	0.2804590756366426	chr2:31098781:G:A
chr2:31099724	['G', 'A']	98663	4753.240882645098	-134.3290669010255	-0.0040543719760294	0.0138404997811766	-0.2929353737314807	0.769572	0.769572	chr2	31099724	0.1137507419924743	chr2:31099724:G:A
chr2:31100044	['T', 'C']	98663	99378.23197574804	-2995.9148377409047	0.0049313469035989	0.0042677290967095	1.1554967037155883	0.24789	0.24789	chr2	31100044	0.6057409925238932	chr2:31100044:T:C
chr2:31100178	['T', 'G']	98663	87076.12097681632	-2795.272996319441	0.0022850666726211	0.0042947036245733	0.5320662081421526	0.594681	0.594681	chr2	31100178	0.2257159369454401	chr2:31100178:T:G
chr2:31100437	['T', 'C']	98663	99307.24813181248	-2994.9839093807814	0.0050210429946517	0.0042672656921395	1.1766417553752742	0.239341	0.239341	chr2	31100437	0.6209828987599528	chr2:31100437:T:C
chr2:31100458	['T', 'C']	98663	99336.15009985708	-2997.1213547063176	0.0050380903878855	0.0042676310246425	1.1805356083490262	0.23779	0.23779	chr2	31100458	0.6238064131157152	chr2:31100458:T:C
chr2:31100571	['G', 'T']	98663	86591.45181174845	-2779.6847682004213	0.0022240176536493	0.0042972173049296	0.517548333219749	0.604775	0.604775	chr2	31100571	0.2184061698654041	chr2:31100571:G:T
chr2:31100598	['G', 'A']	98663	7867.5948420060195	-320.0394762783408	-0.0118598523679876	0.0108224384711294	-1.0958576849039787	0.273144	0.273144	chr2	31100598	0.5636083349462537	chr2:31100598:G:A
chr2:31100664	['G', 'A']	98663	4750.911597893682	-133.7659012014309	-0.0037872580259018	0.0138498745482659	-0.2734507098027117	0.784507	0.784507	chr2	31100664	0.1054031769364322	chr2:31100664:G:A
chr2:31100812	['C', 'A']	98663	7815.10894180377	-316.69598637526195	-0.0116444129151183	0.0108587586897284	-1.0723521212542584	0.283565	0.283565	chr2	31100812	0.5473473744935673	chr2:31100812:C:A
chr2:31100817	['C', 'A']	98663	107130.66054627296	-3305.2155877000696	0.0033245072642928	0.0042815988695219	0.7764639718956363	0.437477	0.437477	chr2	31100817	0.3590447747231651	chr2:31100817:C:A
chr2:31101020	['G', 'T']	98663	107948.1056068134	-3209.267929978449	0.0028508327549728	0.0042888738463406	0.6647042690251274	0.506241	0.506241	chr2	31101020	0.2956426846366944	chr2:31101020:G:T
chr2:31101163	['T', 'C']	98663	107173.58777488256	-3323.821782049541	0.0029519099831989	0.0042816304030237	0.6894359637193948	0.490551	0.490551	chr2	31101163	0.3093158346302531	chr2:31101163:T:C
chr2:31101232	['T', 'C']	98663	94529.86893223568	-3094.569814198173	0.0003485234641131	0.0042637262967896	0.0817415190031288	0.934852	0.934852	chr2	31101232	0.0292571385081347	chr2:31101232:T:C
chr2:31101464	['A', 'AT']	98663	7067.859636496335	-110.67008498740776	0.0070276688580679	0.0114856836838012	0.6118633467139079	0.54063	0.54063	chr2	31101464	0.2670998586133198	chr2:31101464:A:AT
chr2:31101465	['G', 'GCTTACCTATTT']	98663	7073.229757413486	-114.24340172822517	0.0066914173181888	0.0114845476483291	0.582645265890154	0.560133	0.560133	chr2	31101465	0.2517088403008701	chr2:31101465:G:GCTTACCTATTT
chr2:31101745	['T', 'C']	98663	7069.218052429899	-111.84615713537484	0.0071323626990314	0.0114843833270382	0.6210488187240613	0.534569	0.534569	chr2	31101745	0.2719962298654884	chr2:31101745:T:C
chr2:31101863	['C', 'G']	98663	9904.501935980865	-334.3503340622972	0.0018234049104057	0.0097274098202888	0.1874501993945607	0.851308	0.851308	chr2	31101863	0.0699132853912181	chr2:31101863:C:G
chr2:31102332	['G', 'C']	98663	7074.36234337618	-109.49251778046155	0.007539895737122	0.0114819990559461	0.6566709943437395	0.511394	0.511394	chr2	31102332	0.2912443716991585	chr2:31102332:G:C
chr2:31104682	['C', 'T']	98663	106524.35454047805	-3443.408223865009	0.0020397370989728	0.0042742151877256	0.4772190938889444	0.633207	0.633207	chr2	31104682	0.1984542927285548	chr2:31104682:C:T
chr2:31104685	['A', 'G']	98663	106567.84275141936	-3433.608568182185	0.0021830671115732	0.0042745413577618	0.5107137652579273	0.609553	0.609553	chr2	31104685	0.2149885269498923	chr2:31104685:A:G
chr2:31104984	['G', 'A']	98663	107398.59371483598	-3276.075807265901	0.0027260688672457	0.0042835386814009	0.6364058013721897	0.524513	0.524513	chr2	31104984	0.280243743393591	chr2:31104984:G:A
chr2:31105689	['T', 'C']	98663	107154.4098139606	-3343.447394950292	0.0022844363589203	0.0042796880436666	0.5337857188682185	0.593491	0.593491	chr2	31105689	0.2265858625223189	chr2:31105689:T:C
chr2:31105945	['T', 'C']	98663	15800.04268886096	-638.9136729885337	0.0103195110904893	0.0078414532965217	1.31602021975529	0.18817	0.18817	chr2	31105945	0.7254496150904697	chr2:31105945:T:C
chr2:31110678	['C', 'T']	98663	104524.96066105648	-3240.209189426195	0.0045157799518473	0.0042724250544089	1.0569594303795269	0.290533	0.290533	chr2	31110678	0.5368045314184263	chr2:31110678:C:T
chr2:31110859	['A', 'G']	98663	3774.306036186711	-27.22909808353861	-0.015833154626901	0.015516453296526	-1.0204106778993036	0.307536	0.307536	chr2	31110859	0.5121040386325523	chr2:31110859:A:G
chr2:31113232	['C', 'G']	98663	98941.06482157337	-3099.6842998682127	0.0015349803719927	0.0042647114600207	0.3599259613182072	0.718903	0.718903	chr2	31113232	0.1433297040630689	chr2:31113232:C:G
chr2:31113619	['C', 'G']	98663	97906.80839027558	-3021.233828139228	0.0019734294048714	0.0042670359999461	0.4624824831326453	0.643736	0.643736	chr2	31113619	0.1912922029043239	chr2:31113619:C:G
chr2:31114080	['C', 'G']	98663	6048.245208242533	-125.91045669627988	0.0150253894956227	0.0123409088314755	1.2175269828831772	0.223407	0.223407	chr2	31114080	0.6509032232806345	chr2:31114080:C:G
chr2:31114218	['T', 'C']	98663	108082.25079101084	-3309.9832152970075	0.0019694037524117	0.0042859917913421	0.4594977891441591	0.645878	0.645878	chr2	31114218	0.1898495082131952	chr2:31114218:T:C
chr2:31114289	['G', 'A']	98663	6164.373535646552	-111.16551617264196	0.0159957105489776	0.0122284027672231	1.3080784836309405	0.19085	0.19085	chr2	31114289	0.7193078357148824	chr2:31114289:G:A
chr2:31115124	['T', 'C']	98663	3331.55328188852	-194.71982986626472	-0.0278511049434268	0.0164913568260839	-1.6888304120237976	0.0912551	0.0912551	chr2	31115124	1.0397428546527028	chr2:31115124:T:C
chr2:31116131	['C', 'T']	98663	108447.47926762502	-3330.5659386260413	0.0028008600155514	0.0042867009560636	0.6533835796475627	0.513511	0.513511	chr2	31116131	0.2894502488765694	chr2:31116131:C:T
chr2:31116729	['A', 'G']	98663	3335.101408878978	-189.7715966133379	-0.026380157361096	0.0164794868408118	-1.6007875497533617	0.109427	0.109427	chr2	31116729	0.9608755070312648	chr2:31116729:A:G
chr2:31116787	['A', 'G']	98663	12345.62771436102	-259.5462588703697	0.0165536145575297	0.0087657261206466	1.8884476117203293	0.0589688	0.0589688	chr2	31116787	1.2293777099139167	chr2:31116787:A:G
chr2:31117362	['G', 'A']	98663	16888.22522047643	-496.96589013617046	0.0082533646744002	0.0076148721611032	1.08384809354495	0.278435	0.278435	chr2	31117362	0.5552761736898246	chr2:31117362:G:A
chr2:31117780	['G', 'A']	98663	21374.632713890336	-708.7465857755502	0.0028487797912988	0.0068520413667432	0.4157563620566455	0.677589	0.677589	chr2	31117780	0.1690336529696719	chr2:31117780:G:A
chr2:31117885	['C', 'T']	98663	6156.249586961148	-90.64698546795788	0.017767507309592	0.0122448078462218	1.45102377536077	0.146776	0.146776	chr2	31117885	0.8333449520471992	chr2:31117885:C:T
chr2:31117913	['A', 'G']	98663	108822.29502894632	-3322.1954915154683	0.0024573449476478	0.0042883880351964	0.5730229931338892	0.56663	0.56663	chr2	31117913	0.2467004356582434	chr2:31117913:A:G
chr2:31118244	['T', 'C']	98663	69495.31363484287	-2317.862347099327	-0.0005493357459174	0.004462756007323	-0.1230933855707248	0.902033	0.902033	chr2	31118244	0.0447775739261917	chr2:31118244:T:C
chr2:31118366	['C', 'T']	98663	72410.95335043446	-2501.375663582258	-0.0026570361132045	0.0044250105786642	-0.6004587030855516	0.548202	0.548202	chr2	31118366	0.2610593843613155	chr2:31118366:C:T
chr2:31118665	['G', 'A']	98663	27389.492293496125	-1420.930586163308	0.0011977236829177	0.0061685760313884	0.1941653433179999	0.846047	0.846047	chr2	31118665	0.0726055101599423	chr2:31118665:G:A
chr2:31118820	['G', 'A']	98663	107754.51521082204	-3247.0673560801106	0.0026616823356915	0.0042859159129622	0.6210299944620034	0.534581	0.534581	chr2	31118820	0.2719864809363707	chr2:31118820:G:A
chr2:31118860	['C', 'T']	98663	107762.1501044434	-3241.05077777134	0.002768874314892	0.004285916085046	0.6460402536934814	0.518255	0.518255	chr2	31118860	0.2854564992448404	chr2:31118860:C:T
chr2:31119065	['T', 'A']	98663	16906.483387575907	-487.0891699309255	0.0089547852704696	0.0076118630953072	1.176424898654623	0.239428	0.239428	chr2	31119065	0.6208250622235795	chr2:31119065:T:A
chr2:31119088	['T', 'C']	98663	16914.628837341337	-487.60634640186	0.0088802545762591	0.007610610681176	1.1668254951239894	0.243284	0.243284	chr2	31119088	0.6138864522701785	chr2:31119088:T:C
chr2:31119220	['C', 'T']	98663	97058.70731410614	-2869.2670466025243	0.0025326836188939	0.0042688502161168	0.5932940934146338	0.552986	0.552986	chr2	31119220	0.2572858636314889	chr2:31119220:C:T
chr2:31119309	['T', 'C']	98663	69593.81274710571	-2324.679642118927	-0.0011203225985915	0.0044605497490559	-0.251162448939986	0.801689	0.801689	chr2	31119309	0.095994075329985	chr2:31119309:T:C
chr2:31119434	['C', 'T']	98663	72391.40820340221	-2504.918933198532	-0.0027880665951789	0.0044247913888359	-0.6301012522790241	0.52863	0.52863	chr2	31119434	0.2768481940897532	chr2:31119434:C:T
chr2:31119483	['A', 'G']	98663	72423.08517087909	-2516.437576054965	-0.0030372785818433	0.0044246003441036	-0.6864526387995622	0.492429	0.492429	chr2	31119483	0.3076563786304233	chr2:31119483:A:G
chr2:31119511	['C', 'T']	98663	72373.60504465779	-2498.667226539086	-0.0026611770119721	0.0044250242806016	-0.6013926349824051	0.54758	0.54758	chr2	31119511	0.2615524225692006	chr2:31119511:C:T
chr2:31120824	['G', 'A']	98663	16150.964379479172	-475.07116823099096	0.0081523088491474	0.0077719781401387	1.0489361526950935	0.29421	0.29421	chr2	31120824	0.531342569980306	chr2:31120824:G:A
chr2:31121253	['T', 'C']	98663	18596.26179156826	-676.5176435849429	0.0083363591970564	0.0072812326506796	1.144910428906344	0.252249	0.252249	chr2	31121253	0.5981705467772471	chr2:31121253:T:C
chr2:31121327	['A', 'G']	98663	45993.92492346369	-645.7182583085922	-0.0039821820640199	0.0050750120118583	-0.7846645593577153	0.432652	0.432652	chr2	31121327	0.3638612843516847	chr2:31121327:A:G
chr2:31122370	['C', 'G']	98663	53942.373868531766	-1312.0900506308035	-0.005929895338482	0.0047856971714939	-1.2390870391473037	0.215316	0.215316	chr2	31122370	0.6669236968206057	chr2:31122370:C:G
chr2:31123334	['C', 'T']	98663	74038.75715183586	-2688.2342504858657	-0.0017612375255444	0.0044204653193912	-0.3984280835364723	0.690316	0.690316	chr2	31123334	0.160952060508287	chr2:31123334:C:T
chr2:31123401	['G', 'A']	98663	148849.73404233746	-4941.640485804299	-0.0088860026782366	0.0049532094719693	-1.7939888729768732	0.072818	0.072818	chr2	31123401	1.1377612534560702	chr2:31123401:G:A
chr2:31123731	['A', 'G']	98663	75166.0461586812	-2404.72178530742	-0.0035408179206466	0.004395248477553	-0.8056013075779396	0.420475	0.420475	chr2	31123731	0.3762598207574172	chr2:31123731:A:G
chr2:31123732	['C', 'T']	98663	155306.482213639	-5089.977083313599	-0.0072714482953463	0.0052029739479759	-1.39755616077513	0.16225	0.16225	chr2	31123732	0.7898152945275931	chr2:31123732:C:T
chr2:31123880	['T', 'C']	98663	155482.63844173218	-5108.648151256453	-0.0053315872714191	0.00520747851561	-1.0238327926725104	0.305917	0.305917	chr2	31123880	0.5143963883273533	chr2:31123880:T:C
chr2:31123902	['A', 'T']	98663	24397.95657242491	-1211.2417003160397	0.0016676999484406	0.0064746354301447	0.2575743401205431	0.796736	0.796736	chr2	31123902	0.0986855590762759	chr2:31123902:A:T
chr2:31125469	['ACC', 'A']	98663	146834.78842313343	-4888.332812580332	-0.0062703662182318	0.00488360578217	-1.2839624035840214	0.199158	0.199158	chr2	31125469	0.7008022436805965	chr2:31125469:ACC:A
chr2:31125844	['C', 'G']	98663	5664.401881284462	-270.292370211376	0.002156452439962	0.0127679762395835	0.1688953988868282	0.865879	0.865879	chr2	31125844	0.0625427930910192	chr2:31125844:C:G
chr2:31126417	['T', 'C']	98663	5020.610637499873	64.19603393883003	0.0213757529863785	0.0135475315022178	1.5778337908185855	0.114607	0.114607	chr2	31126417	0.9407888555926204	chr2:31126417:T:C
chr2:31126706	['C', 'T']	98663	5623.455972834628	193.79916146083863	0.0246119065254375	0.0128892102150677	1.909496867128895	0.0562009	0.0562009	chr2	31126706	1.2502567295927889	chr2:31126706:C:T
chr2:31127548	['A', 'G']	98663	3589.4365693201294	-43.91129384082184	0.0033070370677239	0.0159298067918665	0.2076005761358308	0.835541	0.835541	chr2	31127548	0.0780322344158575	chr2:31127548:A:G
chr2:31128015	['T', 'C']	98663	127641.9371635936	-4037.682222224653	0.0023752901296825	0.0044625981308132	0.532266195623068	0.594543	0.594543	chr2	31128015	0.225816729796529	chr2:31128015:T:C
chr2:31128677	['T', 'TA']	98663	3622.2937104049465	-34.40894632726545	0.0051948407779602	0.0158582651830399	0.3275793863956845	0.74323	0.74323	chr2	31128677	0.1288767686437159	chr2:31128677:T:TA
chr2:31129310	['A', 'T']	98663	53251.2713244315	-1809.294323508631	0.0087512399318155	0.004821372274411	1.815093179645528	0.0695126	0.0695126	chr2	31129310	1.1579364671437151	chr2:31129310:A:T
chr2:31129789	['G', 'A']	98663	6649.404370698481	-145.84880040516646	-0.0001402322161657	0.0117801720206873	-0.0119040889996749	0.990502	0.990502	chr2	31129789	0.0041446432066184	chr2:31129789:G:A
chr2:31129790	['C', 'A']	98663	6648.269534457068	-146.1827827055945	-0.0001559852588648	0.0117809340809624	-0.0132404831223774	0.989436	0.989436	chr2	31129790	0.0046122921556686	chr2:31129790:C:A
chr2:31129922	['C', 'G']	98663	39286.380063252655	-1860.9860582725844	-0.0023089132969535	0.0053129688797282	-0.4345806175833729	0.663868	0.663868	chr2	31129922	0.1779182648646924	chr2:31129922:C:G
chr2:31131404	['A', 'G']	98663	60250.87751046765	-2121.696162136568	-0.0047255799727968	0.0045939876854994	-1.028644457997291	0.303649	0.303649	chr2	31131404	0.5176281447907081	chr2:31131404:A:G
chr2:31131642	['C', 'T']	98663	61805.64934209191	-2134.019563134063	-0.0040780137496491	0.0045621888765633	-0.8938721872297962	0.371392	0.371392	chr2	31131642	0.4301674554515824	chr2:31131642:C:T
chr2:31132181	['G', 'A']	98663	54837.78132571036	-1976.5912257417085	-0.0029455827662411	0.0047192141561884	-0.6241680645873059	0.532519	0.532519	chr2	31132181	0.2736648922123268	chr2:31132181:G:A
chr2:31132205	['C', 'T']	98663	161751.1154427044	-5082.870897898969	-0.0067555172277978	0.005559957648786	-1.215030339174058	0.224357	0.224357	chr2	31132205	0.6490603758124427	chr2:31132205:C:T
chr2:31135077	['C', 'G']	98663	54950.58209318356	-1985.3419503377704	-0.0025605895876836	0.0047154146795794	-0.5430253247445037	0.587114	0.587114	chr2	31135077	0.2312775635496836	chr2:31135077:C:G
chr2:31135702	['C', 'T']	98663	29104.12979351032	-1460.8238385044292	0.0038095119689949	0.0060311221274132	0.6316423193752884	0.527622	0.527622	chr2	31135702	0.2776771041806289	chr2:31135702:C:T
chr2:31136447	['A', 'C']	98663	2729.165968963175	48.73039654454287	-0.0167278743054945	0.0183199535041175	-0.913095893050975	0.361194	0.361194	chr2	31136447	0.4422594726125025	chr2:31136447:A:C
chr2:31137006	['G', 'C']	98663	3080.0936549766875	-226.53181974788777	-0.0168603997569295	0.0171600407334817	-0.9825384460791194	0.325837	0.325837	chr2	31137006	0.4869996014779252	chr2:31137006:G:C
chr2:31137814	['T', 'A']	98663	52392.15144664542	-1960.842758671144	-0.0047789660737202	0.0047912938080866	-0.9974270552255584	0.31856	0.31856	chr2	31137814	0.4968087573166656	chr2:31137814:T:A
chr2:31139995	['C', 'T']	98663	59146.1884916009	-2172.327344027163	-0.0052885476936583	0.0046187253726571	-1.1450231973017082	0.252202	0.252202	chr2	31139995	0.5982514737283624	chr2:31139995:C:T
chr2:31140107	['C', 'T']	98663	53423.74658624359	-1999.054125668328	-0.0039308438891866	0.0047613692781558	-0.8255700533921143	0.40905	0.40905	chr2	31140107	0.3882236030026889	chr2:31140107:C:T
chr2:31141257	['AT', 'A']	98663	48378.323734950805	-1820.9991902501165	-0.0041031553840087	0.0049231192996988	-0.833446263278598	0.404595	0.404595	chr2	31141257	0.3929794885593491	chr2:31141257:AT:A
chr2:31142078	['A', 'G']	98663	2793.113238528669	-158.69144046797393	-0.0182522097498347	0.0179965642187204	-1.0142052409564044	0.310487	0.310487	chr2	31142078	0.5079565788898412	chr2:31142078:A:G
chr2:31142237	['T', 'C']	98663	3391.1374836558243	-78.50109801555853	-0.0194054425988764	0.0163998029563713	-1.1832729119063792	0.236704	0.236704	chr2	31142237	0.6257944029781861	chr2:31142237:T:C
chr2:31143275	['A', 'T']	98663	2792.8208934038985	-157.39545764870533	-0.0178216224349922	0.0179997213045035	-0.9901054651625772	0.322125	0.322125	chr2	31143275	0.4919755684410388	chr2:31143275:A:T
chr2:31143377	['T', 'A']	98663	140870.10069060634	-4730.743716023824	0.0054666623748761	0.0046981131090457	1.1635867949519216	0.244594	0.244594	chr2	31143377	0.6115542006065668	chr2:31143377:T:A
chr2:31144059	['C', 'T']	98663	55989.619602794	-1913.795068125713	-0.0055783471903846	0.0047035777643448	-1.185979581898471	0.235633	0.235633	chr2	31144059	0.6277638874236048	chr2:31144059:C:T
chr2:31147391	['C', 'T']	98663	3119.189687503168	-210.21318470953213	-0.0142438612480542	0.0170519752328938	-0.8353203106099641	0.403539	0.403539	chr2	31147391	0.394114486552055	chr2:31147391:C:T
chr2:31148863	['T', 'C']	98663	2352.0966263423143	-5.788577984420645	-0.0141442019149802	0.0196317423131237	-0.7204761395795654	0.471234	0.471234	chr2	31148863	0.3267633823133132	chr2:31148863:T:C
chr2:31149563	['C', 'T']	98663	135214.40934480913	-4652.730452363339	0.0048439448020157	0.0045681999376527	1.0603618204383258	0.288983	0.288983	chr2	31149563	0.5391277047290858	chr2:31149563:C:T
chr2:31149603	['G', 'A']	98663	46697.62626078318	-1703.7236093296774	-0.0047909550679006	0.0049756638646234	-0.9628775572972168	0.335611	0.335611	chr2	31149603	0.4741638131561783	chr2:31149603:G:A
chr2:31151364	['C', 'A']	98663	52569.78772088118	-1824.3180127883263	-0.0028188554078097	0.0047857631309211	-0.589008551133029	0.555857	0.555857	chr2	31151364	0.2550369208256614	chr2:31151364:C:A
chr2:31151496	['A', 'C']	98663	3105.0629428041475	-219.8873717983113	-0.0148755692619066	0.0170843221921556	-0.8707146291549619	0.383912	0.383912	chr2	31151496	0.4157683128569813	chr2:31151496:A:C
chr2:31151867	['A', 'G']	98663	61767.268771858646	-2118.1005949182327	-0.0058892659405601	0.0045643004713272	-1.290288835618131	0.196953	0.196953	chr2	31151867	0.7056373996046599	chr2:31151867:A:G
chr2:31152442	['C', 'G']	98663	63026.3699345878	-2143.324939284597	-0.0057171340954899	0.0046119500011929	-1.2396348819937442	0.215113	0.215113	chr2	31152442	0.6673333429474368	chr2:31152442:C:G
chr2:31153268	['C', 'A']	98663	9090.276403811067	23.747885432497977	0.0032359875040831	0.0101474848391369	0.3188955248893361	0.749806	0.749806	chr2	31153268	0.1250510886457756	chr2:31153268:C:A
chr2:31153822	['A', 'G']	98663	3219.293662699941	-204.7219496896908	-0.0152452372112626	0.0167915886396832	-0.907909164427354	0.363928	0.363928	chr2	31153822	0.4389845292511182	chr2:31153822:A:G
chr2:31154207	['T', 'A']	98663	5029.121399823604	-178.46043917170718	0.0076341045649796	0.0134695722245611	0.5667666676941099	0.570874	0.570874	chr2	31154207	0.2434597361379314	chr2:31154207:T:A
chr2:31154628	['C', 'T']	98663	64649.80071682815	-2060.9067430703403	-0.0050665184212558	0.0046487644563952	-1.0898634397976088	0.275776	0.275776	chr2	31154628	0.5594435319277451	chr2:31154628:C:T
chr2:31156293	['G', 'A']	98663	52752.9508160162	-1838.36460708442	-0.0032330130006733	0.004778871089569	-0.6765223292442616	0.498711	0.498711	chr2	31156293	0.3021510525022804	chr2:31156293:G:A
chr2:31157247	['G', 'C']	98663	53991.94471984834	-1802.4350521242009	-0.0043064832823667	0.0047449721008867	-0.9075887467414072	0.364098	0.364098	chr2	31157247	0.4387817066506467	chr2:31157247:G:C
chr2:31159046	['G', 'A']	98663	2821.057185716747	-162.63884212114	-0.0119014797015006	0.0178598614336359	-0.6663814131886969	0.505169	0.505169	chr2	31159046	0.2965633080415229	chr2:31159046:G:A
chr2:31159722	['C', 'T']	98663	2690.0817960673016	-109.04396727410222	-0.0120286614623775	0.0183428795618662	-0.6557673467684096	0.511975	0.511975	chr2	31159722	0.2907512453271547	chr2:31159722:C:T
chr2:31159868	['A', 'G']	98663	2738.1110086256704	-98.00669592848026	-0.007922913934053	0.0181860473080512	-0.4356589312591031	0.663085	0.663085	chr2	31159868	0.1784307963843431	chr2:31159868:A:G
chr2:31159871	['C', 'T']	98663	2739.08328603284	-94.39182156602573	-0.0069861204791593	0.0181828731062563	-0.3842143339137959	0.70082	0.70082	chr2	31159871	0.1543935127679181	chr2:31159871:C:T
chr2:31160948	['C', 'T']	98663	13648.968374959455	-475.1374317743784	-0.0018696878419288	0.0083709017588378	-0.2233556068143856	0.823259	0.823259	chr2	31160948	0.0844635128128696	chr2:31160948:C:T
chr2:31161143	['C', 'T']	98663	188040.62355183007	-6434.341942673144	0.0105095541159917	0.0101043433757359	1.0401026296502212	0.298295	0.298295	chr2	31161143	0.5253540261907649	chr2:31161143:C:T
chr2:31161963	['A', 'C']	98663	6665.675600336534	-330.28361136219564	-0.0130258502217691	0.0117361176500598	-1.109894311744796	0.267047	0.267047	chr2	31161963	0.5734122965218948	chr2:31161963:A:C
chr2:31162462	['A', 'C']	98663	7457.151164087127	-207.6282950869314	-0.0119361019462104	0.0111657936688518	-1.0689882242323183	0.285078	0.285078	chr2	31162462	0.5450362967110971	chr2:31162462:A:C
chr2:31165063	['C', 'A']	98663	140934.2834985706	-6201.523317513877	0.0039927020266697	0.0048005868433779	0.831711238007775	0.405574	0.405574	chr2	31165063	0.3919298939569123	chr2:31165063:C:A
chr2:31165091	['A', 'G']	98663	41448.40201534827	-158.45395493343204	-0.0018330650733737	0.0052975252306023	-0.3460229057116316	0.729326	0.729326	chr2	31165091	0.1370783038437521	chr2:31165091:A:G
chr2:31165387	['A', 'G']	98663	34451.63451400997	80.23629224026286	-0.0029408779199144	0.0057231140725237	-0.5138597418551273	0.607351	0.607351	chr2	31165387	0.2165602491118988	chr2:31165387:A:G
chr2:31165450	['A', 'T']	98663	34337.52436898125	52.57333479922988	-0.003497308813359	0.0057267991407283	-0.6106917193038257	0.541405	0.541405	chr2	31165450	0.2664777377373216	chr2:31165450:A:T
chr2:31165841	['G', 'C']	98663	2343.0712446786943	-119.64277466393416	-0.0135724120850822	0.0195745226789018	-0.6933712922517971	0.488078	0.488078	chr2	31165841	0.3115107676229943	chr2:31165841:G:C
chr2:31167157	['C', 'T']	98663	88534.04942013703	-4158.768660307089	-0.0068279917978717	0.0043161666642104	-1.581957400878261	0.113663	0.113663	chr2	31167157	0.9443808854525456	chr2:31167157:C:T
chr2:31168262	['G', 'C']	98663	34240.287899677634	26.00998348999984	-0.0030553315860123	0.0057193449533139	-0.5342100556886422	0.593197	0.593197	chr2	31168262	0.2268010540137504	chr2:31168262:G:C
chr2:31168495	['G', 'A']	98663	15355.77819335482	-591.3896913575494	-0.0071692064928759	0.0079358055587962	-0.9033999686307076	0.366316	0.366316	chr2	31168495	0.4361441117478087	chr2:31168495:G:A
chr2:31169034	['C', 'T']	98663	13070.662389263922	-322.2081575365653	-0.0042617761034813	0.0085350170141227	-0.4993283664730194	0.617549	0.617549	chr2	31169034	0.2093285772013603	chr2:31169034:C:T
chr2:31169036	['G', 'C']	98663	34304.520020273696	29.240799027124908	-0.0034343141575964	0.0057190924349994	-0.6004998514413435	0.548175	0.548175	chr2	31169036	0.261080774724327	chr2:31169036:G:C
chr2:31169070	['C', 'T']	98663	4120.250565089147	-215.45374396767733	-0.0141080485361879	0.0148298312527079	-0.9513290000256636	0.34144	0.34144	chr2	31169070	0.4666856022556241	chr2:31169070:C:T
chr2:31169511	['C', 'T']	98663	41782.81141160015	-130.0197897454784	-0.0044070257616285	0.0053016356946914	-0.8312577505167517	0.40583	0.40583	chr2	31169511	0.3916558519481072	chr2:31169511:C:T
chr2:31169541	['C', 'T']	98663	13202.936729646448	-304.68046297283456	-0.0042874714881131	0.0084999028314321	-0.5044141766254472	0.613971	0.613971	chr2	31169541	0.2118521416233479	chr2:31169541:C:T
chr2:31169978	['T', 'C']	98663	11588.352361646055	-331.2503706684125	-0.0045765976166564	0.0090306513169274	-0.5067848880487548	0.612307	0.612307	chr2	31169978	0.2130307756059198	chr2:31169978:T:C
chr2:31170155	['C', 'A']	98663	13165.66720387602	-316.92368597099335	-0.0050182966591287	0.0085087012426137	-0.5897840946625053	0.555337	0.555337	chr2	31170155	0.2554433901677833	chr2:31170155:C:A
chr2:31170256	['T', 'C']	98663	47721.02663381796	-266.2151719264641	-0.0043313592885639	0.0050564787832961	-0.8565959582135375	0.39167	0.39167	chr2	31170256	0.4070796920043852	chr2:31170256:T:C
chr2:31170348	['G', 'A']	98663	54735.20492492981	-479.9733217470412	-0.0053360533087503	0.0048347660836299	-1.1036838631795904	0.269733	0.269733	chr2	31170348	0.5690659173173243	chr2:31170348:G:A
chr2:31171161	['G', 'A']	98663	54617.30361487308	-475.4472842801054	-0.0049065423977808	0.0048360742829738	-1.0145713466509554	0.310313	0.310313	chr2	31171161	0.5082000300555306	chr2:31171161:G:A
chr2:31171281	['T', 'C']	98663	2325.141398988415	-112.88010487742184	-0.0038803653793085	0.0196874336003971	-0.1970985887784898	0.843751	0.843751	chr2	31171281	0.0737856994418377	chr2:31171281:T:C
chr2:31171354	['G', 'C']	98663	39534.41473206141	-213.85767635884017	-0.0042373121124111	0.0053896866082748	-0.7861889605799184	0.431759	0.431759	chr2	31171354	0.3647586008141248	chr2:31171354:G:C
chr2:31171383	['A', 'T']	98663	34496.34239978915	80.41883339995778	-0.0022279294497461	0.0057108078420986	-0.3901250946183867	0.696445	0.696445	chr2	31171383	0.157113175205066	chr2:31171383:A:T
chr2:31171810	['A', 'G']	98663	52360.96057700104	-2089.715485417093	0.0129141904870069	0.0048559063386936	2.6594809673535056	0.00782738	0.00782738	chr2	31171810	2.106383581742004	chr2:31171810:A:G
chr2:31171850	['A', 'G']	98663	54877.67455981186	-430.0544212829881	-0.0048196925927423	0.0048361637412946	-0.9965941706209068	0.318964	0.318964	chr2	31171850	0.496258330998048	chr2:31171850:A:G
chr2:31171856	['G', 'A']	98663	52471.5728724213	-322.3453294401368	-0.0047018811045467	0.0049079110219798	-0.9580208531673852	0.338055	0.338055	chr2	31171856	0.4710126362510082	chr2:31171856:G:A
chr2:31172033	['T', 'C']	98663	3986.404042451827	-237.29162522608075	-0.0138229535573952	0.0150838667026794	-0.916406504370646	0.359456	0.359456	chr2	31172033	0.4443542627962389	chr2:31172033:T:C
chr2:31172953	['T', 'C']	98663	2287.3013786112524	-123.68756222371684	-0.0050365398708243	0.0198433774619529	-0.2538146482614303	0.799639	0.799639	chr2	31172953	0.0971060326232679	chr2:31172953:T:C
chr2:31173150	['A', 'T']	98663	55713.47026802367	-444.94096720157	-0.0039938669195275	0.0048095047631338	-0.8304112619123758	0.406308	0.406308	chr2	31173150	0.3911446265496631	chr2:31173150:A:T
chr2:31173193	['A', 'G']	98663	12453.63111962537	-351.97462615851964	-0.0019190386247726	0.0087328042355211	-0.2197505604175691	0.826066	0.826066	chr2	31173193	0.0829852525697906	chr2:31173193:A:G
chr2:31173197	['C', 'T']	98663	53327.94556623281	-337.298789928777	-0.0037805315422145	0.0048787275155787	-0.7749011458710426	0.4384	0.4384	chr2	31173197	0.3581294545236872	chr2:31173197:C:T
chr2:31173249	['G', 'A']	98663	52156.62995103457	-516.6374519116671	-0.0038896987762141	0.0048903256709362	-0.7953864502994239	0.426391	0.426391	chr2	31173249	0.3701919707065956	chr2:31173249:G:A
chr2:31173790	['A', 'G']	98663	49192.47604565822	-147.65388750534925	-0.0027126629565339	0.005014111290741	-0.5410057334672871	0.588505	0.588505	chr2	31173790	0.2302498429935542	chr2:31173790:A:G
chr2:31173863	['A', 'G']	98663	19393.3243478878	-556.943508057691	-0.0047439391325727	0.0071460728043888	-0.6638526170149264	0.506786	0.506786	chr2	31173863	0.2951753910394404	chr2:31173863:A:G
chr2:31173935	['A', 'G']	98663	55512.94099756688	-448.7928492847333	-0.0038051030704604	0.0048164573016017	-0.7900211363225504	0.429517	0.429517	chr2	31173935	0.367019642402976	chr2:31173935:A:G
chr2:31173946	['G', 'A']	98663	3124.380006284781	-7.927725279928214	-0.0025877738118653	0.0171316366573438	-0.1510523403936434	0.879935	0.879935	chr2	31173946	0.0555494076042956	chr2:31173946:G:A
chr2:31174139	['C', 'T']	98663	38759.92851712568	67.1630000133514	-0.0009943526700213	0.0054610492757869	-0.1820808822271644	0.85552	0.85552	chr2	31174139	0.0677698332437346	chr2:31174139:C:T
chr2:31174466	['A', 'C']	98663	98410.95912698818	-2461.342940778359	0.00562165502298	0.0042799286453183	1.313492697858265	0.18902	0.18902	chr2	31174466	0.7234922411701442	chr2:31174466:A:C
chr2:31174506	['G', 'T']	98663	3395.137645830588	-155.59894617030469	-0.0023947576004545	0.0163765376261049	-0.1462310077459373	0.883739	0.883739	chr2	31174506	0.0536759788742885	chr2:31174506:G:T
chr2:31174830	['G', 'C']	98663	52366.77687676121	-409.81549134890776	-0.0019077142053358	0.0048903194233362	-0.3901001223421845	0.696463	0.696463	chr2	31174830	0.1571019507729072	chr2:31174830:G:C
chr2:31174861	['T', 'C']	98663	52471.78645569364	-400.62866958594446	-0.0018889506892596	0.0048861236963083	-0.3865949383735039	0.699057	0.699057	chr2	31174861	0.1554874111266961	chr2:31174861:T:C
chr2:31175546	['A', 'G']	98663	56071.63955433447	-620.476153440367	-0.0036281491141071	0.0047867191485714	-0.7579615602034931	0.448476	0.448476	chr2	31175546	0.3482607930802095	chr2:31175546:A:G
chr2:31175553	['G', 'A']	98663	51898.94237982282	-437.4667520057415	-0.002672114361376	0.0049066624821751	-0.5445889891720287	0.586037	0.586037	chr2	31175553	0.2320749635236204	chr2:31175553:G:A
chr2:31175672	['T', 'C']	98663	51929.42130019157	-443.8908160309082	-0.0027203743641559	0.0049055741954724	-0.5545475933615798	0.579205	0.579205	chr2	31175672	0.2371676977379868	chr2:31175672:T:C
chr2:31176004	['C', 'T']	98663	51936.94892849178	-444.67375310164033	-0.0028124061711916	0.0049056969757373	-0.573293904026544	0.566447	0.566447	chr2	31176004	0.2468407189591653	chr2:31176004:C:T
chr2:31176054	['C', 'A']	98663	51852.67887406747	-440.9405957867916	-0.0025712608750718	0.0049076627412592	-0.5239277861241336	0.60033	0.60033	chr2	31176054	0.2216099533142746	chr2:31176054:C:A
chr2:31176223	['G', 'A']	98663	51903.36494034406	-438.639409343288	-0.0026104131165435	0.0049063776519835	-0.5320448815203126	0.594696	0.594696	chr2	31176223	0.2257049826101387	chr2:31176223:G:A
chr2:31176224	['C', 'G']	98663	51905.313042949376	-439.80803896036286	-0.0026655173888047	0.004906241718044	-0.5432910855169585	0.586931	0.586931	chr2	31176224	0.2314129517006181	chr2:31176224:C:G
chr2:31176492	['T', 'G']	98663	51924.420489219134	-440.2011151150677	-0.0027580836667304	0.0049059848734813	-0.5621875602672275	0.57399	0.57399	chr2	31176492	0.2410956737738906	chr2:31176492:T:G
chr2:31176885	['T', 'G']	98663	51915.99770893313	-440.67276478814273	-0.0027945746185959	0.0049061105870012	-0.5696110124382783	0.568943	0.568943	chr2	31176885	0.2449312415582959	chr2:31176885:T:G
chr2:31177334	['AC', 'A']	98663	48392.90486857976	-294.837396133585	-0.0025177442191702	0.005030490879911	-0.5004967267160125	0.616726	0.616726	chr2	31177334	0.209907742155001	chr2:31177334:AC:A
chr2:31177397	['T', 'G']	98663	51977.37544222445	-425.9598762589431	-0.0024706810614983	0.0049045670143655	-0.5037511067259712	0.614437	0.614437	chr2	31177397	0.2115226399622141	chr2:31177397:T:G
chr2:31177636	['A', 'C']	98663	55435.93310087578	-591.1141453717617	-0.0045721263374305	0.0048113006829547	-0.950289046292306	0.341968	0.341968	chr2	31177636	0.4660145315860676	chr2:31177636:A:C
chr2:31177644	['G', 'A']	98663	51133.62785841712	-406.71189423168295	-0.0030598632773539	0.0049374874590226	-0.6197207188369538	0.535443	0.535443	chr2	31177644	0.2712867547164272	chr2:31177644:G:A
chr2:31177856	['G', 'A']	98663	51111.84284903291	-393.5208197269392	-0.0028016459328338	0.0049383645330125	-0.5673226255585423	0.570496	0.570496	chr2	31177856	0.2437473962659552	chr2:31177856:G:A
chr2:31177995	['G', 'A']	98663	4068.123697547131	-210.18341343924783	-0.0149148722968763	0.0149475942904825	-0.9978108856200982	0.318374	0.318374	chr2	31177995	0.4970624061277834	chr2:31177995:G:A
chr2:31178001	['T', 'C']	98663	48675.906973208046	-295.6641597845125	-0.0029335140442815	0.0050226276708324	-0.5840596270587832	0.559182	0.559182	chr2	31178001	0.2524468169234835	chr2:31178001:T:C
chr2:31178322	['A', 'C']	98663	25548.848457203105	-281.0420546336942	-0.006994250120385	0.0064057945588423	-1.0918630087395365	0.274896	0.274896	chr2	31178322	0.5608315795110836	chr2:31178322:A:C
chr2:31178633	['G', 'A']	98663	48801.91411801675	-285.803741346598	-0.0029875230950163	0.005021647743828	-0.594928845554374	0.551892	0.551892	chr2	31178633	0.2581459012437354	chr2:31178633:G:A
chr2:31178834	['G', 'T']	98663	37485.2187056486	-45.02010401395263	-0.0027041968171988	0.005514097669042	-0.4904151104143634	0.623841	0.623841	chr2	31178834	0.2049260859933974	chr2:31178834:G:T
chr2:31178853	['T', 'C']	98663	51147.88367895351	-408.675770734344	-0.0031257731613501	0.0049380507100331	-0.6329973799173813	0.526737	0.526737	chr2	31178853	0.2784061740832876	chr2:31178853:T:C
chr2:31178897	['G', 'T']	98663	55402.72297865868	-594.4825255778813	-0.0044735922958226	0.0048120769919773	-0.9296593348944882	0.35255	0.35255	chr2	31178897	0.4527792809869387	chr2:31178897:G:T
chr2:31178929	['C', 'T']	98663	51092.91061435523	-421.95916894168096	-0.0033564160261232	0.0049388756595077	-0.6795911169907459	0.496765	0.496765	chr2	31178929	0.3038490103401906	chr2:31178929:C:T
chr2:31179213	['T', 'C']	98663	57033.76017043737	-499.18652035253183	-0.0048582288686667	0.0047753047733399	-1.0173651943201096	0.308982	0.308982	chr2	31179213	0.5100668200197332	chr2:31179213:T:C
chr2:31179332	['C', 'G']	98663	51128.28308659506	-416.3523056780925	-0.0032342301259343	0.0049382872100873	-0.6549295308964372	0.512515	0.512515	chr2	31179332	0.2902934194002129	chr2:31179332:C:G
chr2:31179357	['A', 'G']	98663	51145.4376445057	-414.57060297546633	-0.0032324435400458	0.0049380642351683	-0.6545973049570255	0.512729	0.512729	chr2	31179357	0.2901121181285606	chr2:31179357:A:G
chr2:31179385	['A', 'G']	98663	51135.84747171646	-417.6126193287935	-0.0033299129970372	0.0049378790495957	-0.6743609885118238	0.500083	0.500083	chr2	31179385	0.3009579087630324	chr2:31179385:A:G
chr2:31179474	['G', 'T']	98663	51152.85074611736	-416.81400267196	-0.0031822596707165	0.0049371561001998	-0.6445531812509846	0.519218	0.519218	chr2	31179474	0.2846502600344024	chr2:31179474:G:T
chr2:31179497	['C', 'T']	98663	51117.844004703766	-411.6327848631501	-0.0031492253651131	0.0049381250938009	-0.6377370571406674	0.523646	0.523646	chr2	31179497	0.2809622095837111	chr2:31179497:C:T
chr2:31179504	['T', 'A']	98663	9871.600322328875	-267.5876772103434	-0.0038324876734703	0.00974493857914	-0.3932798182714238	0.694114	0.694114	chr2	31179504	0.1585691959644042	chr2:31179504:T:A
chr2:31179541	['G', 'A']	98663	9964.504976788505	-243.3116749379237	-0.0027793358426906	0.0097008720307695	-0.286503711612225	0.774493	0.774493	chr2	31179541	0.110982503114732	chr2:31179541:G:A
chr2:31179553	['A', 'C']	98663	51133.956720533664	-418.58744463410295	-0.0033047253313681	0.004938193010289	-0.6692175304777617	0.503358	0.503358	chr2	31179553	0.2981230246422517	chr2:31179553:A:C
chr2:31180271	['T', 'C']	98663	55008.49602076302	-619.3086864456105	-0.0051648025831361	0.0048202762381285	-1.0714743985588089	0.283959	0.283959	chr2	31180271	0.5467443619219036	chr2:31180271:T:C
chr2:31180494	['A', 'C']	98663	50834.33510406424	-422.70674723237386	-0.0039112381760249	0.0049470174996798	-0.7906254983488674	0.429164	0.429164	chr2	31180494	0.3673767155436372	chr2:31180494:A:C
chr2:31181081	['G', 'A']	98663	50848.1844684798	-421.4189595401816	-0.0038130852212507	0.0049464236013952	-0.7708772091769709	0.440782	0.440782	chr2	31181081	0.355776148866543	chr2:31181081:G:A
chr2:31181135	['T', 'C']	98663	55153.38511677884	-593.4733009039413	-0.0049623777917256	0.0048188996926123	-1.0297740372834971	0.303119	0.303119	chr2	31181135	0.5183868404831236	chr2:31181135:T:C
chr2:31181165	['G', 'A']	98663	50855.2779968574	-419.4076985072449	-0.0037882037119236	0.0049469331557964	-0.7657681219090124	0.443816	0.443816	chr2	31181165	0.3527970450818045	chr2:31181165:G:A
chr2:31181198	['A', 'G']	98663	55029.88780383926	-609.3409123485455	-0.004805962386822	0.0048206477056738	-0.9969536627132882	0.318789	0.318789	chr2	31181198	0.4964966726012725	chr2:31181198:A:G
chr2:31181216	['G', 'A']	98663	2300.3730473303804	-129.3428286461749	-0.0044752537161956	0.0198087453969927	-0.2259231277148447	0.821262	0.821262	chr2	31181216	0.0855182716230814	chr2:31181216:G:A
chr2:31181798	['T', 'G']	98663	50802.2785458798	-456.21272812841545	-0.0046077828696716	0.0049726878902814	-0.9266181532681924	0.354127	0.354127	chr2	31181798	0.4508409597033848	chr2:31181798:T:G
chr2:31181883	['T', 'C']	98663	50734.5197741836	-435.9724069512864	-0.0043521692533169	0.0049550269393275	-0.8783341254462643	0.379765	0.379765	chr2	31181883	0.4204850633148843	chr2:31181883:T:C
chr2:31182035	['G', 'C']	98663	50822.99772812566	-428.813632442518	-0.0040041067949708	0.0049483528768353	-0.809179719925637	0.418414	0.418414	chr2	31182035	0.3783937925417716	chr2:31182035:G:C
chr2:31183028	['G', 'A']	98663	9608.753013330628	-278.3404464171348	-0.0063744485027551	0.0098746922088509	-0.64553389289861	0.518583	0.518583	chr2	31183028	0.2851817242176594	chr2:31183028:G:A
chr2:31183183	['A', 'T']	98663	50780.17464471554	-437.6174436240058	-0.0041258910768792	0.0049490308139948	-0.8336765786974003	0.404465	0.404465	chr2	31183183	0.3931190536920544	chr2:31183183:A:T
chr2:31183731	['T', 'G']	98663	3967.608549729776	-227.66632754177124	-0.0154325359501553	0.0151296760134918	-1.0200176088631028	0.307723	0.307723	chr2	31183731	0.5118400422647895	chr2:31183731:T:G
chr2:31184030	['C', 'T']	98663	50821.30199811444	-421.2329408613769	-0.0037275469487072	0.004947579781967	-0.7534081536781584	0.451206	0.451206	chr2	31184030	0.3456251338705342	chr2:31184030:C:T
chr2:31184067	['G', 'A']	98663	2285.162129013947	-128.58414337639417	-0.0042699053061776	0.0198710184955871	-0.2148810493596933	0.829861	0.829861	chr2	31184067	0.0809946449593122	chr2:31184067:G:A
chr2:31184235	['A', 'G']	98663	4059.205710636745	-214.6374545715188	-0.0145896539576779	0.0149623351657409	-0.975092042523127	0.329517	0.329517	chr2	31184235	0.4821221749523932	chr2:31184235:A:G
chr2:31184278	['G', 'A']	98663	4161.416424905159	-193.29933809083403	-0.0121224653707193	0.0147939512937672	-0.819420392158963	0.412549	0.412549	chr2	31184278	0.3845244612576081	chr2:31184278:G:A
chr2:31184686	['C', 'T']	98663	50812.87536243636	-417.37320802826383	-0.0036131983337034	0.0049478538175859	-0.7302556758773405	0.465236	0.465236	chr2	31184686	0.3323266869005334	chr2:31184686:C:T
chr2:31184780	['A', 'G']	98663	50847.791999513385	-416.2082077122628	-0.0035782385341426	0.0049463588644593	-0.7234085985659283	0.469431	0.469431	chr2	31184780	0.3284282341145156	chr2:31184780:A:G
chr2:31184976	['C', 'T']	98663	50792.78140586351	-419.648515617494	-0.0036990912579895	0.0049481057490096	-0.7475772438230374	0.454717	0.454717	chr2	31184976	0.3422588090054031	chr2:31184976:C:T
chr2:31185223	['T', 'C']	98663	50860.278909219945	-426.72298873885546	-0.0037038059304031	0.0049459597804319	-0.7488548420989585	0.453946	0.453946	chr2	31185223	0.3429958063870591	chr2:31185223:T:C
chr2:31185431	['A', 'G']	98663	50891.18969904006	-438.95603014443645	-0.0040873770342809	0.0049450550260818	-0.8265584533888345	0.408489	0.408489	chr2	31185431	0.3888196338772752	chr2:31185431:A:G
chr2:31185613	['T', 'C']	98663	47396.97059896995	-279.5222953561132	-0.0036076241162807	0.0050742730464535	-0.7109637347564709	0.477108	0.477108	chr2	31185613	0.3213833012639064	chr2:31185613:T:C
chr2:31185964	['T', 'C']	98663	50870.28073394495	-431.8034320485568	-0.0038653830275356	0.0049460833545251	-0.7815038183695798	0.434508	0.434508	chr2	31185964	0.3620022230729194	chr2:31185964:T:C
chr2:31187011	['T', 'C']	98663	50842.791036454335	-435.18898439889335	-0.0040346470194846	0.0049471813956089	-0.8155445893020417	0.414763	0.414763	chr2	31187011	0.382199992911113	chr2:31187011:T:C
chr2:31187201	['A', 'G']	98663	50870.31193292986	-435.0122883389792	-0.0040361753444566	0.0049462511455591	-0.816006956719222	0.414498	0.414498	chr2	31187201	0.3824775606289292	chr2:31187201:A:G
chr2:31187336	['A', 'G']	98663	55820.15676114184	-521.0387592284663	-0.0054926768843639	0.0048156007566696	-1.1406005526426717	0.254039	0.254039	chr2	31187336	0.5950996054879021	chr2:31187336:A:G
chr2:31187450	['A', 'C']	98663	50932.08814055339	-428.9144369457726	-0.0035993339936719	0.0049510272325527	-0.7269873148761077	0.467235	0.467235	chr2	31187450	0.3304646322108661	chr2:31187450:A:C
chr2:31187787	['C', 'T']	98663	41163.09255316993	-155.38492506446755	-0.0028906970801968	0.0053186227218948	-0.5435048190759805	0.586784	0.586784	chr2	31187787	0.2315217366938636	chr2:31187787:C:T
chr2:31188318	['C', 'A']	98663	41199.75822571817	-168.0255360727418	-0.003168146022611	0.005316461669351	-0.5959125109234138	0.551235	0.551235	chr2	31188318	0.2586632152218133	chr2:31188318:C:A
chr2:31188421	['T', 'C']	98663	9594.55593175667	-262.6135411184279	-0.0045360857041063	0.0098817595919141	-0.4590362335689694	0.646209	0.646209	chr2	31188421	0.1896269976908316	chr2:31188421:T:C
chr2:31188499	['G', 'A']	98663	41089.83053046662	-171.44051449154065	-0.0031032111301538	0.005321611670743	-0.5831337050041735	0.559805	0.559805	chr2	31188499	0.2519632268725144	chr2:31188499:G:A
chr2:31188692	['G', 'A']	98663	41222.84940546787	-174.5608221516306	-0.0033746066813937	0.0053162461790883	-0.6347724630713871	0.525578	0.525578	chr2	31188692	0.2793628220604674	chr2:31188692:G:A
chr2:31188842	['T', 'C']	98663	41220.86265802891	-169.04321156803536	-0.0031818021849578	0.0053165065702317	-0.5984761126363518	0.549524	0.549524	chr2	31188842	0.2600133353788836	chr2:31188842:T:C
chr2:31189183	['A', 'T']	98663	37636.19608320155	-5.796415589181406	-0.0023814020155235	0.0055113594970263	-0.4320897623913747	0.665677	0.665677	chr2	31189183	0.1767364482243008	chr2:31189183:A:T
chr2:31189230	['T', 'C']	98663	41035.90247759622	-190.3169038218097	-0.0031899755391594	0.0053232428271572	-0.5992541844766766	0.549005	0.549005	chr2	31189230	0.2604237002447692	chr2:31189230:T:C
chr2:31189481	['G', 'A']	98663	2312.0468675565826	-132.97473644297918	-0.0090504367769419	0.0197423855003603	-0.4584267071867637	0.646647	0.646647	chr2	31189481	0.1893327329152477	chr2:31189481:G:A
chr2:31189577	['T', 'C']	98663	41045.824286105286	-192.36192828913744	-0.0033516387569209	0.0053228571806484	-0.6296691125033358	0.528913	0.528913	chr2	31189577	0.2766157584510844	chr2:31189577:T:C
chr2:31189780	['T', 'C']	98663	41029.98063646226	-196.21040628373936	-0.0034398159196025	0.0053233406969687	-0.6461761730864359	0.518167	0.518167	chr2	31189780	0.2855302489616533	chr2:31189780:T:C
chr2:31190081	['C', 'T']	98663	41069.305573304926	-192.2401499582245	-0.0032402213436955	0.0053239430531825	-0.6086130733044933	0.542782	0.542782	chr2	31190081	0.2653745630577931	chr2:31190081:C:T
chr2:31191357	['G', 'A']	98663	40790.43870064239	-212.11627956869188	-0.0041109067893676	0.0053382349101839	-0.7700872776364971	0.44125	0.44125	chr2	31191357	0.355315281604121	chr2:31191357:G:A
chr2:31191459	['T', 'G']	98663	4052.6258417722047	-219.6593429983557	-0.0171752593368865	0.0149866795332772	-1.146035003867915	0.251783	0.251783	chr2	31191459	0.5989735961321727	chr2:31191459:T:G
chr2:31191625	['C', 'T']	98663	20376.032607593912	-326.08492528441	0.0017473506860766	0.0069989971489265	0.2496572935945125	0.802853	0.802853	chr2	31191625	0.0953639654723256	chr2:31191625:C:T
chr2:31191842	['G', 'A']	98663	2133.064859112102	-129.04957991435325	-0.0198988606983582	0.0205410425571345	-0.9687366472762948	0.332679	0.332679	chr2	31191842	0.4779746126327247	chr2:31191842:G:A
chr2:31191985	['T', 'C']	98663	6797.344472825316	81.42462467431105	0.0077241305514963	0.0117570987530606	0.6569759014302363	0.511198	0.511198	chr2	31191985	0.2914108539706713	chr2:31191985:T:C
chr2:31192211	['G', 'A']	98663	34442.44364255596	-88.93355449304822	0.0024000158303352	0.0056883107321044	0.4219206621026796	0.673084	0.673084	chr2	31192211	0.1719307330122621	chr2:31192211:G:A
chr2:31192397	['T', 'C']	98663	20055.219619489748	-386.3774589703768	0.0027444529640589	0.0070702070470883	0.3881715126276536	0.69789	0.69789	chr2	31192397	0.1562130245941816	chr2:31192397:T:C
chr2:31192456	['G', 'A']	98663	8092.082017392714	74.57633599322064	0.0145384201909571	0.0107730420055385	1.3495185652745847	0.177174	0.177174	chr2	31192456	0.7516000097909838	chr2:31192456:G:A
chr2:31192491	['G', 'C']	98663	4851.049167866047	-281.0978101440105	-0.012521265416583	0.0137397459921829	-0.911317095942451	0.362131	0.362131	chr2	31192491	0.4411342960814386	chr2:31192491:G:C
chr2:31192722	['A', 'G']	98663	112191.05670667424	-4332.286303415713	-0.0052287410267573	0.0042975699163749	-1.216673871164827	0.223731	0.223731	chr2	31192722	0.6502738362155054	chr2:31192722:A:G
chr2:31192960	['A', 'G']	98663	144768.34602556692	-4681.911707891559	-0.0105997579712149	0.004843188798384	-2.188590701802005	0.0286289	0.0286289	chr2	31192960	1.5431953384299453	chr2:31192960:A:G
chr2:31192965	['A', 'G']	98663	144652.9919815911	-4682.311691737488	-0.0107543972168187	0.0048398972568518	-2.2220300651204283	0.0262835	0.0262835	chr2	31192965	1.580316803135242	chr2:31192965:A:G
chr2:31193347	['T', 'C']	98663	103373.33676686772	-4437.684465194219	-0.006430010158399	0.0042677179579709	-1.5066623946855524	0.1319	0.1319	chr2	31193347	0.8797552044536348	chr2:31193347:T:C
chr2:31193439	['C', 'T']	98663	99428.07754452473	-4204.328524994634	-0.0053216167231764	0.004262219550186	-1.248555279829302	0.211831	0.211831	chr2	31193439	0.6740104835874899	chr2:31193439:C:T
chr2:31193443	['A', 'G']	98663	103262.25862768151	-4427.46826477886	-0.0062428797047755	0.0042685363858136	-1.46253402583695	0.143598	0.143598	chr2	31193443	0.8428516088055049	chr2:31193443:A:G
chr2:31193451	['C', 'G']	98663	103271.7473922167	-4424.709900666701	-0.006206151921244	0.0042677824193449	-1.4541865801576357	0.145898	0.145898	chr2	31193451	0.8359506614644454	chr2:31193451:C:G
chr2:31193716	['C', 'T']	98663	103340.42667301884	-4449.25857602002	-0.006614311381345	0.0042677354226851	-1.549841010805537	0.121183	0.121183	chr2	31193716	0.9165583003349626	chr2:31193716:C:T
chr2:31194089	['G', 'A']	98663	3769.343838060291	-234.2648097653561	-0.014607162446984	0.0155147658565998	-0.9415006698776724	0.346451	0.346451	chr2	31194089	0.4603581807763648	chr2:31194089:G:A
chr2:31194116	['C', 'T']	98663	3773.1529713457458	-229.3695772060981	-0.0136354748280915	0.0155070305623997	-0.8793092122455619	0.379236	0.379236	chr2	31194116	0.4210904428022026	chr2:31194116:C:T
chr2:31194424	['T', 'C']	98663	5609.240593878663	-111.49564625034402	0.01130490674606	0.0127774052343583	0.8847576279150362	0.37629	0.37629	chr2	31194424	0.4244773230102603	chr2:31194424:T:C
chr2:31194906	['G', 'A']	98663	4924.299461771592	88.77445675704523	0.0163200356835222	0.0136887396420505	1.192223397498814	0.233177	0.233177	chr2	31194906	0.6323142895292391	chr2:31194906:G:A
chr2:31194997	['T', 'C']	98663	35031.811437434735	-506.09675126198647	-0.0060683193781807	0.0056162860372144	-1.080486167900102	0.279928	0.279928	chr2	31194997	0.552953658742468	chr2:31194997:T:C
chr2:31195533	['T', 'C']	98663	133786.67989415317	-4618.594970609891	-0.0097375471658105	0.0045715035727892	-2.1300534956968824	0.0331697	0.0331697	chr2	31195533	1.4792584563953128	chr2:31195533:T:C
chr2:31195585	['C', 'T']	98663	34997.32073635553	-506.13832477188	-0.0061925290319594	0.0056185228385785	-1.1021631859248846	0.270393	0.270393	chr2	31195585	0.5680045557064517	chr2:31195585:C:T
chr2:31195589	['G', 'A']	98663	34991.96526067167	-500.0574171486393	-0.0059529632950748	0.0056189554101717	-1.059443056675344	0.289401	0.289401	chr2	31195589	0.5384999725475564	chr2:31195589:G:A
chr2:31195627	['A', 'G']	98663	35012.93647285446	-502.9773259335237	-0.0061058360048814	0.0056178547649191	-1.0868625588204053	0.2771	0.2771	chr2	31195627	0.5573634742177682	chr2:31195627:A:G
chr2:31195649	['T', 'A']	98663	35000.86879296013	-505.6980793197283	-0.0062029363289518	0.0056182194906901	-1.10407511476378	0.269563	0.269563	chr2	31195649	0.5693397189563832	chr2:31195649:T:A
chr2:31196196	['T', 'G']	98663	35172.06027613892	-495.26640718510265	-0.0057909469116628	0.005608170991555	-1.0325910034453316	0.301798	0.301798	chr2	31196196	0.5202836425983409	chr2:31196196:T:G
chr2:31196503	['C', 'G']	98663	35120.42385388054	-506.6752509731975	-0.0061398563755703	0.0056108756484725	-1.094277749185526	0.273836	0.273836	chr2	31196503	0.5625094576863321	chr2:31196503:C:G
chr2:31196588	['A', 'AT']	98663	35044.13114122667	-506.7957023463785	-0.0060519321160091	0.0056151357745621	-1.0777890970020445	0.281131	0.281131	chr2	31196588	0.5510912625866907	chr2:31196588:A:AT
chr2:31197018	['A', 'G']	98663	35120.95069001528	-502.0233864312245	-0.0061238522112318	0.0056136538712346	-1.090885250800992	0.275326	0.275326	chr2	31197018	0.5601527747187027	chr2:31197018:A:G
chr2:31197068	['A', 'G']	98663	92895.59706606915	-4045.452680381146	-0.0064379713206721	0.0042718795701022	-1.5070582433385378	0.131799	0.131799	chr2	31197068	0.8800878848568	chr2:31197068:A:G
chr2:31197277	['C', 'T']	98663	4756.09641094252	86.97957644721706	0.0200575963789861	0.0139169349882061	1.44123662257415	0.149521	0.149521	chr2	31197277	0.8252978070476994	chr2:31197277:C:T
chr2:31197379	['A', 'G']	98663	35012.54870100251	-520.5651846171598	-0.0064431862038968	0.0056167143466131	-1.1471450756227508	0.251324	0.251324	chr2	31197379	0.599766036795891	chr2:31197379:A:G
chr2:31197517	['G', 'C']	98663	34981.4818865553	-513.8239438265687	-0.0063182801431032	0.005618724694598	-1.1245043113035558	0.260802	0.260802	chr2	31197517	0.583689082473732	chr2:31197517:G:C
chr2:31197549	['G', 'A']	98663	35001.128526105604	-524.8222460955232	-0.0065422359825951	0.0056175494150767	-1.1646067527304051	0.244181	0.244181	chr2	31197549	0.6122881320216884	chr2:31197549:G:A
chr2:31197640	['C', 'A']	98663	27991.7022613702	-116.36738077019832	-0.0038219229545192	0.006200959212633	-0.6163438306017135	0.537669	0.537669	chr2	31197640	0.2694850026098226	chr2:31197640:C:A
chr2:31197999	['A', 'AT']	98663	35024.16472019466	-520.7316201932704	-0.0063716209495959	0.005614822091887	-1.134785901551965	0.256468	0.256468	chr2	31197999	0.5909668149201526	chr2:31197999:A:AT
chr2:31198262	['C', 'T']	98663	34997.483021813176	-511.6747398865826	-0.0062043900433758	0.0056171787651579	-1.104538470781854	0.269362	0.269362	chr2	31198262	0.5696636719921865	chr2:31198262:C:T
chr2:31198357	['T', 'TTC']	98663	133729.75297027692	-4641.75644911629	-0.0101316269435732	0.0045701956747152	-2.2168912809634898	0.0266328	0.0266328	chr2	31198357	1.5745831722533374	chr2:31198357:T:TTC
chr2:31198468	['T', 'C']	98663	34994.38434791424	-512.9260646034371	-0.0061233296006351	0.0056172263738868	-1.090098421010973	0.275672	0.275672	chr2	31198468	0.5596073429367738	chr2:31198468:T:C
chr2:31198716	['A', 'G']	98663	136276.4809419541	-4516.708682013524	-0.0101970014876992	0.0046204128522404	-2.2069459621459444	0.0273201	0.0273201	chr2	31198716	1.5635177153357207	chr2:31198716:A:G
chr2:31198835	['C', 'G']	98663	7872.398953962172	3.670241480382672	0.0107778288774765	0.0109014604593001	0.9886591725681926	0.322832	0.322832	chr2	31198835	0.4910234233470469	chr2:31198835:C:G
chr2:31198842	['T', 'C']	98663	22354.34403609265	-1442.0181118643973	-0.0010539615016844	0.0067559466228274	-0.1560050072218207	0.876029	0.876029	chr2	31198842	0.0574815167411561	chr2:31198842:T:C
chr2:31199030	['A', 'G']	98663	27856.235057983933	-90.92506761372074	-0.0029571156002563	0.0062114861521978	-0.4760721553263024	0.634024	0.634024	chr2	31199030	0.1978943022597678	chr2:31199030:A:G
chr2:31199321	['G', 'A']	98663	34974.25378353996	-529.8258046080404	-0.0067661331031744	0.0056188726672499	-1.2041798246490711	0.228523	0.228523	chr2	31199321	0.6410700832510225	chr2:31199321:G:A
chr2:31199332	['A', 'T']	98663	5770.643372663505	-366.468916602088	-0.0148014166316585	0.012621353979092	-1.1727281127031135	0.240908	0.240908	chr2	31199332	0.6181487778423918	chr2:31199332:A:T
chr2:31199335	['C', 'T']	98663	5212.211313716944	-158.05039949903323	0.0136423368291926	0.0132351611232133	1.0307646958120689	0.302654	0.302654	chr2	31199335	0.5190535818986357	chr2:31199335:C:T
chr2:31199648	['T', 'A']	98663	34987.19151782999	-508.0242479317489	-0.0060762565785478	0.0056180639493259	-1.0815570334112887	0.279452	0.279452	chr2	31199648	0.5536927778503462	chr2:31199648:T:A
chr2:31199735	['A', 'T']	98663	34981.90015407697	-509.8189420205498	-0.0061032945742452	0.0056182124062886	-1.08634101612349	0.277331	0.277331	chr2	31199735	0.5570015823642295	chr2:31199735:A:T
chr2:31199848	['T', 'C']	98663	35014.55050597231	-518.0583745116794	-0.0064047285888499	0.0056175354390381	-1.1401314078663998	0.254234	0.254234	chr2	31199848	0.5947663694980849	chr2:31199848:T:C
chr2:31200577	['G', 'A']	98663	34910.599878357825	-502.9210762860197	-0.0058168021624655	0.0056211459350133	-1.0348071780583985	0.300762	0.300762	chr2	31200577	0.5217770358756826	chr2:31200577:G:A
chr2:31201251	['G', 'C']	98663	5770.573459475349	-365.7333100117268	-0.014838288948779	0.0126232862197669	-1.1754695798264947	0.23981	0.23981	chr2	31201251	0.6201327109191215	chr2:31201251:G:C
chr2:31202319	['G', 'A']	98663	6280.318271199497	-270.95901968032086	-0.0071981632883425	0.0121123675632479	-0.5942821046963274	0.552325	0.552325	chr2	31202319	0.257805298771028	chr2:31202319:G:A
chr2:31202794	['T', 'C']	98663	35234.35677357879	-453.7133799379076	-0.0053804497497955	0.005601431381474	-0.9605490781500312	0.336781	0.336781	chr2	31202794	0.4726524178490947	chr2:31202794:T:C
chr2:31202917	['A', 'G']	98663	108158.07959972012	-4410.599661079493	-0.0058261220264471	0.0042690766532692	-1.3647264970015456	0.172342	0.172342	chr2	31202917	0.7636088714465912	chr2:31202917:A:G
chr2:31203230	['T', 'G']	98663	6304.214032277685	-269.0834213150965	-0.0071227924570902	0.0120896335649589	-0.5891652893215236	0.555752	0.555752	chr2	31203230	0.2551189657186687	chr2:31203230:T:G
chr2:31203232	['C', 'T']	98663	6305.639108795475	-270.23657906237594	-0.0071323538805135	0.0120878960615318	-0.59004096694803	0.555165	0.555165	chr2	31203232	0.2555779214905268	chr2:31203232:C:T
chr2:31203583	['T', 'G']	98663	141963.3385507481	-4530.010296442925	-0.0090999135022303	0.0047677785843966	-1.9086275382022364	0.0563131	0.0563131	chr2	31203583	1.2493905643685208	chr2:31203583:T:G
chr2:31203612	['C', 'T']	98663	5994.546820199892	-336.4380189490192	-0.0138946312528192	0.0123874376816341	-1.121671132474774	0.262005	0.262005	chr2	31203612	0.5816904206967064	chr2:31203612:C:T
chr2:31204006	['A', 'C']	98663	137215.03340260527	-4608.703322070986	-0.0107377909288183	0.0046401272805895	-2.31411560060782	0.0206634	0.0206634	chr2	31204006	1.6847982171944116	chr2:31204006:A:C
chr2:31204216	['T', 'C']	98663	150742.7506943459	-4844.118672573134	-0.0108511889419104	0.005051244772952	-2.148220771247405	0.0316986	0.0316986	chr2	31204216	1.4989599184037374	chr2:31204216:T:C
chr2:31204504	['C', 'A']	98663	6969.353189807211	-418.0143284165178	-0.0147099750113415	0.0115235571034336	-1.2765133959338364	0.201777	0.201777	chr2	31204504	0.6951283393000914	chr2:31204504:C:A
chr2:31204866	['G', 'A']	98663	33801.76858046465	-452.7477741046366	-0.0060669727732812	0.0056941802280102	-1.0654690456472122	0.286666	0.286666	chr2	31204866	0.5426238134644363	chr2:31204866:G:A
chr2:31204921	['C', 'G']	98663	133666.805192567	-4686.486179203117	-0.0106553083673357	0.0045693696184733	-2.3318989832334203	0.019708	0.019708	chr2	31204921	1.7053574463971284	chr2:31204921:C:G
chr2:31204988	['T', 'C']	98663	99903.31428050036	-4225.40788146757	-0.0055849763130509	0.0042591593123383	-1.3112860786568503	0.189764	0.189764	chr2	31204988	0.7217861738068798	chr2:31204988:T:C
chr2:31205164	['G', 'T']	98663	27903.959492747003	-96.85662899701404	-0.0039861700520687	0.0062048367516627	-0.6424294806790087	0.520596	0.520596	chr2	31205164	0.2834991731161442	chr2:31205164:G:T
chr2:31206158	['G', 'A']	98663	5720.898627525326	12.678295868984607	0.0145804356333505	0.0127732013180964	1.141486403466735	0.25367	0.25367	chr2	31206158	0.595730891094576	chr2:31206158:G:A
chr2:31206377	['G', 'A']	98663	7269.294712089115	-341.5048558830091	-0.0028912907611258	0.0112673948134763	-0.2566068562422003	0.797483	0.797483	chr2	31206377	0.0982785660574694	chr2:31206377:G:A
chr2:31206966	['C', 'T']	98663	99778.31652050486	-4228.823010617875	-0.0053988499552539	0.0042599054235061	-1.2673638070608522	0.205028	0.205028	chr2	31206966	0.6881868247241818	chr2:31206966:C:T
chr2:31206968	['A', 'G']	98663	6931.491779516704	-344.63826101363645	-0.0082653870395622	0.0115334974115629	-0.7166418601937451	0.473597	0.473597	chr2	31206968	0.3245910573146389	chr2:31206968:A:G
chr2:31207162	['C', 'CT']	98663	5698.173261706872	20.15849234508537	0.0144293461252815	0.0127220493813714	1.1341998205422847	0.256713	0.256713	chr2	31207162	0.590552138008302	chr2:31207162:C:CT
chr2:31207393	['C', 'T']	98663	12843.650884875022	-342.3133056096024	0.0019415940966268	0.0086167105850562	0.2253289207594002	0.821724	0.821724	chr2	31207393	0.0852740284512861	chr2:31207393:C:T
chr2:31207439	['C', 'A']	98663	6914.490573305223	-340.6690042740132	-0.0075381591139053	0.011548105751069	-0.6527615243917869	0.513912	0.513912	chr2	31207439	0.2891112412894585	chr2:31207439:C:A
chr2:31207702	['T', 'G']	98663	6920.631297261135	-340.73719184743874	-0.0077108133905106	0.0115436712118372	-0.6679689025276278	0.504155	0.504155	chr2	31207702	0.2974359213011001	chr2:31207702:T:G
chr2:31207772	['G', 'A']	98663	6930.404864004544	-344.2097088432083	-0.008256312531064	0.0115349196462911	-0.7157668006572312	0.474137	0.474137	chr2	31207772	0.3240961525299491	chr2:31207772:G:A
chr2:31207780	['A', 'G']	98663	6701.475460184886	-360.72072597733046	-0.0075022954046747	0.0117251141143936	-0.6398483913657632	0.522273	0.522273	chr2	31207780	0.28210242534835	chr2:31207780:A:G
chr2:31208198	['C', 'T']	98663	7908.974050478815	-406.1209777457372	-0.0078298161316944	0.010836476258516	-0.7225426370072324	0.469963	0.469963	chr2	31208198	0.3279363325501606	chr2:31208198:C:T
chr2:31208340	['T', 'A']	98663	7809.474918150764	-395.03742562532034	-0.0067116312078498	0.0108984012742495	-0.6158363083682614	0.538004	0.538004	chr2	31208340	0.2692144953903585	chr2:31208340:T:A
chr2:31208387	['T', 'C']	98663	7901.441532769018	-409.5457239449091	-0.0085158514941489	0.0108390359012685	-0.7856650325470573	0.432066	0.432066	chr2	31208387	0.3644499077071699	chr2:31208387:T:C
chr2:31208785	['T', 'C']	98663	7906.202001054253	-407.6772061807799	-0.0080932503012338	0.0108359255464942	-0.7468905416992522	0.455131	0.455131	chr2	31208785	0.3418635827084466	chr2:31208785:T:C
chr2:31208859	['C', 'T']	98663	99706.20089412434	-4219.431415051531	-0.0053228558912682	0.0042603391751529	-1.2493972128585633	0.211523	0.211523	chr2	31208859	0.6746424026151877	chr2:31208859:C:T
chr2:31208928	['A', 'G']	98663	7887.879424644205	-406.2795979267466	-0.0077543040019912	0.010847091113253	-0.7148740543459579	0.474689	0.474689	chr2	31208928	0.3235908321001614	chr2:31208928:A:G
chr2:31209018	['G', 'A']	98663	99807.31315138492	-4230.790938586348	-0.0054769265523921	0.004260020227701	-1.2856574052813403	0.198566	0.198566	chr2	31209018	0.7020951127212406	chr2:31209018:G:A
chr2:31209114	['C', 'T']	98663	7911.301470364409	-407.1408753254378	-0.0079227698492784	0.0108382003321068	-0.7310041894878327	0.464778	0.464778	chr2	31209114	0.3327544372113706	chr2:31209114:C:T
chr2:31209225	['C', 'T']	98663	7874.234663152027	-407.0906954729133	-0.0078774035238401	0.0108579626185341	-0.7254955465027736	0.46815	0.46815	chr2	31209225	0.329614972278986	chr2:31209225:C:T
chr2:31209233	['A', 'T']	98663	8149.232463252307	-419.56010157642	-0.0084004298448508	0.0108564532417254	-0.7737729493979523	0.439067	0.439067	chr2	31209233	0.3574692029695607	chr2:31209233:A:T
chr2:31209556	['T', 'C']	98663	7887.559611174182	-408.1628263569973	-0.0080214084055537	0.0108471452661122	-0.7394948817191164	0.459608	0.459608	chr2	31209556	0.3376124205285359	chr2:31209556:T:C
chr2:31209715	['A', 'G']	98663	6916.490715212454	-339.7685784486436	-0.0074704264227905	0.011548555750362	-0.6468710533398365	0.517717	0.517717	chr2	31209715	0.2859075740852194	chr2:31209715:A:G
chr2:31209748	['GA', 'G']	98663	6892.419149173399	-339.45407478033945	-0.0074116424599862	0.0115669271284791	-0.640761576316835	0.521679	0.521679	chr2	31209748	0.2825966452935008	chr2:31209748:GA:G
chr2:31209754	['G', 'A']	98663	6689.678033105935	-355.61564527876703	-0.0067130930957496	0.0117366945292498	-0.5719747650430423	0.56734	0.56734	chr2	31209754	0.2461565956581645	chr2:31209754:G:A
chr2:31209771	['T', 'C']	98663	6917.070108045651	-338.1096541219443	-0.0074126798705639	0.011547659182469	-0.6419205618587499	0.520926	0.520926	chr2	31209771	0.2832239659024244	chr2:31209771:T:C
chr2:31210164	['C', 'A']	98663	8679.263906345022	-336.98195525934005	-0.0039311612567981	0.0103518848287269	-0.3797531871576631	0.704129	0.704129	chr2	31210164	0.1523477686193752	chr2:31210164:C:A
chr2:31210232	['A', 'G']	98663	151546.5760337364	-4853.316143168442	-0.0105422319826405	0.0050804831473324	-2.075045163406528	0.0379849	0.0379849	chr2	31210232	1.420389012592732	chr2:31210232:A:G
chr2:31210305	['G', 'A']	98663	6920.402836491183	-340.1729709323078	-0.0077433956673147	0.011543605294125	-0.6707952559029069	0.502353	0.502353	chr2	31210305	0.298990999835117	chr2:31210305:G:A
chr2:31210751	['T', 'TATA']	98663	6925.000740320049	-343.32105559404704	-0.0082725986852664	0.0115427998075472	-0.7166890895792322	0.473568	0.473568	chr2	31210751	0.3246176514982903	chr2:31210751:T:TATA
chr2:31210845	['G', 'A']	98663	6923.508665186119	-341.78302260550583	-0.0081990611519362	0.0115435347643452	-0.7102730072993568	0.477537	0.477537	chr2	31210845	0.3209929732461029	chr2:31210845:G:A
chr2:31210951	['ATT', 'A']	98663	6907.21083603897	-340.5164234984592	-0.0076064602770025	0.0115594210296596	-0.6580312506556812	0.51052	0.51052	chr2	31210951	0.2919872394350577	chr2:31210951:ATT:A
chr2:31210988	['A', 'T']	98663	6701.879529564591	-356.2352436976868	-0.0070243710171878	0.0117327642337289	-0.5986970229056856	0.549376	0.549376	chr2	31210988	0.2601303170582181	chr2:31210988:A:T
chr2:31211318	['G', 'A']	98663	136434.97689812465	-4641.757327070279	-0.0101012635005163	0.0046237837463071	-2.1846314738624923	0.0289182	0.0289182	chr2	31211318	1.5388287429956304	chr2:31211318:G:A
chr2:31211332	['A', 'G']	98663	8754.242202151065	-330.65006811730825	-0.0081005873092494	0.0103160005847242	-0.7852449447554937	0.432312	0.432312	chr2	31211332	0.3642027092698366	chr2:31211332:A:G
chr2:31211598	['T', 'C']	98663	151564.25980819532	-4854.438321462591	-0.0104119334470107	0.0050806931683776	-2.0493135684348727	0.0404341	0.0404341	chr2	31211598	1.3932522191635717	chr2:31211598:T:C
chr2:31211664	['T', 'C']	98663	129949.61819757576	-4308.007760309325	-0.0077768907606957	0.0046380499563556	-1.6767587313368466	0.0935928	0.0935928	chr2	31211664	1.0287575598146943	chr2:31211664:T:C
chr2:31212474	['C', 'T']	98663	27889.696058059737	-81.15677340000389	-0.003825610588833	0.0062155954305913	-0.6154857779199266	0.538235	0.538235	chr2	31212474	0.2690280646312795	chr2:31212474:C:T
chr2:31212713	['A', 'G']	98663	144895.09161682715	-4514.295528962897	-0.008629196224164	0.0048795541410357	-1.7684394874512617	0.0769906	0.0769906	chr2	31212713	1.1135622958318516	chr2:31212713:A:G
chr2:31213141	['G', 'A']	98663	27925.830425836008	-71.26209381013321	-0.0033877165902057	0.0062143974585835	-0.5451399935043691	0.585658	0.585658	chr2	31213141	0.2323559199404044	chr2:31213141:G:A
chr2:31213168	['A', 'G']	98663	137825.54171566447	-4694.964236588278	-0.0111867267082068	0.0046533416195746	-2.404020083363104	0.0162177	0.0162177	chr2	31213168	1.7900107375561574	chr2:31213168:A:G
chr2:31213442	['C', 'T']	98663	99720.21430816178	-4251.306034596807	-0.005697306035388	0.0042614637312214	-1.3369364131030563	0.181246	0.181246	chr2	31213442	0.7417315692926749	chr2:31213442:C:T
chr2:31213492	['T', 'C']	98663	127744.83187024832	-4322.682773441876	-0.0080665764077837	0.0044882594907635	-1.7972615942514174	0.0722972	0.0722972	chr2	31213492	1.1408785221812194	chr2:31213492:T:C
chr2:31213530	['T', 'C']	98663	127744.42132633204	-4329.099259380546	-0.0081872950752249	0.0044884065193775	-1.8240983832187327	0.0681402	0.0681402	chr2	31213530	1.1665965960577085	chr2:31213530:T:C
chr2:31213567	['G', 'A']	98663	127741.53671022088	-4331.211430208015	-0.0082428995654184	0.0044884997870176	-1.836448692558668	0.0662943	0.0662943	chr2	31213567	1.1785238107349691	chr2:31213567:G:A
chr2:31213857	['C', 'A']	98663	27831.256672241645	-63.22726831450618	-0.0030142472773649	0.0062190147211127	-0.4846824477086301	0.627903	0.627903	chr2	31213857	0.2021074419610279	chr2:31213857:C:A
chr2:31214037	['T', 'G']	98663	122824.89786401468	-4135.479639634768	-0.0094209688467984	0.0044272021494693	-2.1279734985509444	0.0333418	0.0333418	chr2	31214037	1.4770109579283586	chr2:31214037:T:G
chr2:31214227	['T', 'C']	98663	6591.267223466689	-389.3264936689829	-0.0091066622492871	0.0118311448366698	-0.7697194460050636	0.441468	0.441468	chr2	31214227	0.3551007709699667	chr2:31214227:T:C
chr2:31214245	['G', 'A']	98663	122782.44462915474	-4142.24823837827	-0.009547804962219	0.0044273414580571	-2.156554910587145	0.0310428	0.0310428	chr2	31214245	1.5080391131320785	chr2:31214245:G:A
chr2:31214280	['G', 'C']	98663	24911.009943340192	-1075.144888288136	0.0027684455704962	0.0064276726449644	0.4307073062697335	0.666682	0.666682	chr2	31214280	0.1760812703974666	chr2:31214280:G:C
chr2:31214348	['T', 'C']	98663	142814.81751647234	-4533.564013322657	-0.0085202865841128	0.0047907384988584	-1.7784912672947937	0.0753263	0.0753263	chr2	31214348	1.12305336442786	chr2:31214348:T:C
chr2:31214374	['G', 'A']	98663	122785.1783781044	-4147.413992004117	-0.0096509205944543	0.0044271559348094	-2.179936902283435	0.0292645	0.0292645	chr2	31214374	1.5336588916453409	chr2:31214374:G:A
chr2:31214754	['T', 'C']	98663	122904.70272270204	-4159.369639982511	-0.0098556250300936	0.0044280819060774	-2.225709740501158	0.0260359	0.0260359	chr2	31214754	1.5844274051871368	chr2:31214754:T:C
chr2:31214983	['C', 'G']	98663	122906.38869795304	-4158.999139309014	-0.0097747753194078	0.0044289759581727	-2.2070057303812134	0.027316	0.027316	chr2	31214983	1.5635828959536326	chr2:31214983:C:G
chr2:31214993	['C', 'T']	98663	6697.203638759376	-360.16068606718625	-0.0075757444078998	0.0117303158661011	-0.6458261221927168	0.518393	0.518393	chr2	31214993	0.2853408714929774	chr2:31214993:C:T
chr2:31215006	['C', 'T']	98663	6773.549227104558	-345.5658818693885	-0.0070951735653777	0.0116652616437888	-0.6082309837564254	0.543036	0.543036	chr2	31215006	0.26517137836125	chr2:31215006:C:T
chr2:31215265	['C', 'T']	98663	122901.93078350072	-4152.144107966025	-0.0097162063343724	0.0044285650967451	-2.1939852123915955	0.0282388	0.0282388	chr2	31215265	1.5491537624520773	chr2:31215265:C:T
chr2:31215266	['A', 'G']	98663	122916.93321641814	-4155.053264895481	-0.009791192402769	0.0044286619575889	-2.210869218859867	0.0270472	0.0270472	chr2	31215266	1.5678776875810807	chr2:31215266:A:G
chr2:31215382	['G', 'A']	98663	122883.41875411828	-4158.731009315214	-0.0098231148379131	0.0044285151090796	-2.218150914236046	0.0265468	0.0265468	chr2	31215382	1.575987822081562	chr2:31215382:G:A
chr2:31215682	['A', 'G']	98663	123965.23223863644	-4212.818941243146	-0.0101438829973017	0.0044430910448331	-2.2830689029201823	0.0224284	0.0224284	chr2	31215682	1.6492017070659784	chr2:31215682:A:G
chr2:31215923	['C', 'T']	98663	122937.30162351808	-4151.436798605099	-0.0096945799629874	0.0044296636895315	-2.188558916086198	0.0286313	0.0286313	chr2	31215923	1.5431589324531174	chr2:31215923:C:T
chr2:31215949	['T', 'C']	98663	122974.65309826034	-4150.557575690482	-0.0096585410372257	0.0044293546691787	-2.180575221134076	0.0292172	0.0292172	chr2	31215949	1.534361406567899	chr2:31215949:T:C
chr2:31216566	['T', 'C']	98663	122973.63842363544	-4154.537536786725	-0.0097965621106001	0.0044284993556507	-2.2121629301130343	0.0269577	0.0269577	chr2	31216566	1.5693171640624854	chr2:31216566:T:C
chr2:31216577	['T', 'C']	98663	122904.35374991132	-4140.928332603674	-0.0097214025531426	0.0044283594484158	-2.19526049463312	0.0281472	0.0281472	chr2	31216577	1.5505648009913413	chr2:31216577:T:C
chr2:31217019	['C', 'T']	98663	5899.298962070992	-111.96878129001104	0.013710603165258	0.0124730382448299	1.099219203544178	0.271675	0.271675	chr2	31217019	0.5659503242673827	chr2:31217019:C:T
chr2:31217298	['A', 'G']	98663	8795.248020760475	-356.8386478989744	-0.0054759319756154	0.0102929947729547	-0.5320057083875829	0.594723	0.594723	chr2	31217298	0.2256852655028563	chr2:31217298:A:G
chr2:31217463	['G', 'A']	98663	94665.29821234837	-4063.058928911362	-0.0074289138663365	0.004261407800579	-1.7433003866297634	0.0812843	0.0812843	chr2	31217463	1.0899933299509514	chr2:31217463:G:A
chr2:31217504	['C', 'T']	98663	94527.365245782	-4051.4296744331473	-0.0071210922240203	0.0042623001760217	-1.6707157942749125	0.094781	0.094781	chr2	31217504	1.0232787135286745	chr2:31217504:C:T
chr2:31218530	['A', 'G']	98663	28008.12264323075	-80.04086717011185	-0.0034895854305455	0.006205157862097	-0.5623685179487493	0.573866	0.573866	chr2	31218530	0.241189505257919	chr2:31218530:A:G
chr2:31219756	['G', 'T']	98663	83124.95268119616	-3962.741531727497	-0.0115575811582761	0.0043122399374953	-2.680180445847123	0.00735947	0.00735947	chr2	31219756	2.133153460711876	chr2:31219756:G:T
chr2:31219881	['G', 'A']	98663	64433.83683895752	-1011.0879623535526	0.0042378789757815	0.0045567424179041	0.9300238168236667	0.352361	0.352361	chr2	31219881	0.4530121661569719	chr2:31219881:G:A
chr2:31220009	['C', 'T']	98663	9568.581894847806	-349.9610313020892	0.001723865584673	0.0098950798134924	0.1742144194049358	0.861697	0.861697	chr2	31220009	0.0646454190489884	chr2:31220009:C:T
chr2:31220307	['C', 'T']	98663	4729.239666322042	85.93764272461432	0.0186438936040029	0.0139560761125092	1.335897959691677	0.181586	0.181586	chr2	31220307	0.7409176379576906	chr2:31220307:C:T
chr2:31220795	['T', 'C']	98663	21390.902539408988	-83.74914910102855	0.0086799093512283	0.0068874327247274	1.2602532319576014	0.207581	0.207581	chr2	31220795	0.6828124002107719	chr2:31220795:T:C
chr2:31220875	['A', 'G']	98663	32396.58205097013	-480.5583283994918	0.0088988831666043	0.0057510119561791	1.5473595315765123	0.12178	0.12178	chr2	31220875	0.9144240302814962	chr2:31220875:A:G
chr2:31221184	['A', 'G']	98663	14050.424082389787	62.36720774598651	0.0186822494559036	0.0082700796066211	2.259016883095833	0.0238845	0.0238845	chr2	31221184	1.621883845840281	chr2:31221184:A:G
chr2:31221396	['T', 'C']	98663	6152.311784143202	-45.81164181522403	0.0131973494353266	0.0122682370297659	1.0757331638854437	0.282049	0.282049	chr2	31221396	0.549675435719661	chr2:31221396:T:C
chr2:31221960	['C', 'A']	98663	20367.477217666325	-236.4668676738466	0.009165283927343	0.0070002755061493	1.309274744871388	0.190444	0.190444	chr2	31221960	0.7202327053760397	chr2:31221960:C:A
chr2:31222169	['A', 'G']	98663	20388.68644703497	-243.3173550994401	0.0086501690100096	0.0069974272507613	1.236192774861432	0.21639	0.21639	chr2	31222169	0.6647628130902714	chr2:31222169:A:G
chr2:31222406	['T', 'G']	98663	88915.8386409953	-4394.246028788759	-0.0101411088369806	0.0042849769532324	-2.3666658998785457	0.017951	0.017951	chr2	31222406	1.7459113530809258	chr2:31222406:T:G
chr2:31222600	['G', 'A']	98663	4675.189541754933	81.56132916046421	0.0186602450241725	0.0140227535589406	1.330711899466784	0.183287	0.183287	chr2	31222600	0.7368683371571553	chr2:31222600:G:A
chr2:31222749	['A', 'G']	98663	20413.965743772747	-227.0544338435108	0.0094091505204402	0.0069932649205288	1.3454588990071628	0.17848	0.17848	chr2	31222749	0.7484104427242186	chr2:31222749:A:G
chr2:31222825	['A', 'C']	98663	21398.470151145	-102.66912466556252	0.0079242188095606	0.00688440327332	1.1510393123352105	0.249719	0.249719	chr2	31222825	0.6025484128699788	chr2:31222825:A:C
chr2:31222893	['G', 'A']	98663	4739.144100952768	100.48977870035256	0.0213477449868932	0.0139371306168157	1.53171736520402	0.125595	0.125595	chr2	31222893	0.9010276497360252	chr2:31222893:G:A
chr2:31222929	['A', 'G']	98663	8336.182880718508	21.940731642358703	0.018692134169472	0.0105848538127704	1.7659321989804166	0.0774103	0.0774103	chr2	31222929	1.111201249452089	chr2:31222929:A:G
chr2:31223033	['A', 'G']	98663	20408.4822049447	-233.7388585380856	0.0091516754671889	0.0069937534041463	1.3085499213860217	0.19069	0.19069	chr2	31223033	0.7196720812523243	chr2:31223033:A:G
chr2:31223565	['G', 'A']	98663	12228.87919798516	-222.67220467050885	0.008372405795779	0.0089270469858343	0.937869578715631	0.348314	0.348314	chr2	31223565	0.4580290693242674	chr2:31223565:G:A
chr2:31223588	['G', 'A']	98663	7737.134435424039	-248.79867044296657	0.0017827415314538	0.0109651961723422	0.1625818182761334	0.870848	0.870848	chr2	31223588	0.0600576412287671	chr2:31223588:G:A
chr2:31223630	['G', 'A']	98663	4789.48593797124	80.74665807320274	0.0187984947737063	0.0140436542122263	1.3385757360317572	0.180712	0.180712	chr2	31223630	0.7430130075898946	chr2:31223630:G:A
chr2:31223673	['C', 'T']	98663	18426.4894281888	-491.8058361737856	0.0010290387888932	0.0073104645388085	0.1407624349219417	0.888058	0.888058	chr2	31223673	0.0515586690667031	chr2:31223673:C:T
chr2:31223810	['G', 'A']	98663	4725.191568939478	98.9178210089632	0.0204479346659188	0.0139564092520515	1.4651286227446398	0.142889	0.142889	chr2	31223810	0.8450012031417025	chr2:31223810:G:A
chr2:31223877	['T', 'A']	98663	21757.866852508872	-478.1448868512616	0.0028148256783119	0.0067810082943514	0.415104296606838	0.678066	0.678066	chr2	31223877	0.168728031736516	chr2:31223877:T:A
chr2:31224029	['T', 'A']	98663	21743.983477608614	-470.9886173070734	0.003239886298935	0.0067828443371856	0.4776589492365296	0.632894	0.632894	chr2	31224029	0.1986690215307671	chr2:31224029:T:A
chr2:31224158	['A', 'G']	98663	21773.751697990785	-478.77428687002936	0.0026011153560004	0.0067789908824128	0.3837024420181352	0.7012	0.7012	chr2	31224158	0.1541580925782426	chr2:31224158:A:G
chr2:31224258	['A', 'G']	98663	91688.02054037614	-4337.468425740894	-0.0107366461167549	0.004267167129078	-2.5161063047171166	0.0118675	0.0118675	chr2	31224258	1.9256407596096023	chr2:31224258:A:G
chr2:31224275	['C', 'T']	98663	14690.340047033067	-63.63018253432694	0.0113552829734789	0.0080932763840754	1.4030514262211462	0.160605	0.160605	chr2	31224275	0.7942409382689959	chr2:31224275:C:T
chr2:31224441	['G', 'A']	98663	21678.85644196655	-475.90179063837024	0.0027438337241642	0.0067929996242147	0.403920782563181	0.686272	0.686272	chr2	31224441	0.1635037200275274	chr2:31224441:G:A
chr2:31225393	['A', 'G']	98663	22863.858748515133	-323.0185985292402	0.0027676309864625	0.00666695141551	0.4151269169329588	0.67805	0.67805	chr2	31225393	0.1687382796971783	chr2:31225393:A:G
chr2:31225820	['G', 'A']	98663	20278.15388594205	-439.17786496730815	0.0041367560937044	0.0069924320012209	0.5916047654066816	0.554117	0.554117	chr2	31225820	0.2563985257236227	chr2:31225820:G:A
chr2:31227280	['G', 'A']	98663	7034.285184321755	-287.9435157602948	0.0027508497718216	0.0114451999474466	0.2403496474026537	0.81006	0.81006	chr2	31227280	0.091482812351149	chr2:31227280:G:A
chr2:31227656	['C', 'T']	98663	49653.065184554405	-591.8237910065715	0.0003751059898334	0.0049388126673437	0.0759506413988251	0.939459	0.939459	chr2	31227656	0.0271221686899057	chr2:31227656:C:T
chr2:31227774	['T', 'C']	98663	94939.50938672078	-4467.087861898554	-0.0078321504922743	0.0042671728626756	-1.83544251529648	0.0664432	0.0664432	chr2	31227774	1.1775494594705596	chr2:31227774:T:C
chr2:31227778	['G', 'A']	98663	49672.02761137297	-588.282148876434	0.0004743810418021	0.0049376073620539	0.0960750839460893	0.923461	0.923461	chr2	31227778	0.0345814411467985	chr2:31227778:G:A
chr2:31227899	['G', 'A']	98663	49672.04832284159	-589.434068306818	0.0004365911738097	0.004937812365882	0.0884179352027124	0.929545	0.929545	chr2	31227899	0.0317295808478373	chr2:31227899:G:A
chr2:31228085	['G', 'A']	98663	4714.143340766268	90.8520082463517	0.0196671775508795	0.0139670023768648	1.40811729104138	0.159099	0.159099	chr2	31228085	0.7983325500570436	chr2:31228085:G:A
chr2:31228088	['C', 'G']	98663	38384.39186367137	-287.73968092415885	-0.0030196248722474	0.0054730069210245	-0.551730504971143	0.581134	0.581134	chr2	31228088	0.2357237148547666	chr2:31228088:C:G
chr2:31228191	['TC', 'T']	98663	2801.028389856277	-95.36989420395813	0.0084270229862151	0.0179334303703837	0.4699058023016073	0.638423	0.638423	chr2	31228191	0.1948914753647949	chr2:31228191:TC:T
chr2:31228870	['T', 'A']	98663	5657.344040463424	-400.98492150751616	-0.0175486903786762	0.0127585780794102	-1.375442488140295	0.168997	0.168997	chr2	31228870	0.7721210048242548	chr2:31228870:T:A
chr2:31228871	['C', 'A']	98663	5657.229355659394	-400.8503812905712	-0.0175174628286393	0.0127585652200545	-1.3729962990748028	0.169757	0.169757	chr2	31228871	0.7701723083659092	chr2:31228871:C:A
chr2:31229015	['A', 'G']	98663	158629.90133806388	-6389.278479691955	0.0020497193275247	0.0054587096855943	0.3754952077656805	0.707293	0.707293	chr2	31229015	0.1504006400603733	chr2:31229015:A:G
chr2:31229128	['G', 'A']	98663	2009.0610885870667	55.24095415470465	0.0220966082887954	0.0211784581701966	1.0433530199044865	0.296787	0.296787	chr2	31229128	0.5275551261420452	chr2:31229128:G:A
chr2:31229157	['G', 'A']	98663	36377.161816136	-1270.412754705889	0.0125573132642869	0.0055151135584448	2.2768911521429964	0.0227949	0.0227949	chr2	31229157	1.6421623086843682	chr2:31229157:G:A
chr2:31229328	['T', 'C']	98663	36396.640174362605	-1271.7918157751665	0.0123085622523411	0.0055143526304312	2.23209560165153	0.0256109	0.0256109	chr2	31229328	1.5915751595961591	chr2:31229328:T:C
chr2:31229365	['G', 'A']	98663	47282.62620507882	-1635.317203728551	0.012941824970719	0.0050249838433692	2.575495837224762	0.0100111	0.0100111	chr2	31229365	1.9995182004743828	chr2:31229365:G:A
chr2:31229835	['T', 'C']	98663	5749.466190258984	-380.08722164283154	-0.0159013669426115	0.0126478731526167	-1.2572364342001343	0.208671	0.208671	chr2	31229835	0.6805379027078866	chr2:31229835:T:C
chr2:31229994	['C', 'T']	98663	4694.666159819156	87.45990341918501	0.0192982069954564	0.013994291497266	1.3790056466400265	0.167896	0.167896	chr2	31229994	0.7749596504886395	chr2:31229994:C:T
chr2:31230257	['G', 'C']	98663	10855.660166029778	-405.1321166402671	0.0059562618398345	0.0092977645493226	0.6406122469802081	0.521776	0.521776	chr2	31230257	0.2825159009109141	chr2:31230257:G:C
chr2:31231388	['C', 'T']	98663	176398.30309664994	-4883.881051625319	0.0296593854582171	0.006919389036645	4.2864168066199495	1.8175e-05	1.8175e-05	chr2	31231388	4.740525580468924	chr2:31231388:C:T
chr2:31231679	['C', 'T']	98663	92985.73407609414	-1325.2408175152786	0.0169675798785178	0.0043225087629508	3.9254009208612377	8.66441e-05	8.66441e-05	chr2	31231679	4.06226100507565	chr2:31231679:C:T
chr2:31231743	['G', 'A']	98663	17163.60942948666	-504.67699402294215	0.0206222952366803	0.007555832854462	2.7293212586752755	0.00634761	0.00634761	chr2	31231743	2.197389764344894	chr2:31231743:G:A
chr2:31231799	['G', 'A']	98663	19700.59740509858	-209.4905644491222	0.0194883847244024	0.007123452027798	2.735806270380216	0.00622388	0.00622388	chr2	31231799	2.205938789386014	chr2:31231799:G:A
chr2:31232282	['C', 'T']	98663	116766.30275229354	-1681.5390595066317	0.0277448697812106	0.0043742316289597	6.342798492316836	2.26601e-10	2.26601e-10	chr2	31232282	9.644738177908089	chr2:31232282:C:T
chr2:31232361	['G', 'A']	98663	116668.37241763812	-1684.7598343107115	0.0276321101664929	0.0043742152609428	6.317043976600451	2.67745e-10	2.67745e-10	chr2	31232361	9.57227863064619	chr2:31232361:G:A
chr2:31234951	['T', 'C']	98663	117177.19247693395	-1642.0628137005656	0.0285678850032011	0.0043766337874032	6.527364726156667	6.72598e-11	6.72598e-11	chr2	31234951	10.172244428413377	chr2:31234951:T:C
chr2:31235115	['T', 'C']	98663	141637.14686441887	-2344.467141005135	0.0447414307807392	0.0047535340047364	9.412245865109837	4.95618e-21	4.95618e-21	chr2	31235115	20.30485292917508	chr2:31235115:T:C
chr2:31235324	['G', 'A']	98663	139795.00545423207	-2183.757836651514	0.0457464972641949	0.004707282291815	9.718239618588107	2.57985e-22	2.57985e-22	chr2	31235324	21.58840554444998	chr2:31235324:G:A
chr2:31236171	['C', 'T']	98663	8852.179442738265	-262.4614793575816	-0.0025968768817567	0.0102475777892741	-0.2534137271419198	0.799949	0.799949	chr2	31236171	0.0969377001638152	chr2:31236171:C:T
chr2:31236760	['G', 'C']	98663	22963.396474654608	-738.1418760468756	0.022243030461386	0.0066422755651236	3.348706364754983	0.000812202	0.000812202	chr2	31236760	3.090335945419862	chr2:31236760:G:C
chr2:31236878	['C', 'T']	98663	116519.53379152348	-1580.0071487507084	0.0288022747053101	0.004370374843922	6.59034424595538	4.41006e-11	4.41006e-11	chr2	31236878	10.355555501803895	chr2:31236878:C:T
chr2:31237103	['C', 'T']	98663	117236.76509230256	-1471.9210500220363	0.0292994049832436	0.0043744112117015	6.697908259028765	2.12553e-11	2.12553e-11	chr2	31237103	10.6725327609662	chr2:31237103:C:T
chr2:31238529	['G', 'A']	98663	23451.18844898538	-715.4768868936983	0.0206122979158757	0.0065868515919607	3.1293095992982307	0.00175269	0.00175269	chr2	31238529	2.7562948912050484	chr2:31238529:G:A
chr2:31238964	['G', 'A']	98663	22999.93246434689	-718.2550386966033	0.0213687396179834	0.0066393935244449	3.218477642469602	0.00128915	0.00128915	chr2	31238964	2.889696547051415	chr2:31238964:G:A
chr2:31239116	['C', 'T']	98663	24539.23845966712	-524.0192691957494	0.022328155838275	0.0064670579764867	3.4525986807999764	0.000555447	0.000555447	chr2	31239116	3.255357374537084	chr2:31239116:C:T
chr2:31239177	['G', 'A']	98663	22837.083189733818	-741.703929527592	0.0216303967302718	0.0066613288313547	3.2471594298809947	0.00116602	0.00116602	chr2	31239177	2.9332940003358847	chr2:31239177:G:A
chr2:31239440	['C', 'A']	98663	6187.06270904705	-1.1195213891983244	0.009195825529112	0.0122639990553047	0.7498227525657227	0.453363	0.453363	chr2	31239440	0.3435539265375173	chr2:31239440:C:A
chr2:31239507	['C', 'A']	98663	147159.42382468024	-2128.524100423211	0.0516742997920709	0.0049128886225423	10.518109357286956	7.35749e-26	7.35749e-26	chr2	31239507	25.13327031950328	chr2:31239507:C:A
chr2:31240053	['T', 'C']	98663	117006.7184594953	-1642.1258545852031	0.0287006364631202	0.0043740679703727	6.561543317918349	5.35159e-11	5.35159e-11	chr2	31240053	10.271517166458146	chr2:31240053:T:C
chr2:31240162	['G', 'A']	98663	117353.27322581626	-1604.2896132117442	0.0277284870052325	0.0043769184805304	6.335161856126699	2.3811e-10	2.3811e-10	chr2	31240162	9.6232223649747	chr2:31240162:G:A
chr2:31240178	['A', 'T']	98663	140606.52654840343	-2321.452116674359	0.0439830496307084	0.0047172918540307	9.32379233502932	1.1447399999999999e-20	1.1447399999999999e-20	chr2	31240178	19.94129314161008	chr2:31240178:A:T
chr2:31240668	['C', 'A']	98663	137872.76893290487	-2120.672586609198	0.045903169553576	0.0046567150254583	9.857414358109285	6.524050000000001e-23	6.524050000000001e-23	chr2	31240668	22.185482719207343	chr2:31240668:C:A
chr2:31241351	['G', 'A']	98663	8401.766405822369	112.12432058098388	0.0083942229969264	0.0106709279740016	0.7866441435438389	0.431492	0.431492	chr2	31241351	0.3650272518330424	chr2:31241351:G:A
chr2:31241963	['A', 'G']	98663	148854.08712355426	-2026.958295153244	0.0529270049938825	0.0049854966726889	10.6161950290374	2.58905e-26	2.58905e-26	chr2	31241963	25.58685956234442	chr2:31241963:A:G
chr2:31242084	['GCTC', 'G']	98663	4124.04179927429	-200.595779537458	0.0074805327176064	0.0148636126559537	0.5032782332772959	0.61477	0.61477	chr2	31242084	0.2112873336777369	chr2:31242084:GCTC:G
chr2:31242108	['C', 'T']	98663	139300.5307038884	-2039.3968193482112	0.0472896277667267	0.0046950467742693	10.072237837094924	7.526510000000001e-24	7.526510000000001e-24	chr2	31242108	23.123406357012502	chr2:31242108:C:T
chr2:31242412	['C', 'A']	98663	22865.549294489727	-711.4685922259238	0.0236262274868152	0.0066598528055795	3.547560010188408	0.000388997	0.000388997	chr2	31242412	3.410053748001978	chr2:31242412:C:A
chr2:31242675	['G', 'T']	98663	138129.200131779	-2035.270941518971	0.0469289147202737	0.0046621204490434	10.066002205048637	8.018580000000001e-24	8.018580000000001e-24	chr2	31242675	23.095902533557013	chr2:31242675:G:T
chr2:31242871	['C', 'A']	98663	24904.436278984853	-669.5128227151519	0.0204408632680946	0.0064238803993637	3.1820118055309954	0.00146301	0.00146301	chr2	31242871	2.834752705364794	chr2:31242871:C:A
chr2:31242996	['G', 'T']	98663	114653.83471057628	-1390.7578042168475	0.0309153162562307	0.0043575066709938	7.094726087746841	1.30475e-12	1.30475e-12	chr2	31242996	11.8844726944725	chr2:31242996:G:T
chr2:31244485	['T', 'A']	98663	120657.56681906192	-1293.05418887748	0.0324958237066083	0.0044105196431473	7.367799337907345	1.74815e-13	1.74815e-13	chr2	31244485	12.75742130546743	chr2:31244485:T:A
chr2:31245905	['A', 'C']	98663	22515.497480150483	-763.0021234579033	0.026602638883653	0.0067081118842763	3.9657416785204593	7.32197e-05	7.32197e-05	chr2	31245905	4.135372054867373	chr2:31245905:A:C
chr2:31246049	['G', 'A']	98663	120368.05981346309	-1329.8592534500362	0.0322872069632933	0.0044048308768886	7.329953831530338	2.31985e-13	2.31985e-13	chr2	31246049	12.634540095401483	chr2:31246049:G:A
chr2:31246156	['G', 'A']	98663	113710.57544635152	-1402.4479364865315	0.0297367882864334	0.0043497020637498	6.8365115243773324	8.16143e-12	8.16143e-12	chr2	31246156	11.088233739935076	chr2:31246156:G:A
chr2:31248308	['T', 'C']	98663	116163.01531739753	-1599.861882311193	0.0276603389855346	0.0043653988667757	6.336268421209465	2.36407e-10	2.36407e-10	chr2	31248308	9.626339668161489	chr2:31248308:T:C
chr2:31249040	['G', 'T']	98663	6468.196675451044	21.962991359083624	0.0091867427724557	0.012043844244386	0.7627749567367482	0.445599	0.445599	chr2	31249040	0.3510557924639712	chr2:31249040:G:T
chr2:31250329	['C', 'T']	98663	113615.00307414492	-1418.3783832537067	0.0295348024694695	0.0043524930756978	6.78572072506614	1.16157e-11	1.16157e-11	chr2	31250329	10.934954613071929	chr2:31250329:C:T
chr2:31251621	['A', 'C']	98663	140743.25058289242	-1726.9734404132428	0.0484914329551917	0.0047587577324447	10.189935206111103	2.26116e-24	2.26116e-24	chr2	31251621	23.64566870582864	chr2:31251621:A:C
chr2:31252012	['C', 'T']	98663	22999.165541567843	-717.0068569825825	0.0245448791547834	0.0066420468486061	3.695378806298896	0.000219678	0.000219678	chr2	31252012	3.6582134340080734	chr2:31252012:C:T
chr2:31252037	['G', 'A']	98663	22957.62881122284	-715.6041161410802	0.0244388278315669	0.0066481195350903	3.676051205543615	0.000236997	0.000236997	chr2	31252037	3.6252571514231953	chr2:31252037:G:A
chr2:31252388	['A', 'G']	98663	23803.377631805688	-600.917962343354	0.0250353163109973	0.0065438955721973	3.8257511958722734	0.000130454	0.000130454	chr2	31252388	3.88454259995744	chr2:31252388:A:G
chr2:31254309	['A', 'T']	98663	24182.411820163208	-782.259837255691	0.0191979634345939	0.0064959613161887	2.9553691132288984	0.00312369	0.00312369	chr2	31254309	2.5053320727363766	chr2:31254309:A:T
chr2:31254723	['G', 'A']	98663	23593.15215804732	-848.8788666084188	0.0200247997086231	0.0065705463326154	3.047661289476371	0.00230691	0.00230691	chr2	31254723	2.636969348376959	chr2:31254723:G:A
chr2:31254972	['G', 'A']	98663	146767.4129399124	-1923.3182668333127	0.0533530177837277	0.0049153873755742	10.854285472769035	1.97214e-27	1.97214e-27	chr2	31254972	26.70506225822376	chr2:31254972:G:A
chr2:31255477	['T', 'G']	98663	5918.899866190903	15.043354061476975	0.0120826707516211	0.0125024834036332	0.9664216589249758	0.333836	0.333836	chr2	31255477	0.476466831951796	chr2:31255477:T:G
chr2:31255826	['G', 'A']	98663	22842.704359990665	-667.6866770827045	0.0172927921152723	0.0066597851356659	2.596599103875304	0.00941657	0.00941657	chr2	31255826	2.026107260831328	chr2:31255826:G:A
chr2:31255954	['A', 'G']	98663	117111.86170503972	-1618.927281755626	0.0298947861034624	0.0043677976113993	6.844361566900705	7.72641e-12	7.72641e-12	chr2	31255954	11.112022249852457	chr2:31255954:A:G
chr2:31256368	['G', 'A']	98663	21799.43043222641	-786.02350212225	0.0166248798078606	0.0067934575969559	2.447189751402896	0.0143992	0.0143992	chr2	31256368	1.8416616360462	chr2:31256368:G:A
chr2:31256559	['G', 'A']	98663	21918.77726420353	-762.0600423276926	0.0170321821060371	0.0067793045958204	2.512378941718848	0.0119936	0.0119936	chr2	31256559	1.9210504394643533	chr2:31256559:G:A
chr2:31257033	['C', 'T']	98663	5897.179312791405	19.99973465297466	0.013448967402819	0.0125254817653232	1.073728552306267	0.282947	0.282947	chr2	31257033	0.5482949063950349	chr2:31257033:C:T
chr2:31257034	['C', 'T']	98663	141025.8643237983	-1691.3475388693685	0.0475825374518646	0.004773874245207	9.967279196689615	2.17429e-23	2.17429e-23	chr2	31257034	22.662682531546743	chr2:31257034:C:T
chr2:31257149	['T', 'G']	98663	141196.4664767658	-1711.7425338132714	0.0475592750676443	0.0047751875567958	9.959666400947984	2.34721e-23	2.34721e-23	chr2	31257149	22.629448053238537	chr2:31257149:T:G
chr2:31257382	['C', 'T']	98663	114688.19755452136	-1157.0881826853554	0.0292588352107268	0.0043621677794529	6.707407117292514	1.99176e-11	1.99176e-11	chr2	31257382	10.700762993701034	chr2:31257382:C:T
chr2:31257485	['C', 'T']	98663	140682.22127150523	-1643.2967615706475	0.0483826595899726	0.004763893164217	10.156117679839708	3.19889e-24	3.19889e-24	chr2	31257485	23.4950006937122	chr2:31257485:C:T
chr2:31257629	['C', 'A']	98663	140681.9435534559	-1639.1642685907466	0.0484495181873122	0.0047637375479527	10.170484351753151	2.76091e-24	2.76091e-24	chr2	31257629	23.55894775023884	chr2:31257629:C:A
chr2:31258101	['G', 'A']	98663	146252.75285101723	-1917.397013540147	0.0522274197735219	0.0048994159302375	10.659927737751774	1.62021e-26	1.62021e-26	chr2	31258101	25.79042869167312	chr2:31258101:G:A
chr2:31258197	['C', 'T']	98663	19848.60940651767	-1748.7423724643795	-0.0445102171306491	0.0070703836277989	-6.295304395598339	3.08082e-10	3.08082e-10	chr2	31258197	9.51133367503274	chr2:31258197:C:T
chr2:31258442	['A', 'G']	98663	7466.194537380615	259.18495731425844	0.026064848969853	0.0112887260053277	2.3089274163932885	0.0209497	0.0209497	chr2	31258442	1.6788221917562745	chr2:31258442:A:G
chr2:31258908	['G', 'GT']	98663	52762.556408202974	-2788.187389468156	-0.0115656540127461	0.0048407662195734	-2.3892196995552	0.0168861	0.0168861	chr2	31258908	1.7724706431499953	chr2:31258908:G:GT
chr2:31259434	['A', 'G']	98663	166781.52332877193	-4172.849062578715	0.0369919479911453	0.0058973744097688	6.272613102174587	3.56504e-10	3.56504e-10	chr2	31259434	9.44793559297009	chr2:31259434:A:G
chr2:31261024	['T', 'C']	98663	135620.08668790315	-3347.1188068595984	0.0089589916666711	0.0046148490836186	1.9413401184608403	0.0522199	0.0522199	chr2	31261024	1.282163964176992	chr2:31261024:T:C
chr2:31261468	['G', 'A']	98663	161790.23722971813	-3776.294288504898	0.0314233173719854	0.0055819269553842	5.629474843212515	1.81248e-08	1.81248e-08	chr2	31261468	7.741726776998381	chr2:31261468:G:A
chr2:31262341	['G', 'A']	98663	161592.37821455	-3768.748601770458	0.0314648413156518	0.0055691540801164	5.649842123777923	1.61036e-08	1.61036e-08	chr2	31262341	7.793077025498329	chr2:31262341:G:A
chr2:31262466	['T', 'C']	98663	24824.516091755955	-725.8059646885582	0.0263914246238007	0.0064361293247283	4.100511859263291	4.12567e-05	4.12567e-05	chr2	31262466	4.384505512889923	chr2:31262466:T:C
chr2:31264639	['TTC', 'T']	98663	23631.00079746396	-719.0288718897009	0.0235074368293116	0.006697359191976	3.5099561118769502	0.00044838	0.00044838	chr2	31264639	3.348353767360188	chr2:31264639:TTC:T
chr2:31264736	['T', 'C']	98663	138408.09929229014	-3137.609127432859	0.0115036569652581	0.0046791203736662	2.458508447442393	0.0139533	0.0139533	chr2	31264736	1.855323068211024	chr2:31264736:T:C
chr2:31264839	['G', 'C']	98663	162048.70935925638	-3722.6064043046367	0.0327239824639515	0.0056027151373519	5.8407364396931145	5.21329e-09	5.21329e-09	chr2	31264839	8.282888115875455	chr2:31264839:G:C
chr2:31265212	['C', 'T']	98663	161882.7668822349	-3742.9740205155376	0.0320247374824801	0.0055896329021912	5.729309606347437	1.01132e-08	1.01132e-08	chr2	31265212	7.995111404008499	chr2:31265212:C:T
chr2:31265266	['A', 'G']	98663	24667.00015205117	-745.401888960746	0.0260447271388771	0.0064546425158416	4.035037893261386	5.46346e-05	5.46346e-05	chr2	31265266	4.262532232205293	chr2:31265266:A:G
chr2:31265272	['G', 'A']	98663	23501.429194076445	-753.8558530014525	0.019498461946939	0.00658292180885	2.96197684145746	0.00305744	0.00305744	chr2	31265272	2.5146420569162373	chr2:31265272:G:A
chr2:31265391	['G', 'A']	98663	161857.96718669214	-3746.34588499924	0.0319108188065333	0.0055888502736479	5.709728699835867	1.1348e-08	1.1348e-08	chr2	31265391	7.945080672876185	chr2:31265391:G:A
chr2:31265688	['C', 'T']	98663	22741.99652306133	-699.9763149784882	0.0241137387041992	0.0066777518553911	3.6110564193444095	0.000305103	0.000305103	chr2	31265688	3.5155535220297	chr2:31265688:C:T
chr2:31266099	['C', 'T']	98663	161739.31103902688	-3737.8159039779657	0.0319884584646579	0.0055798932635173	5.73280830904169	9.90683e-09	9.90683e-09	chr2	31266099	8.00406528938409	chr2:31266099:C:T
chr2:31266861	['T', 'C']	98663	162266.02508895172	-3726.939438690375	0.033219917794388	0.0056146589873405	5.916640328342187	3.29664e-09	3.29664e-09	chr2	31266861	8.481928476135534	chr2:31266861:T:C
chr2:31268300	['A', 'G']	98663	4344.132090006082	-231.6950598421949	-0.0032789113551865	0.0144465742033971	-0.2269680900829437	0.820449	0.820449	chr2	31268300	0.0859484099880559	chr2:31268300:A:G
chr2:31268324	['A', 'G']	98663	14835.15036184144	-501.2209646024052	0.0029299287633226	0.0080438052064303	0.3642466081824652	0.715675	0.715675	chr2	31268324	0.1452841533207516	chr2:31268324:A:G
chr2:31268602	['C', 'T']	98663	24282.953441931662	-1032.248739433137	0.014467380617798	0.0064984549615891	2.2262800470744915	0.0259977	0.0259977	chr2	31268602	1.5850650720865702	chr2:31268602:C:T
chr2:31268824	['T', 'C']	98663	24491.48233708048	-1027.591076148291	0.0144364816904745	0.0064732969254065	2.2301590452021327	0.0257391	0.0257391	chr2	31268824	1.5894066428188574	chr2:31268824:T:C
chr2:31269903	['T', 'C']	98663	164467.00348704017	-4464.271269306846	0.0179763843180019	0.0057329687846031	3.135615244632176	0.00171544	0.00171544	chr2	31269903	2.7656244674210466	chr2:31269903:T:C
chr2:31270618	['AAT', 'A']	98663	164385.6597263051	-4459.979298081116	0.0180913157208207	0.005725415455551	3.159825843429482	0.00157911	0.00157911	chr2	31270618	2.8015876162050874	chr2:31270618:AAT:A
chr2:31270777	['G', 'A']	98663	164692.68471253652	-4479.264562508784	0.0183305979621831	0.0057469359857438	3.1896297449031823	0.001425	0.001425	chr2	31270777	2.846185135655471	chr2:31270777:G:A
chr2:31271562	['A', 'G']	98663	164523.01287405728	-4417.522677591608	0.0187586582195787	0.0057383010256063	3.269026517756897	0.00107955	0.00107955	chr2	31271562	2.9667572382568257	chr2:31271562:A:G
chr2:31271989	['A', 'C']	98663	22116.78023931888	-855.6065831977331	0.0134993603632912	0.0067919222041787	1.9875610994168509	0.046863	0.046863	chr2	31271989	1.3291699128849828	chr2:31271989:A:C
chr2:31272412	['C', 'A']	98663	126846.28478022869	-3515.5546297793016	0.0045749673581045	0.0044634373434766	1.0249874717723737	0.305372	0.305372	chr2	31272412	0.5151707865427656	chr2:31272412:C:A
chr2:31272787	['G', 'A']	98663	2058.104299702001	262.92247552396407	9.990383427682852e-05	0.0217683524437245	0.0045894072385633	0.996338	0.996338	chr2	31272787	0.001593305518954	chr2:31272787:G:A
chr2:31272897	['T', 'C']	98663	2616.1590966682543	316.0871797629537	-0.0028036478339629	0.0195963442321852	-0.1430699420638958	0.886235	0.886235	chr2	31272897	0.0524511024123842	chr2:31272897:T:C
chr2:31273812	['C', 'T']	98663	160772.03605493892	-4573.158251477625	0.0166670493134084	0.0054959192063889	3.032622694677398	0.00242501	0.00242501	chr2	31273812	2.61528646616033	chr2:31273812:C:T
chr2:31274118	['A', 'G']	98663	162784.44874809936	-4321.293647297107	0.0179970926522904	0.0056216410672815	3.2013948306011546	0.00136807	0.00136807	chr2	31274118	2.863891680513588	chr2:31274118:A:G
chr2:31274181	['A', 'G']	98663	161011.95132384542	-4514.056660729818	0.0179148137364671	0.0055094206525204	3.2516692527864173	0.00114768	0.00114768	chr2	31274181	2.940179186508638	chr2:31274181:A:G
chr2:31275174	['A', 'G']	98663	162641.02365022406	-4334.133715853477	0.0181294744837307	0.0056113932265397	3.230833012732932	0.0012347	0.0012347	chr2	31275174	2.908438551855028	chr2:31275174:A:G
chr2:31275451	['G', 'A']	98663	160957.57664899493	-4543.866354298912	0.0174713450941707	0.0055062445972627	3.17300562762068	0.00150916	0.00150916	chr2	31275451	2.821264714211495	chr2:31275451:G:A
chr2:31275819	['C', 'G']	98663	12680.77115663359	-752.2380184763898	-0.025145907572132	0.0086660052981313	-2.901672305410937	0.00371259	0.00371259	chr2	31275819	2.430323009451269	chr2:31275819:C:G
chr2:31276198	['G', 'A']	98663	160011.5705857308	-4628.9688763567765	0.0163962971960382	0.0054557741460705	3.005310842613888	0.00265376	0.00265376	chr2	31276198	2.576138356297773	chr2:31276198:G:A
chr2:31276617	['C', 'T']	98663	14402.897749619866	-231.6583672594745	-0.0006777782732608	0.0081829618997361	-0.0828279883941188	0.933988	0.933988	chr2	31276617	0.0296587036063755	chr2:31276617:C:T
chr2:31276619	['G', 'GC']	98663	14390.31267865469	-237.0881530470972	-0.0011877872886438	0.0081857079218283	-0.1451050171820088	0.884628	0.884628	chr2	31276619	0.0532393185804271	chr2:31276619:G:GC
chr2:31276666	['AATC', 'A']	98663	142384.19214314682	-4071.335888375569	0.0141313332446258	0.0047791420790307	2.9568765713472924	0.00310846	0.00310846	chr2	31276666	2.507454716808306	chr2:31276666:AATC:A
chr2:31276979	['C', 'T']	98663	4612.46749718711	-194.12372835971524	-0.0032683054884143	0.0140387089206104	-0.2328066994548265	0.815912	0.815912	chr2	31276979	0.0883566794511946	chr2:31276979:C:T
chr2:31277118	['G', 'T']	98663	142421.5397583277	-4071.376065320873	0.014129319100092	0.0047799835884314	2.955934646781631	0.00311797	0.00311797	chr2	31277118	2.5061280677543407	chr2:31277118:G:T
chr2:31277327	['G', 'C']	98663	4285.260599856067	-204.4329835493133	0.0015071182840831	0.0145380934438888	0.1036668453054055	0.917434	0.917434	chr2	31277327	0.0374251690015423	chr2:31277327:G:C
chr2:31277413	['TTA', 'T']	98663	146908.87280692853	-4089.246665188775	0.0167846352026071	0.0049011688602022	3.4246188371306947	0.000615913	0.000615913	chr2	31277413	3.2104806292127472	chr2:31277413:TTA:T
chr2:31277434	['A', 'C']	98663	14727.23902157165	-155.9064063101676	-0.0040077479926291	0.008121090251057	-0.4934987629410289	0.621661	0.621661	chr2	31277434	0.2064463773094555	chr2:31277434:A:C
chr2:31277967	['A', 'T']	98663	142386.8748023355	-4053.123822374953	0.0150149953967439	0.0047809724085357	3.1405735305932443	0.00168667	0.00168667	chr2	31277967	2.772969879591221	chr2:31277967:A:T
chr2:31278295	['C', 'A']	98663	13604.694171418096	-373.9580425738831	-0.0027211826112256	0.0085634519256529	-0.317767021389351	0.750662	0.750662	chr2	31278295	0.1245555684256317	chr2:31278295:C:A
chr2:31279516	['G', 'A']	98663	147105.89192202815	-4237.174878509247	0.0154908659010759	0.0049113852368247	3.1540726605862432	0.00161057	0.00161057	chr2	31279516	2.793020394748	chr2:31279516:G:A
chr2:31280052	['T', 'C']	98663	2386.290235273844	245.1751189634948	0.0014364001418461	0.0201301256760921	0.0713557463554311	0.943115	0.943115	chr2	31280052	0.025435347750149	chr2:31280052:T:C
chr2:31280066	['T', 'C']	98663	146926.25097323605	-4260.131256991759	0.0156799792540188	0.0049091190260546	3.194051554015922	0.00140335	0.00140335	chr2	31280066	2.852834001022914	chr2:31280066:T:C
chr2:31280090	['C', 'T']	98663	2364.071883235354	231.76743168467704	-0.002288909471458	0.0202156103275458	-0.1132248512101139	0.909853	0.909853	chr2	31280090	0.0410287686083645	chr2:31280090:C:T
chr2:31280120	['C', 'T']	98663	147157.3727293001	-4227.293465189749	0.0157119789346013	0.0049131241227161	3.1979609189916216	0.00138447	0.00138447	chr2	31280120	2.8587164505183464	chr2:31280120:C:T
chr2:31280200	['T', 'A']	98663	2367.2399318824564	235.3636000312816	-0.0012511476884367	0.0202105945390086	-0.0619055360307137	0.950638	0.950638	chr2	31280200	0.021984829573697	chr2:31280200:T:A
chr2:31280360	['A', 'C']	98663	2375.168514839442	233.2458692054516	-0.0031665265121539	0.0201870389092766	-0.1568593851918911	0.875356	0.875356	chr2	31280360	0.0578152871008509	chr2:31280360:A:C
chr2:31280840	['G', 'C']	98663	2368.14401410949	234.5269873607296	-0.0018536459179001	0.0201944173705151	-0.0917900172057741	0.926865	0.926865	chr2	31280840	0.0329835172305065	chr2:31280840:G:C
chr2:31280841	['A', 'T']	98663	2368.1440141094904	234.45946664774976	-0.0018830076599793	0.0201944249953484	-0.093243935413513	0.92571	0.92571	chr2	31280841	0.0335250447709191	chr2:31280841:A:T
chr2:31281653	['A', 'G']	98663	145383.0500375078	-4224.841343674757	0.0146232061571796	0.0048613050591393	3.008082393366282	0.00262968	0.00262968	chr2	31281653	2.580097096639368	chr2:31281653:A:G
chr2:31281822	['C', 'T']	98663	2181.0221057752733	253.34696208726817	0.0160520820725373	0.0209826239629168	0.7650178595826058	0.444263	0.444263	chr2	31281822	0.3523598550349625	chr2:31281822:C:T
chr2:31281839	['A', 'G']	98663	143983.61782031666	-4058.357581386492	0.0167895686986483	0.004821357859236	3.482331987965851	0.000497282	0.000497282	chr2	31281839	3.303397260538845	chr2:31281839:A:G
chr2:31282560	['C', 'T']	98663	15199.002645717184	-693.5027193738016	-0.0085003761095644	0.0079472410762108	-1.0696008876601648	0.284802	0.284802	chr2	31282560	0.5454569652250899	chr2:31282560:C:T
chr2:31283639	['CCCTGACTCATTCCGATTACCTGCTCCACCTGACTCATTCTGATTACCTGCTCCA', 'C']	98663	144107.78183259073	-4086.21252527248	0.0150451377098084	0.0048265945394778	3.1171331228987023	0.00182672	0.00182672	chr2	31283639	2.7383280162895427	chr2:31283639:CCCTGACTCATTCCGATTACCTGCTCCACCTGACTCATTCTGATTACCTGCTCCA:C
chr2:31284810	['T', 'A']	98663	164403.99686784117	-4392.554155104718	0.0176038698496244	0.0057284056515326	3.0730836676893665	0.00211917	0.00211917	chr2	31284810	2.673834202750972	chr2:31284810:T:A
chr2:31285307	['C', 'G']	98663	2608.052867901197	252.74340542005493	-0.0062521916430508	0.0193364556675396	-0.323337003975682	0.746441	0.746441	chr2	31285307	0.1270045139765495	chr2:31285307:C:G
chr2:31285592	['A', 'G']	98663	147286.88524739724	-4026.142422591468	0.016054100549942	0.0049096000487419	3.269940604236348	0.00107607	0.00107607	chr2	31285592	2.968159476230124	chr2:31285592:A:G
chr2:31285953	['G', 'A']	98663	148276.5257262757	-3749.9981813530026	0.017728122817224	0.0049386748034138	3.589651783707153	0.00033128	0.00033128	chr2	31285953	3.479804782505678	chr2:31285953:G:A
chr2:31286189	['G', 'C']	98663	165026.3988971334	-4457.4454047780255	0.0172372549379896	0.0057716806993903	2.986522615468046	0.00282239	0.00282239	chr2	31286189	2.549382975292787	chr2:31286189:G:C
chr2:31286576	['A', 'T']	98663	2620.2235875232373	265.74602239583623	-0.001604847517817	0.0193222901051297	-0.0830567965331929	0.933807	0.933807	chr2	31286576	0.0297428748365913	chr2:31286576:A:T
chr2:31286657	['A', 'G']	98663	165241.82308340375	-4468.691080116629	0.016870465297987	0.0057917432313759	2.91284758733668	0.0035823	0.0035823	chr2	31286657	2.4458380469378764	chr2:31286657:A:G
chr2:31286763	['T', 'C']	98663	166390.55237696308	-4526.494395851715	0.0191755093587239	0.0060097888109144	3.190712679270679	0.00141967	0.00141967	chr2	31286763	2.847812594937128	chr2:31286763:T:C
chr2:31286911	['T', 'C']	98663	151034.83719100367	-3827.669979637304	0.016919899367753	0.0051256317308536	3.301036878225934	0.000963624	0.000963624	chr2	31286911	3.016092392009346	chr2:31286911:T:C
chr2:31287307	['A', 'G']	98663	149986.72211409803	-3760.782618240896	0.0161547918254708	0.0050048761193258	3.22781052723574	0.00124782	0.00124782	chr2	31287307	2.903848057798436	chr2:31287307:A:G
chr2:31288156	['C', 'T']	98663	38516.85582069581	-34.34636514293676	-0.0014501895924423	0.0054647049297546	-0.2653738145212954	0.790722	0.790722	chr2	31288156	0.1019761778008478	chr2:31288156:C:T
chr2:31288884	['C', 'A']	98663	36184.60149019209	-88.61302578698124	-0.0026384357430697	0.0055909214479816	-0.4719142931300186	0.636989	0.636989	chr2	31288884	0.1958680673201427	chr2:31288884:C:A
chr2:31289088	['T', 'C']	98663	149745.28392145733	-3848.124475215702	0.0146783172356672	0.004992586129943	2.9400228365884296	0.00328264	0.00328264	chr2	31289088	2.483776742791901	chr2:31289088:T:C
chr2:31289099	['C', 'T']	98663	111046.76547403003	-3469.5344276351248	0.0147834638852945	0.0043059059824135	3.433299274455646	0.000596528	0.000596528	chr2	31289099	3.2243691664779672	chr2:31289099:C:T
chr2:31290584	['C', 'T']	98663	116329.68006577704	-4166.711422691491	0.0155885766670474	0.0043775620530217	3.561017862964853	0.000369594	0.000369594	chr2	31290584	3.4322750877442534	chr2:31290584:C:T
chr2:31291611	['C', 'CA']	98663	164653.05223086197	-4550.068794887736	0.0153539321913613	0.0057473845342831	2.6714642286026224	0.00755335	0.00755335	chr2	31291611	2.12186039090896	chr2:31291611:C:CA
chr2:31292634	['A', 'G']	98663	9390.856630243072	-321.6625610564961	0.0037664812426222	0.0099723937284007	0.3776907877088264	0.705661	0.705661	chr2	31292634	0.1514038841994645	chr2:31292634:A:G
chr2:31293254	['T', 'C']	98663	164121.6249366447	-4567.978232683521	0.0143917086569631	0.005709332805897	2.5207338836682007	0.0117126	0.0117126	chr2	31293254	1.9313466881628385	chr2:31293254:T:C
chr2:31293815	['A', 'G']	98663	128082.15627692892	-3479.5412555161006	0.0139331891737244	0.0044831132156854	3.107927126394041	0.00188458	0.00188458	chr2	31293815	2.7247854221193304	chr2:31293815:A:G
chr2:31294064	['C', 'G']	98663	56186.40321338063	-1960.290055547942	0.0140199475199606	0.0047481339173892	2.952727906139065	0.00315054	0.00315054	chr2	31294064	2.501615002108528	chr2:31294064:C:G
chr2:31295320	['CA', 'C']	98663	16538.520153687063	-427.1547524860306	-0.004300543510494	0.0076607520678362	-0.5613735404060268	0.574544	0.574544	chr2	31295320	0.2406767063569327	chr2:31295320:CA:C
chr2:31295325	['A', 'G']	98663	10719.901348618325	-552.0656965331417	-0.0237325240379841	0.0093989603836458	-2.5250158601879624	0.0115709	0.0115709	chr2	31295325	1.9366328597317148	chr2:31295325:A:G
chr2:31295398	['C', 'T']	98663	123773.12611142092	-3359.3036049663824	0.0138338100552422	0.0044230287852408	3.127678052063366	0.00176244	0.00176244	chr2	31295398	2.753885659081221	chr2:31295398:C:T
chr2:31295603	['C', 'A']	98663	56620.47755035839	-2020.74551998452	0.0113269758742653	0.0047368892306875	2.391226672746403	0.016794	0.016794	chr2	31295603	1.774845851150194	chr2:31295603:C:A
chr2:31296135	['A', 'G']	98663	144236.46674573488	-3810.409042210829	0.0176850337181553	0.0048141011559771	3.673589969375198	0.000239293	0.000239293	chr2	31296135	3.6210700055480256	chr2:31296135:A:G
chr2:31296970	['G', 'A']	98663	14888.056286490431	-639.6445981810159	-0.0047732341537909	0.0080216876959775	-0.5950411353192486	0.551817	0.551817	chr2	31296970	0.2582049242039412	chr2:31296970:G:A
chr2:31297157	['A', 'G']	98663	27825.41012386223	-859.6701814905383	-0.0097130351350844	0.0061193677192094	-1.5872612303709184	0.112457	0.112457	chr2	31297157	0.949013506286548	chr2:31297157:A:G
chr2:31298370	['T', 'C']	98663	57623.34467343151	-2045.3972396909392	0.0111689710748648	0.0047305803760021	2.3610149679570296	0.0182269	0.0182269	chr2	31298370	1.7392871891276187	chr2:31298370:T:C
chr2:31298423	['G', 'A']	98663	166995.92589176205	-4777.0095321350345	0.0153328022881254	0.0059072179064504	2.595604653653069	0.00944386	0.00944386	chr2	31298423	2.024850459721025	chr2:31298423:G:A
chr2:31299988	['G', 'T']	98663	14887.358018934869	-631.6295282756344	-0.0039313146145311	0.0080219021120628	-0.4900726236261996	0.624084	0.624084	chr2	31299988	0.2047569515334958	chr2:31299988:G:T
chr2:31300883	['T', 'C']	98663	27586.51643116345	-1142.9894118616064	-6.632383928818238e-05	0.0061087213054606	-0.0108572377051961	0.991337	0.991337	chr2	31300883	0.0037786842020302	chr2:31300883:T:C
chr2:31301308	['C', 'T']	98663	104354.69225856807	-3669.120178134244	0.0137507972597366	0.0042966802901574	3.2003305647935147	0.00137313	0.00137313	chr2	31301308	2.862288344329165	chr2:31301308:C:T
chr2:31301398	['A', 'G']	98663	18944.57603892155	-733.0784895822528	0.017169824829183	0.0072238630812056	2.376820357220465	0.0174645	0.0174645	chr2	31301398	1.7578438434846415	chr2:31301398:A:G
chr2:31301889	['C', 'A']	98663	103703.32824396522	-3715.164149231027	0.0146963948668522	0.004298105948979	3.419272358873172	0.000628142	0.000628142	chr2	31301889	3.2019421670187644	chr2:31301889:C:A
chr2:31302086	['A', 'G']	98663	14976.758985586572	-599.6080337567548	-0.0037669969758236	0.0079997223366994	-0.4708909656204231	0.63772	0.63772	chr2	31302086	0.1953699625745539	chr2:31302086:A:G
chr2:31302523	['A', 'G']	98663	2084.1056173853112	276.6254642867206	-3.799324250017566e-05	0.0215635446241151	-0.0017619200907111	0.998594	0.998594	chr2	31302523	0.0006110477088278	chr2:31302523:A:G
chr2:31302534	['C', 'A']	98663	14953.454682748834	-599.5455754902714	-0.0036562866833922	0.0080061056071967	-0.4566872912724987	0.647897	0.647897	chr2	31302534	0.1884940309922596	chr2:31302534:C:A
chr2:31302713	['T', 'A']	98663	154212.75630252098	-4260.417031841284	0.0095187629776013	0.0051748958643246	1.839411502601044	0.0658577	0.0658577	chr2	31302713	1.181393440565357	chr2:31302713:T:A
chr2:31303705	['T', 'C']	98663	14960.213035325123	-613.0631009692418	-0.0043767620472203	0.0080049048667614	-0.5467600327636457	0.584545	0.584545	chr2	31303705	0.2331820499436847	chr2:31303705:T:C
chr2:31303743	['T', 'C']	98663	2085.521923907864	310.0799319338845	0.0110806502857996	0.0216390905095616	0.5120663588381155	0.608606	0.608606	chr2	31303743	0.2156637704233877	chr2:31303743:T:C
chr2:31304063	['T', 'C']	98663	17134.21564831333	-273.0210890069929	-0.0014140295853078	0.0075597657490703	-0.1870467461880944	0.851624	0.851624	chr2	31304063	0.0697521080126068	chr2:31304063:T:C
chr2:31304107	['C', 'T']	98663	14965.213440778474	-603.6488439231744	-0.0039796436062392	0.0080037480217706	-0.4972225006852283	0.619033	0.619033	chr2	31304107	0.2082861985794109	chr2:31304107:C:T
chr2:31304247	['T', 'C']	98663	14951.75771858339	-600.8926225001027	-0.0036529421826859	0.008006438182641	-0.456250594753353	0.648211	0.648211	chr2	31304247	0.188283603358165	chr2:31304247:T:C
chr2:31304377	['CCT', 'C']	98663	14946.363401382609	-602.3745748236959	-0.0036900084394116	0.0080088679989269	-0.4607403243387241	0.644986	0.644986	chr2	31304377	0.1904497120139313	chr2:31304377:CCT:C
chr2:31304653	['G', 'C']	98663	2302.564296282755	303.5380605318351	0.0121491091580334	0.0216774156785486	0.5604500710873881	0.575174	0.575174	chr2	31304653	0.2402007539042733	chr2:31304653:G:C
chr2:31304928	['C', 'T']	98663	14623.667930457705	-568.4618942965806	-0.0031886615413899	0.0080926471951788	-0.3940195914248687	0.693567	0.693567	chr2	31304928	0.158911578823152	chr2:31304928:C:T
chr2:31304987	['A', 'G']	98663	138450.85559475294	-4276.845931673613	0.008653977869398	0.004682549581702	1.8481337396223207	0.064586	0.064586	chr2	31304987	1.189861611752264	chr2:31304987:A:G
chr2:31305043	['G', 'A']	98663	12371.50156600006	-496.84512766406215	0.0115818360523331	0.0087641702690475	1.3214982932539343	0.186338	0.186338	chr2	31305043	0.7296985701845622	chr2:31305043:G:A
chr2:31305497	['GT', 'G']	98663	4296.609676732658	-186.6055621721563	-0.0093491526048443	0.0145202900630974	-0.6438681709675148	0.519662	0.519662	chr2	31305497	0.2842790395629227	chr2:31305497:GT:G
chr2:31305600	['C', 'T']	98663	23111.21639211314	-811.6980994712919	0.0031484389740414	0.0066103843677546	0.4762868237132316	0.633871	0.633871	chr2	31305600	0.1979991170213274	chr2:31305600:C:T
chr2:31305882	['G', 'A']	98663	16449.338131612883	-936.2738747821404	-0.002569084922226	0.0076827115178613	-0.3343982025425803	0.73808	0.73808	chr2	31305882	0.1318965627358085	chr2:31305882:G:A
chr2:31306140	['T', 'C']	98663	167676.59590492118	-4437.793403335199	0.0149350468283513	0.0059787212464196	2.4980336451202048	0.01249	0.01249	chr2	31306140	1.9034375616258643	chr2:31306140:T:C
chr2:31306315	['T', 'C']	98663	33781.47828114388	-390.167077012658	-0.0112769453395159	0.0057340199548509	-1.966673542873838	0.0492237	0.0492237	chr2	31306315	1.3078257447740338	chr2:31306315:T:C
chr2:31306503	['C', 'G']	98663	11682.473631397035	-443.42896223400106	0.004280882395342	0.0090101135628592	0.4751196936061184	0.634703	0.634703	chr2	31306503	0.1974294489361355	chr2:31306503:C:G
chr2:31306874	['G', 'A']	98663	26869.08497891494	-1206.3945593811266	0.0014717933149746	0.0062018699262351	0.2373144442692498	0.812413	0.812413	chr2	31306874	0.0902231357557918	chr2:31306874:G:A
chr2:31307540	['T', 'C']	98663	13046.85131121451	-334.47115121577497	0.0014560911003841	0.0085732505057425	0.1698411937699505	0.865135	0.865135	chr2	31307540	0.0629161177601816	chr2:31307540:T:C
chr2:31308189	['A', 'AT']	98663	15323.174314995593	-844.6621987670156	-0.0004118812706762	0.0079360256981877	-0.0519001936662511	0.958608	0.958608	chr2	31308189	0.0183589509530795	chr2:31308189:A:AT
chr2:31309059	['C', 'T']	98663	13400.358194885104	-591.9359894461165	0.0121588705095612	0.0084106318345027	1.4456548269872234	0.148277	0.148277	chr2	31309059	0.8289262093745069	chr2:31309059:C:T
chr2:31309130	['G', 'C']	98663	27168.57977698935	-1263.3244193419291	0.001641289918803	0.0061692938693019	0.2660417794279484	0.790208	0.790208	chr2	31309130	0.1022585778711403	chr2:31309130:G:C
chr2:31309550	['G', 'C']	98663	15243.545011302242	-830.7998838255222	0.0002901089149879	0.0079540109484847	0.0364732858512402	0.970905	0.970905	chr2	31309550	0.0128232623620224	chr2:31309550:G:C
chr2:31310285	['T', 'C']	98663	12918.047448177997	-344.64538211980124	0.0015174671134994	0.0086102885660587	0.1762388219462433	0.860107	0.860107	chr2	31310285	0.0654475178041443	chr2:31310285:T:C
chr2:31310881	['AG', 'A']	98663	15187.770844949064	-828.9782126329403	0.0001563120156824	0.0079672121359497	0.0196194117861054	0.984347	0.984347	chr2	31310881	0.0068517779712627	chr2:31310881:AG:A
chr2:31311180	['G', 'A']	98663	15197.080603793467	-819.6317704316172	0.0004743126548974	0.0079640780811853	0.0595565048537166	0.952509	0.952509	chr2	31311180	0.0211309121018221	chr2:31311180:G:A
chr2:31311817	['C', 'T']	98663	27363.7734584858	-1130.787473688955	0.0034591595286789	0.006145797680055	0.56284956140111	0.573539	0.573539	chr2	31311817	0.2414370452275498	chr2:31311817:C:T
chr2:31312766	['A', 'C']	98663	169895.10763413718	-4588.673421217555	0.0134539590518774	0.0061782252555529	2.1776413930173883	0.0294351	0.0294351	chr2	31312766	1.531134484418674	chr2:31312766:A:C
chr2:31312790	['A', 'C']	98663	4824.78242622685	-227.27374044907523	-0.0046054890461729	0.0137586740916964	-0.3347334936113115	0.737827	0.737827	chr2	31312790	0.1320454562704252	chr2:31312790:A:C
chr2:31314432	['G', 'C']	98663	112901.16466628824	-2878.0331397771943	0.0073258220007798	0.0043094668420656	1.6999369688312451	0.0891459	0.0891459	chr2	31314432	1.0498986261097376	chr2:31314432:G:C
chr2:31314560	['T', 'C']	98663	30078.35345456758	-891.7906950451644	0.0139811609052225	0.005925630936814	2.359438354211728	0.0183046	0.0183046	chr2	31314560	1.737439757068756	chr2:31314560:T:C
chr2:31314952	['T', 'C']	98663	153217.6352697894	-4110.264521000055	0.0157884042955414	0.0051084390231863	3.090651415017515	0.00199774	0.00199774	chr2	31314952	2.6994610345849392	chr2:31314952:T:C
chr2:31315020	['T', 'C']	98663	167025.3146445551	-4455.87684386651	0.0136272650305914	0.005934066368741	2.296446346197934	0.0216525	0.0216525	chr2	31315020	1.6644919527275794	chr2:31315020:T:C
chr2:31315065	['T', 'C']	98663	13247.909156713236	-394.386511456945	-0.0155046203738864	0.0085673444079418	-1.8097346897264728	0.07034	0.07034	chr2	31315065	1.152797636019076	chr2:31315065:T:C
chr2:31315149	['T', 'A']	98663	166700.51676042774	-4448.71595824824	0.0131144734703075	0.0059090592008312	2.219384342682285	0.0264629	0.0264629	chr2	31315149	1.5773625643441012	chr2:31315149:T:A
chr2:31315169	['T', 'C']	98663	149844.33748289317	-3857.050110394779	0.0088408514843826	0.0050060285669915	1.766040957631943	0.0773921	0.0773921	chr2	31315169	1.1113033687939995	chr2:31315169:T:C
chr2:31315220	['G', 'T']	98663	4232.343175713344	-220.4867565042813	-0.0021649681331393	0.0146556979765106	-0.1477219397267375	0.882563	0.882563	chr2	31315220	0.0542542835879614	chr2:31315220:G:T
chr2:31315773	['G', 'A']	98663	166361.80313412263	-4491.936540851656	0.0131618822067194	0.005878186418721	2.239105953632404	0.0251512	0.0251512	chr2	31315773	1.5994412892980898	chr2:31315773:G:A
chr2:31315868	['C', 'T']	98663	165773.4009913033	-4587.855736038764	0.0122441717150619	0.0058314221320007	2.0996887959577424	0.0357588	0.0357588	chr2	31315868	1.446617063760982	chr2:31315868:C:T
chr2:31315957	['T', 'G']	98663	124833.71355006134	-3248.6850024618525	0.0102615509185258	0.0044383342614142	2.3120275117034703	0.0207782	0.0207782	chr2	31315957	1.6823920777570316	chr2:31315957:T:G
chr2:31316476	['A', 'G']	98663	166970.4619595519	-4477.024215967753	0.0132008750987692	0.0059260641768241	2.227595703468036	0.0259097	0.0259097	chr2	31316476	1.5865376155397966	chr2:31316476:A:G
chr2:31317160	['C', 'A']	98663	15027.06614904314	-782.8511857426951	0.002399827296785	0.0080160470398691	0.2993778959690688	0.764652	0.764652	chr2	31317160	0.1165361712069268	chr2:31317160:C:A
chr2:31317430	['G', 'A']	98663	14104.857759712946	-165.10852531505338	-0.0172955875326332	0.0082768729047944	-2.0896282607667893	0.0366538	0.0366538	chr2	31317430	1.435880994188427	chr2:31317430:G:A
chr2:31317642	['TCTCAGAATAGCATTTG', 'T']	98663	167284.38782213756	-4457.650741420774	0.0139862841463596	0.0059542323384988	2.3489651312272857	0.0188276	0.0188276	chr2	31317642	1.7252050370298797	chr2:31317642:TCTCAGAATAGCATTTG:T
chr2:31318060	['T', 'C']	98663	123620.05905132652	-3225.9016824883656	0.0093390536253823	0.0044308329747029	2.107742196264696	0.0350558	0.0350558	chr2	31318060	1.455240117508842	chr2:31318060:T:C
chr2:31318525	['T', 'C']	98663	73118.33965228849	-1631.5139506768444	0.0012041239277968	0.0044396573648665	0.2712200129058981	0.786222	0.786222	chr2	31318525	0.1044548079530648	chr2:31318525:T:C
chr2:31318549	['T', 'C']	98663	12873.696259503293	-385.8320632757926	-0.0146507467595011	0.0085916007534102	-1.705240639084145	0.0881527	0.0881527	chr2	31318549	1.0547643812983694	chr2:31318549:T:C
chr2:31318569	['C', 'G']	98663	42160.97378398652	-1229.5374101553612	-0.0029414501887066	0.0052055515933379	-0.5650602315557016	0.572034	0.572034	chr2	31318569	0.2425781572671994	chr2:31318569:C:G
chr2:31319120	['C', 'T']	98663	15329.573580697484	-772.7830223560808	0.0007500037495211	0.0079408699888274	0.0944485617541135	0.924753	0.924753	chr2	31319120	0.0339742511114248	chr2:31319120:C:T
chr2:31320052	['A', 'G']	98663	122603.5515430472	-3238.778466806671	0.0092516894774896	0.0044157913185366	2.095137385377095	0.0361613	0.0361613	chr2	31320052	1.4417559650142084	chr2:31320052:A:G
chr2:31320072	['C', 'G']	98663	12725.51591846664	-360.7596124584844	0.0036705981331635	0.0086561241580806	0.4240463822064026	0.671533	0.671533	chr2	31320072	0.1729326406784267	chr2:31320072:C:G
chr2:31320214	['A', 'C']	98663	15133.920340168464	-791.5258343052925	0.0023650866071407	0.0079905660599935	0.2959848638236094	0.767242	0.767242	chr2	31320214	0.1150676312427916	chr2:31320214:A:C
chr2:31320258	['A', 'G']	98663	28559.473578574973	-1031.1489406848852	0.0043179947086926	0.006044847567544	0.7143264839095006	0.475027	0.475027	chr2	31320258	0.3232817048640594	chr2:31320258:A:G
chr2:31320535	['T', 'C']	98663	16734.321196296383	-795.1834131197028	0.0036477828019234	0.008069176708222	0.4520638144169679	0.651224	0.651224	chr2	31320535	0.1862696024746611	chr2:31320535:T:C
chr2:31321237	['G', 'A']	98663	15032.371246984414	-778.5728938907993	0.0025825011708614	0.0080150495752548	0.3222065124630591	0.747297	0.747297	chr2	31321237	0.1265067612016939	chr2:31321237:G:A
chr2:31321290	['G', 'T']	98663	15029.523319108386	-781.2369603260174	0.0023834060241916	0.0080143148521105	0.2973936098310439	0.766167	0.766167	chr2	31321290	0.115676557686461	chr2:31321290:G:T
chr2:31321507	['A', 'G']	98663	15087.446703903815	-785.1633709946707	0.0023874172212475	0.0080007387552352	0.2983995971228735	0.765399	0.765399	chr2	31321507	0.116112109520411	chr2:31321507:A:G
chr2:31321858	['T', 'C']	98663	13344.623055012107	-414.5776802907189	0.003129934989428	0.0084738642165242	0.3693633635673014	0.711858	0.711858	chr2	31321858	0.1476066299121698	chr2:31321858:T:C
chr2:31322000	['G', 'A']	98663	15815.602992306363	-838.5447550274099	0.0020691590347541	0.0078463219651234	0.2637106970567225	0.792003	0.792003	chr2	31322000	0.1012731733587664	chr2:31322000:G:A
chr2:31322730	['C', 'T']	98663	5012.355619526436	-214.1020359440765	-0.0007355061628666	0.0134605481014344	-0.0546416206326895	0.956424	0.956424	chr2	31322730	0.0193495344625895	chr2:31322730:C:T
chr2:31322795	['A', 'G']	98663	46778.6377560847	-2128.8677856132635	-0.0052715693965245	0.0050222804494471	-1.0496366042451453	0.293888	0.293888	chr2	31322795	0.5318181466261958	chr2:31322795:A:G
chr2:31324218	['A', 'G']	98663	82043.47328886544	-3544.9355060215985	-0.0070042474632831	0.0043400594991441	-1.6138597788035625	0.106561	0.106561	chr2	31324218	0.9724017126065432	chr2:31324218:A:G
chr2:31324225	['T', 'C']	98663	10836.341922514604	-281.3230094827781	-0.008379470356851	0.0093229550843959	-0.89879982055002	0.368761	0.368761	chr2	31324225	0.4332550159817843	chr2:31324225:T:C
chr2:31324372	['G', 'A']	98663	81356.91322464874	-3547.3066187888608	-0.0075677515266821	0.0043456200472545	-1.7414664522875776	0.081605	0.081605	chr2	31324372	1.08828323087991	chr2:31324372:G:A
chr2:31324907	['A', 'G']	98663	42895.52152096342	-2052.5171113185534	-0.0037980261364293	0.0051696770680032	-0.7346737690708943	0.46254	0.46254	chr2	31324907	0.334850703945257	chr2:31324907:A:G
chr2:31326750	['C', 'T']	98663	12471.137612261033	-612.427440855756	0.0007337890314203	0.0087077843403918	0.0842681677377513	0.932843	0.932843	chr2	31326750	0.0301914430392797	chr2:31326750:C:T
chr2:31326796	['G', 'A']	98663	56478.02814416792	-2549.773805583289	-0.0022184136903898	0.0047297686630459	-0.4690321765042201	0.639048	0.639048	chr2	31326796	0.1944665200071443	chr2:31326796:G:A
chr2:31326891	['T', 'C']	98663	50754.201877363164	-2293.14320223643	0.0017118469436624	0.004887754304678	0.3502317909114328	0.726165	0.726165	chr2	31326891	0.1389646872231486	chr2:31326891:T:C
chr2:31327009	['A', 'G']	98663	11067.019058239144	-590.6240450962102	-0.0059201536109954	0.0092552541644818	-0.6396532721613191	0.5224	0.5224	chr2	31327009	0.2819968317329825	chr2:31327009:A:G
chr2:31327108	['A', 'G']	98663	35319.15955516358	-1369.480997096442	-0.0084956696805692	0.005539045200961	-1.5337787240109784	0.125087	0.125087	chr2	31327108	0.9027878231733544	chr2:31327108:A:G
chr2:31327314	['G', 'A']	98663	42219.56291941207	-1681.8383657581703	-0.0104582989265638	0.0051697376727797	-2.022984450764317	0.0430774	0.0430774	chr2	31327314	1.365750517066918	chr2:31327314:G:A
chr2:31327357	['T', 'A']	98663	31233.0650095796	-1294.2620191196315	-0.0004920601259748	0.0058448325222568	-0.0841872070929545	0.932908	0.932908	chr2	31327357	0.0301611826869228	chr2:31327357:T:A
chr2:31327806	['T', 'C']	98663	17324.1606062142	-514.147660000358	0.0014524612954584	0.007509047960034	0.1934281553652369	0.846624	0.846624	chr2	31327806	0.0723094243573684	chr2:31327806:T:C
chr2:31328020	['T', 'C']	98663	15405.278948115403	-532.372976102229	0.0054002925138341	0.0079134098904935	0.6824229489643424	0.494973	0.494973	chr2	31328020	0.3054184905024347	chr2:31328020:T:C
chr2:31328418	['T', 'G']	98663	47269.66563605584	-1676.5186819587916	0.0001508343748487	0.0049873770228079	0.0302432268823811	0.975873	0.975873	chr2	31328418	0.0106066976898703	chr2:31328418:T:G
chr2:31328432	['A', 'G']	98663	47765.68259278408	-1631.5516289432048	0.0007967221751696	0.0049708866328278	0.1602776796211821	0.872663	0.872663	chr2	31328432	0.0591534372754897	chr2:31328432:A:G
chr2:31328612	['G', 'T']	98663	46615.44942874809	-1601.9921329135652	0.0017632286922838	0.0050112514968212	0.3518539617104302	0.724949	0.724949	chr2	31328612	0.1396925448740381	chr2:31328612:G:T
chr2:31330036	['C', 'A']	98663	90776.56120431855	-2465.151639093621	-0.0019386838828271	0.0042868389171715	-0.4522408983135645	0.651096	0.651096	chr2	31330036	0.186354972727537	chr2:31330036:C:A
chr2:31330292	['C', 'G']	98663	31062.14830770479	-1436.1458185415677	0.0101494219247592	0.0058443957280152	1.7366075805078909	0.0824596	0.0824596	chr2	31330292	1.0837587762314116	chr2:31330292:C:G
chr2:31330528	['G', 'A']	98663	31597.843123739247	-1201.9925315841062	0.0085363162560963	0.005794188464499	1.4732548498203468	0.140686	0.140686	chr2	31330528	0.8517491180966003	chr2:31330528:G:A
chr2:31331121	['C', 'A']	98663	123544.30461890947	-3618.647969456473	0.0036898317984084	0.0044048516005186	0.8376744855545246	0.402216	0.402216	chr2	31331121	0.3955406573258008	chr2:31331121:C:A
chr2:31332166	['T', 'C']	98663	8890.270322319075	-447.7726004749306	-0.0081232313584641	0.0102309158356649	-0.7939886798938	0.427204	0.427204	chr2	31332166	0.3693646895708043	chr2:31332166:T:C
chr2:31332553	['C', 'T']	98663	40515.21284835212	-1513.534671456358	0.0116502125826807	0.005261143883618	2.214387753004967	0.0268044	0.0268044	chr2	31332553	1.571793909744608	chr2:31332553:C:T
chr2:31334120	['C', 'T']	98663	27493.737272671977	-1209.8400742349966	0.0118070472491036	0.006141077681453	1.9226344074367807	0.0545289	0.0545289	chr2	31334120	1.263373263155808	chr2:31334120:C:T
chr2:31334442	['G', 'A']	98663	94961.68698544032	-2616.950949920852	-0.0019548888640807	0.0042801886666024	-0.4567296015090109	0.647866	0.647866	chr2	31334442	0.1885148112259003	chr2:31334442:G:A
chr2:31334481	['T', 'C']	98663	66997.27353114157	-2228.341287812178	-0.0017129020559785	0.0045051661277456	-0.3802084112790891	0.703792	0.703792	chr2	31334481	0.1525556740958848	chr2:31334481:T:C
chr2:31335249	['AAG', 'A']	98663	27412.50167281724	-1228.786575314199	0.0108321654472287	0.0061515228459931	1.7608916878662642	0.0782598	0.0782598	chr2	31335249	1.1064612663127649	chr2:31335249:AAG:A
chr2:31335440	['T', 'C']	98663	95758.5584299732	-2623.805263968512	-0.002052466795341	0.0042808595788087	-0.4794520253598695	0.631618	0.631618	chr2	31335440	0.1995455018599378	chr2:31335440:T:C
chr2:31336229	['G', 'C']	98663	95634.6316712451	-2591.9942376344097	-0.0020710266743538	0.0042800490634223	-0.4838791900898931	0.628473	0.628473	chr2	31336229	0.2017133754209649	chr2:31336229:G:C
chr2:31337085	['C', 'T']	98663	22468.782384785394	-1118.143684642831	0.0021117170926354	0.00669894511101	0.3152312875597056	0.752587	0.752587	chr2	31337085	0.1234432878458472	chr2:31337085:C:T
chr2:31339000	['C', 'T']	98663	25097.05245765376	-1006.5180571639338	0.0014120212925364	0.0063799486090873	0.2213217345552328	0.824842	0.824842	chr2	31339000	0.0836292333891339	chr2:31339000:C:T
chr2:31339546	['C', 'T']	98663	10330.209403918469	-550.8754066360514	-0.0061508309507308	0.0095307727212855	-0.6453654001205897	0.518692	0.518692	chr2	31339546	0.2850904502571346	chr2:31339546:C:T
chr2:31341019	['C', 'T']	98663	10310.836044802592	-556.9032299642952	-0.0064584595809427	0.0095414671281356	-0.6768832815970379	0.498482	0.498482	chr2	31341019	0.3023505192817386	chr2:31341019:C:T
chr2:31343634	['GT', 'G']	98663	10681.529678822524	-575.9326439896918	-0.0070212845687747	0.0095811107943877	-0.7328257359144104	0.463666	0.463666	chr2	31343634	0.3337947491629778	chr2:31343634:GT:G
chr2:31344432	['T', 'G']	98663	188883.8288685499	-6012.74119180592	0.0188502569076963	0.0105346658662709	1.7893549873327843	0.0735607	0.0735607	chr2	31344432	1.133354146689386	chr2:31344432:T:G
chr2:31344766	['T', 'G']	98663	18788.09469650894	-464.7273073875658	0.0006051016131468	0.0072252275713279	0.0837484504360951	0.933257	0.933257	chr2	31344766	0.029998743914412	chr2:31344766:T:G
chr2:31345063	['G', 'A']	98663	179981.121003872	-5569.159831772063	0.010687294765986	0.0075170036673973	1.421749308482969	0.155102	0.155102	chr2	31345063	0.809382602035759	chr2:31345063:G:A
chr2:31345495	['T', 'C']	98663	131613.67560745677	-4257.008536369823	-0.0043588617633777	0.0045280919658483	-0.962626597748688	0.335737	0.335737	chr2	31345495	0.4740007945566968	chr2:31345495:T:C
chr2:31345860	['T', 'C']	98663	151249.395880427	-5399.554213374841	-0.0040875792659742	0.0050289094452066	-0.8128162398848471	0.416325	0.416325	chr2	31345860	0.3805675092764393	chr2:31345860:T:C
chr2:31346439	['A', 'G']	98663	151890.09225731896	-5438.432534200461	-0.0039183900998729	0.0050528226076733	-0.7754853878943604	0.438055	0.438055	chr2	31346439	0.3584713582243797	chr2:31346439:A:G
chr2:31346444	['G', 'A']	98663	10518.959535345752	-147.82897647862228	0.014777842742412	0.0094584582673214	1.562394454228218	0.118198	0.118198	chr2	31346444	0.9273898719853249	chr2:31346444:G:A
chr2:31346508	['C', 'G']	98663	151399.22468117025	-5415.830448814789	-0.0033824633304488	0.0050350685793164	-0.6717809851376462	0.501725	0.501725	chr2	31346508	0.2995342583672211	chr2:31346508:C:G
chr2:31346605	['A', 'G']	98663	151826.54375614558	-5322.741457006421	-0.0020237364824056	0.0050510803323387	-0.4006541866794236	0.688676	0.688676	chr2	31346605	0.1619850516875168	chr2:31346605:A:G
chr2:31347057	['G', 'A']	98663	9117.18481466841	-52.76461307446304	0.0198065980848411	0.010114344102215	1.958268166939617	0.0502014	0.0502014	chr2	31347057	1.299284171225567	chr2:31347057:G:A
chr2:31347203	['A', 'G']	98663	151208.59772957632	-5431.289525953091	-0.003868781178536	0.0050277741018251	-0.7694819019676379	0.441609	0.441609	chr2	31347203	0.3549620842586862	chr2:31347203:A:G
chr2:31347249	['G', 'C']	98663	140416.07826580573	-5534.966068807934	-0.0076194163875082	0.0047062587967486	-1.6189964718413108	0.105451	0.105451	chr2	31347249	0.9769492974567596	chr2:31347249:G:C
chr2:31347510	['T', 'C']	98663	151270.4648501252	-5444.767104361248	-0.0041554126471901	0.005031763014928	-0.8258363191712365	0.408899	0.408899	chr2	31347510	0.388383951551345	chr2:31347510:T:C
chr2:31347760	['C', 'T']	98663	151617.44064429155	-5322.253763999083	-0.001605248734105	0.005044559885444	-0.3182138324369869	0.750323	0.750323	chr2	31347760	0.1247517407149863	chr2:31347760:C:T
chr2:31347765	['A', 'G']	98663	151707.5268679865	-5336.129607834806	-0.0020286279319526	0.0050479485788297	-0.4018717505286017	0.687779	0.687779	chr2	31347765	0.1625510886526388	chr2:31347765:A:G
chr2:31347823	['G', 'A']	98663	151674.3729739592	-5341.811493236014	-0.0022162982442824	0.0050461361399739	-0.4392069858610412	0.660513	0.660513	chr2	31347823	0.1801186303239358	chr2:31347823:G:A
chr2:31348920	['A', 'G']	98663	151798.3855432678	-5318.5950783763965	-0.0015945365910607	0.0050519124619237	-0.3156302891387753	0.752284	0.752284	chr2	31348920	0.123618174902339	chr2:31348920:A:G
chr2:31349319	['C', 'G']	98663	157275.56441002665	-5652.616368733134	-0.0021243685006184	0.0052865536660809	-0.401843740705523	0.6878	0.6878	chr2	31349319	0.1625378285140053	chr2:31349319:C:G
chr2:31349532	['A', 'G']	98663	135223.55839956208	-5214.362188098657	-0.0066984058656584	0.0045830072765094	-1.461574346606796	0.143861	0.143861	chr2	31349532	0.8420569251768113	chr2:31349532:A:G
chr2:31349866	['C', 'T']	98663	9071.827528534066	-155.33276286671054	0.0172844062663676	0.0101288950580308	1.7064453888939708	0.0879283	0.0879283	chr2	31349866	1.055871323381835	chr2:31349866:C:T
chr2:31350589	['A', 'T']	98663	9111.572737140032	-152.4118750995556	0.0180559597524285	0.0101081480660718	1.7862777270777923	0.0740574	0.0740574	chr2	31350589	1.130431539187387	chr2:31350589:A:T
chr2:31350871	['C', 'T']	98663	6296.446723970159	-101.0465990307398	0.0140844257960178	0.0121051129115759	1.1635104851065916	0.244625	0.244625	chr2	31350871	0.6114991613339424	chr2:31350871:C:T
chr2:31350903	['G', 'A']	98663	6317.112896684576	-102.60219750311474	0.0133808697287572	0.0120912106021075	1.1066608769865354	0.268443	0.268443	chr2	31350903	0.5711479163459651	chr2:31350903:G:A
chr2:31350943	['AACT', 'A']	98663	135250.41664385714	-5104.512190937547	-0.0092537883313394	0.0045709935160189	-2.0244588619322537	0.0429256	0.0429256	chr2	31350943	1.3672836256983678	chr2:31350943:AACT:A
chr2:31351348	['C', 'T']	98663	133872.7805137667	-5208.193011336684	-0.0079297168292366	0.0045541093160656	-1.7412223288674344	0.0816477	0.0816477	chr2	31351348	1.088056044746999	chr2:31351348:C:T
chr2:31352115	['T', 'C']	98663	6167.687639378829	-129.35717776107552	0.0099709655893534	0.0122247420853869	0.815638114874619	0.414709	0.414709	chr2	31352115	0.3822565394902765	chr2:31352115:T:C
chr2:31352449	['A', 'C']	98663	134645.19986618817	-5208.46160754611	-0.007930097291601	0.0045686981950471	-1.7357454909579932	0.082612	0.082612	chr2	31352449	1.082956863632914	chr2:31352449:A:C
chr2:31352800	['C', 'T']	98663	32292.182444899536	-1424.8203615535629	0.0002771048719791	0.0057628131715325	0.0480850001086349	0.961649	0.961649	chr2	31352800	0.0169834156746957	chr2:31352800:C:T
chr2:31353055	['T', 'C']	98663	134439.84484787023	-5199.686568671647	-0.0077109410340531	0.0045676654648766	-1.6881580083626722	0.0913841	0.0913841	chr2	31353055	1.039129360972465	chr2:31353055:T:C
chr2:31353322	['G', 'A']	98663	6154.122753307314	-128.01770379767115	0.0112981077242363	0.0122387749303882	0.9231404113972054	0.355936	0.355936	chr2	31353322	0.4486280844584577	chr2:31353322:G:A
chr2:31354572	['C', 'G']	98663	144475.64334586886	-5259.608347390645	-0.0099141559389288	0.0047936386388567	-2.0681900922956	0.0386248	0.0386248	chr2	31354572	1.4131337563469473	chr2:31354572:C:G
chr2:31355014	['A', 'C']	98663	138539.89179955592	-5133.993147364591	-0.0109635397423346	0.0046353392407965	-2.365207630510063	0.0180219	0.0180219	chr2	31355014	1.7441994244547958	chr2:31355014:A:C
chr2:31355383	['T', 'C']	98663	138431.4491773698	-5118.423682195178	-0.0106378985752544	0.0046332659498635	-2.2959827237130312	0.021679	0.021679	chr2	31355383	1.6639607546289563	chr2:31355383:T:C
chr2:31355657	['T', 'C']	98663	138357.0579898214	-5123.3014374015465	-0.0107972284269696	0.0046309097544858	-2.331556648563637	0.019726	0.019726	chr2	31355657	1.7049609712124054	chr2:31355657:T:C
chr2:31355803	['G', 'C']	98663	6228.631303660303	-122.53653229572686	0.011284973984433	0.012174945617403	0.9269013874117108	0.35398	0.35398	chr2	31355803	0.4510212750787642	chr2:31355803:G:C
chr2:31356103	['A', 'C']	98663	142711.37550941794	-5028.884364097938	-0.0068245028833319	0.0047488255717485	-1.4370927675111722	0.150695	0.150695	chr2	31356103	0.8219011571640239	chr2:31356103:A:C
chr2:31356468	['G', 'C']	98663	142546.0089723834	-5030.950102436013	-0.0068876328900838	0.0047436710794281	-1.4519625780871088	0.146515	0.146515	chr2	31356468	0.8341179105743856	chr2:31356468:G:C
chr2:31357384	['A', 'T']	98663	134256.26570278517	-5203.805887170428	-0.0082681315250956	0.004557857211048	-1.814039172849496	0.0696747	0.0696747	chr2	31357384	1.156924892562632	chr2:31357384:A:T
chr2:31357618	['C', 'T']	98663	146274.09894566104	-5604.73531637734	-0.0074877980075298	0.0048525108342275	-1.5430770302899852	0.122815	0.122815	chr2	31357618	0.9107485874343182	chr2:31357618:C:T
chr2:31357649	['TATA', 'T']	98663	102227.40895725184	-3798.901774706647	-0.0064058128227807	0.0042617503996129	-1.5030943209068444	0.132818	0.132818	chr2	31357649	0.8767430637410798	chr2:31357649:TATA:T
chr2:31357928	['A', 'C']	98663	142756.64190696352	-5427.226131598433	-0.0096264982257034	0.004734958325087	-2.033069261602535	0.0420482	0.0420482	chr2	31357928	1.3762525907530927	chr2:31357928:A:C
chr2:31358573	['C', 'T']	98663	12501.773966284503	-336.8141820156441	-0.0016385549168858	0.0087374659884992	-0.1875320509450465	0.851244	0.851244	chr2	31358573	0.0699459361964269	chr2:31358573:C:T
chr2:31358840	['T', 'C']	98663	49907.128354335415	-1802.428602014356	0.0007659113414028	0.0049509173699961	0.1547008936251939	0.877057	0.877057	chr2	31358840	0.0569721808859054	chr2:31358840:T:C
chr2:31359419	['C', 'T']	98663	30596.582016321165	-1316.7803424236072	0.001061165337331	0.0058951888578617	0.1800053166941143	0.857149	0.857149	chr2	31359419	0.066943677197979	chr2:31359419:C:T
chr2:31359446	['C', 'T']	98663	6180.501140337539	-224.2543007776441	0.0084067566849445	0.0121782801042252	0.690307384375884	0.490003	0.490003	chr2	31359446	0.3098012610338183	chr2:31359446:C:T
chr2:31360391	['C', 'T']	98663	96214.2305945332	-3704.548453212469	-0.0071814373794498	0.0042655679247796	-1.683582938096293	0.0922655	0.0922655	chr2	31360391	1.0349606604100028	chr2:31360391:C:T
chr2:31360552	['T', 'C']	98663	37804.74755697024	-1501.7437479295115	0.0006489231986288	0.0054264912004375	0.1195843086553885	0.904813	0.904813	chr2	31360552	0.0434411682641815	chr2:31360552:T:C
chr2:31361169	['C', 'T']	98663	6019.244032475497	-244.7594775832714	0.0085923863407004	0.0123392611305217	0.6963452875996591	0.486214	0.486214	chr2	31361169	0.3131725402783462	chr2:31361169:C:T
chr2:31361664	['T', 'C']	98663	97336.731151729	-3603.178845763561	-0.0075149287277458	0.0042582155155616	-1.7648070418893993	0.0775993	0.0775993	chr2	31361664	1.110142196364344	chr2:31361664:T:C
chr2:31361973	['G', 'A']	98663	146659.6482354492	-5337.253869723919	-0.0071959403087118	0.0048591106095972	-1.480917165067022	0.138632	0.138632	chr2	31361973	0.8581365112873605	chr2:31361973:G:A
chr2:31362008	['A', 'T']	98663	5549.674985555139	-201.3312086530356	0.0082254922179327	0.0128701057441393	0.6391161332670803	0.522749	0.522749	chr2	31362008	0.2817067892991902	chr2:31362008:A:T
chr2:31362209	['G', 'A']	98663	95827.16646389684	-3728.861609899703	-0.0076634821321861	0.0042665720104863	-1.7961684728046052	0.0724708	0.0724708	chr2	31362209	1.139836944509404	chr2:31362209:G:A
chr2:31362349	['T', 'A']	98663	36586.641432728095	-1414.8594932491094	0.0016313064097074	0.0055063179712644	0.2962608440378239	0.767032	0.767032	chr2	31362349	0.1151865172328679	chr2:31362349:T:A
chr2:31362783	['G', 'C']	98663	96951.61839397407	-3600.2429099288165	-0.0076446563019157	0.0042557951675193	-1.7962932897383106	0.0724509	0.0724509	chr2	31362783	1.1399562152638074	chr2:31362783:G:C
chr2:31363105	['A', 'G']	98663	31179.10821084643	-1312.6113370321175	0.0013228830496043	0.0058502787230238	0.2261230810077621	0.821106	0.821106	chr2	31363105	0.0856007743744509	chr2:31363105:A:G
chr2:31364369	['G', 'A']	98663	146772.3637432592	-5335.959881488769	-0.0066896213539712	0.0048663402248882	-1.37467193924463	0.169236	0.169236	chr2	31364369	0.7715072480444601	chr2:31364369:G:A
chr2:31364645	['C', 'A']	98663	145391.05141617497	-5464.171808573783	-0.0078041022785507	0.0048272783059777	-1.616667153598071	0.105953	0.105953	chr2	31364645	0.974886741973476	chr2:31364645:C:A
chr2:31365711	['A', 'G']	98663	64930.79456401624	-2874.9752799029266	-0.0018989499358581	0.0045297828126232	-0.4192143452366682	0.67506	0.67506	chr2	31365711	0.1706576249306577	chr2:31365711:A:G
chr2:31366548	['T', 'C']	98663	64977.537289527325	-2895.873657517285	-0.0022608009947994	0.0045279339998352	-0.499300783730886	0.617569	0.617569	chr2	31366548	0.209314512327172	chr2:31366548:T:C
chr2:31366788	['T', 'C']	98663	65561.96756143052	-2832.896697985514	-0.0025384725566319	0.0045146305249093	-0.562276922247784	0.573929	0.573929	chr2	31366788	0.2411418302769557	chr2:31366788:T:C
chr2:31366981	['G', 'A']	98663	60272.8871724697	-2121.917506059433	-0.0084544308059111	0.0046132524241535	-1.832639974705559	0.0668591	0.0668591	chr2	31366981	1.1748394738048389	chr2:31366981:G:A
chr2:31367290	['A', 'G']	98663	143990.05354174267	-5498.497531307943	-0.010365045090427	0.0047887727412568	-2.164447062005829	0.0304324	0.0304324	chr2	31367290	1.5166637963879517	chr2:31367290:A:G
chr2:31367679	['A', 'G']	98663	65273.83226198927	-2846.3099655249403	-0.0023004336661364	0.0045221040339291	-0.5087087003917582	0.610958	0.610958	chr2	31367679	0.2139886440867224	chr2:31367679:A:G
chr2:31367760	['G', 'C']	98663	65596.63225335549	-2785.138864741104	-0.0023994260666061	0.0045136292017644	-0.5315957424389683	0.595007	0.595007	chr2	31367760	0.2254779249546593	chr2:31367760:G:C
chr2:31367893	['C', 'T']	98663	64695.77021958193	-2877.820462234373	-0.0021916384425738	0.0045327852083537	-0.4835081173788567	0.628736	0.628736	chr2	31367893	0.2015316722190203	chr2:31367893:C:T
chr2:31367919	['C', 'G']	98663	59518.25521561951	-1963.5342236761333	-0.0069872982807984	0.0046282770365743	-1.509697502025553	0.131124	0.131124	chr2	31367919	0.8823178108757008	chr2:31367919:C:G
chr2:31368051	['T', 'C']	98663	6543.729564529861	-212.3598782026781	0.0059498139514261	0.0118577912730756	0.5017640987606081	0.615835	0.615835	chr2	31368051	0.210535632297199	chr2:31368051:T:C
chr2:31369457	['A', 'C']	98663	84791.06322299386	-2574.510453215405	-0.0047005694213752	0.0042861361960193	-1.0966915670437192	0.272779	0.272779	chr2	31369457	0.5641890670623749	chr2:31369457:A:C
chr2:31369537	['A', 'G']	98663	77783.57232098495	-2406.032699986586	-0.0058175955440642	0.0043373818752114	-1.341268929377051	0.179836	0.179836	chr2	31369537	0.745123365793234	chr2:31369537:A:G
chr2:31370029	['C', 'T']	98663	82340.84936644704	-2436.845693653852	-0.0036418463210329	0.0043038738822033	-0.8461786801170293	0.397455	0.397455	chr2	31370029	0.4007120352037145	chr2:31370029:C:T
chr2:31370089	['T', 'C']	98663	12640.665554992396	-305.93173675000173	0.004106203431596	0.0086867788609198	0.4726957480256641	0.636431	0.636431	chr2	31370089	0.1962486744040779	chr2:31370089:T:C
chr2:31370259	['T', 'C']	98663	6749.410452375401	-36.56262731100875	-0.0009773236064723	0.0117153584377441	-0.0834224246458909	0.933516	0.933516	chr2	31370259	0.0298782340596684	chr2:31370259:T:C
chr2:31371307	['T', 'C']	98663	64626.205216315946	-2904.0178667474684	-0.0022753965786637	0.0045343643795892	-0.5018115855236651	0.615801	0.615801	chr2	31371307	0.2105596101809056	chr2:31371307:T:C
chr2:31372558	['T', 'C']	98663	71282.55976360152	-2230.924375268938	-0.0029764571839643	0.0044185111187174	-0.6736335168096799	0.500546	0.500546	chr2	31372558	0.300556004841656	chr2:31372558:T:C
chr2:31373230	['C', 'T']	98663	12067.611557096232	-264.7625896948959	0.0006640122706412	0.0089052924928623	0.0745637800413083	0.940562	0.940562	chr2	31373230	0.0266125713306193	chr2:31373230:C:T
chr2:31373547	['TTG', 'T']	98663	5925.642614506338	-107.83468071384476	0.0050620178808893	0.0124714189701228	0.4058894896415683	0.684825	0.684825	chr2	31373547	0.164420393827592	chr2:31373547:TTG:T
chr2:31373653	['G', 'A']	98663	63796.69918295352	-2846.2677040784674	-0.0026465948452977	0.0045468681072317	-0.5820698517928031	0.560521	0.560521	chr2	31373653	0.251408111858886	chr2:31373653:G:A
chr2:31374097	['T', 'C']	98663	81169.56737768401	-3254.842899009193	-0.0013472359258145	0.0043377247499585	-0.3105858493735505	0.756116	0.756116	chr2	31374097	0.1214115718330461	chr2:31374097:T:C
chr2:31374264	['G', 'A']	98663	84556.56774677591	-3382.336868346456	-0.0004173204665405	0.0043099394423424	-0.0968274547991538	0.922864	0.922864	chr2	31374264	0.0348622950752586	chr2:31374264:G:A
chr2:31374299	['T', 'C']	98663	5667.172319075613	-144.01505935304831	0.0037746133022293	0.0126770905802093	0.2977507558494568	0.765894	0.765894	chr2	31374299	0.1158313327180224	chr2:31374299:T:C
chr2:31374544	['A', 'G']	98663	88344.22203637249	-3440.38348989175	4.942114292352208e-05	0.0042970577658353	0.0115011586105393	0.990824	0.990824	chr2	31374544	0.0040034823634215	chr2:31374544:A:G
chr2:31374903	['G', 'C']	98663	5805.529892433876	-140.66864322903805	0.0033358673406808	0.0125325457114746	0.266176355345471	0.790104	0.790104	chr2	31374903	0.1023157395280576	chr2:31374903:G:C
chr2:31375074	['A', 'G']	98663	149535.3415866241	-5435.439902242661	-0.00864610614664	0.0049748806573525	-1.7379524740682304	0.0822223	0.0822223	chr2	31375074	1.0850103788894383	chr2:31375074:A:G
chr2:31375128	['T', 'C']	98663	83510.47263408347	-3199.8370733280863	0.0001813565937992	0.0043270642921142	0.0419121560383967	0.966569	0.966569	chr2	31375128	0.0147671377558314	chr2:31375128:T:C
chr2:31375619	['T', 'C']	98663	67293.8258356906	-1633.499758812502	-0.0068840284665358	0.0045282840701443	-1.5202289343822932	0.128457	0.128457	chr2	31375619	0.8912422247682783	chr2:31375619:T:C
chr2:31376051	['T', 'C']	98663	140312.75426520826	-4981.75446346874	-0.007017389576813	0.0046764266973629	-1.5005879554939392	0.133465	0.133465	chr2	31376051	0.8746326092040092	chr2:31376051:T:C
chr2:31376700	['A', 'G']	98663	2366.2398305170645	288.0936212248006	0.0167378708805294	0.0202858673005367	0.8251000872950872	0.409317	0.409317	chr2	31376700	0.3879402176003388	chr2:31376700:A:G
chr2:31377280	['T', 'C']	98663	141765.79546007546	-5207.643316270016	-0.0096549852552567	0.0047137211591747	-2.0482724644125967	0.040536	0.040536	chr2	31377280	1.3921591087173852	chr2:31377280:T:C
chr2:31378675	['TG', 'T']	98663	47464.43228939607	-2409.313315963873	-0.0036853176693544	0.0050040449551516	-0.7364677380766557	0.461448	0.461448	chr2	31378675	0.3358772319846647	chr2:31378675:TG:T
chr2:31379069	['C', 'G']	98663	5404.383433344145	-196.2604197308332	-0.0003621419629313	0.012969239682523	-0.027923145211003	0.977724	0.977724	chr2	31379069	0.0097837241425554	chr2:31379069:C:G
chr2:31379357	['G', 'T']	98663	5378.3815885501135	-195.36967918305908	-0.0002563381438376	0.0129999199244068	-0.019718440215651	0.984268	0.984268	chr2	31379357	0.0068866342169875	chr2:31379357:G:T
chr2:31380229	['A', 'G']	98663	2621.106265013836	-104.50422191271134	-0.0033164165569814	0.0185277105358373	-0.1789976452064424	0.85794	0.85794	chr2	31380229	0.0665430834567304	chr2:31380229:A:G
chr2:31380438	['T', 'A']	98663	66014.38179090254	-2348.7396375389594	-0.0009853409771171	0.0045233450364172	-0.2178345824128517	0.827558	0.827558	chr2	31380438	0.0822015586432015	chr2:31380438:T:A
chr2:31382324	['A', 'G']	98663	4166.140100977329	-165.1947611894224	0.0078832274565872	0.0147536962701201	0.5343222005018965	0.59312	0.59312	chr2	31382324	0.2268574313145115	chr2:31382324:A:G
chr2:31382545	['T', 'G']	98663	81114.1976154751	-3127.769132722889	0.0006103338105202	0.0043303642504863	0.1409428341857687	0.887915	0.887915	chr2	31382545	0.0516286071919408	chr2:31382545:T:G
chr2:31382581	['C', 'T']	98663	67297.95988605493	-2768.739273715884	0.0001939532014614	0.0044835696893124	0.043258656584227	0.965495	0.965495	chr2	31382581	0.0152499709555675	chr2:31382581:C:T
chr2:31382659	['T', 'TA']	98663	4102.166310220051	-179.16368339423127	0.0068052194203833	0.0148569254133107	0.4580503186942295	0.646917	0.646917	chr2	31382659	0.1891514361076421	chr2:31382659:T:TA
chr2:31382749	['A', 'G']	98663	81397.67513482826	-3072.887580737085	0.0007860429893655	0.0043286080788571	0.1815925523969142	0.855903	0.855903	chr2	31382749	0.0675754513879973	chr2:31382749:A:G
chr2:31384199	['C', 'T']	98663	5353.854061720898	-264.467589687542	-0.002420075727761	0.0132895735731764	-0.1821033394664864	0.855502	0.855502	chr2	31384199	0.0677789708242853	chr2:31384199:C:T
chr2:31385989	['T', 'C']	98663	4743.288453936366	-130.93775912627575	-0.0044460631264892	0.013903186494838	-0.3197873471768462	0.74913	0.74913	chr2	31385989	0.1254428106267947	chr2:31385989:T:C
chr2:31386179	['T', 'A']	98663	4709.763773860333	-126.9177179557061	-0.0029572708185526	0.0139493198298556	-0.2120010763695597	0.832107	0.832107	chr2	31386179	0.0798208245245448	chr2:31386179:T:A
chr2:31387127	['G', 'A']	98663	128647.07807953932	-4853.861650501172	-0.0004639644121933	0.0044767334048453	-0.1036390533533209	0.917456	0.917456	chr2	31387127	0.0374147547765998	chr2:31387127:G:A
chr2:31387835	['C', 'T']	98663	5390.273165886192	-228.6389950486389	-0.0054282122389673	0.0130011678036835	-0.4175172815960009	0.676301	0.676301	chr2	31387835	0.1698599704126569	chr2:31387835:C:T
chr2:31388277	['C', 'T']	98663	5387.163804986823	-225.1675149317421	-0.0048234623935982	0.0130043445305262	-0.3709116120597762	0.710704	0.710704	chr2	31388277	0.1483112402448681	chr2:31388277:C:T
chr2:31389915	['C', 'T']	98663	27815.54103686215	-1309.433140179994	0.0046158933497564	0.0061933156712905	0.7453024510204863	0.456091	0.456091	chr2	31389915	0.3409484975659053	chr2:31389915:C:T
chr2:31390383	['A', 'G']	98663	119907.66053362524	-4280.951414825357	0.0029731824900799	0.004358875147728	0.6820985665601539	0.495178	0.495178	chr2	31390383	0.3052386585978822	chr2:31390383:A:G
chr2:31391079	['A', 'G']	98663	4792.117122871048	-143.0873057284226	-0.0069671602594097	0.0138433918187521	-0.5032841915210469	0.614766	0.614766	chr2	31391079	0.2112901594232663	chr2:31391079:A:G
chr2:31393446	['C', 'T']	98663	7875.478932057532	-300.3038908183049	-0.0075231712977758	0.0108356965945604	-0.6942951228029511	0.487499	0.487499	chr2	31393446	0.3120262708268337	chr2:31393446:C:T
chr2:31393883	['A', 'G']	98663	132752.87732145918	-5030.671251788947	0.0013784645419442	0.0045530857510252	0.3027539162059152	0.762078	0.762078	chr2	31393883	0.1180005755948503	chr2:31393883:A:G
chr2:31393932	['T', 'C']	98663	5647.292865257435	-234.8754166791676	-0.0056026243097211	0.0127094456662042	-0.4408236564257928	0.659342	0.659342	chr2	31393932	0.1808892588729012	chr2:31393932:T:C
chr2:31394277	['A', 'T']	98663	92899.07212815568	-3107.768568190626	9.893640123342276e-05	0.0042469449509358	0.0232958991407742	0.981414	0.981414	chr2	31394277	0.008147751042917	chr2:31394277:A:T
chr2:31394554	['T', 'A']	98663	4786.582173520795	-103.69098411971	-0.0018179639762125	0.0138592342213928	-0.1311734795134887	0.895638	0.895638	chr2	31394554	0.0478674885184094	chr2:31394554:T:A
chr2:31395136	['C', 'G']	98663	7734.156779274485	-300.9452803566484	-0.0063422126615538	0.0109320191680648	-0.5801501592753404	0.561815	0.561815	chr2	31395136	0.2504066696729545	chr2:31395136:C:G
chr2:31395278	['C', 'T']	98663	26537.303506442167	-1393.366884477573	0.003435341588469	0.0062503183022071	0.5496266625742835	0.582577	0.582577	chr2	31395278	0.2346466652117128	chr2:31395278:C:T
chr2:31395657	['T', 'C']	98663	6184.379000618407	-175.99266990533482	-0.004605815769642	0.0121746164752129	-0.3783130071505174	0.705199	0.705199	chr2	31395657	0.1516883122189859	chr2:31395657:T:C
chr2:31396235	['G', 'A']	98663	33720.46838727989	-1521.3860932718856	0.0063462673399903	0.0056772144721018	1.1178487920750986	0.263634	0.263634	chr2	31396235	0.5789985809513889	chr2:31396235:G:A
chr2:31396693	['A', 'G']	98663	124216.47493866456	-4731.65899548742	0.002786086782853	0.0044150322427077	0.6310456254209152	0.528012	0.528012	chr2	31396693	0.2773562072492146	chr2:31396693:A:G
chr2:31398732	['T', 'C']	98663	27957.10047138729	-1389.748811569409	0.0029763359221479	0.0061120247311033	0.4869639854370575	0.626285	0.626285	chr2	31398732	0.2032279898558382	chr2:31398732:T:C
chr2:31399559	['T', 'C']	98663	8185.414816842021	-336.30881912995176	0.0074130991855347	0.0106246513382365	0.6977263488031925	0.48535	0.48535	chr2	31399559	0.3139449660398592	chr2:31399559:T:C
chr2:31399599	['C', 'A']	98663	94768.60528316424	-3236.3241009801577	0.0015122251298412	0.0042554708648453	0.3553602357693936	0.72232	0.72232	chr2	31399599	0.1412703599848044	chr2:31399599:C:A
chr2:31399938	['G', 'A']	98663	139617.8868760391	-5103.144399779493	0.005493235715244	0.0046939798247714	1.1702725448999118	0.241894	0.241894	chr2	31399938	0.6163749038547727	chr2:31399938:G:A
chr2:31400944	['T', 'C']	98663	8289.168029920638	-261.370629713347	-0.001393242595467	0.0105635319145429	-0.1318917391207956	0.89507	0.89507	chr2	31400944	0.0481429988461613	chr2:31400944:T:C
chr2:31401970	['C', 'T']	98663	35438.23266162547	-1574.9863475296086	0.002551459804685	0.0055516569101964	0.4595852816478802	0.645815	0.645815	chr2	31401970	0.1898918720757872	chr2:31401970:C:T
chr2:31402120	['CAG', 'C']	98663	6985.283197680899	-292.9687781788998	0.0084036853512725	0.0115214714252042	0.7293934117554368	0.465763	0.465763	chr2	31402120	0.3318350145863669	chr2:31402120:CAG:C
chr2:31403228	['C', 'A']	98663	6993.425291667088	-293.3621566216509	0.0083642814975051	0.0115186147837567	0.7261534181436707	0.467746	0.467746	chr2	31403228	0.3299899177464034	chr2:31403228:C:A
chr2:31403519	['A', 'G']	98663	86410.1501439695	-2937.056878514512	-0.0006843771351456	0.0042814479502733	-0.1598471225375774	0.873002	0.873002	chr2	31403519	0.0589847613483033	chr2:31403519:A:G
chr2:31403770	['C', 'T']	98663	35360.29565508432	-1557.987779837491	0.0031788597048074	0.0055580090165449	0.5719421640635411	0.567362	0.567362	chr2	31403770	0.2461397551509597	chr2:31403770:C:T
chr2:31405081	['A', 'G']	98663	45283.60506544726	-1958.911092546127	0.005668171436045	0.0050735848924315	1.1171925879274145	0.263915	0.263915	chr2	31405081	0.578535925308193	chr2:31405081:A:G
chr2:31405880	['G', 'A']	98663	8824.715544067712	-369.3834393228684	0.0045187066533626	0.0103050445702838	0.4384946248940016	0.661029	0.661029	chr2	31405880	0.1797794871653376	chr2:31405880:G:A
chr2:31406089	['C', 'G']	98663	28612.029982971137	-1255.3712284526337	0.0058126591972598	0.0060568753651146	0.9596795124328706	0.337219	0.337219	chr2	31406089	0.472087963813929	chr2:31406089:C:G
chr2:31406164	['A', 'C']	98663	30239.06488398732	-1348.7321917155105	0.0056565105029276	0.005917562247757	0.9558852558030452	0.339133	0.339133	chr2	31406164	0.4696299482915325	chr2:31406164:A:C
chr2:31406646	['C', 'T']	98663	21257.36999756721	-983.5668738401416	0.0039196669989741	0.0068580677179509	0.5715410171168879	0.567634	0.567634	chr2	31406646	0.24593159917272	chr2:31406646:C:T
chr2:31407516	['C', 'T']	98663	8484.515969469983	-438.9132269057376	0.0009640384686615	0.0105066264636965	0.0917552814875989	0.926893	0.926893	chr2	31407516	0.0329703976695992	chr2:31407516:C:T
chr2:31408001	['C', 'T']	98663	39275.57309247939	-1803.8721372645207	0.0043791043591991	0.0053541512149734	0.8178895558557435	0.413422	0.413422	chr2	31408001	0.383606416377382	chr2:31408001:C:T
chr2:31410148	['T', 'G']	98663	114131.35169491528	-4120.8858005501625	0.0031198441105515	0.0043120112715762	0.7235241083706737	0.46936	0.46936	chr2	31410148	0.3284939247917247	chr2:31410148:T:G
chr2:31410572	['C', 'T']	98663	93510.32880128968	-3095.226575656097	0.0020382220293389	0.0042565962832274	0.4788384647541751	0.632055	0.632055	chr2	31410572	0.1992451287473411	chr2:31410572:C:T
chr2:31411099	['T', 'C']	98663	119579.4199517378	-4269.369444811808	0.0051257146336096	0.0043559071447042	1.1767272495331436	0.239307	0.239307	chr2	31411099	0.6210445975967162	chr2:31411099:T:C
chr2:31411146	['G', 'A']	98663	58980.5097037172	-2685.845599790711	-0.0008169444177916	0.0046535722496468	-0.1755521079217535	0.860646	0.860646	chr2	31411146	0.0651754453644604	chr2:31411146:G:A
chr2:31411264	['C', 'G']	98663	98792.2357767334	-3275.864769289611	0.0030167001422885	0.0042492576426918	0.7099358043108817	0.477746	0.477746	chr2	31411264	0.3208029404533786	chr2:31411264:C:G
chr2:31411273	['C', 'T']	98663	6772.422715653662	-235.41523224717028	0.0100907654260484	0.0117080076673272	0.861868706680821	0.388762	0.388762	chr2	31411273	0.4103161922973267	chr2:31411273:C:T
chr2:31412451	['GA', 'G']	98663	19420.31256027363	-918.587142568094	0.0036796733413188	0.0071454732694025	0.5149656576388673	0.606578	0.606578	chr2	31412451	0.2171133451824038	chr2:31412451:GA:G
chr2:31415003	['C', 'T']	98663	97875.89628991386	-3346.341600611539	0.0037374173956564	0.0042412903355223	0.8811981967738043	0.378213	0.378213	chr2	31415003	0.4222635475924228	chr2:31415003:C:T
chr2:31419872	['T', 'C']	98663	20921.272286811884	-1037.0745270640386	0.0022527076401577	0.0069049851820246	0.3262436603082241	0.744241	0.744241	chr2	31419872	0.1282864085105562	chr2:31419872:T:C
chr2:31420595	['C', 'T']	98663	6711.544199483047	-216.8859701227285	0.0116044309940247	0.0117556788139145	0.9871340632656	0.323579	0.323579	chr2	31420595	0.4900196714851659	chr2:31420595:C:T
chr2:31422073	['G', 'T']	98663	88297.31901629038	-2951.0329005907142	0.002665975753578	0.004272726009695	0.6239519565562749	0.532661	0.532661	chr2	31422073	0.273549099920328	chr2:31422073:G:T
chr2:31422108	['G', 'A']	98663	6812.138089011869	-198.2931266948179	0.012623513659921	0.0116784270391719	1.0809258487961682	0.279733	0.279733	chr2	31422108	0.5532562970445765	chr2:31422108:G:A
chr2:31422117	['T', 'C']	98663	118605.23399596543	-4170.56211810204	0.0060314169756013	0.0043449973963052	1.3881290195317673	0.165101	0.165101	chr2	31422117	0.7822502962516421	chr2:31422117:T:C
chr2:31422426	['C', 'G']	98663	6942.492560006488	-181.8459915431773	0.0140876729602847	0.0115639083148165	1.2182449546261602	0.223134	0.223134	chr2	31422426	0.6514342491364069	chr2:31422426:C:G
chr2:31423260	['T', 'C']	98663	6942.98518991576	-198.381769109822	0.0122691221296994	0.0115814382713753	1.0593781050514102	0.28943	0.28943	chr2	31423260	0.5384564553897478	chr2:31423260:T:C
chr2:31424279	['G', 'A']	98663	19074.51328940699	-1007.7904480319074	0.0030149043948851	0.0072031597283361	0.4185530390260491	0.675544	0.675544	chr2	31424279	0.1703463589515267	chr2:31424279:G:A
chr2:31424303	['C', 'T']	98663	89177.24041893748	-2869.7867566970062	0.0042370780890115	0.0043030388259235	0.9846711267129236	0.324788	0.324788	chr2	31424303	0.4884000250899059	chr2:31424303:C:T
chr2:31424827	['T', 'C']	98663	23156.173498347827	-1111.721281108148	0.0013356422098107	0.0066052041584362	0.2022105869513343	0.839753	0.839753	chr2	31424827	0.0758484359755884	chr2:31424827:T:C
chr2:31425404	['A', 'G']	98663	20991.40413798696	-1018.5781789305314	0.0027889817200476	0.0068963909097577	0.4044117795152109	0.685911	0.685911	chr2	31425404	0.1637322322763807	chr2:31425404:A:G
chr2:31426800	['G', 'A']	98663	113878.39274743764	-4058.087119454422	0.0037888348567889	0.0043052579429552	0.8800482821217933	0.378835	0.378835	chr2	31426800	0.4215499039964354	chr2:31426800:G:A
chr2:31427295	['C', 'T']	98663	94535.19821932504	-3267.411049437494	0.0004604150746397	0.0043683544724571	0.1053978282995767	0.91606	0.91606	chr2	31427295	0.0380760800269811	chr2:31427295:C:T
chr2:31427631	['T', 'C']	98663	23220.59982734977	-1093.5761526808185	0.000962336135813	0.0066051663932227	0.1456944577203229	0.884163	0.884163	chr2	31427631	0.0534676631827428	chr2:31427631:T:C
chr2:31427870	['G', 'A']	98663	19165.55402159039	-986.67494744894	0.004378473033776	0.0071894973408715	0.6090096186398034	0.542519	0.542519	chr2	31427870	0.2655850474321304	chr2:31427870:G:A
chr2:31428290	['C', 'A']	98663	19535.990036286967	-934.2329454581484	0.0027144666402431	0.0071218625534974	0.3811456090106752	0.703096	0.703096	chr2	31428290	0.152985372812575	chr2:31428290:C:A
chr2:31429485	['C', 'T']	98663	90763.71898790637	-2989.309652036111	0.0032019810007447	0.0042647696262357	0.7507981160452245	0.452776	0.452776	chr2	31429485	0.3441166015720048	chr2:31429485:C:T
chr2:31429541	['C', 'T']	98663	20531.664791444928	-1016.7009955373866	0.0020931662177293	0.0069698442691744	0.300317501638718	0.763936	0.763936	chr2	31429541	0.1169430236377772	chr2:31429541:C:T
chr2:31429570	['G', 'A']	98663	2135.0216395370053	-90.5208173969052	-0.0071245015957792	0.0204572709947973	-0.3482625613939971	0.727644	0.727644	chr2	31429570	0.1380810474048142	chr2:31429570:G:A
chr2:31429656	['T', 'C']	98663	6949.633942871044	-186.31817845980908	0.01441173608661	0.0115571527527742	1.2469971103523378	0.212402	0.212402	chr2	31429656	0.6728413982079205	chr2:31429656:T:C
chr2:31429895	['G', 'A']	98663	21741.18680304936	-1021.2135134992508	0.0003587399847232	0.0067931228112673	0.0528092888484511	0.957884	0.957884	chr2	31429895	0.0186870809112069	chr2:31429895:G:A
chr2:31430539	['T', 'C']	98663	116077.6482039116	-4273.77207972157	0.0019503899939551	0.0043266437340387	0.4507859010001138	0.652145	0.652145	chr2	31430539	0.1856558311107461	chr2:31430539:T:C
chr2:31432629	['A', 'AGG']	98663	90542.68314292376	-3021.288803017491	0.0026064595432739	0.0042640295310753	0.6112667663951686	0.541024	0.541024	chr2	31432629	0.2667834690221238	chr2:31432629:A:AGG
chr2:31432630	['T', 'G']	98663	90545.51905317049	-3020.9897706850466	0.0026116348465339	0.004264145832591	0.6124637733008845	0.540232	0.540232	chr2	31432630	0.2674196944695339	chr2:31432630:T:G
chr2:31433514	['C', 'T']	98663	89343.69404225978	-2921.54150979111	0.0023662134574614	0.004270077386605	0.5541383078639638	0.579485	0.579485	chr2	31433514	0.2369578012906195	chr2:31433514:C:T
chr2:31433730	['A', 'G']	98663	139228.74579244052	-4967.988401786958	0.0050412278866	0.0046661351089501	1.080386180188064	0.279973	0.279973	chr2	31433730	0.5528838490735168	chr2:31433730:A:G
chr2:31434426	['G', 'A']	98663	93020.68468167073	-3108.717878511247	0.0022684604121957	0.0042561334522876	0.5329862039397358	0.594044	0.594044	chr2	31434426	0.2261813862486051	chr2:31434426:G:A
chr2:31434795	['C', 'T']	98663	86961.62801212457	-2809.017999242689	0.0027616423919967	0.0042848093183548	0.6445193208870876	0.51924	0.51924	chr2	31434795	0.2846318587536508	chr2:31434795:C:T
chr2:31436360	['C', 'T']	98663	92556.2050307196	-3026.189331010381	0.0018083314243394	0.0042575701698287	0.4247332051399033	0.671032	0.671032	chr2	31436360	0.173256768814544	chr2:31436360:C:T
chr2:31436734	['T', 'C']	98663	23130.79883204574	-1196.3892282060249	0.0005902711029969	0.0066120672033794	0.0892717942575102	0.928866	0.928866	chr2	31436734	0.0320469336469049	chr2:31436734:T:C
chr2:31437535	['T', 'C']	98663	25323.17966538493	-1199.4108797068238	0.0004934352793447	0.0063566970550381	0.077624476213428	0.938127	0.938127	chr2	31437535	0.0277383645359983	chr2:31437535:T:C
chr2:31437931	['C', 'A']	98663	87389.4870190455	-2997.5283849639627	0.0019125967232772	0.0042809352975609	0.4467707616059738	0.655042	0.655042	chr2	31437931	0.1837308530105692	chr2:31437931:C:A
chr2:31439453	['C', 'T']	98663	89352.54647850203	-2947.310594068896	0.0029873038263318	0.0042703225579267	0.6995499252829696	0.48421	0.48421	chr2	31439453	0.3149662456667497	chr2:31439453:C:T
chr2:31440248	['G', 'A']	98663	19371.76708496361	-1020.0685552476532	0.0032744284997395	0.007151866185772	0.4578425287449719	0.647067	0.647067	chr2	31440248	0.1890507483517236	chr2:31440248:G:A
chr2:31440604	['C', 'T']	98663	88412.53256945846	-3068.430060994463	0.0021359868655369	0.004276737879812	0.4994430160472629	0.617468	0.617468	chr2	31440604	0.2093855446003266	chr2:31440604:C:T
chr2:31440937	['C', 'T']	98663	88138.58654986767	-2915.154546316172	0.0025026432649393	0.004278298999963	0.5849622162829025	0.558574	0.558574	chr2	31440937	0.2529192833133566	chr2:31440937:C:T
chr2:31441062	['T', 'C']	98663	22808.080544123903	-1141.0207618261163	0.0015646668634451	0.0066471903869873	0.2353877010215022	0.813908	0.813908	chr2	31441062	0.0894246827648647	chr2:31441062:T:C
chr2:31441436	['C', 'A']	98663	88018.51859286292	-2912.965569565457	0.0025235990993542	0.004278622669996	0.5898157640894647	0.555316	0.555316	chr2	31441436	0.2554598132704464	chr2:31441436:C:A
chr2:31444387	['G', 'C']	98663	87991.83684600027	-2863.656779506654	0.0027816962775449	0.0042769270937015	0.6503960008206419	0.515438	0.515438	chr2	31444387	0.2878235668057598	chr2:31444387:G:C
chr2:31446650	['A', 'G']	98663	19335.763800758203	-982.3425325740486	0.005085434306268	0.0071651374747525	0.7097469272833042	0.477863	0.477863	chr2	31446650	0.320696594752079	chr2:31446650:A:G
chr2:31446706	['C', 'T']	98663	2123.064555037503	-57.985615380071394	-0.0089623523611475	0.0205872381418869	-0.4353353421852472	0.66332	0.66332	chr2	31446706	0.1782769079350157	chr2:31446706:C:T
chr2:31446761	['T', 'C']	98663	89489.14036474968	-2979.1971656412024	0.0023033870797758	0.004269865543669	0.539451899882684	0.589576	0.589576	chr2	31446761	0.2294602037102495	chr2:31446761:T:C
chr2:31447242	['T', 'C']	98663	2423.147359031797	-82.51757753636917	-0.0120753355957514	0.019236635770813	-0.6277259568470307	0.530185	0.530185	chr2	31447242	0.2755725634934962	chr2:31447242:T:C
chr2:31447657	['A', 'G']	98663	88858.82014782369	-3069.532916576899	0.0017222678235953	0.0042719150836831	0.4031605942200706	0.686831	0.686831	chr2	31447657	0.1631501112614029	chr2:31447657:A:G
chr2:31448792	['C', 'A']	98663	87963.07187031106	-3068.196667809659	0.0015636890726224	0.0042767209125403	0.3656280371340885	0.714643	0.714643	chr2	31448792	0.1459108558905278	chr2:31448792:C:A
chr2:31448903	['G', 'A']	98663	19487.580132785974	-964.5304737624452	0.002309221125674	0.0071360496205279	0.3235993649807637	0.746242	0.746242	chr2	31448903	0.12712031164077	chr2:31448903:G:A
chr2:31449911	['C', 'T']	98663	62005.33985218527	-2836.47884748196	-0.0003672518416503	0.0045970542034665	-0.0798885167317317	0.936326	0.936326	chr2	31449911	0.0285729169121809	chr2:31449911:C:T
chr2:31450049	['T', 'C']	98663	12167.233211356976	-627.2852036288778	-0.0025946753562838	0.0088799297873108	-0.2921954810939594	0.770138	0.770138	chr2	31450049	0.1134314472060153	chr2:31450049:T:C
chr2:31451874	['G', 'A']	98663	122569.63458965208	-4563.906034825219	0.000977691725749	0.0043916942210056	0.2226229050904033	0.823829	0.823829	chr2	31451874	0.0841629243020346	chr2:31451874:G:A
chr2:31452445	['G', 'A']	98663	137722.39846269297	-4981.374208032874	0.0040653734680106	0.0046308410835983	0.8778909478041607	0.380005	0.380005	chr2	31452445	0.4202106890197066	chr2:31452445:G:A
chr2:31452624	['A', 'G']	98663	7067.52145944519	87.02541271238054	0.01956653763432	0.0114688195478816	1.706063780376949	0.0879994	0.0879994	chr2	31452624	1.0555202889586663	chr2:31452624:A:G
chr2:31453454	['C', 'G']	98663	92282.28378337274	-2984.288542760725	0.0022698362528271	0.0042576350800865	0.533121371402514	0.593951	0.593951	chr2	31453454	0.2262493821356241	chr2:31453454:C:G
chr2:31453772	['GTCAAATAA', 'G']	98663	19265.31948583825	-1010.7128669428364	0.0031785747685021	0.0071725790595925	0.4431564632600483	0.657654	0.657654	chr2	31453772	0.1820025340641464	chr2:31453772:GTCAAATAA:G
chr2:31454892	['T', 'C']	98663	88062.60327420171	-2869.711585089608	0.0027215110008069	0.0042770524052413	0.6363052735738929	0.524579	0.524579	chr2	31454892	0.2801890991186496	chr2:31454892:T:C
chr2:31455287	['G', 'A']	98663	113227.9858368142	-4061.2588990848135	0.0030253194560642	0.0043036324931546	0.7029688201481623	0.482077	0.482077	chr2	31455287	0.3168835883082465	chr2:31455287:G:A
chr2:31456188	['T', 'C']	98663	21041.77249873289	-1058.8526995729678	0.0025433256545975	0.0068902684106782	0.3691185165814401	0.71204	0.71204	chr2	31456188	0.1474956084820718	chr2:31456188:T:C
chr2:31456783	['T', 'C']	98663	4185.381788878303	-215.2831921393237	-0.0147366005548669	0.0147617615641937	-0.9982955279952628	0.318139	0.318139	chr2	31456783	0.4973830883695739	chr2:31456783:T:C
chr2:31457757	['C', 'G']	98663	88070.7117008444	-2941.015881729488	0.0009070124512686	0.0042753026207818	0.2121516373740905	0.831989	0.831989	chr2	31457757	0.0798824156213932	chr2:31457757:C:G
chr2:31457886	['G', 'T']	98663	11732.713502336375	-565.3169711726651	-0.0004227260535473	0.0090290863774711	-0.0468182533508689	0.962658	0.962658	chr2	31457886	0.0165279756930297	chr2:31457886:G:T
chr2:31459675	['C', 'T']	98663	12021.19313700644	212.33190840771024	0.0076110498604806	0.0089694885611862	0.8485489232257936	0.396134	0.396134	chr2	31459675	0.4021578806992503	chr2:31459675:C:T
chr2:31459683	['G', 'A']	98663	88994.00198758768	-2949.2006557840587	0.0024964963792495	0.0042739647369305	0.584117215024675	0.559143	0.559143	chr2	31459683	0.2524771077330444	chr2:31459683:G:A
chr2:31460827	['CAAATGAAATAAATTAAG', 'C']	98663	21049.186984204232	-1056.8253954408603	0.0028410835240364	0.006891667091206	0.412249095383859	0.680158	0.680158	chr2	31460827	0.1673901894150622	chr2:31460827:CAAATGAAATAAATTAAG:C
chr2:31461074	['C', 'A']	98663	138004.16479951335	-5004.435683640749	0.0031770321151851	0.0046388308223889	0.6848777713236469	0.493423	0.493423	chr2	31461074	0.3067806105408995	chr2:31461074:C:A
chr2:31462830	['T', 'C']	98663	12724.063438320474	-732.2641801188399	-0.0028208282193834	0.0086821538581025	-0.3248995889137538	0.745258	0.745258	chr2	31462830	0.1276933533198772	chr2:31462830:T:C
chr2:31462923	['T', 'C']	98663	21086.84706776826	-1061.314179638678	0.00249998028512	0.0068850349521155	0.3631034994748828	0.716528	0.716528	chr2	31462923	0.1447668338669224	chr2:31462923:T:C
chr2:31463443	['T', 'C']	98663	125693.38346832644	-4679.042568623247	0.0023866193976168	0.0044324689642069	0.5384401824105994	0.590274	0.590274	chr2	31463443	0.2289463458745355	chr2:31463443:T:C
chr2:31464700	['GC', 'G']	98663	89407.46714181438	-2972.965078967444	0.0020546508729232	0.0042734957853478	0.480789259221433	0.630667	0.630667	chr2	31464700	0.2001998931114111	chr2:31464700:GC:G
chr2:31464986	['T', 'A']	98663	21380.55075931144	-1044.7952951798566	0.0032595191734245	0.0068448430345824	0.4762007188413857	0.633932	0.633932	chr2	31464986	0.1979573250971616	chr2:31464986:T:A
chr2:31466142	['T', 'C']	98663	21351.94771626087	-1051.1267763968258	0.0018532092539323	0.0068512054994479	0.2704938939697093	0.786781	0.786781	chr2	31466142	0.1041461364176594	chr2:31466142:T:C
chr2:31466490	['C', 'T']	98663	110761.57513026906	-4012.347647548414	0.0030275948304213	0.0042915042709895	0.7054856850283913	0.48051	0.48051	chr2	31466490	0.3182975697027663	chr2:31466490:C:T
chr2:31467955	['C', 'T']	98663	87690.66458506518	-2915.287058532752	0.0018489847602011	0.0042818523446518	0.4318188978446714	0.665874	0.665874	chr2	31467955	0.1766079424238333	chr2:31467955:C:T
chr2:31468782	['G', 'T']	98663	19141.776046787418	-1002.441409297613	0.0028702613416945	0.0071985173513652	0.3987295163149429	0.690093	0.690093	chr2	31468782	0.1610923778639503	chr2:31468782:G:T
chr2:31468963	['C', 'T']	98663	91688.52585472685	-3051.92116130772	0.0017685105564579	0.0042622724859364	0.414921984057387	0.6782	0.6782	chr2	31468963	0.1686422145579325	chr2:31468963:C:T
chr2:31469593	['C', 'T']	98663	87691.44234590433	-2884.316527993484	0.002419792690365	0.0042815406721762	0.5651686800712028	0.57196	0.57196	chr2	31469593	0.2426343425124116	chr2:31469593:C:T
chr2:31471692	['G', 'A']	98663	88782.69673560426	-2999.910579885477	0.0019037418135105	0.0042755919169884	0.4452580719750972	0.656134	0.656134	chr2	31471692	0.1830074570913509	chr2:31471692:G:A
chr2:31472940	['T', 'A']	98663	113120.02570548165	-4100.791365504664	0.003279776304502	0.0043030081581412	0.762205458127425	0.445939	0.445939	chr2	31472940	0.3507245443713367	chr2:31472940:T:A
chr2:31474182	['C', 'A']	98663	12523.88855214077	-755.9819420867344	-0.0055060683695426	0.0087483285068373	-0.6293851865804237	0.529098	0.529098	chr2	31474182	0.2764638801058292	chr2:31474182:C:A
chr2:31474815	['T', 'C']	98663	113197.12470218472	-4135.95871170968	0.0029633456641282	0.0043050898956108	0.6883353741694158	0.491243	0.491243	chr2	31474815	0.3087036250807062	chr2:31474815:T:C
chr2:31475476	['A', 'C']	98663	111128.79041497273	-4018.553621315977	0.0035514999261648	0.0042939116999701	0.8271012946515831	0.408182	0.408182	chr2	31475476	0.3891461507052871	chr2:31475476:A:C
chr2:31475653	['T', 'A']	98663	88380.24804566696	-2948.0528405955747	0.0022877148909774	0.0042785650235696	0.5346920938153152	0.592864	0.592864	chr2	31475653	0.2270449201661216	chr2:31475653:T:A
chr2:31475658	['A', 'C']	98663	12151.093678405608	-637.7409203598174	-0.0036988474995254	0.0088862326954198	-0.4162447266806219	0.677232	0.677232	chr2	31475658	0.1692625291586709	chr2:31475658:A:C
chr2:31475825	['G', 'T']	98663	88308.95663767055	-2941.03006046669	0.0023027955436117	0.0042784724620892	0.5382284364376333	0.590421	0.590421	chr2	31475825	0.2288382039934067	chr2:31475825:G:T
chr2:31476146	['G', 'T']	98663	89208.64613497183	-3020.531009713728	0.0021856569868003	0.0042732936242244	0.5114689462035398	0.609024	0.609024	chr2	31476146	0.2153655926508841	chr2:31476146:G:T
chr2:31476293	['C', 'T']	98663	18980.731414843794	-972.6264857616866	0.003034556450708	0.0072236300596706	0.4200874665010681	0.674422	0.674422	chr2	31476293	0.1710682712380529	chr2:31476293:C:T
chr2:31477017	['A', 'G']	98663	91233.11735842172	-3087.886637038406	0.0021463180509963	0.0042646062734073	0.50328633252266	0.614764	0.614764	chr2	31477017	0.2112915723029257	chr2:31477017:A:G
chr2:31477527	['T', 'C']	98663	80141.24545076689	-2743.581936911184	-0.0002832545601084	0.0043278195308563	-0.0654497162113306	0.947816	0.947816	chr2	31477527	0.0232759642871137	chr2:31477527:T:C
chr2:31477763	['T', 'C']	98663	21160.217044440848	-1018.5585948487596	0.0017290182999552	0.0068764202387854	0.2514416280440418	0.801473	0.801473	chr2	31477763	0.0961111035637614	chr2:31477763:T:C
chr2:31477932	['C', 'T']	98663	20518.703578307144	-1037.0513831578703	0.000443853631818	0.0069708963822219	0.0636723898163227	0.949231	0.949231	chr2	31477932	0.0226280870274998	chr2:31477932:C:T
chr2:31479636	['T', 'C']	98663	92923.6620640714	-3026.5834839871754	0.000703288098777	0.004261553722813	0.1650309123201141	0.86892	0.86892	chr2	31479636	0.0610202064718094	chr2:31479636:T:C
chr2:31482076	['A', 'G']	98663	110829.3294233343	-4016.436921823549	0.0033363262307785	0.0042909831174588	0.7775202417375986	0.436854	0.436854	chr2	31482076	0.3596636833699276	chr2:31482076:A:G
chr2:31482649	['C', 'A']	98663	20271.341971065624	-980.104515860788	0.0019659174497082	0.0070096511253394	0.2804586725581294	0.779126	0.779126	chr2	31482649	0.1083923026872022	chr2:31482649:C:A
chr2:31482745	['G', 'A']	98663	89207.69997668266	-2986.3771284997056	0.00239667954127	0.0042755433632592	0.5605555452589427	0.575102	0.575102	chr2	31482745	0.2402551220780644	chr2:31482745:G:A
chr2:31484188	['G', 'A']	98663	92147.00935649988	-3019.527533524959	0.0017449281012982	0.0042614753587685	0.4094657259270116	0.682199	0.682199	chr2	31484188	0.1660889215378274	chr2:31484188:G:A
chr2:31486551	['T', 'G']	98663	42278.14212729723	-2003.1521482715705	0.0029967957157149	0.0052147233308116	0.5746797146472062	0.565509	0.565509	chr2	31486551	0.2475604789450083	chr2:31486551:T:G
chr2:31488539	['A', 'C']	98663	134378.0497576999	-5174.251379468152	0.0027872209122366	0.0045842689408709	0.6079968143638443	0.543191	0.543191	chr2	31488539	0.2650474343879334	chr2:31488539:A:C
chr2:31488631	['C', 'T']	98663	87621.20188896006	-3014.078314532046	0.0013609610549778	0.0042886451130245	0.3173405630707437	0.750986	0.750986	chr2	31488631	0.1243681591069096	chr2:31488631:C:T
chr2:31489971	['C', 'A']	98663	11387.230830824745	-773.5010252425905	-0.0058831976791525	0.0090981646976696	-0.6466356539643004	0.517869	0.517869	chr2	31489971	0.2857800853750141	chr2:31489971:C:A
chr2:31490496	['A', 'G']	98663	13516.328913488633	-774.2482258410254	-0.0018403268519751	0.008435706160193	-0.2181591934365169	0.827306	0.827306	chr2	31490496	0.0823338259597732	chr2:31490496:A:G
chr2:31490679	['C', 'G']	98663	3956.200490583632	16.082113572497878	0.0139753055971124	0.01523285470381	0.917444948359999	0.358912	0.358912	chr2	31490679	0.4450120210575106	chr2:31490679:C:G
chr2:31491692	['C', 'T']	98663	134063.32881170354	-5134.831570308286	0.003071062901449	0.0045782308758372	0.6707968612193345	0.502352	0.502352	chr2	31491692	0.2989918643565077	chr2:31491692:C:T
chr2:31492182	['G', 'A']	98663	110097.24497389364	-4099.524759703243	0.0026382485983278	0.0042866302482202	0.615459800719501	0.538253	0.538253	chr2	31492182	0.2690135409195893	chr2:31492182:G:A
chr2:31493330	['T', 'G']	98663	108719.03846192834	-4002.88193560383	0.0027954363811721	0.004279898536171	0.6531548254115938	0.513658	0.513658	chr2	31493330	0.2893259435494507	chr2:31493330:T:G
chr2:31493752	['A', 'G']	98663	19132.10261842732	-996.6866122666988	0.0043308254353935	0.0071991379611274	0.6015755579040661	0.547458	0.547458	chr2	31493752	0.2616491935068509	chr2:31493752:A:G
chr2:31494271	['A', 'G']	98663	113583.32695329534	-4134.754678061687	0.0007963339218317	0.0043063900725066	0.1849191337579507	0.853293	0.853293	chr2	31494271	0.0689018170930648	chr2:31494271:A:G
chr2:31494685	['G', 'T']	98663	20817.1099206309	-1071.2406135173694	-0.0006214753304983	0.0069505380456155	-0.0894139887329184	0.928753	0.928753	chr2	31494685	0.0320997703981607	chr2:31494685:G:T
chr2:31494959	['T', 'A']	98663	4019.407387509757	-2.226641890642323	0.0100715432410016	0.0151161526483447	0.6662768943461607	0.505236	0.505236	chr2	31494959	0.2965057118690373	chr2:31494959:T:A
chr2:31495165	['A', 'G']	98663	137494.69084402808	-5176.765341913093	0.0010628333357992	0.0046431113774462	0.2289054147961989	0.818943	0.818943	chr2	31495165	0.0867463249147203	chr2:31495165:A:G
chr2:31495488	['C', 'G']	98663	115785.03267635911	-4228.337492876393	0.0006267392821765	0.0043199987764049	0.1450785786328685	0.884649	0.884649	chr2	31495488	0.0532290090764654	chr2:31495488:C:G
chr2:31495552	['C', 'T']	98663	62997.66216257312	-2703.462946686956	-0.0036235081638307	0.0045579231348258	-0.7949910642732418	0.426621	0.426621	chr2	31495552	0.369957770640809	chr2:31495552:C:T
chr2:31495573	['T', 'G']	98663	115647.23787126204	-4231.701469552742	0.000606218451934	0.0043188577294092	0.1403654600164313	0.888372	0.888372	chr2	31495573	0.0514051381437421	chr2:31495573:T:G
chr2:31496262	['T', 'G']	98663	137491.7225877082	-5166.447829384385	0.0011482747500343	0.0046421606316706	0.2473578234670188	0.804632	0.804632	chr2	31496262	0.0944026996456065	chr2:31496262:T:G
chr2:31496281	['G', 'A']	98663	20197.204709006503	-1127.345278790462	0.0004931684564019	0.0070456736771992	0.069995926436092	0.944197	0.944197	chr2	31496281	0.02493738378775	chr2:31496281:G:A
chr2:31496406	['C', 'T']	98663	83630.62875301558	-2918.1413198454898	0.0010984077925335	0.0043047270194085	0.2551631700642703	0.798598	0.798598	chr2	31496406	0.0976717817826171	chr2:31496406:C:T
chr2:31496606	['C', 'T']	98663	20355.825266828164	-1087.2485429268438	0.0021683944552577	0.0070002966981568	0.3097575072537581	0.756746	0.756746	chr2	31496606	0.1210498659544998	chr2:31496606:C:T
chr2:31496670	['C', 'T']	98663	20842.05622453324	-1089.4218156457996	-0.0016197941569208	0.0069456112821171	-0.2332111733766806	0.815598	0.815598	chr2	31496670	0.0885238478645066	chr2:31496670:C:T
chr2:31496857	['A', 'G']	98663	137365.62996117226	-5171.3646284278175	0.0010992772370359	0.0046401480436679	0.2369056389345245	0.81273	0.81273	chr2	31496857	0.0900537090007193	chr2:31496857:A:G
chr2:31497002	['C', 'T']	98663	3976.040299203341	16.98248732848782	0.0143025134062204	0.0151948699508464	0.9412725118732422	0.346568	0.346568	chr2	31497002	0.460211539905435	chr2:31497002:C:T
chr2:31497440	['C', 'T']	98663	83194.61015866582	-2997.389985209228	0.0009497349986653	0.0043105994660767	0.220325503712291	0.825618	0.825618	chr2	31497440	0.0832208471903888	chr2:31497440:C:T
chr2:31497904	['G', 'C']	98663	83291.42011708248	-3022.2494034240062	0.0004419941578164	0.0043114067089717	0.102517388790219	0.918346	0.918346	chr2	31497904	0.0369936613044544	chr2:31497904:G:C
chr2:31498130	['G', 'C']	98663	110370.0350816677	-4090.393890584039	0.0028523971308949	0.0042906077912707	0.6648002496751585	0.50618	0.50618	chr2	31498130	0.2956950185243324	chr2:31498130:G:C
chr2:31498297	['C', 'G']	98663	83982.07207691445	-3002.899564257556	2.47707294733044e-06	0.0043020708261994	0.0005757861847009	0.999541	0.999541	chr2	31498297	0.0001993869299954	chr2:31498297:C:G
chr2:31499892	['C', 'A']	98663	21668.39240493497	-911.9408350299334	0.0023631892914476	0.0068308896767909	0.3459562960703343	0.729376	0.729376	chr2	31499892	0.1370485311772258	chr2:31499892:C:A
chr2:31501197	['C', 'T']	98663	92078.3756356537	-3146.381288899372	0.0002403512904519	0.0042649504584918	0.0563550017265558	0.955059	0.955059	chr2	31501197	0.0199697984864552	chr2:31501197:C:T
chr2:31501426	['C', 'A']	98663	20677.8682617732	-1067.506277521508	-0.0006827845963518	0.0069717294660262	-0.097936186376582	0.921983	0.921983	chr2	31501426	0.0352770866191014	chr2:31501426:C:A
chr2:31501580	['C', 'T']	98663	111669.48213000227	-4169.633293779288	0.002260352447725	0.0042964064283135	0.526103031787048	0.598818	0.598818	chr2	31501580	0.2227051535808522	chr2:31501580:C:T
chr2:31501604	['A', 'G']	98663	84129.48746602845	-3022.5663884461496	3.4977920492743505e-05	0.0043045355586322	0.0081258291437735	0.993517	0.993517	chr2	31501604	0.0028246973080392	chr2:31501604:A:G
chr2:31501746	['C', 'T']	98663	83742.4599839142	-2988.157738239254	0.0002804755983798	0.0043084770522375	0.0650985475794006	0.948096	0.948096	chr2	31501746	0.0231476857005368	chr2:31501746:C:T
chr2:31501754	['G', 'A']	98663	113532.6715236249	-4183.037344848143	0.000375469554622	0.00430987988949	0.0871183337470016	0.930578	0.930578	chr2	31501754	0.0312472189331412	chr2:31501754:G:A
chr2:31502063	['T', 'C']	98663	137007.21637302064	-5302.274443508544	0.0030679929525537	0.0046492432788142	0.6598908184766448	0.509325	0.509325	chr2	31502063	0.2930050061415545	chr2:31502063:T:C
chr2:31502150	['G', 'A']	98663	21624.780831921795	-912.7547828793668	0.0019368721712175	0.0068377733911916	0.2832606552467188	0.776978	0.776978	chr2	31502150	0.1095912779994297	chr2:31502150:G:A
chr2:31502454	['A', 'T']	98663	134780.97409953343	-5394.554694817102	0.0007514219183427	0.0046106670284781	0.1629746658567013	0.870539	0.870539	chr2	31502454	0.0602117677914629	chr2:31502454:A:T
chr2:31502569	['G', 'A']	98663	21691.198513983352	-906.5805772503344	0.0022441575247472	0.0068284070743342	0.3286502254943572	0.742421	0.742421	chr2	31502569	0.1293497522321729	chr2:31502569:G:A
chr2:31503216	['A', 'C']	98663	21919.443812593763	-921.4131078776496	0.0018707787230627	0.0067991904889735	0.2751472732079921	0.783204	0.783204	chr2	31503216	0.1061251031590918	chr2:31503216:A:C
chr2:31504863	['G', 'A']	98663	140659.5335326913	-5036.936801225367	0.0013188880198734	0.004700289241623	0.2805972041452544	0.77902	0.77902	chr2	31504863	0.1084513924196826	chr2:31504863:G:A
chr2:31505185	['C', 'T']	98663	83403.12266666663	-2979.4866748073428	-1.6371701153402865e-05	0.0043076551020409	-0.0038006063079762	0.996968	0.996968	chr2	31505185	0.0013187811531923	chr2:31505185:C:T
chr2:31506050	['A', 'T']	98663	136161.70102789713	-5288.656769870305	0.0025316687871664	0.0046270630238671	0.5471437873458207	0.584281	0.584281	chr2	31506050	0.2333782361085581	chr2:31506050:A:T
chr2:31507291	['A', 'G']	98663	22609.33120003248	-1132.5863745005436	0.0001440009145587	0.006705546828054	0.0214748950758695	0.982867	0.982867	chr2	31507291	0.0075052462309278	chr2:31507291:A:G
chr2:31507903	['C', 'A']	98663	19159.85903974316	-964.4145006683668	0.0023019731392132	0.0071972633195463	0.3198400610078436	0.74909	0.74909	chr2	31507903	0.1254660005178391	chr2:31507903:C:A
chr2:31508048	['G', 'A']	98663	8690.48181522973	-470.7885896887312	0.0008236142868113	0.010394962132911	0.0792320622509718	0.936848	0.936848	chr2	31508048	0.0283308660130953	chr2:31508048:G:A
chr2:31508347	['A', 'G']	98663	20767.04608856312	-1034.2902233090233	0.0043489410794794	0.0069406383837095	0.6265909328581192	0.530929	0.530929	chr2	31508347	0.2749635523081098	chr2:31508347:A:G
chr2:31508473	['T', 'G']	98663	7089.323144813592	33.026463968312086	0.0094308110395294	0.0115182784740879	0.8187691468603921	0.41292	0.41292	chr2	31508473	0.384134081331445	chr2:31508473:T:G
chr2:31509846	['G', 'A']	98663	81835.71285181276	-2962.5636069212683	-0.0021018871383193	0.0043177755004586	-0.486798616115199	0.626402	0.626402	chr2	31509846	0.2031468643160498	chr2:31509846:G:A
chr2:31510415	['T', 'C']	98663	20728.04214357404	-1092.6580849548118	0.00448786559081	0.0069461133440434	0.6460973739592794	0.518218	0.518218	chr2	31510415	0.2854875061226602	chr2:31510415:T:C
chr2:31512159	['C', 'CT']	98663	20938.12218584332	-1091.34077288656	-0.0011112395930405	0.0069349592047467	-0.1602373655320024	0.872694	0.872694	chr2	31512159	0.0591380099114141	chr2:31512159:C:CT
chr2:31513149	['T', 'C']	98663	94893.12117802104	-3108.5994174081384	0.0004612121973359	0.0042592842740677	0.1082839668965129	0.913771	0.913771	chr2	31513149	0.0391626290991221	chr2:31513149:T:C
chr2:31516496	['T', 'C']	98663	140564.19256075186	-5268.829841505518	0.0026694081970106	0.0047177831842663	0.5658183288102414	0.571519	0.571519	chr2	31516496	0.2429693270219915	chr2:31516496:T:C
chr2:31516880	['A', 'C']	98663	21969.911138377887	-881.0100347420616	0.0023014813124803	0.0067971212369362	0.3385964781639948	0.734914	0.734914	chr2	31516880	0.1337634792976782	chr2:31516880:A:C
chr2:31516895	['G', 'C']	98663	140419.15728058878	-5310.242809188406	0.0017171577281251	0.0047170467524808	0.3640323741167254	0.715835	0.715835	chr2	31516895	0.1451870710546215	chr2:31516895:G:C
chr2:31517208	['A', 'C']	98663	140544.33875366228	-5314.366393751805	0.0017931130444323	0.0047202941675987	0.3798731563682525	0.70404	0.70404	chr2	31517208	0.1524026657360435	chr2:31517208:A:C
chr2:31517592	['C', 'T']	98663	95042.3394495413	-3274.119887615689	0.00072887725701	0.0042549690225038	0.1713002499325243	0.863988	0.863988	chr2	31517592	0.0634922894307992	chr2:31517592:C:T
chr2:31517792	['T', 'A']	98663	140560.82190281188	-5271.879139251311	0.0024697699621441	0.0047209340384518	0.5231528214603197	0.600869	0.600869	chr2	31517792	0.221220201505529	chr2:31517792:T:A
chr2:31517826	['A', 'AG']	98663	95775.56101492175	-3221.7148327081386	0.0005861193011257	0.0042553146352144	0.1377381818668332	0.890448	0.890448	chr2	31517826	0.050391437202929	chr2:31517826:A:AG
chr2:31517917	['G', 'C']	98663	95905.74848460277	-3221.643320554755	0.000376912220824	0.0042566456616904	0.0885467691652675	0.929442	0.929442	chr2	31517917	0.0317777063394968	chr2:31517917:G:C
chr2:31519060	['C', 'T']	98663	81258.6483617858	-3360.884680578563	-0.002023719764382	0.0043207581006204	-0.4683714564097978	0.63952	0.63952	chr2	31519060	0.1941458690839703	chr2:31519060:C:T
chr2:31519510	['A', 'T']	98663	13560.948097376977	-902.2191023476672	-0.0072846276889955	0.008388539211175	-0.8684024125787113	0.385176	0.385176	chr2	31519510	0.4143407812367173	chr2:31519510:A:T
chr2:31520835	['G', 'A']	98663	51393.50158659355	-1016.5159549789244	0.0025104674941731	0.0048555812190857	0.5170271860154079	0.605138	0.605138	chr2	31520835	0.2181455744314167	chr2:31520835:G:A
chr2:31521004	['T', 'A']	98663	13725.391138637446	-927.5524145182152	-0.0102922282441304	0.0083280611182083	-1.23584926888056	0.216518	0.216518	chr2	31521004	0.6645059931871808	chr2:31521004:T:A
chr2:31521897	['G', 'C']	98663	20774.05277828457	-1214.4542079138098	-0.0028003307941346	0.0069512706013459	-0.4028516446464344	0.687058	0.687058	chr2	31521897	0.1630065991606596	chr2:31521897:G:C
chr2:31521906	['G', 'A']	98663	20767.473422802468	-1212.732205781627	-0.0027251278260853	0.0069522994675825	-0.3919750348488621	0.695078	0.695078	chr2	31521906	0.1579664571813493	chr2:31521906:G:A
chr2:31523958	['T', 'C']	98663	22124.484859544023	-1100.6147646493023	-0.0014484829511943	0.0067567761199649	-0.2143748624309633	0.830255	0.830255	chr2	31523958	0.0807885002934182	chr2:31523958:T:C
chr2:31524644	['C', 'T']	98663	25930.8910513725	-1262.5200174174838	-0.0031287204316778	0.006305549963638	-0.4961851780923283	0.619765	0.619765	chr2	31524644	0.2077729533243287	chr2:31524644:C:T
chr2:31530415	['C', 'T']	98663	26005.69013370637	-1295.8012240876776	-0.0036532129160335	0.0062942788405905	-0.5804021411435885	0.561645	0.561645	chr2	31530415	0.2505381030350449	chr2:31530415:C:T
chr2:31531954	['T', 'G']	98663	26289.9280087594	-1294.3470547945635	-0.0033339002343601	0.0062674703807326	-0.5319371344153828	0.594771	0.594771	chr2	31531954	0.2256502150778139	chr2:31531954:T:G
chr2:31532087	['T', 'C']	98663	22168.7185174672	-1111.9095162520218	-0.0020579176461928	0.0067506394576289	-0.3048478087312472	0.760483	0.760483	chr2	31532087	0.1189104898144178	chr2:31532087:T:C
chr2:31532485	['A', 'G']	98663	24210.25069719804	-1225.145834383417	-0.0027066150507538	0.0064984383603356	-0.4165023811373115	0.677043	0.677043	chr2	31532485	0.1693837477555033	chr2:31532485:A:G
chr2:31534216	['T', 'C']	98663	26566.96196731946	-1266.4043183463104	-0.0036286472605084	0.0062429966825117	-0.581234853235341	0.561084	0.561084	chr2	31534216	0.2509721155609966	chr2:31534216:T:C
chr2:31536048	['C', 'T']	98663	2142.0434214127163	-111.35192692091375	-0.0118963549859345	0.0204116079143404	-0.5828230208937429	0.560014	0.560014	chr2	31536048	0.2518011157674668	chr2:31536048:C:T
chr2:31536510	['G', 'A']	98663	20963.036951056325	-1242.551250708406	-0.0027625779216214	0.0069278353692095	-0.3987649495684558	0.690067	0.690067	chr2	31536510	0.1611087406864214	chr2:31536510:G:A
chr2:31537046	['G', 'A']	98663	2158.1531179046387	-108.13495288324724	-0.0131228611392753	0.0203534469086457	-0.6447488328721863	0.519091	0.519091	chr2	31537046	0.2847565008538054	chr2:31537046:G:A
chr2:31538009	['C', 'T']	98663	12396.502579592336	76.74967837052095	-0.0027706331447302	0.0088182556562647	-0.3141928803982772	0.753375	0.753375	chr2	31538009	0.1229887955240319	chr2:31538009:C:T
chr2:31538488	['C', 'T']	98663	90404.8237780954	-3203.467597441544	-0.0014389314254136	0.004264968644732	-0.3373838227840166	0.735828	0.735828	chr2	31538488	0.1332236902557381	chr2:31538488:C:T
chr2:31538682	['C', 'T']	98663	108546.20376922374	-4137.868545252941	-0.0014640911247817	0.00427205665085	-0.3427134152096083	0.731815	0.731815	chr2	31538682	0.1355986930313392	chr2:31538682:C:T
chr2:31540440	['T', 'C']	98663	67671.0893847386	-2843.3741246305817	-0.0034722759066097	0.0044767151831995	-0.7756302924163447	0.437969	0.437969	chr2	31540440	0.3585566283210064	chr2:31540440:T:C
chr2:31540980	['C', 'T']	98663	21738.42363053968	-1139.4066013373133	-0.0035918412339596	0.0068178181859409	-0.5268314783410285	0.598312	0.598312	chr2	31540980	0.2230722866757203	chr2:31540980:C:T
chr2:31541928	['C', 'T']	98663	24673.25068420945	-1115.209832314437	-0.001654520311137	0.0064522000358745	-0.2564273119149791	0.797621	0.797621	chr2	31541928	0.0982034203131766	chr2:31541928:C:T
chr2:31542061	['A', 'G']	98663	146570.71138347377	-5224.919618391696	-0.0036281112956773	0.0048669698714558	-0.7454558773736792	0.455998	0.455998	chr2	31542061	0.3410370621401014	chr2:31542061:A:G
chr2:31542540	['C', 'A']	98663	26663.134645797007	-1211.9959981397103	-0.0039374285457861	0.0062377111161572	-0.6312297046888163	0.527892	0.527892	chr2	31542540	0.2774549195148236	chr2:31542540:C:A
chr2:31542880	['A', 'G']	98663	21783.831611287445	-1150.0677760523213	-0.0040716564273782	0.0068098858102682	-0.597903774133593	0.549906	0.549906	chr2	31542880	0.2597115417244208	chr2:31542880:A:G
chr2:31543408	['T', 'G']	98663	22883.63874780776	-1001.0670220332952	-0.0017133015866295	0.006666222929491	-0.2570123448842368	0.79717	0.79717	chr2	31543408	0.0984490535234966	chr2:31543408:T:G
chr2:31543935	['T', 'C']	98663	24905.903346856005	-1117.829577265434	-0.0026295219749366	0.0064283126253363	-0.4090532194362622	0.682501	0.682501	chr2	31543935	0.1658967079587613	chr2:31543935:T:C
chr2:31544989	['A', 'C']	98663	22898.977192484017	-987.464065727583	-0.0013481389867722	0.0066687795187436	-0.2021567789103074	0.839795	0.839795	chr2	31544989	0.0758267154076216	chr2:31544989:A:C
chr2:31545125	['A', 'G']	98663	22890.67239928207	-992.501639525442	-0.0015030363633578	0.0066675859067975	-0.2254243716343408	0.82165	0.82165	chr2	31545125	0.0853131404144576	chr2:31545125:A:G
chr2:31547028	['G', 'A']	98663	11173.67950576239	-760.3113377126539	-0.0094258207698259	0.0091849143727156	-1.0262284858992232	0.304786	0.304786	chr2	31547028	0.5160049856998462	chr2:31547028:G:A
chr2:31547301	['T', 'C']	98663	2052.0623961078454	-65.07167680794882	-0.0124041557036271	0.020961583536881	-0.591756614274992	0.554015	0.554015	chr2	31547301	0.2564784765548941	chr2:31547301:T:C
chr2:31547371	['T', 'C']	98663	23469.61664233873	-905.2822350967916	-0.0030473728939467	0.0066168823718097	-0.4605451212083921	0.645126	0.645126	chr2	31547371	0.1903554547281994	chr2:31547371:T:C
chr2:31547411	['T', 'C']	98663	66720.46744518442	-3039.28651774274	-0.0035573015946487	0.0045019532986991	-0.7901684799077362	0.429431	0.429431	chr2	31547411	0.3671066076804281	chr2:31547411:T:C
chr2:31547572	['T', 'C']	98663	5215.264296863914	303.8953190421112	0.0064190387183722	0.0134423619703205	0.4775231267053245	0.632991	0.632991	chr2	31547572	0.1986024648296022	chr2:31547572:T:C
chr2:31548363	['C', 'A']	98663	83729.6701473018	-3046.6321938029923	-0.001242011350672	0.0043013410085212	-0.2887497987747339	0.772773	0.772773	chr2	31548363	0.1119480601896853	chr2:31548363:C:A
chr2:31548677	['T', 'C']	98663	18143.20668822414	-889.4047680818597	0.0014749386981515	0.0073626853046648	0.200326190393749	0.841226	0.841226	chr2	31548677	0.0750873129210106	chr2:31548677:T:C
chr2:31548725	['C', 'T']	98663	26469.21934901825	-1181.5048912488355	-0.0033957811302868	0.006255926696488	-0.5428102493900993	0.587262	0.587262	chr2	31548725	0.2311681001688551	chr2:31548725:C:T
chr2:31549321	['C', 'T']	98663	2049.6647808498333	-64.83292841461099	-0.0123621744515244	0.0209764075036807	-0.5893370659086988	0.555637	0.555637	chr2	31549321	0.2552088421986359	chr2:31549321:C:T
chr2:31550036	['C', 'T']	98663	2059.16696568851	-55.38976626691348	-0.0086773960785237	0.0209283642658598	-0.4146237120250775	0.678418	0.678418	chr2	31550036	0.1685026377605292	chr2:31550036:C:T
chr2:31551720	['A', 'G']	98663	26378.149188970005	-1263.020209961447	-0.00429975081268	0.0062621927408154	-0.686620644020635	0.492323	0.492323	chr2	31551720	0.3077498746888411	chr2:31551720:A:G
chr2:31551905	['T', 'A']	98663	2077.1263164296506	-49.22571854771076	-0.006476527460371	0.0208432199657937	-0.3107258605436137	0.75601	0.75601	chr2	31551905	0.1214724599007827	chr2:31551905:T:A
chr2:31552266	['C', 'T']	98663	10074.7147867337	-483.3059843700132	0.0050302722237355	0.0096394231139173	0.5218437000107233	0.60178	0.60178	chr2	31552266	0.2205622500189577	chr2:31552266:C:T
chr2:31553069	['A', 'C']	98663	22766.999635025382	-1034.0121108631788	-0.0030974734888126	0.0066827172730267	-0.4635050926536871	0.643003	0.643003	chr2	31553069	0.191787000823202	chr2:31553069:A:C
chr2:31554283	['A', 'T']	98663	18253.66509214021	-933.7966451129876	0.0009910275140518	0.007341231987421	0.1349947142046348	0.892616	0.892616	chr2	31554283	0.0493353327661225	chr2:31554283:A:T
chr2:31554334	['T', 'A']	98663	26579.38791399289	-1201.3658657783344	-0.0039030417047533	0.0062490005860877	-0.6245865480382243	0.532244	0.532244	chr2	31554334	0.2738892256746633	chr2:31554334:T:A
chr2:31554758	['T', 'G']	98663	12397.628281538244	-741.588110284118	-0.0012958637397809	0.0087928778937849	-0.14737651943249	0.882835	0.882835	chr2	31554758	0.0541204575611817	chr2:31554758:T:G
chr2:31555956	['A', 'C']	98663	138189.81373870908	-5234.69021213505	-0.0014170271590466	0.0046518825176896	-0.3046137028736463	0.760661	0.760661	chr2	31555956	0.1188088499721259	chr2:31555956:A:C
chr2:31557210	['A', 'G']	98663	111093.39377965203	-4102.197674706071	0.0003553699817988	0.0042822122466446	0.0829874750083346	0.933862	0.933862	chr2	31557210	0.0297172962179908	chr2:31557210:A:G
chr2:31558682	['C', 'T']	98663	109965.40566898488	-4092.095241551832	1.2020013003135835e-05	0.0042742663580111	0.0028121815526557	0.997756	0.997756	chr2	31558682	0.0009756519087033	chr2:31558682:C:T
chr2:31558908	['T', 'C']	98663	17081.865667254555	-1033.850612957982	-0.0029553200627042	0.0075669918677803	-0.3905541481137022	0.696128	0.696128	chr2	31558908	0.1573108974833829	chr2:31558908:T:C
chr2:31561391	['C', 'T']	98663	2109.042752455377	-96.69724365546664	-0.0036627884730502	0.0206231001980038	-0.1776061037323968	0.859033	0.859033	chr2	31561391	0.0659901523007474	chr2:31561391:C:T
chr2:31561399	['T', 'C']	98663	2136.086601323752	-99.88217767311744	-0.0062800741835447	0.0204871345972768	-0.306537459092962	0.759196	0.759196	chr2	31561399	0.1196460887558216	chr2:31561399:T:C
chr2:31561567	['C', 'T']	98663	112794.01030060324	-4257.5992295923525	-0.0024508834187988	0.0042949974193824	-0.5706367616749987	0.568247	0.568247	chr2	31561567	0.2454628484087723	chr2:31561567:C:T
chr2:31561723	['A', 'G']	98663	113272.6653758426	-4299.17127090534	-0.0025199295513276	0.0042986730484223	-0.586211029064531	0.557735	0.557735	chr2	31561723	0.2535721010169238	chr2:31561723:A:G
chr2:31561922	['G', 'A']	98663	88102.64523879517	-3195.0464329434167	-0.0006932197364889	0.0042707463698776	-0.1623181702801058	0.871056	0.871056	chr2	31561922	0.0599539233973995	chr2:31561922:G:A
chr2:31561938	['A', 'G']	98663	113341.12417631438	-4293.42241252371	-0.0024332861429488	0.0042992198197894	-0.5659831887981984	0.571406	0.571406	chr2	31561938	0.2430552036571425	chr2:31561938:A:G
chr2:31562599	['T', 'G']	98663	21659.87813580109	-1176.781386261586	-0.0053698111593817	0.0068270878442516	-0.7865449049264952	0.43155	0.43155	chr2	31562599	0.3649688790539927	chr2:31562599:T:G
chr2:31562948	['C', 'G']	98663	110569.68952548932	-4096.406908654785	-0.0003761669072297	0.004279640955627	-0.0878968378726077	0.929959	0.929959	chr2	31562948	0.0315361981839886	chr2:31562948:C:G
chr2:31563919	['G', 'A']	98663	110277.7670914824	-4214.874734727632	-0.0020552703448086	0.004280652527964	-0.4801301510417474	0.631136	0.631136	chr2	31563919	0.1998770469596861	chr2:31563919:G:A
chr2:31566723	['C', 'T']	98663	20982.70136333688	-1225.5394079510256	-0.0061882853798785	0.0069235116795256	-0.8938073143111185	0.371427	0.371427	chr2	31566723	0.4301265294470568	chr2:31566723:C:T
chr2:31567511	['T', 'C']	98663	21380.60808388733	-1217.919421807745	-0.0053306110330281	0.0069267917268002	-0.7695642143250299	0.44156	0.44156	chr2	31567511	0.3550102753288779	chr2:31567511:T:C
chr2:31568349	['G', 'A']	98663	10754.654023536092	140.62635632629645	-0.0013112308974545	0.0094268338822165	-0.1390955769283378	0.889375	0.889375	chr2	31568349	0.0509150825716404	chr2:31568349:G:A
chr2:31571900	['C', 'T']	98663	115196.68123713852	-4373.3037111542535	-0.004383187152832	0.0043054541527742	-1.0180545413560391	0.308655	0.308655	chr2	31571900	0.5105266833661695	chr2:31571900:C:T
chr2:31572614	['C', 'A']	98663	2982.1209012862487	12.022917553420456	0.0051594314676268	0.0174364277966907	0.2958995688673155	0.767307	0.767307	chr2	31572614	0.115030839792873	chr2:31572614:C:A
chr2:31572741	['C', 'A']	98663	105428.57716950533	-4236.692942358357	-0.0032415780806104	0.0042661716034754	-0.7598330263999923	0.447356	0.447356	chr2	31572741	0.3493467334644899	chr2:31572741:C:A
chr2:31574793	['C', 'A']	98663	12602.63867096434	144.4108811152097	0.003210077199169	0.0087459846487964	0.367034396705782	0.713594	0.713594	chr2	31574793	0.1465488102264488	chr2:31574793:C:A
chr2:31577953	['A', 'G']	98663	21331.59447952884	-1224.5030293502089	-0.0051284517635558	0.0068738033712685	-0.7460864803017184	0.455617	0.455617	chr2	31577953	0.3414000798772807	chr2:31577953:A:G
chr2:31578333	['T', 'C']	98663	132583.6349631889	-5265.924454587605	-0.0018384657153837	0.0045495582053269	-0.4040976359487374	0.686142	0.686142	chr2	31578333	0.1635859959046552	chr2:31578333:T:C
chr2:31578425	['T', 'C']	98663	132367.9068779529	-5298.506918085425	-0.0025691575407887	0.0045345711766829	-0.5665712237575095	0.571007	0.571007	chr2	31578425	0.2433585676863075	chr2:31578425:T:C
chr2:31578869	['T', 'G']	98663	119589.39359534504	-4480.026577583465	-0.0032515807090238	0.004346406796008	-0.7481077730713691	0.454397	0.454397	chr2	31578869	0.3425645445676067	chr2:31578869:T:G
chr2:31580233	['G', 'A']	98663	21591.40723958968	-1230.3291700316706	-0.0052757497254134	0.006836087004762	-0.7717499384864964	0.440264	0.440264	chr2	31580233	0.3562868249664222	chr2:31580233:G:A
chr2:31580605	['A', 'G']	98663	135374.46507384616	-5289.665253943185	-0.0023683611059824	0.0045928851237541	-0.5156586855903262	0.606094	0.606094	chr2	31580605	0.2174600152471903	chr2:31580605:A:G
chr2:31580636	['G', 'C']	98663	136962.10544827938	-5345.670690885725	-0.0028744380036322	0.004623008048319	-0.621767899512392	0.534096	0.534096	chr2	31580636	0.2723806745761402	chr2:31580636:G:C
chr2:31582871	['T', 'C']	98663	132626.0808618504	-5276.0405920281855	-0.0020693754119082	0.0045393989378938	-0.4558699158678346	0.648485	0.648485	chr2	31582871	0.1881000650580351	chr2:31582871:T:C
chr2:31583231	['T', 'C']	98663	21831.41690492123	-1251.0086119004416	-0.005405733603851	0.0068013788369801	-0.7947996624536149	0.426732	0.426732	chr2	31583231	0.3698447888202419	chr2:31583231:T:C
chr2:31583435	['T', 'C']	98663	14006.703581311898	-743.8465672054922	-0.0003956254077244	0.0082717294090769	-0.0478286206135214	0.961853	0.961853	chr2	31583435	0.0168912961191762	chr2:31583435:T:C
chr2:31585775	['T', 'C']	98663	18393.4235478966	-916.906418890806	0.0022989122371111	0.0073171829857809	0.3141799571745728	0.753385	0.753385	chr2	31585775	0.1229830309101331	chr2:31585775:T:C
chr2:31585905	['T', 'A']	98663	110047.61555620893	-4499.832517568512	-0.0041559283674835	0.0042785174284991	-0.9713477710295236	0.331378	0.331378	chr2	31585905	0.4796763275272828	chr2:31585905:T:A
chr2:31586237	['G', 'A']	98663	128192.48241043002	-5421.318956484609	-0.0032584711762415	0.0044728326731801	-0.7285028111558594	0.466308	0.466308	chr2	31586237	0.3313271337068805	chr2:31586237:G:A
chr2:31587165	['G', 'C']	98663	21428.606278699663	-1252.4946810547144	-0.0054634565711695	0.0068541592950569	-0.7971009041341625	0.425394	0.425394	chr2	31587165	0.3712086399275727	chr2:31587165:G:C
chr2:31587758	['T', 'G']	98663	3086.4066700456165	37.82863471281557	0.0063884906225473	0.0171647541352555	0.3721865499620364	0.709755	0.709755	chr2	31587758	0.1488915393237524	chr2:31587758:T:G
chr2:31588929	['G', 'A']	98663	85085.91769526456	-2964.886339797967	0.0001478237649306	0.0042871807705497	0.0344804133163986	0.972494	0.972494	chr2	31588929	0.0121130694623367	chr2:31588929:G:A
chr2:31589383	['A', 'G']	98663	21575.624159917286	-1251.927704470596	-0.0055910672158393	0.0068322211697542	-0.818338147569144	0.413166	0.413166	chr2	31589383	0.3838754243739219	chr2:31589383:A:G
chr2:31590327	['T', 'C']	98663	116371.76923622796	-4217.193983320525	0.0014974221027363	0.004327103103335	0.3460564879034732	0.729301	0.729301	chr2	31590327	0.1370931909424397	chr2:31590327:T:C
chr2:31590384	['A', 'G']	98663	140254.48016218952	-5539.582927926865	-0.0003131920340968	0.004713526820937	-0.0664453701007264	0.947023	0.947023	chr2	31590384	0.0236394733179663	chr2:31590384:A:G
chr2:31590411	['T', 'A']	98663	116263.74624399348	-4188.426247870429	0.001810715218473	0.0043249866766664	0.4186637679699531	0.675463	0.675463	chr2	31590411	0.1703984354442115	chr2:31590411:T:A
chr2:31590513	['T', 'C']	98663	17088.42479903496	-1019.5586838357144	-0.0020404968175903	0.0075649552228984	-0.2697301910543977	0.787368	0.787368	chr2	31590513	0.1038222396674869	chr2:31590513:T:C
chr2:31590775	['A', 'G']	98663	142731.8265224399	-5601.808709700825	-0.0021995793944861	0.004775976130733	-0.4605507511505414	0.645122	0.645122	chr2	31590775	0.1903581475096299	chr2:31590775:A:G
chr2:31591665	['C', 'T']	98663	136189.49611121812	-5463.805858546888	-0.0045823306588734	0.0046110952841986	-0.9937618670722834	0.320341	0.320341	chr2	31591665	0.4943874730307706	chr2:31591665:C:T
chr2:31592709	['G', 'C']	98663	21353.298559656185	-1276.4166392674335	-0.0052244677036716	0.0068681526574784	-0.7606801951297557	0.44685	0.44685	chr2	31592709	0.3498382377292751	chr2:31592709:G:C
chr2:31594488	['C', 'T']	98663	20544.416456350533	-1264.7272967459803	-0.005077865089966	0.0069827878157816	-0.7271973922062596	0.467107	0.467107	chr2	31594488	0.3305836243872456	chr2:31594488:C:T
chr2:31595096	['C', 'T']	98663	12303.244594252115	-738.4739216074221	-0.0022141772760944	0.0088227660184416	-0.2509618039814646	0.801844	0.801844	chr2	31595096	0.0959101161661827	chr2:31595096:C:T
chr2:31595187	['A', 'G']	98663	12446.270687819955	194.0321180004053	0.0033598775217125	0.0088170334919616	0.3810666620213816	0.703155	0.703155	chr2	31595187	0.1529489307059422	chr2:31595187:A:G
chr2:31597703	['G', 'A']	98663	20516.91129154882	-1241.4184384170371	-0.0039901042365856	0.006991456408432	-0.5707114517331994	0.568197	0.568197	chr2	31597703	0.2455010636206247	chr2:31597703:G:A
chr2:31599334	['T', 'A']	98663	2210.156807492702	-50.46811522815218	0.0048162270586206	0.0201311787016106	0.2392421790103797	0.810918	0.810918	chr2	31599334	0.091023059411538	chr2:31599334:T:A
chr2:31602465	['G', 'A']	98663	10062.50994344098	249.31606430308256	0.0011618876415781	0.0097940390619357	0.1186321224808835	0.905567	0.905567	chr2	31602465	0.0430794121043821	chr2:31602465:G:A
chr2:31604756	['G', 'A']	98663	124940.5930739442	-5078.830833433875	-0.0028506190615182	0.0044272553960009	-0.6438795159848025	0.519655	0.519655	chr2	31604756	0.2842848896767443	chr2:31604756:G:A
chr2:31605843	['T', 'C']	98663	144357.96645017274	-5143.845382601443	-0.00063021011693	0.0048077555783669	-0.1310819792432377	0.895711	0.895711	chr2	31605843	0.0478320922922173	chr2:31605843:T:C
chr2:31608492	['T', 'C']	98663	109901.67029668848	-3942.1882144338656	0.0005310293127968	0.0042784794986015	0.1241163625934052	0.901223	0.901223	chr2	31608492	0.0451677332313608	chr2:31608492:T:C
chr2:31608907	['T', 'A']	98663	130611.09525740588	-5246.657214226667	-0.0038858646840966	0.0045133650394903	-0.8609684016463606	0.389258	0.389258	chr2	31608907	0.4097624530818649	chr2:31608907:T:A
chr2:31611589	['A', 'C']	98663	132565.27765724476	-5209.497925825515	-0.0018263311750963	0.004542085464867	-0.4020908873738839	0.687618	0.687618	chr2	31611589	0.1626527631682962	chr2:31611589:A:C
chr2:31612299	['G', 'A']	98663	112730.94682482412	-3583.8517319796924	0.0015206761455974	0.0042928939598048	0.3542310058985476	0.723167	0.723167	chr2	31612299	0.140761400072647	chr2:31612299:G:A
chr2:31614037	['A', 'C']	98663	132876.3224688004	-5286.721708899452	-0.0046414178747577	0.0045374990148761	-1.0229022330453217	0.306357	0.306357	chr2	31614037	0.5137721919547085	chr2:31614037:A:C
chr2:31615752	['T', 'A']	98663	131423.6177338404	-5241.4078304648365	-0.0039951920037474	0.0045152650579844	-0.8848189314340786	0.376256	0.376256	chr2	31615752	0.4245165658270311	chr2:31615752:T:A
chr2:31615987	['T', 'A']	98663	18021.557207878446	-921.3199714904764	0.0010779574955867	0.0073858174195909	0.1459496538226671	0.883961	0.883961	chr2	31615987	0.0535668954602597	chr2:31615987:T:A
chr2:31616523	['G', 'A']	98663	123342.75099335064	-5005.746703120874	-0.0032083088253189	0.0044059572917764	-0.7281751984539496	0.466508	0.466508	chr2	31616523	0.3311409042731839	chr2:31616523:G:A
chr2:31616881	['C', 'T']	98663	131933.08139534885	-5314.365720046401	-0.0049359140198897	0.0045205789961284	-1.0918765105348267	0.27489	0.27489	chr2	31616881	0.560841058715325	chr2:31616881:C:T
chr2:31617312	['G', 'T']	98663	21115.99630001318	-1185.4314424384984	-0.0061484875831748	0.0068979903403668	-0.8913447656187673	0.372746	0.372746	chr2	31617312	0.4285870083370698	chr2:31617312:G:T
chr2:31618240	['T', 'A']	98663	2140.325399399887	-81.34780417422155	-0.003251726764626	0.020464957487061	-0.1588924270515579	0.873754	0.873754	chr2	31618240	0.0586108230643437	chr2:31618240:T:A
chr2:31619435	['C', 'T']	98663	132485.74248644267	-5338.75473711845	-0.0054818271696299	0.0045295767650487	-1.2102294439359027	0.226194	0.226194	chr2	31619435	0.6455189193108786	chr2:31619435:C:T
chr2:31621511	['G', 'A']	98663	20630.71833755702	-1272.3779983528518	-0.0051581083439794	0.0069730557705569	-0.7397199325092291	0.459472	0.459472	chr2	31621511	0.3377409491658035	chr2:31621511:G:A
chr2:31621691	['C', 'G']	98663	2198.3565034922503	-77.00811539664959	-0.0060448827848322	0.0202012212243061	-0.2992335323549167	0.764762	0.764762	chr2	31621691	0.1164736997072652	chr2:31621691:C:G
chr2:31621815	['C', 'T']	98663	2220.652716101952	-78.30811083987832	-0.0047959201677686	0.0201057685160703	-0.2385345361922012	0.811467	0.811467	chr2	31621815	0.0907291369706063	chr2:31621815:C:T
chr2:31623376	['C', 'A']	98663	4363.442257204545	252.5389952182701	0.0041833206975582	0.0146423871001713	0.2856993650652286	0.775109	0.775109	chr2	31623376	0.110637220371235	chr2:31623376:C:A
chr2:31623568	['C', 'T']	98663	134412.97157368646	-5358.475907250604	-0.0040061573258847	0.0045669424716259	-0.8772077491176372	0.380376	0.380376	chr2	31623568	0.4197868928817922	chr2:31623568:C:T
chr2:31624966	['G', 'A']	98663	126880.5759931878	-5126.383762567403	-0.0030551727437362	0.0044507390203224	-0.686441674019994	0.492436	0.492436	chr2	31624966	0.3076502050708524	chr2:31624966:G:A
chr2:31625163	['G', 'C']	98663	13595.066894412454	65.76072701703718	-0.0004011015260652	0.0084423040118971	-0.0475109076266443	0.962106	0.962106	chr2	31625163	0.0167770769444901	chr2:31625163:G:C
chr2:31625239	['C', 'A']	98663	16556.684967611793	-995.22372545418	-0.0017670114626018	0.0076714442841582	-0.2303362179466964	0.817831	0.817831	chr2	31625239	0.0873364314757707	chr2:31625239:C:A
chr2:31625339	['T', 'C']	98663	110793.82789943232	-4100.088134647472	-0.0011221149078983	0.0042801268447978	-0.2621686105546605	0.793192	0.793192	chr2	31625339	0.1006216746651414	chr2:31625339:T:C
chr2:31625941	['C', 'T']	98663	2162.3506644905574	-80.99527485345185	-0.0062928138553023	0.0203646822855995	-0.3090062377134245	0.757317	0.757317	chr2	31625941	0.120722294167958	chr2:31625941:C:T
chr2:31626782	['G', 'A']	98663	2127.409685333117	-78.23084532358172	0.0018727978566314	0.0205272914946372	0.0912345331638479	0.927306	0.927306	chr2	31626782	0.0327769301680072	chr2:31626782:G:A
chr2:31628133	['C', 'T']	98663	134580.82472857766	-5334.998609989506	-0.003865587739955	0.004572469028711	-0.8454049039332076	0.397887	0.397887	chr2	31628133	0.4002402501486498	chr2:31628133:C:T
chr2:31628605	['A', 'G']	98663	135127.80466294987	-5340.224269109104	-0.0035175864016493	0.0045849931355423	-0.767195565546522	0.442967	0.442967	chr2	31628605	0.3536286264896374	chr2:31628605:A:G
chr2:31629385	['C', 'T']	98663	108664.23008688072	-4061.433152626037	-0.0014141324722747	0.0042682903717093	-0.3313112157616438	0.74041	0.74041	chr2	31629385	0.130527724285029	chr2:31629385:C:T
chr2:31630252	['G', 'T']	98663	125832.85532544676	-5130.413919330405	-0.003526743418498	0.004433572749254	-0.795463076384935	0.426346	0.426346	chr2	31630252	0.3702378072346313	chr2:31630252:G:T
chr2:31630932	['G', 'A']	98663	12450.640516979218	103.55825543701673	0.000241484121	0.0087986759668313	0.0274455067910628	0.978104	0.978104	chr2	31630932	0.009614965023451	chr2:31630932:G:A
chr2:31631372	['G', 'A']	98663	63400.63533872704	-2527.79990942846	-0.0005329682947684	0.004566205679407	-0.1167201681632566	0.907082	0.907082	chr2	31631372	0.0423534510459657	chr2:31631372:G:A
chr2:31632232	['C', 'G']	98663	3936.119683762417	-122.48262597264956	0.0065850984226297	0.0151990076702215	0.4332584445977677	0.664828	0.664828	chr2	31632232	0.1772906980244594	chr2:31632232:C:G
chr2:31632454	['G', 'A']	98663	41202.59370311803	-1259.2109235050682	0.0033460503911651	0.0052342628048199	0.6392591499387293	0.522656	0.522656	chr2	31632454	0.2817840596143763	chr2:31632454:G:A
chr2:31634138	['CT', 'C']	98663	22443.116265343942	-1275.398022090013	-0.0087010448542997	0.0068612854079989	-1.2681362655685402	0.204752	0.204752	chr2	31634138	0.6887718473955213	chr2:31634138:CT:C
chr2:31634645	['T', 'C']	98663	12443.135057879052	-508.5919222593244	0.0128386979433924	0.0088008456251361	1.4588027662618903	0.144623	0.144623	chr2	31634645	0.8397626338826809	chr2:31634645:T:C
chr2:31634850	['A', 'G']	98663	138153.40408730114	-5302.4631129220825	-0.0007622168621476	0.0046516153757146	-0.1638606807706122	0.869841	0.869841	chr2	31634850	0.0605601256956238	chr2:31634850:A:G
chr2:31637678	['G', 'A']	98663	3947.280053924749	-114.59312614381795	0.0074830077674608	0.0151831373364911	0.4928499032592048	0.62212	0.62212	chr2	31637678	0.2061258366736959	chr2:31637678:G:A
chr2:31639005	['C', 'T']	98663	4003.60867934474	-103.89776782280134	0.0100546920282874	0.0150790316499974	0.6667995837974845	0.504902	0.504902	chr2	31639005	0.2967929089891176	chr2:31639005:C:T
chr2:31639142	['G', 'T']	98663	82778.33102175716	-2900.2182543559643	0.0002083162665227	0.0043154600470939	0.0482720878537667	0.961499	0.961499	chr2	31639142	0.0170511631100647	chr2:31639142:G:T
chr2:31639499	['T', 'A']	98663	4125.334499011708	-99.62767280846064	0.0132764239998578	0.0148517953492639	0.8939272113331259	0.371363	0.371363	chr2	31639499	0.4302013684914989	chr2:31639499:T:A
chr2:31639508	['T', 'C']	98663	4127.250990806532	-100.64682823039551	0.0128397749091698	0.0148483882144679	0.8647251623350624	0.387192	0.387192	chr2	31639508	0.4120736244828274	chr2:31639508:T:C
chr2:31641526	['C', 'T']	98663	64073.88496203246	-2649.3810598245163	-0.0004989664944137	0.0045382446038996	-0.1099470253289096	0.912452	0.912452	chr2	31641526	0.0397899725519616	chr2:31641526:C:T
chr2:31641627	['T', 'G']	98663	4175.142564580884	-107.70779020604056	0.0120120663431468	0.0147674802354446	0.8134134023972278	0.415983	0.415983	chr2	31641627	0.3809244173469379	chr2:31641627:T:G
chr2:31642836	['C', 'T']	98663	59805.72939518664	-2197.684668852832	-0.0011970511041724	0.0046107807005117	-0.2596200474335273	0.795157	0.795157	chr2	31642836	0.0995471134795195	chr2:31642836:C:T
chr2:31642978	['T', 'C']	98663	139409.84681278132	-5411.96144315933	-0.0012489633841142	0.0046826477560757	-0.2667216175920455	0.789684	0.789684	chr2	31642978	0.1025466612551461	chr2:31642978:T:C
chr2:31643808	['A', 'G']	98663	111443.29534834216	-4019.283776636096	0.0005155397331832	0.0042860779815943	0.1202823969599092	0.90426	0.90426	chr2	31643808	0.0437066797786123	chr2:31643808:A:G
chr2:31644874	['T', 'C']	98663	92981.02667601543	-3168.1115731086134	-0.0003602814068986	0.004267066350351	-0.0844330454034426	0.932712	0.932712	chr2	31644874	0.0302524356953234	chr2:31644874:T:C
chr2:31645984	['C', 'T']	98663	2159.0218827917533	-76.98844878605581	-0.0024922334903207	0.0203651944795013	-0.1223771024052504	0.902601	0.902601	chr2	31645984	0.0445041896567312	chr2:31645984:C:T
chr2:31647347	['G', 'A']	98663	3966.200997384905	232.6298596260885	1.7377943917062632e-05	0.0153556090978076	0.0011317000717049	0.999097	0.999097	chr2	31647347	0.0003923450876378	chr2:31647347:G:A
chr2:31647444	['A', 'T']	98663	134545.91014151895	-5247.486525743666	-0.0049193996621276	0.0045696935997801	-1.0765272451449088	0.281694	0.281694	chr2	31647444	0.550222403261448	chr2:31647444:A:T
chr2:31648407	['G', 'A']	98663	122061.35178238302	-4942.884161814004	-0.0044351773485187	0.0043878672186866	-1.0107820331550963	0.312123	0.312123	chr2	31648407	0.5056742274735847	chr2:31648407:G:A
chr2:31651423	['G', 'A']	98663	126883.72284966944	-5179.166884941228	-0.0066872281417612	0.0044565957777241	-1.500523824751302	0.133482	0.133482	chr2	31651423	0.8745772948067518	chr2:31651423:G:A
chr2:31651888	['C', 'A']	98663	2079.063217109264	-80.89673150497262	0.0012992448378374	0.0207569303992891	0.0625933031929414	0.95009	0.95009	chr2	31651888	0.0222352529721814	chr2:31651888:C:A
chr2:31652838	['A', 'C']	98663	17308.333147479825	-992.880931489748	0.0010779767483429	0.0075242231588483	0.1432675142117856	0.886079	0.886079	chr2	31652838	0.0525275560648993	chr2:31652838:A:C
chr2:31653530	['G', 'A']	98663	2084.0422456695146	-78.01347929053227	0.0027933966078859	0.02073320801483	0.1347305542821866	0.892825	0.892825	chr2	31653530	0.0492336575529597	chr2:31653530:G:A
chr2:31653662	['T', 'C']	98663	10555.810163302564	-648.7142011491779	-0.010791695120849	0.0094709484861254	-1.139452414576895	0.254517	0.254517	chr2	31653662	0.5942832044485599	chr2:31653662:T:C
chr2:31654075	['A', 'C']	98663	27300.917719337373	-1346.0001614094583	-0.0025693060836265	0.0061704879103153	-0.416386211426061	0.677128	0.677128	chr2	31654075	0.1693292272687844	chr2:31654075:A:C
chr2:31654771	['G', 'C']	98663	2348.238005940012	-48.79978480859944	0.010476702835447	0.0196092801243538	0.534272689716712	0.593154	0.593154	chr2	31654771	0.2268325365391245	chr2:31654771:G:C
chr2:31655214	['G', 'C']	98663	2132.064828704642	-76.8616836098802	0.0104112809700451	0.0205772145716968	0.505961627302336	0.612885	0.612885	chr2	31655214	0.2126210076199019	chr2:31655214:G:C
chr2:31655792	['G', 'A']	98663	29106.83516472377	-1421.724292365326	-0.0076029830018035	0.0059912716549743	-1.269009892998442	0.204441	0.204441	chr2	31655792	0.6894320034093278	chr2:31655792:G:A
chr2:31656007	['T', 'C']	98663	2150.174344939436	-74.24447949665496	0.0012425124653266	0.0204248055178525	0.0608335028816108	0.951492	0.951492	chr2	31656007	0.0215948588435515	chr2:31656007:T:C
chr2:31656085	['A', 'G']	98663	2151.305264118237	-73.88179712859979	0.0016013669574261	0.0204201522709807	0.0784209116648888	0.937493	0.937493	chr2	31656085	0.0280319663444813	chr2:31656085:A:G
chr2:31660419	['G', 'T']	98663	2067.167614413868	-76.23312917593333	0.0012619079828552	0.0207980743092418	0.0606742703238886	0.951619	0.951619	chr2	31660419	0.0215368954359693	chr2:31660419:G:T
chr2:31660795	['T', 'G']	98663	12342.625494131244	-135.81284663602625	0.0092044210150634	0.0087761963312857	1.0487938814963784	0.294276	0.294276	chr2	31660795	0.5312451558160752	chr2:31660795:T:G
chr2:31663502	['TAATA', 'T']	98663	92434.79058685162	-3360.383889378003	-0.0010247888668807	0.004265641393055	-0.2402426206171915	0.810143	0.810143	chr2	31663502	0.0914383161466246	chr2:31663502:TAATA:T
chr2:31665163	['G', 'A']	98663	11466.045928193484	-780.2139527899195	-0.0065306045740624	0.0090693725090731	-0.7200723718789953	0.471482	0.471482	chr2	31665163	0.3265348828840119	chr2:31665163:G:A
chr2:31666502	['G', 'A']	98663	19668.192819202857	-1139.4210773535565	-0.01205825987209	0.0070963869278954	-1.6992111612023046	0.0892826	0.0892826	chr2	31666502	1.049233171125901	chr2:31666502:G:A
chr2:31666664	['A', 'G']	98663	24518.697834286428	-1245.1776095452394	-0.0098985663716013	0.0064467114058732	-1.5354443139153413	0.124678	0.124678	chr2	31666664	0.904210172997142	chr2:31666664:A:G
chr2:31666858	['A', 'T']	98663	2383.1449263610284	-38.97894000691266	0.012813360170389	0.0194442327085535	0.658979984576736	0.50991	0.50991	chr2	31666858	0.2925064708679189	chr2:31666858:A:T
chr2:31667202	['C', 'G']	98663	22273.58027894908	-1264.6524174712165	-0.0034472118133933	0.0067311462275973	-0.5121284988966586	0.608562	0.608562	chr2	31667202	0.2156951694697183	chr2:31667202:C:G
chr2:31667273	['A', 'G']	98663	97161.77176425271	-3193.096838324986	-0.000968329104152	0.0042562732559333	-0.2275063291113155	0.820031	0.820031	chr2	31667273	0.0861697294766986	chr2:31667273:A:G
chr2:31669989	['G', 'A']	98663	2076.231480355188	-74.10778228516823	0.0004800309056744	0.020754488274929	0.0231290166886127	0.981547	0.981547	chr2	31669989	0.0080888999845603	chr2:31669989:G:A
chr2:31670761	['T', 'A']	98663	192654.85796675453	-6503.245322257186	-0.0112685685787803	0.0139674758928541	-0.8067720084303474	0.4198	0.4198	chr2	31670761	0.3769575657536184	chr2:31670761:T:A
chr2:31671535	['C', 'T']	98663	192567.9517747461	-6507.902215694715	-0.0096358277010903	0.0138435464213511	-0.6960519658625094	0.486398	0.486398	chr2	31671535	0.3130082194893296	chr2:31671535:C:T
chr2:31673862	['T', 'C']	98663	14272.679654777254	-785.8834805671675	-0.0005653457581776	0.0082253926314448	-0.0687317655836181	0.945203	0.945203	chr2	31673862	0.0244749086209444	chr2:31673862:T:C
chr2:31676392	['C', 'T']	98663	20622.2991931233	-1227.1934930869825	-0.0039286340487946	0.0069709052665233	-0.5635758769612458	0.573044	0.573044	chr2	31676392	0.2418120303475069	chr2:31676392:C:T
chr2:31676400	['T', 'A']	98663	171306.41766929868	-5329.836712396165	0.0023627234257017	0.0062925925212516	0.3754769465402764	0.707307	0.707307	chr2	31676400	0.1503920438172701	chr2:31676400:T:A
chr2:31677381	['T', 'C']	98663	11695.711252115918	-769.4209258129471	-0.0034305825529501	0.0090047034212921	-0.3809767398711139	0.703221	0.703221	chr2	31677381	0.1529081685828305	chr2:31677381:T:C
chr2:31679356	['C', 'A']	98663	168799.50651838942	-5239.771662767343	0.002088298320699	0.0060548838288786	0.344894861688176	0.730174	0.730174	chr2	31679356	0.1365736354475944	chr2:31679356:C:A
chr2:31680128	['T', 'G']	98663	22499.10471894166	-1282.4335926895603	-0.0035029742858203	0.0067023270486714	-0.5226504556376119	0.601219	0.601219	chr2	31680128	0.2209673030938297	chr2:31680128:T:G
chr2:31680494	['G', 'A']	98663	80149.05938646823	-3549.9403298126394	-0.0042539126143704	0.0043459029554284	-0.9788328589014816	0.327665	0.327665	chr2	31680494	0.4845699459189939	chr2:31680494:G:A
chr2:31680780	['C', 'T']	98663	20780.21236174894	-1217.776618568401	-0.0031606445637208	0.0069502302942794	-0.4547539333081204	0.649287	0.649287	chr2	31680780	0.187563292468049	chr2:31680780:C:T
chr2:31687090	['T', 'TTG']	98663	2177.5738414590883	-65.81967636244912	0.0053277102115561	0.0203020727262957	0.2624219843649519	0.792997	0.792997	chr2	31687090	0.1007284556658895	chr2:31687090:T:TTG
chr2:31688396	['G', 'T']	98663	2114.128566650111	-71.26896746944485	0.0034288010316558	0.0205741874790798	0.166655477167313	0.867641	0.867641	chr2	31688396	0.0616599337751308	chr2:31688396:G:T
chr2:31689649	['C', 'T']	98663	11507.466536251128	-749.9500380615827	-0.002838082503702	0.0090730723622474	-0.3128028070746088	0.754431	0.754431	chr2	31689649	0.1223804744961636	chr2:31689649:C:T
chr2:31690193	['C', 'G']	98663	192799.7706217438	-6478.1001629967095	-0.0061534308078516	0.0141767925299722	-0.434049577493797	0.664253	0.664253	chr2	31690193	0.1776664754867423	chr2:31690193:C:G
chr2:31692505	['C', 'T']	98663	22687.20855468591	-1288.8831014374086	-0.0036244831823351	0.0066783840098965	-0.5427185943432054	0.587325	0.587325	chr2	31692505	0.2311215126408369	chr2:31692505:C:T
chr2:31693105	['G', 'A']	98663	17806.804810801495	-917.3265630521312	0.0017820405983553	0.0074284774622882	0.2398931150295829	0.810414	0.810414	chr2	31693105	0.0912930650931993	chr2:31693105:G:A
chr2:31693495	['A', 'C']	98663	68856.65584639402	-721.91550516177	0.003065702252728	0.0045445417589413	0.6745899620564094	0.499938	0.499938	chr2	31693495	0.3010838515188692	chr2:31693495:A:C
chr2:31693660	['G', 'A']	98663	16601.17783003568	-999.8968880439088	-0.0008990638408602	0.0076654626282191	-0.1172876164773836	0.906632	0.906632	chr2	31693660	0.0425689563801768	chr2:31693660:G:A
chr2:31695226	['C', 'T']	98663	2155.54618909548	-63.480712476121006	0.0050932887159773	0.0203651143967273	0.2500987039285117	0.802512	0.802512	chr2	31695226	0.0955484648485501	chr2:31695226:C:T
chr2:31696057	['G', 'T']	98663	195190.978360463	-6560.611926453862	-0.0107854912132242	0.0204878790867472	-0.5264327833817103	0.598589	0.598589	chr2	31696057	0.2228712682562604	chr2:31696057:G:T
chr2:31696326	['A', 'T']	98663	170101.24063130363	-5284.35015436331	0.0030600047366148	0.0061707248297178	0.4958906483526936	0.619973	0.619973	chr2	31696326	0.2076272237377815	chr2:31696326:A:T
chr2:31697381	['A', 'G']	98663	18193.134744439707	-921.7629268183985	0.0007954692997984	0.0073538832929427	0.1081699651885675	0.913861	0.913861	chr2	31697381	0.0391198562614799	chr2:31697381:A:G
chr2:31697569	['G', 'A']	98663	2155.021842249296	-64.82518402067946	0.004864098982518	0.0203651159567732	0.2388446494899699	0.811227	0.811227	chr2	31697569	0.0908576031834804	chr2:31697569:G:A
chr2:31698148	['C', 'T']	98663	16922.7734613396	-1002.2804395909284	-0.0020439179420778	0.0075991619180064	-0.2689662312938388	0.787956	0.787956	chr2	31698148	0.1034980331331888	chr2:31698148:C:T
chr2:31699038	['A', 'G']	98663	193081.7849135397	-6479.375114140581	-0.0054005723731364	0.0146161795457211	-0.3694927498832936	0.711761	0.711761	chr2	31699038	0.1476658122703848	chr2:31699038:A:G
chr2:31699255	['T', 'C']	98663	2159.0875338286423	-66.99192834312065	0.0033456886589433	0.0203468244855879	0.1644329640388447	0.869391	0.869391	chr2	31699255	0.0607848599705422	chr2:31699255:T:C
chr2:31699376	['A', 'G']	98663	23084.339715974165	-1341.8248891944988	-0.0052317554174967	0.0066296957826036	-0.7891395908730654	0.430032	0.430032	chr2	31699376	0.3664992260335922	chr2:31699376:A:G
chr2:31700698	['G', 'C']	98663	92194.68880711254	-3770.345118134175	-0.001762444354166	0.0042765809588866	-0.4121152787961847	0.680256	0.680256	chr2	31700698	0.1673276189632731	chr2:31700698:G:C
chr2:31701610	['A', 'G']	98663	193018.8253783233	-6485.7477025486005	-0.0075560920848584	0.0145160173135949	-0.5205347941946733	0.602692	0.602692	chr2	31701610	0.2199045732225049	chr2:31701610:A:G
chr2:31702173	['T', 'C']	98663	23139.283398716663	-1347.8714462427054	-0.0049723985077309	0.0066244493983515	-0.7506131013648153	0.452887	0.452887	chr2	31702173	0.3440101454448744	chr2:31702173:T:C
chr2:31703216	['T', 'C']	98663	171258.67897180156	-5291.105026622597	0.0040452088537394	0.0062924345422215	0.642868642748134	0.520311	0.520311	chr2	31703216	0.2837369924995	chr2:31703216:T:C
chr2:31703830	['G', 'A']	98663	58173.25461991504	-641.2242396068041	0.0026053289763933	0.0047232778019244	0.5515934242385362	0.581228	0.581228	chr2	31703830	0.2356534722257271	chr2:31703830:G:A
chr2:31707104	['A', 'G']	98663	18465.18161912292	-920.9193642563137	0.0013767548502566	0.0073026642306122	0.1885277491583711	0.850463	0.850463	chr2	31707104	0.0703445759319174	chr2:31707104:A:G
chr2:31708573	['T', 'C']	98663	171819.22442732615	-5335.460904133504	0.003003628567947	0.0063512339651272	0.4729204725316444	0.636271	0.636271	chr2	31708573	0.1963578706141422	chr2:31708573:T:C
chr2:31708820	['A', 'C']	98663	163280.89441887813	-5001.741487565943	-0.0020286974765958	0.0056395735599538	-0.3597253329580608	0.719053	0.719053	chr2	31708820	0.1432390974346021	chr2:31708820:A:C
chr2:31708827	['C', 'T']	98663	19967.821456808644	-966.1996558672936	0.0028592714393276	0.0070571320473282	0.4051605411592267	0.68536	0.68536	chr2	31708827	0.1640812461072098	chr2:31708827:C:T
chr2:31710075	['A', 'G']	98663	193076.87079870264	-6475.899939078304	-0.0057785317586774	0.0146132920317565	-0.3954298419630513	0.692527	0.692527	chr2	31710075	0.1595632898123589	chr2:31710075:A:G
chr2:31710989	['G', 'T']	98663	192914.9105827024	-6440.895150545929	-0.0043737301114339	0.0143443878944946	-0.304908800821861	0.760436	0.760436	chr2	31710989	0.1189373312710055	chr2:31710989:G:T
chr2:31711830	['C', 'T']	98663	17139.737200085154	-872.4651176732181	0.007181216226573	0.0075821407868563	0.9471225117610116	0.343579	0.343579	chr2	31711830	0.4639733886790755	chr2:31711830:C:T
chr2:31716598	['T', 'C']	98663	14084.420955472146	-343.6624839959198	0.0002913128644006	0.0082726239553947	0.0352140827349806	0.971909	0.971909	chr2	31716598	0.012374396234183	chr2:31716598:T:C
chr2:31717154	['C', 'T']	98663	2116.1072391493844	-75.91174372303246	0.0030153992663463	0.0205450333745593	0.146770229640041	0.883314	0.883314	chr2	31717154	0.0538848862000653	chr2:31717154:C:T
chr2:31722768	['A', 'G']	98663	87997.35162238902	-3783.7415658680807	0.0001080992628344	0.0043045815838231	0.0251126063542779	0.979965	0.979965	chr2	31722768	0.0087894351016961	chr2:31722768:A:G
chr2:31725986	['G', 'T']	98663	195158.97803612333	-6523.666504116012	-0.0128764518513653	0.0204215067539968	-0.6305338781549585	0.528347	0.528347	chr2	31725986	0.2770807541952532	chr2:31725986:G:T
chr2:31726662	['C', 'A']	98663	34942.43734920218	-1607.7394366510684	0.0011727331749771	0.0055858713420202	0.2099463276490435	0.83371	0.83371	chr2	31726662	0.0789849892924906	chr2:31726662:C:A
chr2:31727383	['T', 'C']	98663	192776.3082981916	-6457.739251990796	2.347019522449624e-05	0.0141392078440681	0.0016599370688466	0.998676	0.998676	chr2	31727383	0.0005753868842662	chr2:31727383:T:C
chr2:31727581	['T', 'G']	98663	195012.8358842848	-6531.013376178112	-0.0050616729582728	0.0197513873535124	-0.2562692365694855	0.797743	0.797743	chr2	31727581	0.0981369979457477	chr2:31727581:T:G
chr2:31728024	['A', 'G']	98663	192893.95507895644	-6452.161319741769	-0.0035576890959736	0.0143236436379668	-0.2483787774881164	0.803842	0.803842	chr2	31728024	0.0948293060667129	chr2:31728024:A:G
chr2:31728337	['T', 'A']	98663	195002.97645496743	-6539.5536411587445	-0.0083315764075266	0.01971024825667	-0.4227027635081756	0.672513	0.672513	chr2	31728337	0.1722993161230323	chr2:31728337:T:A
chr2:31729026	['A', 'C']	98663	195011.0	-6534.345257294975	-0.0068318807723982	0.0197512338036578	-0.3458964052733244	0.729421	0.729421	chr2	31729026	0.1370217375223282	chr2:31729026:A:C
chr2:31729243	['A', 'T']	98663	12635.817550511443	-709.6710713477202	-0.0002688518947541	0.0087118975519831	-0.0308603140877127	0.975381	0.975381	chr2	31729243	0.010825708530719	chr2:31729243:A:T
chr2:31729750	['G', 'A']	98663	194946.9276606528	-6550.29097548734	-0.0097771727134615	0.0194807205084547	-0.5018896867401903	0.615746	0.615746	chr2	31729750	0.2105984007370445	chr2:31729750:G:A
chr2:31733597	['A', 'G']	98663	17286.490972349002	-982.3776734588746	0.0010280658179114	0.0075265224441774	0.1365924071224693	0.891353	0.891353	chr2	31733597	0.0499502694856358	chr2:31733597:A:G
chr2:31733909	['C', 'G']	98663	21229.506203373337	-1264.8446988625424	-0.0038831567667842	0.0068883353422085	-0.563729344445537	0.57294	0.57294	chr2	31733909	0.2418908562756908	chr2:31733909:C:G
chr2:31736399	['C', 'T']	98663	194876.0	-6567.323078631152	-0.0135862487244988	0.0192019936391933	-0.7075436530073541	0.47923	0.47923	chr2	31736399	0.3194560027501237	chr2:31736399:C:T
chr2:31738657	['G', 'C']	98663	18115.918070506195	-769.0682392369728	-0.00969333107753	0.0073628358176283	-1.3165214215862324	0.188002	0.188002	chr2	31738657	0.7258375306068324	chr2:31738657:G:C
chr2:31739681	['A', 'C']	98663	2266.2986112519	-122.11249175132154	-0.0018610590933759	0.0198994129053573	-0.0935233166037213	0.925488	0.925488	chr2	31739681	0.0336292079943503	chr2:31739681:A:C
chr2:31740623	['C', 'T']	98663	21030.4445616241	-1294.5639811685796	-0.0060602049858696	0.0069155073081333	-0.8763211021037086	0.380858	0.380858	chr2	31740623	0.4192369175305803	chr2:31740623:C:T
chr2:31740879	['T', 'C']	98663	21902.19690727924	-1218.1177981734618	-0.0058384621395682	0.0067919080320737	-0.8596203175892465	0.39	0.39	chr2	31740879	0.4089353929735008	chr2:31740879:T:C
chr2:31741959	['A', 'G']	98663	194986.9288769511	-6534.69452888726	-0.0086171725930841	0.0196437118471051	-0.4386733352716131	0.660899	0.660899	chr2	31741959	0.1798649052559286	chr2:31741959:A:G
chr2:31742776	['C', 'T']	98663	21657.731707317096	-1201.024067698585	-0.0050652519674254	0.0068217895685192	-0.7425107321985253	0.45778	0.45778	chr2	31742776	0.339343185185667	chr2:31742776:C:T
chr2:31743137	['A', 'T']	98663	71093.31910657852	-2755.5307261524376	-0.0029203957467161	0.0044265678809781	-0.6597426776771451	0.509421	0.509421	chr2	31743137	0.2929231559642068	chr2:31743137:A:T
chr2:31743624	['T', 'C']	98663	17156.26053725291	-986.9254109316842	0.0004651168975892	0.0075516122605895	0.0615917345249071	0.950888	0.950888	chr2	31743624	0.0218706332691486	chr2:31743624:T:C
chr2:31744252	['A', 'T']	98663	21747.983842520327	-1198.1379944776822	-0.0052273561505257	0.0068107134437618	-0.767519613574946	0.442774	0.442774	chr2	31744252	0.353817889121341	chr2:31744252:A:T
chr2:31745505	['A', 'G']	98663	22043.23419460129	-1185.2255675263286	-0.0042390623742169	0.0067733980042826	-0.6258398475236073	0.531421	0.531421	chr2	31745505	0.2745612877053464	chr2:31745505:A:G
chr2:31745532	['G', 'A']	98663	194953.0	-6540.485174831174	-0.0081714299094417	0.0195031578551702	-0.4189798375279756	0.675232	0.675232	chr2	31745532	0.1705469841932596	chr2:31745532:G:A
chr2:31746189	['C', 'A']	98663	21676.537919639963	-1184.4742720055835	-0.0049340716452369	0.0068188472961098	-0.7235932161220099	0.469317	0.469317	chr2	31746189	0.328533714118053	chr2:31746189:C:A
chr2:31746905	['A', 'T']	98663	12208.361117868872	66.64704007875764	-0.0026861939543862	0.0088625362102716	-0.3030953996298423	0.761818	0.761818	chr2	31746905	0.1181487701781952	chr2:31746905:A:T
chr2:31748058	['T', 'C']	98663	65352.32796396974	-1127.3246960526749	0.0039156846407432	0.0045532303398825	0.8599794757680168	0.389802	0.389802	chr2	31748058	0.4091559369302098	chr2:31748058:T:C
chr2:31748381	['T', 'C']	98663	21368.73266433531	-1277.8215340380452	-0.0042272430970807	0.0068707336665717	-0.6152535234552303	0.538389	0.538389	chr2	31748381	0.2689038219046279	chr2:31748381:T:C
chr2:31748598	['G', 'A']	98663	86689.17958803018	-3140.317721934383	-0.0013636738082866	0.0042903184589199	-0.3178490877411238	0.7506	0.7506	chr2	31748598	0.1245914399229363	chr2:31748598:G:A
chr2:31748686	['C', 'T']	98663	21143.000131780344	-1285.8336164209252	-0.0050565269271422	0.0069017553195672	-0.7326436091998804	0.463778	0.463778	chr2	31748686	0.3336898566148355	chr2:31748686:C:T
chr2:31749354	['A', 'G']	98663	33723.494292607764	-1499.2242372524136	-0.0005927269163854	0.005646995109402	-0.1049632423797484	0.916405	0.916405	chr2	31749354	0.0379125499207832	chr2:31749354:A:G
chr2:31749372	['G', 'C']	98663	24255.21255093559	-1305.3532428049157	-0.0045443123000953	0.0065012726579342	-0.6989881118967448	0.484561	0.484561	chr2	31749372	0.3146515430800325	chr2:31749372:G:C
chr2:31749474	['G', 'A']	98663	170626.10568034378	-5233.068324053733	0.0046453098176027	0.0062344547059526	0.745102825619604	0.456211	0.456211	chr2	31749474	0.3408342473765405	chr2:31749474:G:A
chr2:31749992	['G', 'A']	98663	21548.71292297712	-901.5308418857308	-0.0040993222354866	0.0068127240520286	-0.6017155845708954	0.547365	0.547365	chr2	31749992	0.2617229760030428	chr2:31749992:G:A
chr2:31750029	['G', 'A']	98663	5373.653576750363	-373.87338092853656	-0.0162169538303788	0.0130317204104909	-1.2444215590539915	0.213347	0.213347	chr2	31750029	0.6709134596366634	chr2:31750029:G:A
chr2:31750369	['A', 'G']	98663	194952.90378982152	-6542.961531329345	-0.0069889130081237	0.0195119980585464	-0.3581854091597024	0.720205	0.720205	chr2	31750369	0.1425438678788242	chr2:31750369:A:G
chr2:31751451	['T', 'C']	98663	96910.6270148618	-3254.9491904901915	-0.0004471532384121	0.0042557911162192	-0.1050693575415439	0.916321	0.916321	chr2	31751451	0.0379523602759649	chr2:31751451:T:C
chr2:31751600	['CT', 'C']	98663	2264.2065400287875	-121.65410380368397	-0.0028335739830054	0.0199141433398714	-0.1422895243167281	0.886852	0.886852	chr2	31751600	0.0521488502316958	chr2:31751600:CT:C
chr2:31752382	['T', 'A']	98663	21861.73216893864	-1196.8737465175095	-0.005317511993507	0.0067991469566406	-0.7820851685391822	0.434166	0.434166	chr2	31752382	0.3623441896115404	chr2:31752382:T:A
chr2:31752522	['A', 'G']	98663	21903.99422117686	-1198.7608592133588	-0.0048518861544355	0.0067912320054635	-0.7144338686312368	0.474961	0.474961	chr2	31752522	0.3233420497017873	chr2:31752522:A:G
chr2:31752901	['G', 'A']	98663	21805.65213733261	-1163.0560673090067	-0.0038872421440671	0.0068040772722395	-0.5713106992372012	0.56779	0.56779	chr2	31752901	0.2458122606003396	chr2:31752901:G:A
chr2:31753443	['T', 'C']	98663	194986.97629279763	-6538.833817856099	-0.0057597227551071	0.0196471530933213	-0.293158134807078	0.769402	0.769402	chr2	31753443	0.1138466891133794	chr2:31753443:T:C
chr2:31753476	['A', 'G']	98663	65298.60385200204	-1132.3848011862356	0.0032158873712696	0.0045523580328652	0.7064223305928307	0.479927	0.479927	chr2	31753476	0.3188248165998506	chr2:31753476:A:G
chr2:31753734	['T', 'C']	98663	71023.67736507035	-2989.444092769016	-0.0022413393447517	0.0044313790243157	-0.5057882281008074	0.613006	0.613006	chr2	31753734	0.2125352746591722	chr2:31753734:T:C
chr2:31754050	['A', 'G']	98663	194986.0	-6544.086356709221	-0.0079173631004827	0.0196524042596067	-0.4028699489332212	0.687045	0.687045	chr2	31754050	0.163014816635281	chr2:31754050:A:G
chr2:31754231	['C', 'T']	98663	21662.85433350228	-1223.4573183438108	-0.0060362542304066	0.0068193000772877	-0.8851721088665551	0.376066	0.376066	chr2	31754231	0.4247359292201419	chr2:31754231:C:T
chr2:31754336	['T', 'C']	98663	21741.644352312705	-1237.4163895041413	-0.0062525564213954	0.0068107901411511	-0.918036863831288	0.358602	0.358602	chr2	31754336	0.4453872926139318	chr2:31754336:T:C
chr2:31754563	['A', 'G']	98663	21719.08187614673	-1213.9215721454827	-0.0056220477880092	0.0068130584864797	-0.8251870726144481	0.409267	0.409267	chr2	31754563	0.3879932719579176	chr2:31754563:A:G
