## Supplementary material for "Characterization of shared and ancestry-specific signals driving complex traits using multi-ancestry fine-mapping": s2_gwas_temp.txt

locus	alleles	n	sum_x	y_transpose_x	beta	standard_error	t_stat	p_value	p_value_str	chrom	pos	-log10pvalue	rsid
chr2:30755858	['G', 'A']	19959	7131.786609201163	853.7058197632791	-0.0223524145330417	0.0131618007291965	-1.698279361079966	0.0894706	0.0894706	chr2	30755858	1.0483196502188386	chr2:30755858:G:A
chr2:30756050	['C', 'T']	19959	37885.0	5144.895694895815	0.004013423165259	0.022835554339127	0.1757532620253626	0.86049	0.86049	chr2	30756050	0.06525417236728	chr2:30756050:C:T
chr2:30756217	['C', 'T']	19959	36841.84587634032	4979.879885493242	-0.0034739397307136	0.0188443051608145	-0.184349579412322	0.853741	0.853741	chr2	30756217	0.0686738615487	chr2:30756217:C:T
chr2:30756279	['G', 'A']	19959	1257.0629822627518	151.72607883441086	0.005284114399009	0.0291018383021072	0.1815732169272083	0.85592	0.85592	chr2	30756279	0.0675668254889498	chr2:30756279:G:A
chr2:30756621	['T', 'C']	19959	35628.0	4818.64349789392	-0.0060645623410041	0.0163968951931091	-0.369860407691865	0.71149	0.71149	chr2	30756621	0.1478311995506581	chr2:30756621:T:C
chr2:30756854	['T', 'C']	19959	8809.0	1160.568776022382	-0.0069343755878585	0.0121953014481777	-0.5686104289693185	0.569627	0.569627	chr2	30756854	0.2444094335686978	chr2:30756854:T:C
chr2:30757005	['C', 'T']	19959	13440.346795610563	1894.573255480548	0.007175875627314	0.0106474557197242	0.6739521455835581	0.50035	0.50035	chr2	30757005	0.3007260958791687	chr2:30757005:C:T
chr2:30757363	['C', 'T']	19959	1278.1280753620283	224.6781134882259	0.0382496333455691	0.0284818470658947	1.3429477820408195	0.179304	0.179304	chr2	30757363	0.746410021879253	chr2:30757363:C:T
chr2:30757393	['C', 'T']	19959	1279.0	224.99198994180944	0.0386960638039571	0.0284716177519117	1.3591101194577864	0.174127	0.174127	chr2	30757393	0.759133882289585	chr2:30757393:C:T
chr2:30757783	['G', 'A']	19959	748.0	106.59171474011475	0.0115590770453015	0.0373549429545163	0.309439022818906	0.756991	0.756991	chr2	30757783	0.1209092838732064	chr2:30757783:G:A
chr2:30758074	['C', 'T']	19959	36676.51277811185	4979.399514612415	-0.003805305920549	0.0186214036713419	-0.2043511857489764	0.838081	0.838081	chr2	30758074	0.0767140050534696	chr2:30758074:C:T
chr2:30759252	['T', 'G']	19959	26091.37396538749	3517.906913912745	0.0020002365590306	0.0105651979300571	0.1893231506188972	0.849841	0.849841	chr2	30759252	0.0706623204997049	chr2:30759252:T:G
chr2:30759545	['C', 'G']	19959	5946.595881144461	844.6278492324108	0.0163956362901285	0.0142503125402825	1.150545733209822	0.249933	0.249933	chr2	30759545	0.602176397848283	chr2:30759545:C:G
chr2:30759606	['C', 'A']	19959	784.0	96.08018021054085	-0.0060383047069307	0.0362896629196927	-0.1663918653720552	0.86785	0.86785	chr2	30759606	0.061555332198797	chr2:30759606:C:A
chr2:30759616	['C', 'G']	19959	9485.901077424203	1308.415353375225	0.0086965801547225	0.0118554220444905	0.7335529787203161	0.46323	0.46323	chr2	30759616	0.3342033223105056	chr2:30759616:C:G
chr2:30759929	['T', 'C']	19959	13645.683685740054	1940.6461366970384	0.019127698726459	0.0106560510574222	1.7950081717313189	0.0726675	0.0726675	chr2	30759929	1.1386597807023089	chr2:30759929:T:C
chr2:30760017	['G', 'A']	19959	14624.732738751378	1973.1989111296616	-0.0040380114047941	0.0105398598813589	-0.3831181296760801	0.701636	0.701636	chr2	30760017	0.1538881360042643	chr2:30760017:G:A
chr2:30760018	['A', 'G']	19959	18975.9507465678	2535.330071753682	-0.002106719408198	0.0101358796405694	-0.2078477135586506	0.83535	0.83535	chr2	30760018	0.0781315230545596	chr2:30760018:A:G
chr2:30760221	['C', 'T']	19959	31269.566690049105	4310.975891100835	0.0024809021518607	0.0123416486170013	0.2010186992719278	0.840686	0.840686	chr2	30760221	0.0753661848575756	chr2:30760221:C:T
chr2:30760439	['A', 'G']	19959	13759.515112024455	1847.696047662316	-0.0004539827654335	0.0106316189161752	-0.0427011886912999	0.96594	0.96594	chr2	30760439	0.015049849234809	chr2:30760439:A:G
chr2:30760568	['G', 'A']	19959	27509.13484666266	3613.590685870755	-0.0102780397730795	0.0110161591840937	-0.932996664383718	0.350833	0.350833	chr2	30760568	0.4548995628434892	chr2:30760568:G:A
chr2:30760830	['G', 'A']	19959	35952.40393866506	4867.525028904663	-0.0055710155185906	0.0169009320486278	-0.3296277094400216	0.741685	0.741685	chr2	30760830	0.1297805041661786	chr2:30760830:G:A
chr2:30761048	['C', 'G']	19959	15432.773223769917	2106.570257531788	0.0073865282262196	0.010417082632977	0.7090783942556431	0.478284	0.478284	chr2	30761048	0.3203141473068703	chr2:30761048:C:G
chr2:30761667	['A', 'T']	19959	9382.470087183085	1462.7308070786266	0.0268224979599221	0.0119311968304895	2.2480978514559924	0.0245808	0.0245808	chr2	30761667	1.6094039867900167	chr2:30761667:A:T
chr2:30761984	['G', 'T']	19959	14920.990328238537	1914.3293986496176	-0.0098380830773245	0.0105387020848149	-0.9335194218555652	0.350563	0.350563	chr2	30761984	0.4552339232216661	chr2:30761984:G:T
chr2:30762963	['C', 'T']	19959	27718.166265784726	3799.0317113690926	0.0052492079645141	0.0109582167251632	0.4790202727475251	0.631929	0.631929	chr2	30762963	0.1993317138700975	chr2:30762963:C:T
chr2:30763779	['C', 'T']	19959	3575.3582702811045	469.3350215476344	-0.0041029898872821	0.0176721842199568	-0.2321721998941551	0.816407	0.816407	chr2	30763779	0.0880932802318854	chr2:30763779:C:T
chr2:30763987	['A', 'G']	19959	1719.0861308748372	276.8351550599478	0.0342512513678756	0.0247294781845167	1.385037367643305	0.166057	0.166057	chr2	30763987	0.7797428123432427	chr2:30763987:A:G
chr2:30764123	['G', 'T']	19959	31787.0	4280.384559397834	-0.0067123343197438	0.0124955631837123	-0.5371774141795549	0.591151	0.591151	chr2	30764123	0.22830157141896	chr2:30764123:G:T
chr2:30765234	['T', 'A']	19959	22893.02901964716	2990.973522315359	-0.0079006947378821	0.0101916996398805	-0.7752087499681042	0.438226	0.438226	chr2	30765234	0.3583018592683413	chr2:30765234:T:A
chr2:30765235	['T', 'G']	19959	25322.612389114423	3349.2183827776225	-0.0079533042466331	0.0104894423035972	-0.7582199335712729	0.448328	0.448328	chr2	30765235	0.3484041367403742	chr2:30765235:T:G
chr2:30765282	['G', 'A']	19959	24756.442189144487	3292.46377731317	-0.0060017394873822	0.0104003357234045	-0.5770717068177111	0.563898	0.563898	chr2	30765282	0.2487994457388398	chr2:30765282:G:A
chr2:30765509	['A', 'G']	19959	34951.0	4734.006854878824	-0.0077929688335121	0.0153006746461659	-0.5093219098979336	0.610532	0.610532	chr2	30765509	0.21429156831335	chr2:30765509:A:G
chr2:30766164	['G', 'A']	19959	14536.45663175828	1904.7685978781976	-0.0081721246352929	0.010560417011993	-0.7738448799902692	0.439032	0.439032	chr2	30766164	0.3575038239106497	chr2:30766164:G:A
chr2:30767462	['G', 'T']	19959	34429.4500175377	4604.974803862586	-0.0175671689422478	0.0146254792615485	-1.2011345835642622	0.229713	0.229713	chr2	30767462	0.6388144263613241	chr2:30767462:G:T
chr2:30767877	['C', 'T']	19959	12458.248384025654	1664.5402411512675	-0.010394977135319	0.0109441879087789	-0.9498171286862366	0.342217	0.342217	chr2	30767877	0.465698420210436	chr2:30767877:C:T
chr2:30768075	['A', 'G']	19959	35691.78825533621	4782.225374197678	-0.0183828937014172	0.0164213269701106	-1.1194523886453862	0.262961	0.262961	chr2	30768075	0.5801086573685672	chr2:30768075:A:G
chr2:30769365	['C', 'T']	19959	5933.189075419694	845.6892655842416	0.0155223901510082	0.014158869313698	1.096301534190379	0.27296	0.27296	chr2	30769365	0.563900990512571	chr2:30769365:C:T
chr2:30769853	['G', 'T']	19959	17768.45123784705	2442.265684733281	0.011198169511268	0.0101878299706349	1.0991712213047604	0.271707	0.271707	chr2	30769853	0.5658991726891671	chr2:30769853:G:T
chr2:30769955	['A', 'G']	19959	4521.906239037835	578.823783824944	-0.001271784693108	0.0160172155543937	-0.0794011099363148	0.936714	0.936714	chr2	30769955	0.0283929888151955	chr2:30769955:A:G
chr2:30769992	['G', 'A']	19959	1280.0641346828338	169.50292134993992	0.0029884131168477	0.0287944286856681	0.1037844212667154	0.917341	0.917341	chr2	30769992	0.0374691955299739	chr2:30769992:G:A
chr2:30770011	['G', 'A']	19959	29243.0	3927.061470149435	-0.0055178847693004	0.011329634572226	-0.4870311336278438	0.626242	0.626242	chr2	30770011	0.2032578090337548	chr2:30770011:G:A
chr2:30771272	['A', 'G']	19959	3693.555171377029	497.4585865425263	-0.0049901179543532	0.0174449731755352	-0.2860490471462191	0.774844	0.774844	chr2	30771272	0.110785725569555	chr2:30771272:A:G
chr2:30771510	['A', 'G']	19959	29849.98226008519	3966.709142350673	-0.0176984450060902	0.0116442758012687	-1.5199266410506949	0.128545	0.128545	chr2	30771510	0.890944811394833	chr2:30771510:A:G
chr2:30772161	['T', 'C']	19959	35948.60224482638	4843.263051915982	-0.0133953423062281	0.0169459804712869	-0.7904731348490025	0.429261	0.429261	chr2	30772161	0.3672785670392858	chr2:30772161:T:C
chr2:30772853	['C', 'T']	19959	27391.74480132284	3584.50666492645	-0.0187917347655402	0.0108465787098126	-1.732503425115964	0.0831994	0.0831994	chr2	30772853	1.079879805651929	chr2:30772853:C:T
chr2:30773014	['T', 'C']	19959	29396.94573332665	3922.725921169489	-0.0163881636044535	0.0114715346813128	-1.4285938246039456	0.153137	0.153137	chr2	30773014	0.8149198651185827	chr2:30773014:T:C
chr2:30773113	['T', 'C']	19959	35858.79662290811	4829.422062399434	-0.0138510218460268	0.01678691280137	-0.8251083454068102	0.40932	0.40932	chr2	30773113	0.3879370345449779	chr2:30773113:T:C
chr2:30773327	['A', 'G']	19959	6095.384451867577	819.4095114838647	0.0020678403951223	0.0140655412912786	0.1470146333013504	0.883122	0.883122	chr2	30773327	0.0539792961202139	chr2:30773327:A:G
chr2:30773349	['G', 'GA']	19959	6186.309950896884	855.49786885071	0.0027310729603142	0.0139134420824078	0.1962902453712308	0.844385	0.844385	chr2	30773349	0.0734594902804051	chr2:30773349:G:GA
chr2:30774017	['CAG', 'C']	19959	10793.867218045114	1443.5904668832789	-0.0094670801288213	0.0114322027275964	-0.8281063898533303	0.40762	0.40762	chr2	30774017	0.389744515351218	chr2:30774017:CAG:C
chr2:30774073	['G', 'A']	19959	27038.12810103744	3590.456494801198	-0.0145441381872206	0.0107794284818932	-1.3492494719595831	0.177272	0.177272	chr2	30774073	0.7513598555203133	chr2:30774073:G:A
chr2:30774427	['G', 'A']	19959	11458.296366825358	1466.468205372233	-0.0179793578975873	0.0112164333303943	-1.602947868362638	0.108962	0.108962	chr2	30774427	0.962724933872991	chr2:30774427:G:A
chr2:30775159	['T', 'G']	19959	1292.1942273000602	164.50156203600608	-0.0007282182583666	0.0286990842887274	-0.0253742680790916	0.979757	0.979757	chr2	30775159	0.0088816249659473	chr2:30775159:T:G
chr2:30775289	['A', 'T']	19959	1233.1235656661822	152.1570468476802	-0.0055387988184667	0.0293154969523039	-0.1889375720793109	0.850144	0.850144	chr2	30775289	0.0705075059226231	chr2:30775289:A:T
chr2:30775456	['C', 'T']	19959	19472.56206030148	2576.9485357231765	-0.01057219876204	0.010065001288544	-1.050392191610877	0.293551	0.293551	chr2	30775456	0.5323164358322479	chr2:30775456:C:T
chr2:30775484	['A', 'G']	19959	1234.2473565522428	154.9020008712833	-0.0038839143486014	0.0293043996495192	-0.1325369021393739	0.894561	0.894561	chr2	30775484	0.0483900396017688	chr2:30775484:A:G
chr2:30776482	['A', 'G']	19959	1234.1236658816456	152.25779110432808	-0.0055008089033036	0.0293047980388351	-0.187710179609971	0.851106	0.851106	chr2	30776482	0.0700163478492995	chr2:30776482:A:G
chr2:30776610	['T', 'C']	19959	1232.185207456404	149.8778940502434	-0.0069424586170797	0.0293268401642782	-0.2367271270341657	0.812871	0.812871	chr2	30776610	0.0899783700681007	chr2:30776610:T:C
chr2:30776967	['G', 'A']	19959	18389.685492357807	2524.737822728393	-0.0002356786496245	0.0100687356209109	-0.0234069756618757	0.981326	0.981326	chr2	30776967	0.0081866944734612	chr2:30776967:G:A
chr2:30777377	['T', 'G']	19959	4673.234141697565	662.1896205597936	0.003551897475852	0.0156871123805289	0.2264213699559339	0.820876	0.820876	chr2	30777377	0.0857224416418035	chr2:30777377:T:G
chr2:30777504	['G', 'C']	19959	8303.664144324732	1100.6132591605417	0.0027997113626209	0.0124040533875432	0.2257093931434172	0.82143	0.82143	chr2	30777504	0.0854294400305319	chr2:30777504:G:C
chr2:30778301	['A', 'G']	19959	20024.016287461163	2672.263441377999	-2.7699218279372283e-05	0.010140813744822	-0.0027314591290581	0.997821	0.997821	chr2	30778301	0.0009473602002564	chr2:30778301:A:G
chr2:30778739	['G', 'C']	19959	17234.727013078118	2307.674208917484	0.0009384077674277	0.0102653986661749	0.0914146442767798	0.927164	0.927164	chr2	30778739	0.0328434395389334	chr2:30778739:G:C
chr2:30778933	['G', 'A']	19959	11762.946777588451	1639.33996170182	-0.0011937706340508	0.0111737532408868	-0.1068370321337184	0.914919	0.914919	chr2	30778933	0.0386173533763698	chr2:30778933:G:A
chr2:30780153	['G', 'A']	19959	15574.340950090198	2092.8415792043884	0.0054834596150914	0.0103678466562231	0.5288908870773186	0.596887	0.596887	chr2	30780153	0.224107879794448	chr2:30780153:G:A
chr2:30780579	['A', 'T']	19959	15588.562058425616	2092.2056268408064	0.0052509031712688	0.0103677024129671	0.5064673890235666	0.612534	0.612534	chr2	30780579	0.2128697998571969	chr2:30780579:A:T
chr2:30780580	['AC', 'A']	19959	15588.781040184387	2091.92892257207	0.0052131284671366	0.0103676482219245	0.5028265191436997	0.615092	0.615092	chr2	30780580	0.211059921453653	chr2:30780580:AC:A
chr2:30780932	['T', 'C']	19959	15628.566067044145	2098.8612007520087	0.0055731807853229	0.0103553030587836	0.5381958165478881	0.590448	0.590448	chr2	30780932	0.228818344125778	chr2:30780932:T:C
chr2:30780933	['G', 'A']	19959	8866.221108549664	1189.5771848282511	0.0036898775396563	0.0121088530082979	0.304725603418237	0.760578	0.760578	chr2	30780933	0.1188562408712992	chr2:30780933:G:A
chr2:30781499	['G', 'A']	19959	15581.684107652984	2096.184919610333	0.0055874261050961	0.0103634152707746	0.5391491085813123	0.58979	0.58979	chr2	30781499	0.2293025952661409	chr2:30781499:G:A
chr2:30781500	['C', 'T']	19959	418.0	52.832142788553206	-0.0093884228740271	0.0497954494348093	-0.1885397758347018	0.850455	0.850455	chr2	30781500	0.0703486612033476	chr2:30781500:C:T
chr2:30782263	['C', 'T']	19959	33908.397805281355	4620.6452690395645	-0.0011696379088797	0.0141602881317588	-0.0825998664713947	0.934171	0.934171	chr2	30782263	0.0295736188888086	chr2:30782263:C:T
chr2:30782310	['T', 'C']	19959	27909.1949789537	3841.4642272451215	0.0075904769672285	0.0109795511241324	0.6913285325977575	0.489367	0.489367	chr2	30782310	0.3103653202337491	chr2:30782310:T:C
chr2:30782431	['T', 'C']	19959	15606.781942078363	2101.169873846802	0.0057535957487043	0.0103626349805998	0.5552251680654381	0.578747	0.578747	chr2	30782431	0.2375112471823231	chr2:30782431:T:C
chr2:30782546	['G', 'A']	19959	32428.4990228013	4408.914431229713	-0.0023054489740842	0.0129134009524106	-0.1785315102179897	0.858307	0.858307	chr2	30782546	0.0663573455328908	chr2:30782546:G:A
chr2:30782618	['A', 'G']	19959	27901.5917815084	3846.8780508378654	0.0083368832638696	0.0109756292823856	0.7595813460326295	0.447514	0.447514	chr2	30782618	0.3491933736941238	chr2:30782618:A:G
chr2:30782757	['C', 'G']	19959	24675.94532698572	3469.2001096289664	0.0109374716410609	0.0104606770997928	1.0455797016502528	0.295768	0.295768	chr2	30782757	0.529048815380354	chr2:30782757:C:G
chr2:30783005	['A', 'G']	19959	33714.689197314365	4630.9756447445525	0.004658105022405	0.0139881019352301	0.3330047953592068	0.739134	0.739134	chr2	30783005	0.1312768198121643	chr2:30783005:A:G
chr2:30783267	['T', 'C']	19959	33998.406824673046	4649.659581513656	0.0018580328671695	0.0142319017002451	0.1305540823920603	0.896129	0.896129	chr2	30783267	0.0476294680660268	chr2:30783267:T:C
chr2:30783561	['G', 'A']	19959	13813.076217678896	1873.7267925730823	-0.0071972395505679	0.0106853490678374	-0.6735614816956608	0.500598	0.500598	chr2	30783561	0.3005108898270742	chr2:30783561:G:A
chr2:30783770	['C', 'T']	19959	13640.05021046302	1872.5863993262003	0.0112596963743273	0.0106278679821005	1.0594501543762935	0.289408	0.289408	chr2	30783770	0.5384894680067719	chr2:30783770:C:T
chr2:30783902	['T', 'C']	19959	28812.10495188452	3952.367004880936	0.0056133696185902	0.0112207084358117	0.5002687353210908	0.616891	0.616891	chr2	30783902	0.2097915657567488	chr2:30783902:T:C
chr2:30784022	['G', 'A']	19959	14007.825620456251	1908.8600947976424	-0.0066020624715991	0.0106543515715505	-0.61965877766115	0.53549	0.53549	chr2	30784022	0.2712486349822094	chr2:30784022:G:A
chr2:30784057	['G', 'T']	19959	14005.80691556001	1907.7356956166573	-0.0067370700766089	0.010652837583885	-0.6324202376651622	0.52712	0.52712	chr2	30784057	0.2780905054605199	chr2:30784057:G:T
chr2:30784269	['T', 'C']	19959	13628.4141024356	1871.7254914673083	0.0112222073194238	0.0106304758795497	1.0556636830353443	0.291135	0.291135	chr2	30784269	0.5359055809124567	chr2:30784269:T:C
chr2:30784468	['C', 'T']	19959	14008.403717993686	1898.489975840468	-0.0075596847554572	0.0106509597667107	-0.7097655911803223	0.477858	0.477858	chr2	30784468	0.3207011389075586	chr2:30784468:C:T
chr2:30784625	['G', 'A']	19959	13322.3349701859	1786.0227132539217	-0.0094411293697907	0.0107776611734587	-0.8759905528521036	0.381046	0.381046	chr2	30784625	0.4190225929850867	chr2:30784625:G:A
chr2:30784813	['C', 'T']	19959	27606.76634764744	3763.799417463995	0.0034031054209023	0.0108829633354747	0.3127002559872051	0.754512	0.754512	chr2	30784813	0.1223338486752175	chr2:30784813:C:T
chr2:30784926	['C', 'G']	19959	14493.904735655226	1978.6962511546128	0.0070437056323566	0.0105069460781235	0.6703856268019049	0.50262	0.50262	chr2	30784926	0.2987602341739571	chr2:30784926:C:G
chr2:30785096	['T', 'C']	19959	5804.454094417159	894.3893377746653	0.0282623843540195	0.0143993989362963	1.9627475062711728	0.0496894	0.0496894	chr2	30785096	1.3037362473330014	chr2:30785096:T:C
chr2:30785173	['C', 'A']	19959	14692.736145906403	1988.2962709007084	-0.0074657839923386	0.0105285162229885	-0.7091012479077967	0.47827	0.47827	chr2	30785173	0.3203268598620362	chr2:30785173:C:A
chr2:30785276	['T', 'C']	19959	14872.745164846176	2015.957301592093	-0.0065630388433069	0.0105035001869419	-0.6248430262767258	0.532081	0.532081	chr2	30785276	0.2740222489544016	chr2:30785276:T:C
chr2:30785465	['G', 'A']	19959	24378.10704620627	3372.9078181948303	0.0052994518151346	0.0103951963061934	0.509798147051563	0.610199	0.610199	chr2	30785465	0.2145285084190095	chr2:30785465:G:A
chr2:30786345	['G', 'T']	19959	25668.43028966624	3469.2907148163285	-0.0017172299581692	0.0105239877276675	-0.1631729343103131	0.870384	0.870384	chr2	30786345	0.0602891010737193	chr2:30786345:G:T
chr2:30786440	['C', 'G']	19959	38008.80868868066	5164.010378666035	0.004717081300718	0.0236650967122064	0.199326516941086	0.842009	0.842009	chr2	30786440	0.0746832664226214	chr2:30786440:C:G
chr2:30786534	['A', 'G']	19959	14565.91916812829	1978.634264704904	-0.0063851958937172	0.0105418894690731	-0.6056974807457	0.544723	0.544723	chr2	30786534	0.2638242869956372	chr2:30786534:A:G
chr2:30787010	['T', 'C']	19959	38882.0	5285.536577255507	0.0003656522491764	0.0317298682892953	0.0115239132366601	0.990806	0.990806	chr2	30787010	0.0040113721316169	chr2:30787010:T:C
chr2:30788058	['C', 'T']	19959	24071.648438674747	3303.306454446912	0.0005677407339076	0.0104068675505703	0.0545544306342707	0.956494	0.956494	chr2	30788058	0.0193177499179862	chr2:30788058:C:T
chr2:30790504	['A', 'G']	19959	4372.095269118973	497.4937176057788	-0.0239321455162141	0.0160823234245601	-1.4881024889517005	0.13674	0.13674	chr2	30790504	0.8641044244359808	chr2:30790504:A:G
chr2:30791300	['A', 'C']	19959	4542.455178634064	647.4019772289815	0.0098511530080768	0.0160157317647897	0.6150922825602264	0.538501	0.538501	chr2	30791300	0.2688134858774598	chr2:30791300:A:C
chr2:30792981	['G', 'C']	19959	38210.0	5180.0697697119385	-0.0019777095062746	0.0247133692612201	-0.0800258955130817	0.936217	0.936217	chr2	30792981	0.0286234771381206	chr2:30792981:G:C
chr2:30793327	['A', 'C']	19959	4462.459394425507	517.1390512135633	-0.0211030508094086	0.0159506072145073	-1.3230249184629843	0.185842	0.185842	chr2	30793327	0.7308561293793127	chr2:30793327:A:C
chr2:30793373	['A', 'C']	19959	21469.454067057588	2963.8365026215456	0.0035946084067379	0.0100753366933191	0.3567730306344488	0.721266	0.721266	chr2	30793373	0.1419045396807356	chr2:30793373:A:C
chr2:30795222	['A', 'G']	19959	1208.0	156.21728702269587	0.0030392329629817	0.0295031079879767	0.103013993109481	0.917953	0.917953	chr2	30795222	0.0371795544885098	chr2:30795222:A:G
chr2:30795736	['G', 'A']	19959	16437.23550052634	2099.786702946978	-0.0099147348378756	0.0102917249745172	-0.9633695869667058	0.335374	0.335374	chr2	30795736	0.4744706092738007	chr2:30795736:G:A
chr2:30798910	['C', 'T']	19959	3046.457907396272	433.7490279515249	0.0087101642042157	0.0191214049969056	0.455519048188422	0.648741	0.648741	chr2	30798910	0.1879286540798239	chr2:30798910:C:T
chr2:30799618	['C', 'T']	19959	8086.810342235807	1148.0389105232744	0.0154013231354416	0.0125614476406791	1.2260786794641216	0.220184	0.220184	chr2	30799618	0.6572142428764087	chr2:30799618:C:T
chr2:30799647	['T', 'C']	19959	11479.575157831448	1566.5308810495849	-0.0013679272449472	0.0111269265638568	-0.1229384625751574	0.902157	0.902157	chr2	30799647	0.0447178767592184	chr2:30799647:T:C
chr2:30799751	['G', 'A']	19959	12322.578631970897	1642.9997808292317	-0.0071487348190403	0.0114947481370211	-0.6219131323126992	0.534006	0.534006	chr2	30799751	0.2724538632855777	chr2:30799751:G:A
chr2:30799889	['C', 'T']	19959	10455.714736842108	1432.3654492902303	-0.0001035199148476	0.011410899804869	-0.0090720203154775	0.992762	0.992762	chr2	30799889	0.0031548547024722	chr2:30799889:C:T
chr2:30799952	['C', 'T']	19959	7597.664645148356	1012.6281328581896	-0.003893287167369	0.0128702659045655	-0.3025024654687145	0.762272	0.762272	chr2	30799952	0.1178900325700278	chr2:30799952:C:T
chr2:30801016	['T', 'C']	19959	1209.3029467775889	156.8048072921795	0.005357248844423	0.0295356730867283	0.181382317873444	0.856069	0.856069	chr2	30801016	0.0674912293513964	chr2:30801016:T:C
chr2:30803404	['G', 'T']	19959	2710.407396271798	382.08820034743866	0.0031763628362738	0.0200028629484598	0.1587954106598746	0.873832	0.873832	chr2	30803404	0.0585720553360476	chr2:30803404:G:T
chr2:30803737	['A', 'C']	19959	31805.18705216215	4267.452967247835	-0.0052710444535034	0.0125406582793371	-0.4203164089231589	0.674259	0.674259	chr2	30803737	0.1711732478795194	chr2:30803737:A:C
chr2:30803871	['T', 'C']	19959	32660.272736383224	4415.517458600649	-0.0003328008842923	0.0131240541005626	-0.0253580853707447	0.97977	0.97977	chr2	30803871	0.0088758625260678	chr2:30803871:T:C
chr2:30804386	['A', 'G']	19959	28803.886305556945	3888.573527159933	-0.0029634121279315	0.0112890449139423	-0.2625033517469384	0.792936	0.792936	chr2	30804386	0.1007618643450823	chr2:30804386:A:G
chr2:30804644	['A', 'G']	19959	16022.211024805814	2092.7394625223765	-0.0073649712585097	0.0103090833047494	-0.714415728420452	0.474979	0.474979	chr2	30804644	0.3233255911871965	chr2:30804644:A:G
chr2:30805096	['A', 'C']	19959	2665.1335304138693	404.33676797243504	0.0154344892170848	0.0202605840758386	0.7617988286670829	0.446189	0.446189	chr2	30805096	0.3504811406819158	chr2:30805096:A:C
chr2:30805665	['G', 'T']	19959	2398.0147036608123	306.19382212436284	-0.0090472330126387	0.0212347146149759	-0.4260586109435241	0.67007	0.67007	chr2	30805665	0.1738798256189465	chr2:30805665:G:T
chr2:30805981	['T', 'C']	19959	23722.942918713044	3103.892439741266	-0.0113388976234934	0.0102176267704698	-1.1097388736359244	0.267125	0.267125	chr2	30805981	0.5732854648278742	chr2:30805981:T:C
chr2:30806079	['T', 'C']	19959	33660.05938063741	4493.600707137626	-0.0118475080125288	0.0139081186173257	-0.8518411683496934	0.394312	0.394312	chr2	30806079	0.4041600059486349	chr2:30806079:T:C
chr2:30806230	['T', 'A']	19959	26082.53402826501	3419.568793219036	-0.0123910602124189	0.0105675395676392	-1.1725586767958536	0.240987	0.240987	chr2	30806230	0.6180063847302918	chr2:30806230:T:A
chr2:30806370	['C', 'T']	19959	31139.36099834612	4034.658927938129	-0.0258731185727565	0.0121647323609849	-2.1268958333795807	0.033441	0.033441	chr2	30806370	1.4757207441520286	chr2:30806370:C:T
chr2:30806588	['T', 'C']	19959	433.0650932050511	31.03108713503977	-0.0623031062405646	0.0487511411058993	-1.277982521582974	0.20127	0.20127	chr2	30806588	0.6962209534044682	chr2:30806588:T:C
chr2:30806812	['C', 'T']	19959	1196.1797955502104	173.33979429883675	0.019599179997941	0.0296757937191945	0.6604433291118402	0.508977	0.508977	chr2	30806812	0.2933018424152454	chr2:30806812:C:T
chr2:30807158	['C', 'T']	19959	32109.82636800962	4199.178320181656	-0.0244371700073328	0.012706590006772	-1.9231886756642744	0.0544706	0.0544706	chr2	30807158	1.2638378408962456	chr2:30807158:C:T
chr2:30807846	['C', 'T']	19959	33402.67356448542	4468.87588097379	-0.0089427973814104	0.0137020874410599	-0.65265948855444	0.513983	0.513983	chr2	30807846	0.2890512450675405	chr2:30807846:C:T
chr2:30809377	['G', 'T']	19959	19156.91962719848	2634.940611862458	0.0063117262783961	0.0100466597358361	0.6282412706665527	0.529853	0.529853	chr2	30809377	0.275844602368907	chr2:30809377:G:T
chr2:30810733	['C', 'T']	19959	7795.3905701974145	1079.7037352744592	0.0087107031661263	0.0127818287548702	0.6814911491289817	0.495569	0.495569	chr2	30810733	0.3048958684582399	chr2:30810733:C:T
chr2:30810972	['A', 'G']	19959	33805.38748308864	4488.251650507539	-0.0167281873653495	0.0140188577884175	-1.193263218574799	0.23278	0.23278	chr2	30810972	0.6330543361474269	chr2:30810972:A:G
chr2:30811141	['C', 'T']	19959	33807.08147925435	4485.365133102709	-0.0171078517770764	0.0140200403948153	-1.220242687988471	0.222387	0.222387	chr2	30811141	0.6528906037504102	chr2:30811141:C:T
chr2:30811302	['T', 'C']	19959	33807.38768351957	4487.4047001760655	-0.0167354106501681	0.0140198639829327	-1.1936927969159492	0.232612	0.232612	chr2	30811302	0.633367884623245	chr2:30811302:T:C
chr2:30811391	['G', 'A']	19959	19223.963172662592	2646.187868316575	0.0063174510851678	0.0100534757625751	0.6283847730239761	0.529759	0.529759	chr2	30811391	0.2759216563875591	chr2:30811391:G:A
chr2:30811661	['C', 'T']	19959	35113.75929451849	4727.36504000223	-0.0064937277954343	0.0156013392120616	-0.4162288703019741	0.677247	0.677247	chr2	30811661	0.1692529100841354	chr2:30811661:C:T
chr2:30811965	['C', 'T']	19959	33807.08147925436	4487.572312506685	-0.0167678771747176	0.0140172883289358	-1.196228313296784	0.231622	0.231622	chr2	30811965	0.6352201926784783	chr2:30811965:C:T
chr2:30812301	['A', 'T']	19959	3505.0	531.2922098003967	0.0234187580700635	0.0178923915216816	1.3088668466529532	0.190595	0.190595	chr2	30812301	0.7198884966719425	chr2:30812301:A:T
chr2:30812591	['T', 'C']	19959	33829.69495941477	4485.978409976854	-0.0173637617966249	0.0140414077677016	-1.2366111777314377	0.216246	0.216246	chr2	30812591	0.6650519171301734	chr2:30812591:T:C
chr2:30812915	['C', 'T']	19959	28836.88961266724	3722.27626737263	-0.0218622050275028	0.011234441719335	-1.945998348086745	0.051669	0.051669	chr2	30812915	1.2867699436930558	chr2:30812915:C:T
chr2:30814194	['T', 'C']	19959	31680.76187612748	4189.83179672508	-0.0134221012038912	0.0124807685710988	-1.0754226494490244	0.282199	0.282199	chr2	30814194	0.5494445295442911	chr2:30814194:T:C
chr2:30814998	['C', 'T']	19959	1105.0553662691652	165.1343305747943	0.0226214806764094	0.0308555083797373	0.7331423743860543	0.46348	0.46348	chr2	30814998	0.3339690017072754	chr2:30814998:C:T
chr2:30815439	['A', 'T']	19959	1088.1635598316295	161.406354751143	0.0209483513830688	0.031049635394368	0.6746730232738456	0.499891	0.499891	chr2	30815439	0.3011246821822416	chr2:30815439:A:T
chr2:30815927	['C', 'A']	19959	1102.1104374404972	162.80200223594883	0.0206989201435122	0.0308946785530619	0.6699833470661158	0.502876	0.502876	chr2	30815927	0.2985390907984101	chr2:30815927:C:A
chr2:30816137	['C', 'T']	19959	35151.85082706767	4718.832124107099	-0.0095926310189388	0.015656992709806	-0.612673914891135	0.540099	0.540099	chr2	30816137	0.267526626819684	chr2:30816137:C:T
chr2:30816547	['C', 'A']	19959	1066.3205533002556	156.49227359853737	0.0190337241816541	0.0313738382049666	0.6066750283247457	0.544074	0.544074	chr2	30816547	0.2643420274966426	chr2:30816547:C:A
chr2:30817443	['C', 'T']	19959	3243.1495857393943	432.941077495369	-0.0033870825946658	0.0185203166870906	-0.1828847018057096	0.85489	0.85489	chr2	30817443	0.0680897630102494	chr2:30817443:C:T
chr2:30817496	['G', 'T']	19959	32394.488928120954	4292.359057697167	-0.0135415874987866	0.0131983887192404	-1.0260030816523753	0.304903	0.304903	chr2	30817496	0.5158383025056065	chr2:30817496:G:T
chr2:30817980	['C', 'A']	19959	32259.46514657981	4282.604802679884	-0.0118323486448394	0.0128146753301643	-0.9233436150338786	0.355839	0.355839	chr2	30817980	0.4487464549126191	chr2:30817980:C:A
chr2:30818472	['A', 'G']	19959	32285.49904723697	4287.264766409432	-0.0113409675198551	0.0128438828519999	-0.8829859046938642	0.377255	0.377255	chr2	30818472	0.4233649955337655	chr2:30818472:A:G
chr2:30820918	['AC', 'A']	19959	35246.76595851288	4730.67412554864	-0.0097052907724443	0.0158009794503424	-0.6142208337745798	0.539076	0.539076	chr2	30820918	0.2683500028023839	chr2:30820918:AC:A
chr2:30824384	['G', 'A']	19959	1477.074005411364	159.45350981144216	-0.0049356221081887	0.027064882002139	-0.1823625947380341	0.8553	0.8553	chr2	30824384	0.0678815279708776	chr2:30824384:G:A
chr2:30825518	['A', 'G']	19959	35423.0	4800.734955283956	-0.0002189560706973	0.0161220285886064	-0.0135811737024266	0.989164	0.989164	chr2	30825518	0.0047316978969218	chr2:30825518:A:G
chr2:30825551	['C', 'T']	19959	17673.894471855823	2365.9731779652543	0.0022299836791662	0.0101575815883745	0.219538840004836	0.826233	0.826233	chr2	30825551	0.0828974631579168	chr2:30825551:C:T
chr2:30825751	['G', 'A']	19959	4498.352277852955	606.679366109403	0.0007492360648381	0.0161160010115787	0.0464901971835237	0.96292	0.96292	chr2	30825751	0.0164097928357673	chr2:30825751:G:A
chr2:30825916	['C', 'T']	19959	1167.058472792865	168.46764962424177	0.0143757419645901	0.0299956520019605	0.4792608596622787	0.631758	0.631758	chr2	30825916	0.199449249868899	chr2:30825916:C:T
chr2:30827170	['T', 'C']	19959	4832.147347839166	664.1984651565396	0.0039696095524913	0.015644057773358	0.2537455185860827	0.799695	0.799695	chr2	30827170	0.0970756193499972	chr2:30827170:T:C
chr2:30828387	['C', 'T']	19959	1170.0	172.82697791557015	0.0175414002417518	0.0299631720373889	0.5854320170061821	0.558264	0.558264	chr2	30828387	0.2531603769954261	chr2:30828387:C:T
chr2:30828562	['A', 'G']	19959	11238.252267602104	1703.8023485587828	0.0205143267116254	0.0111967865091334	1.832161995309228	0.0669422	0.0669422	chr2	30828562	1.1743000190149908	chr2:30828562:A:G
chr2:30828969	['G', 'T']	19959	17689.545176647458	2432.258637379264	0.0018238902188577	0.0101076719636976	0.1804461230447841	0.856804	0.856804	chr2	30828969	0.0671185146623438	chr2:30828969:G:T
chr2:30829573	['G', 'T']	19959	10615.786917293231	1603.4703094572744	0.0192215224436333	0.0114268277898813	1.682139855179618	0.0925574	0.0925574	chr2	30829573	1.033588853510848	chr2:30829573:G:T
chr2:30829579	['A', 'G']	19959	2395.240016034474	290.9016594218644	-0.0168093301920112	0.0211602400508292	-0.7943827740910967	0.426982	0.426982	chr2	30829579	0.3695904328565835	chr2:30829579:A:G
chr2:30830373	['T', 'C']	19959	2270.0	294.73658907066425	-0.0075457824673539	0.0217426615233957	-0.3470496222017006	0.728558	0.728558	chr2	30830373	0.1375358686334815	chr2:30830373:T:C
chr2:30830517	['G', 'A']	19959	1408.1411033722502	250.41129735180672	0.0419187179721538	0.0273153684434934	1.5346202654696004	0.124893	0.124893	chr2	30830517	0.9034619022709116	chr2:30830517:G:A
chr2:30834007	['G', 'C']	19959	2222.2226787593327	292.9581283445034	-0.0065278935055931	0.0219660253304545	-0.2971813702018561	0.766331	0.766331	chr2	30834007	0.1155836057931418	chr2:30834007:G:C
chr2:30835129	['G', 'A']	19959	2337.0	288.8683950753006	-0.0158486355474148	0.0214370905475796	-0.7393090733203175	0.459728	0.459728	chr2	30835129	0.3374990444872967	chr2:30835129:G:A
chr2:30835254	['A', 'C']	19959	1055.2114758205962	153.26667289054635	0.0156394132371324	0.0315239230493202	0.4961125305585866	0.61982	0.61982	chr2	30835254	0.2077344143027685	chr2:30835254:A:C
chr2:30835682	['G', 'A']	19959	1205.1811485267588	153.05950216167204	-0.0032251308773422	0.0295187442527866	-0.1092570486645208	0.913	0.913	chr2	30835682	0.039529222465701	chr2:30835682:G:A
chr2:30837817	['C', 'A']	19959	400.0400861852984	35.583653541219235	-0.0306415898398737	0.0504447729165261	-0.6074284423993371	0.543574	0.543574	chr2	30837817	0.2647413244314013	chr2:30837817:C:A
chr2:30838526	['G', 'T']	19959	1054.0	153.64759027668256	0.0162921694175407	0.0315378107937596	0.5165916405575122	0.605447	0.605447	chr2	30838526	0.2179238684003284	chr2:30838526:G:T
chr2:30838670	['A', 'G']	19959	26163.175922213308	3623.1065067295294	0.004523824097456	0.0105981916503351	0.4268486782188929	0.669494	0.669494	chr2	30838670	0.174253310778287	chr2:30838670:A:G
chr2:30839482	['G', 'A']	19959	3630.1818819521	546.0210245577264	0.0215813122366043	0.0175836376072454	1.2273519688390104	0.219705	0.219705	chr2	30839482	0.6581600593849044	chr2:30839482:G:A
chr2:30841447	['C', 'T']	19959	9424.833258156668	1416.953190103765	0.0218059064328335	0.0118976754255469	1.8327871330235992	0.0668491	0.0668491	chr2	30841447	1.1749044353378957	chr2:30841447:C:T
chr2:30842489	['AAATT', 'A']	19959	1204.6035390245122	158.9038707469058	0.0015999424991557	0.0295332820229996	0.0541742193742557	0.956797	0.956797	chr2	30842489	0.019180195067086	chr2:30842489:AAATT:A
chr2:30842662	['C', 'T']	19959	1209.242345276873	159.68239440982254	0.0024249221771507	0.0294767981965502	0.0822654536962071	0.934436	0.934436	chr2	30842662	0.0294504383179599	chr2:30842662:C:T
chr2:30842914	['A', 'T']	19959	1093.0547650065137	162.26704048936423	0.0199492322222588	0.0310056686722818	0.6434059666029037	0.519968	0.519968	chr2	30842914	0.2840233830018383	chr2:30842914:A:T
chr2:30843544	['A', 'G']	19959	1062.2128789776998	153.69402163643738	0.015744774923347	0.0314361160516388	0.5008498790844182	0.616482	0.616482	chr2	30843544	0.210079599384223	chr2:30843544:A:G
chr2:30843951	['T', 'C']	19959	5158.292222110855	830.4491520395698	0.0337420727766321	0.0150825585304777	2.237158417681492	0.025287	0.025287	chr2	30843951	1.5971026914435913	chr2:30843951:T:C
chr2:30845153	['C', 'G']	19959	2847.7133907988373	422.6031806260304	0.015860616884606	0.0195631329195237	0.8107401278645575	0.417525	0.417525	chr2	30845153	0.3793175153013615	chr2:30845153:C:G
chr2:30845424	['A', 'G']	19959	5865.763343858066	856.4165314635862	0.0130528300995464	0.0143612769605712	0.9088906324544036	0.363419	0.363419	chr2	30845424	0.4395923709755614	chr2:30845424:A:G
chr2:30846619	['G', 'A']	19959	1090.0	157.67079804593914	0.0163082624257174	0.0310452198958929	0.525306713252654	0.599376	0.599376	chr2	30846619	0.2223006509069594	chr2:30846619:G:A
chr2:30847805	['A', 'G']	19959	5285.794497895369	748.958305984367	0.0078073379948463	0.014997500268264	0.5205759530051395	0.602668	0.602668	chr2	30847805	0.219921867752881	chr2:30847805:A:G
chr2:30847848	['T', 'G']	19959	863.043240805692	134.9736291534875	0.0407174575008535	0.0351145475341323	1.159560933008607	0.246241	0.246241	chr2	30847848	0.6086396338121415	chr2:30847848:T:G
chr2:30848804	['C', 'A']	19959	4938.0	686.1263213174567	0.00532913004956	0.0154504029406043	0.3449185157207027	0.730159	0.730159	chr2	30848804	0.1365825572719026	chr2:30848804:C:A
chr2:30850004	['C', 'A']	19959	4485.0	602.4265077966497	0.0002194341114563	0.0161335074142897	0.0136011411419425	0.989148	0.989148	chr2	30850004	0.0047387227865354	chr2:30850004:C:A
chr2:30850203	['A', 'G']	19959	4487.0	602.7945139183722	0.0001817225477995	0.0161311874350846	0.0112652926841756	0.991012	0.991012	chr2	30850203	0.0039210866830093	chr2:30850203:A:G
chr2:30850522	['G', 'A']	19959	4949.976086629568	692.975750884896	0.006604545420025	0.015446082587138	0.4275870844769799	0.668956	0.668956	chr2	30850522	0.1746024466352075	chr2:30850522:G:A
chr2:30850610	['C', 'G']	19959	22347.71808750564	3008.646158950252	-0.0062853307343457	0.0101083669175859	-0.6217948740474492	0.534084	0.534084	chr2	30850610	0.2723904323581302	chr2:30850610:C:G
chr2:30851320	['T', 'A']	19959	26063.0	3579.0810854220067	0.0025381607984549	0.0105818794149351	0.239859168577612	0.810442	0.810442	chr2	30851320	0.0912780603728608	chr2:30851320:T:A
chr2:30851489	['A', 'G']	19959	5277.057579553997	746.7928608520782	0.0077273016172552	0.0150047934770427	0.5149888686624025	0.606567	0.606567	chr2	30851489	0.2171212209751591	chr2:30851489:A:G
chr2:30851893	['A', 'G']	19959	13716.123289730873	1963.5399720043777	0.0122135669626922	0.0105952326065948	1.15274174868894	0.24903	0.24903	chr2	30851893	0.6037483314197232	chr2:30851893:A:G
chr2:30853102	['C', 'T']	19959	5201.994582664525	726.6271457576063	0.0058181586299712	0.0150916760818351	0.385521038115455	0.699856	0.699856	chr2	30853102	0.1549913097554547	chr2:30853102:C:T
chr2:30853872	['G', 'A']	19959	6999.753533126191	1041.2738530728095	0.0148389499658493	0.0133576170048007	1.110897996290527	0.266626	0.266626	chr2	30853872	0.5740975026867532	chr2:30853872:G:A
chr2:30853988	['G', 'A']	19959	5479.843770368515	778.3601554685727	0.0087353988399152	0.014748974023924	0.5922716268769412	0.553675	0.553675	chr2	30853988	0.2567450856756488	chr2:30853988:G:A
chr2:30854390	['A', 'G']	19959	13810.919645094986	1984.5164289928373	0.0127009225750448	0.0105780138647465	1.200690671939214	0.229885	0.229885	chr2	30854390	0.6384893655282714	chr2:30854390:A:G
chr2:30854896	['G', 'A']	19959	3636.093068711472	550.4580082459464	0.0225885858948389	0.0175992371636585	1.2834980110094332	0.199333	0.199333	chr2	30854896	0.7004207969768118	chr2:30854896:G:A
chr2:30854915	['T', 'C']	19959	1102.331378740039	149.39033254978148	0.007116808084214	0.0309311236614282	0.2300856626521083	0.818028	0.818028	chr2	30854915	0.0872318307573121	chr2:30854915:T:C
chr2:30855091	['T', 'C']	19959	400.1002305302195	36.97324675341101	-0.0289200747832835	0.0504419231443613	-0.5733341034701682	0.566425	0.566425	chr2	30855091	0.2468575866699095	chr2:30855091:T:C
chr2:30855124	['A', 'G']	19959	3571.715810573791	539.5630030546866	0.0236967381010347	0.0177637153634703	1.3339967240054476	0.18222	0.18222	chr2	30855124	0.7394039576980912	chr2:30855124:A:G
chr2:30855130	['C', 'T']	19959	13670.054720384847	1956.81480692024	0.0122001336267849	0.0106047652815194	1.150438817165119	0.249977	0.249977	chr2	30855130	0.6020999482583445	chr2:30855130:C:T
chr2:30856765	['T', 'A']	19959	21083.78896966658	2837.939453587298	-0.0040464066378842	0.0100757206094909	-0.4015997261846203	0.687983	0.687983	chr2	30856765	0.1624222930107217	chr2:30856765:T:A
chr2:30857113	['G', 'A']	19959	1183.0592744764003	151.08869573803466	-0.0011681665077383	0.0297725056722318	-0.0392364190168878	0.968702	0.968702	chr2	30857113	0.01380980360986	chr2:30857113:G:A
chr2:30857736	['C', 'T']	19959	6514.0	895.765232588345	0.005601115591468	0.0137922868156929	0.406104924173635	0.68467	0.68467	chr2	30857736	0.1645187010795096	chr2:30857736:C:T
chr2:30857780	['C', 'T']	19959	18523.49654170008	2523.8035980926334	0.003504110365064	0.0100463970533142	0.3487927409665831	0.727249	0.727249	chr2	30857780	0.138316867254888	chr2:30857780:C:T
chr2:30858782	['A', 'G']	19959	13741.948698547192	1967.9188829315444	0.0124423102873974	0.0106503042326431	1.1682586727674724	0.242716	0.242716	chr2	30858782	0.6149015937435759	chr2:30858782:A:G
chr2:30858821	['C', 'G']	19959	4462.906848490925	594.107127968436	-0.0014096691713993	0.0161628077285248	-0.0872168496387858	0.9305	0.9305	chr2	30858821	0.0312836225332141	chr2:30858821:C:G
chr2:30859101	['G', 'T']	19959	13592.767241379312	1930.7469538217265	0.0107463127800447	0.0106292397783836	1.0110142403503914	0.312022	0.312022	chr2	30859101	0.5058147837323229	chr2:30859101:G:T
chr2:30859408	['A', 'G']	19959	38544.0	5272.575472484381	0.0179596370613354	0.0279743845602747	0.6420029374601214	0.520879	0.520879	chr2	30859408	0.2832631514326595	chr2:30859408:A:G
chr2:30859414	['GAAAT', 'G']	19959	13570.0	1920.5380479032124	0.0098781135701392	0.0106263213081012	0.929589204366375	0.352595	0.352595	chr2	30859414	0.4527238505386985	chr2:30859414:GAAAT:G
chr2:30862861	['T', 'C']	19959	6772.375200481156	951.6084207038092	0.0120263385480599	0.0136314479348478	0.8822495310505827	0.377653	0.377653	chr2	30862861	0.422907061004492	chr2:30862861:T:C
chr2:30863178	['A', 'G']	19959	10813.62537582682	1584.6351504601132	0.0145950240026196	0.0113579922593674	1.2850003477139529	0.198807	0.198807	chr2	30863178	0.7015683281487036	chr2:30863178:A:G
chr2:30863869	['T', 'C']	19959	1069.2678660920117	157.36464281248632	0.0190291279115432	0.0313448576384434	0.6070893073128746	0.543799	0.543799	chr2	30863869	0.2645615953783112	chr2:30863869:T:C
chr2:30864641	['G', 'A']	19959	5746.151591079929	913.743627289175	0.0265077974353098	0.014346297993509	1.847709942126055	0.0646591	0.0646591	chr2	30864641	1.1893703446943662	chr2:30864641:G:A
chr2:30864779	['T', 'G']	19959	9237.851365572536	1228.113159514873	0.0039401326438345	0.012012726446083	0.3279965344686012	0.742918	0.742918	chr2	30864779	0.1290591190964898	chr2:30864779:T:G
chr2:30865080	['A', 'T']	19959	1937.194117352308	315.75054369548985	0.034958375386288	0.0235036421088013	1.4873599259408918	0.136936	0.136936	chr2	30865080	0.8634823623406109	chr2:30865080:A:T
chr2:30865615	['T', 'C']	19959	2494.124962421084	453.54608910922497	0.0479476920430939	0.0208941538706129	2.294789841216359	0.0217555	0.0217555	chr2	30865615	1.6624309309993672	chr2:30865615:T:C
chr2:30865983	['C', 'T']	19959	2522.676232636228	418.6800449496919	0.0351867023538739	0.0209757542310589	1.677494023159973	0.0934616	0.0934616	chr2	30865983	1.0293667884173854	chr2:30865983:C:T
chr2:30867752	['C', 'A']	19959	4437.222316865417	551.3292376425196	-0.0083158150683551	0.0161314160148746	-0.515504346344252	0.606206	0.606206	chr2	30867752	0.2173797694629594	chr2:30867752:C:A
chr2:30868627	['G', 'A']	19959	758.1519418692056	128.81907051059542	0.0412717970572794	0.0370485228653217	1.1139930519581052	0.265296	0.265296	chr2	30868627	0.5762692980426376	chr2:30868627:G:A
chr2:30868813	['A', 'T']	19959	4563.520841889126	568.7556752933868	-0.0085758709589353	0.0161498701212875	-0.5310179521277567	0.595412	0.595412	chr2	30868813	0.2251824167815587	chr2:30868813:A:T
chr2:30869984	['G', 'A']	19959	4829.241958112036	798.7364231860207	0.0372041947646205	0.0154548681400849	2.407279986305733	0.0160809	0.0160809	chr2	30869984	1.793689648740818	chr2:30869984:G:A
chr2:30870636	['A', 'G']	19959	12526.76574951135	1858.755203207338	0.0187708350263848	0.0109432595742744	1.71528737840704	0.0863081	0.0863081	chr2	30870636	1.0639484439113664	chr2:30870636:A:G
chr2:30872307	['C', 'T']	19959	4410.441950192915	718.1379266522468	0.0325233796185414	0.0161219236262776	2.017338648443322	0.0436736	0.0436736	chr2	30872307	1.359781007856646	chr2:30872307:C:T
chr2:30875199	['C', 'T']	19959	6185.859569989476	927.6890328003922	0.0180127185484914	0.0139673560441208	1.2896297976218185	0.197194	0.197194	chr2	30875199	0.7051063034238831	chr2:30875199:C:T
chr2:30875426	['C', 'T']	19959	4394.541248997594	560.1794172177692	-0.0051917870910407	0.0161940062301317	-0.3205993018194943	0.748517	0.748517	chr2	30875426	0.1257983316972122	chr2:30875426:C:T
chr2:30876345	['C', 'T']	19959	18326.83644836398	2667.5295362279053	0.016781077879721	0.0101661591800909	1.6506802207646412	0.0988196	0.0988196	chr2	30876345	1.00515690837156	chr2:30876345:C:T
chr2:30876966	['C', 'T']	19959	4783.479330560705	779.9813344239031	0.0317867351505219	0.0155603156196494	2.042807866338002	0.0410846	0.0410846	chr2	30876966	1.3863209369643847	chr2:30876966:C:T
chr2:30878040	['T', 'C']	19959	15183.80374862183	2274.472724495682	0.0186391803336816	0.010440093503896	1.7853461108107762	0.0742204	0.0742204	chr2	30878040	1.1294767094142817	chr2:30878040:T:C
chr2:30878780	['C', 'A']	19959	4779.0	781.7867025868017	0.0324243574624308	0.0155602647901119	2.083792139773579	0.0371918	0.0371918	chr2	30878780	1.4295528022500588	chr2:30878780:C:A
chr2:30879698	['G', 'A']	19959	1094.109635716791	175.31651329771825	0.0401531821831828	0.0312092331331303	1.2865802248937033	0.198256	0.198256	chr2	30879698	0.7027736603661685	chr2:30879698:G:A
chr2:30879924	['G', 'C']	19959	4790.0	781.3829565333057	0.0319666590081666	0.0155498000645827	2.0557601303811035	0.0398186	0.0398186	chr2	30879924	1.3999140135944763	chr2:30879924:G:C
chr2:30879942	['T', 'G']	19959	4796.0	790.195737747859	0.0338775042839189	0.015543749798156	2.1794936694064604	0.0293067	0.0293067	chr2	30879942	1.533033081338993	chr2:30879942:T:G
chr2:30879959	['G', 'A']	19959	4794.720685508119	792.6940259075019	0.0344290356149028	0.0155421565411788	2.215203245681081	0.0267574	0.0267574	chr2	30879959	1.5725560889801238	chr2:30879959:G:A
chr2:30880316	['A', 'G']	19959	4795.20126290468	791.6240834826343	0.0341760705812824	0.0155459926813222	2.198384579348436	0.0279332	0.0279332	chr2	30880316	1.5538793090990204	chr2:30880316:A:G
chr2:30880922	['G', 'A']	19959	4107.617408298256	719.6527829997642	0.0443905410047672	0.0166881300838431	2.660006890031648	0.00782015	0.00782015	chr2	30880922	2.1067849165632326	chr2:30880922:G:A
chr2:30881085	['G', 'C']	19959	4828.241908006814	800.4416586695546	0.0349234642336776	0.0155026520942989	2.252741274283031	0.0242863	0.0242863	chr2	30881085	1.6146386446012528	chr2:30881085:G:C
chr2:30881222	['G', 'A']	19959	4827.241857901594	799.8596485165461	0.0347467117326253	0.0155036692427673	2.241192790463782	0.0250245	0.0250245	chr2	30881222	1.601634591147756	chr2:30881222:G:A
chr2:30881307	['A', 'G']	19959	4829.241958112036	800.8580769540096	0.0349747354555726	0.015501684893627	2.256189291394469	0.0240696	0.0240696	chr2	30881307	1.618531126976163	chr2:30881307:A:G
chr2:30881606	['C', 'T']	19959	4141.0	730.9342473285797	0.0456723108999475	0.0166289332137808	2.746556878471175	0.00602785	0.00602785	chr2	30881606	2.219837563421576	chr2:30881606:C:T
chr2:30881641	['C', 'T']	19959	4137.414591371448	728.022228828856	0.04481082584894	0.0166350789407826	2.6937549264693628	0.00707112	0.00707112	chr2	30881641	2.150511792526115	chr2:30881641:C:T
chr2:30881701	['T', 'C']	19959	4140.207435614791	731.5053981737938	0.0459553274855702	0.0166303257477122	2.7633449989331704	0.00572647	0.00572647	chr2	30881701	2.242113010133883	chr2:30881701:T:C
chr2:30881872	['A', 'C']	19959	4947.0	848.4076870584375	0.0406647996214736	0.0153254544955003	2.6534155729876234	0.00797449	0.00797449	chr2	30881872	2.0982970822229072	chr2:30881872:A:C
chr2:30881873	['G', 'A']	19959	2470.123759895781	449.9832321648093	0.0508756688796682	0.021010791041824	2.4214066371130523	0.0154694	0.0154694	chr2	30881873	1.810526530627877	chr2:30881873:G:A
chr2:30882354	['A', 'T']	19959	4662.7008418520745	796.577092022459	0.040233817238183	0.0156950406211596	2.5634732785553207	0.0103703	0.0103703	chr2	30882354	1.984208679825037	chr2:30882354:A:T
chr2:30882479	['C', 'T']	19959	7401.112447384246	1223.706729792461	0.0364859172293342	0.0129687269808327	2.8133769246016938	0.00490721	0.00490721	chr2	30882479	2.3091653563476524	chr2:30882479:C:T
chr2:30882902	['T', 'C']	19959	7806.391121354845	1265.0267523169748	0.0327323340470855	0.0127301762576286	2.571239658011048	0.0101407	0.0101407	chr2	30882902	1.9939320651560848	chr2:30882902:T:C
chr2:30882942	['T', 'C']	19959	7499.0	1222.412159647932	0.0340024824832983	0.0129162242177785	2.6325404320943497	0.00848142	0.00848142	chr2	30882942	2.0715314299913827	chr2:30882942:T:C
chr2:30882957	['T', 'C']	19959	7498.375688946789	1222.2874792739965	0.034003900245874	0.0129166268283824	2.632568138544918	0.00848073	0.00848073	chr2	30882957	2.071566763152884	chr2:30882957:T:C
chr2:30883108	['C', 'A']	19959	7483.749912311469	1226.358301044511	0.0350889492705496	0.0129268383040837	2.7144262537471944	0.00664478	0.00664478	chr2	30883108	2.17751939340713	chr2:30883108:C:A
chr2:30883270	['A', 'G']	19959	7502.631315156375	1220.1688041645243	0.0336857585286603	0.0129193402398468	2.6073899985050364	0.00913033	0.00913033	chr2	30883270	2.03951352535847	chr2:30883270:A:G
chr2:30883310	['G', 'A']	19959	7497.751315327954	1223.6797196354107	0.0344634151917983	0.012921193293635	2.667200653114213	0.00765477	0.00765477	chr2	30883310	2.116067853852914	chr2:30883310:G:A
chr2:30883346	['A', 'C']	19959	7809.391271670508	1264.799416899859	0.0326594954095729	0.0127296502561993	2.5656239372065808	0.0103063	0.0103063	chr2	30883346	1.986897220069364	chr2:30883346:A:C
chr2:30883373	['G', 'A']	19959	13384.011725796754	2004.5009110836488	0.0192949087503074	0.0107221674536381	1.7995343603555072	0.0719493	0.0719493	chr2	30883373	1.1429734269895884	chr2:30883373:G:A
chr2:30883379	['A', 'G']	19959	8190.051718953594	1292.0694567209305	0.028475328927499	0.0124670221373121	2.2840521668984715	0.0223789	0.0223789	chr2	30883379	1.6501612643523869	chr2:30883379:A:G
chr2:30883443	['T', 'C']	19959	38102.0	5192.298517271074	-0.0008902859522079	0.024502307800769	-0.0363347795418674	0.971016	0.971016	chr2	30883443	0.012773613908204	chr2:30883443:T:C
chr2:30883958	['G', 'A']	19959	7498.254097128251	1225.8650807608735	0.0345779360523467	0.0129179404384338	2.676737535456449	0.00744036	0.00744036	chr2	30883958	2.12840605071339	chr2:30883958:G:A
chr2:30884094	['T', 'C']	19959	7294.114642566988	1188.7166922853964	0.0346200672930702	0.0131297491985334	2.636765315893254	0.00837656	0.00837656	chr2	30884094	2.076934296374562	chr2:30884094:T:C
chr2:30884288	['A', 'G']	19959	23038.46286831029	3253.2727761465408	0.0130465561167466	0.0102733803211273	1.2699380056938296	0.204122	0.204122	chr2	30884288	0.6901101850747241	chr2:30884288:A:G
chr2:30884315	['T', 'C']	19959	10423.133363403998	1573.623757129436	0.0219187653217244	0.0115003558598388	1.905920615749672	0.0566749	0.0566749	chr2	30884315	1.2466092374914584	chr2:30884315:T:C
chr2:30884487	['ACAGGCCTGGCCCTGTCTGGCACCAGC', 'A']	19959	7514.505988474066	1213.0611795972677	0.0324962678582994	0.0129141713292104	2.5163262148146	0.0118663	0.0118663	chr2	30884487	1.9256846761656303	chr2:30884487:ACAGGCCTGGCCCTGTCTGGCACCAGC:A
chr2:30885239	['C', 'T']	19959	4679.4689081525285	781.6966218620278	0.0366802149451706	0.0156975749547984	2.336680350359352	0.0194657	0.0194657	chr2	30885239	1.710729974135846	chr2:30885239:C:T
chr2:30885391	['G', 'A']	19959	4688.23489327588	776.3643395067238	0.0352778552680495	0.0156847988184662	2.249174865189588	0.0245122	0.0245122	chr2	30885391	1.610617708536474	chr2:30885391:G:A
chr2:30885613	['T', 'G']	19959	4689.2349433811005	776.9788179496265	0.0353369188586497	0.0156838491150251	2.2530769455564963	0.0242651	0.0242651	chr2	30885613	1.6150179145543953	chr2:30885613:T:G
chr2:30885638	['C', 'T']	19959	4670.936106239038	776.7771348458582	0.0357505596583347	0.0157029555166863	2.2766771274582824	0.0228161	0.0228161	chr2	30885638	1.6417585883678052	chr2:30885638:C:T
chr2:30885752	['G', 'C']	19959	4689.0	778.6217016482838	0.0350354645533363	0.015679811894624	2.2344314325191945	0.0254657	0.0254657	chr2	30885752	1.5940443814568177	chr2:30885752:G:C
chr2:30885893	['C', 'T']	19959	4680.234492434111	778.1432863620553	0.0356296290398003	0.0156926978675931	2.270459123117305	0.0231904	0.0231904	chr2	30885893	1.6346917603618158	chr2:30885893:C:T
chr2:30886638	['T', 'C']	19959	23785.95870502155	3333.055578187814	0.0119083086868585	0.0103208765014075	1.1538078849441284	0.248593	0.248593	chr2	30886638	0.6045111045929045	chr2:30886638:T:C
chr2:30886954	['T', 'C']	19959	5441.272622507266	689.072838210981	-0.0053072057772182	0.0147894858321483	-0.3588499179384433	0.719711	0.719711	chr2	30886954	0.14284185954289	chr2:30886954:T:C
chr2:30887121	['T', 'A']	19959	9944.494738424532	1452.5667388725426	0.0178293471073529	0.0117039822786166	1.5233573225693764	0.127685	0.127685	chr2	30887121	0.893860119180276	chr2:30887121:T:A
chr2:30887188	['T', 'G']	19959	9950.994287146075	1454.4612332000763	0.0178709526413313	0.0117010655763065	1.5272927516548724	0.126704	0.126704	chr2	30887188	0.8972096743785454	chr2:30887188:T:G
chr2:30887537	['T', 'C']	19959	9593.961366938918	1398.94917524553	0.0185160724034268	0.0118457375501076	1.5631000032799658	0.118045	0.118045	chr2	30887537	0.927952403489084	chr2:30887537:T:C
chr2:30887681	['A', 'G']	19959	15315.302014431749	2177.9791768491395	0.0149627963470112	0.0104202751573719	1.4359310211137473	0.151038	0.151038	chr2	30887681	0.8209137738055042	chr2:30887681:A:G
chr2:30888688	['G', 'C']	19959	7654.767049155685	1094.1782521948876	0.0111005773028611	0.0127897384560485	0.8679284053390007	0.385444	0.385444	chr2	30888688	0.4140387103695133	chr2:30888688:G:C
chr2:30889434	['G', 'A']	19959	13654.0	1821.778304590871	-0.0047143627313462	0.010630400463101	-0.4434793164857847	0.657424	0.657424	chr2	30889434	0.1821544455581509	chr2:30889434:G:A
chr2:30889536	['C', 'T']	19959	29361.826642610133	3981.58056374737	-0.0055571455195389	0.0115860691092193	-0.4796402875861529	0.631488	0.631488	chr2	30889536	0.1996348978137956	chr2:30889536:C:T
chr2:30889567	['G', 'A']	19959	6164.853255149602	861.6018228581785	-0.0011921184771219	0.0139608332712729	-0.0853902094493841	0.931952	0.931952	chr2	30889567	0.0306064553197956	chr2:30889567:G:A
chr2:30889605	['T', 'C']	19959	24102.207585930453	3251.825159004284	-0.0021458295287771	0.0103515224925316	-0.2072960311225062	0.835781	0.835781	chr2	30889605	0.077907505995633	chr2:30889605:T:C
chr2:30889679	['G', 'A']	19959	32184.22503382272	4365.233817410414	-0.0010496903918694	0.0128431830229213	-0.0817313270391039	0.934861	0.934861	chr2	30889679	0.0292529574917571	chr2:30889679:G:A
chr2:30890038	['A', 'G']	19959	36579.66548078369	4922.892990276502	-0.0146004854977244	0.0182329560949996	-0.8007744559714349	0.423272	0.423272	chr2	30890038	0.373380459727484	chr2:30890038:A:G
chr2:30890583	['T', 'C']	19959	3186.3192864659018	467.5837263107903	0.0055065676736196	0.0186178706021583	0.2957678561253541	0.76741	0.76741	chr2	30890583	0.1149725458771827	chr2:30890583:T:C
chr2:30890589	['G', 'A']	19959	6920.733737596472	984.4344775009388	0.0028695063069059	0.0132942894200125	0.2158450306179066	0.829111	0.829111	chr2	30890589	0.0813873229353335	chr2:30890589:G:A
chr2:30891038	['A', 'G']	19959	1517.0760096202025	126.05758977082483	-0.0472040020380818	0.0264024930224498	-1.7878615476934197	0.0738135	0.0738135	chr2	30891038	1.1318642013297588	chr2:30891038:A:G
chr2:30891558	['C', 'T']	19959	20104.06541353384	2629.5095819665694	-0.0129657455264965	0.0100830233608263	-1.2858985903841058	0.198493	0.198493	chr2	30891558	0.7022548043415597	chr2:30891558:C:T
chr2:30891693	['G', 'A']	19959	5346.071410674016	731.2269317654126	-0.0043177924895387	0.0147515268433775	-0.2927013952780846	0.769753	0.769753	chr2	30891693	0.1136486098220922	chr2:30891693:G:A
chr2:30891954	['GC', 'G']	19959	5108.255937468684	621.7042240061098	-0.0180383309401622	0.0151755065472196	-1.188647699108745	0.234592	0.234592	chr2	30891954	0.6296868021740079	chr2:30891954:GC:G
chr2:30892106	['C', 'T']	19959	2874.288019241369	396.5484938866769	-0.0016511480396786	0.0196276754060848	-0.0841234637071071	0.932959	0.932959	chr2	30892106	0.0301374414249972	chr2:30892106:C:T
chr2:30892380	['T', 'A']	19959	20196.05938658916	2641.078950939641	-0.0138780650443068	0.0101035292686007	-1.3735858703786257	0.169586	0.169586	chr2	30892380	0.7706100033393812	chr2:30892380:T:A
chr2:30892588	['T', 'A']	19959	1713.3433725883235	135.72435198297785	-0.0541044621789222	0.0249647088296749	-2.167237861577204	0.0302285	0.0302285	chr2	30892588	1.5195834028680155	chr2:30892588:T:A
chr2:30893027	['C', 'T']	19959	2878.1442028259344	391.9247128338564	-0.0036299815650833	0.0196021454153917	-0.1851828709643719	0.853087	0.853087	chr2	30893027	0.0690066761088839	chr2:30893027:C:T
chr2:30893896	['T', 'C']	19959	24321.874367326483	3268.861951179381	-0.0038285101065079	0.0103208858129829	-0.3709478213286664	0.71068	0.71068	chr2	30893896	0.1483259063274561	chr2:30893896:T:C
chr2:30894784	['G', 'A']	19959	21795.36802806314	2899.657237535695	-0.0047437199112008	0.0101262189646705	-0.468459148251811	0.639461	0.639461	chr2	30894784	0.1941859375047686	chr2:30894784:G:A
chr2:30894929	['C', 'T']	19959	4391.220012025253	590.6353449116904	0.0059405750286877	0.0162712882868468	0.3650955550636959	0.715044	0.715044	chr2	30894929	0.1456672332069474	chr2:30894929:C:T
chr2:30894967	['C', 'T']	19959	4306.0	653.8029810140032	0.0134771046745298	0.0162934099406408	0.8271506531554034	0.408162	0.408162	chr2	30894967	0.3891674306795131	chr2:30894967:C:T
chr2:30895192	['A', 'G']	19959	21377.426402044803	2892.3785351407582	0.0002990934323978	0.0101154018485061	0.0295681216502507	0.976412	0.976412	chr2	30895192	0.0103668917888943	chr2:30895192:A:G
chr2:30895345	['CT', 'C']	19959	21098.2854064348	2835.421133309925	-0.0010727001041686	0.0101029494761315	-0.1061769245409862	0.915443	0.915443	chr2	30895345	0.0383686918386692	chr2:30895345:CT:C
chr2:30897748	['C', 'T']	19959	6906.038033674084	883.331093181464	-0.0064449616885515	0.0133641294313223	-0.4822582512143347	0.629628	0.629628	chr2	30897748	0.2009159668384741	chr2:30897748:C:T
chr2:30898251	['C', 'G']	19959	14171.130036079376	1935.680882711796	-0.0021997179110849	0.0105954157064022	-0.2076103450812013	0.835535	0.835535	chr2	30898251	0.0780353530853751	chr2:30898251:C:G
chr2:30899732	['C', 'T']	19959	4254.852718616888	508.874084005221	-0.0154807562396666	0.0163926198950995	-0.9443735253261472	0.34499	0.34499	chr2	30899732	0.46219349335502	chr2:30899732:C:T
chr2:30899935	['A', 'G']	19959	3383.1695059625213	458.4321970283451	-0.0049932027924807	0.0181920864751041	-0.2744711443249769	0.783725	0.783725	chr2	30899935	0.1058362994756959	chr2:30899935:A:G
chr2:30902183	['C', 'T']	19959	8674.738511651216	1066.9844517332222	-0.0151378225753817	0.0122170752008576	-1.2390709172616905	0.215334	0.215334	chr2	30902183	0.6668873921617002	chr2:30902183:C:T
chr2:30904410	['T', 'G']	19959	18759.699558985667	2523.73537057688	-0.0029124811666432	0.0101452882886844	-0.2870772208505616	0.774056	0.774056	chr2	30904410	0.1112276186307792	chr2:30904410:T:G
chr2:30904468	['A', 'G']	19959	20014.027570304275	2722.8843309573085	0.0005342292086729	0.0100966224757156	0.0529116751624448	0.957803	0.957803	chr2	30904468	0.0187238070079597	chr2:30904468:A:G
chr2:30906337	['A', 'G']	19959	18147.57122643888	2431.721249779744	-0.0031792126005174	0.0101825788398662	-0.31222076946465	0.754876	0.754876	chr2	30906337	0.1221243820642767	chr2:30906337:A:G
chr2:30908614	['A', 'G']	19959	18930.027070151093	2521.0110957394136	-0.004368947906585	0.0104146054843374	-0.4195020073641348	0.674854	0.674854	chr2	30908614	0.1707901736174134	chr2:30908614:A:G
chr2:30909801	['C', 'G']	19959	15541.55558356438	2200.3429857188644	0.0050031836417332	0.0104299061432353	0.4796959409820043	0.631449	0.631449	chr2	30909801	0.1996617201886245	chr2:30909801:C:G
chr2:30911073	['G', 'C']	19959	5660.850871918221	790.2988920124	0.0096652918327622	0.0143954456606758	0.6714131719565307	0.501965	0.501965	chr2	30911073	0.29932656340634	chr2:30911073:G:C
chr2:30912318	['G', 'T']	19959	6469.97248947685	887.1106124002288	0.0026779249138174	0.0136385300078101	0.1963499667694354	0.844338	0.844338	chr2	30912318	0.0734836645714578	chr2:30912318:G:T
chr2:30916911	['T', 'C']	19959	6404.962717979555	951.1302519444636	0.0157444365422625	0.01373022690344	1.146698933163142	0.25152	0.25152	chr2	30916911	0.5994274756406861	chr2:30916911:T:C
chr2:30917298	['A', 'G']	19959	15678.14206965673	2107.236654758179	-0.0030591908376157	0.010401917956905	-0.2940987277817374	0.768686	0.768686	chr2	30917298	0.1142510286199672	chr2:30917298:A:G
chr2:30917306	['G', 'T']	19959	6223.559085897564	908.5898881674248	0.0135944115350468	0.0138870899549516	0.9789244239898915	0.327629	0.327629	chr2	30917306	0.4846176637414193	chr2:30917306:G:T
chr2:30919204	['C', 'CCTGGAGA']	19959	17576.641912206855	2416.4048372401594	0.0050489528025753	0.010224084472343	0.4938293317346062	0.621432	0.621432	chr2	30919204	0.2066063869587431	chr2:30919204:C:CCTGGAGA
chr2:30919777	['G', 'T']	19959	481.0241006112837	49.601372487795054	-0.0418067296200913	0.0459875688868904	-0.9090876215465488	0.363315	0.363315	chr2	30919777	0.4397166712736795	chr2:30919777:G:T
chr2:30919894	['A', 'C']	19959	18421.53781386257	2501.618887532996	0.0011421949284071	0.0101799661754731	0.1122002675371431	0.910666	0.910666	chr2	30919894	0.0406408776418225	chr2:30919894:A:C
chr2:30919986	['T', 'C']	19959	15363.539509946386	2093.511154220161	0.0026134350702592	0.0104487707214056	0.2501189029734632	0.802498	0.802498	chr2	30919986	0.095556041278288	chr2:30919986:T:C
chr2:30921758	['A', 'G']	19959	3282.4536563346364	422.7082856788212	-0.0088766146937824	0.0182350975017325	-0.4867873447311733	0.626414	0.626414	chr2	30921758	0.2031385446046428	chr2:30921758:A:G
chr2:30922535	['T', 'C']	19959	19022.85929043897	2531.7167521371684	-0.0051874159994519	0.0101602451647906	-0.5105601208746808	0.609665	0.609665	chr2	30922535	0.2149087364905816	chr2:30922535:T:C
chr2:30923203	['C', 'T']	19959	9529.243739227431	1368.7637858312671	0.0087344448883048	0.0118063416675243	0.7398095984576352	0.459424	0.459424	chr2	30923203	0.3377863212974709	chr2:30923203:C:T
chr2:30923631	['G', 'T']	19959	11615.745941070356	1665.5722159051547	0.0092663293269442	0.0110983148551154	0.8349311988272845	0.403766	0.403766	chr2	30923631	0.3938702545703623	chr2:30923631:G:T
chr2:30925159	['G', 'C']	19959	1729.0866319270467	248.13182621344885	0.0045115985122623	0.024727624321657	0.1824517573372796	0.85523	0.85523	chr2	30925159	0.0679170732273187	chr2:30925159:G:C
chr2:30926200	['C', 'T']	19959	9538.95585508844	1400.9983253023968	0.0122479793005142	0.0118487585147243	1.0336930476972637	0.301292	0.301292	chr2	30926200	0.5210123996973064	chr2:30926200:C:T
chr2:30930178	['AC', 'A']	19959	1003.4021853541173	133.179175250323	0.0229498428264507	0.0325029762758704	0.7060843484505231	0.480144	0.480144	chr2	30930178	0.3186284938191857	chr2:30930178:AC:A
chr2:30931842	['G', 'A']	19959	2461.369963920625	363.8397955577384	0.0003850864460908	0.0209741411885167	0.0183600578745856	0.985352	0.985352	chr2	30931842	0.0064085975744725	chr2:30931842:G:A
chr2:30931879	['C', 'T']	19959	1223.1838544798557	129.3375026184414	-0.0048217644309176	0.0295668047336097	-0.1630803353409556	0.870457	0.870457	chr2	30931879	0.060252677876888	chr2:30931879:C:T
chr2:30931881	['C', 'T']	19959	1223.3064548461462	129.21773971248845	-0.0049383951010291	0.0295670147151283	-0.1670237982633504	0.867353	0.867353	chr2	30931881	0.06180411503678	chr2:30931881:C:T
chr2:30933156	['A', 'C']	19959	2557.128119050005	366.3819073291831	-0.0028339086200406	0.0206006347979041	-0.1375641405151706	0.890586	0.890586	chr2	30933156	0.0503241362545781	chr2:30933156:A:C
chr2:30935694	['C', 'T']	19959	5306.531743247982	807.2454205309742	0.0254827010596506	0.0148659931597026	1.7141606878124236	0.0865148	0.0865148	chr2	30935694	1.062909591858621	chr2:30935694:C:T
chr2:30935881	['A', 'G']	19959	1632.2453397474444	155.02118958043434	-0.034793901198288	0.0255139973577227	-1.363718146962824	0.172672	0.172672	chr2	30935881	0.7627780806802275	chr2:30935881:A:G
chr2:30935909	['A', 'G']	19959	1059.053061429001	173.2517192198471	0.0116762743248221	0.0313434519589056	0.3725267510461494	0.709505	0.709505	chr2	30935909	0.1490445396501179	chr2:30935909:A:G
chr2:30936446	['A', 'G']	19959	1058.05301132378	170.55706261174583	0.0094363405271841	0.0313569274310151	0.30093320042099	0.763469	0.763469	chr2	30936446	0.1172085924022747	chr2:30936446:A:G
chr2:30936666	['T', 'C']	19959	22596.32136949221	3070.634633420245	-0.0010383409085288	0.0102305165164459	-0.1014944755584557	0.919159	0.919159	chr2	30936666	0.0366093560243849	chr2:30936666:T:C
chr2:30937646	['T', 'C']	19959	1322.1987372218882	141.1646169528918	-0.0135827963222547	0.0283882626207775	-0.4784652200699797	0.632324	0.632324	chr2	30937646	0.1990603341289638	chr2:30937646:T:C
chr2:30941165	['T', 'C']	19959	20600.03211744664	2718.096354184861	-0.0045559387006961	0.0100886039395168	-0.4515925818884209	0.651567	0.651567	chr2	30941165	0.1860409195765835	chr2:30941165:T:C
chr2:30941550	['T', 'C']	19959	1323.066289207335	133.45632575653275	-0.0183323226823234	0.028442546710444	-0.6445387211262571	0.519234	0.519234	chr2	30941550	0.2846368772074426	chr2:30941550:T:C
chr2:30942040	['G', 'A']	19959	1187.178442573662	149.59713233799474	-0.0140694494214344	0.0297843400055024	-0.4723774110433595	0.636663	0.636663	chr2	30942040	0.1960903886515461	chr2:30942040:G:A
chr2:30942479	['T', 'C']	19959	6935.69499423761	808.3478154937247	-0.0237605365191329	0.0133886435403598	-1.7746784016997097	0.0759663	0.0759663	chr2	30942479	1.1193790257441267	chr2:30942479:T:C
chr2:30942529	['T', 'C']	19959	1337.2680030067652	136.74468345296137	-0.0158710446953312	0.0282914289764458	-0.5609842015595875	0.574815	0.574815	chr2	30942529	0.2404719073223808	chr2:30942529:T:C
chr2:30943090	['C', 'A']	19959	1235.0	193.5162288737184	0.012707764512127	0.0292535640726773	0.4344005564776981	0.664002	0.664002	chr2	30943090	0.1778306125180432	chr2:30943090:C:A
chr2:30943130	['G', 'A']	19959	1385.0693957310352	142.52638127063554	-0.0156834736661804	0.0277568500584209	-0.5650307449574002	0.572059	0.572059	chr2	30943130	0.2425591774079584	chr2:30943130:G:A
chr2:30943929	['A', 'G']	19959	11157.0	1551.324609490164	0.0057376222927349	0.0112452250826087	0.5102274299167614	0.609898	0.609898	chr2	30943929	0.2147427907944352	chr2:30943929:A:G
chr2:30945543	['A', 'G']	19959	11282.82650095219	1491.395623119049	-0.0017720706426708	0.0112001282243924	-0.1582187817110479	0.874286	0.874286	chr2	30945543	0.0583464759424175	chr2:30945543:A:G
chr2:30946375	['A', 'G']	19959	23564.264434643144	3168.6816746043723	-0.0028542783599691	0.0102613132319337	-0.278159168856329	0.780893	0.780893	chr2	30946375	0.1074084702111825	chr2:30946375:A:G
chr2:30947761	['C', 'T']	19959	4261.067455146838	621.2977543952222	0.019914665094898	0.0163493654084675	1.2180696068230268	0.223212	0.223212	chr2	30947761	0.6512824611964084	chr2:30947761:C:T
chr2:30948544	['C', 'T']	19959	13061.308813949992	1809.4340231354693	0.0048566851701065	0.0107271519559377	0.4527469350723834	0.650736	0.650736	chr2	30948544	0.1865951665735485	chr2:30948544:C:T
chr2:30948939	['T', 'C']	19959	22234.45602605863	3010.004025361341	0.0013020115025989	0.0101674776256892	0.1280564905605739	0.898106	0.898106	chr2	30948939	0.0466724021987367	chr2:30948939:T:C
chr2:30949627	['C', 'T']	19959	24280.433031016684	3242.9870606769896	-0.005983552287486	0.010381940431535	-0.5763423829047414	0.56439	0.56439	chr2	30949627	0.2484206897853253	chr2:30949627:C:T
chr2:30949658	['G', 'A']	19959	12947.297389387182	1812.8247763360823	0.0064887880536486	0.0107404042325889	0.6041474709080394	0.545752	0.545752	chr2	30949658	0.2630046640707292	chr2:30949658:G:A
chr2:30950958	['A', 'G']	19959	32432.1246867796	4284.425786769494	-0.0194593948802669	0.0129803132939327	-1.4991467801753815	0.133851	0.133851	chr2	30950958	0.8733783798535177	chr2:30950958:A:G
chr2:30951406	['G', 'A']	19959	21357.210162357187	2861.705840393063	-0.0036208234358753	0.0101103466714976	-0.3581304928032704	0.720249	0.720249	chr2	30951406	0.1425173360253812	chr2:30951406:G:A
chr2:30951727	['G', 'A']	19959	1270.0636336306245	136.05874513066885	-0.0095013572978157	0.0289956147538041	-0.3276825609144655	0.743155	0.743155	chr2	30951727	0.1289205958973149	chr2:30951727:G:A
chr2:30951760	['A', 'G']	19959	521.0261048201223	53.07954244493158	-0.0427060552300428	0.044583293627359	-0.9578936806910971	0.338128	0.338128	chr2	30951760	0.4709188643067207	chr2:30951760:A:G
chr2:30953111	['G', 'A']	19959	18072.14917293233	2461.140588893747	-0.0002874751432572	0.0101785491651384	-0.0282432337451222	0.977468	0.977468	chr2	30953111	0.0098974514777762	chr2:30953111:G:A
chr2:30953887	['C', 'T']	19959	21964.200932003805	2971.5254023788566	0.0013594974004356	0.0101622951954164	0.1337785779976962	0.893579	0.893579	chr2	30953887	0.0488670461271002	chr2:30953887:C:T
chr2:30953941	['T', 'C']	19959	522.0261549253432	54.910841998019926	-0.0407465520543836	0.0445436052757507	-0.9147564909068048	0.360331	0.360331	chr2	30953941	0.4432983730431479	chr2:30953941:T:C
chr2:30954585	['C', 'T']	19959	2691.269679811595	346.60110792054235	0.0031037584473207	0.0202964313470695	0.1529213877181862	0.878462	0.878462	chr2	30954585	0.0562770202213326	chr2:30954585:C:T
chr2:30955356	['T', 'A']	19959	15972.800280589236	2148.98432250969	-0.0010473943344522	0.0103231628086899	-0.1014606040670595	0.919186	0.919186	chr2	30955356	0.0365965989510258	chr2:30955356:T:A
chr2:30955527	['T', 'C']	19959	2770.1387914620705	361.436370116201	0.0051927966888397	0.0200330492512038	0.2592114971477798	0.795475	0.795475	chr2	30955527	0.0993734647071005	chr2:30955527:T:C
chr2:30955952	['C', 'T']	19959	2594.25995891166	343.1176048833721	0.0056673214493417	0.0206286288749398	0.2747308841367792	0.783526	0.783526	chr2	30955952	0.1059465876201772	chr2:30955952:C:T
chr2:30956427	['A', 'G']	19959	1015.1525856885148	110.32545630233068	-0.0036851802450265	0.0322660799848396	-0.114212208200006	0.909071	0.909071	chr2	30956427	0.0414021963115262	chr2:30956427:A:G
chr2:30956546	['G', 'A']	19959	1010.0506062731736	108.0019599419683	-0.005194436569282	0.032336965064558	-0.1606346346638203	0.872383	0.872383	chr2	30956546	0.059292806043965	chr2:30956546:G:A
chr2:30956931	['T', 'G']	19959	1929.2899879735417	245.33293000675164	-0.00791324433947	0.023535604473254	-0.336224393491262	0.736705	0.736705	chr2	30956931	0.132706382588389	chr2:30956931:T:G
chr2:30957032	['G', 'A']	19959	1685.2533072760073	217.8941196195429	-0.0069469359259718	0.0249892266171826	-0.2779972358646415	0.781017	0.781017	chr2	30957032	0.1073395129526091	chr2:30957032:G:A
chr2:30957496	['T', 'C']	19959	16292.69354596058	2206.7644706943324	0.0002660275366587	0.010306202945661	0.0258123712546127	0.979407	0.979407	chr2	30957496	0.0090367963250404	chr2:30957496:T:C
chr2:30958028	['A', 'G']	19959	530.0796752856284	55.77111163904181	-0.0407301538972786	0.0443024392766163	-0.9193659437794612	0.357915	0.357915	chr2	30958028	0.4462201002109485	chr2:30958028:A:G
chr2:30958069	['A', 'G']	19959	23058.62119769481	3132.981111686788	0.0021450546523978	0.0102497072580779	0.2092796016888533	0.834232	0.834232	chr2	30958069	0.0787131552275712	chr2:30958069:A:G
chr2:30958117	['G', 'T']	19959	15435.093360060137	2084.713064760847	0.0003277913496621	0.010398204306186	0.03152384200291	0.974852	0.974852	chr2	30958117	0.0110613129806091	chr2:30958117:G:T
chr2:30958273	['C', 'T']	19959	1000.100215463246	120.76146629024412	0.0088907140003985	0.0324766306753094	0.2737572776340316	0.784274	0.784274	chr2	30958273	0.1055321823425755	chr2:30958273:C:T
chr2:30959296	['A', 'G']	19959	5431.272121455056	745.8326866753671	-0.0004368287696556	0.0147749919867498	-0.0295654149963251	0.976414	0.976414	chr2	30959296	0.0103660022176127	chr2:30959296:A:G
chr2:30961616	['C', 'T']	19959	22447.49872212478	3047.108952345812	0.0004459285298696	0.0102526904106038	0.0434938062119259	0.965308	0.965308	chr2	30961616	0.0153340945749837	chr2:30961616:C:T
chr2:30962108	['A', 'G']	19959	895.179403658231	120.02517740050531	-0.0039439245887719	0.0341596981493658	-0.1154554870926221	0.908085	0.908085	chr2	30962108	0.0418734980612733	chr2:30962108:A:G
chr2:30962156	['C', 'T']	19959	21685.692095634306	2935.96751674888	0.0003818432625331	0.0101968949285244	0.0374470135477267	0.970129	0.970129	chr2	30962156	0.0131705128851063	chr2:30962156:C:T
chr2:30962645	['T', 'C']	19959	12281.076576125088	1657.9420127944454	0.0010471458925659	0.010984803130436	0.0953267782892319	0.924056	0.924056	chr2	30962645	0.0343017086997723	chr2:30962645:T:C
chr2:30962652	['G', 'A']	19959	12309.233451921633	1666.221438723892	0.0012091078654047	0.0109818643725414	0.1101004186891949	0.912331	0.912331	chr2	30962652	0.0398475680385343	chr2:30962652:G:A
chr2:30962730	['G', 'T']	19959	6104.0	866.9288685190011	0.0011482692635616	0.0140197824257629	0.0819035009738489	0.934724	0.934724	chr2	30962730	0.0293166062096568	chr2:30962730:G:T
chr2:30963201	['A', 'G']	19959	1173.1175527383875	159.43389473205352	-0.00311513429248	0.0298406580014979	-0.1043922788942409	0.916859	0.916859	chr2	30963201	0.0376974475691145	chr2:30963201:A:G
chr2:30963898	['T', 'G']	19959	598.0599288470211	70.59878400648817	-0.0233397111244763	0.0415090427642055	-0.5622801580142155	0.573931	0.573931	chr2	30963898	0.2411403168712028	chr2:30963898:T:G
chr2:30964232	['C', 'T']	19959	6105.917769092002	802.9750569788811	0.0005770738314233	0.0140703038620491	0.0410136012044383	0.967285	0.967285	chr2	30964232	0.0144455469188278	chr2:30964232:C:T
chr2:30964584	['C', 'T']	19959	453.0226976650967	53.22078891264819	-0.025546193727681	0.0477106663513663	-0.5354398854869372	0.592352	0.592352	chr2	30964584	0.2274201408660889	chr2:30964584:C:T
chr2:30965095	['G', 'A']	19959	453.0	53.20432361725916	-0.0255941227931688	0.047710643743487	-0.5364447172579325	0.591657	0.591657	chr2	30965095	0.2279299929019925	chr2:30965095:G:A
chr2:30965220	['CT', 'C']	19959	6321.316715101713	814.6099810747178	-0.0018401266731498	0.0138805258216792	-0.1325689456429588	0.894536	0.894536	chr2	30965220	0.0484021768554206	chr2:30965220:CT:C
chr2:30965590	['A', 'T']	19959	7163.717843363231	942.1145408473768	6.910041172780533e-06	0.0131691462435288	0.0005247144382025	0.999581	0.999581	chr2	30965590	0.0001820075211564	chr2:30965590:A:T
chr2:30965603	['G', 'A']	19959	7160.152458276951	940.386441467944	-0.0002731442710741	0.0131758387174448	-0.0207306932736277	0.983461	0.983461	chr2	30965603	0.0072428577279948	chr2:30965603:G:A
chr2:30965940	['G', 'A']	19959	6745.337959715403	898.2362372483195	0.0010822272862114	0.0134912613644599	0.080216909077333	0.936066	0.936066	chr2	30965940	0.0286935290126605	chr2:30965940:G:A
chr2:30966091	['C', 'T']	19959	39441.0	5334.538614781512	-0.0262771429460632	0.0467384170186267	-0.5622172213404439	0.573974	0.573974	chr2	30966091	0.2411077799230571	chr2:30966091:C:T
chr2:30966370	['G', 'A']	19959	6679.003908598917	863.8480024197993	-0.0030386460587757	0.0135720791798285	-0.2238895027441304	0.822846	0.822846	chr2	30966370	0.084681437701974	chr2:30966370:G:A
chr2:30966438	['T', 'C']	19959	6684.669840156336	863.369206715865	-0.0030766111271933	0.0135645111243472	-0.2268132702306599	0.820571	0.820571	chr2	30966438	0.0858838356051845	chr2:30966438:T:C
chr2:30966535	['A', 'G']	19959	6686.004960914012	865.2858762755108	-0.0029370519602167	0.0135617791658208	-0.2165683369641367	0.828547	0.828547	chr2	30966535	0.081682850839455	chr2:30966535:A:G
chr2:30967132	['G', 'A']	19959	1561.078214249925	203.30455566436785	0.0219052716007539	0.0262166705256573	0.8355474269440882	0.40342	0.40342	chr2	30967132	0.3942425749523854	chr2:30967132:G:A
chr2:30967725	['C', 'G']	19959	639.032017236196	81.36233892182494	-0.021089297604185	0.0403496229575756	-0.5226640562752917	0.601214	0.601214	chr2	30967725	0.2209709148915922	chr2:30967725:C:G
chr2:30968595	['T', 'C']	19959	435.1308073973838	55.08097843207568	-0.0124213195663022	0.048902519990003	-0.2540016254549154	0.799497	0.799497	chr2	30968595	0.0971831615436253	chr2:30968595:T:C
chr2:30968615	['A', 'C']	19959	434.06524353577873	55.66678475307337	-0.0096017251036377	0.0489505508564395	-0.1961515230297877	0.844494	0.844494	chr2	30968615	0.0734034316775174	chr2:30968615:A:C
chr2:30968815	['G', 'C']	19959	423.0211945084678	55.031179202302056	-0.0036684552057878	0.0495653232759278	-0.0740125346376884	0.941001	0.941001	chr2	30968815	0.0264099150485654	chr2:30968815:G:C
chr2:30968847	['C', 'T']	19959	434.0434935110487	55.63513000525653	-0.0096483151647403	0.0489504847453594	-0.1971035673074716	0.843749	0.843749	chr2	30968847	0.0737867288806096	chr2:30968847:C:T
chr2:30968938	['A', 'G']	19959	435.2616934877424	55.11568587115944	-0.0124149345181304	0.048902722315339	-0.2538700082599764	0.799599	0.799599	chr2	30968938	0.0971277576939325	chr2:30968938:A:G
chr2:30969303	['T', 'C']	19959	434.0434935110487	55.57703525607554	-0.0097859232765227	0.048950451772881	-0.1999148715098124	0.841549	0.841549	chr2	30969303	0.0749205917379916	chr2:30969303:T:C
chr2:30969377	['A', 'G']	19959	434.0	55.62428268294537	-0.0096790954362057	0.0489504257860251	-0.197732609692008	0.843256	0.843256	chr2	30969377	0.0740405600022403	chr2:30969377:A:G
chr2:30969462	['T', 'C']	19959	434.0217456658984	55.62226463328923	-0.0096780806108182	0.0489504506397068	-0.1977117776106393	0.843273	0.843273	chr2	30969462	0.0740318047348329	chr2:30969462:T:C
chr2:30969565	['C', 'T']	19959	434.0	55.62428268294537	-0.0096790954362057	0.0489504257860251	-0.197732609692008	0.843256	0.843256	chr2	30969565	0.0740405600022403	chr2:30969565:C:T
chr2:30969694	['A', 'G']	19959	435.08719619143073	55.10073636018561	-0.0120723404522335	0.0488966108280134	-0.2468952397272735	0.804992	0.804992	chr2	30969694	0.0942084356235839	chr2:30969694:A:G
chr2:30969997	['A', 'G']	19959	433.0	56.73842757004028	-0.0063038612240278	0.0490036979257446	-0.128640520835388	0.897643	0.897643	chr2	30969997	0.0468963514807097	chr2:30969997:A:G
chr2:30970013	['T', 'C']	19959	433.0216955606774	55.68235814946485	-0.0092421139405781	0.0490053985448374	-0.1885937920109361	0.850413	0.850413	chr2	30970013	0.0703701095088524	chr2:30970013:T:C
chr2:30970016	['A', 'G']	19959	429.085993485342	52.56054505882427	-0.0152623684089264	0.0492289212817976	-0.3100284956796254	0.756543	0.756543	chr2	30970016	0.121166382733985	chr2:30970016:A:G
chr2:30970066	['C', 'T']	19959	434.0	55.62428268294537	-0.0096790954362057	0.0489504257860251	-0.197732609692008	0.843256	0.843256	chr2	30970066	0.0740405600022403	chr2:30970066:C:T
chr2:30970314	['A', 'G']	19959	432.0216454554565	54.67887306996882	-0.0132693226830974	0.049068227189251	-0.2704259648900501	0.786835	0.786835	chr2	30970314	0.1041163300328336	chr2:30970314:A:G
chr2:30970373	['C', 'T']	19959	815.0408357550857	99.86107144133388	-0.0147553714542714	0.0355322959489604	-0.4152664796968501	0.677951	0.677951	chr2	30970373	0.168801694331511	chr2:30970373:C:T
chr2:30970575	['G', 'C']	19959	445.1115064648693	48.15883332988747	-0.0370678851795621	0.0481246117189166	-0.7702479844630449	0.441162	0.441162	chr2	30970575	0.3554019030792011	chr2:30970575:G:C
chr2:30970872	['C', 'T']	19959	545.0273073454255	27.18584817212625	-0.0671253300308207	0.0436801918952043	-1.5367453099076342	0.124372	0.124372	chr2	30970872	0.9052773818173468	chr2:30970872:C:T
chr2:30971148	['G', 'A']	19959	704.0	114.67086562427896	0.0145514686691869	0.0385330578091128	0.3776359701654833	0.705705	0.705705	chr2	30971148	0.1513768055292826	chr2:30971148:G:A
chr2:30971361	['G', 'A']	19959	549.055018289322	79.18341632400927	-0.0086395243301041	0.0434852255064826	-0.1986772341520041	0.842517	0.842517	chr2	30971361	0.074421327332937	chr2:30971361:G:A
chr2:30971499	['T', 'C']	19959	435.1744273470002	51.15595593414058	-0.0191579202821914	0.048895076621697	-0.3918169600268131	0.695198	0.695198	chr2	30971499	0.1578914859699383	chr2:30971499:T:C
chr2:30971503	['A', 'G']	19959	904.0452951197516	93.38601141617151	-0.0312293897738107	0.0337122215837892	-0.9263521745724304	0.354274	0.354274	chr2	30971503	0.4506607191623463	chr2:30971503:A:G
chr2:30971680	['C', 'T']	19959	1563.0	206.51719173168013	0.0231905353910465	0.0262017191628185	0.8850768625882769	0.376126	0.376126	chr2	30971680	0.4246666445987435	chr2:30971680:C:T
chr2:30972480	['C', 'T']	19959	529.0	54.01482046318073	-0.0298131636527132	0.0441839334576533	-0.6747512346605952	0.499842	0.499842	chr2	30972480	0.3011672544082865	chr2:30972480:C:T
chr2:30973051	['C', 'T']	19959	513.0257039783546	52.25484918426568	-0.0270407037643134	0.0448425698361631	-0.6030141417655003	0.546506	0.546506	chr2	30973051	0.2624050656400107	chr2:30973051:C:T
chr2:30973056	['G', 'C']	19959	513.0257039783546	52.27723785168739	-0.026995936242323	0.0448425673922605	-0.6020158481599864	0.54717	0.54717	chr2	30973056	0.2618777219451408	chr2:30973056:G:C
chr2:30973221	['C', 'T']	19959	622.0	84.56704040007553	-0.0145176951182018	0.0408759012330058	-0.3551651383891539	0.72247	0.72247	chr2	30973221	0.1411801819346801	chr2:30973221:C:T
chr2:30973227	['G', 'A']	19959	522.0261549253432	53.56270424776569	-0.0300646138476536	0.0444695319023032	-0.6760721905889124	0.499003	0.499003	chr2	30973227	0.3018968433955896	chr2:30973227:G:A
chr2:30973691	['C', 'T']	19959	6411.606194246768	805.7297769862806	-0.0025165324219849	0.0137328880633219	-0.1832485934772997	0.854605	0.854605	chr2	30973691	0.0682345706037073	chr2:30973691:C:T
chr2:30973912	['A', 'G']	19959	524.0262551357852	52.847958906256665	-0.0305120350914746	0.0443887693554474	-0.6873818656053857	0.49185	0.49185	chr2	30973912	0.3081673242749535	chr2:30973912:A:G
chr2:30973956	['T', 'C']	19959	524.0525129027409	52.9464852693587	-0.0303748293268193	0.0443887801908424	-0.6842906967983277	0.4938	0.4938	chr2	30973956	0.3064489144040865	chr2:30973956:T:C
chr2:30974288	['C', 'T']	19959	526.0	54.40360776600532	-0.0269153910670759	0.0443066879691862	-0.6074791933397194	0.54354	0.54354	chr2	30974288	0.2647684899584565	chr2:30974288:C:T
chr2:30974572	['G', 'A']	19959	430.0215452450145	56.33131200762342	-0.0044437039052525	0.0491697783973127	-0.0903746986481317	0.92799	0.92799	chr2	30974572	0.0324567037037873	chr2:30974572:G:A
chr2:30974817	['T', 'C']	19959	524.0525129027409	52.809881156043375	-0.0306280791265309	0.0443887768252284	-0.6899960151441571	0.490205	0.490205	chr2	30974817	0.3096222633382551	chr2:30974817:T:C
chr2:30974867	['A', 'G']	19959	6759.67735631608	853.042915499582	-0.0023971060175654	0.013441147478966	-0.1783408761280707	0.858457	0.858457	chr2	30974867	0.0662814537126392	chr2:30974867:A:G
chr2:30975242	['G', 'A']	19959	1561.156436338127	201.8945749297357	0.0206177707857289	0.0262186189002811	0.7863789799205574	0.431655	0.431655	chr2	30975242	0.3648632241497122	chr2:30975242:G:A
chr2:30975252	['A', 'G']	19959	527.0528135491306	54.26226802856165	-0.0277495314367276	0.0442663001607798	-0.6268771353363258	0.530747	0.530747	chr2	30975252	0.2751124519657845	chr2:30975252:A:G
chr2:30975416	['C', 'G']	19959	526.0527133336674	54.67692374932904	-0.0251531845743476	0.0443067859506947	-0.5677050148105635	0.570242	0.570242	chr2	30975416	0.2439407987829687	chr2:30975416:C:G
chr2:30975548	['T', 'C']	19959	1567.0785148812506	202.84060934707225	0.0202882965925072	0.0261735027393006	0.7751464064472923	0.438262	0.438262	chr2	30975548	0.3582661837055103	chr2:30975548:T:C
chr2:30975955	['G', 'T']	19959	528.0529137645939	54.71496572195301	-0.0263606761579864	0.0442266814679002	-0.5960355894465899	0.551158	0.551158	chr2	30975955	0.2587238844661951	chr2:30975955:G:T
chr2:30976337	['A', 'G']	19959	542.0271570297625	57.66559377788292	-0.023425603107323	0.0436728956847638	-0.5363876779870941	0.591697	0.591697	chr2	30976337	0.2279006326610455	chr2:30976337:A:G
chr2:30976354	['G', 'A']	19959	542.0	57.63530988249116	-0.0234617149602491	0.0436728539863403	-0.5372150619601657	0.591125	0.591125	chr2	30976354	0.2283206729765173	chr2:30976354:G:A
chr2:30976395	['C', 'T']	19959	532.0	55.90794855059222	-0.0217306853542201	0.0440643580219674	-0.4931578792861721	0.621906	0.621906	chr2	30976395	0.2062752531972156	chr2:30976395:C:T
chr2:30976548	['C', 'A']	19959	542.2988770804092	57.71058837735042	-0.0234320942798528	0.0436732396610252	-0.536532083759385	0.591597	0.591597	chr2	30976548	0.227974036985404	chr2:30976548:C:A
chr2:30976626	['T', 'C']	19959	438.0658448586891	57.75783615245262	0.0026383975903575	0.0487244454748293	0.0541493610577981	0.956817	0.956817	chr2	30976626	0.0191711170715881	chr2:30976626:T:C
chr2:30977234	['C', 'T']	19959	424.2550759512708	56.48211625953222	0.0030792998292588	0.0495079198546422	0.0621981258412768	0.950406	0.950406	chr2	30977234	0.0220908306134433	chr2:30977234:C:T
chr2:30977291	['A', 'G']	19959	438.0877975444751	55.44897880221456	-0.0031882558870407	0.0487246572580984	-0.0654341367688287	0.947829	0.947829	chr2	30977291	0.023270007656769	chr2:30977291:A:G
chr2:30977301	['G', 'A']	19959	439.0219961920032	57.51993143431312	0.0020659724292391	0.0486707334922133	0.0424479411137234	0.966142	0.966142	chr2	30977301	0.01495903788657	chr2:30977301:G:A
chr2:30977343	['G', 'A']	19959	532.0266559775529	55.87277275712841	-0.021790091390941	0.0440643811867525	-0.4945057845834894	0.620954	0.620954	chr2	30977343	0.2069405709765811	chr2:30977343:G:A
chr2:30977528	['T', 'C']	19959	16921.695645638123	2272.5861356650307	0.0034578601764148	0.0102460615463889	0.3374818861627423	0.735757	0.735757	chr2	30977528	0.1332655973263308	chr2:30977528:T:C
chr2:30978022	['T', 'C']	19959	22650.404539987976	3110.372071083366	0.0056485931209805	0.0102343242236107	0.5519263409643801	0.581005	0.581005	chr2	30978022	0.2358201301517245	chr2:30978022:T:C
chr2:30978044	['C', 'G']	19959	514.0515107481085	62.426263019023246	-0.0042623521117165	0.0448013889091091	-0.0951388386722508	0.924206	0.924206	chr2	30978044	0.0342312163427055	chr2:30978044:C:G
chr2:30978191	['A', 'G']	19959	423.042391140953	65.69017015529732	0.0261670392382038	0.0495647386556606	0.5279365925843602	0.597549	0.597549	chr2	30978191	0.2236264760583614	chr2:30978191:A:G
chr2:30978257	['G', 'A']	19959	423.0	66.61668994381469	0.0287209234942384	0.049564667266807	0.5794636598614387	0.562283	0.562283	chr2	30978257	0.2500450467018718	chr2:30978257:G:A
chr2:30978579	['C', 'T']	19959	15233.289687312084	2075.0574207224663	0.001916602738447	0.0104321866410595	0.1837201350389544	0.854235	0.854235	chr2	30978579	0.0684226384869677	chr2:30978579:C:T
chr2:30978781	['A', 'G']	19959	438.0	67.66318784278093	0.0247876487533579	0.0487238983165223	0.5087369773315606	0.610942	0.610942	chr2	30978781	0.2140000177043848	chr2:30978781:A:G
chr2:30978811	['T', 'C']	19959	7201.0	952.1672246651912	-0.0034622410458975	0.0131772237434458	-0.2627443468598351	0.79275	0.79275	chr2	30978811	0.1008637493008737	chr2:30978811:T:C
chr2:30978838	['T', 'A']	19959	1331.1333867815804	164.57398639910454	-0.0177302850742693	0.0280894985326635	-0.6312068922715692	0.527912	0.527912	chr2	30978838	0.2774384659123763	chr2:30978838:T:A
chr2:30978892	['A', 'G']	19959	625.0939567047504	72.16397973240718	-0.0096074061928343	0.0406532482553331	-0.2363256715058195	0.813182	0.813182	chr2	30978892	0.0898122431515502	chr2:30978892:A:G
chr2:30979084	['T', 'C']	19959	9068.81748935104	1302.209678827756	0.0160842869712478	0.0120761849532784	1.3319013441311405	0.182908	0.182908	chr2	30979084	0.7377672990075979	chr2:30979084:T:C
chr2:30979093	['T', 'C']	19959	9795.0	1398.79099809397	0.0130885664216511	0.011759737851524	1.1129981456138422	0.265723	0.265723	chr2	30979093	0.5755708530388166	chr2:30979093:T:C
chr2:30979107	['T', 'C']	19959	22588.26346645288	3098.4456046486985	0.0054479435302152	0.0102347210328951	0.5323001489444721	0.594524	0.594524	chr2	30979107	0.2258306089053713	chr2:30979107:T:C
chr2:30979177	['G', 'C']	19959	534.0267561879948	73.27212814038505	-0.0137695204352703	0.0440700372935814	-0.3124463077610279	0.754705	0.754705	chr2	30979177	0.1222227727524519	chr2:30979177:G:C
chr2:30979446	['C', 'T']	19959	21774.36381859183	2997.6275042043626	0.0055126555422807	0.010193877855524	0.5407810080138924	0.588665	0.588665	chr2	30979446	0.2301317850791792	chr2:30979446:C:T
chr2:30979665	['A', 'G']	19959	22194.56003808761	3078.0789129058	0.0076440920492376	0.0102117914018665	0.7485554442328712	0.454134	0.454134	chr2	30979665	0.3428159822223064	chr2:30979665:A:G
chr2:30979692	['A', 'T']	19959	22289.46705086445	3060.556488727671	0.0048238061396084	0.0102114050000652	0.4723939692508199	0.636651	0.636651	chr2	30979692	0.1960985744309893	chr2:30979692:A:T
chr2:30979835	['C', 'T']	19959	626.0	87.27222525310346	-0.0096130021128003	0.0408233035758476	-0.235478299666265	0.81384	0.81384	chr2	30979835	0.0894609685103076	chr2:30979835:C:T
chr2:30981415	['T', 'C']	19959	619.0930547203848	84.00793278160432	-0.0139053264763709	0.0410456416955134	-0.3387771734578796	0.734781	0.734781	chr2	30981415	0.1338420822271986	chr2:30981415:T:C
chr2:30981467	['T', 'C']	19959	36468.0	4865.886579562884	-0.03844860218105	0.018150380989948	-2.1183358190852	0.034159	0.034159	chr2	30981467	1.4664948517078216	chr2:30981467:T:C
chr2:30981755	['C', 'G']	19959	605.0303136586832	78.73665471648863	-0.0188332699846093	0.0414952021955565	-0.4538662059255155	0.64993	0.64993	chr2	30981755	0.1871334160506934	chr2:30981755:C:G
chr2:30982115	['T', 'G']	19959	29020.908052312472	3881.578731390133	-0.0095825713321293	0.0112835756701813	-0.8492495297791849	0.395753	0.395753	chr2	30982115	0.4025757842899717	chr2:30982115:T:G
chr2:30982302	['G', 'A']	19959	34562.926785266856	4651.403224306479	-0.0145928084098135	0.0148443063933719	-0.9830576130070506	0.325591	0.325591	chr2	30982302	0.4873276084031009	chr2:30982302:G:A
chr2:30983083	['G', 'A']	19959	15734.941816177208	2026.2699515132344	-0.0138068501916072	0.0103296697165401	-1.3366206829923395	0.181362	0.181362	chr2	30983083	0.7414537035995886	chr2:30983083:G:A
chr2:30983318	['TG', 'T']	19959	1281.5778947368422	146.03149385587304	-0.0325845363949492	0.0285405077217845	-1.141694349399328	0.253595	0.253595	chr2	30983318	0.595859313463082	chr2:30983318:TG:T
chr2:30984274	['C', 'T']	19959	5340.267561879948	693.7833156932566	-0.0060352268835334	0.0148544259627615	-0.4062914917522322	0.684533	0.684533	chr2	30984274	0.164605610535915	chr2:30984274:C:T
chr2:30985049	['GGCCCACTAGGCCAT', 'G']	19959	35735.95234038288	4746.802212254547	-0.0374361521470562	0.0165783211443443	-2.2581389165469017	0.0239478	0.0239478	chr2	30985049	1.620734377520635	chr2:30985049:GGCCCACTAGGCCAT:G
chr2:30985195	['G', 'A']	19959	6470.269246190859	866.9562954585722	-0.0032319924444602	0.0137097613437527	-0.2357438881263273	0.813634	0.813634	chr2	30985195	0.0895709114817467	chr2:30985195:G:A
chr2:30985664	['T', 'C']	19959	25729.7347767253	3348.960079930051	-0.0208325579922564	0.0105108309711387	-1.9820086584457195	0.047492	0.047492	chr2	30985664	1.3233795408691422	chr2:30985664:T:C
chr2:30986013	['A', 'G']	19959	26607.666232399657	3510.0486728854366	-0.0166953638057976	0.0106735169895728	-1.5641858088676588	0.11779	0.11779	chr2	30986013	0.9288915782175504	chr2:30986013:A:G
chr2:30986053	['C', 'G']	19959	456.0	52.11729421967375	-0.0364188024661449	0.0477837720344718	-0.7621583838101336	0.445974	0.445974	chr2	30986053	0.3506904596413812	chr2:30986053:C:G
chr2:30986606	['G', 'C']	19959	5884.0	815.5852944674357	0.0039202752325651	0.0142183395099058	0.2757196246322519	0.782766	0.782766	chr2	30986606	0.1063680464952145	chr2:30986606:G:C
chr2:30986674	['G', 'T']	19959	2761.138340515082	349.9491650373548	-0.0025700175407763	0.0198602193590204	-0.1294052947914201	0.897038	0.897038	chr2	30986674	0.047189159140126	chr2:30986674:G:T
chr2:30987097	['A', 'G']	19959	34959.503131733225	4656.887551507793	-0.0274093499586722	0.0153775847244405	-1.7824223016706138	0.0746956	0.0746956	chr2	30987097	1.1267049798713566	chr2:30987097:A:G
chr2:30987403	['A', 'G']	19959	35365.54381921131	4651.809030339034	-0.046244337021675	0.0160132304817591	-2.8878830585966058	0.00388261	0.00388261	chr2	30987403	2.410876231229469	chr2:30987403:A:G
chr2:30988021	['C', 'T']	19959	1236.0619300531116	191.02798327543235	0.0151020065838353	0.0290473039557366	0.5199107843828946	0.603132	0.603132	chr2	30988021	0.219587628825116	chr2:30988021:C:T
chr2:30988429	['A', 'G']	19959	9930.492633794349	1334.7310977003576	-0.0016578436855885	0.0116595916049062	-0.1421871144175406	0.886934	0.886934	chr2	30988429	0.0521086964053138	chr2:30988429:A:G
chr2:30988791	['C', 'T']	19959	8900.891917622888	1214.4217064540817	-0.0003091856619184	0.0120694829593435	-0.0256171422553859	0.979563	0.979563	chr2	30988791	0.0089676273849136	chr2:30988791:C:T
chr2:30989853	['A', 'T']	19959	17338.880271084327	2344.4702912876924	-0.001801308596061	0.0102520500156797	-0.1757022832805179	0.86053	0.86053	chr2	30989853	0.06523398459575	chr2:30989853:A:T
chr2:30990033	['C', 'T']	19959	6678.676958548444	983.6332258229196	0.0135522800719151	0.01354041068155	1.0008765901304104	0.316899	0.316899	chr2	30990033	0.4990791312583177	chr2:30990033:C:T
chr2:30990038	['G', 'C']	19959	22066.16131943052	3015.2987967376885	-0.0012325934520718	0.0102136354365975	-0.1206811678097677	0.903945	0.903945	chr2	30990038	0.0438579931122038	chr2:30990038:G:C
chr2:30990479	['TGTGAG', 'T']	19959	17335.605682501504	2341.948205316596	-0.0020363384960226	0.0102495123703227	-0.1986766221112015	0.842518	0.842518	chr2	30990479	0.0744208118605796	chr2:30990479:TGTGAG:T
chr2:30990584	['G', 'A']	19959	17334.737034624442	2339.4706506607613	-0.0022834996920809	0.0102489864161278	-0.2228024898625731	0.823692	0.823692	chr2	30990584	0.0842351520237546	chr2:30990584:G:A
chr2:30990732	['T', 'A']	19959	17333.342237145436	2338.3125568227274	-0.0023787889344653	0.0102497113658127	-0.2320835045560039	0.816476	0.816476	chr2	30990732	0.08805657666002	chr2:30990732:T:A
chr2:30990813	['G', 'A']	19959	16933.39363568028	2288.7305952044585	-0.001506744391847	0.0102735733926056	-0.1466621529108375	0.8834	0.8834	chr2	30990813	0.0538426050776276	chr2:30990813:G:A
chr2:30990867	['G', 'A']	19959	17339.73753570176	2342.447820735149	-0.0020877962710374	0.0102487848593543	-0.2037115911484697	0.838581	0.838581	chr2	30990867	0.0764549817710327	chr2:30990867:G:A
chr2:30990872	['C', 'A']	19959	17335.737134839903	2340.5070347897563	-0.0021619357108051	0.0102493431507458	-0.21093407440923	0.832941	0.832941	chr2	30990872	0.0793857600360762	chr2:30990872:C:A
chr2:30991044	['C', 'T']	19959	14254.856827862692	1809.5425990712	-0.0136352499310977	0.0105386030215734	-1.2938384625728094	0.195736	0.195736	chr2	30991044	0.7083292910333987	chr2:30991044:C:T
chr2:30992408	['C', 'G']	19959	13231.651766474568	1789.880584023507	-0.0006547626920622	0.0107702502994524	-0.0607936374603568	0.951524	0.951524	chr2	30992408	0.0215802531613898	chr2:30992408:C:G
chr2:30993836	['T', 'C']	19959	664.0	93.84560628109902	0.0181574167265488	0.0394667590405843	0.4600686037553099	0.645472	0.645472	chr2	30993836	0.1901225922964605	chr2:30993836:T:C
chr2:30994163	['G', 'C']	19959	17527.51270358306	2422.2883141205834	0.0039766427923603	0.0102271624902688	0.3888314863623335	0.697405	0.697405	chr2	30994163	0.1565149433027073	chr2:30994163:G:C
chr2:30994383	['G', 'A']	19959	17517.51069907291	2418.727224954128	0.0037723095204152	0.010226403696876	0.3688793863641081	0.712222	0.712222	chr2	30994383	0.1473846154258271	chr2:30994383:G:A
chr2:30994475	['C', 'T']	19959	31992.0	4240.233644722764	-0.0181216512182264	0.0126759462994068	-1.4296093396257468	0.152845	0.152845	chr2	30994475	0.8157487637283842	chr2:30994475:C:T
chr2:30995279	['C', 'T']	19959	10831.713491029368	1355.7967519816864	-0.0130899570531083	0.0113702553579364	-1.1512456528930564	0.249645	0.249645	chr2	30995279	0.6026771277629069	chr2:30995279:C:T
chr2:30995735	['G', 'A']	19959	17505.508293660736	2387.7222481626145	0.0003175940398699	0.010213827835703	0.031094516666885	0.975194	0.975194	chr2	30995735	0.0109089794312121	chr2:30995735:G:A
chr2:30996583	['T', 'C']	19959	466.140129303864	58.76498387066613	0.0150785326196856	0.0470689437458648	0.3203499254433622	0.748706	0.748706	chr2	30996583	0.125688686497378	chr2:30996583:T:C
chr2:30997333	['C', 'T']	19959	2560.128269365668	384.94528843767046	0.0135439983722925	0.0206014943000664	0.6574279600800055	0.510913	0.510913	chr2	30997333	0.2916530467081533	chr2:30997333:C:T
chr2:30999336	['C', 'T']	19959	424.0637402285027	32.101200532689255	-0.038478184850329	0.049267517005434	-0.7810051569289572	0.434809	0.434809	chr2	30999336	0.3617014751425858	chr2:30999336:C:T
chr2:30999480	['G', 'A']	19959	11891.191561857995	1579.6171765334857	-0.0030492545625588	0.0111216780932395	-0.2741721651170961	0.783955	0.783955	chr2	30999480	0.1057088656479321	chr2:30999480:G:A
chr2:30999946	['A', 'G']	19959	22116.10807696162	2961.344044060254	-0.0062335422148915	0.0102271259234167	-0.6095106544663516	0.542193	0.542193	chr2	30999946	0.2658460936920836	chr2:30999946:A:G
chr2:31000648	['G', 'A']	19959	10985.752079783504	1374.8618260966896	-0.0124922551210769	0.0113288186907695	-1.1026970650748744	0.270172	0.270172	chr2	31000648	0.568359662255518	chr2:31000648:G:A
chr2:31000662	['T', 'C']	19959	17401.10289695269	2365.976899723755	-0.0018512190849588	0.0101939097011391	-0.1816004986538149	0.855898	0.855898	chr2	31000662	0.0675779884497346	chr2:31000662:T:C
chr2:31000895	['G', 'A']	19959	621.0	61.13096257966731	-0.0204417680923794	0.0410740154756205	-0.4976812677229635	0.618714	0.618714	chr2	31000895	0.2085100568360571	chr2:31000895:G:A
chr2:31001628	['T', 'C']	19959	9774.407518796994	1383.5082521843472	0.0065086284415026	0.011667781540436	0.557829131351687	0.576967	0.576967	chr2	31001628	0.2388490258871644	chr2:31001628:T:C
chr2:31002122	['T', 'G']	19959	14983.504285069914	2038.765488914746	0.0006470877053895	0.0104149517770676	0.0621306482488316	0.950459	0.950459	chr2	31002122	0.0220666125784467	chr2:31002122:T:G
chr2:31002302	['C', 'T']	19959	2432.365604329525	312.3785936609264	-0.0094211315437967	0.021091868259636	-0.4466712681790363	0.655117	0.655117	chr2	31002302	0.1836811306697262	chr2:31002302:C:T
chr2:31002306	['C', 'T']	19959	21785.54909036235	2966.857243200995	-0.0034000614407765	0.0102296093857132	-0.3323745132952118	0.73961	0.73961	chr2	31002306	0.1309972255341474	chr2:31002306:C:T
chr2:31004165	['G', 'A']	19959	6813.0	957.7410895652638	0.0057472095670235	0.0134510702454783	0.4272678279228719	0.669189	0.669189	chr2	31004165	0.1744512065000859	chr2:31004165:G:A
chr2:31005092	['C', 'G']	19959	11383.0	1537.1648145026306	-2.6047329467664125e-05	0.0112439548546076	-0.0023165629713454	0.998152	0.998152	chr2	31005092	0.0008033186978635	chr2:31005092:C:G
chr2:31006641	['T', 'C']	19959	11113.227211225258	1527.4301056916354	0.0019353802931785	0.0113374258241787	0.1707072066615948	0.864456	0.864456	chr2	31006641	0.0632571070095028	chr2:31006641:T:C
chr2:31007078	['G', 'A']	19959	11535.0	1568.6860909110612	0.0009297993220637	0.011199701998662	0.0830200055478994	0.933836	0.933836	chr2	31007078	0.0297293877408496	chr2:31007078:G:A
chr2:31007638	['C', 'T']	19959	14279.86183913806	1924.3460476301311	-0.0027896100370073	0.0105921415747079	-0.2633660074624036	0.792271	0.792271	chr2	31007638	0.1011262405399986	chr2:31007638:C:T
chr2:31007967	['G', 'A']	19959	14276.57647589456	1928.814214590472	-0.0022009458765214	0.0105926860427679	-0.2077797706488387	0.835403	0.835403	chr2	31007967	0.0781039694813521	chr2:31007967:G:A
chr2:31008091	['C', 'T']	19959	14281.293188994136	1932.476977604884	-0.0018097891748806	0.0105929265392697	-0.1708488365487577	0.864344	0.864344	chr2	31008091	0.0633133783908554	chr2:31008091:C:T
chr2:31008505	['G', 'A']	19959	7063.061635598316	1048.8596929059563	0.0150652724567304	0.0132746701056078	1.1348886516107193	0.256436	0.256436	chr2	31008505	0.5910210060492485	chr2:31008505:G:A
chr2:31008665	['T', 'G']	19959	814.1631671260335	99.76632968183958	-0.0062322553596095	0.0358024310902556	-0.174073524334101	0.861809	0.861809	chr2	31008665	0.0645889748218819	chr2:31008665:T:G
chr2:31008667	['A', 'G']	19959	14334.154539987972	1937.962081700507	-0.0017840648370261	0.0105883026596331	-0.1684939403770278	0.866196	0.866196	chr2	31008667	0.0623838261267706	chr2:31008667:A:G
chr2:31009061	['C', 'T']	19959	6479.324631726626	934.688760336766	0.0090057824626562	0.0137302285950241	0.6559091423954849	0.51189	0.51189	chr2	31009061	0.2908233545037484	chr2:31009061:C:T
chr2:31009250	['A', 'G']	19959	15167.559615095475	2050.4546724991883	-0.0009856294978182	0.0103848636725186	-0.0949102009327808	0.924387	0.924387	chr2	31009250	0.034146170795659	chr2:31009250:A:G
chr2:31009418	['A', 'G']	19959	6921.733988172797	987.1170831757704	0.0085165372041006	0.0133863101796145	0.6362124506176563	0.524645	0.524645	chr2	31009418	0.2801344617183549	chr2:31009418:A:G
chr2:31009473	['G', 'A']	19959	475.0	96.87671320853056	0.0702491709589993	0.0468831874901091	1.498387262466309	0.134048	0.134048	chr2	31009473	0.8727396613188745	chr2:31009473:G:A
chr2:31009646	['C', 'A']	19959	811.0406353342019	96.28176773094576	-0.0084480216792061	0.0358609128523719	-0.2355774297766467	0.813763	0.813763	chr2	31009646	0.0895020604413639	chr2:31009646:C:A
chr2:31010117	['T', 'C']	19959	11611.490602916856	1570.802063735939	0.0002452513925771	0.0111827154079181	0.0219312916077117	0.982503	0.982503	chr2	31010117	0.0076661148645391	chr2:31010117:T:C
chr2:31010177	['G', 'A']	19959	11587.644579219092	1572.268075256025	0.0007407380394635	0.0111873069854666	0.0662123637463259	0.947209	0.947209	chr2	31010177	0.0235541841095762	chr2:31010177:G:A
chr2:31010327	['T', 'C']	19959	14780.589308996094	1982.4406589443008	-0.0034360607556002	0.0104294258968695	-0.3294582836656079	0.741813	0.741813	chr2	31010327	0.1297055600896492	chr2:31010327:T:C
chr2:31010370	['C', 'T']	19959	10773.31817953987	1446.043635550929	-0.0019231907885556	0.0114493629831907	-0.1679736061629961	0.866606	0.866606	chr2	31010370	0.0621783084266488	chr2:31010370:C:T
chr2:31010382	['G', 'A']	19959	11050.768367244662	1445.086879068448	-0.0056436293076011	0.011361468943069	-0.4967341226632488	0.619382	0.619382	chr2	31010382	0.208041419925734	chr2:31010382:G:A
chr2:31010472	['G', 'A']	19959	11506.729555021047	1514.6654507509004	-0.004702391031147	0.011209864451524	-0.4194868770699304	0.674865	0.674865	chr2	31010472	0.1707830947524036	chr2:31010472:G:A
chr2:31010475	['C', 'T']	19959	12327.94185871366	1574.9867690397075	-0.0109504758210184	0.0109484176958563	-1.0001879837999756	0.317232	0.317232	chr2	31010475	0.4986230107539827	chr2:31010475:C:T
chr2:31010485	['A', 'G']	19959	11368.278326234027	1510.6868792036666	-0.0033813876331811	0.0112640550515363	-0.3001927474351217	0.764033	0.764033	chr2	31010485	0.1168878830363629	chr2:31010485:A:G
chr2:31010565	['G', 'A']	19959	10863.177098471562	1427.0485900378285	-0.0058511029315585	0.0114045461989982	-0.5130500442071558	0.607922	0.607922	chr2	31010565	0.2161521397119284	chr2:31010565:G:A
chr2:31010632	['C', 'T']	19959	11307.965918203688	1502.672422932208	-0.0037352057338982	0.0112788191408996	-0.331169928982501	0.74052	0.74052	chr2	31010632	0.1304632075379887	chr2:31010632:C:T
chr2:31010665	['C', 'T']	19959	11306.832514784004	1503.0815829398937	-0.0036045795115206	0.0112769934626143	-0.3196401171527341	0.749245	0.749245	chr2	31010665	0.1253761465867287	chr2:31010665:C:T
chr2:31011456	['G', 'A']	19959	11318.268303683286	1510.178203185013	-0.0028493532424194	0.0112779650735689	-0.2526478157923331	0.800543	0.800543	chr2	31011456	0.0966153356232926	chr2:31011456:G:A
chr2:31012196	['C', 'T']	19959	11303.132635165606	1505.14056411848	-0.0032042501475115	0.0112818183850593	-0.2840189443002379	0.776399	0.776399	chr2	31012196	0.1099150326535377	chr2:31012196:C:T
chr2:31012441	['G', 'A']	19959	11303.699037883343	1507.2085806282505	-0.0029637003656695	0.0112834663118243	-0.2626586798565402	0.792816	0.792816	chr2	31012441	0.1008275938386322	chr2:31012441:G:A
chr2:31013271	['AT', 'A']	19959	8894.336891160554	1210.2765462077027	0.0016581712633258	0.0121796569719426	0.1361426899908322	0.89171	0.89171	chr2	31013271	0.0497763629751971	chr2:31013271:AT:A
chr2:31013278	['C', 'G']	19959	8899.337642814191	1209.8389330145274	0.0014774534603737	0.0121774521486568	0.1213269772968638	0.903433	0.903433	chr2	31013278	0.0441040498647841	chr2:31013278:C:G
chr2:31013541	['A', 'G']	19959	28197.063746617223	3729.7974254538976	-0.0117751435778348	0.0111598589952329	-1.0551337237204128	0.291377	0.291377	chr2	31013541	0.5355447324812929	chr2:31013541:A:G
chr2:31013625	['G', 'A']	19959	8922.89412236308	1223.1259277319764	0.0029278450177075	0.0121748738492894	0.240482575339243	0.809959	0.809959	chr2	31013625	0.0915369644848327	chr2:31013625:G:A
chr2:31013958	['T', 'C']	19959	1814.363618140817	249.0929950959894	0.0053414546406245	0.0241676648989553	0.2210165799201985	0.825082	0.825082	chr2	31013958	0.0835028873557506	chr2:31013958:T:C
chr2:31014050	['G', 'A']	19959	29106.37492483464	3848.8556255746985	-0.0131808714048963	0.0114324230925932	-1.1529376841761414	0.24895	0.24895	chr2	31014050	0.6038878693885217	chr2:31014050:G:A
chr2:31015658	['C', 'T']	19959	14533.728179176269	1939.7615976453128	-0.0065945610730609	0.0105720683076553	-0.6237720833004609	0.532784	0.532784	chr2	31015658	0.2734488259099166	chr2:31015658:C:T
chr2:31017380	['A', 'G']	19959	9211.769207637948	1260.7518794060113	-0.001786222796384	0.012028264802985	-0.1485021177735241	0.881948	0.881948	chr2	31017380	0.0545570202863281	chr2:31017380:A:G
chr2:31017460	['C', 'G']	19959	24822.73105832832	3357.626569185254	-0.0053060615481495	0.0104603073972144	-0.5072567513228687	0.61198	0.61198	chr2	31017460	0.2132627707164771	chr2:31017460:C:G
chr2:31017971	['C', 'T']	19959	18258.82963371248	2333.361688758355	-0.013676555559268	0.010095456845765	-1.3547237899397575	0.175521	0.175521	chr2	31017971	0.7556709154459551	chr2:31017971:C:T
chr2:31018260	['C', 'T']	19959	18924.896377211004	2381.761039749757	-0.0174222339786916	0.0100701276410601	-1.7300906800479705	0.0836295	0.0836295	chr2	31018260	1.0776404997462403	chr2:31018260:C:T
chr2:31018274	['G', 'A']	19959	30978.104173974043	4204.189121704903	-0.0064324169660014	0.0122126121075882	-0.5267027978400064	0.598406	0.598406	chr2	31018274	0.2230040606084549	chr2:31018274:G:A
chr2:31018641	['C', 'G']	19959	30832.544794067544	4123.830435409218	-0.0133459205401743	0.012121764815866	-1.1009882424633448	0.270915	0.270915	chr2	31018641	0.5671669483190638	chr2:31018641:C:G
chr2:31019036	['GCA', 'G']	19959	1101.1103372250336	92.73181908498884	-0.0378936479187146	0.0309859874433	-1.2229285249680868	0.221371	0.221371	chr2	31019036	0.6548792730909585	chr2:31019036:GCA:G
chr2:31019291	['G', 'A']	19959	23060.77703718553	3143.4960947699205	0.0005263575281524	0.010200181384733	0.0516027615881672	0.958846	0.958846	chr2	31019291	0.0182511391492774	chr2:31019291:G:A
chr2:31019328	['T', 'C']	19959	23074.31217116801	3151.558620581974	0.0009503018785151	0.0102007835600453	0.0931596943432158	0.925778	0.925778	chr2	31019328	0.0334931439162739	chr2:31019328:T:C
chr2:31020989	['C', 'T']	19959	7799.781580397856	1092.9533334490848	0.0116248201543193	0.012679592306747	0.91681340165279	0.359252	0.359252	chr2	31020989	0.4446008054162947	chr2:31020989:C:T
chr2:31021431	['A', 'G']	19959	17023.117425950983	2333.8906824919072	0.0070769866282138	0.0102203588675815	0.6924401305184708	0.488669	0.488669	chr2	31021431	0.3109852107077897	chr2:31021431:A:G
chr2:31021818	['A', 'G']	19959	17038.70737084732	2334.064188359672	0.006887898579468	0.0102228196889927	0.6737767845875704	0.500461	0.500461	chr2	31021818	0.3006297606316765	chr2:31021818:A:G
chr2:31022306	['G', 'A']	19959	16907.0	2326.2441901314783	0.0078428952513725	0.0102472135929673	0.7653685736340244	0.444061	0.444061	chr2	31022306	0.3525573673994974	chr2:31022306:G:A
chr2:31022424	['T', 'C']	19959	16968.0	2334.371051432836	0.008241670458723	0.0102308424629925	0.8055710454476409	0.4205	0.4205	chr2	31022424	0.376233999866069	chr2:31022424:T:C
chr2:31022662	['A', 'G']	19959	25153.5205191161	3504.3071302526864	0.0099904981349185	0.010409919683339	0.9597094347335148	0.337213	0.337213	chr2	31022662	0.4720956911070927	chr2:31022662:A:G
chr2:31022784	['A', 'T']	19959	14559.729481912014	2080.9476234624303	0.0164129591345861	0.0105111119939028	1.561486467284022	0.118425	0.118425	chr2	31022784	0.9265566066000056	chr2:31022784:A:T
chr2:31022883	['T', 'C']	19959	13676.055622369213	1880.948893131948	0.0078337095552651	0.010663979366819	0.7345953406136326	0.462595	0.462595	chr2	31022883	0.3347990656513154	chr2:31022883:T:C
chr2:31022938	['G', 'A']	19959	15362.309079975948	2213.1407598054093	0.0190253489537088	0.0103808749808569	1.832730765835526	0.0668575	0.0668575	chr2	31022938	1.1748498669971736	chr2:31022938:G:A
chr2:31023161	['A', 'C']	19959	10425.040271493206	1509.0264578434692	0.0133459862097151	0.0115905589960938	1.1514531968831625	0.24956	0.24956	chr2	31023161	0.6028250230416743	chr2:31023161:A:C
chr2:31023174	['AAAAC', 'A']	19959	10348.925712279288	1486.760914185417	0.0119659751126664	0.0116048206065312	1.0311210761786334	0.302497	0.302497	chr2	31023174	0.5192789280855828	chr2:31023174:AAAAC:A
chr2:31023557	['T', 'C']	19959	14860.701052631584	2120.318061911577	0.0150954425339279	0.0104713090379458	1.4416003270675375	0.149431	0.149431	chr2	31023557	0.8255592972170385	chr2:31023557:T:C
chr2:31023680	['C', 'T']	19959	25109.774203247143	3563.6021526865525	0.0158960951362317	0.0104596069087048	1.519760281144265	0.128587	0.128587	chr2	31023680	0.8908029358725164	chr2:31023680:C:T
chr2:31023880	['C', 'T']	19959	10652.601172579674	1428.546632814154	0.0027685179773639	0.0114283884054093	0.2422492025256626	0.80859	0.80859	chr2	31023880	0.0922716339789385	chr2:31023880:C:T
chr2:31023918	['A', 'G']	19959	19101.914115348	2683.6431895495616	0.0113797368496822	0.0101546360605888	1.120644480194434	0.262453	0.262453	chr2	31023918	0.5809484586131228	chr2:31023918:A:G
chr2:31024466	['T', 'C']	19959	19122.37123947052	2686.857096085079	0.0114966453493456	0.0101606612255184	1.1314859431069155	0.257864	0.257864	chr2	31024466	0.588609284820803	chr2:31024466:T:C
chr2:31024619	['T', 'C']	19959	19104.70038091419	2682.477676039229	0.0114546503215126	0.0101550632257952	1.1279742988124624	0.259344	0.259344	chr2	31024619	0.586123795085217	chr2:31024619:T:C
chr2:31024648	['G', 'T']	19959	25394.634039993987	3598.871996239207	0.0163540195403101	0.0105173552297313	1.55495551715124	0.119973	0.119973	chr2	31024648	0.9209164812055316	chr2:31024648:G:T
chr2:31025196	['A', 'G']	19959	19094.783502054725	2682.3798099246487	0.011529438092647	0.0101554390856571	1.1352968586981516	0.256265	0.256265	chr2	31025196	0.5913107045642083	chr2:31025196:A:G
chr2:31025272	['C', 'T']	19959	815.0816756025455	79.85036973840211	-0.0369210399559383	0.0357331554252686	-1.0332432027491694	0.301503	0.301503	chr2	31025272	0.5207083622072005	chr2:31025272:C:T
chr2:31025318	['G', 'C']	19959	816.0408858603066	79.68631827748395	-0.0371953987797526	0.035713981539273	-1.041480036014764	0.297665	0.297665	chr2	31025318	0.5262722274979567	chr2:31025318:G:C
chr2:31025434	['T', 'C']	19959	818.4100456163213	80.57493641690021	-0.0369733938136894	0.0356734576682962	-1.0364398695938133	0.30001	0.30001	chr2	31025434	0.5228642690388768	chr2:31025434:T:C
chr2:31025557	['C', 'T']	19959	18943.69478273944	2660.2621166870827	0.0114967273432921	0.0101684164811286	1.1306310441383542	0.258224	0.258224	chr2	31025557	0.5880033957521029	chr2:31025557:C:T
chr2:31026148	['T', 'C']	19959	13396.684840892009	1836.162313408589	0.005567091922664	0.0107443631151121	0.518140709041541	0.604366	0.604366	chr2	31026148	0.2186999758812004	chr2:31026148:T:C
chr2:31026928	['C', 'T']	19959	17145.718093901887	2468.485623987596	0.0156772720081787	0.0102191329492633	1.534109800314216	0.125019	0.125019	chr2	31026928	0.9030239792471558	chr2:31026928:C:T
chr2:31027108	['T', 'C']	19959	19075.823001753943	2673.362068761224	0.0111728715201308	0.0101621298623874	1.0994615962825285	0.27158	0.27158	chr2	31027108	0.5661022160169344	chr2:31027108:T:C
chr2:31027229	['T', 'C']	19959	19087.86906193626	2670.827108992068	0.010592525000467	0.0101594970468834	1.0426229715492126	0.297136	0.297136	chr2	31027229	0.5270447273474892	chr2:31027229:T:C
chr2:31027294	['T', 'C']	19959	13422.672512275778	1851.2103369729336	0.0068651163640393	0.0107284400960262	0.6398988392154209	0.522246	0.522246	chr2	31027294	0.2821248776943849	chr2:31027294:T:C
chr2:31028168	['G', 'C']	19959	17838.46877818984	2455.215927059885	0.0059371897443568	0.0102127177113534	0.5813525755006855	0.561009	0.561009	chr2	31028168	0.2510301715085719	chr2:31028168:G:C
chr2:31028281	['G', 'A']	19959	24125.04365039592	3362.459824921654	0.0091707195852714	0.0103510213207619	0.885972437026764	0.375643	0.375643	chr2	31028281	0.4252246997024306	chr2:31028281:G:A
chr2:31028533	['A', 'G']	19959	18009.707005411903	2475.1391901132656	0.0059559883677274	0.010206527252526	0.5835470008913508	0.559532	0.559532	chr2	31028533	0.2521750708407035	chr2:31028533:A:G
chr2:31028633	['C', 'T']	19959	11424.572402044294	1553.5903525160927	0.004145407409261	0.0111605799523716	0.3714329745364336	0.710319	0.710319	chr2	31028633	0.1485465684269226	chr2:31028633:C:T
chr2:31029512	['C', 'T']	19959	25340.80892964522	3586.3918499674937	0.0161804811349663	0.0105160395409564	1.5386478029061044	0.123906	0.123906	chr2	31029512	0.906907662923373	chr2:31029512:C:T
chr2:31029542	['G', 'A']	19959	807.0	77.66822204083034	-0.0391736883970233	0.0359005632613882	-1.0911719716430026	0.27521	0.27521	chr2	31029542	0.5603357896737512	chr2:31029542:G:A
chr2:31030060	['G', 'A']	19959	11465.872356419766	1555.142862302822	0.0042682336773855	0.0111564245394818	0.3825807867279084	0.702035	0.702035	chr2	31030060	0.1536412355511716	chr2:31030060:G:A
chr2:31030321	['G', 'A']	19959	13610.68193205732	1875.8857572955208	0.0073258116381223	0.0107178093951369	0.6835176264140677	0.494288	0.494288	chr2	31030321	0.3060199329279414	chr2:31030321:G:A
chr2:31031482	['C', 'T']	19959	13439.039993985867	1844.389667288972	0.0059200012425588	0.010739869512821	0.5512172410932649	0.581491	0.581491	chr2	31031482	0.2354570026562291	chr2:31031482:C:T
chr2:31031886	['T', 'C']	19959	13446.694863442746	1847.037935357824	0.0062404786978103	0.0107399932464495	0.5810505234603686	0.561213	0.561213	chr2	31031886	0.2508722774817498	chr2:31031886:T:C
chr2:31033713	['A', 'C']	19959	24211.278304014435	3455.106108675059	0.0170204390584528	0.0103849864058651	1.6389466864241786	0.10124	0.10124	chr2	31033713	0.9946478635137834	chr2:31033713:A:C
chr2:31034071	['C', 'T']	19959	23883.589897775106	3420.620448750829	0.018084189132458	0.0103422913733068	1.7485669741555363	0.0803813	0.0803813	chr2	31034071	1.09484497427908	chr2:31034071:C:T
chr2:31035400	['T', 'C']	19959	3364.685798786907	404.86787712480935	-0.0063404831292974	0.0182931422896458	-0.3466043738634344	0.728892	0.728892	chr2	31035400	0.1373368163716613	chr2:31035400:T:C
chr2:31035753	['C', 'T']	19959	12559.180236638924	1741.3184150271863	0.0081290062613188	0.0109085564070158	0.7451954188998537	0.456162	0.456162	chr2	31035753	0.3408808959065468	chr2:31035753:C:T
chr2:31035910	['C', 'G']	19959	2161.541495439511	310.63296442825055	0.0247997857565629	0.0225204438669616	1.101212120998433	0.270818	0.270818	chr2	31035910	0.5673224735139284	chr2:31035910:C:G
chr2:31037052	['C', 'A']	19959	20980.40940303744	2820.66173320332	0.0002119246174358	0.01018855755606	0.0208002571777005	0.983405	0.983405	chr2	31037052	0.0072675879241477	chr2:31037052:C:A
chr2:31037376	['C', 'G']	19959	25313.609682754475	3564.5742238206167	0.0145467110082632	0.0105096395580201	1.3841303431916772	0.166334	0.166334	chr2	31037376	0.7790189684405147	chr2:31037376:C:G
chr2:31037794	['G', 'A']	19959	14929.9448597662	2001.4770494885568	0.0021788887518034	0.0104979997524062	0.2075527532093965	0.83558	0.83558	chr2	31037794	0.0780119636098569	chr2:31037794:G:A
chr2:31037967	['T', 'A']	19959	14924.64944260321	1996.0753992728871	0.0017966163060107	0.0105017450700677	0.1710778822018306	0.864164	0.864164	chr2	31037967	0.0634038298172013	chr2:31037967:T:A
chr2:31038576	['A', 'G']	19959	21594.093409915346	2941.8347094161627	0.0030534658321939	0.0102041136259103	0.2992387133401338	0.764761	0.764761	chr2	31038576	0.1164742675895159	chr2:31038576:A:G
chr2:31040037	['A', 'G']	19959	25365.81268791341	3567.8936639615667	0.0140625138087422	0.0105264273001022	1.335924659699647	0.181589	0.181589	chr2	31040037	0.7409104629955058	chr2:31040037:A:G
chr2:31040567	['C', 'A']	19959	15340.380162389734	2045.4347900949128	-0.0001240912974224	0.0104610079998786	-0.0118622696229586	0.990536	0.990536	chr2	31040567	0.0041297358576568	chr2:31040567:C:A
chr2:31041170	['A', 'G']	19959	15812.792263753883	2271.620265414413	0.0136727189915607	0.0102964217000204	1.327909771948598	0.184223	0.184223	chr2	31041170	0.7346561496575454	chr2:31041170:A:G
chr2:31042216	['A', 'G']	19959	11506.729555021047	1572.6682098226008	0.0050408271996567	0.011167453756837	0.4513855449430958	0.651717	0.651717	chr2	31042216	0.1859409503103712	chr2:31042216:A:G
chr2:31042722	['T', 'C']	19959	9772.468881539387	1238.9019805212542	-0.0085258711867961	0.0116592657420492	-0.7312528400521435	0.464633	0.464633	chr2	31042722	0.3328899481971173	chr2:31042722:T:C
chr2:31042799	['C', 'A']	19959	13624.047805171378	1723.55639068877	-0.0130712475280716	0.0105689906229715	-1.2367545770796171	0.216193	0.216193	chr2	31042799	0.6651583719488003	chr2:31042799:C:A
chr2:31043183	['A', 'G']	19959	13840.773841142573	1979.1362354541368	0.0129764392365119	0.010599993733835	1.2241931044818792	0.220894	0.220894	chr2	31043183	0.6558160804268017	chr2:31043183:A:G
chr2:31043269	['T', 'G']	19959	12306.3160585405	1841.3098739197712	0.021038588551829	0.0109236360208476	1.9259693852557112	0.0541224	0.0541224	chr2	31043269	1.2666229533226363	chr2:31043269:T:G
chr2:31043419	['A', 'G']	19959	7556.378595049604	1245.849988298548	0.0351758958529928	0.0129419063662044	2.7179841097327526	0.00657377	0.00657377	chr2	31043419	2.1821854948814448	chr2:31043419:A:G
chr2:31043426	['C', 'T']	19959	7554.135447985568	1241.6765583720078	0.0346977914840619	0.0129470482267419	2.6799770014291058	0.00736877	0.00736877	chr2	31043426	2.13260499881575	chr2:31043426:C:T
chr2:31043869	['T', 'C']	19959	25078.025908293657	3668.8191719684296	0.0310940541513023	0.0104394062755616	2.9785270666295105	0.00289986	0.00289986	chr2	31043869	2.53762296854764	chr2:31043869:T:C
chr2:31043950	['CTCCCTGCA', 'C']	19959	25077.51290274089	3672.600293807508	0.0315243026731911	0.0104382654059028	3.0200710029239337	0.00253035	0.00253035	chr2	31043950	2.5968194027152536	chr2:31043950:CTCCCTGCA:C
chr2:31043986	['G', 'A']	19959	25075.256338310453	3670.9589806411473	0.0313476452374867	0.0104377107283844	3.003306572986308	0.00267394	0.00267394	chr2	31043986	2.572848342010932	chr2:31043986:G:A
chr2:31044060	['T', 'C']	19959	26842.68978303352	3841.900158741592	0.0257246610186135	0.01073141472429	2.3971360421275043	0.0165329	0.0165329	chr2	31044060	1.781650961096912	chr2:31044060:T:C
chr2:31044525	['A', 'C']	19959	7704.386010622307	1283.543253190014	0.0373944018091425	0.012834040817187	2.913688863998701	0.00357582	0.00357582	chr2	31044525	2.4466243508868164	chr2:31044525:A:C
chr2:31044576	['A', 'G']	19959	7692.541668754697	1282.2683488342752	0.0376743591877404	0.0128391911549529	2.934324968999841	0.00334655	0.00334655	chr2	31044576	2.475402681922433	chr2:31044576:A:G
chr2:31044598	['T', 'C']	19959	19152.83843648208	2560.4759020526703	-0.0004987194948079	0.0100616893299726	-0.0495661790433425	0.960469	0.960469	chr2	31044598	0.0175166478207195	chr2:31044598:T:C
chr2:31044601	['T', 'C']	19959	17390.227785295443	2390.9490829585325	0.0062502784790708	0.0101241463965228	0.6173635024892065	0.537002	0.537002	chr2	31044601	0.2700240968193525	chr2:31044601:T:C
chr2:31044751	['CTACAAAAA', 'C']	19959	18768.28410287261	2551.714454358112	0.0036927580699389	0.0100657390697917	0.3668640766797958	0.713724	0.713724	chr2	31044751	0.1464696992185254	chr2:31044751:CTACAAAAA:C
chr2:31044896	['C', 'T']	19959	25068.76803968731	3670.746528557971	0.0315810073662329	0.0104373284957249	3.0257749748097185	0.00248313	0.00248313	chr2	31044896	2.605000543109659	chr2:31044896:C:T
chr2:31045175	['G', 'A']	19959	6629.328589325983	1086.184303671962	0.0335920889437024	0.0136081305749906	2.4685307624427666	0.0135752	0.0135752	chr2	31045175	1.867253763340844	chr2:31045175:G:A
chr2:31045636	['C', 'T']	19959	30379.69894736842	4320.265212882614	0.0280413448662645	0.0117883497952862	2.378733694980561	0.0173816	0.0173816	chr2	31045636	1.7599102486475282	chr2:31045636:C:T
chr2:31046375	['T', 'C']	19959	17480.882556390974	2410.816098486093	0.0071381359377936	0.0101129598380973	0.7058404316907277	0.480296	0.480296	chr2	31046375	0.3184910302362437	chr2:31046375:T:C
chr2:31046503	['C', 'T']	19959	22113.32381238725	2869.7573388963056	-0.0118082124276842	0.0100975531843959	-1.1694132441839231	0.242251	0.242251	chr2	31046503	0.615734421527618	chr2:31046503:C:T
chr2:31046561	['T', 'C']	19959	17493.0	2420.090192359855	0.0078590754250909	0.0101089637322333	0.7774363063576568	0.436911	0.436911	chr2	31046561	0.3596070210282142	chr2:31046561:T:C
chr2:31046614	['ATG', 'A']	19959	19273.79401593745	2596.082238640714	0.0014990429281109	0.0100558147776989	0.1490722493651511	0.881498	0.881498	chr2	31046614	0.0547786687191108	chr2:31046614:ATG:A
chr2:31046621	['T', 'C']	19959	19273.79401593745	2596.8643534575726	0.0015243432984907	0.0100567554661101	0.1515740641827815	0.879524	0.879524	chr2	31046621	0.0557523052396584	chr2:31046621:T:C
chr2:31046622	['GGAAACTT', 'G']	19959	19273.897023451595	2596.989637585611	0.0015575420227208	0.0100557721208176	0.1548903459632332	0.876909	0.876909	chr2	31046622	0.0570454725956355	chr2:31046622:GGAAACTT:G
chr2:31047751	['T', 'C']	19959	19267.0	2599.895650017325	0.0020416897543605	0.0100627503025394	0.2028957981641782	0.839219	0.839219	chr2	31047751	0.0761246922337704	chr2:31047751:T:C
chr2:31047816	['T', 'C']	19959	19285.831362132907	2598.008172421427	0.0014237691656469	0.0100613171208493	0.1415092227534047	0.887469	0.887469	chr2	31047816	0.0518468082605586	chr2:31047816:T:C
chr2:31047969	['C', 'G']	19959	35784.0	4885.268052174265	0.0100207715065953	0.0165073703036021	0.6070483258262369	0.543826	0.543826	chr2	31047969	0.2645400328893765	chr2:31047969:C:G
chr2:31047983	['C', 'T']	19959	10584.060580247531	1614.5026567301147	0.0189762103447072	0.0114256511978254	1.660842784026069	0.0967607	0.0967607	chr2	31047983	1.0143009984639644	chr2:31047983:C:T
chr2:31048071	['G', 'A']	19959	1909.1913113193368	202.5412458356688	-0.0270839296148119	0.0236885884897863	-1.143332352895977	0.252914	0.252914	chr2	31048071	0.5970271297126866	chr2:31048071:G:A
chr2:31048129	['A', 'G']	19959	19269.89642212868	2592.6632267077234	0.0012181895132462	0.0100590035154226	0.1211043928335962	0.90361	0.90361	chr2	31048129	0.0440189715091028	chr2:31048129:A:G
chr2:31048418	['C', 'T']	19959	9950.997143859298	1494.2398778543068	0.0159907127147041	0.0116713502533579	1.3700824983898925	0.170677	0.170677	chr2	31048418	0.7678249993661359	chr2:31048418:C:T
chr2:31048423	['C', 'T']	19959	13501.705888248558	1797.9690316554772	-0.0017314585571181	0.0106784966092422	-0.162144412315451	0.871194	0.871194	chr2	31048423	0.0598851242714096	chr2:31048423:C:T
chr2:31048791	['A', 'G']	19959	29859.48812387252	4209.669741149598	0.021114082072369	0.0115782913629672	1.8235922218974032	0.0682287	0.0682287	chr2	31048791	1.166032903499591	chr2:31048791:A:G
chr2:31048910	['G', 'T']	19959	29853.99153179336	4211.911231548595	0.0214793147688574	0.0115734126493882	1.8559188563964977	0.0634799	0.0634799	chr2	31048910	1.1973637660615246	chr2:31048910:G:T
chr2:31049016	['T', 'C']	19959	29852.99143157789	4209.8123160442165	0.0213676329240834	0.0115749980703365	1.8460161111251128	0.0649047	0.0649047	chr2	31049016	1.1877238531201524	chr2:31049016:T:C
chr2:31049076	['G', 'A']	19959	29853.983061889245	4208.857924143656	0.0211545596656167	0.0115738185643962	1.8277943055624688	0.0675954	0.0675954	chr2	31049076	1.170082857646985	chr2:31049076:G:A
chr2:31049264	['A', 'G']	19959	10897.183913806064	1638.0786263750567	0.0173046588163988	0.0113424860657608	1.5256495547863886	0.127113	0.127113	chr2	31049264	0.8958100313535287	chr2:31049264:A:G
chr2:31049312	['T', 'C']	19959	29856.0	4209.804358507528	0.0212784065978851	0.0115731465374746	1.83860167405503	0.0659887	0.0659887	chr2	31049312	1.1805304273037007	chr2:31049312:T:C
chr2:31049500	['A', 'G']	19959	30439.57531569453	4329.57764946341	0.0280507111000722	0.0117991313560066	2.3773539130736405	0.0174467	0.0174467	chr2	31049500	1.758286706660227	chr2:31049500:A:G
chr2:31049800	['G', 'T']	19959	29853.49574105622	4206.725672241228	0.0209454569983017	0.0115717851429248	1.81004544584965	0.0703038	0.0703038	chr2	31049800	1.1530212002372229	chr2:31049800:G:T
chr2:31049939	['G', 'A']	19959	29853.98306188925	4210.209851299334	0.0214287188084988	0.011573877527913	1.8514727460022469	0.0641163	0.0641163	chr2	31049939	1.1930315477019702	chr2:31049939:G:A
chr2:31050032	['T', 'C']	19959	29855.98346279128	4207.165954985225	0.0210088138925198	0.0115754376696903	1.814947692866102	0.069547	0.069547	chr2	31050032	1.1577215991233525	chr2:31050032:T:C
chr2:31050221	['C', 'T']	19959	29850.98246053621	4204.493132503326	0.0207872030471875	0.0115740068177564	1.7960247798797375	0.0725057	0.0725057	chr2	31050221	1.1396278502394883	chr2:31050221:C:T
chr2:31050324	['G', 'A']	19959	9836.492834953402	1448.396768249507	0.013987169217176	0.0117489014846313	1.1905086816390913	0.233861	0.233861	chr2	31050324	0.6310421975880753	chr2:31050324:G:A
chr2:31050368	['T', 'G']	19959	29872.993435887154	4205.351887748569	0.0203790638156169	0.0115796834558043	1.7598981779939735	0.0784404	0.0784404	chr2	31050368	1.1054602003516552	chr2:31050368:T:G
chr2:31050403	['C', 'G']	19959	29849.97338746053	4207.799341841352	0.0212608207651645	0.0115758593236975	1.8366516187390471	0.0662762	0.0662762	chr2	31050403	1.1786424001673286	chr2:31050403:C:G
chr2:31050423	['G', 'A']	19959	29856.991832439744	4195.770222573052	0.019482205957749	0.0115689826067071	1.6840033925242606	0.0921967	0.0921967	chr2	31050423	1.0352846233871382	chr2:31050423:G:A
chr2:31050870	['G', 'T']	19959	19231.6355707053	2616.616570149163	0.0030032130286799	0.0100940545956692	0.2975229626723462	0.76607	0.76607	chr2	31050870	0.115731544695391	chr2:31050870:G:T
chr2:31050917	['C', 'T']	19959	19377.912657847264	2663.8565870363245	0.006012246842207	0.0100676274884989	0.5971860648474868	0.55039	0.55039	chr2	31050917	0.2593294653689697	chr2:31050917:C:T
chr2:31050987	['A', 'C']	19959	6617.663125720299	1075.0654298821858	0.0316208321534723	0.0136108039766036	2.323215601945862	0.0201776	0.0201776	chr2	31050987	1.6951304916542154	chr2:31050987:A:C
chr2:31051532	['C', 'T']	19959	29690.437857071265	4197.346279840344	0.0218927564718462	0.0115278206833841	1.899123613485928	0.0575626	0.0575626	chr2	31051532	1.2398595979850613	chr2:31051532:C:T
chr2:31051583	['C', 'T']	19959	29692.97539710377	4199.815427411423	0.0222696875477783	0.0115316102911187	1.931186277161108	0.0534742	0.0534742	chr2	31051583	1.271855703964184	chr2:31051583:C:T
chr2:31051739	['C', 'A']	19959	6019.603196873278	958.382273058667	0.0276641569804287	0.0141726386361075	1.9519411798131108	0.0509592	0.0509592	chr2	31051739	1.2927773985359845	chr2:31051739:C:A
chr2:31052423	['G', 'A']	19959	6335.634864959664	1005.9183817945474	0.0304319134752705	0.0139134729347404	2.187226267518395	0.0287376	0.0287376	chr2	31052423	1.541549504478728	chr2:31052423:G:A
chr2:31052466	['A', 'G']	19959	21700.436253382777	3108.649513668141	0.0190783684584211	0.0101604097768932	1.877716438347693	0.0604345	0.0604345	chr2	31052466	1.2187150666417228	chr2:31052466:A:G
chr2:31052680	['C', 'T']	19959	7396.741193566168	1201.389970757308	0.0326718152873967	0.0130441631289527	2.5047076584682304	0.0122632	0.0122632	chr2	31052680	1.911396188789518	chr2:31052680:C:T
chr2:31052831	['T', 'A']	19959	28711.87708573433	4025.280779470308	0.0176442320080719	0.0112012427663305	1.575203071315285	0.115225	0.115225	chr2	31052831	0.938453283203442	chr2:31052831:T:A
chr2:31056332	['G', 'A']	19959	1551.0777131977152	238.3845546530202	0.0299976953481788	0.0259947080289167	1.1539923939445338	0.248517	0.248517	chr2	31056332	0.6046438976603616	chr2:31056332:G:A
chr2:31057272	['T', 'C']	19959	24132.36387368845	3312.669222124144	0.0009128078291377	0.0103305786266372	0.0883597968834125	0.929592	0.929592	chr2	31057272	0.0317076224438533	chr2:31057272:T:C
chr2:31058051	['C', 'T']	19959	7197.360607275278	1091.8012343742298	0.0238283264909266	0.0131217456735774	1.8159418025384064	0.0693943	0.0693943	chr2	31058051	1.1586762007297433	chr2:31058051:C:T
chr2:31058367	['G', 'A']	19959	7663.383956308247	1144.354041036491	0.020628788560086	0.0128097652991099	1.6103955129856615	0.107327	0.107327	chr2	31058367	0.9692910098518236	chr2:31058367:G:A
chr2:31058556	['G', 'C']	19959	7672.384407255236	1154.3392761872583	0.0218173999559484	0.0128128055398193	1.7027808537439166	0.0886247	0.0886247	chr2	31058556	1.0524452219196256	chr2:31058556:G:C
chr2:31062546	['G', 'A']	19959	11406.28594337259	1605.3101589788544	0.0044051028398174	0.0111432561271702	0.3953155872525165	0.692614	0.692614	chr2	31062546	0.159508734182318	chr2:31062546:G:A
chr2:31063483	['T', 'C']	19959	8578.719268353798	1098.9595974035126	-0.0113898427824002	0.0123010398912521	-0.9259251968201616	0.354496	0.354496	chr2	31063483	0.4503886608694292	chr2:31063483:T:C
chr2:31063496	['C', 'T']	19959	14924.982256528498	2017.816431207246	-0.0027635277601496	0.01039788873441	-0.2657777776563696	0.790413	0.790413	chr2	31063496	0.1021459254778223	chr2:31063496:C:T
chr2:31063707	['C', 'T']	19959	617.0309149213348	94.3443271493516	0.0163258802476198	0.0409628890926309	0.3985529490046845	0.690227	0.690227	chr2	31063707	0.1610080561693319	chr2:31063707:C:T
chr2:31063871	['G', 'A']	19959	3821.191452049304	452.521350363215	-0.0184547235118054	0.0172079793259584	-1.0724515157898995	0.28353	0.28353	chr2	31063871	0.547400982114463	chr2:31063871:G:A
chr2:31064044	['T', 'C']	19959	26477.28608660785	3657.571144475412	0.007683419645147	0.0105789770233999	0.7262913633475018	0.467669	0.467669	chr2	31064044	0.3300614168675039	chr2:31064044:T:C
chr2:31064128	['GCT', 'G']	19959	10670.069198777372	1477.9709972861112	0.0014054325422279	0.011382725284991	0.1234706546138953	0.901736	0.901736	chr2	31064128	0.0449205916433061	chr2:31064128:GCT:G
chr2:31064451	['C', 'T']	19959	10659.068096407274	1473.0601056640803	0.0012342970735198	0.0113850117871436	0.1084142112978469	0.913668	0.913668	chr2	31064451	0.0392115854053883	chr2:31064451:C:T
chr2:31065130	['T', 'G']	19959	4351.218007816415	531.1777059266896	-0.0160973176522211	0.0162573486396443	-0.9901563907516282	0.32211	0.32211	chr2	31065130	0.4919957921706708	chr2:31065130:T:G
chr2:31065260	['C', 'T']	19959	4750.476023450418	607.4468385287304	-0.0117453300086752	0.015588092410914	-0.7534809070320676	0.45117	0.45117	chr2	31065260	0.3456597859476213	chr2:31065260:C:T
chr2:31066723	['G', 'A']	19959	14889.476018643814	2034.955396856664	0.0036260765449947	0.0104598107615784	0.3466675093505785	0.728845	0.728845	chr2	31066723	0.1373648212047094	chr2:31066723:G:A
chr2:31066949	['C', 'T']	19959	2552.0	441.05655542774025	0.0425038103833863	0.0206476011025169	2.0585350410612686	0.0395518	0.0395518	chr2	31066949	1.4028337470012249	chr2:31066949:C:T
chr2:31067158	['T', 'C']	19959	17452.623271196633	2433.5855540962216	0.008997249643833	0.0102132924259664	0.8809352820407158	0.378363	0.378363	chr2	31067158	0.4220913397160455	chr2:31067158:T:C
chr2:31067508	['A', 'G']	19959	18036.71106434155	2447.687579571743	-0.0033064297263085	0.0101816128649556	-0.3247451823363881	0.745377	0.745377	chr2	31067508	0.1276240123431039	chr2:31067508:A:G
chr2:31069214	['T', 'C']	19959	31729.179435786944	4294.077459110561	-0.0041083897293179	0.0125572563225481	-0.3271725625239383	0.743541	0.743541	chr2	31069214	0.1286950788127441	chr2:31069214:T:C
chr2:31069849	['C', 'T']	19959	24587.23188696262	3250.4435789831928	-0.0103434038970516	0.0103832725929745	-0.9961602957481968	0.319184	0.319184	chr2	31069849	0.4959588870138816	chr2:31069849:C:T
chr2:31069951	['C', 'T']	19959	5874.883042693928	773.341463424212	-0.003954226612023	0.0142474060607022	-0.2775401076642133	0.781368	0.781368	chr2	31069951	0.1071443787626206	chr2:31069951:C:T
chr2:31070165	['C', 'A']	19959	747.0374286000601	82.4995751454109	-0.0225537433683908	0.0373827461082168	-0.6033195983810677	0.546303	0.546303	chr2	31070165	0.2625664145689461	chr2:31070165:C:A
chr2:31070195	['C', 'A']	19959	1223.061278685239	243.48814515540369	0.0742798974117963	0.0295628251496842	2.5126116004034755	0.0119919	0.0119919	chr2	31070195	1.921112001709916	chr2:31070195:C:A
chr2:31070877	['A', 'T']	19959	30619.13640691556	4192.013316002686	0.0046628692000754	0.0119918733027812	0.3888357625487895	0.697402	0.697402	chr2	31070877	0.1565168114944295	chr2:31070877:A:T
chr2:31070950	['T', 'G']	19959	4214.422307962119	572.5730272269112	0.0032361530259539	0.0163049757756217	0.198476408090863	0.842674	0.842674	chr2	31070950	0.0743404056642881	chr2:31070950:T:G
chr2:31071243	['T', 'C']	19959	3674.7364570283135	495.6401963800984	-0.0005555197732584	0.0173917434694929	-0.0319415804535583	0.974519	0.974519	chr2	31071243	0.0112096891120695	chr2:31071243:T:C
chr2:31071600	['C', 'T']	19959	3263.327003056572	439.8918841623224	0.0013740165295641	0.0183174986888629	0.0750111438741104	0.940207	0.940207	chr2	31071600	0.0267765197399206	chr2:31071600:C:T
chr2:31072178	['C', 'T']	19959	26944.44992983159	3679.39558711874	0.0025715891876515	0.0108241000508182	0.2375799535830341	0.812209	0.812209	chr2	31072178	0.0903322024491813	chr2:31072178:C:T
chr2:31072364	['T', 'C']	19959	31959.80381840048	4296.513527435296	-0.006743805365613	0.0126951480954162	-0.5312112403043185	0.595278	0.595278	chr2	31072364	0.2252801675996907	chr2:31072364:T:C
chr2:31073293	['T', 'C']	19959	12219.673432566531	1685.2170822293376	0.0056936179528961	0.0109425092416965	0.5203210549917187	0.602846	0.602846	chr2	31073293	0.2197936163707476	chr2:31073293:T:C
chr2:31073524	['G', 'A']	19959	9909.433299899702	1271.6594606108436	-0.015217048722519	0.0116842831333694	-1.3023519328336242	0.192811	0.192811	chr2	31073524	0.7148681929278666	chr2:31073524:G:A
chr2:31073778	['A', 'G']	19959	33440.02630787733	4563.90189153034	0.0022839457172638	0.0138143955718434	0.1653308467522849	0.868685	0.868685	chr2	31073778	0.0611376775931167	chr2:31073778:A:G
chr2:31073905	['A', 'G']	19959	29979.00811826609	4064.918787052125	-0.0001109271224252	0.0116886547220243	-0.0094901530640866	0.992428	0.992428	chr2	31073905	0.0033009912015724	chr2:31073905:A:G
chr2:31074167	['G', 'A']	19959	26676.34622901528	3615.007535215954	-0.0002515188952938	0.0107688778388468	-0.0233560914199012	0.981366	0.981366	chr2	31074167	0.0081689924812194	chr2:31074167:G:A
chr2:31074561	['T', 'G']	19959	26730.339262451147	3614.1790213112927	-0.0008634752861046	0.0107805334670476	-0.0800957845679925	0.936162	0.936162	chr2	31074561	0.0286489914132877	chr2:31074561:T:G
chr2:31074658	['T', 'G']	19959	33140.981358989775	4469.1283326742805	-0.0056618790814937	0.0135488839626438	-0.4178852735844796	0.676035	0.676035	chr2	31074658	0.1700308189793978	chr2:31074658:T:G
chr2:31075179	['C', 'T']	19959	30289.51758693256	4108.33445717892	-0.0004768245281681	0.0118143251476233	-0.0403598616264676	0.967807	0.967807	chr2	31075179	0.0142112410304748	chr2:31075179:C:T
chr2:31075638	['G', 'A']	19959	3280.0	448.9645004009587	0.0016481275141369	0.0182866507396234	0.0901273577979897	0.928187	0.928187	chr2	31075638	0.0323645185153531	chr2:31075638:G:A
chr2:31075868	['A', 'G']	19959	26701.35124029065	3617.892139414764	-0.0006627107372797	0.0107699432075694	-0.0615333548661561	0.950935	0.950935	chr2	31075868	0.0218491677167248	chr2:31075868:A:G
chr2:31077240	['A', 'G']	19959	679.1020745640409	95.61631760694976	0.0023612031801765	0.0390428641043554	0.0604772020276346	0.951776	0.951776	chr2	31077240	0.0214652505763228	chr2:31077240:A:G
chr2:31077678	['G', 'A']	19959	10340.072262590833	1318.839399956304	-0.0163349581755426	0.0115403459333623	-1.4154652096103504	0.156948	0.156948	chr2	31077678	0.8042442141754585	chr2:31077678:G:A
chr2:31077924	['G', 'A']	19959	28292.83509545523	3820.8022413628	-0.0029492820379166	0.0111799806195859	-0.2638002817956478	0.791937	0.791937	chr2	31077924	0.1013093659365436	chr2:31077924:G:A
chr2:31078026	['T', 'C']	19959	32042.60542138491	4315.369386296335	-0.0056894550213456	0.0127376443791721	-0.4466646148991802	0.655122	0.655122	chr2	31078026	0.1836778160494019	chr2:31078026:T:C
chr2:31078481	['C', 'T']	19959	10795.081725710275	1398.190047002188	-0.0144120539820934	0.0114017309815725	-1.264023331666584	0.206236	0.206236	chr2	31078481	0.685635523161609	chr2:31078481:C:T
chr2:31078689	['G', 'A']	19959	26673.0	3607.171110036613	-0.0010142251341176	0.0107680852343447	-0.0941880670560451	0.924961	0.924961	chr2	31078689	0.0338765784413617	chr2:31078689:G:A
chr2:31078768	['G', 'T']	19959	2857.1431506162944	428.35498332930416	0.0182366589371854	0.0195850966707715	0.93114980455529	0.351787	0.351787	chr2	31078768	0.4537202135783356	chr2:31078768:G:T
chr2:31079847	['T', 'C']	19959	30485.16433619005	4110.678350661765	-0.0023329411110129	0.0119158428200657	-0.1957848174267922	0.844781	0.844781	chr2	31079847	0.0732558624333085	chr2:31079847:T:C
chr2:31079886	['C', 'A']	19959	1612.2423331328926	205.91762175982643	-0.013686323263988	0.0254743413785579	-0.5372591605256575	0.591095	0.591095	chr2	31079886	0.2283427142792526	chr2:31079886:C:A
chr2:31080817	['C', 'T']	19959	32078.821707757063	4318.488045885387	-0.0060530936966159	0.0127620584964599	-0.4743038670677625	0.635288	0.635288	chr2	31080817	0.1970293480064713	chr2:31080817:C:T
chr2:31081105	['T', 'C']	19959	32063.212907751666	4319.665354843594	-0.0054930333023397	0.0127536485401174	-0.4307028914166085	0.666689	0.666689	chr2	31081105	0.1760767104342255	chr2:31081105:T:C
chr2:31081148	['C', 'A']	19959	24366.662507516536	3286.952797261419	-0.0036229399634835	0.010363580656989	-0.3495838053849008	0.726655	0.726655	chr2	31081148	0.1386717337888597	chr2:31081148:C:A
chr2:31081281	['T', 'C']	19959	24367.220863814007	3288.721219199458	-0.003437113315288	0.0103632222512983	-0.3316645375290966	0.740146	0.740146	chr2	31081281	0.1306826035931236	chr2:31081281:T:C
chr2:31082954	['G', 'A']	19959	10362.55757666867	1317.082926020183	-0.0171090551004535	0.0115314022296503	-1.4836925084844828	0.137906	0.137906	chr2	31082954	0.8604168381736435	chr2:31082954:G:A
chr2:31082970	['A', 'G']	19959	4132.0	560.5929271264589	0.0039111275769905	0.0165739790982798	0.2359799993591438	0.813451	0.813451	chr2	31082970	0.0896686026171494	chr2:31082970:A:G
chr2:31082998	['C', 'A']	19959	2757.8290482634184	385.4887185347334	0.0075705082729689	0.0198939668682278	0.3805429215356518	0.703546	0.703546	chr2	31082998	0.1527075017927655	chr2:31082998:C:A
chr2:31083407	['G', 'A']	19959	24328.313486693736	3281.100103080148	-0.003261258747655	0.0103582031015891	-0.314847924458511	0.75288	0.75288	chr2	31083407	0.1232742395906489	chr2:31083407:G:A
chr2:31084230	['G', 'A']	19959	27204.178018343104	3677.2097147394006	-0.0018319693700407	0.0108691724027116	-0.1685472731653144	0.866154	0.866154	chr2	31084230	0.0624048846521766	chr2:31084230:G:A
chr2:31084356	['G', 'A']	19959	27199.0882441371	3674.7525455941504	-0.0020757694638321	0.0108661008826794	-0.1910316760578703	0.848503	0.848503	chr2	31084356	0.0713466178352359	chr2:31084356:G:A
chr2:31085012	['A', 'G']	19959	33122.65953502355	4483.455290266059	-0.003197510022273	0.0135295573797092	-0.2363351536590935	0.813175	0.813175	chr2	31085012	0.0898159816436197	chr2:31085012:A:G
chr2:31085752	['C', 'T']	19959	2736.2741895074414	394.865378162834	0.0114607622423069	0.0199437638193344	0.574653929224548	0.565532	0.565532	chr2	31085752	0.247542815972428	chr2:31085752:C:T
chr2:31085765	['T', 'C']	19959	30324.03863306108	4121.511485399885	0.0007651409981246	0.0118218767444464	0.0647224645176671	0.948396	0.948396	chr2	31085765	0.0230102863910141	chr2:31085765:T:C
chr2:31086877	['T', 'A']	19959	32108.217417447515	4327.51580289889	-0.0053853697857339	0.0127860914403398	-0.4211896818400063	0.673621	0.673621	chr2	31086877	0.1715843822537178	chr2:31086877:T:A
chr2:31087021	['G', 'A']	19959	15814.169330994737	2181.7373708824894	0.0070337304869654	0.0103272957036124	0.6810815424317799	0.495828	0.495828	chr2	31087021	0.3046689517470295	chr2:31087021:G:A
chr2:31087027	['A', 'C']	19959	2316.7143574045267	310.61651630959943	0.0037419202550003	0.0215087109685044	0.1739723157040756	0.861889	0.861889	chr2	31087027	0.0645486620077147	chr2:31087027:A:C
chr2:31087064	['G', 'A']	19959	10375.678646616543	1321.165922685039	-0.0166048900518016	0.0115299234012195	-1.4401561462277672	0.149839	0.149839	chr2	31087064	0.8243751340306508	chr2:31087064:G:A
chr2:31088164	['T', 'C']	19959	2136.214060229493	309.29349999008184	0.0185194402281639	0.0223467909979212	0.8287292895828604	0.407268	0.407268	chr2	31088164	0.39011971210743	chr2:31088164:T:C
chr2:31088202	['G', 'A']	19959	13446.0	1858.13205726138	0.0074936233133272	0.0106865197381008	0.7012220532948694	0.483173	0.483173	chr2	31088202	0.3158973423476694	chr2:31088202:G:A
chr2:31088459	['C', 'T']	19959	2138.0	309.6142019596786	0.0184922827424697	0.0223267249224234	0.8282577407444723	0.407534	0.407534	chr2	31088459	0.3898361528223762	chr2:31088459:C:T
chr2:31088682	['T', 'C']	19959	19280.93205391592	2634.185427294105	0.0024163829507463	0.0101531554859772	0.237993297165956	0.811889	0.811889	chr2	31088682	0.0905033426587099	chr2:31088682:T:C
chr2:31088829	['G', 'A']	19959	19217.85146579805	2630.8341056493323	0.0034788607785233	0.0101465912037429	0.3428600510918395	0.731707	0.731707	chr2	31088829	0.1356627901943893	chr2:31088829:G:A
chr2:31089595	['C', 'T']	19959	17919.489074872203	2394.666609354474	-0.0038703203808369	0.0101594230397005	-0.3809586790226843	0.703238	0.703238	chr2	31089595	0.1528976698676988	chr2:31089595:C:T
chr2:31089855	['G', 'A']	19959	17917.283931435442	2391.909783412936	-0.0041426852412717	0.0101595878101548	-0.4077611531770012	0.683453	0.683453	chr2	31089855	0.1652913458254619	chr2:31089855:G:A
chr2:31090874	['GAAGT', 'G']	19959	17724.552192432973	2387.636146466427	-0.0018893814589101	0.010179915828052	-0.1855989274197808	0.852761	0.852761	chr2	31090874	0.0691726697997919	chr2:31090874:GAAGT:G
chr2:31091689	['T', 'C']	19959	5202.521320839805	734.6542987688706	0.0081681143665572	0.0149425381540002	0.5466350015221898	0.584636	0.584636	chr2	31091689	0.2331144457011713	chr2:31091689:T:C
chr2:31092077	['C', 'G']	19959	25065.79104851644	3439.4121328113333	0.0035004970957788	0.0104857609806489	0.3338333862691355	0.738509	0.738509	chr2	31092077	0.1316442076959447	chr2:31092077:C:G
chr2:31092398	['T', 'C']	19959	30727.697704720853	4216.660424335819	0.0085397470399783	0.0120166879347853	0.7106573031041141	0.477305	0.477305	chr2	31092398	0.321204016165841	chr2:31092398:T:C
chr2:31092548	['G', 'A']	19959	2598.3905592303067	383.2651159968203	0.0157098801384366	0.0204513696749819	0.7681578489901537	0.442403	0.442403	chr2	31092548	0.3541819366784301	chr2:31092548:G:A
chr2:31092689	['T', 'C']	19959	31171.561779737447	4300.906950404476	0.0117300130828682	0.0122012701457274	0.9613763930123044	0.336375	0.336375	chr2	31092689	0.4731762892281891	chr2:31092689:T:C
chr2:31092815	['C', 'T']	19959	5161.292973839832	711.4800844882475	0.0036851496031194	0.0149873036426009	0.2458847629299048	0.805774	0.805774	chr2	31092815	0.0937867501502993	chr2:31092815:C:T
chr2:31093549	['A', 'G']	19959	30444.57606734817	4185.85426191617	0.0087126601352261	0.0118702809026167	0.7339893812711292	0.462964	0.462964	chr2	31093549	0.334452778332381	chr2:31093549:A:G
chr2:31093643	['C', 'T']	19959	4998.0	684.2089582268658	0.0027029926634009	0.0151808164770338	0.1780531809662659	0.858683	0.858683	chr2	31093643	0.066167135074116	chr2:31093643:C:T
chr2:31093660	['A', 'G']	19959	31762.59139192304	4372.574443071065	0.0103702549179267	0.012557903575539	0.8257950744363536	0.40893	0.40893	chr2	31093660	0.3883510274829995	chr2:31093660:A:G
chr2:31095485	['T', 'C']	19959	17985.60451014783	2436.688592732726	-0.0005622576140619	0.0101578707473312	-0.0553519165627967	0.955859	0.955859	chr2	31095485	0.0196061663412554	chr2:31095485:T:C
chr2:31095831	['A', 'G']	19959	35160.52327504134	4846.173527086536	0.0126118011986159	0.015697056216914	0.8034500879869704	0.421724	0.421724	chr2	31095831	0.3749716829050428	chr2:31095831:A:G
chr2:31095972	['G', 'A']	19959	4767.0	662.2462119758544	0.005746956950997	0.0155163235278579	0.3703813561684899	0.711102	0.711102	chr2	31095972	0.1480680998891343	chr2:31095972:G:A
chr2:31096280	['C', 'A']	19959	25222.582318448352	3463.838099147171	0.0039156374185188	0.0105109562201216	0.3725291340309192	0.709503	0.709503	chr2	31096280	0.1490457638700854	chr2:31096280:C:A
chr2:31096935	['T', 'A']	19959	25315.26836356348	3507.4362590322626	0.007441720185764	0.0105237551179496	0.7071354380976895	0.479491	0.479491	chr2	31096935	0.3192195400825134	chr2:31096935:T:A
chr2:31096943	['C', 'T']	19959	2094.209851180037	302.51555929868994	0.0200821227733178	0.0225871736667378	0.8890940969250626	0.373963	0.373963	chr2	31096943	0.4271713648870456	chr2:31096943:C:T
chr2:31097460	['T', 'G']	19959	30565.12558256076	4205.656601494762	0.0094105691346972	0.0119329979945539	0.7886173398329703	0.430345	0.430345	chr2	31097460	0.3661832385563991	chr2:31097460:T:G
chr2:31097968	['T', 'C']	19959	25437.548980307663	3496.040526428049	0.0050421386730627	0.0105464998684474	0.4780864491496014	0.632594	0.632594	chr2	31097968	0.1988749315781348	chr2:31097968:T:C
chr2:31098458	['A', 'G']	19959	18119.81570376309	2450.978809678829	-0.0004106907168996	0.0101505358004819	-0.0404600037842496	0.967727	0.967727	chr2	31098458	0.0142471417778366	chr2:31098458:A:G
chr2:31098466	['T', 'C']	19959	30476.0	4183.900580467781	0.0077839321077285	0.0118868720224206	0.654834349444223	0.512582	0.512582	chr2	31098466	0.2902366487134801	chr2:31098466:T:C
chr2:31098781	['G', 'A']	19959	34939.00215484841	4791.966057582561	0.0072730645854393	0.015382136226459	0.4728253916337605	0.636343	0.636343	chr2	31098781	0.1963087289219552	chr2:31098781:G:A
chr2:31099724	['G', 'A']	19959	4768.7167769092	657.535292442613	0.0046951860992521	0.0155335584743056	0.3022608185380383	0.762456	0.762456	chr2	31099724	0.117785213631754	chr2:31099724:G:A
chr2:31100044	['T', 'C']	19959	25570.843505712564	3513.7305402665097	0.004966167534073	0.0105605021338643	0.4702586554239765	0.638175	0.638175	chr2	31100044	0.1950602129515166	chr2:31100044:T:C
chr2:31100178	['T', 'G']	19959	18089.71903187012	2446.8244140628867	-0.000752888687609	0.0101561508452619	-0.0741313022108427	0.940907	0.940907	chr2	31100178	0.0264533004652094	chr2:31100178:T:G
chr2:31100437	['T', 'C']	19959	25506.94576984764	3496.472344229346	0.004373590631145	0.0105523873101002	0.4144645664170058	0.678538	0.678538	chr2	31100437	0.168425825634028	chr2:31100437:T:C
chr2:31100458	['T', 'C']	19959	25566.842904389658	3515.6486746329783	0.00503567678699	0.010561582296145	0.4767918902481215	0.633516	0.633516	chr2	31100458	0.1982424121555014	chr2:31100458:T:C
chr2:31100571	['G', 'T']	19959	18137.45241317095	2433.5843569482445	-0.0030271110029178	0.0101580783432316	-0.2980003599730919	0.765706	0.765706	chr2	31100571	0.1159379498021277	chr2:31100571:G:T
chr2:31100598	['G', 'A']	19959	4898.718073376102	668.5213545144458	0.0027609137883125	0.0153231290474782	0.180179503791812	0.857013	0.857013	chr2	31100598	0.0670125902291427	chr2:31100598:G:A
chr2:31100664	['G', 'A']	19959	4771.019861570871	661.5465952529886	0.0053894234876513	0.0155331983987091	0.3469616076042142	0.728624	0.728624	chr2	31100664	0.137496527719546	chr2:31100664:G:A
chr2:31100812	['C', 'A']	19959	4888.979804560261	670.3623596357544	0.0030393574047431	0.0153387269298442	0.1981492609291787	0.84293	0.84293	chr2	31100812	0.0742084892850886	chr2:31100812:C:A
chr2:31100817	['C', 'A']	19959	30389.613009922825	4162.498583163128	0.0071421760818856	0.0118408030807331	0.6031834186573969	0.546394	0.546394	chr2	31100817	0.2624940783257889	chr2:31100817:C:A
chr2:31101020	['G', 'T']	19959	35610.78419681331	4885.143971565414	0.0078613650849655	0.0164041677504635	0.4792297423771087	0.63178	0.63178	chr2	31101020	0.1994341264953197	chr2:31101020:G:T
chr2:31101163	['T', 'C']	19959	30404.09330994738	4165.040252831583	0.0071536980159193	0.0118513431301364	0.6036191794775072	0.546104	0.546104	chr2	31101163	0.2627246424141626	chr2:31101163:T:C
chr2:31101232	['T', 'C']	19959	23158.603087874075	3132.5526974945533	7.434952364179097e-05	0.0102204775521184	0.0072745645458005	0.994196	0.994196	chr2	31101232	0.0025279885128738	chr2:31101232:T:C
chr2:31101464	['A', 'AT']	19959	6992.40135304435	1001.0750502727716	0.0078421935871179	0.0132950068221381	0.5898600649124587	0.555291	0.555291	chr2	31101464	0.2554793653929333	chr2:31101464:A:AT
chr2:31101465	['G', 'GCTTACCTATTT']	19959	6993.803268006617	1001.0158230131834	0.0077874073426658	0.0132956019416755	0.5857130332892964	0.558075	0.558075	chr2	31101465	0.2533074320707463	chr2:31101465:G:GCTTACCTATTT
chr2:31101745	['T', 'C']	19959	6978.69930350253	1001.9327434948792	0.0081316176302813	0.013302109686484	0.6113028551060397	0.541006	0.541006	chr2	31101745	0.266797918345479	chr2:31101745:T:C
chr2:31101863	['C', 'G']	19959	3132.4708358388457	437.7872533366614	0.0065940101597065	0.0187545338328908	0.3515955244988449	0.725145	0.725145	chr2	31101863	0.1395751432173573	chr2:31101863:C:G
chr2:31102332	['G', 'C']	19959	7020.406965672762	1018.506522553212	0.0098696791947152	0.0132513936966057	0.7448031068040255	0.4564	0.4564	chr2	31102332	0.340654364253823	chr2:31102332:G:C
chr2:31104682	['C', 'T']	19959	27595.14777510523	3721.5408797170194	-0.002673343923333	0.0108916216513469	-0.2454495766479759	0.806111	0.806111	chr2	31104682	0.0936051525269777	chr2:31104682:C:T
chr2:31104685	['A', 'G']	19959	27607.383204729933	3718.677096869625	-0.0032315267139498	0.0108923822814642	-0.2966776808273614	0.766716	0.766716	chr2	31104685	0.1153654736953681	chr2:31104685:A:G
chr2:31104984	['G', 'A']	19959	33154.305602886634	4607.455855908361	0.0115371689046433	0.0134955738075136	0.854885391995711	0.392625	0.392625	chr2	31104984	0.4060220505934388	chr2:31104984:G:A
chr2:31105689	['T', 'C']	19959	31028.109184747205	4242.618014989931	0.000703765541866	0.0121578717688798	0.057885586823463	0.95384	0.95384	chr2	31105689	0.0205244690535233	chr2:31105689:T:C
chr2:31105945	['T', 'C']	19959	4095.410382321992	603.3497506071691	0.0144764881830454	0.0166734485583906	0.8682359940325837	0.385276	0.385276	chr2	31105945	0.4142280436529763	chr2:31105945:T:C
chr2:31110678	['C', 'T']	19959	28629.737709847155	3930.229397009769	0.0025806983865352	0.0112157721523521	0.2300954719371747	0.81802	0.81802	chr2	31110678	0.0872360780114944	chr2:31110678:C:T
chr2:31110859	['A', 'G']	19959	6264.255424705587	953.5155354693144	0.014388334623416	0.013792634948684	1.0431896934087133	0.296873	0.296873	chr2	31110859	0.5274292988142653	chr2:31110859:A:G
chr2:31113232	['C', 'G']	19959	28388.1116066954	3825.342765533592	-0.0049681842625414	0.0111444672692124	-0.4457982730378229	0.655748	0.655748	chr2	31113232	0.1832630253129628	chr2:31113232:C:G
chr2:31113619	['C', 'G']	19959	28172.82306959964	3783.995103248029	-0.0066208491508528	0.0110949351525866	-0.5967451868620715	0.550684	0.550684	chr2	31113619	0.259097541664089	chr2:31113619:C:G
chr2:31114080	['C', 'G']	19959	2702.0	422.3301057004786	0.0230544437476842	0.020030068561319	1.150991754077454	0.249749	0.249749	chr2	31114080	0.6024962420223059	chr2:31114080:C:G
chr2:31114218	['T', 'C']	19959	34406.895514908545	4723.716803736877	0.0039416015973043	0.0147227960240596	0.2677209947664198	0.788917	0.788917	chr2	31114218	0.102968685432037	chr2:31114218:T:C
chr2:31114289	['G', 'A']	19959	3266.946291560101	530.5014785082058	0.0314562098270658	0.0183837784388069	1.7110851249525407	0.0870809	0.0870809	chr2	31114289	1.060077091080026	chr2:31114289:G:A
chr2:31115124	['T', 'C']	19959	788.5926594464499	146.71761361703838	0.0422722446181122	0.0365123263722432	1.157752704857714	0.246979	0.246979	chr2	31115124	0.6073399721324074	chr2:31115124:T:C
chr2:31116131	['C', 'T']	19959	33073.65707986773	4580.183042897785	0.0095144477234963	0.013434780416502	0.7081952535532068	0.478832	0.478832	chr2	31116131	0.3198168337062428	chr2:31116131:C:T
chr2:31116729	['A', 'G']	19959	788.0789697850378	146.81938546460984	0.0424706136334549	0.0365117963540985	1.163202522865943	0.244761	0.244761	chr2	31116729	0.611257781110318	chr2:31116729:A:G
chr2:31116787	['A', 'G']	19959	3025.151568293416	454.5420616703977	0.0205248909962911	0.0190275330541941	1.078694276227625	0.280737	0.280737	chr2	31116787	0.5517003453389268	chr2:31116787:A:G
chr2:31117362	['G', 'A']	19959	11544.156787092248	1498.9523849573638	-0.0111872077795165	0.0112374488853948	-0.9955291359817824	0.319491	0.319491	chr2	31117362	0.4955413713252666	chr2:31117362:G:A
chr2:31117780	['G', 'A']	19959	15416.089551490855	2018.8917165135729	-0.011039420370627	0.0104804567643836	-1.0533338974445214	0.292201	0.292201	chr2	31117780	0.5343183021124039	chr2:31117780:G:A
chr2:31117885	['C', 'T']	19959	3427.8587250676555	535.9438807918581	0.021424814781795	0.0179517807586601	1.1934645966227897	0.232702	0.232702	chr2	31117885	0.6331998840736862	chr2:31117885:C:T
chr2:31117913	['A', 'G']	19959	33942.101773902585	4628.542102489356	-0.0043525313382936	0.0142294037056411	-0.3058829047466094	0.759697	0.759697	chr2	31117913	0.1193595885963972	chr2:31117913:A:G
chr2:31118244	['T', 'C']	19959	4625.695279615153	695.7671535140759	0.0242879412034176	0.0158636769337473	1.531041088699246	0.125775	0.125775	chr2	31118244	0.9004056740022142	chr2:31118244:T:C
chr2:31118366	['C', 'T']	19959	5386.889284282279	830.4632828281302	0.0266335349649299	0.0149310407050017	1.783769496791204	0.0744763	0.0744763	chr2	31118366	1.127981907342204	chr2:31118366:C:T
chr2:31118665	['G', 'A']	19959	1631.2451894167168	211.2783654085671	-0.0021084009333256	0.0253347903854657	-0.083221566124946	0.933676	0.933676	chr2	31118665	0.0298038045234722	chr2:31118665:G:A
chr2:31118820	['G', 'A']	19959	34296.310028567124	4703.682023792803	0.0019548705725815	0.0145509097651809	0.1343469655250991	0.89313	0.89313	chr2	31118820	0.0490853225520574	chr2:31118820:G:A
chr2:31118860	['C', 'T']	19959	34296.873465296914	4704.061539875784	0.0019871442807687	0.0145541180982515	0.1365348465193163	0.8914	0.8914	chr2	31118860	0.0499273702498424	chr2:31118860:C:T
chr2:31119065	['T', 'A']	19959	11668.846408341273	1508.3564636696808	-0.012333491626328	0.0112073279913164	-1.100484579007966	0.271134	0.271134	chr2	31119065	0.5668160188026846	chr2:31119065:T:A
chr2:31119088	['T', 'C']	19959	11583.276617115303	1517.667739515038	-0.0095696895120532	0.0112436153008783	-0.8511221040536319	0.394712	0.394712	chr2	31119088	0.4037196700205938	chr2:31119088:T:C
chr2:31119220	['C', 'T']	19959	30276.033822718848	4176.699717984959	0.0026459039633538	0.0118101927751291	0.2240356286923436	0.822732	0.822732	chr2	31119220	0.0847416105664825	chr2:31119220:C:T
chr2:31119309	['T', 'C']	19959	5281.264605671911	830.6049096933048	0.0305247344576915	0.0150400248373085	2.029566758558232	0.0424138	0.0424138	chr2	31119309	1.3724928158425749	chr2:31119309:T:C
chr2:31119434	['C', 'T']	19959	5385.53966026958	827.9273408796372	0.0260440790234114	0.0149306070815399	1.7443415985149089	0.0811149	0.0811149	chr2	31119434	1.0908993628860582	chr2:31119434:C:T
chr2:31119483	['A', 'G']	19959	5385.539660269579	829.3413180410039	0.0262758415344953	0.0149271844686565	1.7602677577722872	0.0783777	0.0783777	chr2	31119483	1.1058074850779251	chr2:31119483:A:G
chr2:31119511	['C', 'T']	19959	5374.26926545746	828.256286686346	0.0264906041050613	0.0149388281131747	1.773271899534011	0.0761989	0.0761989	chr2	31119511	1.1180512980485655	chr2:31119511:C:T
chr2:31120824	['G', 'A']	19959	11531.155484291226	1505.02101584507	-0.0059145416458891	0.0111836593439943	-0.5288556691477926	0.596911	0.596911	chr2	31120824	0.2240904177655837	chr2:31120824:G:A
chr2:31121253	['T', 'C']	19959	9861.976447005763	1276.7473913450806	-0.0081116087311823	0.0117873595358586	-0.6881616452357965	0.491359	0.491359	chr2	31121253	0.3086010847640066	chr2:31121253:T:C
chr2:31121327	['A', 'G']	19959	18940.897980658418	2844.8456196491684	0.0214477313683394	0.0100934029545967	2.124925702938653	0.0336051	0.0336051	chr2	31121327	1.473594807914338	chr2:31121327:A:G
chr2:31122370	['C', 'G']	19959	14453.448313874833	2124.59822331521	0.0152600877773957	0.0104902191345652	1.4546967591090505	0.145769	0.145769	chr2	31122370	0.8363348255407281	chr2:31122370:C:G
chr2:31123334	['C', 'T']	19959	4678.406405051872	598.6733483541002	-0.0030807130773985	0.0158030183587657	-0.1949445990290663	0.845438	0.845438	chr2	31123334	0.0729182357837667	chr2:31123334:C:T
chr2:31123401	['G', 'A']	19959	29861.480705622933	4085.783907828828	-0.0025576712126626	0.0116481718965216	-0.2195770491184483	0.826203	0.826203	chr2	31123401	0.0829132324033926	chr2:31123401:G:A
chr2:31123731	['A', 'G']	19959	13454.066766917294	1771.3164526805058	-0.0096936089863114	0.0106963009827169	-0.9062580607982482	0.36481	0.36481	chr2	31123731	0.4379332655045449	chr2:31123731:A:G
chr2:31123732	['C', 'T']	19959	30298.036027459035	4109.602848988195	-0.0056276679488265	0.0118185174278465	-0.4761737657184252	0.633956	0.633956	chr2	31123732	0.1979408834752409	chr2:31123732:C:T
chr2:31123880	['T', 'C']	19959	30366.52144503457	4129.185006894758	-0.0038060874646141	0.0118380029906809	-0.321514318556127	0.747824	0.747824	chr2	31123880	0.1262006010963357	chr2:31123880:T:C
chr2:31123902	['A', 'T']	19959	1871.3750438486595	256.59876788905893	0.0017898089712354	0.0238480898188872	0.0750504122060942	0.940175	0.940175	chr2	31123902	0.0267913012294501	chr2:31123902:A:T
chr2:31125469	['ACC', 'A']	19959	26512.641776085	3595.191538722486	-0.0044973340578434	0.0107335859730043	-0.4189964164031057	0.675223	0.675223	chr2	31125469	0.1705527728353649	chr2:31125469:ACC:A
chr2:31125844	['C', 'G']	19959	980.0491031165448	126.1099519686254	-0.0098316794258982	0.0322749710483162	-0.3046224088374858	0.760657	0.760657	chr2	31125844	0.1188111337522792	chr2:31125844:C:G
chr2:31126417	['T', 'C']	19959	7533.509797043348	914.80358251562	-0.0234185362949413	0.0129543060872881	-1.8077800645703035	0.0706558	0.0706558	chr2	31126417	1.1508521819455566	chr2:31126417:T:C
chr2:31126706	['C', 'T']	19959	11569.739025856885	1423.2965723485015	-0.0208533899563423	0.0111108453959243	-1.8768499797496705	0.0605532	0.0605532	chr2	31126706	1.2178629011481756	chr2:31126706:C:T
chr2:31127548	['A', 'G']	19959	4381.219510973044	636.0899584263597	0.0126648279684566	0.0162145116853283	0.781079826160682	0.434765	0.434765	chr2	31127548	0.3617454253002953	chr2:31127548:A:G
chr2:31128015	['T', 'C']	19959	34450.72607475699	4594.845278471968	-0.0178946874156454	0.0148148331816881	-1.207889903057708	0.227104	0.227104	chr2	31128015	0.6437752164512072	chr2:31128015:T:C
chr2:31128677	['T', 'TA']	19959	4637.232337909611	677.4263492871348	0.0121167436520777	0.0157993295334292	0.7669150533533938	0.443141	0.443141	chr2	31128677	0.3534580666011759	chr2:31128677:T:TA
chr2:31129310	['A', 'T']	19959	20490.212921658065	2661.191226400464	-0.0150232073154633	0.0101087633945384	-1.4861567858616735	0.137253	0.137253	chr2	31129310	0.8624781542060544	chr2:31129310:A:T
chr2:31129789	['G', 'A']	19959	5968.299027958714	857.5115286292511	0.0064113701187383	0.0141701937925116	0.452454653240276	0.650946	0.650946	chr2	31129789	0.1864550373530616	chr2:31129789:G:A
chr2:31129790	['C', 'A']	19959	5969.0	856.9671702665458	0.0062896327986883	0.0141695127718335	0.4438849027463407	0.657131	0.657131	chr2	31129790	0.1823480445864226	chr2:31129790:C:A
chr2:31129922	['C', 'G']	19959	3823.574714371618	452.03984937576735	-0.0113444646176962	0.0170909756124512	-0.6637692823943567	0.506846	0.506846	chr2	31129922	0.2951239765834156	chr2:31129922:C:G
chr2:31131404	['A', 'G']	19959	20470.10243046856	2784.0526355754314	-0.0008347561797857	0.0100699535785155	-0.0828957326642187	0.933935	0.933935	chr2	31131404	0.0296833487416911	chr2:31131404:A:G
chr2:31131642	['C', 'T']	19959	23747.94918312117	3220.3186184546216	-0.0010769367678987	0.0103091041338426	-0.1044646318357916	0.916802	0.916802	chr2	31131642	0.0377244479639274	chr2:31131642:C:T
chr2:31132181	['G', 'A']	19959	14071.115003006616	1972.9323878651207	0.0079398139326868	0.0104819741065712	0.7574731488517278	0.448775	0.448775	chr2	31132181	0.3479713444088883	chr2:31132181:G:A
chr2:31132205	['C', 'T']	19959	38364.0	5142.425697529136	-0.0518081687854918	0.0263709982089991	-1.9645888401680665	0.0494757	0.0494757	chr2	31132205	1.3056080525235525	chr2:31132205:C:T
chr2:31135077	['C', 'G']	19959	13981.7005210943	1972.2478552426105	0.0092463236036882	0.0104801559090302	0.8822696612481877	0.377642	0.377642	chr2	31135077	0.4229197110003249	chr2:31135077:C:G
chr2:31135702	['C', 'T']	19959	1056.052911113338	108.08266800712094	-0.0284016341703192	0.0316739546535596	-0.8966873407810271	0.369897	0.369897	chr2	31135702	0.4319191909574611	chr2:31135702:C:T
chr2:31136447	['A', 'C']	19959	7124.0708057727	990.6911191629206	0.0002130113940215	0.0131591334281587	0.0161873420605129	0.987085	0.987085	chr2	31136447	0.0056454476935851	chr2:31136447:A:C
chr2:31137006	['G', 'C']	19959	1156.0	129.6791156161321	-0.0187337769788807	0.0301495648833099	-0.6213614375990986	0.534369	0.534369	chr2	31137006	0.2721587442440476	chr2:31137006:G:C
chr2:31137814	['T', 'A']	19959	13503.382780394906	1971.3446419482293	0.0154840466056018	0.0106280566487531	1.4569029049556692	0.145159	0.145159	chr2	31137814	0.8381560323148114	chr2:31137814:T:A
chr2:31139995	['C', 'T']	19959	20871.13710162357	2813.1943502725626	-0.0016577280447084	0.01014955227786	-0.1633301646541153	0.87026	0.87026	chr2	31139995	0.0603509776157889	chr2:31139995:C:T
chr2:31140107	['C', 'T']	19959	13055.654123659686	1896.7619064012656	0.0151017466766519	0.0107011628932842	1.4112248198865738	0.158194	0.158194	chr2	31140107	0.8008099924964125	chr2:31140107:C:T
chr2:31141257	['AT', 'A']	19959	12767.51436738378	1867.7327722129671	0.0152371418931269	0.0107731645955361	1.4143608183096437	0.157272	0.157272	chr2	31141257	0.8033485903322553	chr2:31141257:AT:A
chr2:31142078	['A', 'G']	19959	915.0	101.24414302748696	-0.040209488618763	0.0335856992073218	-1.1972205303975687	0.231235	0.231235	chr2	31142078	0.6359464299554858	chr2:31142078:A:G
chr2:31142237	['T', 'C']	19959	5038.0	629.2710605429914	-0.0191853068326494	0.0151861859119576	-1.263339389091961	0.206482	0.206482	chr2	31142237	0.6851178018351815	chr2:31142237:T:C
chr2:31143275	['A', 'T']	19959	910.364893990276	99.96676669980768	-0.0405474831956013	0.0336712009798297	-1.2042185017365643	0.228519	0.228519	chr2	31143275	0.64107768508161	chr2:31143275:A:T
chr2:31143377	['T', 'A']	19959	13926.279699248124	1875.272838900673	0.0015720739841696	0.0106493610518346	0.1476214372409558	0.882643	0.882643	chr2	31143377	0.0542149187109147	chr2:31143377:T:A
chr2:31144059	['C', 'T']	19959	24246.644467829225	3269.9660983327226	-0.0041213914465416	0.0103485831070592	-0.3982565926083411	0.690445	0.690445	chr2	31144059	0.1608709110721014	chr2:31144059:C:T
chr2:31147391	['C', 'T']	19959	1650.2480457005413	158.92806611591627	-0.0313937434950579	0.025365005261599	-1.2376793606499257	0.21585	0.21585	chr2	31147391	0.6658479470077135	chr2:31147391:C:T
chr2:31148863	['T', 'C']	19959	4193.100857185824	527.2566365853147	-0.0150116691158721	0.0164219910643217	-0.9141199174371932	0.360665	0.360665	chr2	31148863	0.4428960008598575	chr2:31148863:T:C
chr2:31149563	['C', 'T']	19959	9392.764823818354	1267.021465682771	0.0035857888742508	0.0120070394225318	0.298640551435344	0.765217	0.765217	chr2	31149563	0.1162153902859053	chr2:31149563:C:T
chr2:31149603	['G', 'A']	19959	10771.07932053916	1563.1183987199456	0.0133121131276212	0.0112796787623122	1.180185482950082	0.237941	0.237941	chr2	31149603	0.6235307175273694	chr2:31149603:G:A
chr2:31151364	['C', 'A']	19959	13753.134415877308	1883.983633080234	0.0032004100128279	0.0105563290720263	0.3031745212745265	0.76176	0.76176	chr2	31151364	0.1181818358695646	chr2:31151364:C:A
chr2:31151496	['A', 'C']	19959	1216.121862003307	131.8509397851717	-0.0251475848105499	0.02941087844259	-0.8550436485478676	0.392537	0.392537	chr2	31151496	0.4061194009862686	chr2:31151496:A:C
chr2:31151867	['A', 'G']	19959	25309.876653969528	3417.02707602214	-0.0032051943035303	0.0104743416249283	-0.3060043693726932	0.759605	0.759605	chr2	31151867	0.1194121852393081	chr2:31151867:A:G
chr2:31152442	['C', 'G']	19959	25424.983647100453	3421.989201641656	-0.004257878213103	0.0105908871207963	-0.4020322532512162	0.687665	0.687665	chr2	31152442	0.1626230793277231	chr2:31152442:C:G
chr2:31153268	['C', 'A']	19959	6903.345876340314	1004.9013719033286	0.0113007949833781	0.0133144750746895	0.8487600840427159	0.396025	0.396025	chr2	31153268	0.4022773973589769	chr2:31153268:C:A
chr2:31153822	['A', 'G']	19959	2182.109329592144	225.9864455944513	-0.0278791158357011	0.0222526623434209	-1.2528440599802533	0.210277	0.210277	chr2	31153822	0.6772082276434341	chr2:31153822:A:G
chr2:31154207	['T', 'A']	19959	513.0514105326451	7.069735115280833	-0.0993030037399755	0.0446602701550899	-2.223519996523309	0.0261919	0.0261919	chr2	31154207	1.5818329960541213	chr2:31154207:T:A
chr2:31154628	['C', 'T']	19959	29354.260313447845	3912.120826400893	-0.0129935229857319	0.011646265755689	-1.1156814775057664	0.264572	0.264572	chr2	31154628	0.5774561196683135	chr2:31154628:C:T
chr2:31156293	['G', 'A']	19959	13776.761012277624	1902.61860083296	0.0047605677882191	0.0105387250900722	0.4517214129348227	0.651475	0.651475	chr2	31156293	0.1861022454469722	chr2:31156293:G:A
chr2:31157247	['G', 'C']	19959	18619.597353781388	2509.000246575604	-0.0032904011911075	0.0100544420986379	-0.3272584553998544	0.743476	0.743476	chr2	31157247	0.1287330462890294	chr2:31157247:G:C
chr2:31159046	['G', 'A']	19959	439.0	69.13264915435389	0.0213443133330938	0.0486582769988352	0.4386574011571512	0.660915	0.660915	chr2	31159046	0.1798543913535024	chr2:31159046:G:A
chr2:31159722	['C', 'T']	19959	1681.0842268764404	254.5401906350537	0.0166809545194562	0.0251207744420284	0.664030265386567	0.506679	0.506679	chr2	31159722	0.2952670952615621	chr2:31159722:C:T
chr2:31159868	['A', 'G']	19959	2121.1062731736647	310.12098184640644	0.0030045375438435	0.0224356233065555	0.1339181667828068	0.893469	0.893469	chr2	31159868	0.0489205112752884	chr2:31159868:A:G
chr2:31159871	['C', 'T']	19959	2120.106223068444	308.6196275444241	0.0024529545659878	0.022439932225399	0.1093120309521869	0.912956	0.912956	chr2	31159871	0.0395501528246006	chr2:31159871:C:T
chr2:31160948	['C', 'T']	19959	534.0	71.71526524735144	0.0075744515418743	0.0443163404619781	0.1709178028445956	0.86429	0.86429	chr2	31160948	0.0633405118407706	chr2:31160948:C:T
chr2:31161143	['C', 'T']	19959	27505.512402906537	3729.698816214318	0.0020178136345059	0.0109074175382994	0.1849946265851434	0.853235	0.853235	chr2	31161143	0.0689313379447122	chr2:31161143:C:T
chr2:31161963	['A', 'C']	19959	2852.1429000901894	382.4021071821597	-0.0006784202146371	0.0196472356658151	-0.0345300594025809	0.972455	0.972455	chr2	31161963	0.0121304863558352	chr2:31161963:A:C
chr2:31162462	['A', 'C']	19959	7857.393676721114	1056.7021637186851	-0.0048602015625586	0.0126913412804423	-0.3829541303131106	0.701758	0.701758	chr2	31162462	0.1538126277337064	chr2:31162462:A:C
chr2:31165063	['C', 'A']	19959	8945.448191201524	1166.6506258667698	-0.0001602416508277	0.0123240224523042	-0.0130023822536803	0.989626	0.989626	chr2	31165063	0.0045289032049282	chr2:31165063:C:A
chr2:31165091	['A', 'G']	19959	18587.93130574206	2529.109948253521	-0.0011270925285251	0.010114756243441	-0.1114305180864812	0.911276	0.911276	chr2	31165091	0.0403500674581177	chr2:31165091:A:G
chr2:31165387	['A', 'G']	19959	16872.22672145936	2403.72021987178	0.0098232682118465	0.0102342527731562	0.9598422502923096	0.337146	0.337146	chr2	31165387	0.4721819885551381	chr2:31165387:A:G
chr2:31165450	['A', 'T']	19959	16149.618279300495	2252.872417126573	0.004014640931385	0.0102927679973564	0.3900448287978697	0.696508	0.696508	chr2	31165450	0.1570738909616226	chr2:31165450:A:T
chr2:31165841	['G', 'C']	19959	1560.1563361226636	223.54418550795253	0.0107292965086283	0.0262127295804361	0.4093162627609835	0.682312	0.682312	chr2	31165841	0.1660169906020309	chr2:31165841:G:C
chr2:31167157	['C', 'T']	19959	4202.0	505.2790413053188	-0.006121389901246	0.0166566010453949	-0.3675053442513942	0.713246	0.713246	chr2	31167157	0.1467606552584062	chr2:31167157:C:T
chr2:31168262	['G', 'C']	19959	13771.069903788337	1933.564110898906	0.0041939203230252	0.010605176387238	0.3954597424774684	0.692508	0.692508	chr2	31168262	0.1595752051721247	chr2:31168262:G:C
chr2:31168495	['G', 'A']	19959	1336.066940575208	200.11688231968748	0.014034783605794	0.0281502608432816	0.4985667338547466	0.61809	0.61809	chr2	31168495	0.2089482827468751	chr2:31168495:G:A
chr2:31169034	['C', 'T']	19959	4872.488249736934	709.6884565793047	0.0072485573743503	0.0153653841953631	0.4717459246178704	0.637113	0.637113	chr2	31169034	0.1957835332468487	chr2:31169034:C:T
chr2:31169036	['G', 'C']	19959	13765.138024357238	1916.1993953160627	0.0022508997598742	0.0106122502454496	0.2121039089555412	0.832028	0.832028	chr2	31169036	0.079862058275528	chr2:31169036:G:C
chr2:31169070	['C', 'T']	19959	1683.0843270868825	236.8344702196356	0.0094803985540372	0.0250416495782856	0.3785852255618963	0.705	0.705	chr2	31169070	0.1518108830086013	chr2:31169070:C:T
chr2:31169511	['C', 'T']	19959	23470.52781118461	3238.3430521129912	0.0020934834158573	0.0103292868822414	0.2026745350113715	0.839391	0.839391	chr2	31169511	0.0760356916307134	chr2:31169511:C:T
chr2:31169541	['C', 'T']	19959	5751.288155125764	836.2910047645709	0.0079354961651058	0.0143282949429951	0.5538339486084763	0.579699	0.579699	chr2	31169541	0.2367974488009663	chr2:31169541:C:T
chr2:31169978	['T', 'C']	19959	2080.104218859605	332.73041901645763	0.0222441252887368	0.0225981491121218	0.9843339460400716	0.324963	0.324963	chr2	31169978	0.4881660845921743	chr2:31169978:T:C
chr2:31170155	['C', 'A']	19959	5685.85463018641	824.9195214005676	0.007849970885296	0.0143894279556406	0.5455373840777912	0.58539	0.58539	chr2	31170155	0.2325547007302304	chr2:31170155:C:A
chr2:31170256	['T', 'C']	19959	20862.45265426838	2956.587705953744	0.0087726270757916	0.0101155740458644	0.8672396678642411	0.385821	0.385821	chr2	31170256	0.4136141376669594	chr2:31170256:T:C
chr2:31170348	['G', 'A']	19959	27431.49756953145	3868.1075485925576	0.011491186248371	0.0109474312331074	1.0496696442923668	0.293883	0.293883	chr2	31170348	0.5318255354643983	chr2:31170348:G:A
chr2:31171161	['G', 'A']	19959	26900.69559553039	3730.5455699791855	0.004944468748537	0.0108497384596502	0.4557223906295382	0.648595	0.648595	chr2	31171161	0.1880264036136772	chr2:31171161:G:A
chr2:31171281	['T', 'C']	19959	1402.210763680096	157.1271837787852	-0.0292230180993344	0.0273981993292908	-1.0666036022335517	0.286164	0.286164	chr2	31171281	0.5433850022489861	chr2:31171281:T:C
chr2:31171354	['G', 'C']	19959	15779.371767889355	2182.10752510522	0.0020176338257919	0.0103071716232726	0.1957504832107696	0.844807	0.844807	chr2	31171354	0.0732424962676748	chr2:31171354:G:C
chr2:31171383	['A', 'T']	19959	15042.768417359926	2085.3653838834266	0.0017489411056491	0.0104051076967789	0.1680848633782528	0.866518	0.866518	chr2	31171383	0.0622224113465095	chr2:31171383:A:T
chr2:31171810	['A', 'G']	19959	2845.0	400.3237632494462	0.0178581837581847	0.0198281566275741	0.9006477048577557	0.367787	0.367787	chr2	31171810	0.4344036256363965	chr2:31171810:A:G
chr2:31171850	['A', 'G']	19959	28720.316897173783	4055.633610426756	0.013948970588733	0.0113550579903982	1.2284367548389636	0.219298	0.219298	chr2	31171850	0.6589653290745271	chr2:31171850:A:G
chr2:31171856	['G', 'A']	19959	27174.16899714329	3765.808337938131	0.0041065720868149	0.0109212183090624	0.3760177638246969	0.706908	0.706908	chr2	31171856	0.1506371034480578	chr2:31171856:G:A
chr2:31172033	['T', 'C']	19959	653.0	96.22631762243589	0.0173177049198967	0.0397335738556376	0.4358456398313543	0.662953	0.662953	chr2	31172033	0.1785172597764942	chr2:31172033:T:C
chr2:31172953	['T', 'C']	19959	864.2164979452741	132.91410036826815	0.0114175853592975	0.0347036818166152	0.329002133538208	0.742158	0.742158	chr2	31172953	0.1295036267648659	chr2:31172953:T:C
chr2:31173150	['A', 'T']	19959	28704.752743673263	4054.950608085777	0.0136931243733577	0.0113382784926857	1.2076898959741558	0.227181	0.227181	chr2	31173150	0.6436279931203607	chr2:31173150:A:T
chr2:31173193	['A', 'G']	19959	2188.109630223469	341.72507574622995	0.0196580186748569	0.022078490735764	0.8903696774441959	0.373278	0.373278	chr2	31173193	0.4279676054665536	chr2:31173193:A:G
chr2:31173197	['C', 'T']	19959	27205.726161246683	3775.726545793464	0.0045786066231519	0.0109196485552769	0.4192998153717445	0.675002	0.675002	chr2	31173197	0.1706949403724165	chr2:31173197:C:T
chr2:31173249	['G', 'A']	19959	19380.942075462244	2728.645062174516	0.0075808465607389	0.0101245094856162	0.7487618606618858	0.45401	0.45401	chr2	31173249	0.3429345812904953	chr2:31173249:G:A
chr2:31173790	['A', 'G']	19959	24910.480826106577	3449.8363571315467	0.0022999830370186	0.0104568782114191	0.2199492994483733	0.825913	0.825913	chr2	31173790	0.0830656979700301	chr2:31173790:A:G
chr2:31173863	['A', 'G']	19959	10041.509320505113	1414.6387650342156	0.004795774136539	0.0116265692730125	0.412484028944889	0.679989	0.679989	chr2	31173863	0.1674981127025001	chr2:31173863:A:G
chr2:31173935	['A', 'G']	19959	28851.336590499097	4047.19765800528	0.0105712604485332	0.01139070308227	0.928060399097552	0.353387	0.353387	chr2	31173935	0.4517494308680482	chr2:31173935:A:G
chr2:31173946	['G', 'A']	19959	5618.563010472516	776.2821974410523	-0.0003259962764091	0.0145797130120661	-0.0223595811618093	0.982161	0.982161	chr2	31173946	0.0078173149825351	chr2:31173946:G:A
chr2:31174139	['C', 'T']	19959	22250.68891895956	3114.693823433317	0.0034180855336347	0.0102177245554319	0.3345251200589085	0.737987	0.737987	chr2	31174139	0.1319512884181393	chr2:31174139:C:T
chr2:31174466	['A', 'C']	19959	27471.752818559904	3801.085867504313	0.0049972044695178	0.0108928428372309	0.4587603570702154	0.646411	0.646411	chr2	31174466	0.1894912617652563	chr2:31174466:A:C
chr2:31174506	['G', 'T']	19959	1318.1320839805585	184.61018604194803	-0.0041610434397	0.0281842766324297	-0.147637049336659	0.882631	0.882631	chr2	31174506	0.0542208232150119	chr2:31174506:G:T
chr2:31174830	['G', 'C']	19959	22545.38875526157	3166.543152153736	0.005295323040547	0.0102336877548892	0.5174403565339517	0.604855	0.604855	chr2	31174830	0.2183487249300058	chr2:31174830:G:C
chr2:31174861	['T', 'C']	19959	22548.12972241708	3169.6491371678826	0.0056303838870464	0.0102346757549853	0.5501282133245796	0.582238	0.582238	chr2	31174861	0.2348994535661243	chr2:31174861:T:C
chr2:31175546	['A', 'G']	19959	24814.48654607406	3562.348081804447	0.0142893669646032	0.0104815716671313	1.3632847647660074	0.172808	0.172808	chr2	31175546	0.762436156096519	chr2:31175546:A:G
chr2:31175553	['G', 'A']	19959	22492.507742420443	3162.4853326682214	0.0053161544131342	0.0102282696667142	0.5197511002701214	0.603243	0.603243	chr2	31175553	0.2195077089202318	chr2:31175553:G:A
chr2:31175672	['T', 'C']	19959	22494.76229138475	3162.168283356378	0.0053028132370693	0.0102296926854313	0.518374637453315	0.604203	0.604203	chr2	31175672	0.2188171226903266	chr2:31175672:T:C
chr2:31176004	['C', 'T']	19959	22506.63821790117	3161.832657933237	0.0050564062100225	0.0102281065705591	0.494363856608326	0.621055	0.621055	chr2	31176004	0.2068699374420916	chr2:31176004:C:T
chr2:31176054	['C', 'A']	19959	22115.1080268564	3137.227596241438	0.0075257787301568	0.0101975734232198	0.7379970133895529	0.460525	0.460525	chr2	31176054	0.3367467887736652	chr2:31176054:C:A
chr2:31176223	['G', 'A']	19959	22505.020500225542	3163.56579265032	0.0052136262660399	0.0102287702707193	0.5097021565695313	0.610266	0.610266	chr2	31176223	0.214480825396036	chr2:31176223:G:A
chr2:31176224	['C', 'G']	19959	22503.892542101046	3165.174797276364	0.0054439789515066	0.0102280970516776	0.5322572638879794	0.594554	0.594554	chr2	31176224	0.225808694725713	chr2:31176224:C:G
chr2:31176492	['T', 'G']	19959	22493.50794287146	3163.494517519368	0.0054335373370683	0.0102268153609238	0.531302966300692	0.595215	0.595215	chr2	31176492	0.2253261326786712	chr2:31176492:T:G
chr2:31176885	['T', 'G']	19959	22501.25474770757	3176.201265727169	0.0065801881457765	0.010225766066758	0.6434909720033004	0.519913	0.519913	chr2	31176885	0.2840693232517841	chr2:31176885:T:G
chr2:31177334	['AC', 'A']	19959	20345.077374091707	2873.757176718262	0.0047063435375507	0.0101328834667905	0.4644624161498883	0.642322	0.642322	chr2	31177334	0.1922472028263538	chr2:31177334:AC:A
chr2:31177397	['T', 'G']	19959	22555.260159342582	3181.6635305895697	0.0062639827706975	0.0102213985159152	0.6128303050648255	0.539996	0.539996	chr2	31177397	0.2676094571851086	chr2:31177397:T:G
chr2:31177636	['A', 'C']	19959	25705.863800360792	3710.626023203646	0.017495769171172	0.0106044348820461	1.6498539871080926	0.0989886	0.0989886	chr2	31177636	1.0044148179496288	chr2:31177636:A:C
chr2:31177644	['G', 'A']	19959	22500.509346028564	3173.796950844306	0.0062761322411253	0.010222213194602	0.613970000590436	0.539242	0.539242	chr2	31177644	0.2682162892140631	chr2:31177644:G:A
chr2:31177856	['G', 'A']	19959	22500.12731736647	3177.923059383278	0.0065999501538472	0.0102212113939136	0.6457111490500318	0.518474	0.518474	chr2	31177856	0.2852730173649055	chr2:31177856:G:A
chr2:31177995	['G', 'A']	19959	1554.077863513378	298.0999138875746	0.0609764147313939	0.0260571542263054	2.3401026144994974	0.0192882	0.0192882	chr2	31177995	1.7147082993930427	chr2:31177995:G:A
chr2:31178001	['T', 'C']	19959	20640.1023752255	2958.5615845316133	0.0096591581261622	0.010141627564551	0.9524268234740504	0.340892	0.340892	chr2	31178001	0.4673831906063178	chr2:31178001:T:C
chr2:31178322	['A', 'C']	19959	2820.423932651834	388.4609205180346	-3.923286535635639e-05	0.0196582576963867	-0.0019957447888969	0.998408	0.998408	chr2	31178322	0.0006919477518599	chr2:31178322:A:C
chr2:31178633	['G', 'A']	19959	21518.312503132045	3041.585246733691	0.0054323421944545	0.010176718481548	0.5338009697629124	0.593485	0.593485	chr2	31178633	0.2265902531197555	chr2:31178633:G:A
chr2:31178834	['G', 'T']	19959	17807.245338813154	2571.856569285911	0.008503491867424	0.0101330990968099	0.8391797796688878	0.401378	0.401378	chr2	31178834	0.3964464353872556	chr2:31178834:G:T
chr2:31178853	['T', 'C']	19959	22208.23962301985	3163.2270358122023	0.008848521805104	0.010200086320058	0.8674947963630233	0.385681	0.385681	chr2	31178853	0.4137717554777592	chr2:31178853:T:C
chr2:31178897	['G', 'T']	19959	25320.07441743924	3688.3255019200906	0.0202194227696538	0.0105357050631919	1.9191333326417184	0.0549817	0.0549817	chr2	31178897	1.2597818361694288	chr2:31178897:G:T
chr2:31178929	['C', 'T']	19959	22117.4325732899	3151.0899761103683	0.0088851081579113	0.0101907784570337	0.8718772756539325	0.383286	0.383286	chr2	31178929	0.4164770436044721	chr2:31178929:C:T
chr2:31179213	['T', 'C']	19959	24515.73966009927	3570.9223622063414	0.0192883036968422	0.0104343224615246	1.8485439536649928	0.0645385	0.0645385	chr2	31179213	1.1901811326614782	chr2:31179213:T:C
chr2:31179332	['C', 'G']	19959	22153.65975041347	3156.5579369175057	0.0090801142358841	0.0101986413370138	0.8903258714403179	0.373302	0.373302	chr2	31179332	0.4279396832945981	chr2:31179332:C:G
chr2:31179357	['A', 'G']	19959	22160.99293233083	3157.0524122413703	0.009068113902433	0.01019970447523	0.8890565333980927	0.373983	0.373983	chr2	31179357	0.4271481389064531	chr2:31179357:A:G
chr2:31179385	['A', 'G']	19959	22158.32230410588	3156.939030063148	0.0089991389288743	0.0101980744105859	0.8824351114297572	0.377552	0.377552	chr2	31179385	0.4230232248088464	chr2:31179385:A:G
chr2:31179474	['G', 'T']	19959	22159.10231089278	3157.8566664499376	0.0090835375685056	0.0101976571510414	0.8907474956223607	0.373075	0.373075	chr2	31179474	0.4282038523416928	chr2:31179474:G:T
chr2:31179497	['C', 'T']	19959	22157.44059133049	3159.055254796333	0.0092568636350063	0.0101969911049898	0.907803443162423	0.363993	0.363993	chr2	31179497	0.4389069682482106	chr2:31179497:C:T
chr2:31179504	['T', 'A']	19959	940.1413108839448	138.7382036755435	0.0131417660226687	0.0333736219352821	0.39377703888877	0.69375	0.69375	chr2	31179504	0.1587970038692673	chr2:31179504:T:A
chr2:31179541	['G', 'A']	19959	1804.0	237.5438730211657	-0.0007206250369565	0.0242726267182223	-0.02968879492616	0.976316	0.976316	chr2	31179541	0.0104095933533685	chr2:31179541:G:A
chr2:31179553	['A', 'C']	19959	22162.220774665533	3159.211757416312	0.0093372154859799	0.0101979957791215	0.9155931898987512	0.359891	0.359891	chr2	31179553	0.4438290138617029	chr2:31179553:A:C
chr2:31180271	['T', 'C']	19959	24436.89741919318	3547.850790022688	0.0178563643260948	0.0104241728891466	1.7129766088862863	0.0867324	0.0867324	chr2	31180271	1.0618186359417974	chr2:31180271:T:C
chr2:31180494	['A', 'C']	19959	22161.551769068858	3160.522381548835	0.0094665953404547	0.0102028307602439	0.9278400831014444	0.353502	0.353502	chr2	31180494	0.4516081247623952	chr2:31180494:A:C
chr2:31181081	['G', 'A']	19959	22149.219471864508	3159.636681632925	0.0094422596470683	0.0101993711696572	0.9257688037826084	0.354577	0.354577	chr2	31181081	0.4502894387775228	chr2:31181081:G:A
chr2:31181135	['T', 'C']	19959	25315.536754021145	3689.725729884827	0.0202416852030787	0.0105353772697525	1.9213061558975528	0.0547074	0.0547074	chr2	31181135	1.2619539248219576	chr2:31181135:T:C
chr2:31181165	['G', 'A']	19959	22174.33298256164	3166.017462972309	0.0098529659671386	0.0101972003154256	0.9662422686973988	0.333935	0.333935	chr2	31181165	0.476338059800794	chr2:31181165:G:A
chr2:31181198	['A', 'G']	19959	24437.346263719744	3549.913628027858	0.0181306379893657	0.0104257293259877	1.73902826578975	0.0820452	0.0820452	chr2	31181198	1.0859468219782422	chr2:31181198:A:G
chr2:31181216	['G', 'A']	19959	525.0526131182041	99.5575153915093	0.0657189634973801	0.0443269524289737	1.4825960255824824	0.138198	0.138198	chr2	31181216	0.8594982420215085	chr2:31181216:G:A
chr2:31181798	['T', 'G']	19959	22145.85793236327	3176.785500907092	0.0110220462879045	0.0102463993234344	1.0756994667088635	0.282075	0.282075	chr2	31181798	0.5496354031859008	chr2:31181798:T:G
chr2:31181883	['T', 'C']	19959	22141.11961288374	3173.1207651552086	0.0110571123504993	0.0102156856871977	1.0823661464404752	0.279103	0.279103	chr2	31181883	0.5542354953764943	chr2:31181883:T:C
chr2:31182035	['G', 'C']	19959	22148.975026327666	3153.545224098425	0.0089055423178316	0.0102032478108229	0.8728144687797607	0.382775	0.382775	chr2	31182035	0.4170564348361572	chr2:31182035:G:C
chr2:31183028	['G', 'A']	19959	936.1407095610344	136.43904099765425	0.012318789252172	0.0334395455739298	0.368389852216654	0.712586	0.712586	chr2	31183028	0.1471627143769111	chr2:31183028:G:A
chr2:31183183	['A', 'T']	19959	22150.50180741037	3161.0444216283595	0.0098408508960419	0.0102049215709095	0.9643240104945532	0.334895	0.334895	chr2	31183183	0.4750913364512336	chr2:31183183:A:T
chr2:31183731	['T', 'G']	19959	787.3945059902753	135.4038515173797	0.0366863899011071	0.0361925978342074	1.0136434546412407	0.310765	0.310765	chr2	31183731	0.507567899661355	chr2:31183731:T:G
chr2:31184030	['C', 'T']	19959	22156.55051618723	3158.210404152692	0.0093565301382619	0.0101974918670588	0.9175324933071616	0.358875	0.358875	chr2	31184030	0.4450567944954375	chr2:31184030:C:T
chr2:31184067	['G', 'A']	19959	534.0535150573734	98.9520694077748	0.0597954038135488	0.0439655073679733	1.360052627462837	0.173829	0.173829	chr2	31184067	0.7598777682248707	chr2:31184067:G:A
chr2:31184235	['A', 'G']	19959	1556.2339146121467	228.250128982189	0.0069334194323308	0.0259875839462183	0.2667973847310932	0.789628	0.789628	chr2	31184235	0.1025774600979293	chr2:31184235:A:G
chr2:31184278	['G', 'A']	19959	2284.7235421166297	393.3536024584731	0.0371785586505567	0.0217650770346174	1.7081749166990805	0.0876195	0.0876195	chr2	31184278	1.0573992294488788	chr2:31184278:G:A
chr2:31184686	['C', 'T']	19959	22148.43878727136	3154.615767904	0.0090261100614398	0.0101990624665922	0.8849940953892093	0.37617	0.37617	chr2	31184686	0.4246158429004079	chr2:31184686:C:T
chr2:31184780	['A', 'G']	19959	22140.98390977444	3151.0526133694	0.0088807328708505	0.0102002214511149	0.8706411829794015	0.383961	0.383961	chr2	31184780	0.4157128859058002	chr2:31184780:A:G
chr2:31184976	['C', 'T']	19959	22134.43598095715	3151.9134823777435	0.0090002786958315	0.0101982479783071	0.8825318539984682	0.3775	0.3775	chr2	31184976	0.4230830440347929	chr2:31184976:C:T
chr2:31185223	['T', 'C']	19959	22139.32772098617	3150.778455400541	0.0088377375673218	0.0101990002130061	0.8665297953471567	0.38621	0.38621	chr2	31185223	0.4131764853764237	chr2:31185223:T:C
chr2:31185431	['A', 'G']	19959	22140.21856992534	3151.0680968594856	0.0089039360983912	0.0101993435790301	0.8729910929461975	0.382678	0.382678	chr2	31185431	0.4171665044680487	chr2:31185431:A:G
chr2:31185613	['T', 'C']	19959	20217.02585558952	2932.7116364029	0.0128267424477011	0.0101406152112151	1.2648879955049632	0.205926	0.205926	chr2	31185613	0.6862888163559213	chr2:31185613:T:C
chr2:31185964	['T', 'C']	19959	22145.21907100265	3147.6273853404296	0.0084413855252068	0.0102005156140646	0.8275449834680589	0.407938	0.407938	chr2	31185964	0.3894058376551026	chr2:31185964:T:C
chr2:31187011	['T', 'C']	19959	22144.65704405353	3155.116976282271	0.0091699483806241	0.0101995736856882	0.8990521234717088	0.368636	0.368636	chr2	31187011	0.4334022550151893	chr2:31187011:T:C
chr2:31187201	['A', 'G']	19959	22144.65704405353	3150.7582393828307	0.0088049816356439	0.0102009533621388	0.8631528174929151	0.388064	0.388064	chr2	31187201	0.411096644110083	chr2:31187201:A:G
chr2:31187336	['A', 'G']	19959	29298.679432553014	4160.260129767453	0.0148752758282821	0.0115447751087475	1.2884855433009794	0.197592	0.197592	chr2	31187336	0.7042306428768735	chr2:31187336:A:G
chr2:31187450	['A', 'C']	19959	22152.51683645304	3149.208195049599	0.00857693443139	0.0102087618619072	0.8401542270658562	0.400832	0.400832	chr2	31187450	0.397037614314805	chr2:31187450:A:C
chr2:31187787	['C', 'T']	19959	21120.174533974743	3025.1302855426857	0.0096608457215112	0.0101372804470445	0.9530017219093316	0.340601	0.340601	chr2	31187787	0.4677540812887308	chr2:31187787:C:T
chr2:31188318	['C', 'A']	19959	21110.28841335071	3028.1318111410874	0.0099224121476928	0.0101391384939603	0.9786247770067849	0.327777	0.327777	chr2	31188318	0.4844215239916636	chr2:31188318:C:A
chr2:31188421	['T', 'C']	19959	1008.303112313938	126.50757235751624	-0.0068448802068409	0.0322699339965851	-0.2121132385199566	0.832021	0.832021	chr2	31188421	0.0798657120878536	chr2:31188421:T:C
chr2:31188499	['G', 'A']	19959	20641.102525556224	2989.836528872064	0.0126391514249855	0.0101248859522378	1.248325312957418	0.211927	0.211927	chr2	31188499	0.673813709622274	chr2:31188499:G:A
chr2:31188692	['G', 'A']	19959	21113.23132047106	3027.4436665577887	0.0098112498806296	0.0101402547971609	0.967554571052451	0.333279	0.333279	chr2	31188692	0.4771920504902247	chr2:31188692:G:A
chr2:31188842	['T', 'C']	19959	21113.115648644583	3030.841576428744	0.0102192399436396	0.0101403633692597	1.0077784761263116	0.313573	0.313573	chr2	31188842	0.5036613390227542	chr2:31188842:T:C
chr2:31189183	['A', 'T']	19959	19059.864852675888	2801.7962412390875	0.0150119932067095	0.0101367179783525	1.4809520437254438	0.138635	0.138635	chr2	31189183	0.8581271132454314	chr2:31189183:A:T
chr2:31189230	['T', 'C']	19959	19916.995790950543	2931.1579461358524	0.0167994172423441	0.0101011361287352	1.6631215566488475	0.0963038	0.0963038	chr2	31189230	1.0163565759442996	chr2:31189230:T:C
chr2:31189481	['G', 'A']	19959	638.0	104.60849264064248	0.0349751737711016	0.0403731141878958	0.8662986364719765	0.386337	0.386337	chr2	31189481	0.4130336969125541	chr2:31189481:G:A
chr2:31189577	['T', 'C']	19959	19946.99639152007	2938.9350969769816	0.0170717757544178	0.0101064721680907	1.689192377961395	0.0911982	0.0911982	chr2	31189577	1.0400137333577897	chr2:31189577:T:C
chr2:31189780	['T', 'C']	19959	19955.99954900781	2947.091877581614	0.0178516329374233	0.010104451935391	1.766709669318893	0.0772922	0.0772922	chr2	31189780	1.1118643310218947	chr2:31189780:T:C
chr2:31190081	['C', 'T']	19959	19952.99608944149	2941.66347111974	0.0171698770599886	0.0101082070052972	1.698607582036135	0.0894087	0.0894087	chr2	31190081	1.0486202197034336	chr2:31190081:C:T
chr2:31191357	['G', 'A']	19959	19952.99608944149	2954.517291223642	0.0186879765699622	0.0101099399182973	1.8484755320988584	0.0645484	0.0645484	chr2	31191357	1.1901145183825812	chr2:31191357:G:A
chr2:31191459	['T', 'G']	19959	1782.5548523206742	242.6739855439181	0.0051626313455091	0.0245073697943059	0.2106562796758645	0.833158	0.833158	chr2	31191459	0.0792726312206746	chr2:31191459:T:G
chr2:31191625	['C', 'T']	19959	14212.0	2099.3643175395964	0.0124442510612942	0.0105705153548677	1.1772605822443256	0.239106	0.239106	chr2	31191625	0.621409525790552	chr2:31191625:C:T
chr2:31191842	['G', 'A']	19959	638.0	96.05856630303175	0.023620469905979	0.0403775664344277	0.5849899335646728	0.558561	0.558561	chr2	31191842	0.2529293910053813	chr2:31191842:G:A
chr2:31191985	['T', 'C']	19959	11997.404409922325	1666.172259736295	-0.0035626457424509	0.0110375588061296	-0.3227747915120912	0.746869	0.746869	chr2	31191985	0.1267555662786913	chr2:31191985:T:C
chr2:31192211	['G', 'A']	19959	11242.68986770896	1776.8412329906685	0.029086529490457	0.0112600178176205	2.583169046583578	0.00979679	0.00979679	chr2	31192211	2.0089162012109547	chr2:31192211:G:A
chr2:31192397	['T', 'C']	19959	17910.692122669876	2539.9180161013032	0.0035229945487828	0.0101987213485495	0.3454349254560148	0.729771	0.729771	chr2	31192397	0.1368133988368349	chr2:31192397:T:C
chr2:31192456	['G', 'A']	19959	12136.0	1798.4780667667517	0.0106116524267534	0.0109722007196624	0.9671398380214812	0.333486	0.333486	chr2	31192456	0.4769223933827215	chr2:31192456:G:A
chr2:31192491	['G', 'C']	19959	898.0	126.6644564045606	0.0130092892225333	0.0338361654965317	0.3844788270664664	0.700628	0.700628	chr2	31192491	0.1545125104632262	chr2:31192491:G:C
chr2:31192722	['A', 'G']	19959	19357.93977050659	2574.8586142881345	-0.0079393102114969	0.0101196720986478	-0.7845422395215544	0.432731	0.432731	chr2	31192722	0.3637819916820444	chr2:31192722:A:G
chr2:31192960	['A', 'G']	19959	27561.0	3838.862419822274	0.0054947712062502	0.010900428053025	0.5040876541288972	0.614205	0.614205	chr2	31192960	0.2116866524589366	chr2:31192960:A:G
chr2:31192965	['A', 'G']	19959	27568.14371617559	3832.978814566353	0.0046885736810963	0.0109023091923016	0.4300532665508228	0.667162	0.667162	chr2	31192965	0.1757686980721988	chr2:31192965:A:G
chr2:31193347	['T', 'C']	19959	9673.0	1285.741656224894	-0.0041617674799858	0.0118761208279206	-0.3504315542328945	0.726019	0.726019	chr2	31193347	0.1390520136150817	chr2:31193347:T:C
chr2:31193439	['C', 'T']	19959	8823.884201032219	1153.528871606935	-0.0074802382221373	0.0122370097912213	-0.6112799082259113	0.541021	0.541021	chr2	31193439	0.2667858772092985	chr2:31193439:C:T
chr2:31193443	['A', 'G']	19959	9672.3922914996	1285.365957335954	-0.0041557288438133	0.0118758991103761	-0.3499296183968492	0.726395	0.726395	chr2	31193443	0.1388271538590568	chr2:31193443:A:G
chr2:31193451	['C', 'G']	19959	9670.93816086194	1284.1669371210653	-0.0041735076264296	0.0118770408810332	-0.3513928821356867	0.725297	0.725297	chr2	31193451	0.1394841188792715	chr2:31193451:C:G
chr2:31193716	['C', 'T']	19959	9681.455201443176	1286.6954586217898	-0.0040035798870159	0.0118729951040358	-0.3372005001210703	0.735969	0.735969	chr2	31193716	0.1331404783424978	chr2:31193716:C:T
chr2:31194089	['G', 'A']	19959	608.0609310016536	91.88405520928748	0.0341021847889278	0.0409050924636336	0.8336904462261302	0.404465	0.404465	chr2	31194089	0.3931190536920544	chr2:31194089:G:A
chr2:31194116	['C', 'T']	19959	600.0	91.83816185872242	0.0358035658326537	0.0411596399104641	0.8698707255587845	0.384382	0.384382	chr2	31194116	0.4152369578497651	chr2:31194116:C:T
chr2:31194424	['T', 'C']	19959	3875.164937603369	565.1460625205311	0.0055276039252104	0.0170077077440832	0.3250058155034698	0.74518	0.74518	chr2	31194424	0.1277388097154058	chr2:31194424:T:C
chr2:31194906	['G', 'A']	19959	1646.0824731937068	204.5646736371588	-0.0101734073485977	0.0254527960325707	-0.3996970445046328	0.689384	0.689384	chr2	31194906	0.1615388004063807	chr2:31194906:G:A
chr2:31194997	['T', 'C']	19959	9316.33386789616	1369.1031807315287	0.013330381485571	0.0119597668167552	1.1146021230861842	0.265034	0.265034	chr2	31194997	0.5766984088359767	chr2:31194997:T:C
chr2:31195533	['T', 'C']	19959	18336.430934242184	2545.413186665855	0.0028893820896242	0.0101329972273272	0.2851458482424146	0.775535	0.775535	chr2	31195533	0.1103985976390732	chr2:31195533:T:C
chr2:31195585	['C', 'T']	19959	9303.864595339515	1370.2057292043364	0.0138409938519646	0.0119672266028795	1.1565748950248995	0.24746	0.24746	chr2	31195585	0.6064949914100389	chr2:31195585:C:T
chr2:31195589	['G', 'A']	19959	9304.330860980255	1371.9518923274509	0.0140830419101735	0.0119675443124099	1.1767695646273828	0.239302	0.239302	chr2	31195589	0.6210536716944017	chr2:31195589:G:A
chr2:31195627	['A', 'G']	19959	9306.86519669256	1371.6106127245364	0.0139904550879921	0.0119669624053563	1.1690899172316365	0.242381	0.242381	chr2	31195627	0.615501427074088	chr2:31195627:A:G
chr2:31195649	['T', 'A']	19959	9306.398827420326	1370.058385127178	0.0137682903204205	0.011966814817287	1.1505392646781103	0.249936	0.249936	chr2	31195649	0.6021711849487205	chr2:31195649:T:A
chr2:31196196	['T', 'G']	19959	9324.868804810823	1374.3135993129983	0.0140201522600162	0.0119640488255178	1.1718568240972924	0.241269	0.241269	chr2	31196196	0.6174984758277349	chr2:31196196:T:G
chr2:31196503	['C', 'G']	19959	9288.930801222628	1369.5530476599583	0.0140763313346756	0.0119775369815525	1.175227541050852	0.239918	0.239918	chr2	31196503	0.6199371675910774	chr2:31196503:C:G
chr2:31196588	['A', 'AT']	19959	9307.466329291512	1368.177270902687	0.0134783824959894	0.0119663608937637	1.1263560087857345	0.260028	0.260028	chr2	31196588	0.5849798843724211	chr2:31196588:A:AT
chr2:31197018	['A', 'G']	19959	9745.953194688049	1475.22199989789	0.0199131568970743	0.0117617350330198	1.6930458679072566	0.0904624	0.0904624	chr2	31197018	1.04353189444849	chr2:31197018:A:G
chr2:31197068	['A', 'G']	19959	3305.0	343.2978721066009	-0.0296426363158358	0.0186579146458048	-1.588743269468264	0.112134	0.112134	chr2	31197068	0.9502626855890858	chr2:31197068:A:G
chr2:31197277	['C', 'T']	19959	696.0348732337909	80.85841900567429	-0.0124488463273123	0.0386728677580441	-0.3219012979642009	0.747531	0.747531	chr2	31197277	0.1263707925021573	chr2:31197277:C:T
chr2:31197379	['A', 'G']	19959	9261.392062537583	1381.644777085185	0.0158397312918889	0.011981172442683	1.3220518582521774	0.186166	0.186166	chr2	31197379	0.7300996324883015	chr2:31197379:A:G
chr2:31197517	['G', 'C']	19959	9255.92749411234	1378.7423294774574	0.0157066682748398	0.0119827800915848	1.3107699678032336	0.189951	0.189951	chr2	31197517	0.7213584157531738	chr2:31197517:G:C
chr2:31197549	['G', 'A']	19959	9257.927694543268	1378.0820902553478	0.0155322962954312	0.0119811223495292	1.296397436091754	0.194854	0.194854	chr2	31197549	0.7102906744999954	chr2:31197549:G:A
chr2:31197640	['C', 'A']	19959	7011.351287704179	1126.9653510465969	0.0259669536981311	0.0132566672427366	1.958784453336748	0.0501519	0.0501519	chr2	31197640	1.299712609126417	chr2:31197640:C:A
chr2:31197999	['A', 'AT']	19959	9256.927594327804	1377.4436650535663	0.0155101635800776	0.0119811758157435	1.2945443601367537	0.195492	0.195492	chr2	31197999	0.7088710102729416	chr2:31197999:A:AT
chr2:31198262	['C', 'T']	19959	9255.92749411234	1379.398543940354	0.0157951442565143	0.0119812122424157	1.318326053902673	0.18741	0.18741	chr2	31198262	0.7272072393343159	chr2:31198262:C:T
chr2:31198357	['T', 'TTC']	19959	18289.665447256324	2547.650166436226	0.0035531754164293	0.0101296639656744	0.3507693274396556	0.725765	0.725765	chr2	31198357	0.1392039794716126	chr2:31198357:T:TTC
chr2:31198468	['T', 'C']	19959	9258.927794758732	1379.7052104347565	0.0157277536284115	0.0119811671845312	1.3127062986582383	0.189297	0.189297	chr2	31198468	0.7228562687291233	chr2:31198468:T:C
chr2:31198716	['A', 'G']	19959	26239.629353109183	3596.7378807529794	-0.0001391418192672	0.0106124140622613	-0.0131112316623624	0.989539	0.989539	chr2	31198716	0.0045670845793461	chr2:31198716:A:G
chr2:31198835	['C', 'G']	19959	10600.655607898168	1423.2240778978276	-0.0068867924271201	0.0113932477320171	-0.6044626246269579	0.545543	0.545543	chr2	31198835	0.2631710123960263	chr2:31198835:C:G
chr2:31198842	['T', 'C']	19959	838.462101463806	78.45289092349957	-0.0311949454458992	0.0352825265145156	-0.8841471551949438	0.376627	0.376627	chr2	31198842	0.424088549081195	chr2:31198842:T:C
chr2:31199030	['A', 'G']	19959	7021.055321707757	1133.3828033906996	0.0265554768641825	0.013244623181578	2.0050005575937107	0.0449765	0.0449765	chr2	31199030	1.3470143436942577	chr2:31199030:A:G
chr2:31199321	['G', 'A']	19959	9250.463473293918	1378.493889436097	0.0157183158463878	0.0119846693742086	1.3115352084901175	0.189692	0.189692	chr2	31199321	0.7219509844994096	chr2:31199321:G:A
chr2:31199332	['A', 'T']	19959	1330.066639943882	79.50174101560276	-0.0733922359366924	0.0280730731486867	-2.614328525700637	0.00894702	0.00894702	chr2	31199332	2.048321591841909	chr2:31199332:A:T
chr2:31199335	['C', 'T']	19959	1916.0	292.25544441656774	0.0106186214608095	0.0235351887957692	0.451180636490937	0.651864	0.651864	chr2	31199335	0.1858430027503648	chr2:31199335:C:T
chr2:31199648	['T', 'A']	19959	9246.853169631671	1377.6055344749534	0.0157301118065991	0.0119855999434194	1.312417557807414	0.189394	0.189394	chr2	31199648	0.7226337835596003	chr2:31199648:T:A
chr2:31199735	['A', 'T']	19959	9248.316828706023	1375.663210917849	0.0153613877648363	0.0119874521869407	1.281455602515028	0.200049	0.200049	chr2	31199735	0.6988636152200871	chr2:31199735:A:T
chr2:31199848	['T', 'C']	19959	9252.17203007519	1378.0693459948532	0.0156767334987375	0.0119863624306669	1.3078808178391832	0.190929	0.190929	chr2	31199848	0.7191281020754731	chr2:31199848:T:C
chr2:31200577	['G', 'A']	19959	9241.0	1379.5053977652065	0.0159126896816051	0.0119868700314923	1.3275099871608471	0.184355	0.184355	chr2	31200577	0.7343450791429618	chr2:31200577:G:A
chr2:31201251	['G', 'C']	19959	1332.1334869970435	81.54140677862196	-0.0721723545376908	0.0280544400200922	-2.572582253860772	0.0101015	0.0101015	chr2	31201251	1.9956141318259453	chr2:31201251:G:C
chr2:31202319	['G', 'A']	19959	3328.0	390.7848742476807	-0.0135914676250419	0.0183521098597087	-0.7405942820166643	0.458948	0.458948	chr2	31202319	0.3382365183677162	chr2:31202319:G:A
chr2:31202794	['T', 'C']	19959	10388.60248571715	1510.104893556701	0.012895414376351	0.0115669897346356	1.11484618489266	0.26493	0.26493	chr2	31202794	0.5768688605145726	chr2:31202794:T:C
chr2:31202917	['A', 'G']	19959	18199.294671946263	2281.68571253474	-0.0208965989705167	0.0101394227289762	-2.060925905653266	0.039323	0.039323	chr2	31202917	1.4053533567161698	chr2:31202917:A:G
chr2:31203230	['T', 'G']	19959	3395.3609342890086	399.7824321306416	-0.0141546429689066	0.0181856877077231	-0.7783397139771318	0.436378	0.436378	chr2	31203230	0.3601371524912172	chr2:31203230:T:G
chr2:31203232	['C', 'T']	19959	3393.5100721587496	400.1535582104889	-0.013967616664347	0.0181872314087727	-0.7679902647309846	0.442502	0.442502	chr2	31203232	0.3540847620576791	chr2:31203232:C:T
chr2:31203583	['T', 'G']	19959	27203.725960815755	3715.292190534392	-0.0008665048950286	0.0108043247151238	-0.0801998197828835	0.936079	0.936079	chr2	31203583	0.028687497612032	chr2:31203583:T:G
chr2:31203612	['C', 'T']	19959	2240.4490102731143	266.75572541143407	-0.0134021160721447	0.0219571439918873	-0.6103761070700501	0.54162	0.54162	chr2	31203612	0.2663053071566134	chr2:31203612:C:T
chr2:31204006	['A', 'C']	19959	26506.9842152736	3630.425657612092	-6.697431860132521e-05	0.0106618145945288	-0.0062816997995531	0.994988	0.994988	chr2	31204006	0.0021821570082538	chr2:31204006:A:C
chr2:31204216	['T', 'C']	19959	30949.65198436561	4323.090414174237	0.0104965747076877	0.0121227570374098	0.865857055065618	0.386579	0.386579	chr2	31204216	0.41276174169865	chr2:31204216:T:C
chr2:31204504	['C', 'A']	19959	2139.107175067642	221.5215999036786	-0.0260340360415498	0.0224021621962013	-1.1621215761916213	0.2452	0.2452	chr2	31204504	0.6104795341536225	chr2:31204504:C:A
chr2:31204866	['G', 'A']	19959	9007.902640677456	1326.965029814454	0.0133216257273125	0.0121065133633581	1.1003684816168555	0.271185	0.271185	chr2	31204866	0.5667343361817829	chr2:31204866:G:A
chr2:31204921	['C', 'G']	19959	18607.66147138418	2597.958768125325	0.0046278892283698	0.010115572984431	0.4575014421321063	0.647316	0.647316	chr2	31204921	0.1888836581978389	chr2:31204921:C:G
chr2:31204988	['T', 'C']	19959	9500.37997394006	1252.0977282470722	-0.007021646577413	0.0119500521020881	-0.5875829257837413	0.556819	0.556819	chr2	31204988	0.25428595397513	chr2:31204988:T:C
chr2:31205164	['G', 'T']	19959	7665.768151525781	1249.9320834545297	0.0314579500476132	0.0127782912266709	2.4618276019530607	0.0138315	0.0138315	chr2	31205164	1.8591307189219428	chr2:31205164:G:T
chr2:31206158	['G', 'A']	19959	722.9923131028934	85.47833176482607	-0.0071634197961477	0.0379763327354723	-0.1886285294065967	0.850386	0.850386	chr2	31206158	0.0703838982646223	chr2:31206158:G:A
chr2:31206377	['G', 'A']	19959	2229.111684537529	269.9280442604647	-0.0191098978120312	0.0219976751411017	-0.8687235214381908	0.385009	0.385009	chr2	31206377	0.4145291182716232	chr2:31206377:G:A
chr2:31206966	['C', 'T']	19959	9481.900275620144	1261.215085300948	-0.0054724206590827	0.0119628534201778	-0.4574511169594664	0.647352	0.647352	chr2	31206966	0.1888595059034243	chr2:31206966:C:T
chr2:31206968	['A', 'G']	19959	2198.110131275679	237.1183622781029	-0.0244872187300949	0.0221612905829619	-1.1049545439795467	0.269193	0.269193	chr2	31206968	0.5699362375420404	chr2:31206968:A:G
chr2:31207162	['C', 'CT']	19959	778.0389818619101	88.43129241961182	-0.0156717511737518	0.0366301761848012	-0.4278371770500641	0.668774	0.668774	chr2	31207162	0.1747206193549552	chr2:31207162:C:CT
chr2:31207393	['C', 'T']	19959	2629.263466452874	302.60073495710344	-0.0143038846350899	0.0204011987065338	-0.7011296169822056	0.48323	0.48323	chr2	31207393	0.3158461115764545	chr2:31207393:C:T
chr2:31207439	['C', 'A']	19959	2150.3232110643416	216.45778743581928	-0.0314807613235936	0.0223863569358128	-1.4062476272426403	0.159666	0.159666	chr2	31207439	0.7967875546470139	chr2:31207439:C:A
chr2:31207702	['T', 'G']	19959	2199.220373803678	237.6660941043317	-0.0243081290131944	0.0221572306670347	-1.0970743311058182	0.272622	0.272622	chr2	31207702	0.5644391004709758	chr2:31207702:T:G
chr2:31207772	['G', 'A']	19959	2196.2200731572884	237.3967288485381	-0.0237852571845411	0.0221697007567347	-1.0728722703808082	0.283341	0.283341	chr2	31207772	0.5476905776666121	chr2:31207772:G:A
chr2:31207780	['A', 'G']	19959	1363.068293416174	79.61551248301465	-0.0750943988240964	0.0277470641145271	-2.706390791982213	0.00680768	0.00680768	chr2	31207780	2.167000866774886	chr2:31207780:A:G
chr2:31208198	['C', 'T']	19959	2233.118853075342	241.17005349003085	-0.0224398249408683	0.0219907003677349	-1.020423386505343	0.30754	0.30754	chr2	31208198	0.5120983899714839	chr2:31208198:C:T
chr2:31208340	['T', 'A']	19959	2151.538989676256	232.5892513703562	-0.0210550274776259	0.0223953701959288	-0.9401509014328966	0.347152	0.347152	chr2	31208340	0.4594803283579917	chr2:31208340:T:A
chr2:31208387	['T', 'C']	19959	2231.335387853277	242.27066772134003	-0.0219490900586061	0.0219942335163849	-0.9979474866562112	0.318317	0.318317	chr2	31208387	0.4971401668799681	chr2:31208387:T:C
chr2:31208785	['T', 'C']	19959	2231.335387853277	240.276916226538	-0.022695424806024	0.0219942315612379	-1.0318807794140836	0.30214	0.30214	chr2	31208785	0.5197917751262247	chr2:31208785:T:C
chr2:31208859	['C', 'T']	19959	9573.357558139534	1286.5685237415976	-0.0042086885611065	0.0119339238773738	-0.352665946620125	0.724343	0.724343	chr2	31208859	0.1400557325151365	chr2:31208859:C:T
chr2:31208928	['A', 'G']	19959	2157.324263379435	232.139077033768	-0.0212377926651004	0.0223586104386903	-0.9498708662301122	0.342189	0.342189	chr2	31208928	0.4657339553913084	chr2:31208928:A:G
chr2:31209018	['G', 'A']	19959	9484.42558628984	1260.6364379348106	-0.0059498719345592	0.0119650579515338	-0.4972706324248526	0.619004	0.619004	chr2	31209018	0.2083065445625722	chr2:31209018:G:A
chr2:31209114	['C', 'T']	19959	2234.462958318703	241.25702738183315	-0.0225209399096287	0.0219915029105088	-1.024074616513223	0.305812	0.305812	chr2	31209114	0.5145454769631632	chr2:31209114:C:T
chr2:31209225	['C', 'T']	19959	2153.863315122049	230.60783391295928	-0.021817942540128	0.0223759802824199	-0.9750608583289516	0.329542	0.329542	chr2	31209225	0.4820892268792986	chr2:31209225:C:T
chr2:31209233	['A', 'T']	19959	2267.651810300867	244.200973168716	-0.0234089558523888	0.022029130987558	-1.062636372974046	0.28796	0.28796	chr2	31209233	0.5406678351079962	chr2:31209233:A:T
chr2:31209556	['T', 'C']	19959	2144.107425593747	235.6546326809252	-0.0189435066825733	0.0224257369503586	-0.844721701877912	0.398276	0.398276	chr2	31209556	0.3998158632658036	chr2:31209556:T:C
chr2:31209715	['A', 'G']	19959	2197.440390879479	239.20271916806976	-0.0234842171091351	0.0221656935697278	-1.0594848762687956	0.289392	0.289392	chr2	31209715	0.5385134787590602	chr2:31209715:A:G
chr2:31209748	['GA', 'G']	19959	2113.0	230.6226885763224	-0.021733806127396	0.0225954708655121	-0.9618655993829606	0.336129	0.336129	chr2	31209748	0.473494016549702	chr2:31209748:GA:G
chr2:31209754	['G', 'A']	19959	1364.068343521395	80.84751619413781	-0.0744109321672232	0.027738158517903	-2.682619760760121	0.00731082	0.00731082	chr2	31209754	2.1360339087462883	chr2:31209754:G:A
chr2:31209771	['T', 'C']	19959	2197.110081170458	235.7348176410468	-0.0252587182689124	0.0221654272109525	-1.1395547682668323	0.254486	0.254486	chr2	31209771	0.5943361044470103	chr2:31209771:T:C
chr2:31210164	['C', 'A']	19959	3569.0	585.4598545489467	0.0258650584484159	0.0175864940853552	1.4707342079030084	0.141379	0.141379	chr2	31210164	0.8496150945096175	chr2:31210164:C:A
chr2:31210232	['A', 'G']	19959	30986.55251027157	4310.301460629311	0.0078913820958247	0.0121596788984185	0.6489794806054475	0.516359	0.516359	chr2	31210232	0.2870482489398143	chr2:31210232:A:G
chr2:31210305	['G', 'A']	19959	2111.634791760637	234.8770781590675	-0.019183139396063	0.0226048873896353	-0.848627956662982	0.396099	0.396099	chr2	31210305	0.4021962540234529	chr2:31210305:G:A
chr2:31210751	['T', 'TATA']	19959	2192.867766522916	235.03424504253547	-0.0248804126452224	0.0221916117152353	-1.1211629405060763	0.262232	0.262232	chr2	31210751	0.5813143127396048	chr2:31210751:T:TATA
chr2:31210845	['G', 'A']	19959	2184.3132801925103	238.415140506612	-0.0228506846110759	0.0222359030489044	-1.0276481490686218	0.304128	0.304128	chr2	31210845	0.5169435940429756	chr2:31210845:G:A
chr2:31210951	['ATT', 'A']	19959	2111.2213361420413	229.38839351540096	-0.0218376995728887	0.0226148796807495	-0.965634125901528	0.334239	0.334239	chr2	31210951	0.4759428767149262	chr2:31210951:ATT:A
chr2:31210988	['A', 'T']	19959	1364.9148060809798	79.70121640935459	-0.0754881067576966	0.0277485427319626	-2.720434996780724	0.00652526	0.00652526	chr2	31210988	2.185402179113716	chr2:31210988:A:T
chr2:31211318	['G', 'A']	19959	23034.924672981502	3262.846162154308	0.0085362376625945	0.010210770965019	0.8360032451847835	0.403163	0.403163	chr2	31211318	0.3945193318035124	chr2:31211318:G:A
chr2:31211332	['A', 'G']	19959	6562.630444589244	898.0956570416291	-0.000897322769391	0.0135834906400208	-0.0660598069503077	0.947331	0.947331	chr2	31211332	0.0234982508203709	chr2:31211332:A:G
chr2:31211598	['T', 'C']	19959	30791.71374160569	4288.056159175276	0.0091982371078525	0.0120831397453551	0.7612456117945994	0.446519	0.446519	chr2	31211598	0.350160056552377	chr2:31211598:T:C
chr2:31211664	['T', 'C']	19959	17930.906316189452	2562.271763485884	0.0106521423068478	0.0108876261423332	0.9783714252852808	0.327903	0.327903	chr2	31211664	0.4842546099317765	chr2:31211664:T:C
chr2:31212474	['C', 'T']	19959	6771.357053370082	1070.664654019207	0.0231865356684576	0.0134490004143186	1.724034125522958	0.0847172	0.0847172	chr2	31212474	1.0720284065908996	chr2:31212474:C:T
chr2:31212713	['A', 'G']	19959	29449.475498546948	4210.5958487685	0.0211572881868144	0.0115181044917577	1.836872395276008	0.0662436	0.0662436	chr2	31212713	1.1788560739035647	chr2:31212713:A:G
chr2:31213141	['G', 'A']	19959	6960.3487323379095	1105.9793021087903	0.0236789186889793	0.0133143169021542	1.7784553922663604	0.0753443	0.0753443	chr2	31213141	1.1229495976583448	chr2:31213141:G:A
chr2:31213168	['A', 'G']	19959	24958.500977100768	3421.1123194580045	-0.0002744305089501	0.0104209943056525	-0.0263343881496301	0.978991	0.978991	chr2	31213168	0.0092213007078973	chr2:31213168:A:G
chr2:31213442	['C', 'T']	19959	9513.383231432295	1261.098457258451	-0.0064444727604163	0.0119485797980763	-0.5393505227670533	0.589651	0.589651	chr2	31213442	0.2294049605955877	chr2:31213442:C:T
chr2:31213492	['T', 'C']	19959	16471.30102731145	2363.964048390952	0.0090502230357901	0.010236928803918	0.8840759967311936	0.376666	0.376666	chr2	31213492	0.4240435798997228	chr2:31213492:T:C
chr2:31213530	['T', 'C']	19959	16472.12649092914	2364.579633340208	0.0090658113065678	0.0102361096329046	0.8856696178228904	0.375806	0.375806	chr2	31213530	0.4250362903714967	chr2:31213530:T:C
chr2:31213567	['G', 'A']	19959	16473.650749110588	2364.8798884790885	0.0091059829577256	0.0102353501241917	0.8896601334822201	0.373659	0.373659	chr2	31213567	0.4275245528076125	chr2:31213567:G:A
chr2:31213857	['C', 'A']	19959	6946.740252580937	1099.5571635593838	0.022912284028742	0.0133250574125275	1.7194885785033092	0.085541	0.085541	chr2	31213857	1.0678256770165075	chr2:31213857:C:A
chr2:31214037	['T', 'G']	19959	16238.3222556391	2350.319460701661	0.0106773904964128	0.0102530013698455	1.0413916970513128	0.297706	0.297706	chr2	31214037	0.52621241244554	chr2:31214037:T:G
chr2:31214227	['T', 'C']	19959	409.0	-16.37288407618892	-0.1634978540368199	0.0500697204302486	-3.26540377361576	0.00109492	0.00109492	chr2	31214227	2.9606176112601963	chr2:31214227:T:C
chr2:31214245	['G', 'A']	19959	16232.813307946688	2350.0790350529533	0.010692894607902	0.0102506261257057	1.0431455090423347	0.296894	0.296894	chr2	31214245	0.5273985790736135	chr2:31214245:G:A
chr2:31214280	['G', 'C']	19959	1919.09615191903	263.955862436142	0.0212260216540966	0.0237117813501519	0.8951677371114374	0.370708	0.370708	chr2	31214280	0.4309680416522111	chr2:31214280:G:C
chr2:31214348	['T', 'C']	19959	27204.08899579074	3699.493512611237	-0.0023188991694542	0.0108104537069276	-0.2145052587356461	0.830155	0.830155	chr2	31214348	0.0808408120094918	chr2:31214348:T:C
chr2:31214374	['G', 'A']	19959	16235.88076980905	2350.957599283919	0.0107437677664234	0.0102519491242732	1.047973184044163	0.294664	0.294664	chr2	31214374	0.530672919991178	chr2:31214374:G:A
chr2:31214754	['T', 'C']	19959	16243.25532448008	2350.799006057997	0.0107282805544215	0.0102508801566014	1.046571649509787	0.29531	0.29531	chr2	31214754	0.5297218463932478	chr2:31214754:T:C
chr2:31214983	['C', 'G']	19959	16247.512355270414	2352.5436542493057	0.0109587461261037	0.0102536346420548	1.0687669795797996	0.285188	0.285188	chr2	31214983	0.5448687524647214	chr2:31214983:C:G
chr2:31214993	['C', 'T']	19959	1363.20490078172	79.39509460120267	-0.0756562109355117	0.0277473876784327	-2.726606620136611	0.00640452	0.00640452	chr2	31214993	2.193513413797968	chr2:31214993:C:T
chr2:31215006	['C', 'T']	19959	2012.201633512051	204.11592626157457	-0.0283414757460234	0.0230997600536816	-1.2269164562818209	0.219868	0.219868	chr2	31215006	0.6578379740712257	chr2:31215006:C:T
chr2:31215265	['C', 'T']	19959	16242.441371016235	2353.8902957796604	0.0110438858181679	0.0102516694961436	1.0772768106036128	0.28137	0.28137	chr2	31215265	0.5507222094208439	chr2:31215265:C:T
chr2:31215266	['A', 'G']	19959	16245.069610103234	2352.9694892902257	0.0109024692182775	0.0102515803114229	1.0634915678443562	0.287572	0.287572	chr2	31215266	0.5412534021468633	chr2:31215266:A:G
chr2:31215382	['G', 'A']	19959	16244.255524931095	2354.021134230584	0.0110555536580485	0.0102512203852753	1.078462196942765	0.280841	0.280841	chr2	31215382	0.5515394892276322	chr2:31215382:G:A
chr2:31215682	['A', 'G']	19959	16305.35248120301	2359.735871243772	0.0108806842829256	0.010248804831193	1.0616539647442056	0.288406	0.288406	chr2	31215682	0.5399957087938497	chr2:31215682:A:G
chr2:31215923	['C', 'T']	19959	16254.65924477208	2351.714173564029	0.010643381914744	0.0102559753843072	1.0377737383252332	0.299388	0.299388	chr2	31215923	0.5237656109342663	chr2:31215923:C:T
chr2:31215949	['T', 'C']	19959	16248.769288614829	2355.276099874496	0.011169803825664	0.0102521353805884	1.089509981190171	0.275942	0.275942	chr2	31215949	0.5591821923079704	chr2:31215949:T:C
chr2:31216566	['T', 'C']	19959	16246.88407758232	2348.992541315171	0.0105179057193907	0.0102525301980209	1.0258839053623192	0.304959	0.304959	chr2	31216566	0.5157585451472042	chr2:31216566:T:C
chr2:31216577	['T', 'C']	19959	16245.255725382109	2349.6441794867733	0.0106381585214074	0.0102519055579383	1.0376762116356	0.299433	0.299433	chr2	31216577	0.5237003385015279	chr2:31216577:T:C
chr2:31217019	['C', 'T']	19959	4583.459287468057	644.8148579824127	0.001527534357745	0.0158428421805631	0.0964179495279655	0.92319	0.92319	chr2	31217019	0.0347089084434785	chr2:31217019:C:T
chr2:31217298	['A', 'G']	19959	3623.72623402656	585.4008472647279	0.0230988309598051	0.017475115869281	1.3218127497746586	0.186246	0.186246	chr2	31217298	0.7299130458096408	chr2:31217298:A:G
chr2:31217463	['G', 'A']	19959	9270.322341385188	1241.5504809845506	-0.0049896918668768	0.0120546035929043	-0.413924176636873	0.678934	0.678934	chr2	31217463	0.16817244196245	chr2:31217463:G:A
chr2:31217504	['C', 'T']	19959	9267.250200481156	1239.7549503221896	-0.0050432626362437	0.0120567088569039	-0.4182951331163492	0.675736	0.675736	chr2	31217504	0.170222943314373	chr2:31217504:C:T
chr2:31218530	['A', 'G']	19959	6967.349083074457	1115.695611074768	0.0249421577156977	0.0133181458442289	1.872795057767423	0.0611113	0.0611113	chr2	31218530	1.2138784775823934	chr2:31218530:A:G
chr2:31219756	['G', 'T']	19959	10601.53116544744	1286.4733230057518	-0.0213762670367212	0.0114932280324272	-1.8599010631660504	0.0629142	0.0629142	chr2	31219756	1.2012513213968012	chr2:31219756:G:T
chr2:31219881	['G', 'A']	19959	15226.52578042792	2146.1601217350967	0.0078215242978601	0.0104238614165958	0.7503480701889899	0.453054	0.453054	chr2	31219881	0.3438500308694234	chr2:31219881:G:A
chr2:31220009	['C', 'T']	19959	2539.254447061181	371.1845839076976	0.013176718653087	0.0206674000747147	0.6375605352125504	0.523767	0.523767	chr2	31220009	0.2808618678225451	chr2:31220009:C:T
chr2:31220307	['C', 'T']	19959	1081.0	159.60622703014434	0.0228992992603485	0.0309888434910215	0.7389530127829143	0.459944	0.459944	chr2	31220307	0.3372950421694791	chr2:31220307:C:T
chr2:31220795	['T', 'C']	19959	18741.87803778123	2561.167430876727	0.0034373376284483	0.0101365856305334	0.3391021152225418	0.734536	0.734536	chr2	31220795	0.1339869143485889	chr2:31220795:T:C
chr2:31220875	['A', 'G']	19959	19196.961819821627	2627.540588476896	0.0039637102356579	0.0101153872868115	0.3918495776059708	0.695174	0.695174	chr2	31220875	0.1579064791768882	chr2:31220875:A:G
chr2:31221184	['A', 'G']	19959	9169.297033176306	1379.0170519970238	0.019386895864642	0.0120147558018637	1.6135905035735116	0.106632	0.106632	chr2	31221184	0.972112445047523	chr2:31221184:A:G
chr2:31221396	['T', 'C']	19959	1123.0562681631427	164.21340677174112	0.023509773413951	0.0304019782789051	0.7732974873633041	0.439356	0.439356	chr2	31221396	0.3571834383440932	chr2:31221396:T:C
chr2:31221960	['C', 'A']	19959	12304.082339380571	1744.824511475142	0.0106060692196364	0.0108993877671091	0.97308852994864	0.330521	0.330521	chr2	31221960	0.4808009419442	chr2:31221960:C:A
chr2:31222169	['A', 'G']	19959	12331.853577871316	1747.3845688939602	0.0103300712250221	0.0108895485391604	0.9486225427871134	0.342824	0.342824	chr2	31222169	0.4649287821318192	chr2:31222169:A:G
chr2:31222406	['T', 'G']	19959	7805.128464738611	994.523438186542	-0.0120513130758128	0.0128030444288329	-0.9412849531844792	0.34657	0.34657	chr2	31222406	0.4602090336542591	chr2:31222406:T:G
chr2:31222600	['G', 'A']	19959	635.0	79.08568113836827	-0.0009946857323834	0.040404945917109	-0.0246179201532411	0.98036	0.98036	chr2	31222600	0.0086144168545447	chr2:31222600:G:A
chr2:31222749	['A', 'G']	19959	12343.710720192452	1751.7533223126643	0.0106976825513301	0.0108883312545987	0.982490548936216	0.32587	0.32587	chr2	31222749	0.4869556193880748	chr2:31222749:A:G
chr2:31222825	['A', 'C']	19959	18800.825917017435	2558.2623340097184	0.0024112645566393	0.0101519431965834	0.2375175382630982	0.812258	0.812258	chr2	31222825	0.0903060025576234	chr2:31222825:A:C
chr2:31222893	['G', 'A']	19959	1087.0	158.94441411280994	0.0206608820935803	0.0309108654548118	0.6684019288875689	0.503885	0.503885	chr2	31222893	0.2976685698327417	chr2:31222893:G:A
chr2:31222929	['A', 'G']	19959	7751.330175913397	1168.2204064319242	0.0165997648981678	0.012765270733379	1.300384868043755	0.193484	0.193484	chr2	31222929	0.7133549427846643	chr2:31222929:A:G
chr2:31223033	['A', 'G']	19959	12349.47496867953	1751.586613369941	0.0106933688576294	0.01088610214053	0.9822954735852536	0.325966	0.325966	chr2	31223033	0.4868276968107268	chr2:31223033:A:G
chr2:31223565	['G', 'A']	19959	7894.369732743215	1005.83178729202	-0.0110485364461434	0.0133865211947672	-0.8253478469419124	0.409184	0.409184	chr2	31223565	0.3880813565032882	chr2:31223565:G:A
chr2:31223588	['G', 'A']	19959	4684.625025227047	728.0494162166541	0.0183184115242704	0.0157315135113129	1.1644405041572834	0.244259	0.244259	chr2	31223588	0.612149425241423	chr2:31223588:G:A
chr2:31223630	['G', 'A']	19959	691.4706203284143	86.35271784756004	-0.0021948386140323	0.0404626485845016	-0.0542435725493515	0.956742	0.956742	chr2	31223630	0.0192051605331792	chr2:31223630:G:A
chr2:31223673	['C', 'T']	19959	8484.87904035334	1213.5012549601938	0.009854068040922	0.0123495503257826	0.7979292995267422	0.424921	0.424921	chr2	31223673	0.3716918051337095	chr2:31223673:C:T
chr2:31223810	['G', 'A']	19959	1087.0544643751878	159.02861952272255	0.0207179972679639	0.0309109083385735	0.6702487368224667	0.502707	0.502707	chr2	31223810	0.2986850673476013	chr2:31223810:G:A
chr2:31223877	['T', 'A']	19959	10759.695449533929	1562.0200822317124	0.0132666430178614	0.0113546705896627	1.1683864285714525	0.242665	0.242665	chr2	31223877	0.6149928582086397	chr2:31223877:T:A
chr2:31224029	['T', 'A']	19959	10701.072305456732	1562.4309271055258	0.0145540081394019	0.0113751329353863	1.2794582904720757	0.200751	0.200751	chr2	31224029	0.6973422826948594	chr2:31224029:T:A
chr2:31224158	['A', 'G']	19959	10741.614552014433	1567.6657879231348	0.0142070901064965	0.0113639714927794	1.2501870596493156	0.211246	0.211246	chr2	31224158	0.675211505783593	chr2:31224158:A:G
chr2:31224258	['A', 'G']	19959	7879.184305472038	1029.6160324031598	-0.0078793148660887	0.0127663520338459	-0.6171939208004975	0.537114	0.537114	chr2	31224258	0.2699335274913666	chr2:31224258:A:G
chr2:31224275	['C', 'T']	19959	8764.756552242547	1316.258306330281	0.0184397777548897	0.0122254511267952	1.5083106188592252	0.131491	0.131491	chr2	31224275	0.8811039717681346	chr2:31224275:C:T
chr2:31224441	['G', 'A']	19959	10693.14302179905	1559.108865657305	0.0142376233768867	0.011379252744026	1.2511914180271022	0.210879	0.210879	chr2	31224441	0.6759666665298988	chr2:31224441:G:A
chr2:31225393	['A', 'G']	19959	17130.173239012634	2399.5356402345064	0.0079265846732635	0.0102163025638934	0.7758760690269488	0.437831	0.437831	chr2	31225393	0.3586934920775688	chr2:31225393:A:G
chr2:31225820	['G', 'A']	19959	8413.058204241239	1155.5778760489536	0.0008037234182375	0.0123632494751908	0.0650090754740812	0.948167	0.948167	chr2	31225820	0.0231151639372271	chr2:31225820:G:A
chr2:31227280	['G', 'A']	19959	1739.2614251352977	286.4791512662115	0.02431056867087	0.0246776437352874	0.985125197998846	0.324575	0.324575	chr2	31227280	0.4886849342330601	chr2:31227280:G:A
chr2:31227656	['C', 'T']	19959	10176.019692338528	1507.0950771251	0.0156725289116395	0.0114995912100294	1.3628770471397813	0.172937	0.172937	chr2	31227656	0.762112079156779	chr2:31227656:C:T
chr2:31227774	['T', 'C']	19959	11935.391981959408	1665.004126396822	0.0024341677593804	0.0110669529129586	0.2199492288911968	0.825913	0.825913	chr2	31227774	0.0830656979700301	chr2:31227774:T:C
chr2:31227778	['G', 'A']	19959	10178.509970938972	1510.8607884914124	0.0161976658404847	0.0115009313264683	1.4083786243647345	0.159035	0.159035	chr2	31227778	0.7985072867856973	chr2:31227778:G:A
chr2:31227899	['G', 'A']	19959	10175.568765036083	1512.334753418418	0.0163880081291259	0.0115020153996679	1.4247944868513245	0.154232	0.154232	chr2	31227899	0.8118255096728376	chr2:31227899:G:A
chr2:31228085	['G', 'A']	19959	1050.0	159.76628166043182	0.019210612125954	0.0315889827244784	0.608142791222829	0.5431	0.5431	chr2	31228085	0.2651201972073724	chr2:31228085:G:A
chr2:31228088	['C', 'G']	19959	7080.064191220686	1063.3599324676447	0.0163213103816614	0.0131932285798931	1.2370975218708469	0.216065	0.216065	chr2	31228088	0.665415578040109	chr2:31228088:C:G
chr2:31228191	['TC', 'T']	19959	980.0491031165448	214.3476790361448	0.0686169720863336	0.0324483282054471	2.1146535393714023	0.0344719	0.0344719	chr2	31228191	1.4625347787685858	chr2:31228191:TC:T
chr2:31228870	['T', 'A']	19959	407.0611846061335	-12.536209295023331	-0.1547441580556705	0.050023873633635	-3.093406144213986	0.00198147	0.00198147	chr2	31228870	2.7030124986177486	chr2:31228870:T:A
chr2:31228871	['C', 'A']	19959	407.02039282493234	-12.55781652266411	-0.1547893895879059	0.0500238603614049	-3.094311164104623	0.00197543	0.00197543	chr2	31228871	2.7043383550750963	chr2:31228871:C:A
chr2:31229015	['A', 'G']	19959	30859.09224833392	4072.404563375766	-0.0129302619745363	0.0119891421461318	-1.0784976787274236	0.280825	0.280825	chr2	31229015	0.5515642324441072	chr2:31229015:A:G
chr2:31229128	['G', 'A']	19959	922.0461970137288	149.15152622221416	0.0292335933886456	0.0335705670653461	0.8708102348030512	0.383868	0.383868	chr2	31229128	0.4158180900255053	chr2:31229128:G:A
chr2:31229157	['G', 'A']	19959	6888.690284110839	817.3283524605606	-0.0146640059000561	0.0132591861376315	-1.1059506781066704	0.268761	0.268761	chr2	31229157	0.5706337516659685	chr2:31229157:G:A
chr2:31229328	['T', 'C']	19959	6893.690785188155	815.0111703756586	-0.0152490881949416	0.0132528699693078	-1.1506253536220306	0.2499	0.2499	chr2	31229328	0.60223374387355	chr2:31229328:T:C
chr2:31229365	['G', 'A']	19959	7951.7968131482685	982.62963001714	-0.0104401761949267	0.012591995658668	-0.829112118359094	0.407051	0.407051	chr2	31229365	0.3903511739910501	chr2:31229365:G:A
chr2:31229835	['T', 'C']	19959	1208.1815995189415	67.94928024173242	-0.0747405804159947	0.0293339235991597	-2.547923061275569	0.0108441	0.0108441	chr2	31229835	1.964806486181192	chr2:31229835:T:C
chr2:31229994	['C', 'T']	19959	1083.1628081779916	157.15893013932708	0.0099759075345483	0.0311426305274463	0.3203296370791939	0.748722	0.748722	chr2	31229994	0.1256794056348447	chr2:31229994:C:T
chr2:31230257	['G', 'C']	19959	667.066843713985	121.31558241197187	0.0493518913553845	0.0393833281696324	1.2531163222878314	0.210178	0.210178	chr2	31230257	0.6774127449140243	chr2:31230257:G:C
chr2:31231388	['C', 'T']	19959	39140.0	5343.742823518399	0.0461483309459408	0.0367177640400676	1.2568393569821494	0.208827	0.208827	chr2	31231388	0.6802133505312057	chr2:31231388:C:T
chr2:31231679	['C', 'T']	19959	33505.03607937462	4749.824504110784	0.0324941191357182	0.013940909012191	2.330846511321658	0.0197714	0.0197714	chr2	31231679	1.7039625774871532	chr2:31231679:C:T
chr2:31231743	['G', 'A']	19959	3334.5012026458207	514.81876397309	0.0246406520133411	0.018244249966855	1.3505982464670625	0.176839	0.176839	chr2	31231743	0.7524219496342355	chr2:31231743:G:A
chr2:31231799	['G', 'A']	19959	13154.977300060133	1847.767659814437	0.0081113720548832	0.0107862747499111	0.7520086631346055	0.452055	0.452055	chr2	31231799	0.3448087228360306	chr2:31231799:G:A
chr2:31232282	['C', 'T']	19959	9474.3734589556	1232.9242511923612	-0.0051552275847555	0.0119453361386642	-0.4315682308904903	0.66606	0.66606	chr2	31232282	0.1764866469630085	chr2:31232282:C:T
chr2:31232361	['G', 'A']	19959	9338.403638003609	1218.5737052923218	-0.0038441785349181	0.0120159480551772	-0.319923032062529	0.74903	0.74903	chr2	31232361	0.1255007876763152	chr2:31232361:G:A
chr2:31234951	['T', 'C']	19959	9620.892196662156	1266.4044744831488	-0.0037468632570145	0.0118916349017592	-0.3150839466539814	0.752701	0.752701	chr2	31234951	0.1233775069839369	chr2:31234951:T:C
chr2:31235115	['T', 'C']	19959	16728.028717486093	2483.905553939348	0.0228626347176006	0.0102879029608723	2.222283278191227	0.0262753	0.0262753	chr2	31235115	1.5804523166850375	chr2:31235115:T:C
chr2:31235324	['G', 'A']	19959	16311.538018144453	2400.417986381583	0.0205042794939474	0.0103501225653631	1.981066346263899	0.0475975	0.0475975	chr2	31235324	1.3224158574626526	chr2:31235324:G:A
chr2:31236171	['C', 'T']	19959	5660.567219521972	653.966365142143	-0.0195481073901962	0.0144591477028108	-1.3519543331310029	0.176405	0.176405	chr2	31236171	0.753489109444362	chr2:31236171:C:T
chr2:31236760	['G', 'C']	19959	4953.0	862.6720459276454	0.0445661367145355	0.0152723724890731	2.9180886431640496	0.00352577	0.00352577	chr2	31236760	2.452746021869029	chr2:31236760:G:C
chr2:31236878	['C', 'T']	19959	10163.036782761214	1317.0472678359306	-0.0077497809694628	0.0116810748078721	-0.6634475933875658	0.507052	0.507052	chr2	31236878	0.2949474999269805	chr2:31236878:C:T
chr2:31237103	['C', 'T']	19959	15128.789966923923	1959.0848912879308	-0.0107283343943046	0.0104596145750628	-1.0256911779409654	0.30505	0.30505	chr2	31237103	0.5156289706715937	chr2:31237103:C:T
chr2:31238529	['G', 'A']	19959	7613.0	1284.548205129092	0.0378937619324096	0.012860804813217	2.9464533894073504	0.00321813	0.00321813	chr2	31238529	2.492396416065988	chr2:31238529:G:A
chr2:31238964	['G', 'A']	19959	5793.580548178584	1023.0828723188704	0.0476735722144374	0.0143327114341517	3.326207496290041	0.000881953	0.000881953	chr2	31238964	3.0545545581612887	chr2:31238964:G:A
chr2:31239116	['C', 'T']	19959	15892.79627217156	2469.1221387877595	0.0275599881192443	0.010291270216102	2.6779967429212985	0.00741246	0.00741246	chr2	31239116	2.130037637212996	chr2:31239116:C:T
chr2:31239177	['G', 'A']	19959	4916.246317266259	855.8814965285387	0.043434516827987	0.0153154328217565	2.8359966925835507	0.00457289	0.00457289	chr2	31239177	2.339809245364908	chr2:31239177:G:A
chr2:31239440	['C', 'A']	19959	7686.770256050509	917.1427688174622	-0.0187829643811398	0.0127950721562669	-1.4679842482904697	0.142124	0.142124	chr2	31239440	0.8473325780369073	chr2:31239440:C:A
chr2:31239507	['C', 'A']	19959	30105.5083675719	4256.224832989505	0.0247266872554751	0.0116699549329474	2.1188331401062195	0.0341169	0.0341169	chr2	31239507	1.467030437471038	chr2:31239507:C:A
chr2:31240053	['T', 'C']	19959	8725.311485267588	1120.6479537154687	-0.0078509227499327	0.012290937162929	-0.6387570488613413	0.522988	0.522988	chr2	31240053	0.2815082759387906	chr2:31240053:T:C
chr2:31240162	['G', 'A']	19959	12048.603667702177	1660.5811656737185	0.004333454397411	0.0110555420919944	0.3919712268608706	0.695084	0.695084	chr2	31240162	0.1579627083133879	chr2:31240162:G:A
chr2:31240178	['A', 'T']	19959	18970.95049604169	2834.0072908516822	0.0261974156676276	0.0101124531542844	2.590609347498261	0.00958759	0.00958759	chr2	31240178	2.018290546242971	chr2:31240178:A:T
chr2:31240668	['C', 'A']	19959	15876.386349969936	2325.6953068039365	0.0190056992877359	0.0103632726845914	1.8339476211983192	0.0666767	0.0666767	chr2	31240668	1.176025902654101	chr2:31240668:C:A
chr2:31241351	['G', 'A']	19959	13882.391090845318	1807.369418638416	-0.0081039998245945	0.0106458429976471	-0.7612360830782124	0.446525	0.446525	chr2	31241351	0.3501542208558347	chr2:31241351:G:A
chr2:31241963	['A', 'G']	19959	35960.80173364065	5014.405287881926	0.0366461733915116	0.0169366800458025	2.163716459920594	0.030498	0.030498	chr2	31241963	1.5157286399136527	chr2:31241963:A:G
chr2:31242084	['GCTC', 'G']	19959	745.0	87.59545660392274	-0.0068703558194554	0.03725809405537	-0.184399014325457	0.853702	0.853702	chr2	31242084	0.068693701139008	chr2:31242084:GCTC:G
chr2:31242108	['C', 'T']	19959	17404.616055321705	2580.8747570638	0.0209148853394783	0.0102344550827025	2.0435758592391604	0.0410086	0.0410086	chr2	31242108	1.3871250569171742	chr2:31242108:C:T
chr2:31242412	['C', 'A']	19959	4895.245265056619	892.6287226506765	0.0519360258193304	0.015354379148252	3.382489472082803	0.000719701	0.000719701	chr2	31242412	3.142847893874713	chr2:31242412:C:A
chr2:31242675	['G', 'T']	19959	17306.06956696071	2565.982229457078	0.0208183695762386	0.0102469093000522	2.031673060298519	0.0422	0.0422	chr2	31242675	1.374687549038326	chr2:31242675:G:T
chr2:31242871	['C', 'A']	19959	8704.233268160624	1431.855331312077	0.0332739321930654	0.0122466583701624	2.716980517243268	0.00659373	0.00659373	chr2	31242871	2.1808688403155307	chr2:31242871:C:A
chr2:31242996	['G', 'T']	19959	9360.441703023918	1265.3592942018013	-0.0020781851757487	0.011964095446067	-0.1737018218483003	0.862102	0.862102	chr2	31242996	0.0644413473812276	chr2:31242996:G:T
chr2:31244485	['T', 'A']	19959	21087.39574979952	2713.2639966966003	-0.0114560989826937	0.0100958639573323	-1.134731909137248	0.256501	0.256501	chr2	31244485	0.5909109373995906	chr2:31244485:T:A
chr2:31245905	['A', 'C']	19959	1724.3455775494865	357.72428819322687	0.0817533522755699	0.0249537658681435	3.276192968530561	0.00105396	0.00105396	chr2	31245905	2.977175871200246	chr2:31245905:A:C
chr2:31246049	['G', 'A']	19959	18875.891466653306	2437.0058658311964	-0.0093539738899069	0.0100505298462155	-0.9306946034719874	0.352023	0.352023	chr2	31246049	0.4534289602526637	chr2:31246049:G:A
chr2:31246156	['G', 'A']	19959	8552.571041948579	1139.0346966608545	-0.0019007738036869	0.0123752110835028	-0.1535952632129916	0.87793	0.87793	chr2	31246156	0.0565401103190309	chr2:31246156:G:A
chr2:31248308	['T', 'C']	19959	10813.083529588615	1450.727423407236	0.0007438889675151	0.0113909722707154	0.0653051337353848	0.947932	0.947932	chr2	31248308	0.0232228157041125	chr2:31248308:T:C
chr2:31249040	['G', 'T']	19959	8891.782009521423	1076.1379002023002	-0.019212464609179	0.0121683606125436	-1.5788868542714056	0.114378	0.114378	chr2	31249040	0.9416575017442144	chr2:31249040:G:T
chr2:31250329	['C', 'T']	19959	8539.516823416983	1165.0802773155604	0.0019374802768634	0.0123906195577763	0.1563666988425524	0.875746	0.875746	chr2	31250329	0.0576218376607351	chr2:31250329:C:T
chr2:31251621	['A', 'C']	19959	30124.50931957109	4257.35466572003	0.0206308583816026	0.0116883796911014	1.7650742811947957	0.0775666	0.0775666	chr2	31251621	1.1103252446986551	chr2:31251621:A:C
chr2:31252012	['C', 'T']	19959	4858.0	880.0973122988278	0.0510575366089259	0.015412735754054	3.312684874617149	0.000925694	0.000925694	chr2	31252012	3.03353255119492	chr2:31252012:C:T
chr2:31252037	['G', 'A']	19959	4842.0	877.6565392212694	0.0510070931655058	0.0154237597011494	3.307046670449915	0.000944518	0.000944518	chr2	31252037	3.024789761165985	chr2:31252037:G:A
chr2:31252388	['A', 'G']	19959	9435.945532895728	1499.312832371465	0.0309723013755591	0.0118458086383356	2.614621113777405	0.00893937	0.00893937	chr2	31252388	2.0486930869271824	chr2:31252388:A:G
chr2:31254309	['A', 'T']	19959	7694.927683672447	1210.2939333299678	0.020986172195	0.012814124632966	1.6377374807960212	0.101492	0.101492	chr2	31254309	0.9935681892067568	chr2:31254309:A:T
chr2:31254723	['G', 'A']	19959	3979.398757328256	676.3420658430592	0.0388605030258219	0.0168744128203588	2.3029247559320694	0.0212933	0.0212933	chr2	31254723	1.6717570271136144	chr2:31254723:G:A
chr2:31254972	['G', 'A']	19959	34399.1704750451	4863.925309558361	0.0391785061458206	0.014681066311703	2.6686417262885973	0.00762202	0.00762202	chr2	31254972	2.11792991598392	chr2:31254972:G:A
chr2:31255477	['T', 'G']	19959	6239.937913409501	700.8474001804776	-0.0240667663786435	0.0139324181072389	-1.72739334933819	0.0841125	0.0841125	chr2	31255477	1.0751394586893133	chr2:31255477:T:G
chr2:31255826	['G', 'A']	19959	7189.881860558367	1141.0277418163223	0.0265421342141907	0.0131806164661745	2.013724796735106	0.0440518	0.0440518	chr2	31255826	1.3560363411884582	chr2:31255826:G:A
chr2:31255954	['A', 'G']	19959	11723.762176788936	1594.801640096359	-4.191742009143683e-05	0.011131901429407	-0.0037655220320855	0.996996	0.996996	chr2	31255954	0.0013065840969826	chr2:31255954:A:G
chr2:31256368	['G', 'A']	19959	4617.850934790236	760.9611020649945	0.0313891500054386	0.0157944824852981	1.987349065387628	0.0468974	0.0468974	chr2	31256368	1.3288512339790093	chr2:31256368:G:A
chr2:31256559	['G', 'A']	19959	5536.277382503257	893.0299598323144	0.0263408992765468	0.0145275085217807	1.813173899506209	0.06982	0.06982	chr2	31256559	1.15602015552184	chr2:31256559:G:A
chr2:31257033	['C', 'T']	19959	6121.0	744.6758142814205	-0.0147181290639344	0.0139905944300109	-1.0520016956794134	0.292812	0.292812	chr2	31257033	0.5334111290241921	chr2:31257033:C:T
chr2:31257034	['C', 'T']	19959	35008.0	4972.642413867856	0.0495062320153832	0.0154689687611551	3.2003576178717728	0.00137472	0.00137472	chr2	31257034	2.861785748988595	chr2:31257034:C:T
chr2:31257149	['T', 'G']	19959	35152.761248622104	5005.845306515095	0.0524468715203186	0.0156678758122878	3.347414298445364	0.0008172	0.0008172	chr2	31257149	3.08767164203959	chr2:31257149:T:G
chr2:31257382	['C', 'T']	19959	19759.89026468819	2573.6491335703604	-0.0093086620000481	0.0100403761952578	-0.9271228307605334	0.353874	0.353874	chr2	31257382	0.4511513448824973	chr2:31257382:C:T
chr2:31257485	['C', 'T']	19959	34998.52112464291	4970.310357096546	0.0490560471142834	0.0154553718548527	3.1740450876877806	0.00150559	0.00150559	chr2	31257485	2.8222932784540404	chr2:31257485:C:T
chr2:31257629	['C', 'A']	19959	35015.75438420683	4971.5615719019215	0.0493341818430112	0.0154840907456605	3.186120686927474	0.00144417	0.00144417	chr2	31257629	2.8403816809240583	chr2:31257629:C:A
chr2:31258101	['G', 'A']	19959	34804.0	4956.19190777641	0.0521380071283626	0.0152019634552552	3.429689018910164	0.000605496	0.000605496	chr2	31258101	3.2178887215278085	chr2:31258101:G:A
chr2:31258197	['C', 'T']	19959	4021.007316828706	452.21174264842847	-0.0223764934547497	0.0167206231283198	-1.3382571500490668	0.180828	0.180828	chr2	31258197	0.7427343210731634	chr2:31258197:C:T
chr2:31258442	['A', 'G']	19959	15146.5533002556	2133.989969250392	0.0090503754856526	0.0105076060392373	0.8613165978869897	0.389074	0.389074	chr2	31258442	0.4099677901004092	chr2:31258442:A:G
chr2:31258908	['G', 'GT']	19959	20070.027813972138	2901.819642078329	0.0146080729063537	0.0101371577991459	1.4410422719851987	0.149588	0.149588	chr2	31258908	0.8251032443245838	chr2:31258908:G:GT
chr2:31259434	['A', 'G']	19959	30381.52219661289	4109.499430651949	-0.0019850875869882	0.0117547077642745	-0.1688759624481191	0.865896	0.865896	chr2	31259434	0.0625342665720516	chr2:31259434:A:G
chr2:31261024	['T', 'C']	19959	19927.43380439768	2587.304926969132	-0.0102011955450309	0.0102473410447635	-0.9954968318580396	0.319507	0.319507	chr2	31261024	0.4955196225507419	chr2:31261024:T:C
chr2:31261468	['G', 'A']	19959	37250.86636937569	5166.175836571117	0.0342213290783361	0.0203334433031869	1.683007081883296	0.0923894	0.0923894	chr2	31261468	1.034377853299192	chr2:31261468:G:A
chr2:31262341	['G', 'A']	19959	37221.86491632428	5165.972366990158	0.0345803299437206	0.0202083824865937	1.7111874226777606	0.0870621	0.0870621	chr2	31262341	1.060170861559362	chr2:31262341:G:A
chr2:31262466	['T', 'C']	19959	4092.0	638.5502020378398	0.0141257616408363	0.0165985910561124	0.8510217278733763	0.394767	0.394767	chr2	31262466	0.4036591587301267	chr2:31262466:T:C
chr2:31264639	['TTC', 'T']	19959	4337.30489998377	675.8036169386515	0.0160834297208505	0.0169684026100979	0.9478458338370188	0.343219	0.343219	chr2	31264639	0.4644286783794071	chr2:31264639:TTC:T
chr2:31264736	['T', 'C']	19959	29026.72590587881	3800.839331647479	-0.0149329955097405	0.0112864344503015	-1.3230923880784642	0.18582	0.18582	chr2	31264736	0.7309075442595696	chr2:31264736:T:C
chr2:31264839	['G', 'C']	19959	38090.908457761296	5250.397852956838	0.0299668164265629	0.0242762564470508	1.234408463756502	0.217065	0.217065	chr2	31264839	0.6634101974219727	chr2:31264839:G:C
chr2:31265212	['C', 'T']	19959	38018.90485018539	5261.03763618524	0.0405021912316001	0.0238053034036871	1.7013936157321523	0.0888847	0.0888847	chr2	31265212	1.0511729890570891	chr2:31265212:C:T
chr2:31265266	['A', 'G']	19959	4205.0	662.8295871508657	0.0170568515201299	0.0164110211097459	1.0393534568059568	0.298653	0.298653	chr2	31265266	0.5248331183624076	chr2:31265266:A:G
chr2:31265272	['G', 'A']	19959	5319.0	799.6181220728648	0.0090974138655799	0.0147812459374709	0.6154700289856976	0.538251	0.538251	chr2	31265272	0.2690151546413475	chr2:31265272:G:A
chr2:31265391	['G', 'A']	19959	38018.0	5260.767961725188	0.040456594028482	0.0238000984961455	1.699849857135426	0.0891748	0.0891748	chr2	31265391	1.0497578560181342	chr2:31265391:G:A
chr2:31265688	['C', 'T']	19959	3995.600571256765	624.2886880702206	0.0150162767056061	0.0167829594067459	0.8947335414259767	0.37094	0.37094	chr2	31265688	0.430696332369403	chr2:31265688:C:T
chr2:31266099	['C', 'T']	19959	38073.81520268577	5250.829891524418	0.0318371269574146	0.0241715757361709	1.3171308029278703	0.18781	0.18781	chr2	31266099	0.7262812873138041	chr2:31266099:C:T
chr2:31266861	['T', 'C']	19959	38095.0	5252.294227356616	0.0307821012241193	0.0243009331525786	1.2667044936442289	0.205276	0.205276	chr2	31266861	0.6876618235317578	chr2:31266861:T:C
chr2:31268300	['A', 'G']	19959	566.085087191822	46.27262178555889	-0.0403332527750662	0.0427057233937664	-0.9444460734964036	0.344953	0.344953	chr2	31268300	0.4622400737126606	chr2:31268300:A:G
chr2:31268324	['A', 'G']	19959	591.0	111.111974166561	0.0784019990695159	0.0420033600876925	1.8665649344679105	0.061977	0.061977	chr2	31268324	1.2077694496355915	chr2:31268324:A:G
chr2:31268602	['C', 'T']	19959	3358.33652352558	533.0895278874134	0.0287442642163631	0.0181725890223101	1.5817374277861196	0.113725	0.113725	chr2	31268602	0.9441440544980072	chr2:31268602:C:T
chr2:31268824	['T', 'C']	19959	3756.941164678761	567.3045590198815	0.0208024595253074	0.0172487383969381	1.2060278871758057	0.227821	0.227821	chr2	31268824	0.6424062461754059	chr2:31268824:T:C
chr2:31269903	['T', 'C']	19959	38098.90885860307	5224.453847273678	0.028099386994329	0.024478352758437	1.1479280191614996	0.251012	0.251012	chr2	31269903	0.6003055159324746	chr2:31269903:T:C
chr2:31270618	['AAT', 'A']	19959	38089.90840765608	5227.827929986162	0.0309244584515285	0.0244389027515547	1.2653783504892129	0.205751	0.205751	chr2	31270618	0.6866580453335467	chr2:31270618:AAT:A
chr2:31270777	['G', 'A']	19959	38357.76548406494	5241.440035485833	0.0212857561666579	0.0262887189607872	0.8096916475241029	0.418127	0.418127	chr2	31270777	0.3786917875502565	chr2:31270777:G:A
chr2:31271562	['A', 'G']	19959	38128.9103617597	5213.555881709265	0.0250622896972097	0.0246313950377187	1.017493717218662	0.308931	0.308931	chr2	31271562	0.5101385097839147	chr2:31271562:A:G
chr2:31271989	['A', 'C']	19959	4476.407469257647	647.4320680192643	0.0151812352145688	0.0160610976785913	0.9452177876238614	0.344559	0.344559	chr2	31271989	0.4627364016793782	chr2:31271989:A:C
chr2:31272412	['C', 'A']	19959	16082.223051866698	2120.264937682511	-0.008387481097075	0.0103572367366495	-0.809818420717908	0.418054	0.418054	chr2	31272412	0.3787676168198991	chr2:31272412:C:A
chr2:31272787	['G', 'A']	19959	13299.331662824496	1846.5415865060245	0.0025709000469753	0.0107638163721345	0.2388465167085964	0.811227	0.811227	chr2	31272787	0.0908576031834804	chr2:31272787:G:A
chr2:31272897	['T', 'C']	19959	16732.0	2277.396117293504	-0.0043544945510807	0.0103044814895675	-0.4225825972407548	0.672604	0.672604	chr2	31272897	0.172240554248915	chr2:31272897:T:C
chr2:31273812	['C', 'T']	19959	25148.0399398647	3433.9241293157643	0.0068470798791041	0.0104473594213191	0.6553885630786084	0.512225	0.512225	chr2	31273812	0.2905392288799135	chr2:31273812:C:T
chr2:31274118	['A', 'G']	19959	38080.0	5176.994002825136	0.0056775064662909	0.0241786391034014	0.2348149720921334	0.814355	0.814355	chr2	31274118	0.0891862327868359	chr2:31274118:A:G
chr2:31274181	['A', 'G']	19959	26498.31054873465	3543.538432175112	-0.0038879292909025	0.0106920121707334	-0.3636293364447109	0.716139	0.716139	chr2	31274181	0.1450026745160224	chr2:31274181:A:G
chr2:31275174	['A', 'G']	19959	36947.85118749374	5018.1105168231725	0.0038323933621495	0.019262981972458	0.198951199125298	0.842303	0.842303	chr2	31275174	0.0745316524948262	chr2:31275174:A:G
chr2:31275451	['G', 'A']	19959	26077.14574979952	3506.100956806355	-0.0016098008775827	0.010614233716734	-0.1516643519018095	0.879453	0.879453	chr2	31275451	0.055787365286756	chr2:31275451:G:A
chr2:31275819	['C', 'G']	19959	2995.150065136788	361.1974839638564	-0.0192690878496622	0.0190555393153176	-1.0112066381754397	0.31193	0.31193	chr2	31275819	0.5059428547782516	chr2:31275819:C:G
chr2:31276198	['G', 'A']	19959	23014.765510674555	3098.693931649136	-0.0008635711913807	0.010245419092013	-0.0842885179830192	0.932828	0.932828	chr2	31276198	0.0301984264969511	chr2:31276198:G:A
chr2:31276617	['C', 'T']	19959	11475.024508821169	1563.1012399788135	0.0009098676226065	0.0111994069349564	0.0812424825609793	0.93525	0.93525	chr2	31276617	0.0290722831297573	chr2:31276617:C:T
chr2:31276619	['G', 'GC']	19959	11474.874611606694	1564.321387261466	0.00103611547753	0.0112018508295401	0.0924950254468429	0.926306	0.926306	chr2	31276619	0.0332455228659791	chr2:31276619:G:GC
chr2:31276666	['AATC', 'A']	19959	16346.457005411909	2132.996552323896	-0.0082115904265514	0.0103314999449557	-0.794811060378578	0.426733	0.426733	chr2	31276666	0.3698437710995811	chr2:31276666:AATC:A
chr2:31276979	['C', 'T']	19959	1648.082573404149	253.75914793046468	0.0277806754979335	0.0252922380464722	1.098387396437158	0.272049	0.272049	chr2	31276979	0.5653528661384483	chr2:31276979:C:T
chr2:31277118	['G', 'T']	19959	16638.835555332797	2174.278510624873	-0.0074209904993555	0.0103024966809228	-0.7203099141101418	0.471343	0.471343	chr2	31277118	0.3266629383204331	chr2:31277118:G:T
chr2:31277327	['G', 'C']	19959	570.0	63.09249476656581	-0.0122654024529124	0.0422624846283191	-0.2902196252960864	0.771651	0.771651	chr2	31277327	0.1125790766649806	chr2:31277327:G:C
chr2:31277413	['TTA', 'T']	19959	20691.127531279857	2720.3252463244125	-0.0062779540610035	0.0101530512157545	-0.618331763289253	0.536364	0.536364	chr2	31277413	0.2705403790792438	chr2:31277413:TTA:T
chr2:31277434	['A', 'C']	19959	15827.965119775485	2239.0843500061683	0.0072406129357295	0.010389676558181	0.6969045566705497	0.485871	0.485871	chr2	31277434	0.3134790217351631	chr2:31277434:A:C
chr2:31277967	['A', 'T']	19959	15925.595831036728	2068.909516448032	-0.0087651076284876	0.0103790441098729	-0.844500469956572	0.3984	0.3984	chr2	31277967	0.3996806702483389	chr2:31277967:A:T
chr2:31278295	['C', 'A']	19959	4810.539935268354	715.6834235358217	0.0124917215259537	0.0160135451768113	0.7800722068741228	0.435358	0.435358	chr2	31278295	0.3611534706740173	chr2:31278295:C:A
chr2:31279516	['G', 'A']	19959	18904.84155141311	2438.425850481037	-0.0102213703818451	0.0101343846296922	-1.0085832297994752	0.313187	0.313187	chr2	31279516	0.5041962732598118	chr2:31279516:G:A
chr2:31280052	['T', 'C']	19959	13036.265761250876	1842.724799548804	0.0080357114233181	0.0108526353695341	0.7404387183113371	0.459043	0.459043	chr2	31280052	0.3381466308286704	chr2:31280052:T:C
chr2:31280066	['T', 'C']	19959	17143.153510750264	2230.0121626889486	-0.0082964771209703	0.0102556086671398	-0.8089697442876518	0.418542	0.418542	chr2	31280066	0.3782609547483463	chr2:31280066:T:C
chr2:31280090	['C', 'T']	19959	12801.848443843031	1800.5874164160566	0.0065149641134725	0.0109042229701964	0.5974716521552538	0.550199	0.550199	chr2	31280090	0.2594802032863508	chr2:31280090:C:T
chr2:31280120	['C', 'T']	19959	18907.73664428185	2436.202918473774	-0.0104245250490042	0.0101347774475134	-1.028589438987825	0.303685	0.303685	chr2	31280120	0.5175766587834475	chr2:31280120:C:T
chr2:31280200	['T', 'A']	19959	12810.567376597342	1801.0614011302227	0.0062143537143001	0.0109003411543347	0.5701063504630662	0.568612	0.568612	chr2	31280200	0.245183979188682	chr2:31280200:T:A
chr2:31280360	['A', 'C']	19959	12888.874605322508	1808.7629933601247	0.0060272576540789	0.0108774504317015	0.5541057338687524	0.579513	0.579513	chr2	31280360	0.236936817224218	chr2:31280360:A:C
chr2:31280840	['G', 'C']	19959	12814.210133306606	1805.3875022205204	0.0066375647241457	0.0109009724777721	0.6088965675016844	0.5426	0.5426	chr2	31280840	0.2655202105744227	chr2:31280840:G:C
chr2:31280841	['A', 'T']	19959	12814.210133306606	1805.3875022205204	0.0066375647241457	0.0109009724777721	0.6088965675016844	0.5426	0.5426	chr2	31280841	0.2655202105744227	chr2:31280841:A:T
chr2:31281653	['A', 'G']	19959	16693.01819275297	2139.5671820870507	-0.0116321919987652	0.0103120894263094	-1.128015043109286	0.259327	0.259327	chr2	31281653	0.5861522640229251	chr2:31281653:A:G
chr2:31281822	['C', 'T']	19959	12385.96456317979	1704.581540622882	-0.0008081031659193	0.0109737150717351	-0.0736398895576195	0.941298	0.941298	chr2	31281822	0.0262728640676153	chr2:31281822:C:T
chr2:31281839	['A', 'G']	19959	16651.84011627907	2142.109610015939	-0.0109636680238692	0.0103112498081143	-1.063272467246542	0.287671	0.287671	chr2	31281839	0.5411039169584023	chr2:31281839:A:G
chr2:31282560	['C', 'T']	19959	544.0545172120059	74.99932163833877	0.0337667843296623	0.0437646410351372	0.7715540109777668	0.440388	0.440388	chr2	31282560	0.356164523498619	chr2:31282560:C:T
chr2:31283639	['CCCTGACTCATTCCGATTACCTGCTCCACCTGACTCATTCTGATTACCTGCTCCA', 'C']	19959	17918.997598206326	2305.971485600588	-0.0119624484752034	0.0108035717237421	-1.1072679277830473	0.268191	0.268191	chr2	31283639	0.5715558003692818	chr2:31283639:CCCTGACTCATTCCGATTACCTGCTCCACCTGACTCATTCTGATTACCTGCTCCA:C
chr2:31284810	['T', 'A']	19959	38194.0	5188.486420472727	0.0053302954009233	0.0249338908007774	0.2137771214092743	0.830723	0.830723	chr2	31284810	0.0805437651760243	chr2:31284810:T:A
chr2:31285307	['C', 'G']	19959	13951.796091205211	1953.105082625584	0.0031525017005084	0.0106354947305491	0.2964132633579572	0.766918	0.766918	chr2	31285307	0.115251068973183	chr2:31285307:C:G
chr2:31285592	['A', 'G']	19959	23385.34333817708	3122.3704048996387	-0.003229959382378	0.0102714242858258	-0.3144607108514887	0.753174	0.753174	chr2	31285592	0.123104680492102	chr2:31285592:A:G
chr2:31285953	['G', 'A']	19959	33416.022699939866	4461.679468479393	-0.0151550836220499	0.0136916217771826	-1.106887399366094	0.268356	0.268356	chr2	31285953	0.5712886901561116	chr2:31285953:G:A
chr2:31286189	['G', 'C']	19959	38210.0	5195.775010208605	0.0085086072362739	0.0250035950350016	0.3402953545025444	0.733638	0.733638	chr2	31286189	0.1345181817506582	chr2:31286189:G:C
chr2:31286576	['A', 'T']	19959	14040.43509036144	1950.924756797971	0.0016515149954576	0.010632026357366	0.1553339824363286	0.87656	0.87656	chr2	31286576	0.0572183513590304	chr2:31286576:A:T
chr2:31286657	['A', 'G']	19959	38580.530924218125	5291.31289203909	0.040560806727117	0.0283862406663328	1.428889693562828	0.153052	0.153052	chr2	31286657	0.8151609909063156	chr2:31286657:A:G
chr2:31286763	['T', 'C']	19959	38591.268798877085	5286.092981702634	0.0374195890666469	0.0286535824063705	1.3059305651892046	0.191591	0.191591	chr2	31286763	0.7176248957905654	chr2:31286763:T:C
chr2:31286911	['T', 'C']	19959	37636.17078674222	5116.439885157648	-0.0001038528036375	0.0219833312689261	-0.0047241613369301	0.996231	0.996231	chr2	31286911	0.0016399483299264	chr2:31286911:T:C
chr2:31287307	['A', 'G']	19959	37662.77401413038	5126.006296425352	0.0004816054488493	0.0220194511057802	0.0218718189902057	0.98255	0.98255	chr2	31287307	0.0076453400145444	chr2:31287307:A:G
chr2:31288156	['C', 'T']	19959	18478.48075380914	2577.917244979266	0.0049454267803537	0.0101371798604732	0.4878503536902676	0.625661	0.625661	chr2	31288156	0.2036609155237964	chr2:31288156:C:T
chr2:31288884	['C', 'A']	19959	11967.599609179277	1630.4822160829124	-0.0016113966748863	0.0110003994077123	-0.1464852879575094	0.88354	0.88354	chr2	31288884	0.0537737841469863	chr2:31288884:C:A
chr2:31289088	['T', 'C']	19959	36670.83730834753	5015.137859512685	0.0050044440032107	0.0185639967852117	0.2695779395521831	0.787488	0.787488	chr2	31289088	0.1037560554094605	chr2:31289088:T:C
chr2:31289099	['C', 'T']	19959	28165.0	3741.907762064315	-0.009547391886758	0.0111301740958319	-0.8577935802759241	0.391017	0.391017	chr2	31289099	0.4078043606458291	chr2:31289099:C:T
chr2:31290584	['C', 'T']	19959	14680.396130653282	1863.256043743068	-0.0110771333286991	0.0105439483571227	-1.0505678663739124	0.29347	0.29347	chr2	31290584	0.5324362879440374	chr2:31290584:C:T
chr2:31291611	['C', 'CA']	19959	36823.37980456026	5000.360159231766	-0.0016255337668069	0.0188116108459838	-0.0864111946667219	0.93114	0.93114	chr2	31291611	0.0309850164876113	chr2:31291611:C:CA
chr2:31292634	['A', 'G']	19959	4656.699939867709	709.6024089774688	0.0145780094373974	0.0157055852706098	0.9282054241351668	0.353312	0.353312	chr2	31292634	0.4518416118001425	chr2:31292634:A:G
chr2:31293254	['T', 'C']	19959	35793.0	4898.206603179433	0.0122259098812822	0.0165660348207406	0.7380106352290994	0.460517	0.460517	chr2	31293254	0.3367543331763207	chr2:31293254:T:C
chr2:31293815	['A', 'G']	19959	13304.666399398644	1740.33281996934	-0.0062483611893163	0.0107606999218413	-0.5806649413793114	0.561473	0.561473	chr2	31293815	0.2506711231655589	chr2:31293815:A:G
chr2:31294064	['C', 'G']	19959	2797.1401443030363	327.77718597365055	-0.0087735277865452	0.0199097893453761	-0.440664018807555	0.659461	0.659461	chr2	31294064	0.1808108831890625	chr2:31294064:C:G
chr2:31295320	['CA', 'C']	19959	11605.162900235508	1654.0699893702863	0.008695957511859	0.0111580691529328	0.7793425002724006	0.435787	0.435787	chr2	31295320	0.3607257293730915	chr2:31295320:CA:C
chr2:31295325	['A', 'G']	19959	2075.2755009107505	223.74677390187745	-0.0291692859781034	0.0229069499347266	-1.2733814873311922	0.202898	0.202898	chr2	31295325	0.6927222338599252	chr2:31295325:A:G
chr2:31295398	['C', 'T']	19959	11120.114295735832	1457.6256753685273	-0.0072017367999974	0.0113750822876655	-0.6331151386752195	0.526666	0.526666	chr2	31295398	0.2784647175054383	chr2:31295398:C:T
chr2:31295603	['C', 'A']	19959	3937.3945482788	482.6634227820744	-0.0032067693405566	0.0170122828747182	-0.1884972971688677	0.850489	0.850489	chr2	31295603	0.0703312990651623	chr2:31295603:C:A
chr2:31296135	['A', 'G']	19959	22658.40574263379	3048.5902858746904	-0.0012811278320046	0.0102451602318681	-0.1250471249848886	0.900488	0.900488	chr2	31296135	0.0455220702608914	chr2:31296135:A:G
chr2:31296970	['G', 'A']	19959	529.02650566189	76.14144302363759	0.0348795414329107	0.0443405339719301	0.7866288090935326	0.431509	0.431509	chr2	31296970	0.3650101417574034	chr2:31296970:G:A
chr2:31297157	['A', 'G']	19959	17055.127048564125	2361.007343377495	0.0064304538018811	0.0103026707010742	0.6241540653347939	0.532534	0.532534	chr2	31297157	0.2736526591737288	chr2:31297157:A:G
chr2:31298370	['T', 'C']	19959	2356.5903578229927	281.205979933502	-0.001302073894658	0.0215511073304413	-0.0604179578660826	0.951823	0.951823	chr2	31298370	0.0214438050506069	chr2:31298370:T:C
chr2:31298423	['G', 'A']	19959	35295.536804128875	4834.261625411385	0.0098664184235536	0.0157446768847445	0.6266510577370767	0.530895	0.530895	chr2	31298423	0.2749913648502821	chr2:31298423:G:A
chr2:31299988	['G', 'T']	19959	529.02650566189	76.14876289894205	0.0349000381477887	0.0443406017767361	0.7870898623234175	0.431239	0.431239	chr2	31299988	0.3652819697163021	chr2:31299988:G:T
chr2:31300883	['T', 'C']	19959	4219.056930941165	604.3157491357825	0.0169846918705045	0.0165056666328438	1.0290218655396497	0.303482	0.303482	chr2	31300883	0.5178670625211715	chr2:31300883:T:C
chr2:31301308	['C', 'T']	19959	13229.325650147815	1737.8122097682428	-0.0073616702956108	0.0107856332787239	-0.6825440941082872	0.494903	0.494903	chr2	31301308	0.3054799135772115	chr2:31301308:C:T
chr2:31301398	['A', 'G']	19959	986.0988124467606	156.20868572161112	0.0293810467796634	0.0326723324001958	0.8992638303192362	0.368523	0.368523	chr2	31301398	0.433535402075293	chr2:31301398:A:G
chr2:31301889	['C', 'A']	19959	9811.983213909907	1279.0219698436213	-0.003329074743358	0.0117587566702114	-0.2831145193940114	0.777092	0.777092	chr2	31301889	0.1095275619878913	chr2:31301889:C:A
chr2:31302086	['A', 'G']	19959	530.0531141955204	78.77035756080535	0.0398487942028407	0.0442989413159118	0.8995428111625627	0.368374	0.368374	chr2	31302086	0.433711030090295	chr2:31302086:A:G
chr2:31302523	['A', 'G']	19959	13454.022248947684	1896.414591636034	0.0036184271774025	0.010761619350761	0.3362344512907039	0.736698	0.736698	chr2	31302523	0.132710509173408	chr2:31302523:A:G
chr2:31302534	['C', 'A']	19959	526.0527133336674	74.31723844887779	0.0313262919481222	0.0444586317391652	0.7046166452424986	0.481057	0.481057	chr2	31302534	0.3178034614248694	chr2:31302534:C:A
chr2:31302713	['T', 'A']	19959	31556.743235117257	4323.7456317769565	0.002300864151135	0.0123887291996957	0.1857223702324211	0.852664	0.852664	chr2	31302713	0.0692220728105254	chr2:31302713:T:A
chr2:31303705	['T', 'C']	19959	531.0266058723319	79.11992122322346	0.0392129083811593	0.0442610019183799	0.8859471471854703	0.375657	0.375657	chr2	31303705	0.4252085140968207	chr2:31303705:T:C
chr2:31303743	['T', 'C']	19959	13763.896085016797	1962.8553903110464	0.0094536472970066	0.0107183150728743	0.8820087143110534	0.377783	0.377783	chr2	31303743	0.4227575889560201	chr2:31303743:T:C
chr2:31304063	['T', 'C']	19959	14837.230156343958	2135.4601413707137	0.0121653016747881	0.0105162091626898	1.156814350740484	0.247362	0.247362	chr2	31304063	0.6066670163393387	chr2:31304063:T:C
chr2:31304107	['C', 'T']	19959	584.0	82.47652032852001	0.0255483626808911	0.042259208841972	0.6045632036422881	0.545476	0.545476	chr2	31304107	0.263224352860902	chr2:31304107:C:T
chr2:31304247	['T', 'C']	19959	530.0	76.42584997684196	0.0337809964429911	0.0443012053199464	0.7625299627633694	0.445753	0.445753	chr2	31304247	0.3509057252607146	chr2:31304247:T:C
chr2:31304377	['CCT', 'C']	19959	529.0	76.35367578125641	0.0346689649792836	0.0443400598874538	0.7818880954893193	0.43429	0.43429	chr2	31304377	0.3622201706258417	chr2:31304377:CCT:C
chr2:31304653	['G', 'C']	19959	13884.918007001826	1970.2801602796308	0.0092089963341465	0.0107791844561385	0.8543314544452505	0.392932	0.392932	chr2	31304653	0.4056826012276207	chr2:31304653:G:C
chr2:31304928	['C', 'T']	19959	583.1168629416186	85.68419485821973	0.0289499128124243	0.0422937407844476	0.684496388247357	0.49367	0.49367	chr2	31304928	0.306563263767558	chr2:31304928:C:T
chr2:31304987	['A', 'G']	19959	10759.695449533929	1372.375274421598	-0.008775876092841	0.0115116494848557	-0.7623474033314012	0.445862	0.445862	chr2	31304987	0.3507995401948212	chr2:31304987:A:G
chr2:31305043	['G', 'A']	19959	468.0	71.15605302086338	0.027622192728464	0.0468193593086113	0.5899737445442473	0.555215	0.555215	chr2	31305043	0.2555388092512757	chr2:31305043:G:A
chr2:31305497	['GT', 'G']	19959	2833.0	312.0176533799228	-0.0299696315226518	0.019669647311419	-1.5236486474901458	0.127612	0.127612	chr2	31305497	0.8941084847939964	chr2:31305497:GT:G
chr2:31305600	['C', 'T']	19959	3953.386527666399	610.1811452894428	0.02646587499149	0.0169701243536519	1.559556927218075	0.11888	0.11888	chr2	31305600	0.9248912035835	chr2:31305600:C:T
chr2:31305882	['G', 'A']	19959	1080.0281344032094	125.64735263409214	-0.0036511727536407	0.0311915394009267	-0.1170565103154945	0.906816	0.906816	chr2	31305882	0.0424808257197504	chr2:31305882:G:A
chr2:31306140	['T', 'C']	19959	37680.66371016236	5117.935363987409	-0.0010247689691949	0.021885757824125	-0.0468235542689468	0.962654	0.962654	chr2	31306140	0.0165297802607336	chr2:31306140:T:C
chr2:31306315	['T', 'C']	19959	4607.692573662056	565.3013942552394	-0.0232289037054709	0.0158102342355678	-1.4692321036720324	0.141786	0.141786	chr2	31306315	0.8483666494273776	chr2:31306315:T:C
chr2:31306503	['C', 'G']	19959	3979.398757328256	470.3196540980141	-0.0181393598622407	0.0168440573544021	-1.0768996733141645	0.281538	0.281538	chr2	31306503	0.5504629788711767	chr2:31306503:C:G
chr2:31306874	['G', 'A']	19959	7814.5661237785025	951.7562887275972	-0.0149159791077933	0.0126936224220952	-1.1750766339031598	0.239978	0.239978	chr2	31306874	0.6198285704406533	chr2:31306874:G:A
chr2:31307540	['T', 'C']	19959	9551.306917293234	1226.5708180462498	-0.0094117652836965	0.0118707354195555	-0.7928544400199382	0.427872	0.427872	chr2	31307540	0.3686861328742552	chr2:31307540:T:C
chr2:31308189	['A', 'AT']	19959	626.0941070354781	74.40874806959822	0.0069176214751231	0.0404662725869328	0.1709478297083622	0.864267	0.864267	chr2	31308189	0.0633520691953553	chr2:31308189:A:AT
chr2:31309059	['C', 'T']	19959	507.0762176788936	69.30586441019133	0.0171478132528792	0.045207867011943	0.379310380831486	0.704461	0.704461	chr2	31309059	0.1521430450721941	chr2:31309059:C:T
chr2:31309130	['G', 'C']	19959	5908.184064144324	691.290815822969	-0.0196315286703638	0.0142397276332723	-1.3786449555743618	0.16802	0.16802	chr2	31309130	0.7746390196273404	chr2:31309130:G:C
chr2:31309550	['G', 'C']	19959	621.0622338026758	72.87279170819367	0.0052069932765023	0.040615114743586	0.1282033378306448	0.897989	0.897989	chr2	31309550	0.0467289832308698	chr2:31309550:G:C
chr2:31310285	['T', 'C']	19959	8300.415873334001	1025.3107216505812	-0.0182926650962098	0.0124707139763374	-1.466849863682166	0.142433	0.142433	chr2	31310285	0.8463893782726744	chr2:31310285:T:C
chr2:31310881	['AG', 'A']	19959	617.1855360096228	67.82954515899962	-0.0016743987533956	0.0407380079128292	-0.0411016355286325	0.967215	0.967215	chr2	31310881	0.0144769768632542	chr2:31310881:AG:A
chr2:31311180	['G', 'A']	19959	693.0	72.25056859757437	-0.0095918882744228	0.0385044958852311	-0.2491108649497192	0.803278	0.803278	chr2	31311180	0.0951341272348259	chr2:31311180:G:A
chr2:31311817	['C', 'T']	19959	9432.89045352042	1215.914713697858	-0.009445422592813	0.0119041137519581	-0.7934586975245769	0.42752	0.42752	chr2	31311817	0.3690435635405671	chr2:31311817:C:T
chr2:31312766	['A', 'C']	19959	38397.84767249587	5240.855355893759	0.0220539881931398	0.0266003565539378	0.8290861871877794	0.407066	0.407066	chr2	31312766	0.3903351703521891	chr2:31312766:A:C
chr2:31312790	['A', 'C']	19959	1646.247444377631	275.7555994137037	0.0344978841798586	0.0253760023880564	1.3594688261889365	0.174013	0.174013	chr2	31312790	0.7594183056405734	chr2:31312790:A:C
chr2:31314432	['G', 'C']	19959	16449.94512103443	2362.9134756370227	0.0155274699673826	0.0102679940686344	1.5122203873115063	0.130494	0.130494	chr2	31314432	0.8844094563471251	chr2:31314432:G:C
chr2:31314560	['T', 'C']	19959	14574.190619362598	2057.423554992875	0.0094748796319835	0.010504567887847	0.9019770954067724	0.36708	0.36708	chr2	31314560	0.4352392769676965	chr2:31314560:T:C
chr2:31314952	['T', 'C']	19959	32594.266122162648	4537.595200808521	0.0238857475646502	0.0130713531191175	1.82733549824433	0.0676643	0.0676643	chr2	31314952	1.1696404066820452	chr2:31314952:T:C
chr2:31315020	['T', 'C']	19959	38250.0	5227.743857680289	0.0230630295402777	0.0254420717233806	0.9064918058179756	0.364687	0.364687	chr2	31315020	0.4380797177086809	chr2:31315020:T:C
chr2:31315065	['T', 'C']	19959	2168.844483627202	218.8951811621	-0.0425888251586123	0.022278225518207	-1.9116794164690687	0.0559316	0.0559316	chr2	31315065	1.2523427569057572	chr2:31315065:T:C
chr2:31315149	['T', 'A']	19959	38275.0	5221.540078758425	0.017800485666878	0.0256500698098619	0.6939741606486424	0.487706	0.487706	chr2	31315149	0.3118419014704336	chr2:31315149:T:A
chr2:31315169	['T', 'C']	19959	28045.21542393265	3808.559734208807	-7.901267593720214e-06	0.0111055314664757	-0.0007114713615977	0.999432	0.999432	chr2	31315169	0.000246749349172	chr2:31315169:T:C
chr2:31315220	['G', 'T']	19959	957.0959061983264	141.00104682473426	0.0195465334589676	0.0329380159767036	0.5934338447340772	0.552898	0.552898	chr2	31315220	0.2573549810334735	chr2:31315220:G:T
chr2:31315773	['G', 'A']	19959	35980.2108243548	4824.593261315862	-0.0151567567065901	0.0170342037907935	-0.8897836900825298	0.373593	0.373593	chr2	31315773	0.4276012697274204	chr2:31315773:G:A
chr2:31315868	['C', 'T']	19959	32241.61539232388	4283.349406433218	-0.0104545975332704	0.0128247603111014	-0.8151885321568695	0.414974	0.414974	chr2	31315868	0.3819791129511815	chr2:31315868:C:T
chr2:31315957	['T', 'G']	19959	11236.562982262752	1529.3570927461064	0.0037375892341539	0.0112985644402811	0.3308021345463007	0.740797	0.740797	chr2	31315957	0.1303007850816348	chr2:31315957:T:G
chr2:31316476	['A', 'G']	19959	37918.899839663296	5139.882408810616	-0.004635486668494	0.0232408067832543	-0.1994546364816398	0.841909	0.841909	chr2	31316476	0.0747348478514575	chr2:31316476:A:G
chr2:31317160	['C', 'A']	19959	622.0935057125675	70.60853762014021	0.0038089512480395	0.0405864436080579	0.093847869126512	0.925231	0.925231	chr2	31317160	0.0337498245574985	chr2:31317160:C:A
chr2:31317430	['G', 'A']	19959	14088.529367545352	1840.688472814455	-0.0102540314090076	0.0106233062792815	-0.9652391769035168	0.334437	0.334437	chr2	31317430	0.4756856809731019	chr2:31317430:G:A
chr2:31317642	['TCTCAGAATAGCATTTG', 'T']	19959	38794.88745803478	5290.221492626414	0.0216406534182392	0.0308388616023312	0.7017332123765323	0.482854	0.482854	chr2	31317642	0.3161841665146188	chr2:31317642:TCTCAGAATAGCATTTG:T
chr2:31318060	['T', 'C']	19959	10507.158622763494	1455.358700052356	0.0051476517460805	0.0115731787134708	0.4447915195579593	0.656475	0.656475	chr2	31318060	0.1827818081408095	chr2:31318060:T:C
chr2:31318525	['T', 'C']	19959	2834.141998196212	379.198388502243	0.002700897074422	0.0199177071527169	0.1356028107910792	0.892137	0.892137	chr2	31318525	0.0495684485662656	chr2:31318525:T:C
chr2:31318549	['T', 'C']	19959	3166.745287748145	420.2418431516927	-0.0061017861394384	0.0186551994392134	-0.3270823321573523	0.743609	0.743609	chr2	31318549	0.1286553625436522	chr2:31318549:T:C
chr2:31318569	['C', 'G']	19959	26956.350586231085	3640.669105582768	-0.0033634775792576	0.0109434789241008	-0.3073499389531626	0.75858	0.75858	chr2	31318569	0.1199986116782309	chr2:31318569:C:G
chr2:31319120	['C', 'T']	19959	2223.445602605864	318.8928702659485	0.014912881425397	0.0219758718470206	0.6786024931893163	0.497398	0.497398	chr2	31319120	0.3032959653280652	chr2:31319120:C:T
chr2:31320052	['A', 'G']	19959	9125.657761515717	1258.2258687084666	0.0021805677711396	0.0121964107505912	0.1787876626764122	0.858106	0.858106	chr2	31320052	0.066459061368487	chr2:31320052:A:G
chr2:31320072	['C', 'G']	19959	9237.925690234002	1232.1193997356236	-0.000226293326836	0.0119637481988305	-0.0189149188929087	0.984909	0.984909	chr2	31320072	0.0066038939932975	chr2:31320072:C:G
chr2:31320214	['A', 'C']	19959	631.0	74.5660389450675	0.0083404305077698	0.0402458418894382	0.2072370738493262	0.835827	0.835827	chr2	31320214	0.0778836038054394	chr2:31320214:A:C
chr2:31320258	['A', 'G']	19959	14030.702976250126	1929.320230026229	0.0035340277591863	0.0105167001587484	0.3360396042333204	0.736845	0.736845	chr2	31320258	0.1326238591210491	chr2:31320258:A:G
chr2:31320535	['T', 'C']	19959	680.6652277142143	78.25946999051277	0.003248717969994	0.0403345397123011	0.0805443174303351	0.935805	0.935805	chr2	31320535	0.0288146387050605	chr2:31320535:T:C
chr2:31321237	['G', 'A']	19959	621.0	68.87884270757822	0.0013771431637495	0.0406162573234238	0.0339062054089194	0.972952	0.972952	chr2	31321237	0.011908584859437	chr2:31321237:G:A
chr2:31321290	['G', 'T']	19959	621.0311153422186	68.8610075870754	0.001344911806628	0.0406162918199225	0.0331126192561081	0.973585	0.973585	chr2	31321290	0.011626125890781	chr2:31321290:G:T
chr2:31321507	['A', 'G']	19959	622.0623340181389	69.66163305927317	0.0021658539767416	0.0405863162921222	0.0533641427606492	0.957442	0.957442	chr2	31321507	0.0188875252892488	chr2:31321507:A:G
chr2:31321858	['T', 'C']	19959	10620.724889735367	1518.334018647267	0.008698347531096	0.0114363005944245	0.7605910197338362	0.44691	0.44691	chr2	31321858	0.3497799275141092	chr2:31321858:T:C
chr2:31322000	['G', 'A']	19959	665.0333199719411	84.22843918311143	0.0109648485265051	0.0394278457062092	0.2780991030605154	0.780939	0.780939	chr2	31322000	0.1073828880151801	chr2:31322000:G:A
chr2:31322730	['C', 'T']	19959	678.0339713398137	90.20266386601116	-0.0101670750481911	0.0391841497623064	-0.2594690738440223	0.795276	0.795276	chr2	31322730	0.0994821235762128	chr2:31322730:C:T
chr2:31322795	['A', 'G']	19959	20660.316240601504	2601.5125935274805	-0.0208251553662546	0.0101372921307054	-2.05431145692014	0.0399586	0.0399586	chr2	31322795	1.3983897362349889	chr2:31322795:A:G
chr2:31324218	['A', 'G']	19959	32102.82531569453	4113.688781220779	-0.0354381910362879	0.0129411483014379	-2.73841163170584	0.00617915	0.00617915	chr2	31324218	2.2090712620792257	chr2:31324218:A:G
chr2:31324225	['T', 'C']	19959	2702.07967766306	275.2629833575852	-0.0359354100359268	0.0200261643491875	-1.7944230062900066	0.0727608	0.0727608	chr2	31324225	1.1381025345442948	chr2:31324225:T:C
chr2:31324372	['G', 'A']	19959	32073.427862691053	4116.583788109476	-0.0342256040530481	0.0129183668083578	-2.649375463692903	0.00807042	0.00807042	chr2	31324372	2.0931038631792926	chr2:31324372:G:A
chr2:31324907	['A', 'G']	19959	14186.686331512205	1741.6292388779882	-0.0205484991644912	0.0105706401432476	-1.9439219277195217	0.0519189	0.0519189	chr2	31324907	1.284674517459436	chr2:31324907:A:G
chr2:31326750	['C', 'T']	19959	462.0	49.05655363294645	-0.0027176681658286	0.0475593063182655	-0.0571427208723802	0.954432	0.954432	chr2	31326750	0.0202550081574512	chr2:31326750:C:T
chr2:31326796	['G', 'A']	19959	22546.388905592303	2890.2584826516686	-0.0168412916216073	0.0101951782594107	-1.6518879016226986	0.0985731	0.0985731	chr2	31326796	1.006241585215612	chr2:31326796:G:A
chr2:31326891	['T', 'C']	19959	15484.327420324717	1946.801351966052	-0.0172917089300337	0.0104037668461788	-1.6620623266259336	0.096516	0.096516	chr2	31326891	1.0154006852498332	chr2:31326891:T:C
chr2:31327009	['A', 'G']	19959	4875.7328622970535	599.0733312312003	-0.0074490673515863	0.0154966757002692	-0.4806880840551439	0.630743	0.630743	chr2	31327009	0.2001475605935706	chr2:31327009:A:G
chr2:31327108	['A', 'G']	19959	6371.957757065545	804.3461428240917	-0.0033103411810505	0.0138134653991195	-0.239645960329517	0.810607	0.810607	chr2	31327108	0.0911896502263921	chr2:31327108:A:G
chr2:31327314	['G', 'A']	19959	6449.969482862297	833.8651963623142	-0.0076177583262238	0.0136740225152162	-0.5570971027542874	0.577467	0.577467	chr2	31327314	0.2384728289724346	chr2:31327314:G:A
chr2:31327357	['T', 'A']	19959	18546.57540219516	2391.894055795651	-0.0145268796277095	0.0101665516336929	-1.42888957348784	0.153052	0.153052	chr2	31327357	0.8151609909063156	chr2:31327357:T:A
chr2:31327806	['T', 'C']	19959	3801.190449944884	413.6636748923736	-0.0271107746527187	0.0171394461582186	-1.5817765873209817	0.113716	0.113716	chr2	31327806	0.944178425172944	chr2:31327806:T:C
chr2:31328020	['T', 'C']	19959	1587.3976646286458	208.2223696839576	0.0105577751905945	0.0259246924680796	0.4072478469549453	0.68383	0.68383	chr2	31328020	0.1650518503825627	chr2:31328020:T:C
chr2:31328418	['T', 'G']	19959	16230.813207736246	2257.694695800428	0.0039668863737118	0.0102944315495111	0.385342925894745	0.699987	0.699987	chr2	31328418	0.1549100255295873	chr2:31328418:T:G
chr2:31328432	['A', 'G']	19959	18845.776898020544	2697.456248772125	0.0097566541345216	0.0101224429061606	0.963863587571694	0.335126	0.335126	chr2	31328432	0.4747918770931104	chr2:31328432:A:G
chr2:31328612	['G', 'T']	19959	15841.968627844042	2154.574670089868	-0.0009081974639352	0.0103287507389912	-0.0879290716646669	0.929934	0.929934	chr2	31328612	0.0315478734384771	chr2:31328612:G:T
chr2:31330036	['C', 'A']	19959	6493.650699002856	799.6127700896637	-0.0153637623577645	0.0137416121794527	-1.1180465695820831	0.263561	0.263561	chr2	31330036	0.5791188533264362	chr2:31330036:C:A
chr2:31330292	['C', 'G']	19959	2610.0	322.2934025735444	-0.0104707178962591	0.0205117880227485	-0.5104731915446196	0.609726	0.609726	chr2	31330292	0.2148652853524016	chr2:31330292:C:G
chr2:31330528	['G', 'A']	19959	12354.0	1613.829631676581	-0.0026808894461129	0.0109202042237177	-0.2454981052726414	0.806073	0.806073	chr2	31330528	0.093625625612327	chr2:31330528:G:A
chr2:31331121	['C', 'A']	19959	22787.850398436323	3026.491242853373	-0.0063578256644768	0.0101328969181211	-0.6274440286772159	0.530375	0.530375	chr2	31331121	0.2754169552253276	chr2:31331121:C:A
chr2:31332166	['T', 'C']	19959	3261.653670759208	432.365384461353	0.000700925952438	0.0183808898934063	0.0381334068428017	0.969582	0.969582	chr2	31332166	0.0134154556501866	chr2:31332166:T:C
chr2:31332553	['C', 'T']	19959	7641.531445752946	960.6729328534556	-0.008241220643951	0.0129207203783821	-0.6378298115435971	0.523592	0.523592	chr2	31332553	0.2810069976873581	chr2:31332553:C:T
chr2:31334120	['C', 'T']	19959	2286.1145405351235	286.9822061812908	-0.0075476313901019	0.0218151461732919	-0.3459812430384911	0.72936	0.72936	chr2	31334120	0.1370580582084511	chr2:31334120:C:T
chr2:31334442	['G', 'A']	19959	7010.053668069753	860.1215983042256	-0.012825167660866	0.0133428227587796	-0.9612034794082152	0.336462	0.336462	chr2	31334442	0.473063977865597	chr2:31334442:G:A
chr2:31334481	['T', 'C']	19959	28144.870940256616	3894.38894791228	0.0076407947676698	0.011143653873616	0.6856633250033302	0.492933	0.492933	chr2	31334481	0.3072121064990292	chr2:31334481:T:C
chr2:31335249	['AAG', 'A']	19959	2286.6874154262514	288.98869050881046	-0.006536076749422	0.0218140066894156	-0.2996275210914564	0.764464	0.764464	chr2	31335249	0.1166429614870745	chr2:31335249:AAG:A
chr2:31335440	['T', 'C']	19959	7358.843490027063	898.60300958371	-0.0147291533617497	0.0130720041857734	-1.126770857201822	0.259853	0.259853	chr2	31335440	0.5852722648872067	chr2:31335440:T:C
chr2:31336229	['G', 'C']	19959	8349.673365071412	1026.5574462510217	-0.0118959123228	0.0124288284191172	-0.9571225799933418	0.338517	0.338517	chr2	31336229	0.4704195165776389	chr2:31336229:G:C
chr2:31337085	['C', 'T']	19959	2238.2242822067446	250.0862124618666	-0.0144797985573381	0.0220153776767325	-0.6577129300235196	0.51073	0.51073	chr2	31337085	0.2918086311756008	chr2:31337085:C:T
chr2:31339000	['C', 'T']	19959	1059.053061429001	140.30867085917035	0.0032209487719631	0.0316270148714228	0.101841694040922	0.918883	0.918883	chr2	31339000	0.0367397831614212	chr2:31339000:C:T
chr2:31339546	['C', 'T']	19959	2362.0	316.0469096815441	-0.0007062430353033	0.021365837099993	-0.0330547795528977	0.973631	0.973631	chr2	31339546	0.0116056068048951	chr2:31339546:C:T
chr2:31341019	['C', 'T']	19959	2335.234003106679	316.17606800537493	0.0006179817805706	0.0214654481783617	0.028789605296644	0.977033	0.977033	chr2	31341019	0.0100907674215872	chr2:31341019:C:T
chr2:31343634	['GT', 'G']	19959	2540.3313612565094	330.07361365334634	-0.0048924927021305	0.0211442116559254	-0.2313868581030553	0.817017	0.817017	chr2	31343634	0.0877689068343149	chr2:31343634:GT:G
chr2:31344432	['T', 'G']	19959	39052.0	5312.683372466724	0.0268364929600756	0.0347820796844257	0.7715609073281516	0.440384	0.440384	chr2	31344432	0.3561684681697203	chr2:31344432:T:G
chr2:31344766	['T', 'G']	19959	13405.358223915002	1891.7857117172607	0.0070977788773838	0.0106765491384677	0.6648008439178579	0.506186	0.506186	chr2	31344766	0.2956898706491737	chr2:31344766:T:G
chr2:31345063	['G', 'A']	19959	39246.966379396734	5302.476813954805	-0.0317119301008793	0.0396312567518817	-0.8001747282307321	0.423619	0.423619	chr2	31345063	0.3730245693150137	chr2:31345063:G:A
chr2:31345495	['T', 'C']	19959	12717.911605532172	1830.8561374216545	0.012322599577824	0.0108712840029786	1.1334999227733975	0.257018	0.257018	chr2	31345495	0.5900364602215091	chr2:31345495:T:C
chr2:31345860	['T', 'C']	19959	29498.47795370277	4101.004285391671	0.0139033170479257	0.0115081947028586	1.20812320323987	0.227014	0.227014	chr2	31345860	0.6439473589510994	chr2:31345860:T:C
chr2:31346439	['A', 'G']	19959	28761.20507166483	4060.5317580550495	0.0194336000450936	0.0112675437157936	1.7247414818416602	0.0845896	0.0845896	chr2	31346439	1.0726830286897528	chr2:31346439:A:G
chr2:31346444	['G', 'A']	19959	8780.199558985667	1216.0597481444856	0.0002703918393955	0.0122441414979719	0.0220833644760133	0.982382	0.982382	chr2	31346444	0.0077196036258424	chr2:31346444:G:A
chr2:31346508	['C', 'G']	19959	28799.77178651967	4069.802954288573	0.0198105017828509	0.011281050768428	1.7560865729187274	0.079089	0.079089	chr2	31346508	1.10188391563638	chr2:31346508:C:G
chr2:31346605	['A', 'G']	19959	31454.303783512907	4446.038726677794	0.0225081006500891	0.0124189873450123	1.8123942012976488	0.0699403	0.0699403	chr2	31346605	1.1552725091719678	chr2:31346605:A:G
chr2:31347057	['G', 'A']	19959	8061.807836849226	1123.240430936616	0.0026274376911648	0.0126352766885388	0.207944610627175	0.835274	0.835274	chr2	31347057	0.0781710368896864	chr2:31347057:G:A
chr2:31347203	['A', 'G']	19959	28776.32531569453	4069.458257660796	0.0202135090446225	0.0112799228210267	1.7919900131712687	0.0731497	0.0731497	chr2	31347203	1.1357874506543468	chr2:31347203:A:G
chr2:31347249	['G', 'C']	19959	13262.98706961359	1852.7455786478304	0.0069045103114527	0.0107274950310669	0.6436274537025877	0.519824	0.519824	chr2	31347249	0.2841436732248711	chr2:31347249:G:C
chr2:31347510	['T', 'C']	19959	28786.326819001803	4064.5013361982137	0.0194062400278422	0.0112889271249105	1.719050872869913	0.0856206	0.0856206	chr2	31347510	1.0674217331032496	chr2:31347510:T:C
chr2:31347760	['C', 'T']	19959	31422.14866963973	4425.005129062781	0.0199773389220487	0.0124028805183318	1.6107015537658107	0.107261	0.107261	chr2	31347760	0.9695581584035546	chr2:31347760:C:T
chr2:31347765	['A', 'G']	19959	31429.14937114797	4433.169724932872	0.0209300554579603	0.0124075654135879	1.6868785100289847	0.0916424	0.0916424	chr2	31347765	1.0379035457036343	chr2:31347765:A:G
chr2:31347823	['G', 'A']	19959	31410.72128683103	4425.312645705464	0.0202610696931754	0.012396057645719	1.6344768854937146	0.102175	0.102175	chr2	31347823	0.9906553536163688	chr2:31347823:G:A
chr2:31348920	['A', 'G']	19959	31445.0	4443.984631412936	0.0224013753977075	0.0124185188093394	1.8038685403335244	0.071267	0.071267	chr2	31348920	1.1471115225397646	chr2:31348920:A:G
chr2:31349319	['C', 'G']	19959	32150.832531569453	4496.180849103416	0.0190564391314189	0.0128043247704248	1.488281457483417	0.136692	0.136692	chr2	31349319	0.8642569020929155	chr2:31349319:C:G
chr2:31349532	['A', 'G']	19959	13010.607466800302	1842.4785370396155	0.0102916234162634	0.0107771296330307	0.9549503222751262	0.339614	0.339614	chr2	31349532	0.469014415019888	chr2:31349532:A:G
chr2:31349866	['C', 'T']	19959	6888.0	961.3900795437193	0.0083775878728162	0.0134257959266816	0.6239918972823849	0.53264	0.53264	chr2	31349866	0.2735662221874078	chr2:31349866:C:T
chr2:31350589	['A', 'T']	19959	6989.852316021657	973.8047008975734	0.0084813622855429	0.0133417686051521	0.6356999987443719	0.524979	0.524979	chr2	31350589	0.2798580687207641	chr2:31350589:A:T
chr2:31350871	['C', 'T']	19959	4391.320102240265	660.6578963893446	0.0082377303492451	0.0161677950227331	0.5095147691854262	0.610397	0.610397	chr2	31350871	0.2143876095332667	chr2:31350871:C:T
chr2:31350903	['G', 'A']	19959	4388.659651232712	658.5287171937673	0.0074627582861499	0.0161742702443826	0.4613969083855115	0.644519	0.644519	chr2	31350903	0.1907642754036284	chr2:31350903:G:A
chr2:31350943	['AACT', 'A']	19959	22200.449210724124	3181.521429291772	0.0188218629385824	0.0101504607404147	1.854286560967815	0.0637129	0.0637129	chr2	31350943	1.1957726268229345	chr2:31350943:AACT:A
chr2:31351348	['C', 'T']	19959	12263.457729892256	1741.350049782763	0.0100776932961552	0.0109964735287695	0.9164477384308136	0.359443	0.359443	chr2	31351348	0.4443699696709607	chr2:31351348:C:T
chr2:31352115	['T', 'C']	19959	4422.221565287103	666.2092406719647	0.0082839948485174	0.0161196177536762	0.5139076481282078	0.607322	0.607322	chr2	31352115	0.2165809864461074	chr2:31352115:T:C
chr2:31352449	['A', 'C']	19959	12467.12318332164	1763.2633834135092	0.0080887139123024	0.0109199746058625	0.7407264397812718	0.458868	0.458868	chr2	31352449	0.3383122275700841	chr2:31352449:A:C
chr2:31352800	['C', 'T']	19959	6875.066756878665	932.8549715024158	-0.0027220334230724	0.0132968244324928	-0.204713045350947	0.837798	0.837798	chr2	31352800	0.0768606807258145	chr2:31352800:C:T
chr2:31353055	['T', 'C']	19959	11581.988960256936	1603.383371629249	0.0044677897585299	0.0111960730133561	0.39904971619962	0.689861	0.689861	chr2	31353055	0.1612384063848298	chr2:31353055:T:C
chr2:31353322	['G', 'A']	19959	4232.212045295119	644.7453656059159	0.0092469933780704	0.0164260056542937	0.5629483863993018	0.573476	0.573476	chr2	31353322	0.2414847526287389	chr2:31353322:G:A
chr2:31354572	['C', 'G']	19959	31549.322826359305	4532.845275947408	0.0307200210291072	0.0124408609990929	2.469284162193209	0.0135467	0.0135467	chr2	31354572	1.8681664868071173	chr2:31354572:C:G
chr2:31355014	['A', 'C']	19959	27329.477123527933	3874.391815375025	0.0177272967946429	0.0108526802514159	1.6334487319231663	0.10239	0.10239	chr2	31355014	0.9897424570016988	chr2:31355014:A:C
chr2:31355383	['T', 'C']	19959	27316.105832832232	3873.409762858717	0.017858505228723	0.0108486198903959	1.6461545716550348	0.0997477	0.0997477	chr2	31355383	1.0010971095642662	chr2:31355383:T:C
chr2:31355657	['T', 'C']	19959	27306.10432952496	3862.067145983692	0.0166035229476005	0.010845347647951	1.5309350595817277	0.125801	0.125801	chr2	31355657	0.9003159066430887	chr2:31355657:T:C
chr2:31355803	['G', 'C']	19959	3993.0003006915913	594.498187588721	0.0038311615948596	0.0168909990224341	0.2268167554666976	0.820569	0.820569	chr2	31355803	0.0858848941242186	chr2:31355803:G:C
chr2:31356103	['A', 'C']	19959	31477.88563696502	4526.820373542679	0.0311509988933763	0.0124044676836945	2.511272525972532	0.0120375	0.0120375	chr2	31356103	1.919463699867409	chr2:31356103:A:C
chr2:31356468	['G', 'C']	19959	31467.153179335568	4532.681518792057	0.032839543450681	0.0123974191134902	2.64890161008968	0.00808174	0.00808174	chr2	31356468	2.092495125482286	chr2:31356468:G:C
chr2:31357384	['A', 'T']	19959	14449.307140708055	2022.0994682939388	0.007385101289625	0.0105358152766775	0.7009520474388897	0.483341	0.483341	chr2	31357384	0.315746363730299	chr2:31357384:A:T
chr2:31357618	['C', 'T']	19959	21291.46732157177	3082.4189485715865	0.0188239764198587	0.0101571800837107	1.853267960666272	0.0638587	0.0638587	chr2	31357618	1.1947799268327963	chr2:31357618:C:T
chr2:31357649	['TATA', 'T']	19959	5414.627725154112	802.3590027822684	0.0204106342884302	0.0149485210378909	1.365394893360632	0.172144	0.172144	chr2	31357649	0.7641081098300733	chr2:31357649:TATA:T
chr2:31357928	['A', 'C']	19959	24894.731054530872	3524.3275579366464	0.0148997900646413	0.0104847786925309	1.4210877026193691	0.155307	0.155307	chr2	31357928	0.8088089693013099	chr2:31357928:A:C
chr2:31358573	['C', 'T']	19959	8511.132153954095	1193.17588416136	0.0018926040901292	0.0122999299732738	0.1538711272537024	0.877713	0.877713	chr2	31358573	0.0566474691648246	chr2:31358573:C:T
chr2:31358840	['T', 'C']	19959	22373.84693263833	3165.220990488985	0.0095416416065384	0.0101907274348687	0.9363062320645144	0.349127	0.349127	chr2	31358840	0.4570165633955546	chr2:31358840:T:C
chr2:31359419	['C', 'T']	19959	6584.659818610011	926.8601996496974	0.0038586644835111	0.0135319509814552	0.2851521180352486	0.775531	0.775531	chr2	31359419	0.110400837618452	chr2:31359419:C:T
chr2:31359446	['C', 'T']	19959	3973.592702120194	535.9531217202236	-0.006748636518185	0.016867579818943	-0.4000951286802915	0.689091	0.689091	chr2	31359446	0.1617234222313887	chr2:31359446:C:T
chr2:31360391	['C', 'T']	19959	4400.322808600211	619.6361535367848	0.0124324965307703	0.0164227049724301	0.7570309855557643	0.44904	0.44904	chr2	31360391	0.3477149707883841	chr2:31360391:C:T
chr2:31360552	['T', 'C']	19959	15974.600741594428	2194.9074275762346	0.0039139043619768	0.0103333821379609	0.3787631493466855	0.704868	0.704868	chr2	31360552	0.1518922053334979	chr2:31360552:T:C
chr2:31361169	['C', 'T']	19959	2639.0	379.7725484785528	0.003579221220181	0.0202714901893945	0.1765642874174863	0.859852	0.859852	chr2	31361169	0.0655762942385788	chr2:31361169:C:T
chr2:31361664	['T', 'C']	19959	9098.279242257193	1334.387041792672	0.012240378735795	0.0120798016952805	1.0132930195846912	0.310933	0.310933	chr2	31361664	0.5073331828865361	chr2:31361664:T:C
chr2:31361973	['G', 'A']	19959	31044.888031275063	4449.5671579554855	0.0284927551772359	0.0120931866079295	2.3560998520070124	0.0184776	0.0184776	chr2	31361973	1.7333544386594557	chr2:31361973:G:A
chr2:31362008	['A', 'T']	19959	1201.1203587713585	205.6094240121965	0.0357307959836325	0.0294113322512921	1.214864926156579	0.224432	0.224432	chr2	31362008	0.6489152203543278	chr2:31362008:A:T
chr2:31362209	['G', 'A']	19959	4414.442351054768	612.5438362629366	0.0093647162800412	0.0164065958830223	0.5707897205984023	0.568149	0.568149	chr2	31362209	0.2455377533879028	chr2:31362209:G:A
chr2:31362349	['T', 'A']	19959	8280.244588093807	1170.8663642525005	0.0038735593101269	0.0123651453153165	0.3132643581089867	0.754083	0.754083	chr2	31362349	0.1225808498090654	chr2:31362349:T:A
chr2:31362783	['G', 'C']	19959	8818.209080886038	1304.6175456737417	0.0143804349756479	0.0122202475280631	1.1767711695384244	0.239301	0.239301	chr2	31362783	0.6210554865366902	chr2:31362783:G:C
chr2:31363105	['A', 'G']	19959	7777.558707090955	1132.4362798339075	0.0103645129525853	0.0126551973764472	0.8189925960281647	0.4128	0.4128	chr2	31363105	0.384260311380845	chr2:31363105:A:G
chr2:31364369	['G', 'A']	19959	31266.69963920625	4477.277572853932	0.0298727065238876	0.012224429460816	2.443689222441101	0.0145465	0.0145465	chr2	31364369	1.8372414887081456	chr2:31364369:G:A
chr2:31364645	['C', 'A']	19959	26790.39590016038	3783.885624732666	0.0172260835163896	0.0107490560819937	1.6025670891461743	0.109046	0.109046	chr2	31364645	0.962390260482242	chr2:31364645:C:A
chr2:31365711	['A', 'G']	19959	9259.783641557662	1268.5971072534423	0.0035020819083066	0.0119220400302748	0.2937485446629463	0.768953	0.768953	chr2	31365711	0.1141002043655959	chr2:31365711:A:G
chr2:31366548	['T', 'C']	19959	9269.464425293116	1277.5121174700823	0.004333366432883	0.0119180433954021	0.3635971349588173	0.716163	0.716163	chr2	31366548	0.1449881202284955	chr2:31366548:T:C
chr2:31366788	['T', 'C']	19959	13499.70548734653	1877.0390914668649	0.0063957615145185	0.0106602430059591	0.5999639511916618	0.548537	0.548537	chr2	31366788	0.2607940730047168	chr2:31366788:T:C
chr2:31366981	['G', 'A']	19959	3234.3240968081373	431.74508490016126	0.0061763726091939	0.0185541180982768	0.33288419188016	0.739225	0.739225	chr2	31366981	0.1312233540465375	chr2:31366981:G:A
chr2:31367290	['A', 'G']	19959	22990.45565243536	3190.8284081087754	0.0113834342908571	0.0102081076076033	1.11513658833087	0.264805	0.264805	chr2	31367290	0.5770738188852504	chr2:31367290:A:G
chr2:31367679	['A', 'G']	19959	11556.05292702486	1605.327618468032	0.0051113949659141	0.0110990140189654	0.4605269402471248	0.645143	0.645143	chr2	31367679	0.1903440105933828	chr2:31367679:A:G
chr2:31367760	['G', 'C']	19959	15507.884935351309	2132.61809339183	0.0034748705675811	0.0103456678763802	0.3358768722427731	0.736967	0.736967	chr2	31367760	0.1325519585978979	chr2:31367760:G:C
chr2:31367893	['C', 'T']	19959	9234.776123891144	1270.2851641689197	0.0040396940877394	0.0119360943009935	0.3384435465965793	0.735033	0.735033	chr2	31367893	0.1336931624176009	chr2:31367893:C:T
chr2:31367919	['C', 'G']	19959	3283.1644954404246	470.312552304028	0.0172125055455051	0.018456064746318	0.9326205657649173	0.351027	0.351027	chr2	31367919	0.4546594775511662	chr2:31367919:C:G
chr2:31368051	['T', 'C']	19959	4586.919268353797	662.8759689825954	0.014196256090692	0.0159582362022073	0.8895880416112892	0.373698	0.373698	chr2	31368051	0.4274792264513742	chr2:31368051:T:C
chr2:31369457	['A', 'C']	19959	24361.44114846921	3569.5433106157543	0.0222046764068502	0.0103568281631959	2.1439649337580864	0.0320477	0.0320477	chr2	31369457	1.494203133482176	chr2:31369457:A:C
chr2:31369537	['A', 'G']	19959	16659.842923015232	2461.3227041547707	0.0143590762246921	0.010259275454497	1.399618938820685	0.161643	0.161643	chr2	31369537	0.7914430979017772	chr2:31369537:A:G
chr2:31370029	['C', 'T']	19959	22047.62787550744	3213.5006054913306	0.0173683655435693	0.0101277199128171	1.714933439419947	0.086373	0.086373	chr2	31370029	1.0636219957569055	chr2:31370029:C:T
chr2:31370089	['T', 'C']	19959	7779.559107992984	1090.571577846961	0.0056975857669518	0.012815198577679	0.4445959797201734	0.656617	0.656617	chr2	31370089	0.1826878774540477	chr2:31370089:T:C
chr2:31370259	['T', 'C']	19959	6725.0	946.4291906781006	0.0040061124340499	0.0135522080396705	0.2956058837292876	0.767534	0.767534	chr2	31370259	0.114902377172822	chr2:31370259:T:C
chr2:31371307	['T', 'C']	19959	7803.390971039182	1019.9578626189472	-0.004739071041948	0.012743092324141	-0.3718933302374437	0.709976	0.709976	chr2	31371307	0.1487563319059023	chr2:31371307:T:C
chr2:31372558	['T', 'C']	19959	8140.407856498648	1163.7544221709131	0.0096575832034718	0.0125483728052792	0.7696283297710735	0.44153	0.44153	chr2	31372558	0.3550397827051637	chr2:31372558:T:C
chr2:31373230	['C', 'T']	19959	7950.194978953698	1115.083711950478	0.0046845595495281	0.0126564940526974	0.3701309011818917	0.711289	0.711289	chr2	31373230	0.1479539075628558	chr2:31373230:C:T
chr2:31373547	['TTG', 'T']	19959	753.3396992481203	89.96692956596374	-0.0344273467460179	0.0370620533067976	-0.928910939203241	0.352946	0.352946	chr2	31373547	0.4522917356772689	chr2:31373547:TTG:T
chr2:31373653	['G', 'A']	19959	8894.336891160554	1224.8739357442548	0.0032463077350057	0.0121015193763358	0.2682562109807329	0.788505	0.788505	chr2	31373653	0.1031955484155796	chr2:31373653:G:A
chr2:31374097	['T', 'C']	19959	27231.45747932849	3970.175357100082	0.025742756598003	0.010828898407802	2.3772276392819296	0.0174527	0.0174527	chr2	31374097	1.7581373764759205	chr2:31374097:T:C
chr2:31374264	['G', 'A']	19959	24038.430733761023	3387.626941455389	0.008770298261234	0.0102821734946743	0.8529615130280127	0.393691	0.393691	chr2	31374264	0.4048445133149616	chr2:31374264:G:A
chr2:31374299	['T', 'C']	19959	1247.0	138.32854561279922	-0.035245642823997	0.0289259365533903	-1.2184788817102634	0.223056	0.223056	chr2	31374299	0.6515860901455444	chr2:31374299:T:C
chr2:31374544	['A', 'G']	19959	28867.44633730835	4110.65072381813	0.0183520719881839	0.0112777811827475	1.6272768278443313	0.103694	0.103694	chr2	31374544	0.9842463722732362	chr2:31374544:A:G
chr2:31374903	['G', 'C']	19959	1984.5966020147343	220.7924819085394	-0.0301373324506337	0.0232051066376602	-1.2987370806442662	0.194049	0.194049	chr2	31374903	0.7120885909842648	chr2:31374903:G:C
chr2:31375074	['A', 'G']	19959	33154.80123475379	4679.675496234797	0.0293251768651197	0.0135306842425089	2.167309231338773	0.0302231	0.0302231	chr2	31375074	1.5196609918882735	chr2:31375074:A:G
chr2:31375128	['T', 'C']	19959	28791.83391871548	4078.596627201504	0.0186243612759631	0.0112948789184626	1.6489208437214558	0.0991796	0.0991796	chr2	31375128	1.003577647589001	chr2:31375128:T:C
chr2:31375619	['T', 'C']	19959	3698.667819548872	533.4851760316781	0.0118618960289979	0.0174451051065573	0.6799555495105205	0.49654	0.49654	chr2	31375619	0.3040457601000317	chr2:31375619:T:C
chr2:31376051	['T', 'C']	19959	31896.990628445423	4522.869557375151	0.028395314395561	0.0126850953322188	2.2384785964863725	0.0252008	0.0252008	chr2	31376051	1.5985856723108849	chr2:31376051:T:C
chr2:31376700	['A', 'G']	19959	13641.417359927837	1998.6028735925352	0.0132681847635209	0.0106687237519192	1.2436524810321448	0.213642	0.213642	chr2	31376700	0.6703133650555582	chr2:31376700:A:G
chr2:31377280	['T', 'C']	19959	31141.12050909455	4399.081657442222	0.0233400118385337	0.0122320367414001	1.908105112171371	0.056392	0.056392	chr2	31377280	1.2487825024401815	chr2:31377280:T:C
chr2:31378675	['TG', 'T']	19959	1859.1863005461744	216.8391149153757	-0.0084661653867688	0.024333575440229	-0.3479211432600372	0.727903	0.727903	chr2	31378675	0.1379264907027632	chr2:31378675:TG:T
chr2:31379069	['C', 'G']	19959	688.1034275405893	93.98733755018016	-0.0219367897449832	0.0387139459286534	-0.5666379186820915	0.570967	0.570967	chr2	31379069	0.243388991810295	chr2:31379069:C:G
chr2:31379357	['G', 'T']	19959	675.0338210241507	90.03484486714784	-0.0230621399437372	0.0390638750956533	-0.5903700000900158	0.554949	0.554949	chr2	31379357	0.2557469268526336	chr2:31379357:G:T
chr2:31380229	['A', 'G']	19959	1051.0526605872333	146.87195134403706	0.010966265700024	0.0312679134819804	0.3507194589860916	0.725803	0.725803	chr2	31380229	0.1391812410393572	chr2:31380229:A:G
chr2:31380438	['T', 'A']	19959	25369.271069245413	3557.563325331534	0.0060853343043987	0.0105607309242086	0.5762228342026159	0.564471	0.564471	chr2	31380438	0.2483583652775346	chr2:31380438:T:A
chr2:31382324	['A', 'G']	19959	1125.338294993234	157.1099376853051	0.0149582183080961	0.0302942876841251	0.4937636581544231	0.621479	0.621479	chr2	31382324	0.2065735417418945	chr2:31382324:A:G
chr2:31382545	['T', 'G']	19959	24936.745789895744	3563.4588594593306	0.0157539604368374	0.0104508475182604	1.507433766430048	0.131715	0.131715	chr2	31382545	0.8803647637908644	chr2:31382545:T:G
chr2:31382581	['C', 'T']	19959	14015.808920070158	2020.3580522173788	0.0121356196515413	0.0105754590963512	1.1475265083979556	0.251178	0.251178	chr2	31382581	0.6000184019452519	chr2:31382581:C:T
chr2:31382659	['T', 'TA']	19959	514.0772699939868	57.40559530661092	-0.0064051535620756	0.0450569797988222	-0.1421567444305937	0.886958	0.886958	chr2	31382659	0.0520969447681607	chr2:31382659:T:TA
chr2:31382749	['A', 'G']	19959	27295.73518063837	3824.254080553634	0.0092005723361678	0.0108889560567216	0.8449453086449337	0.398152	0.398152	chr2	31382749	0.3999510983810712	chr2:31382749:A:G
chr2:31384199	['C', 'T']	19959	617.67874160988	93.68942281330855	0.008864353015091	0.0413907048463401	0.2141628911128542	0.830422	0.830422	chr2	31384199	0.0807011537730264	chr2:31384199:C:T
chr2:31385989	['T', 'C']	19959	3830.575766686711	569.4566014174004	0.0170353648453241	0.0171425835600282	0.9937454751596416	0.320359	0.320359	chr2	31385989	0.4943630706562542	chr2:31385989:T:C
chr2:31386179	['T', 'A']	19959	3851.157720643512	548.6343090622535	0.010859592449699	0.017107534647551	0.6347841856484906	0.525576	0.525576	chr2	31386179	0.2793644746993077	chr2:31386179:T:A
chr2:31387127	['G', 'A']	19959	30242.57617520297	4144.86412882998	0.0008658052629204	0.0117646670611741	0.0735936901927159	0.941334	0.941334	chr2	31387127	0.0262562547660095	chr2:31387127:G:A
chr2:31387835	['C', 'T']	19959	708.0354744964425	105.80884361615054	-0.0094515001159447	0.0381953208296187	-0.2474517797116007	0.804561	0.804561	chr2	31387835	0.0944410230887673	chr2:31387835:C:T
chr2:31388277	['C', 'T']	19959	709.0	106.134608665951	-0.0094716584824468	0.0381698795974235	-0.2481448352036766	0.804025	0.804025	chr2	31388277	0.0947304472798462	chr2:31388277:C:T
chr2:31389915	['C', 'T']	19959	7214.145644492199	1099.8094146449168	0.0160437364737113	0.0133051029872145	1.2058333174217808	0.227896	0.227896	chr2	31389915	0.6422632974311773	chr2:31389915:C:T
chr2:31390383	['A', 'G']	19959	30881.64176187613	4247.613144936394	0.0034438799729682	0.012064715648471	0.2854505711789956	0.775302	0.775302	chr2	31390383	0.1105290957056589	chr2:31390383:A:G
chr2:31391079	['A', 'G']	19959	3845.578021647624	578.6380695904113	0.0190057466274919	0.0171088487213883	1.1108723291084022	0.266637	0.266637	chr2	31391079	0.5740795856765664	chr2:31391079:A:G
chr2:31393446	['C', 'T']	19959	3957.1982663593535	522.1305701443232	-0.0084544342244909	0.016804885832165	-0.5030938209832354	0.614904	0.614904	chr2	31393446	0.2111926818256112	chr2:31393446:C:T
chr2:31393883	['A', 'G']	19959	31903.38601503759	4355.754482238544	6.449589484118971e-05	0.0125835376785113	0.0051254183433111	0.995911	0.995911	chr2	31393883	0.001779470748915	chr2:31393883:A:G
chr2:31393932	['T', 'C']	19959	1043.88912847257	161.20339608217265	-0.0058827077639435	0.0315050926907597	-0.1867224395016285	0.85188	0.85188	chr2	31393932	0.0696215777782145	chr2:31393932:T:C
chr2:31394277	['A', 'T']	19959	19500.839314354445	2612.32708827316	-0.0026944881827616	0.010109659032357	-0.2665261186492686	0.789837	0.789837	chr2	31394277	0.1024625255507914	chr2:31394277:A:T
chr2:31394554	['T', 'A']	19959	4646.698436560433	580.0987945359989	-0.0053879359654308	0.0157363940854788	-0.3423869493966686	0.732063	0.732063	chr2	31394554	0.1354515427462165	chr2:31394554:T:A
chr2:31395136	['C', 'G']	19959	3384.169556067742	454.3453674584912	-0.008072428641215	0.0180376334445095	-0.44753258048229	0.654495	0.654495	chr2	31395136	0.1840936668835904	chr2:31395136:C:G
chr2:31395278	['C', 'T']	19959	4118.412687277647	605.9403982775965	0.001029640503813	0.0166505165542183	0.0618383520090976	0.950692	0.950692	chr2	31395278	0.0219601606292959	chr2:31395278:C:T
chr2:31395657	['T', 'C']	19959	4360.529320368885	572.5861013950916	-0.0083208527877401	0.016078272831234	-0.5175215568911042	0.604798	0.604798	chr2	31395657	0.2183896536682255	chr2:31395657:T:C
chr2:31396235	['G', 'A']	19959	10971.099363631807	1569.789792554	0.0084456917489876	0.0113220775345544	0.7459489411913824	0.455707	0.455707	chr2	31396235	0.3413143002785905	chr2:31396235:G:A
chr2:31396693	['A', 'G']	19959	26874.385918316213	3747.7128355244095	0.0085440042959967	0.0107844156583063	0.7922547281841849	0.428222	0.428222	chr2	31396693	0.3683310244933181	chr2:31396693:A:G
chr2:31398732	['T', 'C']	19959	7266.728165555945	1067.1143236170956	0.0094278017134744	0.0130642402853004	0.7216494421097207	0.470518	0.470518	chr2	31398732	0.3274237576753127	chr2:31398732:T:C
chr2:31399559	['T', 'C']	19959	1221.0	103.65919747192964	-0.0348771465978171	0.0294449862363307	-1.1844850704933894	0.236235	0.236235	chr2	31399559	0.6266557579469288	chr2:31399559:T:C
chr2:31399599	['C', 'A']	19959	22013.411726384365	3060.9088572720407	0.0024756161014719	0.0101618149750325	0.2436194821057579	0.807528	0.807528	chr2	31399599	0.0928424101303946	chr2:31399599:C:A
chr2:31399938	['G', 'A']	19959	33877.0	4618.927601384512	0.0009470420001061	0.0141033575987484	0.0671501090059722	0.946463	0.946463	chr2	31399938	0.0238963592066993	chr2:31399938:G:A
chr2:31400944	['T', 'C']	19959	3919.589146121467	452.1181925340485	-0.0181652703613476	0.0170116007610632	-1.0678166397441542	0.285616	0.285616	chr2	31400944	0.5442174673542808	chr2:31400944:T:C
chr2:31401970	['C', 'T']	19959	10972.099463847271	1481.947926848793	0.0015883944734472	0.0113532394250575	0.1399067186006463	0.888735	0.888735	chr2	31401970	0.0512277161887068	chr2:31401970:C:T
chr2:31402120	['CAG', 'C']	19959	3941.394949140653	571.0224697235352	0.0128596308095901	0.0169155740959725	0.7602243197085404	0.447129	0.447129	chr2	31402120	0.3495671616427342	chr2:31402120:CAG:C
chr2:31403228	['C', 'A']	19959	3938.592002405292	570.6174303680643	0.012764459412252	0.0169248847189119	0.7541829456592372	0.450748	0.450748	chr2	31403228	0.3460661915958894	chr2:31403228:C:A
chr2:31403519	['A', 'G']	19959	18554.507417802728	2603.7291878515725	0.0025383334272385	0.01016792212425	0.2496413127697653	0.802867	0.802867	chr2	31403519	0.0953563923926519	chr2:31403519:A:G
chr2:31403770	['C', 'T']	19959	10878.265520008024	1437.1899806766664	-0.0025827411012287	0.01138861451394	-0.2267827309518064	0.820595	0.820595	chr2	31403770	0.0858711335780082	chr2:31403770:C:T
chr2:31405081	['A', 'G']	19959	11615.9099428686	1516.879297327138	-0.0032887198707053	0.0111647922256539	-0.2945616724643323	0.768332	0.768332	chr2	31405081	0.1144510786510171	chr2:31405081:A:G
chr2:31405880	['G', 'A']	19959	4870.488049306008	690.399601314631	0.0115389562991898	0.0154461576382428	0.7470438001112173	0.455046	0.455046	chr2	31405880	0.3419446988673236	chr2:31405880:G:A
chr2:31406089	['C', 'G']	19959	9404.413559831628	1299.4169387590814	0.009623835076354	0.01189333272187	0.8091789998153555	0.418422	0.418422	chr2	31406089	0.3783854889892109	chr2:31406089:C:G
chr2:31406164	['A', 'C']	19959	9525.954552287418	1302.4132158832797	0.0084638005225658	0.0118502447969063	0.7142300152968529	0.475093	0.475093	chr2	31406164	0.3232213684100289	chr2:31406164:A:C
chr2:31406646	['C', 'T']	19959	4469.223920232488	622.3578436978264	0.0113737164168682	0.0159984557427583	0.7109258918328097	0.477138	0.477138	chr2	31406646	0.3213559941869862	chr2:31406646:C:T
chr2:31407516	['C', 'T']	19959	795.0398336506664	107.39623191478768	-0.0227816952403769	0.0360770982359903	-0.6314724951368187	0.527739	0.527739	chr2	31407516	0.2775808102023773	chr2:31407516:C:T
chr2:31408001	['C', 'T']	19959	10932.92992481203	1456.7731761428308	-0.0016475064280139	0.0113514236944047	-0.145136546072721	0.884605	0.884605	chr2	31408001	0.0532506102227199	chr2:31408001:C:T
chr2:31410148	['T', 'G']	19959	23674.93089104941	3292.290450590283	0.0075352191174413	0.0102542314210402	0.7348399707441892	0.462446	0.462446	chr2	31410148	0.334938972700545	chr2:31410148:T:G
chr2:31410572	['C', 'T']	19959	20151.067361668007	2833.831710863026	0.0067504291031157	0.0100779955747558	0.6698186214751649	0.502981	0.502981	chr2	31410572	0.2984484200156537	chr2:31410572:C:T
chr2:31411099	['T', 'C']	19959	27910.18700817001	3884.9194295527054	0.0118942600087654	0.0109836040628115	1.0829104855515674	0.278861	0.278861	chr2	31411099	0.5546122195780943	chr2:31411099:T:C
chr2:31411146	['G', 'A']	19959	3253.65206715109	411.1705944875818	-0.0037774477814025	0.0187371633017093	-0.2016019031577737	0.84023	0.84023	chr2	31411146	0.0756018162497522	chr2:31411146:G:A
chr2:31411264	['C', 'G']	19959	23928.16484343639	3371.857382328973	0.0112608179910644	0.0103202592251891	1.0911371260500513	0.275226	0.275226	chr2	31411264	0.5603105416459608	chr2:31411264:C:G
chr2:31411273	['C', 'T']	19959	3968.982851985561	579.1121702883564	0.0160141346271499	0.0168604857442026	0.9498026848162608	0.342224	0.342224	chr2	31411273	0.4656895368695098	chr2:31411273:C:T
chr2:31412451	['GA', 'G']	19959	3787.020379479975	488.0135487347659	0.001517614694294	0.0172895616164965	0.0877763547715417	0.930055	0.930055	chr2	31412451	0.0314913681232474	chr2:31412451:GA:G
chr2:31415003	['C', 'T']	19959	19334.93746555093	2658.188499167657	0.0021674229092705	0.0101062330457991	0.2144639748013245	0.830187	0.830187	chr2	31415003	0.0808240715747829	chr2:31415003:C:T
chr2:31419872	['T', 'C']	19959	4135.414390940522	550.9048831151528	0.0051291821374947	0.0166133655507609	0.3087382939852182	0.757524	0.757524	chr2	31419872	0.120603603218461	chr2:31419872:T:C
chr2:31420595	['C', 'T']	19959	3993.200070147309	563.0982172939492	0.0099804944713633	0.016861265149197	0.5919184819793107	0.553912	0.553912	chr2	31420595	0.2565592261562034	chr2:31420595:C:T
chr2:31422073	['G', 'T']	19959	15587.780990079164	2147.7819818471107	0.002896281051172	0.0103779665238365	0.2790798220942145	0.780186	0.780186	chr2	31422073	0.107801847125097	chr2:31422073:G:T
chr2:31422108	['G', 'A']	19959	4679.937910298171	613.279590120603	0.0020414720660888	0.0157456491201992	0.1296530902285859	0.896842	0.896842	chr2	31422108	0.0472840614956813	chr2:31422108:G:A
chr2:31422117	['T', 'C']	19959	28126.0	3891.972304369492	0.0107125294725073	0.0110571715532438	0.9688309004633844	0.332641	0.332641	chr2	31422117	0.4780242224154766	chr2:31422117:T:C
chr2:31422426	['C', 'G']	19959	5353.804720384847	734.7381109004739	0.0012043709373892	0.0149096134604949	0.0807781463000658	0.935619	0.935619	chr2	31422426	0.0289009673765962	chr2:31422426:C:G
chr2:31423260	['T', 'C']	19959	4491.352488300716	671.6056103214393	0.018474761987827	0.0164374448195038	1.1239436658613646	0.26105	0.26105	chr2	31423260	0.5832763024532656	chr2:31423260:T:C
chr2:31424279	['G', 'A']	19959	742.0	61.61368273499885	-0.0412377801653643	0.0377838221034379	-1.0914136757385406	0.275104	0.275104	chr2	31424279	0.5605030949418384	chr2:31424279:G:A
chr2:31424303	['C', 'T']	19959	18810.215726615817	2629.4616317681125	0.0028210663872261	0.0101271670443234	0.2785642198730594	0.780582	0.780582	chr2	31424303	0.1075814676471425	chr2:31424303:C:T
chr2:31424827	['T', 'C']	19959	6247.626045998897	754.5165680625248	-0.0104877232413591	0.0138441545136253	-0.7575560667888488	0.448726	0.448726	chr2	31424827	0.3480187659262669	chr2:31424827:T:C
chr2:31425404	['A', 'G']	19959	4454.115816377669	556.0014443090831	-0.0033833664754996	0.0160704184350806	-0.2105338133644339	0.833253	0.833253	chr2	31425404	0.0792231140537506	chr2:31425404:A:G
chr2:31426800	['G', 'A']	19959	25215.053370082685	3485.9097788732665	0.0046695874738503	0.0103979637910185	0.449086721948756	0.653374	0.653374	chr2	31426800	0.1848381515887623	chr2:31426800:G:A
chr2:31427295	['C', 'T']	19959	19452.568337484143	2705.9667174563874	0.0022040364981352	0.010452277446826	0.210866627808901	0.832993	0.832993	chr2	31427295	0.079358648142008	chr2:31427295:C:T
chr2:31427631	['T', 'C']	19959	6697.758610302242	813.2351904632612	-0.0112103621433343	0.0135149919276259	-0.8294760517332846	0.406845	0.406845	chr2	31427631	0.3905710169812662	chr2:31427631:T:C
chr2:31427870	['G', 'A']	19959	966.0968081374956	116.33183797528538	-0.0107645097620064	0.0330439696380116	-0.3257632142847523	0.744607	0.744607	chr2	31427870	0.1280728853254111	chr2:31427870:G:A
chr2:31428290	['C', 'A']	19959	4057.0	550.2288045364395	0.0085411072405169	0.0167271055709246	0.5106147745825914	0.609626	0.609626	chr2	31428290	0.214936519004846	chr2:31428290:C:A
chr2:31429485	['C', 'T']	19959	18704.811485267583	2634.833794826516	0.0040043718631663	0.0101189634551068	0.3957294520265709	0.692309	0.692309	chr2	31429485	0.1597000225342653	chr2:31429485:C:T
chr2:31429541	['C', 'T']	19959	4144.0	571.2888612558743	0.0109568632306712	0.0165882039022054	0.6605213738188055	0.508927	0.508927	chr2	31429541	0.2933445079792134	chr2:31429541:C:T
chr2:31429570	['G', 'A']	19959	1101.0	153.06922197862056	-0.0102486940868019	0.0307392831044519	-0.3334070626168132	0.738831	0.738831	chr2	31429570	0.1314548906458583	chr2:31429570:G:A
chr2:31429656	['T', 'C']	19959	4709.23594548552	635.7283614286345	0.0037541785956995	0.0157254431752694	0.2387327691726733	0.811315	0.811315	chr2	31429656	0.0908104944929874	chr2:31429656:T:C
chr2:31429895	['G', 'A']	19959	6239.188201684043	818.1520343422379	0.0007046644801358	0.0138871125673804	0.050742332267909	0.959531	0.959531	chr2	31429895	0.0179409897545055	chr2:31429895:G:A
chr2:31430539	['T', 'C']	19959	25313.609682754475	3495.5302972601908	0.0043355315809639	0.0104003531731037	0.4168638803705255	0.676782	0.676782	chr2	31430539	0.1695512005077881	chr2:31430539:T:C
chr2:31432629	['A', 'AGG']	19959	19151.797784905284	2760.27882106006	0.007531880401161	0.0100846598649897	0.7468650903446917	0.455154	0.455154	chr2	31432629	0.3418416362343513	chr2:31432629:A:AGG
chr2:31432630	['T', 'G']	19959	19150.83803558005	2761.131396697648	0.0076614625784562	0.0100841396478533	0.7597537168267164	0.447411	0.447411	chr2	31432630	0.3492933425894693	chr2:31432630:T:G
chr2:31433514	['C', 'T']	19959	19871.986921226697	2817.516536745826	0.0051048789142473	0.0101066726067803	0.5050998595544316	0.613494	0.613494	chr2	31433514	0.2121896803365427	chr2:31433514:C:T
chr2:31433730	['A', 'G']	19959	35266.7669606173	4816.708640352238	0.0017405269444897	0.015800786090482	0.1101544527292953	0.912288	0.912288	chr2	31433730	0.0398680376957343	chr2:31433730:A:G
chr2:31434426	['G', 'A']	19959	20038.043563264488	2836.1774329391915	0.0047555601859574	0.010086172796886	0.4714930312740261	0.637294	0.637294	chr2	31434426	0.1956601702996065	chr2:31434426:G:A
chr2:31434795	['C', 'T']	19959	20804.21173699509	2977.449975410466	0.0077795038581818	0.0100806996345161	0.7717226125401998	0.440288	0.440288	chr2	31434795	0.3562631510265112	chr2:31434795:C:T
chr2:31436360	['C', 'T']	19959	22635.804691023903	3164.3808255928207	0.0038382224671367	0.0101278119392162	0.3789784496564966	0.704708	0.704708	chr2	31436360	0.1519907982683989	chr2:31436360:C:T
chr2:31436734	['T', 'C']	19959	3696.370396352157	433.5354589631849	-0.0078324826028405	0.0174196247491222	-0.4496355527540974	0.652978	0.652978	chr2	31436734	0.1851014506384848	chr2:31436734:T:C
chr2:31437535	['T', 'C']	19959	6777.28020488099	740.2227657576391	-0.0194336300586536	0.013494648181032	-1.4400990524502402	0.149855	0.149855	chr2	31437535	0.8243287619863853	chr2:31437535:T:C
chr2:31437931	['C', 'A']	19959	14243.277148300414	2047.2279267372392	0.010772030607642	0.0105492908925182	1.0211141883746688	0.307213	0.307213	chr2	31437931	0.5125604106821634	chr2:31437931:C:A
chr2:31439453	['C', 'T']	19959	18913.7381477398	2769.773841011687	0.0121082436732874	0.0101073287808861	1.1979667363928217	0.230944	0.230944	chr2	31439453	0.6364933163823207	chr2:31439453:C:T
chr2:31440248	['G', 'A']	19959	772.0	73.60422770798365	-0.0300493320079523	0.0369039134939769	-0.8142586832384774	0.415506	0.415506	chr2	31440248	0.3814227005246899	chr2:31440248:G:A
chr2:31440604	['C', 'T']	19959	14252.855173450977	2060.149609561082	0.0119855665798172	0.0105286230669316	1.1383793021769018	0.254976	0.254976	chr2	31440604	0.5935006962644518	chr2:31440604:C:T
chr2:31440937	['C', 'T']	19959	17470.127105052125	2563.8014877400656	0.0125167099195281	0.0101787441174679	1.2296909888959684	0.218827	0.218827	chr2	31440937	0.6598990935471188	chr2:31440937:C:T
chr2:31441062	['T', 'C']	19959	4398.661154539988	490.398195108739	-0.0125091465721351	0.016145583638327	-0.7747720275927595	0.438484	0.438484	chr2	31441062	0.358046249135993	chr2:31441062:T:C
chr2:31441436	['C', 'A']	19959	17468.752318411953	2556.8026059806093	0.0119717800608822	0.0101831367492666	1.1756475785071228	0.23975	0.23975	chr2	31441436	0.6202413841572988	chr2:31441436:C:A
chr2:31444387	['G', 'C']	19959	18129.81670591772	2612.7814845758376	0.0097341898583821	0.0101425536836279	0.9597375732006264	0.337199	0.337199	chr2	31444387	0.4721137219925084	chr2:31444387:G:C
chr2:31446650	['A', 'G']	19959	764.114852675887	78.59513116103466	-0.0227802256134856	0.0370995003508196	-0.6140305232704404	0.539202	0.539202	chr2	31446650	0.2682485055911474	chr2:31446650:A:G
chr2:31446706	['C', 'T']	19959	1802.090289608177	185.6150727404784	-0.0286514270072422	0.0244269789436086	-1.1729418964738163	0.240833	0.240833	chr2	31446706	0.6182840043911219	chr2:31446706:C:T
chr2:31446761	['T', 'C']	19959	18357.5988273028	2645.4998752462857	0.0102796808073227	0.0101155733787281	1.0162232453317728	0.309535	0.309535	chr2	31446761	0.509290236959006	chr2:31446761:T:C
chr2:31447242	['T', 'C']	19959	1812.7265801212973	194.9292759077151	-0.0220805109600522	0.0243624656419133	-0.9063331800893224	0.36477	0.36477	chr2	31447242	0.4379808868189821	chr2:31447242:T:C
chr2:31447657	['A', 'G']	19959	14455.621329056832	2077.092111004063	0.010633140537003	0.0104902475897965	1.0136215037808496	0.310776	0.310776	chr2	31447657	0.5075525274194549	chr2:31447657:A:G
chr2:31448792	['C', 'A']	19959	14095.824956151342	2030.307780085548	0.010805486627349	0.0105612370763403	1.0231269830648828	0.30626	0.30626	chr2	31448792	0.5139097218146264	chr2:31448792:C:A
chr2:31448903	['G', 'A']	19959	2957.2963371248184	317.44685329074065	-0.0165543202392776	0.0192784496125007	-0.8586956198253263	0.390519	0.390519	chr2	31448903	0.4083578314552605	chr2:31448903:G:A
chr2:31449911	['C', 'T']	19959	11404.857071263908	1601.1672813645084	0.0054196601977585	0.0112217201116804	0.4829616265439827	0.629128	0.629128	chr2	31449911	0.2012609856544674	chr2:31449911:C:T
chr2:31450049	['T', 'C']	19959	4338.434734679561	633.0166142985715	0.0142912973062828	0.0162414742674712	0.8799261120590338	0.37891	0.37891	chr2	31450049	0.4214639328946818	chr2:31450049:T:C
chr2:31451874	['G', 'A']	19959	30003.535843192305	4123.182545433288	0.0062270322639028	0.0116474600617782	0.5346257665512123	0.592915	0.592915	chr2	31451874	0.2270075624146507	chr2:31451874:G:A
chr2:31452445	['G', 'A']	19959	33793.23819548872	4676.445731971797	0.0101753907002848	0.0140488882720178	0.7242844062296292	0.4689	0.4689	chr2	31452445	0.3289197672611507	chr2:31452445:G:A
chr2:31452624	['A', 'G']	19959	4258.54748407164	546.6211917282027	-0.01064894475197	0.0162952485370639	-0.6534999897515381	0.513442	0.513442	chr2	31452624	0.2895086085469661	chr2:31452624:A:G
chr2:31453454	['C', 'G']	19959	22015.618252894303	3103.0994853667667	0.0061080919616274	0.0101093908968868	0.6041998003567569	0.545718	0.545718	chr2	31453454	0.2630317211815788	chr2:31453454:C:G
chr2:31453772	['GTCAAATAA', 'G']	19959	751.0	64.23167626236193	-0.0401207982254569	0.0374547637183495	-1.0711801181594771	0.284101	0.284101	chr2	31453772	0.5465272376120955	chr2:31453772:GTCAAATAA:G
chr2:31454892	['T', 'C']	19959	17557.639055923028	2574.4678741246003	0.012846429489609	0.0101697373271559	1.2632017009235377	0.206531	0.206531	chr2	31454892	0.6850147521504834	chr2:31454892:T:C
chr2:31455287	['G', 'A']	19959	24472.80923261992	3395.852517832483	0.0047622474575877	0.0102782301393964	0.4633334137298635	0.64313	0.64313	chr2	31455287	0.1917012314674962	chr2:31455287:G:A
chr2:31456188	['T', 'C']	19959	3436.688749686795	407.1345776746362	-0.0067914607583274	0.0180345599327389	-0.3765803426119974	0.70649	0.70649	chr2	31456188	0.1508939809853517	chr2:31456188:T:C
chr2:31456783	['T', 'C']	19959	2075.1039683335	264.67006461303225	-0.0059487646217305	0.0227861450960329	-0.2610693733696175	0.794042	0.794042	chr2	31456783	0.1001565254245043	chr2:31456783:T:C
chr2:31457757	['C', 'G']	19959	19965.00180423996	2807.445074500385	0.0062151694064585	0.0100804610748926	0.6165560642795032	0.537535	0.537535	chr2	31457757	0.2695932526923675	chr2:31457757:C:G
chr2:31457886	['G', 'T']	19959	4271.428020243524	629.7849847583074	0.0159802274980658	0.0163518798252574	0.977271583991368	0.328447	0.328447	chr2	31457886	0.4835347005777601	chr2:31457886:G:T
chr2:31459675	['C', 'T']	19959	862.086385729318	142.72486543951393	0.0264180725790712	0.0348165124822993	0.758779978106714	0.447993	0.447993	chr2	31459675	0.3487287719061507	chr2:31459675:C:T
chr2:31459683	['G', 'A']	19959	18674.4207518797	2692.8670098328994	0.0111731833193393	0.0100975008116676	1.106529578727915	0.268511	0.268511	chr2	31459683	0.5710379180037335	chr2:31459683:G:A
chr2:31460827	['CAAATGAAATAAATTAAG', 'C']	19959	3448.2093524458696	402.520519989368	-0.0079263715253048	0.0180033287372965	-0.4402725540907439	0.659744	0.659744	chr2	31460827	0.1806245507535972	chr2:31460827:CAAATGAAATAAATTAAG:C
chr2:31461074	['C', 'A']	19959	35171.28653036681	4808.188009373968	0.0017516475564918	0.0156559431703437	0.1118838729441672	0.910917	0.910917	chr2	31461074	0.0405211928230165	chr2:31461074:C:A
chr2:31462830	['T', 'C']	19959	492.0739627179796	80.80115937686513	0.054372939660595	0.0458051379226424	1.1870489234727826	0.235222	0.235222	chr2	31462830	0.6285220617124845	chr2:31462830:T:C
chr2:31462923	['T', 'C']	19959	3427.1717105922435	396.6038299866225	-0.0083735086231326	0.0180642819558683	-0.4635395220020062	0.642983	0.642983	chr2	31462923	0.191800509352282	chr2:31462923:T:C
chr2:31463443	['T', 'C']	19959	30122.05517967223	4135.831758864517	0.0064030626263053	0.0116934366882835	0.547577482736188	0.583988	0.583988	chr2	31463443	0.2335960768385024	chr2:31463443:T:C
chr2:31464700	['GC', 'G']	19959	18474.479350441063	2620.327160934418	0.0068406584959618	0.0100992590620416	0.6773426103774957	0.498196	0.498196	chr2	31464700	0.302599763722237	chr2:31464700:GC:G
chr2:31464986	['T', 'A']	19959	3271.4917318099824	364.1488915628772	-0.0125774673641527	0.0184364527188508	-0.6822064719257303	0.495116	0.495116	chr2	31464986	0.3052930389292044	chr2:31464986:T:A
chr2:31466142	['T', 'C']	19959	3981.1994688846576	492.51395622458506	-0.0037740648768765	0.0168950771562169	-0.2233825179950568	0.82324	0.82324	chr2	31466142	0.0844735360138026	chr2:31466142:T:C
chr2:31466490	['C', 'T']	19959	22246.57306805653	3098.0025946283763	0.0072028049417018	0.010101639869602	0.7130332336808628	0.475834	0.475834	chr2	31466490	0.3225445293335769	chr2:31466490:C:T
chr2:31467955	['C', 'T']	19959	17727.664612146724	2592.1701682126404	0.012612921456843	0.0101361018832823	1.244356223139958	0.213383	0.213383	chr2	31467955	0.6708401833196217	chr2:31467955:C:T
chr2:31468782	['G', 'T']	19959	747.0	68.61398649465107	-0.0333890060212356	0.0375509904779308	-0.8891644560177118	0.373925	0.373925	chr2	31468782	0.4272154976725069	chr2:31468782:G:T
chr2:31468963	['C', 'T']	19959	20039.016036081182	2801.31267361823	0.0035790666289251	0.010079158644581	0.3550957728847116	0.722522	0.722522	chr2	31468963	0.1411489245809111	chr2:31468963:C:T
chr2:31469593	['C', 'T']	19959	18259.31873089068	2602.5651878053777	0.0078217248304347	0.0101120269255007	0.7735071205862541	0.439231	0.439231	chr2	31469593	0.3573070158853139	chr2:31469593:C:T
chr2:31471692	['G', 'A']	19959	17642.76790098712	2551.85268958673	0.0099682573466474	0.0101423456212885	0.9828355016540082	0.3257	0.3257	chr2	31471692	0.4871822414351269	chr2:31471692:G:A
chr2:31472940	['T', 'A']	19959	23458.0	3209.383092926831	0.0008622449871314	0.0101900483779743	0.0846163781709974	0.932567	0.932567	chr2	31472940	0.0303199566399143	chr2:31472940:T:A
chr2:31474182	['C', 'A']	19959	483.0242008217256	81.79407222487168	0.0620976314781728	0.046214199363973	1.3436915998285588	0.179063	0.179063	chr2	31474182	0.7469941436645563	chr2:31474182:C:A
chr2:31474815	['T', 'C']	19959	23145.95805142084	3182.585347036216	0.0026634001881844	0.0101969619823319	0.2611954612363192	0.793944	0.793944	chr2	31474815	0.1002101289944106	chr2:31474815:T:C
chr2:31475476	['A', 'C']	19959	23049.619393635683	3172.1152200307147	0.0026070418571717	0.0101921922230181	0.2557881366566072	0.798117	0.798117	chr2	31475476	0.097933438561835	chr2:31475476:A:C
chr2:31475653	['T', 'A']	19959	18747.514410305244	2674.9413274383983	0.0081435215918602	0.0101355046336585	0.8034648383285101	0.421716	0.421716	chr2	31475653	0.3749799214421179	chr2:31475653:T:A
chr2:31475658	['A', 'C']	19959	4329.73545185705	639.7888974696264	0.0164991285613133	0.0162503543234816	1.0153088500644074	0.309971	0.309971	chr2	31475658	0.5086789356144737	chr2:31475658:A:C
chr2:31475825	['G', 'T']	19959	18737.632837167344	2676.668831712735	0.008495437427873	0.0101351761326666	0.8382131022362169	0.401921	0.401921	chr2	31475825	0.3958593017306941	chr2:31475825:G:T
chr2:31476146	['G', 'T']	19959	18769.46360902256	2665.483990365882	0.0069495378885283	0.0101249051025761	0.6863805456073009	0.492481	0.492481	chr2	31476146	0.3076105199974924	chr2:31476146:G:T
chr2:31476293	['C', 'T']	19959	1285.0	127.56479148846827	-0.0370339505088263	0.0285561532894503	-1.2968816259474254	0.194687	0.194687	chr2	31476293	0.710663047025204	chr2:31476293:C:T
chr2:31477017	['A', 'G']	19959	19798.991983164648	2819.4227594092263	0.0079035069132334	0.0100604314467071	0.7856031776669333	0.432109	0.432109	chr2	31477017	0.3644066880751804	chr2:31477017:A:G
chr2:31477527	['T', 'C']	19959	14212.136199639208	2056.7241394422763	0.0113980693872689	0.0105650226921101	1.078849494169182	0.280668	0.280668	chr2	31477527	0.55180710006823	chr2:31477527:T:C
chr2:31477763	['T', 'C']	19959	4283.287625920914	499.2155502963359	-0.0127948629990926	0.0163735002492273	-0.781437249478554	0.434555	0.434555	chr2	31477763	0.3619552487093362	chr2:31477763:T:C
chr2:31477932	['C', 'T']	19959	4009.200871830845	464.25343410133	-0.0128641591836791	0.0168294143643657	-0.7643854328595898	0.444647	0.444647	chr2	31477932	0.3519846334907686	chr2:31477932:C:T
chr2:31479636	['T', 'C']	19959	19463.90077674768	2793.5009937987898	0.0106878325563848	0.0100893410302071	1.0593191888732618	0.289467	0.289467	chr2	31479636	0.538400939828768	chr2:31479636:T:C
chr2:31482076	['A', 'G']	19959	22868.02024859663	3125.2997206045225	0.0006929985405945	0.0101814863695097	0.0680645748021487	0.945735	0.945735	chr2	31482076	0.0242305381863045	chr2:31482076:A:G
chr2:31482649	['C', 'A']	19959	4106.028615816378	478.2171523006933	-0.0123397999235818	0.0166687355729597	-0.7402960992194022	0.459129	0.459129	chr2	31482649	0.338065274992176	chr2:31482649:C:A
chr2:31482745	['G', 'A']	19959	17983.802074460087	2585.23560084822	0.0081126811413809	0.0101661211672666	0.7980114547033448	0.424873	0.424873	chr2	31482745	0.3717408667537104	chr2:31482745:G:A
chr2:31484188	['G', 'A']	19959	22480.136842105265	3096.9906376140507	0.0012837961840169	0.0101438347175938	0.1265592569041268	0.899291	0.899291	chr2	31484188	0.0460997529335832	chr2:31484188:G:A
chr2:31486551	['T', 'G']	19959	11700.93124185627	1663.717733077293	0.0053778314750763	0.0111106860344091	0.4840233499913087	0.628375	0.628375	chr2	31486551	0.2017811017638683	chr2:31486551:T:G
chr2:31488539	['A', 'C']	19959	31288.567642048303	4303.542291213825	0.0058215881975925	0.0122186775179657	0.4764499422325128	0.633759	0.633759	chr2	31488539	0.1980758602067991	chr2:31488539:A:C
chr2:31488631	['C', 'T']	19959	14702.606775559569	2114.1136138244883	0.0102668016170789	0.0105270014447429	0.9752826263936746	0.329432	0.329432	chr2	31488631	0.4822342171018358	chr2:31488631:C:T
chr2:31489971	['C', 'A']	19959	442.0221465076661	55.92687684572307	-0.0195489759920544	0.0482957500725399	-0.4047763201253103	0.685646	0.685646	chr2	31489971	0.1639000532843833	chr2:31489971:C:A
chr2:31490496	['A', 'G']	19959	513.1028313705838	89.93195423085271	0.065539348790653	0.0449038218982872	1.459549455258126	0.14443	0.14443	chr2	31490496	0.8403425887522956	chr2:31490496:A:G
chr2:31490679	['C', 'G']	19959	4447.222817917627	619.0425870433132	-0.0054468762754257	0.0160656753685097	-0.3390381138972946	0.734585	0.734585	chr2	31490679	0.1339579440600679	chr2:31490679:C:G
chr2:31491692	['C', 'T']	19959	31279.70159350571	4303.752594076719	0.0061212503205674	0.0122162927417516	0.5010726617287783	0.616326	0.616326	chr2	31491692	0.2101895109674355	chr2:31491692:C:T
chr2:31492182	['G', 'A']	19959	19920.99428743236	2693.0780129285263	0.0017625633554736	0.0100901702125673	0.1746812311727318	0.861332	0.861332	chr2	31492182	0.064829417679616	chr2:31492182:G:A
chr2:31493330	['T', 'G']	19959	20207.08700882117	2780.794195805401	0.0059616653659773	0.0100887202617268	0.5909238447807728	0.554578	0.554578	chr2	31493330	0.2560373627929777	chr2:31493330:T:G
chr2:31493752	['A', 'G']	19959	745.0373283896182	72.97066322826224	-0.0270302019512589	0.0375916195463729	-0.7190486144901148	0.472119	0.472119	chr2	31493752	0.3259485214303952	chr2:31493752:A:G
chr2:31494271	['A', 'G']	19959	20388.085993485343	2783.265317401205	0.0043294181419629	0.0100870461785764	0.4292057422278957	0.667778	0.667778	chr2	31494271	0.1753678929126553	chr2:31494271:A:G
chr2:31494685	['G', 'T']	19959	5123.770144317498	762.6566133490085	0.0142230352136649	0.0150914665153533	0.9424554730446562	0.345971	0.345971	chr2	31494685	0.4609603031373117	chr2:31494685:G:T
chr2:31494959	['T', 'A']	19959	4199.472834803529	600.017665891392	0.000158436868935	0.0165028498579956	0.0096005762821774	0.99234	0.99234	chr2	31494959	0.0033395024174248	chr2:31494959:T:A
chr2:31495165	['A', 'G']	19959	31423.297569531445	4331.1232942875085	0.0070756296011786	0.0122856617850304	0.5759258007411566	0.564672	0.564672	chr2	31495165	0.248203746789381	chr2:31495165:A:G
chr2:31495488	['C', 'G']	19959	20892.23378771174	2848.771365174884	0.003200229101301	0.0100674238979543	0.317879641677882	0.75058	0.75058	chr2	31495488	0.1246030120057493	chr2:31495488:C:G
chr2:31495552	['C', 'T']	19959	8168.409259444834	1136.755623992556	0.0071445379481417	0.01247052331745	0.5729140442842827	0.566709	0.566709	chr2	31495552	0.2466398902007485	chr2:31495552:C:T
chr2:31495573	['T', 'G']	19959	20894.421804511272	2849.720825599957	0.0034029896534542	0.0100711941993743	0.3378933606171171	0.735447	0.735447	chr2	31495573	0.1334486192476721	chr2:31495573:T:G
chr2:31496262	['T', 'G']	19959	31425.148970286114	4326.132516161304	0.0062887591908612	0.0122852779039134	0.5118939302836586	0.608731	0.608731	chr2	31496262	0.2155745809706253	chr2:31496262:T:G
chr2:31496281	['G', 'A']	19959	1187.0	174.44618829477534	0.0032289147676641	0.0297120298536249	0.108673651163223	0.913462	0.913462	chr2	31496281	0.0393095145769866	chr2:31496281:G:A
chr2:31496406	['C', 'T']	19959	12884.227673649397	1732.0727179370854	0.004257658416186	0.0107582864129359	0.3957561876272921	0.692289	0.692289	chr2	31496406	0.1597125689768264	chr2:31496406:C:T
chr2:31496606	['C', 'T']	19959	2325.0	296.8906443257419	-0.0064504977055059	0.0216198747810308	-0.2983596237645892	0.765432	0.765432	chr2	31496606	0.1160933854183971	chr2:31496606:C:T
chr2:31496670	['C', 'T']	19959	5137.2573905200925	767.7447685618574	0.0145931811002135	0.0150730997911495	0.968160584247058	0.332976	0.332976	chr2	31496670	0.4775870681248806	chr2:31496670:C:T
chr2:31496857	['A', 'G']	19959	31427.447601864384	4322.414248314053	0.0059179197653358	0.0122845851783856	0.4817354171428026	0.629999	0.629999	chr2	31496857	0.2006601399032859	chr2:31496857:A:G
chr2:31497002	['C', 'T']	19959	4414.221164445335	626.222810646328	-0.0023180659911169	0.0161192937330872	-0.1438069204210113	0.885654	0.885654	chr2	31497002	0.0527359115658118	chr2:31497002:C:T
chr2:31497440	['C', 'T']	19959	10291.062440491109	1454.9103777745922	0.0097067818768906	0.0114878625289103	0.8449597871198948	0.398143	0.398143	chr2	31497440	0.3999609154723182	chr2:31497440:C:T
chr2:31497904	['G', 'C']	19959	10586.973954935518	1508.2834565736996	0.0109187343057166	0.0113974155330284	0.9580008971398272	0.338074	0.338074	chr2	31497904	0.4709882279053868	chr2:31497904:G:C
chr2:31498130	['G', 'C']	19959	20497.40463297232	2786.727819720512	0.0025513250049013	0.0100825387446662	0.2530439078402785	0.800237	0.800237	chr2	31498130	0.0967813723217535	chr2:31498130:G:C
chr2:31498297	['C', 'G']	19959	13215.283336675357	1812.1510923196504	0.0078987306335838	0.0106960389346336	0.7384725020033237	0.460236	0.460236	chr2	31498297	0.3370194135034086	chr2:31498297:C:G
chr2:31499892	['C', 'A']	19959	10507.685244587006	1471.1966192048174	0.0010104172430603	0.0115047598343136	0.0878260178927627	0.930016	0.930016	chr2	31499892	0.0315095797773151	chr2:31499892:C:A
chr2:31501197	['C', 'T']	19959	20426.68713229746	2747.0818940084087	0.0006873360094645	0.0100903243205534	0.068118326788019	0.945692	0.945692	chr2	31501197	0.0242502848249272	chr2:31501197:C:T
chr2:31501426	['C', 'A']	19959	5107.326581770783	757.5014684381752	0.0137974622288299	0.0151184924545846	0.912621563973854	0.361453	0.361453	chr2	31501426	0.4419481663298246	chr2:31501426:C:A
chr2:31501580	['C', 'T']	19959	20251.16101864849	2734.9241903983093	0.0013632035176008	0.0100614360710287	0.1354879669241367	0.892227	0.892227	chr2	31501580	0.0495246385550746	chr2:31501580:C:T
chr2:31501604	['A', 'G']	19959	13028.527645496011	1780.2808416696903	0.0064902632545129	0.0107202715080363	0.6054196714745128	0.544907	0.544907	chr2	31501604	0.2636776130137723	chr2:31501604:A:G
chr2:31501746	['C', 'T']	19959	12863.916851106618	1752.183351737238	0.0061310566378815	0.0107573357083619	0.5699419265232851	0.568724	0.568724	chr2	31501746	0.2450984442506683	chr2:31501746:C:T
chr2:31501754	['G', 'A']	19959	20152.91326453565	2738.773648649915	0.0027357916955045	0.010091789990492	0.2710908271062009	0.786324	0.786324	chr2	31501754	0.1043984686953054	chr2:31501754:G:A
chr2:31502063	['T', 'C']	19959	31216.741517767507	4277.429682260636	0.0027873660804312	0.0122100797319177	0.2282840195666311	0.819428	0.819428	chr2	31502063	0.0864892002099059	chr2:31502063:T:C
chr2:31502150	['G', 'A']	19959	10567.413137294256	1489.489630213562	0.0024506743218287	0.0114911919664747	0.213265458359629	0.831122	0.831122	chr2	31502150	0.0803352216576948	chr2:31502150:G:A
chr2:31502454	['A', 'T']	19959	20599.827588018823	2930.371222655478	0.015976948464257	0.0105934305957453	1.5081940000318574	0.131521	0.131521	chr2	31502454	0.8810048976991673	chr2:31502454:A:T
chr2:31502569	['G', 'A']	19959	10591.061281755774	1491.65094095127	0.0023186239031315	0.0114748113227299	0.2020620503396582	0.83987	0.83987	chr2	31502569	0.0757879313808491	chr2:31502569:G:A
chr2:31503216	['A', 'C']	19959	11064.77187531322	1548.3665720889292	0.0008524983114588	0.0113502741902591	0.0751081689454194	0.940129	0.940129	chr2	31503216	0.0268125505020907	chr2:31503216:A:C
chr2:31504863	['G', 'A']	19959	35011.262477450386	4790.672417066103	0.0017412629213563	0.0154234071731809	0.1128974228459797	0.910113	0.910113	chr2	31504863	0.0409046821517351	chr2:31504863:G:A
chr2:31505185	['C', 'T']	19959	13056.860886890856	1789.9468900865163	0.0065868818190679	0.0108691286966185	0.6060174649617661	0.54451	0.54451	chr2	31505185	0.2639941399579042	chr2:31505185:C:T
chr2:31506050	['A', 'T']	19959	31445.575508567992	4306.834255207841	0.0034915895705957	0.0123135799714103	0.2835560071646515	0.776754	0.776754	chr2	31506050	0.109716501608933	chr2:31506050:A:T
chr2:31507291	['A', 'G']	19959	5395.490049251183	795.6492380750097	0.0125955095912377	0.0147976451501566	0.8511833783974974	0.394678	0.394678	chr2	31507291	0.4037570812175784	chr2:31507291:A:G
chr2:31507903	['C', 'A']	19959	2293.746144959564	280.9665571237612	-0.0120968968384489	0.0216754214761587	-0.5580928081031585	0.576787	0.576787	chr2	31507903	0.2389845365894056	chr2:31507903:C:A
chr2:31508048	['G', 'A']	19959	755.0592544277763	111.63984525383378	-0.0096682637526274	0.0369889087313293	-0.2613827788987599	0.7938	0.7938	chr2	31508048	0.1002889054288554	chr2:31508048:G:A
chr2:31508347	['A', 'G']	19959	2365.1329923273665	297.8716959470608	-0.0075293827045759	0.0214992886661312	-0.3502154337058264	0.726181	0.726181	chr2	31508347	0.1389551182751008	chr2:31508347:A:G
chr2:31508473	['T', 'G']	19959	10295.70595608142	1396.6458946351026	-0.0088049235031087	0.011512699314481	-0.7648009613204811	0.444399	0.444399	chr2	31508473	0.3522269269925798	chr2:31508473:T:G
chr2:31509846	['G', 'A']	19959	12605.052378326902	1731.9403415106392	0.0070241696778839	0.0108049564858732	0.6500877340012976	0.515643	0.515643	chr2	31509846	0.2876508735450688	chr2:31509846:G:A
chr2:31510415	['T', 'C']	19959	814.2855854049719	68.92004037007932	-0.0401360860293411	0.0359224138022525	-1.1172992508322022	0.26388	0.26388	chr2	31510415	0.5785935245915848	chr2:31510415:T:C
chr2:31512159	['C', 'CT']	19959	5225.309010724667	785.7591880927007	0.0158446484854451	0.0149541085976245	1.0595515193705414	0.289362	0.289362	chr2	31512159	0.5385585024978811	chr2:31512159:C:CT
chr2:31513149	['T', 'C']	19959	18423.84616926392	2524.117319418191	0.0033126785717832	0.0100859592892467	0.3284445709903943	0.742579	0.742579	chr2	31513149	0.1292573367057087	chr2:31513149:T:C
chr2:31516496	['T', 'C']	19959	31600.74984966927	4330.881222786908	0.0034381599021347	0.0123855310501942	0.277594871645075	0.781326	0.781326	chr2	31516496	0.1071677235354864	chr2:31516496:T:C
chr2:31516880	['A', 'C']	19959	11835.115656489696	1586.1037149751055	-0.0051991665503242	0.0111248405572235	-0.4673475115064355	0.640256	0.640256	chr2	31516880	0.1936463429576478	chr2:31516880:A:C
chr2:31516895	['G', 'C']	19959	31519.316812828867	4324.724546423288	0.0041560600268191	0.0123391334505938	0.3368194406406365	0.736257	0.736257	chr2	31516895	0.1329705631088534	chr2:31516895:G:C
chr2:31517208	['A', 'C']	19959	31588.330643948884	4327.88479447873	0.0032909352064441	0.0123871518603617	0.2656732753051149	0.790494	0.790494	chr2	31517208	0.1021014220970858	chr2:31517208:A:C
chr2:31517592	['C', 'T']	19959	14918.989927336508	2115.381994015551	0.006993734681862	0.0104572218636364	0.6687947117371394	0.503634	0.503634	chr2	31517592	0.2978849586397278	chr2:31517592:C:T
chr2:31517792	['T', 'A']	19959	31989.205491807385	4384.095254239519	0.0033935184461438	0.0126143341315452	0.2690208147933532	0.787916	0.787916	chr2	31517792	0.1035200803290015	chr2:31517792:T:A
chr2:31517826	['A', 'AG']	19959	18021.80588264769	2480.8924457383773	0.0040400124452989	0.0101438740426037	0.3982711563975597	0.690435	0.690435	chr2	31517826	0.1608772011839419	chr2:31517826:A:AG
chr2:31517917	['G', 'C']	19959	18554.64819083893	2537.876298286622	0.0023026365627042	0.0101069737239183	0.2278265112389733	0.819783	0.819783	chr2	31517917	0.0863010919755346	chr2:31517917:G:C
chr2:31519060	['C', 'T']	19959	15021.020750839554	2073.887794151173	0.0036071810056557	0.0104545565096577	0.3450343400337892	0.730072	0.730072	chr2	31519060	0.1366343074675501	chr2:31519060:C:T
chr2:31519510	['A', 'T']	19959	546.2189363941657	67.47027402449979	-0.0214066283730901	0.0435661496004447	-0.491359199043645	0.623178	0.623178	chr2	31519510	0.2053878869260734	chr2:31519510:A:T
chr2:31520835	['G', 'A']	19959	7721.321154713576	1048.4661861777795	0.0028075790946967	0.0127471649608516	0.2202512561278729	0.825678	0.825678	chr2	31520835	0.0831892869262984	chr2:31520835:G:A
chr2:31521004	['T', 'A']	19959	1178.1770895971138	116.35222261799672	-0.0345455937652864	0.0298031429600946	-1.1591258617100122	0.246419	0.246419	chr2	31521004	0.6083258091820007	chr2:31521004:T:A
chr2:31521897	['G', 'C']	19959	1516.151926642281	231.2726983017673	0.0215448944992794	0.0264827522058756	0.8135443903938127	0.415916	0.415916	chr2	31521897	0.3809943723062549	chr2:31521897:G:C
chr2:31521906	['G', 'A']	19959	1515.0	230.9086099419785	0.0213344246344752	0.0264901250424437	0.8053727417402594	0.420614	0.420614	chr2	31521906	0.376116276058737	chr2:31521906:G:A
chr2:31523958	['T', 'C']	19959	7928.19167167769	1068.513989826134	-0.0054327173707388	0.0126679600639923	-0.4288549492811331	0.668033	0.668033	chr2	31523958	0.1752020833868608	chr2:31523958:T:C
chr2:31524644	['C', 'T']	19959	9745.976599689331	1306.802913867995	-0.0070066920058116	0.0117592885405214	-0.5958431908246199	0.551287	0.551287	chr2	31524644	0.2586222485779265	chr2:31524644:C:T
chr2:31530415	['C', 'T']	19959	8851.217349904782	1200.3991348292925	-0.0028400436774543	0.0121797089721927	-0.2331782872594434	0.815625	0.815625	chr2	31530415	0.0885094709816249	chr2:31530415:C:T
chr2:31531954	['T', 'G']	19959	9873.494688846578	1356.0897914045418	-0.0026949632362867	0.0117102505529123	-0.2301371114229912	0.817988	0.817988	chr2	31531954	0.0872530674436031	chr2:31531954:T:G
chr2:31532087	['T', 'C']	19959	8010.203998797355	1059.4675674179912	-0.0079914961252347	0.0126182574347202	-0.6333280301640885	0.526527	0.526527	chr2	31532087	0.2785793535376471	chr2:31532087:T:C
chr2:31532485	['A', 'G']	19959	8092.054338563337	1070.4787538587177	-0.0081173914204646	0.0125770316903064	-0.6454139275740993	0.518666	0.518666	chr2	31532485	0.2851122202854795	chr2:31532485:A:G
chr2:31534216	['T', 'C']	19959	10915.734539440711	1439.920726841492	-0.0096735841142734	0.0113281488564652	-0.8539421786245797	0.393147	0.393147	chr2	31534216	0.4054450339705446	chr2:31534216:T:C
chr2:31536048	['C', 'T']	19959	807.0	62.66429544193949	-0.048664188191786	0.0359162135305019	-1.354936487123228	0.175453	0.175453	chr2	31536048	0.7558392015591084	chr2:31536048:C:T
chr2:31536510	['G', 'A']	19959	1445.072402044293	225.31983135430448	0.0231823049368612	0.0271791194667968	0.8529454004270367	0.3937	0.3937	chr2	31536510	0.4048345852097704	chr2:31536510:G:A
chr2:31537046	['G', 'A']	19959	923.04624711895	79.89579076743122	-0.0392764789635118	0.0336470984041113	-1.1673065680668815	0.243101	0.243101	chr2	31537046	0.6142132546754274	chr2:31537046:G:A
chr2:31538009	['C', 'T']	19959	442.0	62.54408212654977	-0.0008649018038032	0.0483372615983823	-0.0178930658296166	0.985724	0.985724	chr2	31538009	0.0062446692945014	chr2:31538009:C:T
chr2:31538488	['C', 'T']	19959	12438.246379716393	1496.991974578339	-0.0172991082001672	0.0109305484618269	-1.582638626102017	0.11352	0.11352	chr2	31538488	0.9449276175505824	chr2:31538488:C:T
chr2:31538682	['C', 'T']	19959	15258.057880230515	1923.6263293090728	-0.013715065222691	0.0104286210457989	-1.315136983351798	0.188479	0.188479	chr2	31538682	0.7247370310930878	chr2:31538682:C:T
chr2:31540440	['T', 'C']	19959	10366.038733276546	1301.3450136979825	-0.0086865683320207	0.0114909289797938	-0.755950049582206	0.449688	0.449688	chr2	31540440	0.3470887014988082	chr2:31540440:T:C
chr2:31540980	['C', 'T']	19959	6729.011425135298	1028.9342055288823	0.0204759345583189	0.0134261539404031	1.525078190612802	0.127255	0.127255	chr2	31540980	0.8953251447102677	chr2:31540980:C:T
chr2:31541928	['C', 'T']	19959	11826.185047852883	1663.0293003873392	0.0061791370409348	0.0111445945556033	0.5544514885764142	0.579276	0.579276	chr2	31541928	0.2371144643949216	chr2:31541928:C:T
chr2:31542061	['A', 'G']	19959	37288.868273374086	5030.450606892381	-0.0211438463457438	0.0203881008431272	-1.0370679696177474	0.299717	0.299717	chr2	31542061	0.523288623097713	chr2:31542061:A:G
chr2:31542540	['C', 'A']	19959	13883.391191060782	1955.3632330798084	0.005227700758401	0.0106881878996198	0.4891101099174164	0.624769	0.624769	chr2	31542540	0.2042805275669637	chr2:31542540:C:A
chr2:31542880	['A', 'G']	19959	6829.737506891885	1045.53040544838	0.0205134370625306	0.013351660973013	1.5363958914170488	0.124457	0.124457	chr2	31542880	0.9049806717682958	chr2:31542880:A:G
chr2:31543408	['T', 'G']	19959	12823.49744386528	1822.9192101463964	0.0062550467173611	0.0108658784099474	0.5756595538226146	0.564852	0.564852	chr2	31543408	0.2480653291773527	chr2:31543408:T:G
chr2:31543935	['T', 'C']	19959	12636.698195488718	1765.7314004301409	0.0038137039727154	0.010896518743564	0.3499928796036807	0.726348	0.726348	chr2	31543935	0.1388552549624957	chr2:31543935:T:C
chr2:31544989	['A', 'C']	19959	12974.000651988556	1846.6842961075497	0.0068091188081497	0.0108332570977133	0.6285384669387176	0.529658	0.529658	chr2	31544989	0.2760044637104643	chr2:31544989:A:C
chr2:31545125	['A', 'G']	19959	12970.44810989672	1843.937561036896	0.0065212972367649	0.0108306823984945	0.6021132368973743	0.547106	0.547106	chr2	31545125	0.2619285223773417	chr2:31545125:A:G
chr2:31547028	['G', 'A']	19959	441.04419501929146	60.40890031368978	-0.0112141782398206	0.048351396674927	-0.2319308026449588	0.816594	0.816594	chr2	31547028	0.0879938154202032	chr2:31547028:G:A
chr2:31547301	['T', 'C']	19959	1957.0980559174263	229.7365700305253	-0.0189449002478507	0.023368822410933	-0.810691266967198	0.417553	0.417553	chr2	31547301	0.3792883916853691	chr2:31547301:T:C
chr2:31547371	['T', 'C']	19959	17306.601322910403	2464.925152029536	0.0096605761259037	0.0102104969996764	0.9461416154580792	0.344088	0.344088	chr2	31547371	0.4633304730479376	chr2:31547371:T:C
chr2:31547411	['T', 'C']	19959	2649.265470762138	272.70133982849313	-0.0209533417638288	0.0205971236467014	-1.0172945564263034	0.309026	0.309026	chr2	31547411	0.5100049795347038	chr2:31547411:T:C
chr2:31547572	['T', 'C']	19959	4005.802806314207	572.1005747185369	0.003759055806536	0.0167529602224897	0.2243815872904509	0.822463	0.822463	chr2	31547572	0.084883630468893	chr2:31547572:T:C
chr2:31548363	['C', 'A']	19959	12125.430067652218	1450.8849176961562	-0.018956903346049	0.0109825425843943	-1.7260942263939811	0.0843459	0.0843459	chr2	31548363	1.0739360233374784	chr2:31548363:C:A
chr2:31548677	['T', 'C']	19959	2548.5107491856675	375.7924535917802	0.0038190753379533	0.0206614277663026	0.1848408242232902	0.853356	0.853356	chr2	31548677	0.0688697536138464	chr2:31548677:T:C
chr2:31548725	['C', 'T']	19959	13712.809342421811	1939.4729042517167	0.0060044157090653	0.0107185643052568	0.5601884299113228	0.575357	0.575357	chr2	31548725	0.2400625987552881	chr2:31548725:C:T
chr2:31549321	['C', 'T']	19959	1940.5833709216656	227.60194001505445	-0.0172365057168356	0.0234680817878085	-0.7344658959638445	0.462673	0.462673	chr2	31549321	0.3347258436882329	chr2:31549321:C:T
chr2:31550036	['C', 'T']	19959	2013.30261575466	233.4506764163712	-0.0194965244350346	0.0230422728010669	-0.846119851255815	0.397496	0.397496	chr2	31550036	0.4006672372884372	chr2:31550036:C:T
chr2:31551720	['A', 'G']	19959	11486.755175698032	1510.0528954722863	-0.0103451756829807	0.0111854442836923	-0.9248783884305244	0.35504	0.35504	chr2	31551720	0.4497227151120668	chr2:31551720:A:G
chr2:31551905	['T', 'A']	19959	1994.599609081341	226.1994627333877	-0.0221377501743884	0.0231576131863991	-0.9559599254119322	0.339104	0.339104	chr2	31551905	0.4696670873446448	chr2:31551905:T:A
chr2:31552266	['C', 'T']	19959	1708.0855797174063	190.68511179665404	-0.0176986844248282	0.0248837361557854	-0.7112551071119312	0.476934	0.476934	chr2	31552266	0.3215417161779019	chr2:31552266:C:T
chr2:31553069	['A', 'C']	19959	12435.115164879222	1775.5616435941613	0.0082647561135532	0.0109401375166302	0.7554526715034274	0.449986	0.449986	chr2	31553069	0.3468009978187192	chr2:31553069:A:C
chr2:31554283	['A', 'T']	19959	2386.239114095305	344.54494896214345	0.0006421724874611	0.021294781610421	0.0301563312181082	0.975943	0.975943	chr2	31554283	0.0105755465836736	chr2:31554283:A:T
chr2:31554334	['T', 'A']	19959	13845.081028262175	1923.7111394027336	0.0031211236751992	0.0106852817382025	0.2920955901462565	0.770217	0.770217	chr2	31554334	0.1133868999891718	chr2:31554334:T:A
chr2:31554758	['T', 'G']	19959	463.0	67.72791850647458	0.0298033807044594	0.0476002606836853	0.6261180144056304	0.531245	0.531245	chr2	31554758	0.2747051444383441	chr2:31554758:T:G
chr2:31555956	['A', 'C']	19959	31625.753607937462	4205.037453305963	-0.0153418645088638	0.012439443451993	-1.2333240283676683	0.217469	0.217469	chr2	31555956	0.6626026425643855	chr2:31555956:A:C
chr2:31557210	['A', 'G']	19959	15901.186770233026	2050.829965744146	-0.0104383903704106	0.0103482644119659	-1.008709282528628	0.313126	0.313126	chr2	31557210	0.5042808698224885	chr2:31557210:A:G
chr2:31558682	['C', 'T']	19959	15832.96637265711	2035.89122515623	-0.0099445639921731	0.0103567167902608	-0.9602042996410586	0.336964	0.336964	chr2	31558682	0.4724164950826393	chr2:31558682:C:T
chr2:31558908	['T', 'C']	19959	680.0	55.654469197834175	-0.0502325177878243	0.0392220392720499	-1.2807217248293514	0.200306	0.200306	chr2	31558908	0.698306041580791	chr2:31558908:T:C
chr2:31561391	['C', 'T']	19959	847.0	97.7299528301321	-0.024353457226055	0.0351873483412318	-0.6921083393350806	0.488877	0.488877	chr2	31561391	0.3108003943337283	chr2:31561391:C:T
chr2:31561399	['T', 'C']	19959	921.0	101.55235714284618	-0.0311814712353907	0.033791976366888	-0.9227477818061196	0.35615	0.35615	chr2	31561399	0.4483670513194119	chr2:31561399:T:C
chr2:31561567	['C', 'T']	19959	28398.96005412991	3736.215789429384	-0.0133560329053594	0.01111012197273	-1.2021499798239843	0.22932	0.22932	chr2	31561567	0.6395580668973623	chr2:31561567:C:T
chr2:31561723	['A', 'G']	19959	28035.42790557811	3698.337730523314	-0.0115746262240153	0.0110122286779747	-1.0510702749176863	0.293239	0.293239	chr2	31561723	0.5327782701890805	chr2:31561723:A:G
chr2:31561922	['G', 'A']	19959	13713.435401423274	1724.095079732995	-0.0129903765134409	0.0106735499302245	-1.2170624205032103	0.223595	0.223595	chr2	31561922	0.6505379123092656	chr2:31561922:G:A
chr2:31561938	['A', 'G']	19959	28047.62104735655	3703.022082930901	-0.0113963468327017	0.0110158358156549	-1.0345421830367196	0.300895	0.300895	chr2	31561938	0.5215850289114687	chr2:31561938:A:G
chr2:31562599	['T', 'G']	19959	6663.335404660487	1011.3961836007776	0.0191208939994695	0.0134584345393158	1.420736857887304	0.155409	0.155409	chr2	31562599	0.80852383407335	chr2:31562599:T:G
chr2:31562948	['C', 'G']	19959	16518.655258806433	2093.3443837905315	-0.0148571272921289	0.0102846975910247	-1.444585721712849	0.14859	0.14859	chr2	31562948	0.8280104172978815	chr2:31562948:C:G
chr2:31563919	['G', 'A']	19959	26606.6653302596	3514.703147165068	-0.010212819769234	0.0106799610416752	-0.9562600209290772	0.338952	0.338952	chr2	31563919	0.4698617991748036	chr2:31563919:G:A
chr2:31566723	['C', 'T']	19959	4674.468407075212	733.3082185285247	0.0238328490374314	0.0157000742853078	1.5180086797254402	0.129028	0.129028	chr2	31566723	0.8893160344606916	chr2:31566723:C:T
chr2:31567511	['T', 'C']	19959	4659.838694922986	721.2836190883849	0.0245770271528512	0.0158305796256538	1.5525033027232722	0.120558	0.120558	chr2	31567511	0.9188039653729908	chr2:31567511:T:C
chr2:31568349	['G', 'A']	19959	11104.11269228842	1522.255676607613	-0.0028142860148606	0.0113474450801432	-0.2480105429005621	0.804129	0.804129	chr2	31568349	0.0946742752637571	chr2:31568349:G:A
chr2:31571900	['C', 'T']	19959	27113.79237245665	3532.2225829790723	-0.0155484262690016	0.0108000230919856	-1.4396660207643162	0.149978	0.149978	chr2	31571900	0.8239724421398664	chr2:31571900:C:T
chr2:31572614	['C', 'A']	19959	5468.273975348231	723.729044121957	-0.0111210065756442	0.0147850518802295	-0.7521790701671595	0.451952	0.451952	chr2	31572614	0.3449076874056182	chr2:31572614:C:A
chr2:31572741	['C', 'A']	19959	18726.629529394075	2389.596066829984	-0.011259899569294	0.0101298716271771	-1.1115540239508228	0.266343	0.266343	chr2	31572741	0.5745587128131566	chr2:31572741:C:A
chr2:31574793	['C', 'A']	19959	923.04624711895	147.3457848718841	0.0192281255843549	0.0335748638881851	0.5726940740069906	0.566858	0.566858	chr2	31574793	0.2465257198373271	chr2:31574793:C:A
chr2:31577953	['A', 'G']	19959	4649.698887552616	704.4220697464424	0.0201273934089822	0.0157599668205071	1.2771215598494836	0.201574	0.201574	chr2	31577953	0.6955654860396309	chr2:31577953:A:G
chr2:31578333	['T', 'C']	19959	22513.2140594358	2947.930914635024	-0.0099743512387438	0.0102362002746677	-0.974419312938622	0.32986	0.32986	chr2	31578333	0.4816703453595228	chr2:31578333:T:C
chr2:31578425	['T', 'C']	19959	22437.745151105097	2938.9057048664786	-0.0094041201052615	0.0101916749480433	-0.9227256710210292	0.356161	0.356161	chr2	31578425	0.4483536379668137	chr2:31578425:T:C
chr2:31578869	['T', 'G']	19959	27429.12282020445	3557.2629987625432	-0.0189943418653876	0.0108795954862797	-1.7458683909104358	0.0808492	0.0808492	chr2	31578869	1.0923242730649945	chr2:31578869:T:G
chr2:31580233	['G', 'A']	19959	5371.269115141798	814.089647214436	0.0227833158327199	0.0147957347126475	1.539857011172594	0.123611	0.123611	chr2	31580233	0.9079428801635936	chr2:31580233:G:A
chr2:31580605	['A', 'G']	19959	28081.813949992487	3680.987354160807	-0.0175671086092813	0.0110577852785773	-1.5886642909692454	0.112152	0.112152	chr2	31580605	0.9501929772640808	chr2:31580605:A:G
chr2:31580636	['G', 'C']	19959	29745.49032969235	3906.956155704757	-0.018123220942758	0.0115503353642067	-1.569064479194254	0.116649	0.116649	chr2	31580636	0.9331189799421826	chr2:31580636:G:C
chr2:31582871	['T', 'C']	19959	23289.88451789515	3067.1609432965643	-0.0101665937316936	0.0103772447923548	-0.9797006753838572	0.327246	0.327246	chr2	31582871	0.4851256532219569	chr2:31582871:T:C
chr2:31583231	['T', 'C']	19959	4646.698436560433	716.5270957137654	0.0237110508310537	0.0157279170163409	1.507577310232401	0.131679	0.131679	chr2	31583231	0.8804834802494463	chr2:31583231:T:C
chr2:31583435	['T', 'C']	19959	2095.314942874324	198.37065274954804	-0.0343235784035319	0.0226521752796746	-1.5152442526934593	0.129726	0.129726	chr2	31583435	0.8869729728372517	chr2:31583435:T:C
chr2:31585775	['T', 'C']	19959	2470.371316897174	351.69464108753226	-0.0013094659804809	0.0209635332523313	-0.0624639923394287	0.950194	0.950194	chr2	31585775	0.0221877162606551	chr2:31585775:T:C
chr2:31585905	['T', 'A']	19959	19757.80847542629	2553.345718580303	-0.0083832814040766	0.0100753695502078	-0.832056964491557	0.405387	0.405387	chr2	31585905	0.3921301824283809	chr2:31585905:T:A
chr2:31586237	['G', 'A']	19959	21714.52774018944	2833.3926848845585	-0.0088202193074535	0.010143881212795	-0.8695112967537575	0.384578	0.384578	chr2	31586237	0.4150155634461643	chr2:31586237:G:A
chr2:31587165	['G', 'C']	19959	3737.0	510.4019092990318	0.0002815389574789	0.0173874813115135	0.0161920494656444	0.987081	0.987081	chr2	31587165	0.0056472076042791	chr2:31587165:G:C
chr2:31587758	['T', 'G']	19959	6029.60419902791	754.4540777655141	-0.0210090432061455	0.0141832078018427	-1.4812617497866722	0.138553	0.138553	chr2	31587758	0.858384066277705	chr2:31587758:T:G
chr2:31588929	['G', 'A']	19959	16610.65791188412	2194.5413927263585	-0.0053585803507711	0.0102233086052345	-0.524153242134104	0.600178	0.600178	chr2	31588929	0.2217199280276493	chr2:31588929:G:A
chr2:31589383	['A', 'G']	19959	4220.211444032468	559.5925131567436	-0.0050339775160947	0.0164430373830004	-0.3061464496394747	0.759496	0.759496	chr2	31589383	0.1194745090724288	chr2:31589383:A:G
chr2:31590327	['T', 'C']	19959	20053.0141310884	2676.384471362226	-0.0060082170015739	0.0101298118835867	-0.5931222682732156	0.553106	0.553106	chr2	31590327	0.2571916303524618	chr2:31590327:T:C
chr2:31590384	['A', 'G']	19959	24635.70294648226	3266.840568806788	-0.0106963031145588	0.0104047063478108	-1.02802546818723	0.30395	0.30395	chr2	31590384	0.5171978522795402	chr2:31590384:A:G
chr2:31590411	['T', 'A']	19959	20025.009921828023	2667.809094781952	-0.0063851288445608	0.0101275496050246	-0.630471248582477	0.528394	0.528394	chr2	31590411	0.2770421225141451	chr2:31590411:T:A
chr2:31590513	['T', 'C']	19959	675.067645437691	53.643705251086814	-0.0534729870107893	0.0393566690837246	-1.358676642503322	0.174264	0.174264	chr2	31590513	0.7587923215311981	chr2:31590513:T:C
chr2:31590775	['A', 'G']	19959	28840.224867194545	3808.6125004995815	-0.0146347632070404	0.0112620895213012	-1.2994713973246312	0.193797	0.193797	chr2	31590775	0.7126529501620855	chr2:31590775:A:G
chr2:31591665	['C', 'T']	19959	28482.12437960596	3770.2206759851824	-0.0132560699065318	0.0111541639984331	-1.18844136668548	0.234674	0.234674	chr2	31591665	0.6295350240870442	chr2:31591665:C:T
chr2:31592709	['G', 'C']	19959	1727.086531716605	264.94066250223625	0.0157383713495935	0.0247415438646981	0.6361111269232237	0.524711	0.524711	chr2	31592709	0.2800798311909772	chr2:31592709:G:C
chr2:31594488	['C', 'T']	19959	719.0360256538731	124.17521775270689	0.0389127319484314	0.0383473505850467	1.014743687758318	0.31024	0.31024	chr2	31594488	0.5083022082653699	chr2:31594488:C:T
chr2:31595096	['C', 'T']	19959	462.0462995440196	67.82120720049502	0.0278849420682879	0.0476513568393967	0.5851867379615407	0.558429	0.558429	chr2	31595096	0.2530320362786212	chr2:31595096:C:T
chr2:31595187	['A', 'G']	19959	935.1405592303068	144.30605437566666	0.0125578471482368	0.0334104454158565	0.3758659003772791	0.707021	0.707021	chr2	31595187	0.1505676865585823	chr2:31595187:A:G
chr2:31597703	['G', 'A']	19959	1245.0623810001002	204.5969199001545	0.0286431256752279	0.0291515648190954	0.9825587701029856	0.325837	0.325837	chr2	31597703	0.4869996014779252	chr2:31597703:G:A
chr2:31599334	['T', 'A']	19959	1970.4936353613311	255.7506595023085	-0.0039190591439004	0.0232875985278422	-0.1682895357035159	0.866357	0.866357	chr2	31599334	0.0623031112374856	chr2:31599334:T:A
chr2:31602465	['G', 'A']	19959	418.02094398236295	64.7474822450083	0.0171787205455354	0.0498302299994753	0.344744957944531	0.73029	0.73029	chr2	31602465	0.1365046461948545	chr2:31602465:G:A
chr2:31604756	['G', 'A']	19959	25914.984109479174	3446.2849520277923	-0.0102344944466811	0.0105479082323185	-0.9702866408453252	0.331915	0.331915	chr2	31604756	0.4789731203843288	chr2:31604756:G:A
chr2:31605843	['T', 'C']	19959	32238.8986797512	4314.519877961444	-0.0141138067857396	0.0131150497024698	-1.0761535111133973	0.281872	0.281872	chr2	31605843	0.5499480630054732	chr2:31605843:T:C
chr2:31608492	['T', 'C']	19959	19788.94887986769	2654.882826249834	-0.0046695126163035	0.0101219923620166	-0.4613234676827255	0.644572	0.644572	chr2	31608492	0.190728564026303	chr2:31608492:T:C
chr2:31608907	['T', 'A']	19959	28361.10484113461	3752.934899815879	-0.0142238731532786	0.0111320808719094	-1.277737138001844	0.201357	0.201357	chr2	31608907	0.6960332679262781	chr2:31608907:T:A
chr2:31611589	['A', 'C']	19959	25849.770861524583	3434.3274186537087	-0.0093945115833269	0.0105564335345765	-0.8899323386592787	0.373513	0.373513	chr2	31611589	0.4276942781055758	chr2:31611589:A:C
chr2:31612299	['G', 'A']	19959	25670.24498073422	3446.5807119272986	-0.0074083911084434	0.010733420115677	-0.6902171934575508	0.490066	0.490066	chr2	31612299	0.309745427102947	chr2:31612299:G:A
chr2:31614037	['A', 'C']	19959	26944.399949887244	3571.6728182471848	-0.0112604798475825	0.0107711374579696	-1.0454308926538571	0.295837	0.295837	chr2	31614037	0.5289475102210426	chr2:31614037:A:C
chr2:31615752	['T', 'A']	19959	26418.265386928622	3474.126505663682	-0.013934879512226	0.0106522243837005	-1.3081661642002644	0.190832	0.190832	chr2	31615752	0.7193487980902633	chr2:31615752:T:A
chr2:31615987	['T', 'A']	19959	2458.0	362.4054144467573	0.0044648325232334	0.0209849931753515	0.2127631153331843	0.831514	0.831514	chr2	31615987	0.0801304342718082	chr2:31615987:T:A
chr2:31616523	['G', 'A']	19959	25707.576038482737	3383.1708149567894	-0.0135491686758388	0.0105130339176479	-1.2887971999304833	0.197484	0.197484	chr2	31616523	0.704468084813179	chr2:31616523:G:A
chr2:31616881	['C', 'T']	19959	27509.891600681567	3607.35143897716	-0.0153770625638874	0.0108817700871222	-1.4131030559159703	0.157641	0.157641	chr2	31616881	0.8023308188387587	chr2:31616881:C:T
chr2:31617312	['G', 'T']	19959	5032.504284211054	630.7574070462381	-0.0088858334061734	0.0153351048660248	-0.5794439284116119	0.562296	0.562296	chr2	31617312	0.2500350059163599	chr2:31617312:G:T
chr2:31618240	['T', 'A']	19959	1053.1582982561636	117.23401139856408	-0.029882285953642	0.0315493163267202	-0.9471611252740088	0.343568	0.343568	chr2	31618240	0.4639872932418586	chr2:31618240:T:A
chr2:31619435	['C', 'T']	19959	27919.398837558874	3672.676068894538	-0.0141614610888431	0.010996669701469	-1.2877954392820663	0.197832	0.197832	chr2	31619435	0.7037034584446913	chr2:31619435:C:T
chr2:31621511	['G', 'A']	19959	1179.0590740555167	200.4288771879657	0.0347646432834795	0.0299389329105432	1.1611851159610598	0.245581	0.245581	chr2	31621511	0.6098052365306695	chr2:31621511:G:A
chr2:31621691	['C', 'G']	19959	1181.1183544620935	156.60008871255044	-0.0134298063080265	0.0298283944829275	-0.4502356409331091	0.652545	0.652545	chr2	31621691	0.1853895336788593	chr2:31621691:C:G
chr2:31621815	['C', 'T']	19959	1184.3560366862123	157.04086660021096	-0.0141605189833024	0.0297943804941393	-0.4752748252673975	0.634596	0.634596	chr2	31621815	0.1975026696818758	chr2:31621815:C:T
chr2:31623376	['C', 'A']	19959	2360.118248321475	316.0745610452535	-0.006718861243782	0.0213598374614209	-0.3145558226235247	0.753102	0.753102	chr2	31623376	0.1231461990487554	chr2:31623376:C:A
chr2:31623568	['C', 'T']	19959	28114.268808581022	3732.515603361614	-0.0113338841820288	0.011063910305955	-1.024401307368563	0.305658	0.305658	chr2	31623568	0.5147642329172646	chr2:31623568:C:T
chr2:31624966	['G', 'A']	19959	26183.247406665003	3447.4069689748085	-0.013801404746835	0.0106501988225639	-1.2958823564490396	0.195031	0.195031	chr2	31624966	0.7098963524379627	chr2:31624966:G:A
chr2:31625163	['G', 'C']	19959	485.0	66.7890888962152	0.0004229478105853	0.0462324164780685	0.0091482955641301	0.992701	0.992701	chr2	31625163	0.0031815406325595	chr2:31625163:G:C
chr2:31625239	['C', 'A']	19959	654.1310949636683	53.87748463902145	-0.0487938331770698	0.0399365947632082	-1.2217825146680077	0.221804	0.221804	chr2	31625239	0.654030626075662	chr2:31625239:C:A
chr2:31625339	['T', 'C']	19959	20301.068554247056	2699.231479008514	-0.0074403045855649	0.0101100844877162	-0.7359290216224201	0.461783	0.461783	chr2	31625339	0.3355620591669781	chr2:31625339:T:C
chr2:31625941	['C', 'T']	19959	1171.1760372820204	155.62283193229797	-0.0141939917416821	0.0299712469890664	-0.4735869597571349	0.6358	0.6358	chr2	31625941	0.1966794764212458	chr2:31625941:C:T
chr2:31626782	['G', 'A']	19959	527.0528135491306	80.28451126717295	0.010265496633417	0.044164267341164	0.2324389659657947	0.816199	0.816199	chr2	31626782	0.0882039416562886	chr2:31626782:G:A
chr2:31628133	['C', 'T']	19959	28412.270595309685	3765.481390615176	-0.0116668523695913	0.0111318677276926	-1.0480588392698726	0.294624	0.294624	chr2	31628133	0.530731878528609	chr2:31628133:C:T
chr2:31628605	['A', 'G']	19959	28275.833391792352	3733.4535166500727	-0.0132539126111581	0.0111057229000238	-1.1934308761773431	0.232715	0.232715	chr2	31628605	0.6331756226983337	chr2:31628605:A:G
chr2:31629385	['C', 'T']	19959	19510.910197945377	2610.780184295505	-0.0049518300559005	0.0101123106393319	-0.4896833406838146	0.624363	0.624363	chr2	31629385	0.2045628413110063	chr2:31629385:C:T
chr2:31630252	['G', 'T']	19959	25906.78800180424	3396.9246145885	-0.015441712370812	0.0105795706323926	-1.4595783616711662	0.144422	0.144422	chr2	31630252	0.8403666450569507	chr2:31630252:G:T
chr2:31630932	['G', 'A']	19959	443.044395450218	63.496642224217	0.0032192216199278	0.048293189938814	0.0666599498605605	0.946853	0.946853	chr2	31630932	0.0237174404732836	chr2:31630932:G:A
chr2:31631372	['G', 'A']	19959	12389.345178428228	1619.5453988613226	-0.0102763269208511	0.0109247833974785	-0.9406435392781208	0.346899	0.346899	chr2	31631372	0.4597969520896434	chr2:31631372:G:A
chr2:31632232	['C', 'G']	19959	738.0369776530715	127.9377545261987	0.0250192951546407	0.037454832294874	0.6679857743766963	0.50415	0.50415	chr2	31632232	0.2974402284748413	chr2:31632232:C:G
chr2:31632454	['G', 'A']	19959	6740.0	898.9693709239807	-0.0088517306233319	0.0134905887330378	-0.6561411661489931	0.511741	0.511741	chr2	31632454	0.2909497865447096	chr2:31632454:G:A
chr2:31634138	['CT', 'C']	19959	5982.752096629471	738.9639948264855	-0.0138106319489592	0.0146913377418693	-0.9400527162070405	0.347202	0.347202	chr2	31634138	0.4594177818064267	chr2:31634138:CT:C
chr2:31634645	['T', 'C']	19959	526.079073962718	89.77577235017084	0.0571389439980445	0.044314218177292	1.28940431193987	0.197273	0.197273	chr2	31634645	0.7049323509029928	chr2:31634645:T:C
chr2:31634850	['A', 'G']	19959	28779.76777749937	3831.269446849188	-0.0107002051854857	0.0112307976888548	-0.9527555817432553	0.340725	0.340725	chr2	31634850	0.4675959997936739	chr2:31634850:A:G
chr2:31637678	['G', 'A']	19959	761.0381300731536	126.75529269159806	0.0201957871198084	0.0369672264535438	0.5463159954720477	0.584855	0.584855	chr2	31637678	0.232951792901537	chr2:31637678:G:A
chr2:31639005	['C', 'T']	19959	761.0762639675302	131.7012885709075	0.0248667475788951	0.0368688727884117	0.6744645468713929	0.500024	0.500024	chr2	31639005	0.3010091500291411	chr2:31639005:C:T
chr2:31639142	['G', 'T']	19959	15949.589411941644	2083.8954371240807	-0.0080608021189745	0.0102905627157394	-0.7833198573918158	0.433449	0.433449	chr2	31639142	0.363061994661964	chr2:31639142:G:T
chr2:31639499	['T', 'A']	19959	1327.0664896282192	177.92115247749524	-0.0111028763980453	0.0282448192184811	-0.3930942631341242	0.694254	0.694254	chr2	31639499	0.1584816093480711	chr2:31639499:T:A
chr2:31639508	['T', 'C']	19959	1336.0669405752078	177.56474007799693	-0.0122191385045267	0.0281584593049181	-0.4339420126722823	0.664335	0.664335	chr2	31639508	0.1776128664709131	chr2:31639508:T:C
chr2:31641526	['C', 'T']	19959	9701.486070748571	1247.7380650770103	-0.0066283871986301	0.0117324780582156	-0.5649605450562644	0.572107	0.572107	chr2	31641526	0.2425227384032273	chr2:31641526:C:T
chr2:31641627	['T', 'G']	19959	1337.13398807436	177.98810545421242	-0.0118100305202446	0.0281488129697484	-0.4195569643713558	0.674814	0.674814	chr2	31641627	0.1708159159174178	chr2:31641627:T:G
chr2:31642836	['C', 'T']	19959	12809.92543595911	1719.47057876516	0.000956852119423	0.0107544548884018	0.0889726284923104	0.929105	0.929105	chr2	31642836	0.0319352027514847	chr2:31642836:C:T
chr2:31642978	['T', 'C']	19959	28592.29765484065	3793.71458868596	-0.0116313251786669	0.0111864710215924	-1.0397671576868013	0.298461	0.298461	chr2	31642978	0.5251124102343089	chr2:31642978:T:C
chr2:31643808	['A', 'G']	19959	20002.00861939364	2675.0530538969524	-0.0054509711657054	0.0101211420189191	-0.5385727376926557	0.590188	0.590188	chr2	31643808	0.2290096250406751	chr2:31643808:A:G
chr2:31644874	['T', 'C']	19959	15396.08252451598	2017.807377732316	-0.0032204131937298	0.0103801025800336	-0.3102486867446163	0.756375	0.756375	chr2	31644874	0.1212628340595156	chr2:31644874:T:C
chr2:31645984	['C', 'T']	19959	1191.0	154.06683027478886	-0.0153893010547394	0.0297136849894329	-0.5179196407383456	0.60452	0.60452	chr2	31645984	0.21858932632355	chr2:31645984:C:T
chr2:31647347	['G', 'A']	19959	2327.0	302.9010788699273	-0.0106931093607513	0.0215117960626788	-0.4970811981293848	0.619137	0.619137	chr2	31647347	0.208213241511764	chr2:31647347:G:A
chr2:31647444	['A', 'T']	19959	28395.268039687315	3751.1973278326896	-0.0135992121361548	0.0111309410691084	-1.2217486420709307	0.221817	0.221817	chr2	31647444	0.6540051726897026	chr2:31647444:A:T
chr2:31648407	['G', 'A']	19959	24650.47011073809	3243.7273919085897	-0.0116549198343392	0.0103817099688551	-1.1226397066864455	0.261604	0.261604	chr2	31648407	0.5823556198101305	chr2:31648407:G:A
chr2:31651423	['G', 'A']	19959	27668.38626114841	3689.2124332667054	-0.0093883684118876	0.010938341461138	-0.8582990799147052	0.390738	0.390738	chr2	31651423	0.4081143507721357	chr2:31651423:G:A
chr2:31651888	['C', 'A']	19959	421.0	67.88825102853502	0.0308157356707416	0.0495481881919347	0.6219346618966318	0.533992	0.533992	chr2	31651888	0.2724652493045533	chr2:31651888:C:A
chr2:31652838	['A', 'C']	19959	664.099819603127	50.94949084356092	-0.0558637828642506	0.0396578702618729	-1.4086430384527753	0.158956	0.158956	chr2	31652838	0.7987230744323679	chr2:31652838:A:C
chr2:31653530	['G', 'A']	19959	421.0	67.88825102853502	0.0308157356707416	0.0495481881919347	0.6219346618966318	0.533992	0.533992	chr2	31653530	0.2724652493045533	chr2:31653530:G:A
chr2:31653662	['T', 'C']	19959	412.80662650602375	66.06055353517345	0.0359705209748613	0.0503610260051524	0.714253140338744	0.475079	0.475079	chr2	31653662	0.3232341663513429	chr2:31653662:T:C
chr2:31654075	['A', 'C']	19959	9058.815484840889	1178.1882769606716	-0.0069125750204003	0.0120446462727687	-0.573912663257594	0.566033	0.566033	chr2	31654075	0.2471582484934925	chr2:31654075:A:C
chr2:31654771	['G', 'C']	19959	1615.1618479731424	207.94704868779863	-0.0030737098571019	0.0256105076711051	-0.1200175293896997	0.90447	0.90447	chr2	31654771	0.0436058335034806	chr2:31654771:G:C
chr2:31655214	['G', 'C']	19959	623.0312155526606	67.73905001815274	-0.0382603182400423	0.0409002781781654	-0.9354537412527336	0.349566	0.349566	chr2	31655214	0.4564708149691511	chr2:31655214:G:C
chr2:31655792	['G', 'A']	19959	1141.1715273601924	136.91026384936524	0.0004793847264231	0.0304651177784468	0.0157355284134925	0.987446	0.987446	chr2	31655792	0.005486645112401	chr2:31655792:G:A
chr2:31656007	['T', 'C']	19959	1064.159951894167	128.75588020060525	-0.0191525135308837	0.031369307879121	-0.6105494454862169	0.541505	0.541505	chr2	31656007	0.2663975289511551	chr2:31656007:T:C
chr2:31656085	['A', 'G']	19959	1075.1616055321708	133.85297319842215	-0.0172266543611203	0.0312201589439239	-0.5517798417382159	0.581105	0.581105	chr2	31656085	0.2357453877464488	chr2:31656085:A:G
chr2:31660419	['G', 'T']	19959	942.047199118148	114.5491900689072	-0.0186841115772753	0.0334388569461229	-0.5587544935336577	0.576336	0.576336	chr2	31660419	0.2393242519906691	chr2:31660419:G:T
chr2:31660795	['T', 'G']	19959	421.0	50.219479945146894	-0.009438368232938	0.049204710324418	-0.1918183883353581	0.847886	0.847886	chr2	31660795	0.071662535596021	chr2:31660795:T:G
chr2:31663502	['TAATA', 'T']	19959	17134.87755716005	2285.480673834886	-0.0031743917494947	0.0102102599594544	-0.3109021476534868	0.755878	0.755878	chr2	31663502	0.1215482947136218	chr2:31663502:TAATA:T
chr2:31665163	['G', 'A']	19959	437.0218959815613	58.962620570372366	-0.0119558239713968	0.0485469512349356	-0.2462734253596774	0.805473	0.805473	chr2	31665163	0.0939490128456819	chr2:31665163:G:A
chr2:31666502	['G', 'A']	19959	4371.219009920834	554.1428690391825	-0.006044208919021	0.0161916953560831	-0.37329067686234	0.708936	0.708936	chr2	31666502	0.1493929694733646	chr2:31666502:G:A
chr2:31666664	['A', 'G']	19959	8893.060587792019	1140.661074084852	-0.0090730635776225	0.0121441393240881	-0.7471145822269933	0.455003	0.455003	chr2	31666664	0.3419857398722271	chr2:31666664:A:G
chr2:31666858	['A', 'T']	19959	1620.380152442082	204.10185648870765	-0.0082675413969914	0.0255503259929962	-0.3235787049941266	0.74626	0.74626	chr2	31666858	0.1271098362100172	chr2:31666858:A:T
chr2:31667202	['C', 'G']	19959	1761.0	252.4490829917176	0.0029506165354321	0.0244947396553859	0.1204591915220998	0.904121	0.904121	chr2	31667202	0.0437734432903982	chr2:31667202:C:G
chr2:31667273	['A', 'G']	19959	17353.825263157894	2325.9649064047976	-0.0020990898384274	0.0101924277979338	-0.2059460101206622	0.836835	0.836835	chr2	31667273	0.07736016405401	chr2:31667273:A:G
chr2:31669989	['G', 'A']	19959	1058.1060279601145	128.13359796270674	-0.0202415738557793	0.0314504548729604	-0.6436019427236346	0.519841	0.519841	chr2	31669989	0.2841294705611419	chr2:31669989:G:A
chr2:31670761	['T', 'A']	19959	36734.521497294045	4958.371957470302	-0.0014140930115025	0.0185119217833771	-0.0763882339202799	0.939111	0.939111	chr2	31670761	0.027283072442687	chr2:31670761:T:A
chr2:31671535	['C', 'T']	19959	36204.81395931456	4898.19952740227	0.0023822263698264	0.0173312490620534	0.1374526649116307	0.890674	0.890674	chr2	31671535	0.050281225152955	chr2:31671535:C:T
chr2:31673862	['T', 'C']	19959	560.1964715316759	76.27462342839998	0.0177475773936597	0.043305439830845	0.4098232800078553	0.68194	0.68194	chr2	31673862	0.166253834749992	chr2:31673862:T:C
chr2:31676392	['C', 'T']	19959	1679.0841266659986	266.6306132855669	0.0191747484904066	0.0250852310081474	0.7643839709580086	0.444648	0.444648	chr2	31676392	0.3519836567744216	chr2:31676392:C:T
chr2:31676400	['T', 'A']	19959	30994.211576046106	4240.563656829851	0.0067354939298572	0.0121063284009665	0.5563614092377908	0.57797	0.57797	chr2	31676400	0.2380947034005563	chr2:31676400:T:A
chr2:31677381	['T', 'C']	19959	559.0280088185189	67.06332812795749	-0.0022706069332632	0.0432539431265817	-0.052494796292176	0.958135	0.958135	chr2	31677381	0.0185732950713156	chr2:31677381:T:C
chr2:31679356	['C', 'A']	19959	30746.16186419444	4239.219389487919	0.0108375432262101	0.0119749899039211	0.905014811132448	0.365468	0.365468	chr2	31679356	0.4371506434169966	chr2:31679356:C:A
chr2:31680128	['T', 'G']	19959	1811.544579762442	256.83050196906646	0.0024860227133965	0.0242176208756664	0.1026534656793848	0.918239	0.918239	chr2	31680128	0.0370442655613946	chr2:31680128:T:G
chr2:31680494	['G', 'A']	19959	13852.940698781891	1823.596221551532	-0.0014964125027932	0.0105912389411188	-0.1412877672869451	0.887644	0.887644	chr2	31680494	0.051761178180018	chr2:31680494:G:A
chr2:31680780	['C', 'T']	19959	1822.182592574034	269.6046682783085	0.007255402086348	0.0240647996021491	0.3014943904083063	0.763041	0.763041	chr2	31680780	0.1174521257471271	chr2:31680780:C:T
chr2:31687090	['T', 'TTG']	19959	1071.3757518043303	125.1260988610828	-0.0243786039755024	0.0312749872700384	-0.7794920511081161	0.435699	0.435699	chr2	31687090	0.3608134368395049	chr2:31687090:T:TTG
chr2:31688396	['G', 'T']	19959	1065.1067294683571	122.59859651730628	-0.0266926195006731	0.0313562027144801	-0.8512707914197325	0.394629	0.394629	chr2	31688396	0.4038110030240253	chr2:31688396:G:T
chr2:31689649	['C', 'T']	19959	550.0551185047852	65.80658560943819	-0.0029758430086156	0.0435858070484202	-0.0682755054944772	0.945567	0.945567	chr2	31689649	0.0243076929433466	chr2:31689649:C:T
chr2:31690193	['C', 'G']	19959	36870.84732939172	4990.270043217599	0.0035460537688539	0.0189475073667923	0.1871514653726346	0.851544	0.851544	chr2	31690193	0.0697929067577427	chr2:31690193:C:G
chr2:31692505	['C', 'T']	19959	1800.1803878338428	272.7290168708903	0.0127279509226793	0.0242511566393849	0.5248389226107509	0.599701	0.599701	chr2	31692505	0.2220652269765947	chr2:31692505:C:T
chr2:31693105	['G', 'A']	19959	2352.0	332.9052158221583	-0.0007789535006269	0.0214248164021122	-0.0363575344594377	0.970998	0.970998	chr2	31693105	0.0127816646232601	chr2:31693105:G:A
chr2:31693495	['A', 'C']	19959	12063.417639689302	1703.4029647593366	0.0098546665828834	0.0109866474807273	0.8969675781597933	0.369747	0.369747	chr2	31693495	0.4320953410328448	chr2:31693495:A:C
chr2:31693660	['G', 'A']	19959	653.0654406974996	48.21606186977679	-0.0574161986879435	0.0399635854011252	-1.4367129002976502	0.150815	0.150815	chr2	31693660	0.8215554615613566	chr2:31693660:G:A
chr2:31695226	['C', 'T']	19959	1442.2890503633173	176.07865014959958	-0.0130163081476222	0.0271025995513524	-0.4802605050102195	0.631047	0.631047	chr2	31695226	0.1999382935601449	chr2:31695226:C:T
chr2:31696057	['G', 'T']	19959	38181.91301733641	5128.644031501987	-0.0166226917932316	0.0245744596615069	-0.6764214563492158	0.498781	0.498781	chr2	31696057	0.3020900984018303	chr2:31696057:G:T
chr2:31696326	['A', 'T']	19959	30859.546146908506	4255.369239583763	0.0110190623798798	0.012038178447114	0.9153430004621228	0.360023	0.360023	chr2	31696326	0.4436697535271251	chr2:31696326:A:T
chr2:31697381	['A', 'G']	19959	2926.1466078765407	435.47880396603045	0.0057713133831244	0.0193606136815953	0.298095580958302	0.765633	0.765633	chr2	31697381	0.1159793560449034	chr2:31697381:A:G
chr2:31697569	['G', 'A']	19959	1436.1439094052212	172.67393018237513	-0.0160962234031522	0.0271530248152983	-0.5927966962297099	0.553324	0.553324	chr2	31697569	0.2570204921904812	chr2:31697569:G:A
chr2:31698148	['C', 'T']	19959	1122.2811466372657	133.58341644638372	-0.0187890159890876	0.0305979417445352	-0.6140614341303956	0.539182	0.539182	chr2	31698148	0.2682646146759243	chr2:31698148:C:T
chr2:31699038	['A', 'G']	19959	36934.850536125865	4991.720088850001	0.0008546128651915	0.019107219617174	0.0447272226056057	0.964325	0.964325	chr2	31699038	0.0157765740647524	chr2:31699038:A:G
chr2:31699255	['T', 'C']	19959	1453.0	175.64680680172458	-0.0143125980187096	0.0270108226144674	-0.5298838255686309	0.596198	0.596198	chr2	31699255	0.2246094851809806	chr2:31699255:T:C
chr2:31699376	['A', 'G']	19959	1820.0911915021543	266.52366867292903	0.0085917985634663	0.0241222964729639	0.3561766423481279	0.721712	0.721712	chr2	31699376	0.1416360735709308	chr2:31699376:A:G
chr2:31700698	['G', 'C']	19959	14136.833174642949	1866.719420530928	-0.0002213622877063	0.010575137678721	-0.0209323315148623	0.9833	0.9833	chr2	31700698	0.0073139608378721	chr2:31700698:G:C
chr2:31701610	['A', 'G']	19959	36954.0	4993.720306480688	0.0013789994468428	0.0191953531319473	0.0718402749542405	0.94273	0.94273	chr2	31701610	0.025612672374236	chr2:31701610:A:G
chr2:31702173	['T', 'C']	19959	1818.182191712181	268.0538752056979	0.0103694307213451	0.0241487919224938	0.4293974934491981	0.667639	0.667639	chr2	31702173	0.1754583020256179	chr2:31702173:T:C
chr2:31703216	['T', 'C']	19959	30928.09916320088	4257.366513120773	0.0097689291048613	0.012076044147196	0.8089510924096489	0.418553	0.418553	chr2	31703216	0.3782495408961522	chr2:31703216:T:C
chr2:31703830	['G', 'A']	19959	10979.200350789277	1545.0851619569842	0.0078736546440389	0.0113052260727734	0.6964614942996314	0.486148	0.486148	chr2	31703830	0.3132314965844331	chr2:31703830:G:A
chr2:31707104	['A', 'G']	19959	3244.4876728803365	498.6858588855623	0.0104052329205086	0.0184570040818722	0.5637552483790289	0.572927	0.572927	chr2	31707104	0.2419007105227631	chr2:31707104:A:G
chr2:31708573	['T', 'C']	19959	30994.105777421457	4258.218966474682	0.0093921448516547	0.0121190456734521	0.7749904658111053	0.438354	0.438354	chr2	31708573	0.3581750261348481	chr2:31708573:T:C
chr2:31708820	['A', 'C']	19959	30479.581328923632	4229.763617021003	0.0135298346829275	0.0118884793361775	1.1380626823949829	0.255108	0.255108	chr2	31708820	0.5932759220198531	chr2:31708820:A:C
chr2:31708827	['C', 'T']	19959	2940.441972339146	440.0050940733097	0.0082049540844872	0.0192875786253483	0.4254009403598266	0.670549	0.670549	chr2	31708827	0.1735694808219774	chr2:31708827:C:T
chr2:31710075	['A', 'G']	19959	37467.87724220863	5045.939942765295	-0.0083524147049106	0.0209605934119096	-0.3984817863107265	0.690279	0.690279	chr2	31710075	0.1609753387264962	chr2:31710075:A:G
chr2:31710989	['G', 'T']	19959	37450.876390419886	5036.496785025018	-0.0111573381284379	0.0208670896980917	-0.5346858756953693	0.592873	0.592873	chr2	31710989	0.2270383273882338	chr2:31710989:G:T
chr2:31711830	['C', 'T']	19959	680.0681465150072	100.59510352907856	0.0408517632519666	0.0391121840353824	1.044476657580934	0.296278	0.296278	chr2	31711830	0.5283005956793314	chr2:31711830:C:T
chr2:31716598	['T', 'C']	19959	503.454039416278	57.61937035523458	-0.0140233167802838	0.0452287461838694	-0.3100531843901785	0.756524	0.756524	chr2	31716598	0.1211772898453774	chr2:31716598:T:C
chr2:31717154	['C', 'T']	19959	852.0426896482613	126.55464454031724	0.0205375982236724	0.0349581305626716	0.5874913187034808	0.55688	0.55688	chr2	31717154	0.2542383792472679	chr2:31717154:C:T
chr2:31722768	['A', 'G']	19959	16482.303232272614	2179.1702506287024	-0.0037527573205954	0.0102787553282769	-0.3650984190927898	0.715042	0.715042	chr2	31722768	0.1456684479436329	chr2:31722768:A:G
chr2:31725986	['G', 'T']	19959	39288.0	5332.56858140598	0.0161495363048176	0.040492373948706	0.3988290813790053	0.690023	0.690023	chr2	31725986	0.1611364330212839	chr2:31725986:G:T
chr2:31726662	['C', 'A']	19959	2344.11744663794	265.7479237539964	-0.0222746093928991	0.0216159015030794	-1.0304733017832173	0.3028	0.3028	chr2	31726662	0.5188441291719648	chr2:31726662:C:A
chr2:31727383	['T', 'C']	19959	36279.90632987521	4971.177954063525	0.0213377455950005	0.0174313860490613	1.2240991929697718	0.220929	0.220929	chr2	31727383	0.6557472732035544	chr2:31727383:T:C
chr2:31727581	['T', 'G']	19959	38322.92008217256	5201.666000604113	0.0052397056334656	0.0256704951074082	0.204113929690182	0.838267	0.838267	chr2	31727581	0.0766176303461111	chr2:31727581:T:G
chr2:31728024	['A', 'G']	19959	37253.0	5057.3249801696265	0.0114257821432979	0.0201184713397324	0.5679249655878607	0.570092	0.570092	chr2	31728024	0.2440550533306033	chr2:31728024:A:G
chr2:31728337	['T', 'A']	19959	38228.0	5176.865456932425	-0.0006443183197341	0.0249724794146086	-0.0258011352832362	0.979416	0.979416	chr2	31728337	0.0090328055098038	chr2:31728337:T:A
chr2:31729026	['A', 'C']	19959	38320.91998196212	5188.499185750796	-0.0031025787726539	0.0257057758794845	-0.1206957839825446	0.903933	0.903933	chr2	31729026	0.0438637584722369	chr2:31729026:A:C
chr2:31729243	['A', 'T']	19959	488.0978200952143	77.03328144211787	0.0428542727746094	0.0463959322423769	0.9236644400361328	0.355672	0.355672	chr2	31729243	0.4489503229619105	chr2:31729243:A:T
chr2:31729750	['G', 'A']	19959	37891.89848682233	5131.94545327317	-0.0016042251531833	0.0229682930058409	-0.0698452058572813	0.944318	0.944318	chr2	31729750	0.0248817319847385	chr2:31729750:G:A
chr2:31733597	['A', 'G']	19959	1161.2217875413785	137.9382483479897	-0.0176680347604088	0.0301373738968941	-0.5862499772161531	0.557714	0.557714	chr2	31733597	0.2535884535065867	chr2:31733597:A:G
chr2:31733909	['C', 'G']	19959	1661.0	267.27635900405267	0.0222958805831605	0.0252210851247122	0.8840174985696607	0.376697	0.376697	chr2	31733909	0.4240078384870264	chr2:31733909:C:G
chr2:31736399	['C', 'T']	19959	37523.88004810101	5060.681066585084	-0.0079743680069249	0.0211657791146039	-0.3767575936490249	0.706358	0.706358	chr2	31736399	0.1509751317839911	chr2:31736399:C:T
chr2:31738657	['G', 'C']	19959	730.0365768113038	118.71255652440668	0.0449029280162751	0.0378930034852128	1.1849925813824145	0.236034	0.236034	chr2	31738657	0.627025433687379	chr2:31738657:G:C
chr2:31739681	['A', 'C']	19959	669.1341017288901	61.358983302172255	-0.0552445342479559	0.0394762116770398	-1.399438596082088	0.161697	0.161697	chr2	31739681	0.7912980375798819	chr2:31739681:A:C
chr2:31740623	['C', 'T']	19959	1725.4322441615716	267.22345130804035	0.0173717216611949	0.0247678599259206	0.7013816176752007	0.483073	0.483073	chr2	31740623	0.315987235497748	chr2:31740623:C:T
chr2:31740879	['T', 'C']	19959	5424.076413959085	750.5531711731148	0.0053561586878319	0.0147783060321741	0.3624338727436649	0.717032	0.717032	chr2	31740879	0.1444614620263333	chr2:31740879:T:C
chr2:31741959	['A', 'G']	19959	38407.0	5220.257638751442	0.0109664431334836	0.026388336604462	0.4155791741579263	0.677722	0.677722	chr2	31741959	0.1689484161992501	chr2:31741959:A:G
chr2:31742776	['C', 'T']	19959	5123.310225563911	683.4395344811643	0.0010422134203521	0.0151250577535307	0.0689064093066914	0.945065	0.945065	chr2	31742776	0.0245383204108166	chr2:31742776:C:T
chr2:31743137	['A', 'T']	19959	13062.019699954511	1772.977755397348	0.0032814759973223	0.0107996495830954	0.3038502288499052	0.761245	0.761245	chr2	31743137	0.1184755468773484	chr2:31743137:A:T
chr2:31743624	['T', 'C']	19959	662.0995189416717	48.56851946641351	-0.0585520459783529	0.0397085328077935	-1.474545691772852	0.140351	0.140351	chr2	31743624	0.8527844886730425	chr2:31743624:T:C
chr2:31744252	['A', 'T']	19959	5947.78800180424	766.2900271176452	-0.0062650715205053	0.0142206200486912	-0.4405624718931986	0.659535	0.659535	chr2	31744252	0.1807621525004258	chr2:31744252:A:T
chr2:31745505	['A', 'G']	19959	6014.904088995791	800.1772532746947	-0.0009199583538526	0.0141632108578857	-0.0649540816050479	0.948211	0.948211	chr2	31745505	0.0230950108272383	chr2:31745505:A:G
chr2:31745532	['G', 'A']	19959	38065.72158749248	5168.9718539388605	0.0052576297931656	0.0240124931239708	0.2189539322727435	0.826688	0.826688	chr2	31745532	0.0826583664385249	chr2:31745532:G:A
chr2:31746189	['C', 'A']	19959	5430.0	751.8857700037518	0.0057903366718384	0.0147693742505131	0.3920502367686471	0.695025	0.695025	chr2	31746189	0.1579995735871868	chr2:31746189:C:A
chr2:31746905	['A', 'T']	19959	453.0453976048505	65.4742358809985	0.0040678751384691	0.0477709342262989	0.0851537698467224	0.93214	0.93214	chr2	31746905	0.0305188551768041	chr2:31746905:A:T
chr2:31748058	['T', 'C']	19959	12208.95212072596	1730.3093417718253	0.0108708287053369	0.0109475997672114	0.992987406965279	0.320728	0.320728	chr2	31748058	0.4938631239048159	chr2:31748058:T:C
chr2:31748381	['T', 'C']	19959	1761.264732411305	281.9209854378341	0.0231658694241773	0.0245030099241381	0.9454295409380078	0.344451	0.344451	chr2	31748381	0.4628725500790521	chr2:31748381:T:C
chr2:31748598	['G', 'A']	19959	16265.81496141898	2163.693987237028	-0.003973960672757	0.0102807495379636	-0.3865438660948257	0.699098	0.699098	chr2	31748598	0.1554619403115674	chr2:31748598:G:A
chr2:31748686	['C', 'T']	19959	1725.1728716740993	270.51308836628164	0.0194270989964732	0.0247377446646894	0.7853221568821266	0.432274	0.432274	chr2	31748686	0.3642408852068121	chr2:31748686:C:T
chr2:31749354	['A', 'G']	19959	1313.131582903242	172.83452453893753	0.0151675993305597	0.028503041005173	0.5321396874041269	0.594635	0.594635	chr2	31749354	0.225749531963379	chr2:31749354:A:G
chr2:31749372	['G', 'C']	19959	6319.0	831.2727744030393	-0.0049779009750458	0.0138786896762974	-0.3586722587757877	0.719844	0.719844	chr2	31749372	0.1427616109018064	chr2:31749372:G:C
chr2:31749474	['G', 'A']	19959	30606.06689382172	4183.657437545921	0.0055987183578726	0.0119186604376869	0.4697439269407689	0.638543	0.638543	chr2	31749474	0.1948098516755474	chr2:31749474:G:A
chr2:31749992	['G', 'A']	19959	850.0425894378194	143.64131344150604	0.05657896308715	0.0352591527703558	1.6046603120514813	0.108584	0.108584	chr2	31749992	0.9642341639150942	chr2:31749992:G:A
chr2:31750029	['G', 'A']	19959	449.0224972442128	74.10971196609765	0.0532654849587227	0.0479283275891403	1.111357054127457	0.266428	0.266428	chr2	31750029	0.5744201353332451	chr2:31750029:G:A
chr2:31750369	['A', 'G']	19959	37867.38355134567	5120.831620423764	-0.0042123865119852	0.0229394423077901	-0.1836307289194519	0.854305	0.854305	chr2	31750369	0.0683870518296459	chr2:31750369:A:G
chr2:31751451	['T', 'C']	19959	14865.703308270678	1964.7990861039125	-0.0003388750702347	0.0104689065048013	-0.0323696720454378	0.974178	0.974178	chr2	31751451	0.0113616823874126	chr2:31751451:T:C
chr2:31751600	['CT', 'C']	19959	780.0781680613318	63.56663276085051	-0.0663793469821398	0.0364895076005963	-1.819135180137507	0.0689058	0.0689058	chr2	31751600	1.161744220734171	chr2:31751600:CT:C
chr2:31752382	['T', 'A']	19959	5372.267459361831	724.3698384009494	0.0019639631682816	0.0148426911137271	0.1323185366611363	0.894734	0.894734	chr2	31752382	0.0483060591003944	chr2:31752382:T:A
chr2:31752522	['A', 'G']	19959	5371.691362975587	723.750263766821	0.0018418760165325	0.0148344485619681	0.1241620818487785	0.901188	0.901188	chr2	31752522	0.0451845998692902	chr2:31752522:A:G
chr2:31752901	['G', 'A']	19959	5319.065998496619	717.4403517530965	0.0024604748037033	0.0148982547869176	0.1651518811360338	0.868826	0.868826	chr2	31752901	0.0610671911074682	chr2:31752901:G:A
chr2:31753443	['T', 'C']	19959	38007.90429902796	5153.413377992313	0.0026678546662383	0.0236605159311317	0.1127555575712581	0.910225	0.910225	chr2	31753443	0.0408512404480136	chr2:31753443:T:C
chr2:31753476	['A', 'G']	19959	12236.613087483716	1733.904179093823	0.0106964090268539	0.0109477001993532	0.9770462135495668	0.328558	0.328558	chr2	31753476	0.4833879537860311	chr2:31753476:A:G
chr2:31753734	['T', 'C']	19959	3729.121034430912	447.00908794722017	-0.0090325270976823	0.0176441353803313	-0.5119280091078454	0.608707	0.608707	chr2	31753734	0.2155917039248407	chr2:31753734:T:C
chr2:31754050	['A', 'G']	19959	38014.0	5151.4831444222455	0.001493460683863	0.0236925724467964	0.0630349738179216	0.949739	0.949739	chr2	31754050	0.0223957277990026	chr2:31754050:A:G
chr2:31754231	['C', 'T']	19959	5084.509495415143	673.0095092203097	3.361600224407261e-05	0.0151714424693247	0.0022157419976407	0.998232	0.998232	chr2	31754231	0.0007685122091611	chr2:31754231:C:T
chr2:31754336	['T', 'C']	19959	5137.54442940911	684.7946917030276	0.0013176796436866	0.0151046644358024	0.087236604910158	0.930484	0.930484	chr2	31754336	0.0312910903155386	chr2:31754336:T:C
chr2:31754563	['A', 'G']	19959	5250.789236319904	707.605278868074	0.00230083007363	0.0149527310662512	0.1538735675399848	0.877711	0.877711	chr2	31754563	0.0566484587707133	chr2:31754563:A:G
