## Supplementary material for "Characterization of shared and ancestry-specific signals driving complex traits using multi-ancestry fine-mapping": s1_gwas_temp.txt

locus	alleles	n	sum_x	y_transpose_x	beta	standard_error	t_stat	p_value	p_value_str	chrom	pos	-log10pvalue	rsid
chr2:42725594	['A', 'G']	56057	14343.0234599397	25.29714944039288	-0.000546677769526	0.0086473918797432	-0.0632188036726633	0.949592	0.949592	chr2	42725594	0.0224629528260961	chr2:42725594:A:G
chr2:42725745	['G', 'A']	56057	57137.23124275135	306.15998388151	0.0051630812987418	0.0058168627039408	0.8876058386669301	0.374757	0.374757	chr2	42725745	0.4262502463169588	chr2:42725745:G:A
chr2:42725940	['C', 'T']	56057	15840.28257456829	41.994664731176144	0.0023050270944353	0.008344134671699	0.2762451931958037	0.782361	0.782361	chr2	42725940	0.1065928068745277	chr2:42725940:C:T
chr2:42725981	['G', 'T']	56057	57127.09544708485	305.7649390496496	0.0052206147711833	0.0058165851102304	0.8975394793073913	0.369435	0.369435	chr2	42725981	0.4324619622070634	chr2:42725981:G:T
chr2:42726070	['C', 'A']	56057	57095.03703505486	303.4019298116272	0.0050744183214135	0.0058155619243522	0.8725585570957072	0.382907	0.382907	chr2	42726070	0.4169066941548322	chr2:42726070:C:A
chr2:42726205	['T', 'G']	56057	57094.203529243845	303.53824982264484	0.0050691439461237	0.0058143247273166	0.8718370892337813	0.383301	0.383301	chr2	42726205	0.4164600477064739	chr2:42726205:T:G
chr2:42726242	['C', 'A']	56057	57055.23149668117	301.61774164931035	0.0050873973351919	0.0058139518778032	0.875032584052644	0.38156	0.38156	chr2	42726242	0.4184371598846363	chr2:42726242:C:A
chr2:42726610	['T', 'G']	56057	58114.55056921593	313.4312669863445	0.0045587796555661	0.0058368959448828	0.7810280838675445	0.434789	0.434789	chr2	42726610	0.3617214519356318	chr2:42726610:T:G
chr2:42727313	['G', 'A']	56057	56520.08260923867	269.39378118144106	0.0037285512102589	0.0058215965504005	0.6404688435515936	0.52187	0.52187	chr2	42727313	0.2824376680974712	chr2:42727313:G:A
chr2:42727569	['A', 'G']	56057	56675.16541165554	282.716880863023	0.004019235950708	0.0058233175849619	0.6901969353495714	0.490073	0.490073	chr2	42727569	0.3097392237759222	chr2:42727569:A:G
chr2:42728711	['G', 'A']	56057	57350.23069923458	257.03984240046645	0.0024993779183628	0.0058359328519785	0.4282739335349794	0.668453	0.668453	chr2	42728711	0.1749291232684549	chr2:42728711:G:A
chr2:42730399	['T', 'C']	56057	73585.06487759617	356.6342800894895	0.0031077905824173	0.0061126871688453	0.5084164290718041	0.611163	0.611163	chr2	42730399	0.2138429459608818	chr2:42730399:T:C
chr2:42730453	['T', 'C']	56057	57425.2684937373	328.5717081646428	0.0035477448075385	0.0058353552297749	0.6079740937511607	0.543207	0.543207	chr2	42730453	0.2650346421852398	chr2:42730453:T:C
chr2:42731602	['C', 'T']	56057	19769.821388427983	374.0811666615373	0.0122708404684446	0.007647801355769	1.6044925721283665	0.108611	0.108611	chr2	42731602	0.9641261876626778	chr2:42731602:C:T
chr2:42732038	['C', 'T']	56057	57630.28065730549	345.60533465769686	0.0035491606357225	0.0058462021220346	0.6070882534740876	0.543795	0.543795	chr2	42732038	0.2645647899121678	chr2:42732038:C:T
chr2:42732110	['T', 'C']	56057	57195.46710925512	342.4937907766577	0.0041955091483774	0.0058320298942345	0.7193908852430692	0.471903	0.471903	chr2	42732110	0.3261472617346003	chr2:42732110:T:C
chr2:42732944	['C', 'G']	56057	57086.12851025871	349.7779965387659	0.0044489157991287	0.0058312471374845	0.7629441342882054	0.4455	0.4455	chr2	42732944	0.3511522916271063	chr2:42732944:C:G
chr2:42733611	['A', 'T']	56057	36773.21596545694	-38.231256643562965	-0.0029322213346504	0.0062008642949604	-0.4728730053056506	0.636306	0.636306	chr2	42733611	0.1963339815970211	chr2:42733611:A:T
chr2:42734181	['T', 'C']	56057	56779.29635578397	341.23766807332896	0.0043456511693028	0.0058295585166006	0.7454511618551982	0.456002	0.456002	chr2	42734181	0.3410332525393829	chr2:42734181:T:C
chr2:42734379	['G', 'A']	56057	57225.92762007708	355.1205812165056	0.0046827682133852	0.0058861087214975	0.7955626433270906	0.42629	0.42629	chr2	42734379	0.3702948550041872	chr2:42734379:G:A
chr2:42734750	['G', 'A']	56057	56745.24555204596	328.58586623662444	0.0038807078838446	0.0058281709976512	0.6658534702239461	0.505508	0.505508	chr2	42734750	0.2962719670198385	chr2:42734750:G:A
chr2:42734867	['C', 'T']	56057	56348.09866519146	315.36384888803167	0.0042117952533894	0.0058237940339902	0.7232047062117046	0.469557	0.469557	chr2	42734867	0.3283116807505786	chr2:42734867:C:T
chr2:42734903	['A', 'G']	56057	56505.103918349865	310.0378037040759	0.0037035953753776	0.0058229963609626	0.6360291413208804	0.52476	0.52476	chr2	42734903	0.2800392766075181	chr2:42734903:A:G
chr2:42735915	['C', 'T']	56057	57179.22021196874	303.8346405487124	0.0025605374188108	0.0058360655093708	0.4387437760421703	0.660849	0.660849	chr2	42735915	0.1798977628416492	chr2:42735915:C:T
chr2:42738476	['C', 'T']	56057	57489.357725318056	321.73589211174857	0.0053441153436755	0.0058267147290219	0.917174701733262	0.359055	0.359055	chr2	42738476	0.4448390211515722	chr2:42738476:C:T
chr2:42739047	['G', 'C']	56057	18312.940158435627	247.1252685271343	0.0081450421920124	0.0078221131593562	1.0412841167184956	0.297748	0.297748	chr2	42739047	0.5261511470303435	chr2:42739047:G:C
chr2:42739644	['G', 'A']	56057	57098.464466733305	300.62470103638265	0.0050700966299577	0.0058205054673704	0.8710749707874131	0.383717	0.383717	chr2	42739644	0.4159889596167905	chr2:42739644:G:A
chr2:42740723	['G', 'A']	56057	57478.17746654773	322.1233549635601	0.0058085715521712	0.0058253572676758	0.9971185088341756	0.318711	0.318711	chr2	42740723	0.4966029470161979	chr2:42740723:G:A
chr2:42740731	['G', 'A']	56057	14177.7587504906	-41.18377823822443	-0.0055498867878352	0.0087264345201274	-0.6359856107364923	0.524788	0.524788	chr2	42740731	0.2800161042600005	chr2:42740731:G:A
chr2:42741357	['G', 'T']	56057	34029.82117244086	300.6380295988384	0.0037157980939946	0.0063056567542013	0.5892801081376425	0.555676	0.555676	chr2	42741357	0.2551783602645612	chr2:42741357:G:T
chr2:42741796	['C', 'T']	56057	74118.25536128458	383.04540211905424	0.0047537985644219	0.0061260459971914	0.7759978567907199	0.437754	0.437754	chr2	42741796	0.3587698768379125	chr2:42741796:C:T
chr2:42741888	['C', 'T']	56057	73856.17519224934	365.2751475984036	0.0041934025187194	0.0061139802226711	0.6858711291164991	0.492797	0.492797	chr2	42741888	0.3073319446898393	chr2:42741888:C:T
chr2:42742069	['G', 'A']	56057	36202.10389679905	-44.23166295652416	-0.0020046857428046	0.0062214352821486	-0.3222223895114224	0.747285	0.747285	chr2	42742069	0.1265137351031365	chr2:42742069:G:A
chr2:42742130	['C', 'T']	56057	73794.51651217214	379.6407444266892	0.0050612334837519	0.0061190395112723	0.8271287469917991	0.408168	0.408168	chr2	42742130	0.3891610465777615	chr2:42742130:C:T
chr2:42742242	['A', 'G']	56057	74080.75203440648	368.2335948782144	0.0042543484461074	0.0061265616563727	0.6944104515266109	0.487428	0.487428	chr2	42742242	0.3120895266567978	chr2:42742242:A:G
chr2:42743021	['C', 'T']	56057	34115.477269483294	297.1475104326333	0.0038538030887723	0.0062990037602375	0.6118115237681581	0.540665	0.540665	chr2	42743021	0.2670717436088634	chr2:42743021:C:T
chr2:42743850	['T', 'G']	56057	74267.52257316204	336.8736085066749	0.0028474548642361	0.006132794214039	0.4642997571511209	0.642435	0.642435	chr2	42743850	0.1921708066260114	chr2:42743850:T:G
chr2:42744547	['C', 'T']	56057	73541.9263535458	330.42838080352163	0.0035672652393371	0.0061019092821265	0.5846145975631293	0.558809	0.558809	chr2	42744547	0.2527366078927497	chr2:42744547:C:T
chr2:42746299	['G', 'A']	56057	37140.30036218309	17.344282821034025	-0.0014564343779094	0.0061736376892597	-0.2359118644819762	0.813502	0.813502	chr2	42746299	0.0896413750099791	chr2:42746299:G:A
chr2:42746855	['C', 'T']	56057	32512.31994719284	227.03690972408344	0.0016320796639084	0.0063875577596647	0.2555091829015652	0.798331	0.798331	chr2	42746855	0.0978170063076257	chr2:42746855:C:T
chr2:42747105	['G', 'A']	56057	39451.03766481704	100.53592499245374	0.0014688108486633	0.0060763943720491	0.2417240815408144	0.808995	0.808995	chr2	42747105	0.0920541625399154	chr2:42747105:G:A
chr2:42747428	['C', 'T']	56057	32502.75595609888	206.8001226626845	0.0008733056929146	0.0063881986340559	0.1367060955586076	0.891264	0.891264	chr2	42747428	0.0499936351765515	chr2:42747428:C:T
chr2:42747436	['G', 'T']	56057	39426.253189629024	53.94463463589167	-0.0001794668909051	0.0060756109816759	-0.0295389042264871	0.976435	0.976435	chr2	42747436	0.0103566618291645	chr2:42747436:G:T
chr2:42750363	['A', 'G']	56057	35694.55562099553	335.0134326566074	0.0054541771800397	0.006212931521187	0.8778749872648951	0.380015	0.380015	chr2	42750363	0.4201992605183006	chr2:42750363:A:G
chr2:42750439	['C', 'T']	56057	73183.80497162638	310.3100912157636	0.0010647020150835	0.0060931136903221	0.174738576891252	0.861286	0.861286	chr2	42750439	0.0648526120804318	chr2:42750439:C:T
chr2:42750593	['A', 'G']	56057	40078.14953521151	71.99039623382444	-0.000644412442244	0.0060678235817179	-0.1062015784680483	0.915423	0.915423	chr2	42750593	0.0383781801241455	chr2:42750593:A:G
chr2:42750730	['T', 'G']	56057	73299.76834142163	334.89851158423335	0.0021594152330246	0.0060970983839369	0.3541709674086551	0.723212	0.723212	chr2	42750730	0.1407343763787301	chr2:42750730:T:G
chr2:42751092	['C', 'T']	56057	32992.23967310816	245.7347705918856	0.002378242343707	0.0063592430846011	0.373981983715322	0.708419	0.708419	chr2	42751092	0.1497097994236623	chr2:42751092:C:T
chr2:42754099	['A', 'G']	56057	39040.44662931374	77.84177190820876	-0.0005230154168383	0.0060897772088422	-0.0858841627373445	0.931559	0.931559	chr2	42754099	0.0307896339905072	chr2:42754099:A:G
chr2:42755029	['G', 'A']	56057	35883.12094774216	-3.710828905608187	-0.0028395989763702	0.0062263900586668	-0.4560586390532384	0.64835	0.64835	chr2	42755029	0.1881904848188663	chr2:42755029:G:A
chr2:42755035	['G', 'A']	56057	35908.046194197625	5.959796860228988	-0.0025600794486262	0.0062244059974858	-0.4112969895698197	0.680856	0.680856	chr2	42755035	0.1669447309922314	chr2:42755035:G:A
chr2:42755360	['C', 'A']	56057	12782.456052091697	18.05686897725198	-0.0035638692466818	0.0090871421323432	-0.3921881263414161	0.694921	0.694921	chr2	42755360	0.1580645640633668	chr2:42755360:C:A
chr2:42755864	['T', 'C']	56057	65961.2367707404	400.7906859242955	0.0036339705331273	0.0058950992034915	0.6164392502462188	0.537607	0.537607	chr2	42755864	0.26953508511498	chr2:42755864:T:C
chr2:42757200	['G', 'A']	56057	26022.24947368421	279.1275952997736	0.0036423392881885	0.0068868213908412	0.5288854003143515	0.596887	0.596887	chr2	42757200	0.224107879794448	chr2:42757200:G:A
chr2:42757605	['A', 'G']	56057	26943.80650168608	326.5568603494205	0.0045618404147631	0.0068090381057234	0.6699684072745287	0.502881	0.502881	chr2	42757605	0.2985347727128098	chr2:42757605:A:G
chr2:42757874	['A', 'G']	56057	66733.52366679156	355.88378317754206	0.0027629019808854	0.0059197645224106	0.4667249804322174	0.640698	0.640698	chr2	42757874	0.1933466316977281	chr2:42757874:A:G
chr2:42758663	['T', 'C']	56057	66383.394761259	358.6077625914798	0.0027143505852856	0.0059155317516312	0.4588514945485971	0.646343	0.646343	chr2	42758663	0.1895369503104809	chr2:42758663:T:C
chr2:42760128	['C', 'T']	56057	39518.52485192321	20.48671088210638	-0.0009812702855531	0.0060806380616021	-0.1613762035516672	0.871798	0.871798	chr2	42760128	0.0595841316362519	chr2:42760128:C:T
chr2:42760524	['T', 'A']	56057	6685.715598294409	-18.79583734707729	-0.0021791334261432	0.0122227884173272	-0.1782844758282891	0.8585	0.8585	chr2	42760524	0.0662597005030646	chr2:42760524:T:A
chr2:42762019	['C', 'T']	56057	65857.87418825377	275.8166712975182	0.0004610178157371	0.0059026592335673	0.0781034102587897	0.937746	0.937746	chr2	42762019	0.0279147796769811	chr2:42762019:C:T
chr2:42762304	['A', 'G']	56057	66608.0115094306	361.1507237324384	0.0031704638188481	0.005925904557252	0.5350176986850416	0.59264	0.59264	chr2	42762304	0.2272090393341785	chr2:42762304:A:G
chr2:42762452	['C', 'T']	56057	25284.353141613446	303.4415097152712	0.0064529608490507	0.0069632470998711	0.9267171991024364	0.354077	0.354077	chr2	42762452	0.4509022830625617	chr2:42762452:C:T
chr2:42762854	['G', 'T']	56057	25346.165049063344	279.4946860671133	0.0052103142170421	0.006951845734296	0.7494864552787398	0.453567	0.453567	chr2	42762854	0.3433585507625348	chr2:42762854:G:T
chr2:42762870	['C', 'A']	56057	25960.241730597685	284.62836606176154	0.0042698847941577	0.0068943649322699	0.6193296751919846	0.535702	0.535702	chr2	42762870	0.271076732220864	chr2:42762870:C:A
chr2:42762961	['G', 'C']	56057	25356.26164989652	278.0185859450363	0.0051163079930672	0.0069500313749067	0.7361561001781729	0.461639	0.461639	chr2	42762961	0.3356975084109879	chr2:42762961:G:C
chr2:42763196	['T', 'G']	56057	65724.7246239763	331.8471858497591	0.0016817310617584	0.0059117320624767	0.2844734916916901	0.776049	0.776049	chr2	42763196	0.1101108563735482	chr2:42763196:T:G
chr2:42763382	['C', 'T']	56057	25328.9036838819	271.487478258609	0.0042956347346434	0.0069548182456764	0.6176487411894394	0.536809	0.536809	chr2	42763382	0.2701802115097588	chr2:42763382:C:T
chr2:42764883	['T', 'C']	56057	72162.43652322843	336.4944313423133	0.0022391789203113	0.0060746313289341	0.3686114924614274	0.712419	0.712419	chr2	42764883	0.1472645065514085	chr2:42764883:T:C
chr2:42766026	['T', 'G']	56057	72013.2771503506	331.35460814306987	0.0023040629866347	0.0060693693675343	0.3796214807685578	0.704228	0.704228	chr2	42766026	0.1522867114388744	chr2:42766026:T:G
chr2:42766642	['T', 'C']	56057	72072.57104610282	316.5218220330744	0.0017695823369422	0.0060721415629572	0.2914263968642391	0.770726	0.770726	chr2	42766642	0.1130999900913644	chr2:42766642:T:C
chr2:42768700	['T', 'C']	56057	81543.18253345229	200.36399959682555	-0.0015489668968134	0.0065058232195282	-0.2380893000848855	0.811813	0.811813	chr2	42768700	0.0905439983709634	chr2:42768700:T:C
chr2:42768708	['G', 'A']	56057	80797.08936663694	203.5707890766528	-0.000821083155343	0.0064514408411109	-0.1272712833559227	0.898726	0.898726	chr2	42768708	0.0463726940574455	chr2:42768708:G:A
chr2:42769679	['G', 'A']	56057	13685.403889424611	158.6948322707213	0.0121878073550679	0.0088811948672816	1.372316173352745	0.169971	0.169971	chr2	42769679	0.7696251704707705	chr2:42769679:G:A
chr2:42770474	['G', 'A']	56057	43100.07544645246	182.54851786875548	0.0013845248511359	0.0059380920660322	0.2331598829623837	0.815638	0.815638	chr2	42770474	0.088502548948495	chr2:42770474:G:A
chr2:42770810	['T', 'C']	56057	43595.77704426641	131.49116666550697	0.0004650202820199	0.0059604414392686	0.0780177587110066	0.937814	0.937814	chr2	42770810	0.0278832882559843	chr2:42770810:T:C
chr2:42770892	['C', 'G']	56057	38139.44295170298	79.41871484318241	0.0001464821939538	0.0061571556604803	0.023790562076263	0.98102	0.98102	chr2	42770892	0.0083221385924285	chr2:42770892:C:G
chr2:42771701	['G', 'T']	56057	38257.36494514316	72.06827496704625	-0.0004718611764052	0.00615493352745	-0.076663894792827	0.938891	0.938891	chr2	42771701	0.0273848239705935	chr2:42771701:G:T
chr2:42772307	['C', 'T']	56057	43375.70179164139	179.4844618605616	0.0013719198282218	0.0059265538482693	0.2314869422172744	0.816937	0.816937	chr2	42772307	0.0878114338070204	chr2:42772307:C:T
chr2:42773759	['T', 'C']	56057	87635.25329598773	273.0480032441685	-0.0005641101247325	0.007017972237724	-0.0803807860196819	0.935935	0.935935	chr2	42773759	0.0287543116481636	chr2:42773759:T:C
chr2:42774915	['A', 'G']	56057	87623.63116669937	259.4902741773672	-0.0014318091777146	0.0070163190796079	-0.2040684241222745	0.838301	0.838301	chr2	42774915	0.0766000157758858	chr2:42774915:A:G
chr2:42775118	['G', 'A']	56057	38057.93612920495	78.18131923563729	-3.909767049983547e-05	0.0061732035928841	-0.0063334490611817	0.994947	0.994947	chr2	42775118	0.0022000531443191	chr2:42775118:G:A
chr2:42775205	['C', 'G']	56057	12226.440530145632	63.0915884446848	0.0088311219060467	0.0096942608377489	0.9109639253421772	0.362318	0.362318	chr2	42775205	0.4409100896295845	chr2:42775205:C:G
chr2:42775489	['A', 'G']	56057	49123.40254479265	228.3843373085137	0.0009109284548232	0.0058527609556077	0.1556408098216315	0.876317	0.876317	chr2	42775489	0.0573387631845933	chr2:42775489:A:G
chr2:42775790	['G', 'A']	56057	87478.4078905107	285.4282071702895	0.0002707756575389	0.0070015403019566	0.0386737269030983	0.969151	0.969151	chr2	42775790	0.0136085517854295	chr2:42775790:G:A
chr2:42776344	['A', 'C']	56057	5921.356429712383	90.9635984353634	0.007509026786692	0.0129937037132444	0.5778973380036463	0.563336	0.563336	chr2	42776344	0.2492324942789878	chr2:42776344:A:C
chr2:42777918	['C', 'G']	56057	37970.19229465193	62.146993085944345	-0.0001180564379098	0.006169955914385	-0.0191340812718921	0.984734	0.984734	chr2	42777918	0.0066810668967455	chr2:42777918:C:G
chr2:42777996	['ACT', 'A']	56057	25889.156526548675	40.1038698666616	-0.0028476302792538	0.0068714940484232	-0.4144121000741081	0.678574	0.678574	chr2	42777996	0.1684027846449981	chr2:42777996:ACT:A
chr2:42778550	['G', 'C']	56057	37844.50215036494	40.4378544421359	-0.000884749036491	0.0061706714511508	-0.1433797024351517	0.885991	0.885991	chr2	42778550	0.052570689704585	chr2:42778550:G:C
chr2:42778551	['A', 'C']	56057	37845.85289551173	41.1286208857716	-0.0008329216646121	0.0061707061579856	-0.1349799590658343	0.892628	0.892628	chr2	42778551	0.04932949431067	chr2:42778551:A:C
chr2:42779049	['A', 'G']	56057	38281.42083385971	63.81088154347224	-3.11870858585013e-05	0.0062085564605275	-0.0050232426904355	0.995992	0.995992	chr2	42779049	0.0017441498994022	chr2:42779049:A:G
chr2:42779070	['A', 'G']	56057	37899.19966050214	48.15073986145195	-0.0007534775621536	0.0061733257407653	-0.1220537508944445	0.902857	0.902857	chr2	42779070	0.0443810304493585	chr2:42779070:A:G
chr2:42779408	['G', 'A']	56057	39348.80111623919	107.88242310621288	0.0013322684709577	0.0061227258511185	0.2175940101440898	0.827746	0.827746	chr2	42779408	0.0821029092555979	chr2:42779408:G:A
chr2:42779510	['C', 'T']	56057	37798.010756146425	38.223399478696535	-0.0008506596291169	0.0061784995425226	-0.1376806169948478	0.890493	0.890493	chr2	42779510	0.0503694900955405	chr2:42779510:C:T
chr2:42779878	['C', 'T']	56057	38029.49770711774	46.1500313570444	-0.0008761040921868	0.0061662336228879	-0.1420809112607967	0.887017	0.887017	chr2	42779878	0.0520680566784844	chr2:42779878:C:T
chr2:42779905	['T', 'C']	56057	38066.82795660553	50.2500250104842	-0.000770662137865	0.0061649002821282	-0.1250080459693987	0.900518	0.900518	chr2	42779905	0.0455076018643859	chr2:42779905:T:C
chr2:42780126	['C', 'T']	56057	11497.871545063614	1.9373313387240507	0.0036301476603759	0.0099005384741055	0.3666616386442498	0.713873	0.713873	chr2	42780126	0.1463790435530421	chr2:42780126:C:T
chr2:42780293	['C', 'T']	56057	38058.40446951306	51.71379246968562	-0.0006747936785916	0.006167975715873	-0.10940277810353	0.912883	0.912883	chr2	42780293	0.0395848804179928	chr2:42780293:C:T
chr2:42780523	['G', 'A']	56057	38071.71216071428	39.06139956156586	-0.001142064329212	0.0061689956451845	-0.1851297026126971	0.853128	0.853128	chr2	42780523	0.0689858040924481	chr2:42780523:G:A
chr2:42780834	['A', 'G']	56057	87509.56980026423	263.26628298457	-0.0010969045269942	0.0070184388713042	-0.156288962133601	0.875806	0.875806	chr2	42780834	0.0575920838550538	chr2:42780834:A:G
chr2:42780875	['G', 'A']	56057	38122.2582849148	51.837723489514666	-0.0004648745304926	0.0061823472029955	-0.0751938568360271	0.940061	0.940061	chr2	42780875	0.0268439643749251	chr2:42780875:G:A
chr2:42781055	['C', 'T']	56057	38083.98449100513	42.15258033562888	-0.00102879279031	0.0061665635909798	-0.1668340519207301	0.867501	0.867501	chr2	42781055	0.0617300159097323	chr2:42781055:C:T
chr2:42781206	['A', 'G']	56057	86876.84856378232	260.3467739815817	-0.0003499643337106	0.0069420300570991	-0.0504123910199363	0.959794	0.959794	chr2	42781206	0.0178219693182006	chr2:42781206:A:G
chr2:42781243	['A', 'G']	56057	26378.646819520025	35.325632048645375	-0.0028737219622355	0.0068225429580745	-0.4212098010807604	0.673604	0.673604	chr2	42781243	0.1715953425702095	chr2:42781243:A:G
chr2:42781375	['T', 'C']	56057	38107.79804449836	44.42169501335483	-0.0009800264019211	0.0061665241511358	-0.1589268732111707	0.873727	0.873727	chr2	42781375	0.0586242434689287	chr2:42781375:T:C
chr2:42781383	['T', 'C']	56057	38113.59815835967	39.83146385430312	-0.001186394703319	0.0061671624883826	-0.1923728628123413	0.847451	0.847451	chr2	42781383	0.071885403502253	chr2:42781383:T:C
chr2:42781731	['G', 'A']	56057	37907.11469354982	51.20094893432854	-0.000575196994478	0.006175643425369	-0.0931396058449792	0.925793	0.925793	chr2	42781731	0.0334861072784904	chr2:42781731:G:A
chr2:42781771	['A', 'G']	56057	37998.79225578407	55.3321176118649	-0.0004577311026905	0.0061740746102556	-0.0741376046752363	0.940901	0.940901	chr2	42781771	0.0264560698942813	chr2:42781771:A:G
chr2:42782365	['C', 'T']	56057	1598.1425462070931	-34.95222760443917	-0.0274137198965754	0.0242927083299894	-1.128475241384802	0.259124	0.259124	chr2	42782365	0.586492360905106	chr2:42782365:C:T
chr2:42782990	['AC', 'A']	56057	11477.204741686885	-7.223742284902135	0.0026250117163567	0.0099071701665481	0.2649607983135453	0.791041	0.791041	chr2	42782990	0.1018010062465689	chr2:42782990:AC:A
chr2:42783599	['C', 'T']	56057	37429.012347220974	3.365086938927446	-0.0021324974218675	0.006185800731937	-0.3447407238415452	0.730291	0.730291	chr2	42783599	0.1365040515075597	chr2:42783599:C:T
chr2:42784655	['C', 'T']	56057	16562.363646095386	-159.5944919708556	-0.0121593731737683	0.008144073034929	-1.4930334148058464	0.135434	0.135434	chr2	42784655	0.8682722945964849	chr2:42784655:C:T
chr2:42785492	['G', 'A']	56057	59527.43336306868	146.40268872189992	-0.004344915614466	0.0057763115688068	-0.7521955079309436	0.451937	0.451937	chr2	42785492	0.3449221016030012	chr2:42785492:G:A
chr2:42786197	['G', 'T']	56057	86886.29978055699	235.69536428298025	-0.002259085655852	0.0069474594550226	-0.3251671593734667	0.745056	0.745056	chr2	42786197	0.1278110835242256	chr2:42786197:G:T
chr2:42786632	['C', 'T']	56057	71925.39691319475	157.43863637448183	-0.0033914837511153	0.0060527746089618	-0.560318857089745	0.575264	0.575264	chr2	42786632	0.2401328032568659	chr2:42786632:C:T
chr2:42786713	['G', 'A']	56057	11813.421478904644	-4.997099638685683	0.003068224734043	0.0097907183726511	0.3133809611574226	0.753992	0.753992	chr2	42786713	0.1226332620536834	chr2:42786713:G:A
chr2:42787164	['C', 'A']	56057	87021.41899052614	235.85647258312417	-0.0021621043536339	0.0069643187838534	-0.3104545355744958	0.756216	0.756216	chr2	42787164	0.1213541380840364	chr2:42787164:C:A
chr2:42787979	['C', 'T']	56057	28740.71598857958	25.993140226373274	-0.0056099242699477	0.0066395688246868	-0.8449229788972569	0.398157	0.398157	chr2	42787979	0.399945644537376	chr2:42787979:C:T
chr2:42788084	['A', 'G']	56057	87174.55105536425	230.036397168064	-0.0026252248069417	0.006978914450786	-0.3761652081357793	0.706796	0.706796	chr2	42788084	0.1507059169791434	chr2:42788084:A:G
chr2:42788101	['C', 'G']	56057	27049.790489784995	133.1242412040316	0.006309875031785	0.0068801715781537	0.9171101272852624	0.359089	0.359089	chr2	42788101	0.4447978984452745	chr2:42788101:C:G
chr2:42788226	['T', 'A']	56057	87130.32589962713	231.5694840919132	-0.0024544096279614	0.0069736404564186	-0.3519552869552345	0.724873	0.724873	chr2	42788226	0.1397380765057209	chr2:42788226:T:A
chr2:42788261	['T', 'C']	56057	87191.66623256146	221.82254756062449	-0.0030526178794859	0.0069799480415766	-0.4373410606071442	0.661866	0.661866	chr2	42788261	0.1792299280093074	chr2:42788261:T:C
chr2:42788292	['T', 'C']	56057	87445.0	277.7754592876288	-0.0010460937622473	0.0070095477524931	-0.1492384101207183	0.881366	0.881366	chr2	42788292	0.0548437070564056	chr2:42788292:T:C
chr2:42788579	['T', 'C']	56057	87195.22189713306	224.0944043065354	-0.0029608075642738	0.0069805915581481	-0.4241485180174721	0.671459	0.671459	chr2	42788579	0.1729805006682008	chr2:42788579:T:C
chr2:42788617	['G', 'A']	56057	87119.77064154712	232.99499327741023	-0.0023422009886716	0.0069720791533868	-0.3359401029653959	0.736917	0.736917	chr2	42788617	0.1325814245858637	chr2:42788617:G:A
chr2:42788867	['A', 'G']	56057	87117.0	235.55245926958528	-0.0022737347113299	0.0069715235732266	-0.3261460263954386	0.744315	0.744315	chr2	42788867	0.1282432286883832	chr2:42788867:A:G
chr2:42788925	['G', 'A']	56057	87102.10762643832	222.1005010348676	-0.0028056580422239	0.0069699276663247	-0.40253761251777	0.68729	0.68729	chr2	42788925	0.1628599749857656	chr2:42788925:G:A
chr2:42789698	['C', 'T']	56057	87091.32172485771	214.90560139398264	-0.0033196759435319	0.0069685407869431	-0.476380356379911	0.633805	0.633805	chr2	42789698	0.1980443390430924	chr2:42789698:C:T
chr2:42789905	['T', 'C']	56057	87169.22004174622	215.65731609187827	-0.0036852560061868	0.0069789062765977	-0.5280563830674398	0.597462	0.597462	chr2	42789905	0.2236897116603639	chr2:42789905:T:C
chr2:42789955	['A', 'G']	56057	87243.89439785907	247.64700102562887	-0.002011893608841	0.0069844544759622	-0.2880530778409749	0.773307	0.773307	chr2	42789955	0.1116480585564474	chr2:42789955:A:G
chr2:42789984	['T', 'A']	56057	20946.241958216626	98.54668069075124	0.0009306975785239	0.0073916024573287	0.1259128293082346	0.899801	0.899801	chr2	42789984	0.0458535285140388	chr2:42789984:T:A
chr2:42790276	['T', 'C']	56057	87264.0103125892	225.93064833178624	-0.003163487698207	0.0069855817683788	-0.4528595903818579	0.650652	0.650652	chr2	42790276	0.1866512309241197	chr2:42790276:T:C
chr2:42790380	['A', 'G']	56057	87278.39223422293	250.02040435797	-0.0018541099811659	0.0069930536310527	-0.2651359590512463	0.790906	0.790906	chr2	42790380	0.1018751297857258	chr2:42790380:A:G
chr2:42790625	['G', 'A']	56057	20979.91272189364	116.62418723925188	0.0017025782015715	0.0074373626001835	0.2289223066157308	0.81893	0.81893	chr2	42790625	0.0867532190124493	chr2:42790625:G:A
chr2:42790714	['C', 'T']	56057	87229.89264942014	229.5524148535233	-0.002984897648114	0.0069828600832413	-0.4274606124899598	0.669046	0.669046	chr2	42790714	0.1745440214558277	chr2:42790714:C:T
chr2:42790914	['T', 'C']	56057	87263.12354137673	233.1595392440301	-0.0028818514587147	0.0069866817847961	-0.4124778467778469	0.679991	0.679991	chr2	42790914	0.167496835347004	chr2:42790914:T:C
chr2:42791394	['T', 'G']	56057	87216.44682331532	238.6432600303233	-0.0025073244646351	0.0069812851574245	-0.359149412765165	0.719485	0.719485	chr2	42791394	0.1429782559110245	chr2:42791394:T:G
chr2:42791504	['A', 'G']	56057	87265.67019302817	232.12594759250868	-0.0029629817389363	0.0069881078265166	-0.4240034373386802	0.671565	0.671565	chr2	42791504	0.1729119461000362	chr2:42791504:A:G
chr2:42791776	['A', 'G']	56057	87256.22625015609	237.0012177335452	-0.0025876843620901	0.0069831392560978	-0.3705617584284199	0.710965	0.710965	chr2	42791776	0.1481517785684157	chr2:42791776:A:G
chr2:42792224	['G', 'C']	56057	87243.89439785907	241.75521815488665	-0.0022526434204531	0.006979724958159	-0.3227410011077749	0.746893	0.746893	chr2	42792224	0.1267416108191648	chr2:42792224:G:C
chr2:42792590	['A', 'G']	56057	87258.45281806991	261.2183183389345	-0.0014767342371778	0.0069824621246286	-0.2114919079860173	0.832504	0.832504	chr2	42792590	0.0796136711264422	chr2:42792590:A:G
chr2:42792668	['C', 'A']	56057	16887.602515386672	-150.45965184442247	-0.0078881735770867	0.008222087292467	-0.9593882059989476	0.337367	0.337367	chr2	42792668	0.4718974007593949	chr2:42792668:C:A
chr2:42792787	['T', 'C']	56057	87295.78634125454	253.3150142647037	-0.0020461899587452	0.0069880930754175	-0.2928109194686033	0.769668	0.769668	chr2	42792787	0.1136965694523678	chr2:42792787:T:C
chr2:42793077	['C', 'T']	56057	14210.521007653744	143.5417970508682	0.0098877475146194	0.0087357861598909	1.1318669360311882	0.257695	0.257695	chr2	42793077	0.5888940078886593	chr2:42793077:C:T
chr2:42793096	['G', 'C']	56057	87271.55683602112	258.83233117083955	-0.0017690174073393	0.0069838030054462	-0.2533028789557542	0.800035	0.800035	chr2	42793096	0.0968910130400943	chr2:42793096:G:C
chr2:42793701	['T', 'C']	56057	87238.67499330894	269.8368619842573	-0.0011439530538422	0.0069801774427571	-0.1638859560840007	0.869822	0.869822	chr2	42793701	0.0605696121250719	chr2:42793701:T:C
chr2:42793754	['G', 'C']	56057	13642.591364812455	126.30262757704674	0.0077740162596813	0.0089221612567357	0.8713153725855866	0.383586	0.383586	chr2	42793754	0.4161372519541907	chr2:42793754:G:C
chr2:42793774	['A', 'G']	56057	87220.33883515936	266.4640000760771	-0.0012768077495658	0.0069787287424475	-0.1829570680688193	0.854832	0.854832	chr2	42793774	0.0681192287128139	chr2:42793774:A:G
chr2:42794053	['T', 'C']	56057	12195.874174549352	119.98610316152173	-0.0006818201203827	0.0095167229676837	-0.0716444224233549	0.942885	0.942885	chr2	42794053	0.0255412732340652	chr2:42794053:T:C
chr2:42794196	['T', 'A']	56057	73543.67916919454	147.4745294760972	-0.0043167559584234	0.0061034114448325	-0.7072693685231043	0.479402	0.479402	chr2	42794196	0.3193001584810216	chr2:42794196:T:A
chr2:42794609	['C', 'T']	56057	87241.33778166314	271.0511016852387	-0.0010446938812292	0.0069794916066898	-0.149680512578871	0.881017	0.881017	chr2	42794609	0.0550157114120597	chr2:42794609:C:T
chr2:42795268	['T', 'G']	56057	87249.38643141587	259.2942802396543	-0.0016457849196969	0.0069865905936977	-0.2355633835452678	0.813772	0.813772	chr2	42795268	0.0894972572877148	chr2:42795268:T:G
chr2:42795356	['T', 'G']	56057	87620.09193588895	291.9556212543066	0.0001135483993576	0.0070775499534103	0.0160434613821267	0.9872	0.9872	chr2	42795356	0.0055948533108335	chr2:42795356:T:G
chr2:42795828	['G', 'A']	56057	87123.54195585848	275.09216948122105	-0.0006093916725519	0.0069682062065418	-0.0874531629072338	0.930312	0.930312	chr2	42795828	0.031371377086469	chr2:42795828:G:A
chr2:42796343	['T', 'C']	56057	17870.869183556955	-133.48333409988126	-0.0051142343237493	0.0080302686858978	-0.636869639583861	0.524212	0.524212	chr2	42796343	0.2804930416226642	chr2:42796343:T:C
chr2:42796518	['C', 'T']	56057	87247.5794320798	259.8626455092801	-0.0014908854980076	0.006981005173097	-0.2135631561702828	0.830889	0.830889	chr2	42796518	0.0804569905448399	chr2:42796518:C:T
chr2:42796520	['C', 'T']	56057	16789.787332012627	25.72991724069112	-0.0044780366642604	0.0081152542381237	-0.5518048520554797	0.581084	0.581084	chr2	42796520	0.2357610825845877	chr2:42796520:C:T
chr2:42797402	['G', 'A']	56057	13448.91932059448	107.36674150540496	0.0065244226734667	0.0089432433159738	0.729536527516056	0.465677	0.465677	chr2	42797402	0.3319152115406523	chr2:42797402:G:A
chr2:42797536	['C', 'A']	56057	87176.88603033006	258.1518964355628	-0.0015911124163764	0.0069716016222471	-0.2282276731503238	0.81947	0.81947	chr2	42797536	0.0864669409012193	chr2:42797536:C:A
chr2:42797756	['T', 'C']	56057	12038.85904411896	199.4547144371693	0.0070831825823514	0.0095676056409786	0.7403296967021482	0.459103	0.459103	chr2	42797756	0.3380898693355064	chr2:42797756:T:C
chr2:42797963	['G', 'A']	56057	87229.67306628602	292.8500759682663	2.628608517462397e-05	0.0069800719075546	0.003765875985629	0.996995	0.996995	chr2	42797963	0.0013070197002345	chr2:42797963:G:A
chr2:42798601	['A', 'G']	56057	87307.57478544794	268.31502312018256	-0.0013809475927022	0.006988355470015	-0.1976069475325763	0.843353	0.843353	chr2	42798601	0.0739906058459526	chr2:42798601:A:G
chr2:42798901	['A', 'T']	56057	87230.89777127458	264.8744226200622	-0.001468028113937	0.0069784590212755	-0.2103656565813977	0.833383	0.833383	chr2	42798901	0.0791553628678145	chr2:42798901:A:T
chr2:42799384	['C', 'T']	56057	13528.413331668064	96.46021740625702	0.005136995105971	0.0089188922590546	0.5759678395885803	0.564639	0.564639	chr2	42799384	0.2482291281376666	chr2:42799384:C:T
chr2:42800726	['T', 'A']	56057	22872.89635114639	104.63882398886189	0.0015918410995843	0.007169713144663	0.2220229829932949	0.824297	0.824297	chr2	42800726	0.0839162807529448	chr2:42800726:T:A
chr2:42800992	['G', 'A']	56057	24744.08986619089	275.95195261509406	0.0066084121115465	0.0070243583942619	0.9407851565410924	0.346819	0.346819	chr2	42800992	0.4598971183206084	chr2:42800992:G:A
chr2:42801720	['A', 'G']	56057	11466.045426160186	173.71246089507127	0.0059436857596766	0.009778832315715	0.6078113999485247	0.543315	0.543315	chr2	42801720	0.2649483046712271	chr2:42801720:A:G
chr2:42803422	['G', 'C']	56057	11482.63870898678	177.9235585067223	0.0066226459259809	0.0097759245676817	0.6774444585911368	0.498127	0.498127	chr2	42803422	0.3026599175464471	chr2:42803422:G:C
chr2:42803547	['T', 'C']	56057	87674.82014914723	300.00927077788094	-0.0001113510127523	0.0070230273879166	-0.0158551300745272	0.98735	0.98735	chr2	42803547	0.0055288694943581	chr2:42803547:T:C
chr2:42803639	['A', 'G']	56057	11549.648272047674	188.45687003924817	0.0066814463481736	0.0097403885563261	0.6859527532743198	0.492746	0.492746	chr2	42803639	0.3073768925380749	chr2:42803639:A:G
chr2:42803884	['A', 'G']	56057	1481.1056856903288	59.54424715679232	0.0380199733744728	0.0252328294844623	1.5067661515282875	0.131876	0.131876	chr2	42803884	0.8798342341424195	chr2:42803884:A:G
chr2:42803914	['A', 'C']	56057	23261.48976824677	26.91636010085736	-0.0033296717964118	0.0071209148281521	-0.4675904538625007	0.640079	0.640079	chr2	42803914	0.1937664210993633	chr2:42803914:A:C
chr2:42805101	['C', 'T']	56057	87162.65872067091	278.0903384443702	-0.0023670351851319	0.0069719231614226	-0.3395096489630446	0.734227	0.734227	chr2	42805101	0.1341696490673802	chr2:42805101:C:T
chr2:42806026	['A', 'G']	56057	87291.97441299891	273.6995294681383	-0.002389021335472	0.0069848921443201	-0.3420269470323445	0.732332	0.732332	chr2	42806026	0.1352919885044361	chr2:42806026:A:G
chr2:42807458	['A', 'T']	56057	29182.97367669628	362.2320354828352	0.0073669882483146	0.0066011037165398	1.1160237082558937	0.264417	0.264417	chr2	42807458	0.5777106264600292	chr2:42807458:A:T
chr2:42807662	['T', 'C']	56057	37045.94775906367	-27.68966114023977	-0.0011910363113973	0.0061957197072743	-0.1922353443457107	0.847559	0.847559	chr2	42807662	0.0718300601071001	chr2:42807662:T:C
chr2:42808171	['C', 'G']	56057	37098.91252520567	-24.770804960105245	-0.001235973882016	0.0061938598666344	-0.1995482475595113	0.841835	0.841835	chr2	42808171	0.0747730220533332	chr2:42808171:C:G
chr2:42809960	['C', 'T']	56057	38747.36820598834	6.0294260764647545	-0.0015841707436949	0.0061499923981466	-0.257589057211247	0.796725	0.796725	chr2	42809960	0.0986915551305264	chr2:42809960:C:T
chr2:42811045	['G', 'T']	56057	36419.89816417192	-27.705778660397904	-0.0011912254497632	0.0062225873889772	-0.1914357123972944	0.848185	0.848185	chr2	42811045	0.0715094122286215	chr2:42811045:G:T
chr2:42815976	['G', 'A']	56057	37338.32685651072	-19.780889279259178	-0.0016041287642465	0.0062240363178716	-0.2577312667087768	0.796615	0.796615	chr2	42815976	0.0987515202265954	chr2:42815976:G:A
chr2:42816168	['T', 'G']	56057	69449.91132758837	19.397387734159302	-0.0084648805261486	0.0059901307200048	-1.4131378632321052	0.157621	0.157621	chr2	42816168	0.8023859215130404	chr2:42816168:T:G
chr2:42816251	['T', 'C']	56057	7748.138218923933	-8.571424230001737	-0.002323548033111	0.0114104764467912	-0.2036328670363668	0.838641	0.838641	chr2	42816251	0.0764239093561403	chr2:42816251:T:C
chr2:42816388	['C', 'T']	56057	24691.57134188781	-96.17745952314031	-0.0098854211540653	0.0069716569782553	-1.417944282815136	0.156213	0.156213	chr2	42816388	0.8062828270954909	chr2:42816388:C:T
chr2:42816488	['G', 'T']	56057	24680.641665625943	-99.92029197555938	-0.0097948872639043	0.006968830244114	-1.4055281762928826	0.15987	0.15987	chr2	42816488	0.7962330250394257	chr2:42816488:G:T
chr2:42818495	['T', 'C']	56057	6890.614607864127	151.25261518080023	0.0036114606953651	0.012343771522921	0.292573520877232	0.769849	0.769849	chr2	42818495	0.1135944500193422	chr2:42818495:T:C
chr2:42818844	['T', 'A']	56057	17855.918881293608	252.2914177836921	0.0116430180950961	0.0078668092774946	1.480017842609268	0.138874	0.138874	chr2	42818844	0.8573790552953282	chr2:42818844:T:A
chr2:42819171	['A', 'G']	56057	6872.24518776202	147.518191800811	0.0032803483483347	0.0123551394359886	0.2655047614258051	0.790622	0.790622	chr2	42819171	0.1020311050630351	chr2:42819171:A:G
chr2:42819888	['C', 'T']	56057	37875.10784191275	-49.56404840890828	-0.001199625205014	0.0061924417495752	-0.1937241000444373	0.846393	0.846393	chr2	42819888	0.0724279370786727	chr2:42819888:C:T
chr2:42820014	['C', 'T']	56057	23115.298827811377	-79.7304641390334	-0.0087971321010883	0.0071425058709222	-1.2316590647691497	0.218082	0.218082	chr2	42820014	0.6613801786362316	chr2:42820014:C:T
chr2:42820423	['C', 'T']	56057	17775.80522794183	271.2029171169448	0.0127990925052456	0.0078801785970757	1.6242135057694378	0.104336	0.104336	chr2	42820423	0.9815658171366156	chr2:42820423:C:T
chr2:42821681	['C', 'T']	56057	1488.2389380530974	62.41675734706588	0.019353762601028	0.0254147890624434	0.7615157675901363	0.446352	0.446352	chr2	42821681	0.350322514912708	chr2:42821681:C:T
chr2:42822111	['A', 'G']	56057	22834.62938647352	41.46027211768105	-0.0003132176644748	0.0071870114402741	-0.0435810721991683	0.965238	0.965238	chr2	42822111	0.0153655888918728	chr2:42822111:A:G
chr2:42822504	['G', 'A']	56057	87221.56293943395	300.6108554796191	-0.0008787195667564	0.0069801510701479	-0.125888330771881	0.899821	0.899821	chr2	42822504	0.0458438754984183	chr2:42822504:G:A
chr2:42822505	['T', 'C']	56057	17935.11771636674	261.9016664592152	0.0118392051869813	0.0078468201494753	1.50879018015634	0.131358	0.131358	chr2	42822505	0.8815434725539291	chr2:42822505:T:C
chr2:42822777	['C', 'G']	56057	17816.81400660183	260.6108229618932	0.0119209977213205	0.007869742528828	1.5147887847222608	0.129832	0.129832	chr2	42822777	0.8866182527543338	chr2:42822777:C:G
chr2:42823171	['C', 'T']	56057	23428.92563782337	-91.98046330192837	-0.0096542348718461	0.0071032609558698	-1.3591271574878987	0.174112	0.174112	chr2	42823171	0.7591712957741895	chr2:42823171:C:T
chr2:42823328	['A', 'G']	56057	87305.80425744517	297.5498043580186	-0.0011490119425	0.0069874590700712	-0.1644391660799204	0.869386	0.869386	chr2	42823328	0.0607873576714084	chr2:42823328:A:G
chr2:42823605	['C', 'G']	56057	23183.89504014273	-91.22192968788184	-0.0091478403365129	0.0071349238896214	-1.282121642505454	0.199805	0.199805	chr2	42823605	0.6993936480157452	chr2:42823605:C:G
chr2:42824035	['C', 'T']	56057	17790.952117600886	255.3435456628308	0.0117088916548681	0.0078751418780899	1.486816597862754	0.137069	0.137069	chr2	42824035	0.8630607556500074	chr2:42824035:C:T
chr2:42825417	['C', 'T']	56057	24946.816735131302	-155.29373947696735	-0.0128771654528214	0.006962677995089	-1.849455836088364	0.0643973	0.0643973	chr2	42825417	1.191132341020353	chr2:42825417:C:T
chr2:42825625	['C', 'T']	56057	36491.20772895146	41.37204375836774	0.002266184989329	0.0062571113253516	0.3621775083571402	0.717221	0.717221	chr2	42825625	0.1443470029210641	chr2:42825625:C:T
chr2:42826031	['G', 'A']	56057	42503.06569251905	165.56847026470217	0.0002689981607834	0.0059710423607899	0.0450504525892898	0.964067	0.964067	chr2	42826031	0.0158927827785405	chr2:42826031:G:A
chr2:42826232	['C', 'T']	56057	24938.00381815587	-127.22556165364512	-0.0111163359021057	0.0069573515244935	-1.5977826997774045	0.110097	0.110097	chr2	42826232	0.9582245148265814	chr2:42826232:C:T
chr2:42826834	['A', 'C']	56057	21386.497509773468	93.52815404244656	0.003151152160539	0.0073659076143177	0.4278022920643041	0.668797	0.668797	chr2	42826834	0.1747056836646857	chr2:42826834:A:C
chr2:42826986	['G', 'A']	56057	6854.314633231534	87.33502654760753	-0.0053737273301116	0.0123452686341523	-0.4352863829342375	0.663356	0.663356	chr2	42826986	0.1782533383500494	chr2:42826986:G:A
chr2:42827137	['C', 'T']	56057	36947.59107534747	28.23815363268097	0.0007774193796562	0.006242135359649	0.1245438195207521	0.900885	0.900885	chr2	42827137	0.04533064415191	chr2:42827137:C:T
chr2:42827229	['T', 'C']	56057	37116.26963224666	20.700240844635463	0.0006998493928778	0.0062367448354499	0.1122138890306761	0.910654	0.910654	chr2	42827229	0.0406466004514144	chr2:42827229:T:C
chr2:42828665	['A', 'G']	56057	87031.2101939236	311.9771595376409	-0.0003219918532151	0.0069620547433098	-0.0462495434303488	0.963112	0.963112	chr2	42828665	0.0163232059661809	chr2:42828665:A:G
chr2:42828999	['T', 'G']	56057	86402.62400542333	283.7293456079474	-0.0008126172869905	0.0068835939229283	-0.1180513109995929	0.906027	0.906027	chr2	42828999	0.0428588599652504	chr2:42828999:T:G
chr2:42829315	['C', 'T']	56057	17453.31134936492	287.18657745050444	0.0142508232875678	0.0079445492832197	1.7937862526283304	0.0728527	0.0728527	chr2	42829315	1.1375543481716568	chr2:42829315:C:T
chr2:42829610	['G', 'A']	56057	17456.934241980947	283.93364957883574	0.0139595590721431	0.0079431926396571	1.7574242128346091	0.078851	0.078851	chr2	42829610	1.1031927945135438	chr2:42829610:G:A
chr2:42829881	['A', 'C']	56057	17640.88817327077	285.47047565342416	0.0133938912133523	0.0079109136134447	1.6930903139416262	0.0904438	0.0904438	chr2	42829881	1.0436211990427149	chr2:42829881:A:C
chr2:42830066	['A', 'G']	56057	50256.17215293761	280.05553611878355	-0.0010158088929827	0.0058518415437326	-0.1735879014138172	0.86219	0.86219	chr2	42830066	0.0643970185616998	chr2:42830066:A:G
chr2:42830946	['G', 'A']	56057	6839.244010346981	97.57910899407328	-0.0019811263506131	0.0122828899086336	-0.1612915498998828	0.871864	0.871864	chr2	42830946	0.059551254351756	chr2:42830946:G:A
chr2:42831138	['G', 'A']	56057	25004.67634832564	-123.4099473790884	-0.0112115413834546	0.0069515791541176	-1.6128049663095176	0.106793	0.106793	chr2	42831138	0.971457213234477	chr2:42831138:G:A
chr2:42831597	['C', 'T']	56057	17755.85071724236	264.78214569529104	0.0116919692872097	0.0078894140178713	1.4819819647853103	0.138351	0.138351	chr2	42831597	0.8590176974343964	chr2:42831597:C:T
chr2:42832429	['G', 'A']	56057	14237.523897878717	-56.02120147118231	-0.0076353950935242	0.0086759544019768	-0.8800639952400495	0.378828	0.378828	chr2	42832429	0.4215579288343208	chr2:42832429:G:A
chr2:42833256	['G', 'A']	56057	17404.552397773496	302.66289507701606	0.0143940792912559	0.0079485500153857	1.810906299060064	0.0701607	0.0701607	chr2	42833256	1.1539060866229056	chr2:42833256:G:A
chr2:42833574	['C', 'G']	56057	6940.247613950584	106.34435846459311	-0.0008156785526777	0.0121851285419898	-0.0669404963490505	0.946629	0.946629	chr2	42833574	0.0238201950433298	chr2:42833574:C:G
chr2:42833749	['CTGAGG', 'C']	56057	25088.71335783876	-117.15171307642645	-0.0106263975879465	0.0069353888058547	-1.532199258818188	0.125479	0.125479	chr2	42833749	0.901428951053448	chr2:42833749:CTGAGG:C
chr2:42833813	['A', 'T']	56057	39691.86931615389	334.1592549946241	0.0067113220158776	0.0060237895940019	1.1141361946905126	0.265226	0.265226	chr2	42833813	0.5763839044638968	chr2:42833813:A:T
chr2:42836647	['G', 'T']	56057	34980.240119899376	-11.335234432789605	0.0012172598373878	0.0063230488606528	0.1925115342635847	0.847342	0.847342	chr2	42836647	0.0719412664879895	chr2:42836647:G:T
chr2:42837194	['T', 'A']	56057	86405.87253782472	297.9785763191695	0.0001774542985193	0.0068981235149622	0.0257250103067119	0.979477	0.979477	chr2	42837194	0.0090057576175456	chr2:42837194:T:A
chr2:42837415	['C', 'G']	56057	33153.91432190839	-26.60967142414121	-0.009962102378553	0.0063929081683477	-1.5583052526668484	0.119167	0.119167	chr2	42837415	0.9238439937745224	chr2:42837415:C:G
chr2:42838415	['T', 'C']	56057	87580.81176407624	281.89157220931816	-0.0026262403472915	0.0070249447620934	-0.3738449818798165	0.708521	0.708521	chr2	42838415	0.1496472730820661	chr2:42838415:T:C
chr2:42839446	['T', 'C']	56057	87625.69991791283	282.6596643484345	-0.0026430813896388	0.0070309069611383	-0.3759232491978399	0.706975	0.706975	chr2	42839446	0.1505959434223565	chr2:42839446:T:C
chr2:42840413	['C', 'A']	56057	7353.217788117415	117.2549187957234	-0.0003005960959495	0.0119289451452846	-0.0251988832447872	0.979896	0.979896	chr2	42840413	0.0088200151471826	chr2:42840413:C:A
chr2:42840852	['G', 'T']	56057	30673.377455440776	11.707777510725432	0.003841263676628	0.006584073931727	0.5834174580145414	0.559615	0.559615	chr2	42840852	0.2521106531331745	chr2:42840852:G:T
chr2:42841688	['C', 'T']	56057	30751.0	28.828138706263307	0.004258413491897	0.0065764578830716	0.6475238749507642	0.517296	0.517296	chr2	42841688	0.2862608797673024	chr2:42841688:C:T
chr2:42841838	['T', 'C']	56057	17873.159258663538	328.5174497591445	0.0141182231732786	0.0078813596570428	1.7913435990276865	0.0732436	0.0732436	chr2	42841838	1.1352303178150247	chr2:42841838:T:C
chr2:42842296	['G', 'A']	56057	17961.15752757971	316.3413582384447	0.0131226614708299	0.0079063947773896	1.6597528760336493	0.0969698	0.0969698	chr2	42842296	1.0133635001203396	chr2:42842296:G:A
chr2:42842585	['CT', 'C']	56057	17734.42909908464	317.6755467674691	0.0134840594096453	0.0079013173385099	1.7065583917160068	0.0879097	0.0879097	chr2	42842585	1.0559632020132292	chr2:42842585:CT:C
chr2:42842591	['T', 'C']	56057	17745.994231833847	313.64202394875394	0.0131679747737813	0.0079022338671109	1.6663610562813724	0.0956471	0.0956471	chr2	42842591	1.0193281931546208	chr2:42842591:T:C
chr2:42842701	['G', 'T']	56057	7086.033783663197	109.57846592599584	-0.0008541645576715	0.0120710873617874	-0.0707611942545895	0.943588	0.943588	chr2	42842701	0.025217590854396	chr2:42842701:G:T
chr2:42842836	['C', 'A']	56057	86163.61121418633	270.91218444587025	-0.0005880680159715	0.006869519131635	-0.0856054120678501	0.93178	0.93178	chr2	42842836	0.0306866156122619	chr2:42842836:C:A
chr2:42843281	['CA', 'C']	56057	7140.509517777817	117.72306214359156	0.0001697275258899	0.0120345938792524	0.0141033031602765	0.988748	0.988748	chr2	42843281	0.0049143819669267	chr2:42843281:CA:C
chr2:42843767	['T', 'A']	56057	5873.019503482774	-64.73167672299923	-0.0115133240333405	0.0130012620117656	-0.8855543425647021	0.375862	0.375862	chr2	42843767	0.4249715796454007	chr2:42843767:T:A
chr2:42845036	['A', 'C']	56057	37175.96863402798	11.581288516591696	-0.0095059162366455	0.0061951501826618	-1.5344125576244272	0.124934	0.124934	chr2	42845036	0.9033193550368824	chr2:42845036:A:C
chr2:42845329	['C', 'T']	56057	30704.406973839195	14.547628604575824	0.0036231688006973	0.0065877754436004	0.5499836525570981	0.582333	0.582333	chr2	42845329	0.2348285983312399	chr2:42845329:C:T
chr2:42845857	['G', 'T']	56057	30242.69749518304	27.117193477707584	0.0043131805749304	0.0066135722151075	0.6521710861609283	0.514293	0.514293	chr2	42845857	0.2887893867853891	chr2:42845857:G:T
chr2:42846408	['G', 'T']	56057	36840.60039250668	-0.0083959895815221	-0.0101295195707075	0.006222590157408	-1.627862242967787	0.10356	0.10356	chr2	42846408	0.9848079582371656	chr2:42846408:G:T
chr2:42847328	['C', 'T']	56057	18605.663812327177	286.3498996865845	0.0120481045133018	0.0077595602623898	1.5526787737828722	0.120506	0.120506	chr2	42847328	0.9189913290059616	chr2:42847328:C:T
chr2:42848423	['A', 'G']	56057	29262.264109197964	-88.36595204476812	-0.0105377133772358	0.0066078688813474	-1.5947219241867094	0.11078	0.11078	chr2	42848423	0.9555386391893352	chr2:42848423:A:G
chr2:42849086	['C', 'A']	56057	27987.49780568737	-73.94158807352461	-0.0091584587031968	0.0066994324435877	-1.3670499374857823	0.171615	0.171615	chr2	42849086	0.765444755342068	chr2:42849086:C:A
chr2:42849131	['G', 'A']	56057	29063.592324983943	-55.2734449596946	-0.0088748359035268	0.0066134838295751	-1.3419305364956062	0.179624	0.179624	chr2	42849131	0.7456356366486201	chr2:42849131:G:A
chr2:42849897	['G', 'T']	56057	87283.89939339875	326.66792561911404	-0.0002440363185752	0.0070013827242306	-0.0348554461578911	0.972195	0.972195	chr2	42849897	0.0122466168327515	chr2:42849897:G:T
chr2:42850052	['T', 'C']	56057	87390.91275646743	343.6282683445087	0.0005320730393775	0.0070098248761399	0.0759038989959144	0.939496	0.939496	chr2	42850052	0.0271050646125516	chr2:42850052:T:C
chr2:42850369	['T', 'C']	56057	57277.108827517295	380.6759262279445	-0.0009856935502637	0.0058399891031713	-0.1687834571007114	0.865968	0.865968	chr2	42850369	0.0624981561122059	chr2:42850369:T:C
chr2:42850462	['G', 'A']	56057	28720.58642283676	-46.65033874605896	-0.007992196016347	0.0066461619188632	-1.202528032557178	0.229164	0.229164	chr2	42850462	0.639853605855282	chr2:42850462:G:A
chr2:42851315	['A', 'G']	56057	87366.67559852998	354.5924228951187	0.0008128920647899	0.0070074049055234	0.1160047229680158	0.907649	0.907649	chr2	42851315	0.042082066494479	chr2:42851315:A:G
chr2:42851530	['C', 'T']	56057	57792.12381139278	380.2884494925072	0.007100822969887	0.0058381210633545	1.2162856667119126	0.223881	0.223881	chr2	42851530	0.6499827619157813	chr2:42851530:C:T
chr2:42851618	['C', 'T']	56057	29050.9333523976	-43.83732560358649	-0.0081008196760716	0.0066322182254753	-1.2214344282211993	0.221927	0.221927	chr2	42851618	0.6537898575801443	chr2:42851618:C:T
chr2:42852698	['C', 'T']	56057	87015.6568130731	321.68369010432946	-9.801206748763112e-05	0.0069640729968675	-0.0140739575147643	0.988771	0.988771	chr2	42852698	0.0049042796386212	chr2:42852698:C:T
chr2:42852899	['A', 'G']	56057	87545.6851785778	352.518899329601	0.0001401405529015	0.0070310111756521	0.0199317778624607	0.984098	0.984098	chr2	42852899	0.0069616508166515	chr2:42852899:A:G
chr2:42854299	['A', 'G']	56057	86170.37191999573	303.1534271588141	0.0003062131228065	0.006869443620469	0.0445761170372162	0.964445	0.964445	chr2	42854299	0.0157225340932725	chr2:42854299:A:G
chr2:42854546	['G', 'A']	56057	12739.272556961125	105.054369167601	0.0015354597113426	0.0091016639263894	0.1687009895949662	0.866032	0.866032	chr2	42854546	0.0624660604460922	chr2:42854546:G:A
chr2:42854772	['G', 'A']	56057	7269.778112790136	-29.789935986507125	-0.0136416185449841	0.0117825821228563	-1.1577783547565148	0.246959	0.246959	chr2	42854772	0.6073751420915635	chr2:42854772:G:A
chr2:42854788	['A', 'G']	56057	87499.92636931312	368.4305665092388	0.0011462847916592	0.0070228845071881	0.1632213644530263	0.870345	0.870345	chr2	42854788	0.0603085612938881	chr2:42854788:A:G
chr2:42855652	['C', 'T']	56057	17426.621746498975	181.98392188148128	0.0064356633952276	0.0079539423161026	0.8091161765403643	0.418452	0.418452	chr2	42855652	0.3783543520809961	chr2:42855652:C:T
chr2:42855808	['C', 'T']	56057	17428.48725222573	179.22000145399667	0.0061298809900794	0.0079544770670156	0.7706202354266445	0.440935	0.440935	chr2	42855808	0.3556254269083679	chr2:42855808:C:T
chr2:42856654	['C', 'T']	56057	30985.291192320048	20.001722905554058	0.003884624445368	0.0065529781193691	0.592802901918129	0.553315	0.553315	chr2	42856654	0.2570275561929919	chr2:42856654:C:T
chr2:42856691	['T', 'G']	56057	87969.41571069206	305.6151870952692	-0.0017971739347755	0.0070711665746788	-0.2541552254208042	0.799377	0.799377	chr2	42856691	0.0972483515935307	chr2:42856691:T:G
chr2:42856886	['C', 'T']	56057	21864.56016627121	159.88852765013115	0.0006749227096176	0.0072879730629244	0.0926077393248193	0.926216	0.926216	chr2	42856886	0.0332877210189856	chr2:42856886:C:T
chr2:42856971	['A', 'G']	56057	1263.0225310403882	35.296045840100085	-0.0054186988737519	0.0289698541590766	-0.1870461219444614	0.851625	0.851625	chr2	42856971	0.0697515980525459	chr2:42856971:A:G
chr2:42857253	['T', 'C']	56057	13493.962874422425	-94.30849618413654	-0.0108747874477985	0.0088749335539585	-1.2253373370832756	0.220453	0.220453	chr2	42857253	0.6566839867692502	chr2:42857253:T:C
chr2:42857733	['G', 'A']	56057	29674.70556645852	4.191933524275337	-0.0002158768322923	0.0065718265637815	-0.0328488328468862	0.973795	0.973795	chr2	42857733	0.0115324596915254	chr2:42857733:G:A
chr2:42857807	['C', 'G']	56057	29676.705816235502	17.726288447751024	0.0002408431146396	0.0065705584769369	0.0366548925003903	0.97076	0.97076	chr2	42857807	0.0128881270013841	chr2:42857807:C:G
chr2:42858206	['G', 'A']	56057	8442.7530507386	-65.71767851626119	-0.0085810296663868	0.0109362527477047	-0.7846407598971998	0.432668	0.432668	chr2	42858206	0.363845223907661	chr2:42858206:G:A
chr2:42858886	['T', 'C']	56057	30003.88762801985	57.98167979900806	0.003766620158615	0.006559385765176	0.5742336696542728	0.565812	0.565812	chr2	42858886	0.2473278460651041	chr2:42858886:T:C
chr2:42859585	['CCTGT', 'C']	56057	30325.78686886709	89.86194577543844	0.0043448169647504	0.0065412482260047	0.6642183287705922	0.506553	0.506553	chr2	42859585	0.295375108243785	chr2:42859585:CCTGT:C
chr2:42860653	['T', 'TG']	56057	55741.93255419751	127.84896694251276	0.0021682742427976	0.0058097115161855	0.3732154749434485	0.708989	0.708989	chr2	42860653	0.1493605028653965	chr2:42860653:T:TG
chr2:42861164	['G', 'A']	56057	88012.13042392238	331.72462073202666	0.0031064898952889	0.0070597202609985	0.4400301683978652	0.659917	0.659917	chr2	42861164	0.1805106837138049	chr2:42861164:G:A
chr2:42861330	['C', 'A']	56057	88148.0072970562	350.4574809286582	0.0039974802515268	0.0070826777129218	0.5644023932126279	0.572483	0.572483	chr2	42861330	0.2422374052602337	chr2:42861330:C:A
chr2:42861507	['A', 'G']	56057	8324.673066971216	-73.88835475964308	-0.0095067975641353	0.0110068336866893	-0.8637177443347792	0.387747	0.387747	chr2	42861507	0.4114515536394016	chr2:42861507:A:G
chr2:42863650	['A', 'G']	56057	25452.81078476857	93.12274253478635	4.225593589011723e-05	0.00688495080484	0.0061374346873199	0.995103	0.995103	chr2	42863650	0.002131964463818	chr2:42863650:A:G
chr2:42863817	['G', 'C']	56057	23103.472855078413	283.9249880565808	0.0058152694598822	0.0071423340736859	0.8141973477979791	0.415535	0.415535	chr2	42863817	0.381392390251237	chr2:42863817:G:C
chr2:42863960	['G', 'A']	56057	23078.528672875847	280.3789424782836	0.0055753826675047	0.0071427652649425	0.7805636137686446	0.435062	0.435062	chr2	42863960	0.3614488480127705	chr2:42863960:G:A
chr2:42864023	['G', 'C']	56057	57051.21282897671	326.2444330913752	0.0014405187209015	0.005781773947352	0.2491482257899882	0.803247	0.803247	chr2	42864023	0.095150887794345	chr2:42864023:G:C
chr2:42864410	['G', 'A']	56057	8328.742881609935	-77.04803510807093	-0.0098102124925927	0.01100321887693	-0.8915766015671487	0.372624	0.372624	chr2	42864410	0.4287291764609959	chr2:42864410:G:A
chr2:42865157	['C', 'T']	56057	8327.485538922689	-61.776925837320434	-0.007852170192026	0.011004720770377	-0.7135274357131229	0.475522	0.475522	chr2	42865157	0.3228293856506898	chr2:42865157:C:T
chr2:42866627	['A', 'G']	56057	31643.28968360192	379.5017629021053	0.0071797983516895	0.0064053100054048	1.120913483598936	0.262329	0.262329	chr2	42866627	0.581153696280414	chr2:42866627:A:G
chr2:42867220	['A', 'G']	56057	8607.460645092233	-28.088512993763946	-0.0045450423709143	0.0108246496479696	-0.4198789354597551	0.674576	0.674576	chr2	42867220	0.1709691141592379	chr2:42867220:A:G
chr2:42868011	['G', 'A']	56057	30140.83913788182	54.22282518414109	0.0017600114693284	0.0065624199775946	0.2681954942441177	0.78855	0.78855	chr2	42868011	0.1031707639258935	chr2:42868011:G:A
chr2:42868646	['C', 'T']	56057	39821.68302735107	-16.57501985466755	-0.0007594275868378	0.0060497022600199	-0.1255313987692555	0.900103	0.900103	chr2	42868646	0.0457077908138441	chr2:42868646:C:T
chr2:42868731	['T', 'C']	56057	30762.682850668225	-9.588562437977476	0.0007298373942674	0.006502575709699	0.1122382001917911	0.910635	0.910635	chr2	42868731	0.0406556617208301	chr2:42868731:T:C
chr2:42868848	['C', 'T']	56057	39510.75314919887	-11.15708888672421	-6.552587973889205e-05	0.0060600357607661	-0.0108127876345415	0.991373	0.991373	chr2	42868848	0.0037629132608939	chr2:42868848:C:T
chr2:42868996	['T', 'C']	56057	30692.927776191835	-7.113826215040213	0.0010623918477846	0.0065080158408677	0.1632435866417634	0.870327	0.870327	chr2	42868996	0.0603175432280774	chr2:42868996:T:C
chr2:42869039	['G', 'A']	56057	39531.9364674398	-18.39448773138901	-0.0002916740806298	0.0060596192594433	-0.0481340605971692	0.96161	0.96161	chr2	42869039	0.0170010289912553	chr2:42869039:G:A
chr2:42869231	['A', 'AT']	56057	39570.76492523999	-9.306908185795812	7.782142018412289e-05	0.0060585677217717	0.012844854387691	0.989752	0.989752	chr2	42869231	0.0044736119924425	chr2:42869231:A:AT
chr2:42869350	['T', 'G']	56057	88066.28114406024	339.79459707566895	0.0035406869617783	0.0070811942742883	0.500012684955497	0.617068	0.617068	chr2	42869350	0.209666974706602	chr2:42869350:T:G
chr2:42869691	['T', 'C']	56057	39798.64951286535	-39.0420174364648	-0.0011183755303789	0.0060508474029084	-0.1848295711178274	0.853363	0.853363	chr2	42869691	0.0688661911511641	chr2:42869691:T:C
chr2:42869753	['A', 'C']	56057	39786.48526000215	-37.8232680109986	-0.0010441341091149	0.0060514700642488	-0.1725422249518425	0.863012	0.863012	chr2	42869753	0.0639831654695528	chr2:42869753:A:C
chr2:42869786	['A', 'G']	56057	39805.52108127397	-35.540593895767195	-0.0008772878087683	0.0060515744575212	-0.144968522642559	0.884736	0.884736	chr2	42869786	0.0531863008812947	chr2:42869786:A:G
chr2:42870788	['C', 'G']	56057	87969.8464639977	328.63634159147176	0.0031432036136632	0.0070725454906363	0.4444232444774892	0.656738	0.656738	chr2	42870788	0.1826078539532289	chr2:42870788:C:G
chr2:42870873	['T', 'C']	56057	24899.88607572352	123.32490404658166	0.0014098268248307	0.0069521648979699	0.2027896123756182	0.8393	0.8393	chr2	42870873	0.0760827768868944	chr2:42870873:T:C
chr2:42872126	['G', 'C']	56057	47516.7474509516	380.8007014568632	0.0041041731528365	0.0058794544442409	0.6980533979401295	0.485147	0.485147	chr2	42872126	0.3141266498186079	chr2:42872126:G:C
chr2:42872482	['G', 'A']	56057	63478.58872334733	2.463745497360559	-0.0016712783592818	0.0058536560764956	-0.2855101730340056	0.775254	0.775254	chr2	42872482	0.1105559842993479	chr2:42872482:G:A
chr2:42872605	['C', 'G']	56057	64193.30629103624	67.92968461863548	-0.0002432472276618	0.0058612421501236	-0.0415009688102928	0.966897	0.966897	chr2	42872605	0.0146197872552995	chr2:42872605:C:G
chr2:42872816	['C', 'T']	56057	24417.84061100305	149.90032077080429	0.0028075339893306	0.0069977480486092	0.4012053548982238	0.68827	0.68827	chr2	42872816	0.1622411598642536	chr2:42872816:C:T
chr2:42873163	['A', 'T']	56057	1168.1458697591438	35.59929240599962	0.0073158552206015	0.0289795985766307	0.2524484665050216	0.800695	0.800695	chr2	42873163	0.0965328834688376	chr2:42873163:A:T
chr2:42874317	['T', 'A']	56057	87914.27320571602	359.3675769949852	0.0047145046666327	0.0070647751643686	0.6673255067493792	0.504567	0.504567	chr2	42874317	0.2970811568833639	chr2:42874317:T:A
chr2:42874330	['G', 'A']	56057	23335.248831483925	287.37490117840025	0.0069267918706733	0.0071092018198003	0.9743417118052689	0.329891	0.329891	chr2	42874330	0.481629532601531	chr2:42874330:G:A
chr2:42875187	['C', 'T']	56057	52928.88895283	-203.3110643464541	-0.0109880534809063	0.0058396976850516	-1.8816134110903124	0.0598937	0.0598937	chr2	42875187	1.2226188570619203	chr2:42875187:C:T
chr2:42875467	['G', 'A']	56057	54945.72246310869	-191.9548469570253	-0.0083975403421119	0.0058232711450305	-1.442065830865205	0.149289	0.149289	chr2	42875467	0.8259721910378433	chr2:42875467:G:A
chr2:42876044	['C', 'T']	56057	46242.07402847661	-12.29103687857168	0.0003033184186235	0.0059100901800443	0.0513221303539086	0.959069	0.959069	chr2	42876044	0.0181501464880794	chr2:42876044:C:T
chr2:42876300	['T', 'G']	56057	18890.347938558152	81.51309154896177	-0.0011403457228817	0.0077289683183839	-0.1475417773636556	0.882705	0.882705	chr2	42876300	0.0541844133851783	chr2:42876300:T:G
chr2:42877242	['G', 'C']	56057	20895.86380503818	231.28791575252097	0.0036400172067768	0.0074102872587503	0.4912113498000536	0.623279	0.623279	chr2	42877242	0.2053175054483838	chr2:42877242:G:C
chr2:42877446	['G', 'T']	56057	18414.5554306314	-25.868854295654952	-0.0020345685000567	0.007785886541986	-0.2613149432739901	0.793851	0.793851	chr2	42877446	0.1002610038074226	chr2:42877446:G:T
chr2:42877461	['C', 'A']	56057	46544.73963873919	-30.866905879037123	-0.0010855773225205	0.0058996934650543	-0.1840057163903066	0.85401	0.85401	chr2	42877461	0.0685370439252898	chr2:42877461:C:A
chr2:42877835	['C', 'T']	56057	18558.65533790052	65.50890358070072	0.0005592544285083	0.0077886351504975	0.0718039062945032	0.942758	0.942758	chr2	42877835	0.0255997735963131	chr2:42877835:C:T
chr2:42878356	['C', 'A']	56057	46578.80194133182	-36.45504880835101	-0.0014066626594474	0.0059022733677213	-0.2383255691172016	0.811629	0.811629	chr2	42878356	0.0906424437543061	chr2:42878356:C:A
chr2:42878698	['G', 'C']	56057	1429.0509856391045	40.74704237473587	0.0005435134621932	0.0264419276773359	0.0205549863393309	0.983601	0.983601	chr2	42878698	0.007181038397878	chr2:42878698:G:C
chr2:42878783	['C', 'T']	56057	1424.10161811143	38.77430625136852	-0.0009190206258902	0.026463780455592	-0.0347274882903593	0.972297	0.972297	chr2	42878783	0.0122010542516817	chr2:42878783:C:T
chr2:42878953	['C', 'G']	56057	87547.37053754617	304.1983535900012	0.0033677040290405	0.0070195276161801	0.4797622024134412	0.631398	0.631398	chr2	42878953	0.1996967981016086	chr2:42878953:C:G
chr2:42879137	['A', 'G']	56057	87825.53374725685	311.2266178771324	0.0031441108257797	0.0070559492412705	0.445597143385008	0.65589	0.65589	chr2	42879137	0.1831689905005051	chr2:42879137:A:G
chr2:42879816	['C', 'T']	56057	38633.891894303	290.020419826918	0.0040373159087235	0.0060800970985585	0.6640216172996141	0.506679	0.506679	chr2	42879816	0.2952670952615621	chr2:42879816:C:T
chr2:42879899	['C', 'T']	56057	46327.43791036254	-51.9000132713352	-0.0014208217543009	0.0059080911756124	-0.2404874454486901	0.809953	0.809953	chr2	42879899	0.0915401816557548	chr2:42879899:C:T
chr2:42881902	['G', 'T']	56057	38710.45277599372	285.02381535693115	0.0037471993932016	0.006080183892411	0.6162970494821183	0.537701	0.537701	chr2	42881902	0.2694591558344336	chr2:42881902:G:T
chr2:42882443	['A', 'G']	56057	17923.168478660416	195.6098341965323	0.0103935272536509	0.0080274360553946	1.294750550727367	0.195412	0.195412	chr2	42882443	0.7090487703318682	chr2:42882443:A:G
chr2:42883336	['G', 'C']	56057	87883.81309661876	318.46950339865987	0.0038480628955256	0.0070520584597207	0.5456652008069176	0.585298	0.585298	chr2	42883336	0.2326229598947855	chr2:42883336:G:C
chr2:42883753	['C', 'T']	56057	69041.08460605195	76.19299640377866	-0.0032177969248552	0.0059414876617564	-0.5415810160756857	0.588109	0.588109	chr2	42883753	0.2305421744146102	chr2:42883753:C:T
chr2:42884528	['G', 'A']	56057	16691.382058555908	143.26996702445294	0.00921721667529	0.0081240155449134	1.134564135719939	0.256563	0.256563	chr2	42884528	0.5908059748295834	chr2:42884528:G:A
chr2:42885032	['G', 'A']	56057	57256.17113597031	508.2602037877133	0.0095611324787946	0.0057696063620785	1.6571550776213235	0.0974937	0.0974937	chr2	42885032	1.0110234473131086	chr2:42885032:G:A
chr2:42885748	['C', 'T']	56057	29196.854747106725	-206.8219837018184	-0.0081117411850025	0.0066172248500688	-1.2258524334288154	0.220259	0.220259	chr2	42885748	0.6570663368524394	chr2:42885748:C:T
chr2:42886066	['C', 'T']	56057	87605.688389767	296.40628303681603	0.0036048251179434	0.0070229212194487	0.5132942553820049	0.607748	0.607748	chr2	42886066	0.2162764616749072	chr2:42886066:C:T
chr2:42886217	['C', 'T']	56057	38448.42940483837	346.38660051420044	0.0064649104134569	0.0060916994137302	1.0612654982426648	0.288574	0.288574	chr2	42886217	0.5397428006340464	chr2:42886217:C:T
chr2:42886501	['G', 'A']	56057	38539.50004460383	321.8197758232976	0.0054280322735124	0.0060862969110636	0.8918448036350884	0.37248	0.37248	chr2	42886501	0.4288970413662243	chr2:42886501:G:A
chr2:42886649	['G', 'A']	56057	57477.15200442454	505.8822806666875	0.0092572498944068	0.0057697619206805	1.6044422667122729	0.108622	0.108622	chr2	42886649	0.9640822050329206	chr2:42886649:G:A
chr2:42887028	['C', 'T']	56057	87855.97082961642	311.1399732273909	0.0037705223768806	0.007053027041854	0.5345963306968264	0.592931	0.592931	chr2	42887028	0.2269958429979458	chr2:42887028:C:T
chr2:42887356	['G', 'A']	56057	58120.18402554772	499.2100484211185	0.0086916574892385	0.0057717134640631	1.505905922626957	0.132097	0.132097	chr2	42887356	0.8791070453547403	chr2:42887356:G:A
chr2:42887442	['T', 'C']	56057	39458.92735057984	318.2257939808151	0.005386424143972	0.0060565874250545	0.88934968918137	0.373819	0.373819	chr2	42887442	0.427338628624785	chr2:42887442:T:C
chr2:42888362	['G', 'A']	56057	16719.36987036211	142.15463201867274	0.0084996479809742	0.0081350871881557	1.044813384833686	0.296114	0.296114	chr2	42888362	0.5285410590780664	chr2:42888362:G:A
chr2:42889032	['A', 'G']	56057	58860.65018556849	547.7045442658366	0.0097374170620953	0.0057864622974322	1.6827927949027364	0.0924208	0.0924208	chr2	42889032	1.0342302765219036	chr2:42889032:A:G
chr2:42890106	['A', 'G']	56057	88116.57191023263	336.5483327643533	0.0046146003532147	0.0070795236221549	0.6518235688590165	0.514518	0.514518	chr2	42890106	0.2885994271912826	chr2:42890106:A:G
chr2:42891732	['G', 'A']	56057	19520.392896009136	90.95477756420097	0.0013102784019187	0.0076491347235079	0.1712975976082501	0.86399	0.86399	chr2	42891732	0.0634912841066993	chr2:42891732:G:A
chr2:42893110	['A', 'G']	56057	91494.05728915767	377.91021878108353	0.0023899072895884	0.0075320000640209	0.3173004871580696	0.751017	0.751017	chr2	42893110	0.1243502322067091	chr2:42893110:A:G
chr2:42893130	['C', 'G']	56057	26643.80238719692	-55.153633208507465	-0.007467276289374	0.0067923427892644	-1.0993668195274766	0.271613	0.271613	chr2	42893130	0.5660494475978994	chr2:42893130:C:G
chr2:42893290	['A', 'G']	56057	13151.17301791194	-102.1021598183036	-0.0081838349879997	0.0091299613613382	-0.896371262057589	0.370058	0.370058	chr2	42893290	0.4317302026738767	chr2:42893290:A:G
chr2:42893609	['G', 'A']	56057	18986.419175246698	42.02790605149895	-0.0005493620876023	0.0077376127875689	-0.0709989117683612	0.943399	0.943399	chr2	42893609	0.0253045884408703	chr2:42893609:G:A
chr2:42894586	['C', 'A']	56057	12505.338495298924	-115.71503954572886	-0.0081543894222136	0.0093044507661412	-0.876396643624285	0.380818	0.380818	chr2	42894586	0.4192825321470106	chr2:42894586:C:A
chr2:42894713	['T', 'C']	56057	33491.76696881022	-26.230390300530605	-0.004525871928982	0.0063346252526406	-0.714465615325139	0.474942	0.474942	chr2	42894713	0.323359423254997	chr2:42894713:T:C
chr2:42894778	['A', 'G']	56057	55590.94180196252	332.45154180517113	0.0060458878662162	0.0057775694232904	1.0464414052463222	0.295362	0.295362	chr2	42894778	0.5296453798835189	chr2:42894778:A:G
chr2:42895078	['T', 'G']	56057	13124.277733169172	-105.77459152970428	-0.0092086265370405	0.0091431236689501	-1.007164167352656	0.31386	0.31386	chr2	42895078	0.5032640295889204	chr2:42895078:T:G
chr2:42895150	['C', 'T']	56057	26057.64842007601	-79.742001403063	-0.0084203263977861	0.00684270619676	-1.230555010789904	0.218495	0.218495	chr2	42895150	0.6605584968960999	chr2:42895150:C:T
chr2:42895374	['C', 'G']	56057	26125.26233719893	-76.02684218813317	-0.0082533143156328	0.0068342497689661	-1.2076401352948136	0.227191	0.227191	chr2	42895374	0.6436088768683921	chr2:42895374:C:G
chr2:42895541	['A', 'G']	56057	12966.925267157869	-99.705461038899	-0.0086318996995649	0.0091847266909999	-0.9398101859713776	0.347319	0.347319	chr2	42895541	0.4592714580671493	chr2:42895541:A:G
chr2:42895626	['G', 'A']	56057	88804.58418367346	272.1500981644755	0.0011423108327567	0.0071514337428717	0.1597317228724098	0.873093	0.873093	chr2	42895626	0.0589394937106444	chr2:42895626:G:A
chr2:42896099	['C', 'T']	56057	25953.46298344513	-84.56419045716848	-0.0085153088217064	0.0068506571605072	-1.2429915294543743	0.213876	0.213876	chr2	42896099	0.6698379468560257	chr2:42896099:C:T
chr2:42896566	['A', 'G']	56057	13107.039611733642	-109.42370788433855	-0.0088421771127662	0.0091463263274204	-0.9667462975006303	0.333675	0.333675	chr2	42896566	0.4766763308602555	chr2:42896566:A:G
chr2:42897754	['T', 'G']	56057	13126.214850372064	-101.91288807571428	-0.0082479256561094	0.0091412901923996	-0.9022715046249188	0.366917	0.366917	chr2	42897754	0.4354321660441203	chr2:42897754:T:G
chr2:42897898	['C', 'G']	56057	26502.89113874369	-71.28005811773176	-0.0082967716823423	0.0068004649717251	-1.2200300592442557	0.222459	0.222459	chr2	42897898	0.6527500193550461	chr2:42897898:C:G
chr2:42898123	['A', 'C']	56057	12700.039002283756	-116.13205687452988	-0.0081884740587822	0.009244807150013	-0.8857376823453436	0.375763	0.375763	chr2	42898123	0.425085985509913	chr2:42898123:A:C
chr2:42898841	['A', 'G']	56057	1188.0847769075697	24.77649875915316	-0.0180176629452442	0.0287264795165915	-0.6272144463381872	0.530521	0.530521	chr2	42898841	0.2752974204268966	chr2:42898841:A:G
chr2:42899905	['A', 'G']	56057	88982.1747034163	283.2933901385469	0.0023204800137754	0.0071752030256167	0.3234026975252029	0.746391	0.746391	chr2	42899905	0.1270336059629261	chr2:42899905:A:G
chr2:42900577	['T', 'C']	56057	29056.10998911705	348.5941117297419	0.0138071101598207	0.0065934152521398	2.0940756242130885	0.0362577	0.0362577	chr2	42900577	1.4405997487509763	chr2:42900577:T:C
chr2:42900646	['A', 'C']	56057	13580.695860838536	-47.60566429583582	-0.0059192800892185	0.0090097035673904	-0.6569894386584053	0.51119	0.51119	chr2	42900646	0.2914176505212085	chr2:42900646:A:C
chr2:42900676	['C', 'T']	56057	26254.74686435084	-56.5265934230633	-0.007711870147812	0.0068225867554396	-1.1303440211534763	0.258336	0.258336	chr2	42900676	0.587815069196677	chr2:42900676:C:T
chr2:42900860	['G', 'A']	56057	12510.785437741975	-78.71925616039971	-0.0051769799744188	0.0092994903674146	-0.5566950198216181	0.577738	0.577738	chr2	42900860	0.2382690663385215	chr2:42900860:G:A
chr2:42900993	['G', 'C']	56057	28721.07412891832	367.6568185622481	0.0145202640711478	0.0066092869643807	2.1969486495898	0.0280282	0.0280282	chr2	42900993	1.5524047921850812	chr2:42900993:G:C
chr2:42901226	['A', 'G']	56057	69359.66114183766	284.0780897488174	0.0034197404578654	0.0060145079365298	0.5685819179147298	0.569642	0.569642	chr2	42901226	0.2443979974333708	chr2:42901226:A:G
chr2:42901815	['G', 'A']	56057	10834.773125434856	61.53072644994848	0.0016620507718568	0.0098009478211656	0.169580616301988	0.865341	0.865341	chr2	42901815	0.0628127188529506	chr2:42901815:G:A
chr2:42902095	['C', 'T']	56057	45499.96519385592	451.398889856088	0.0098182793205012	0.0059427774156281	1.6521364732055004	0.0985123	0.0985123	chr2	42902095	1.006509541191421	chr2:42902095:C:T
chr2:42903268	['C', 'T']	56057	33097.18084024619	428.9412645697302	0.0142365058102654	0.0063305311242421	2.248864357644208	0.024525	0.024525	chr2	42903268	1.610390983948014	chr2:42903268:C:T
chr2:42903783	['T', 'C']	56057	87778.26350061549	254.8855079818448	0.0012321858273911	0.0070448846614222	0.1749050391326613	0.861155	0.861155	chr2	42903783	0.0649186724880034	chr2:42903783:T:C
chr2:42904969	['T', 'C']	56057	23021.74958513998	-199.7120110235253	-0.0108284299652048	0.0072484421782187	-1.493897543632723	0.135208	0.135208	chr2	42904969	0.8689976112563083	chr2:42904969:T:C
chr2:42905006	['G', 'A']	56057	32679.914882609	445.7050545400585	0.0153172279571198	0.0063588919712967	2.408788830862356	0.0160088	0.0160088	chr2	42905006	1.7956412210419934	chr2:42905006:G:A
chr2:42905084	['G', 'C']	56057	19306.72206165704	-26.626732473841216	-0.0053518966309794	0.0076892058882419	-0.6960272242369477	0.486415	0.486415	chr2	42905084	0.3129930408143055	chr2:42905084:G:C
chr2:42905144	['T', 'A']	56057	42272.27866190902	-240.01399670715423	-0.0110482582537579	0.0059650680623503	-1.852159629743555	0.0640082	0.0640082	chr2	42905144	1.193764385600007	chr2:42905144:T:A
chr2:42905384	['C', 'T']	56057	33013.94467637194	439.5745765972365	0.0143881713697637	0.0063376132680824	2.2702823225622737	0.0231942	0.0231942	chr2	42905384	1.634620602303541	chr2:42905384:C:T
chr2:42905980	['T', 'C']	56057	86817.84119536128	277.44715953090434	0.0033108055841634	0.0069350492155113	0.4774018873230575	0.633078	0.633078	chr2	42905980	0.1985427783196489	chr2:42905980:T:C
chr2:42906352	['A', 'G']	56057	87698.9512221231	249.95112071396537	0.0010752000719985	0.007032358137439	0.1528932473268633	0.878483	0.878483	chr2	42906352	0.0562666383549448	chr2:42906352:A:G
chr2:42907462	['T', 'C']	56057	9864.52791950619	61.47061428207408	0.0008837620817866	0.0101919337431241	0.0867119139567481	0.930901	0.930901	chr2	42907462	0.0310965031645909	chr2:42907462:T:C
chr2:42907797	['C', 'T']	56057	12377.103974880469	-21.688363817309792	-0.0063238711980198	0.0092290079320717	-0.685216790858281	0.49321	0.49321	chr2	42907797	0.3069681265191458	chr2:42907797:C:T
chr2:42907831	['G', 'T']	56057	10043.074949599471	54.81265215400667	-0.0002080493278215	0.0101048004598151	-0.0205891574652006	0.983573	0.983573	chr2	42907831	0.0071934015599512	chr2:42907831:G:T
chr2:42908073	['G', 'T']	56057	65079.60954199155	347.2268155435449	0.0038272560195608	0.0058826244982009	0.6506034884142772	0.515305	0.515305	chr2	42908073	0.2879356435628441	chr2:42908073:G:T
chr2:42908652	['C', 'T']	56057	87642.81729465496	243.4340061215672	0.0007785428099753	0.0070345004106758	0.1106749256555295	0.911875	0.911875	chr2	42908652	0.0400646907624731	chr2:42908652:C:T
chr2:42908675	['A', 'G']	56057	53343.17699857246	375.1319665105121	0.0063082594297999	0.005791928847275	1.0891465686371278	0.276094	0.276094	chr2	42908675	0.5589430312281947	chr2:42908675:A:G
chr2:42910739	['G', 'C']	56057	41578.38402655103	338.0981812316233	0.0093782831533422	0.0059942529377219	1.5645457825652362	0.117695	0.117695	chr2	42910739	0.9292419867617808	chr2:42910739:G:C
chr2:42911630	['C', 'T']	56057	53030.35209206888	396.7780551085816	0.0070786766326422	0.0057925860526353	1.2220235605169392	0.221704	0.221704	chr2	42911630	0.6542264712415949	chr2:42911630:C:T
chr2:42911634	['A', 'C']	56057	53047.60420124572	403.8307388893169	0.0072753676947345	0.0057936095886016	1.2557573277025829	0.209209	0.209209	chr2	42911634	0.6794196364096273	chr2:42911634:A:C
chr2:42912044	['C', 'T']	56057	42324.02007029062	320.4709362245488	0.0074201821943142	0.005959086378435	1.245187890070976	0.213068	0.213068	chr2	42912044	0.671481770684547	chr2:42912044:C:T
chr2:42912235	['C', 'A']	56057	10342.0	37.231404753608906	-0.0030779490458042	0.0099745015990695	-0.3085817386696612	0.757641	0.757641	chr2	42912235	0.1205365313754819	chr2:42912235:C:A
chr2:42913290	['C', 'G']	56057	14983.603753724286	-77.31771315771879	-0.0064164202524947	0.0084855512019399	-0.7561583331237058	0.449557	0.449557	chr2	42913290	0.3472152355969279	chr2:42913290:C:G
chr2:42913513	['T', 'C']	56057	42382.68192121656	287.4984957710757	0.0074728755052891	0.0059690864118445	1.2519295231612964	0.210601	0.210601	chr2	42913513	0.6765395709784011	chr2:42913513:T:C
chr2:42913794	['A', 'T']	56057	42548.867372064815	343.54033405272406	0.0082561488579521	0.0059556982945004	1.3862604265189071	0.165673	0.165673	chr2	42913794	0.7807482634965245	chr2:42913794:A:T
chr2:42913821	['C', 'T']	56057	52433.22426621465	402.65124461212577	0.0075763260725296	0.0058012945329156	1.305971629184258	0.191568	0.191568	chr2	42913821	0.7176770348403896	chr2:42913821:C:T
chr2:42913934	['G', 'A']	56057	10001.71368169411	41.049071395339766	-0.0014879823046235	0.0101225884047521	-0.1469962271631061	0.883136	0.883136	chr2	42913934	0.0539724113698017	chr2:42913934:G:A
chr2:42914106	['A', 'G']	56057	52636.0235720276	387.600842737832	0.0074291951765042	0.0057997662925596	1.2809473350736589	0.200217	0.200217	chr2	42914106	0.6984990502695583	chr2:42914106:A:G
chr2:42914345	['C', 'G']	56057	19214.85547049271	-13.324697130375062	-0.0047823423818624	0.0077024968395102	-0.6208820959628627	0.53468	0.53468	chr2	42914345	0.2719060606202246	chr2:42914345:C:G
chr2:42914629	['A', 'T']	56057	87495.36497118697	280.38479135366725	0.0025677939040842	0.0070187566569554	0.3658474042606394	0.71448	0.71448	chr2	42914629	0.1460099236416692	chr2:42914629:A:T
chr2:42915307	['AT', 'A']	56057	32582.618173375733	379.2845172559229	0.011113002883826	0.0063657567359908	1.7457473391961758	0.0808603	0.0808603	chr2	42915307	1.092264651722319	chr2:42915307:AT:A
chr2:42915859	['G', 'T']	56057	66703.7093384242	414.6631919773232	0.0062053002361103	0.005921113536966	1.0479954821622814	0.294645	0.294645	chr2	42915859	0.5307009242984566	chr2:42915859:G:T
chr2:42916237	['T', 'G']	56057	33431.56023623452	357.24127432760463	0.0103680541697123	0.0063091349872516	1.6433400443424162	0.100318	0.100318	chr2	42916237	0.9986211347831164	chr2:42916237:T:G
chr2:42917790	['G', 'A']	56057	7211.257283025599	141.14354029183113	0.0151868952082936	0.0117746207138381	1.2897991007426022	0.197126	0.197126	chr2	42917790	0.7052560905260448	chr2:42917790:G:A
chr2:42918293	['T', 'C']	56057	1502.0267946339377	7.45925281967553	-0.0074145139636461	0.0253415733879273	-0.2925830156693582	0.769842	0.769842	chr2	42918293	0.1135983989433449	chr2:42918293:T:C
chr2:42919660	['T', 'C']	56057	68200.73305500543	232.3648006688298	0.002407333384646	0.006008549120367	0.4006513613221564	0.688678	0.688678	chr2	42919660	0.1619837904446354	chr2:42919660:T:C
chr2:42920630	['T', 'G']	56057	68147.80393976162	224.5417067126681	0.0021756330234691	0.0060070845100428	0.3621778617949959	0.71722	0.71722	chr2	42920630	0.1443476084454208	chr2:42920630:T:G
chr2:42920704	['T', 'C']	56057	18549.970951913645	-23.626928248222267	-0.0039969004355903	0.0079506390111591	-0.5027143642140603	0.615167	0.615167	chr2	42920704	0.2110069698618611	chr2:42920704:T:C
chr2:42920851	['C', 'G']	56057	50592.63529789625	279.5120599066075	0.0064335224121747	0.005871170910124	1.0957818313687695	0.273179	0.273179	chr2	42920851	0.5635526890851517	chr2:42920851:C:G
chr2:42920878	['C', 'T']	56057	19042.03814383329	-5.783062849043708	-0.0039275151350039	0.0077320267543036	-0.5079541574035455	0.611487	0.611487	chr2	42920878	0.2136127714785191	chr2:42920878:C:T
chr2:42921347	['G', 'A']	56057	70240.01204217438	317.2985576191299	0.0054829700039959	0.0059820945437317	0.9165635821889778	0.359375	0.359375	chr2	42921347	0.4444521379662943	chr2:42921347:G:A
chr2:42921428	['A', 'G']	56057	18540.31518287244	-37.28916200652829	-0.0048206748323088	0.0079571569060765	-0.6058288015694976	0.544631	0.544631	chr2	42921428	0.2638976425667924	chr2:42921428:A:G
chr2:42921508	['A', 'G']	56057	17776.536923049473	-69.24936443469888	-0.0085174511427968	0.0079062584494213	-1.0773049220798283	0.281349	0.281349	chr2	42921508	0.5507546241220508	chr2:42921508:A:G
chr2:42921595	['G', 'A']	56057	18242.952614583148	-45.2845667045431	-0.0046979190642852	0.0079970861867247	-0.587453849388781	0.556901	0.556901	chr2	42921595	0.2542220022680934	chr2:42921595:G:A
chr2:42921699	['T', 'G']	56057	6335.6781324151225	-41.43869786673441	-0.0050845285294492	0.0125613205975921	-0.4047765909600192	0.685643	0.685643	chr2	42921699	0.1639019535161298	chr2:42921699:T:G
chr2:42921957	['A', 'G']	56057	49700.5464292723	246.48301399603068	0.0042799047775547	0.0058216155812971	0.7351747496527656	0.462236	0.462236	chr2	42921957	0.3351362336892258	chr2:42921957:A:G
chr2:42921966	['C', 'T']	56057	1778.0	-2.3791129095359245	-0.0182505388424489	0.0233271192090985	-0.7823743120123674	0.433998	0.433998	chr2	42921966	0.3625122718491602	chr2:42921966:C:T
chr2:42922345	['A', 'C']	56057	86396.87109263489	230.13205657592897	0.0008285336868396	0.0069011105484789	0.1200580226935007	0.904438	0.904438	chr2	42922345	0.0436211990427146	chr2:42922345:A:C
chr2:42922475	['T', 'C']	56057	87472.80213016486	229.4097936698447	1.830734291445312e-05	0.0070251355579535	0.0026059771748783	0.997921	0.997921	chr2	42922475	0.0009038380934644	chr2:42922475:T:C
chr2:42922546	['T', 'C']	56057	87528.49135577797	229.24799951799287	6.293199160685691e-05	0.0070327748395795	0.0089483870936239	0.99286	0.99286	chr2	42922546	0.0031119856576479	chr2:42922546:T:C
chr2:42922681	['G', 'C']	56057	87459.80097052734	242.6253108092248	0.0007700700829737	0.007022511410217	0.1096573630130893	0.912682	0.912682	chr2	42922681	0.0396805145818986	chr2:42922681:G:C
chr2:42922758	['C', 'A']	56057	18186.2977003907	-40.33904874581747	-0.0044366690283681	0.008008106830674	-0.5540222080172639	0.579566	0.579566	chr2	42922758	0.2368971001599679	chr2:42922758:C:A
chr2:42922968	['C', 'G']	56057	10672.951973167772	-48.24544868015871	-0.0080163755143353	0.0098808355551733	-0.8113054275190434	0.417194	0.417194	chr2	42922968	0.3796619461362764	chr2:42922968:C:G
chr2:42922972	['T', 'G']	56057	67415.22881204725	284.83202591239154	0.0038857598776603	0.0059169368467737	0.6567181597990321	0.511365	0.511365	chr2	42922972	0.2912690002577507	chr2:42922972:T:G
chr2:42922974	['T', 'C']	56057	86358.86499072223	223.18087140475137	0.0004000998899042	0.0068966933297876	0.0580132928596575	0.953738	0.953738	chr2	42922974	0.0205709133270433	chr2:42922974:T:C
chr2:42923691	['A', 'G']	56057	19029.44985545524	-99.21389914603944	-0.0091030622697057	0.0078886410476565	-1.1539455547175572	0.248527	0.248527	chr2	42923691	0.6046264225683391	chr2:42923691:A:G
chr2:42923760	['C', 'T']	56057	18949.39449361217	-91.4861077220619	-0.0084632978588514	0.0078992227694432	-1.0714089355208831	0.28399	0.28399	chr2	42923760	0.5466969522814169	chr2:42923760:C:T
chr2:42923783	['T', 'C']	56057	34929.72355155861	-150.60519633384013	-0.0089782568853974	0.0063320530673931	-1.417906134051675	0.156224	0.156224	chr2	42923783	0.8062522465989242	chr2:42923783:T:C
chr2:42923784	['G', 'A']	56057	34803.07106915995	-143.63493896787196	-0.0086528282883027	0.006334843050952	-1.365910444616662	0.171973	0.171973	chr2	42923784	0.764539732577675	chr2:42923784:G:A
chr2:42923830	['G', 'A']	56057	86276.23448288164	208.09653794628525	-0.000603880322196	0.0068922623225662	-0.0876171413584861	0.930181	0.930181	chr2	42923830	0.0314325356903695	chr2:42923830:G:A
chr2:42923853	['G', 'A']	56057	18920.05017396735	-80.86146025992095	-0.0078981144798645	0.0079042659108235	-0.999221758095133	0.317692	0.317692	chr2	42923853	0.497993721274835	chr2:42923853:G:A
chr2:42923895	['T', 'G']	56057	18957.072624103355	-87.43308172869594	-0.0082762948211482	0.0078982261078561	-1.047867547488428	0.294704	0.294704	chr2	42923895	0.5306139694566977	chr2:42923895:T:G
chr2:42923900	['C', 'T']	56057	32306.610537208508	325.0863464202112	0.0105202994301781	0.0063795542163209	1.6490649774969943	0.0991399	0.0991399	chr2	42923900	1.0037515234929022	chr2:42923900:C:T
chr2:42923936	['C', 'T']	56057	18881.368244509074	-95.85253447675474	-0.0084406224893292	0.0079063080661269	-1.067580774583198	0.285714	0.285714	chr2	42923936	0.5440684786449747	chr2:42923936:C:T
chr2:42923962	['T', 'C']	56057	66789.68044180362	179.7446478917186	0.0016050366310549	0.0059578657953772	0.2693979163310959	0.787624	0.787624	chr2	42923962	0.1036810587746997	chr2:42923962:T:C
chr2:42924179	['G', 'A']	56057	35320.41056199822	-32.97993957629491	-0.0057905779397642	0.0062330044825297	-0.9290187350248872	0.352883	0.352883	chr2	42924179	0.4523692631022756	chr2:42924179:G:A
chr2:42924298	['G', 'A']	56057	86437.90627680862	222.2278495430104	7.464501709973847e-05	0.0069272175185963	0.0107756132818626	0.991403	0.991403	chr2	42924298	0.0037497712474157	chr2:42924298:G:A
chr2:42924330	['A', 'G']	56057	11877.250430755988	-49.34624903890283	-0.008326189267448	0.0094246941624934	-0.8834439742971212	0.377	0.377	chr2	42924330	0.4236586497942071	chr2:42924330:A:G
chr2:42925164	['C', 'T']	56057	19704.8121108316	2.649975030529275	-0.0036829900446383	0.0076135165054122	-0.4837436212320894	0.62857	0.62857	chr2	42925164	0.2016463505621044	chr2:42925164:C:T
chr2:42925180	['G', 'A']	56057	68755.26524167214	177.103715634054	0.0023736918734117	0.0059244909840726	0.400657521429799	0.688674	0.688674	chr2	42925180	0.1619863129340609	chr2:42925180:G:A
chr2:42925657	['C', 'A']	56057	17011.42773287659	28.55318659968724	-0.0043131852966645	0.0080970676309088	-0.5326848549714298	0.594254	0.594254	chr2	42925657	0.2260278862980051	chr2:42925657:C:A
chr2:42925738	['G', 'T']	56057	50565.020286545216	230.213213478124	0.0038175894439625	0.0058758683682477	0.6497064271541872	0.515885	0.515885	chr2	42925738	0.2874470995970057	chr2:42925738:G:T
chr2:42925975	['T', 'C']	56057	86334.70061728396	208.6256308774844	-0.0003742216234913	0.0068928680751032	-0.0542911338812736	0.956703	0.956703	chr2	42925975	0.0192228641878927	chr2:42925975:T:C
chr2:42926103	['A', 'G']	56057	52119.227295435885	284.65328602735514	0.0048700668410903	0.0058673158794479	0.8300331772061662	0.406524	0.406524	chr2	42926103	0.3909138098241916	chr2:42926103:A:G
chr2:42926632	['C', 'T']	56057	4979.1776469538845	46.64709044816264	-0.0011837831587851	0.0140603382280522	-0.0841930784014404	0.932903	0.932903	chr2	42926632	0.03016351033148	chr2:42926632:C:T
chr2:42926654	['A', 'T']	56057	31203.45310353441	96.63219795714856	-0.0003443385320959	0.0064589904252162	-0.0533115099151768	0.957484	0.957484	chr2	42926654	0.0188684745601419	chr2:42926654:A:T
chr2:42926968	['G', 'A']	56057	30383.96220961353	194.1551212073369	0.0071453948325591	0.0064917739266203	1.100684483675339	0.271039	0.271039	chr2	42926968	0.5669682136785013	chr2:42926968:G:A
chr2:42927070	['A', 'C']	56057	30644.27997716365	131.82563349709704	0.0037291811923	0.0064799933655465	0.5754915139462409	0.564961	0.564961	chr2	42927070	0.2479815310644361	chr2:42927070:A:C
chr2:42928403	['G', 'A']	56057	81532.63567592642	316.6902519475235	0.0020623510854378	0.0064684581641182	0.3188319431171554	0.749855	0.749855	chr2	42928403	0.1250227083256621	chr2:42928403:G:A
chr2:42928616	['A', 'C']	56057	1528.3817069036277	-36.207885843218335	-0.0262072166120863	0.0249476364091227	-1.050488959447199	0.293498	0.293498	chr2	42928616	0.5323948538437031	chr2:42928616:A:C
chr2:42928741	['T', 'TTATATGGGGGG']	56057	1281.0796376371354	-23.285514686307245	-0.0147182934577514	0.027215077155388	-0.5408139530053668	0.588638	0.588638	chr2	42928741	0.2301517051014902	chr2:42928741:T:TTATATGGGGGG
chr2:42928747	['C', 'CT']	56057	1379.0492016769244	-16.298785627984024	-0.010307533766034	0.0262213495172266	-0.3930969975157941	0.694249	0.694249	chr2	42928747	0.1584847371373658	chr2:42928747:C:CT
chr2:42928748	['C', 'T']	56057	1379.0492016769244	-16.27813698138908	-0.010285271528283	0.0262213550416367	-0.3922479029764533	0.694877	0.694877	chr2	42928748	0.1580920629620703	chr2:42928748:C:T
chr2:42928749	['A', 'ATAT']	56057	1379.0492016769244	-16.253272419942387	-0.0102889011553518	0.0262213480218252	-0.392386430582742	0.694774	0.694774	chr2	42928749	0.1581564421935722	chr2:42928749:A:ATAT
chr2:42928803	['A', 'C']	56057	81799.75534780824	267.2522329088576	0.0008997400230586	0.0064912678070489	0.1386077496420002	0.889761	0.889761	chr2	42928803	0.0507266341644979	chr2:42928803:A:C
chr2:42929031	['T', 'G']	56057	1376.0245468816895	-18.35497112228008	-0.0119111903004413	0.0262471816139087	-0.4538083545750844	0.649969	0.649969	chr2	42929031	0.1871073563571337	chr2:42929031:T:G
chr2:42929151	['C', 'T']	56057	11537.61745816534	-94.1691271596904	-0.0123095045547707	0.0095442551330541	-1.289729201825274	0.19715	0.19715	chr2	42929151	0.7052032185907581	chr2:42929151:C:T
chr2:42929186	['C', 'T']	56057	1439.0513424315404	-16.696486985063057	-0.0116970394239796	0.0256337944915865	-0.4563132246308212	0.648167	0.648167	chr2	42929186	0.1883130838911747	chr2:42929186:C:T
chr2:42929589	['G', 'C']	56057	38040.393010062086	185.4382882778565	0.004676470721814	0.0060764567331087	0.7696048745535197	0.441538	0.441538	chr2	42929589	0.3550319138754579	chr2:42929589:G:C
chr2:42930307	['T', 'C']	56057	82349.28319357715	300.34291680594833	0.0017755488502166	0.00652126121029	0.2722707759988167	0.785415	0.785415	chr2	42930307	0.1049008087505746	chr2:42930307:T:C
chr2:42931035	['G', 'A']	56057	8777.782933704417	59.67873696832402	0.0001453771392212	0.0111433084042192	0.0130461380002896	0.989591	0.989591	chr2	42931035	0.0045442631243995	chr2:42931035:G:A
chr2:42931402	['G', 'A']	56057	31837.11147587782	9.135108370308728	-0.004337500176672	0.0064283001804051	-0.674750720243842	0.499837	0.499837	chr2	42931402	0.3011715987476386	chr2:42931402:G:A
chr2:42931878	['T', 'G']	56057	71374.36623135659	248.24690486495464	0.0028736800584165	0.0060001940024686	0.4789311907638618	0.631989	0.631989	chr2	42931878	0.199290480706342	chr2:42931878:T:G
chr2:42932821	['T', 'G']	56057	39959.12830303138	216.12493616308265	0.0056021616811772	0.0060072005619628	0.9325744368599465	0.351044	0.351044	chr2	42932821	0.4546384454726619	chr2:42932821:T:G
chr2:42932933	['T', 'C']	56057	2273.2433141246365	8.773384012383	-0.0050537096053452	0.020740591031437	-0.2436627576179087	0.807493	0.807493	chr2	42932933	0.092861233795064	chr2:42932933:T:C
chr2:42933008	['T', 'C']	56057	51128.94506200376	329.6712854584722	0.0058992719711199	0.0058554871994017	1.007477562537012	0.31371	0.31371	chr2	42933008	0.5034716372614543	chr2:42933008:T:C
chr2:42933246	['T', 'C']	56057	1146.1226739933277	3.666228038880578	-0.0017451254441461	0.0287539626643227	-0.060691650209015	0.951605	0.951605	chr2	42933246	0.0215432847235641	chr2:42933246:T:C
chr2:42933678	['A', 'G']	56057	2976.1061814289537	-21.60335607616873	-0.0135356867094564	0.0180045947569944	-0.7517906896625985	0.45218	0.45218	chr2	42933678	0.3446886504862902	chr2:42933678:A:G
chr2:42934380	['T', 'C']	56057	47427.38422564359	289.26179418511646	0.0061854779509326	0.0058961323566501	1.0490737956308087	0.294149	0.294149	chr2	42934380	0.5314326237178746	chr2:42934380:T:C
chr2:42934645	['T', 'C']	56057	47555.24168629131	297.17314416148986	0.0063065969289835	0.0058940050881218	1.070001948538058	0.284623	0.284623	chr2	42934645	0.5457300080834868	chr2:42934645:T:C
chr2:42936220	['A', 'T']	56057	7292.390266528704	-26.47438664237506	-0.0074551693191115	0.0116798400096647	-0.638293787666835	0.523285	0.523285	chr2	42936220	0.2812617141626771	chr2:42936220:A:T
chr2:42936960	['C', 'T']	56057	2571.091731335296	63.78386375952957	0.005290808828667	0.019535390998995	0.2708319904597349	0.786521	0.786521	chr2	42936960	0.1042896772843496	chr2:42936960:C:T
chr2:42937148	['C', 'T']	56057	2566.0457756529186	66.16113629499468	0.0063812311416015	0.0195563428511692	0.3262998194583187	0.744199	0.744199	chr2	42937148	0.1283109178871448	chr2:42937148:C:T
chr2:42937612	['T', 'C']	56057	38092.75675289921	209.4342430487777	0.0054673032785853	0.0060754029112641	0.8999079334226067	0.368173	0.368173	chr2	42937612	0.4339480636890457	chr2:42937612:T:C
chr2:42938007	['T', 'C']	56057	48513.98160308342	304.95548025417384	0.0065845833239891	0.0058724519788039	1.1212664399394907	0.262179	0.262179	chr2	42938007	0.5814020973498408	chr2:42938007:T:C
chr2:42938039	['C', 'A']	56057	7895.281687628222	64.75807310071939	5.051100595296848e-05	0.0112837969670585	0.004476419249693	0.996428	0.996428	chr2	42938039	0.0015540771264604	chr2:42938039:C:A
chr2:42938134	['G', 'A']	56057	7432.662955826733	-21.834216065806423	-0.0073287241541866	0.011580983229853	-0.6328240019634018	0.526851	0.526851	chr2	42938134	0.2783121912909055	chr2:42938134:G:A
chr2:42938385	['T', 'C']	56057	48677.36709673965	313.0515730034683	0.0068861096665935	0.0058696359259344	1.1731749214917866	0.240731	0.240731	chr2	42938385	0.6184679800945241	chr2:42938385:T:C
chr2:42938400	['C', 'T']	56057	10824.93105786215	105.10858027469408	0.0034368763085065	0.0100513773693267	0.3419308799403648	0.732404	0.732404	chr2	42938400	0.1352492924790469	chr2:42938400:C:T
chr2:42938562	['C', 'T']	56057	1713.2139339875112	-12.352173523053986	-0.0127041412618873	0.023602780630465	-0.538247652291003	0.590408	0.590408	chr2	42938562	0.2288477664758067	chr2:42938562:C:T
chr2:42938862	['G', 'C']	56057	2451.35562060472	50.13805454741154	0.0037393233359928	0.0199953638532617	0.1870095169777507	0.851654	0.851654	chr2	42938862	0.0697368094712548	chr2:42938862:G:C
chr2:42939481	['G', 'A']	56057	8972.960411054217	103.56379231058	0.005856580771147	0.0109429924436473	0.535190058962982	0.592521	0.592521	chr2	42939481	0.2272962528748201	chr2:42939481:G:A
chr2:42939543	['G', 'A']	56057	7909.423288257752	69.76832729165741	0.0007654398839127	0.0112701191684788	0.0679176388882896	0.945851	0.945851	chr2	42939543	0.0241772726620683	chr2:42939543:G:A
chr2:42939694	['G', 'A']	56057	1695.1209569514567	-9.669020477855058	-0.0100341264108076	0.0237089365278484	-0.4232212777246069	0.672135	0.672135	chr2	42939694	0.1725434890493056	chr2:42939694:G:A
chr2:42939920	['T', 'A']	56057	1818.1297343585527	-7.607707108644807	-0.0110472918764464	0.0229279935747674	-0.4818254959999707	0.629932	0.629932	chr2	42939920	0.2007063293062213	chr2:42939920:T:A
chr2:42940410	['G', 'A']	56057	7329.784535512303	-27.267180274786792	-0.0074221666958329	0.0116562622828537	-0.6367535763802149	0.524288	0.524288	chr2	42940410	0.2804300823843573	chr2:42940410:G:A
chr2:42940738	['A', 'C']	56057	8194.508361144326	54.42221882631181	-0.000967721951477	0.0110841948702454	-0.0873064722161154	0.930428	0.930428	chr2	42940738	0.0313172285649495	chr2:42940738:A:C
chr2:42941442	['G', 'A']	56057	1570.028007706579	-35.06132243162499	-0.024909214488432	0.0246073373736436	-1.0122677683572416	0.311414	0.311414	chr2	42941442	0.506661867085577	chr2:42941442:G:A
chr2:42941886	['C', 'A']	56057	37243.3082111123	234.0061325573637	0.006898112571442	0.0061121709026142	1.1285863372196725	0.259077	0.259077	chr2	42941886	0.5865711405319514	chr2:42941886:C:A
chr2:42942132	['A', 'G']	56057	49184.2835679746	376.5827642432465	0.0071184238279494	0.0058894282449492	1.2086782505677247	0.226792	0.226792	chr2	42942132	0.6443722690786583	chr2:42942132:A:G
chr2:42942149	['A', 'G']	56057	49354.08682928571	363.2552051832539	0.0068868907450844	0.0058880943136772	1.1696298289732106	0.242155	0.242155	chr2	42942149	0.6159065592418848	chr2:42942149:A:G
chr2:42942286	['T', 'G']	56057	37982.35439909757	182.1198630060041	0.0047723927990635	0.0061016494512778	0.7821479809962055	0.434131	0.434131	chr2	42942286	0.3623792013802667	chr2:42942286:T:G
chr2:42942327	['C', 'T']	56057	1543.055053072875	-29.92044908876994	-0.0223718270697096	0.0248124133223371	-0.901638497597072	0.367253	0.367253	chr2	42942327	0.4350346478777352	chr2:42942327:C:T
chr2:42942365	['C', 'T']	56057	8273.737975451366	92.93590678367372	0.0073035579052907	0.0113324629340776	0.6444810759829098	0.519266	0.519266	chr2	42942365	0.2846101127906389	chr2:42942365:C:T
chr2:42943365	['C', 'T']	56057	10610.757140563395	105.72825470771136	0.003358304529333	0.0100856483145654	0.3329785477928149	0.739152	0.739152	chr2	42943365	0.1312662436439876	chr2:42943365:C:T
chr2:42943575	['G', 'A']	56057	10386.926461143226	110.4709988843604	0.0035808330845438	0.0101526495815872	0.3526993673688929	0.724315	0.724315	chr2	42943575	0.1400725208053951	chr2:42943575:G:A
chr2:42943598	['A', 'G']	56057	65697.3439479083	202.49252278924	-4.03738506851427e-05	0.0058818848924825	-0.0068641007811532	0.994523	0.994523	chr2	42943598	0.0023851686405215	chr2:42943598:A:G
chr2:42943656	['G', 'A']	56057	10604.702594204966	98.47674625047196	0.0028074410847145	0.0100856965617521	0.2783586703729631	0.780738	0.780738	chr2	42943656	0.107494682184326	chr2:42943656:G:A
chr2:42944043	['C', 'T']	56057	12779.683929781995	67.55269142183249	0.0014960841791066	0.0090890170816273	0.1646035171537814	0.869257	0.869257	chr2	42944043	0.0608518033204213	chr2:42944043:C:T
chr2:42944376	['T', 'C']	56057	1535.1643146420224	-27.754217411045527	-0.0211565396188258	0.0248718221182967	-0.850622826031801	0.394983	0.394983	chr2	42944376	0.4034215959306834	chr2:42944376:T:C
chr2:42944483	['G', 'C']	56057	1535.1095391861272	-29.20189130827297	-0.0223902097995095	0.0248717645338834	-0.9002260281536026	0.368004	0.368004	chr2	42944483	0.4341474607599429	chr2:42944483:G:C
chr2:42944555	['C', 'A']	56057	50207.64349439725	296.6369499616957	0.0045671713626057	0.0058737950292936	0.7775503468930193	0.436837	0.436837	chr2	42944555	0.3596805840961415	chr2:42944555:C:A
chr2:42945584	['G', 'T']	56057	18162.32399743114	111.46783450770754	0.0028956755780148	0.007861896645929	0.3683176857220871	0.712638	0.712638	chr2	42945584	0.1471310234805061	chr2:42945584:G:T
chr2:42946150	['A', 'T']	56057	40213.65163927113	236.5576900035167	0.0052114702002711	0.0060034671293229	0.8680767443227339	0.385356	0.385356	chr2	42946150	0.4141378746522677	chr2:42946150:A:T
chr2:42946152	['CA', 'C']	56057	40206.25507417123	236.10383419817964	0.005205814718388	0.0060038174964547	0.8670841046487593	0.3859	0.3859	chr2	42946152	0.4135252214286033	chr2:42946152:CA:C
chr2:42946156	['A', 'G']	56057	40202.818389532506	232.88187078864377	0.0050669157817604	0.0060040391312563	0.8439178478006077	0.398719	0.398719	chr2	42946156	0.3993330685800234	chr2:42946156:A:G
chr2:42946311	['A', 'G']	56057	40053.15750745659	235.55063846833508	0.0050339772229725	0.0060135104149873	0.837111250431444	0.402534	0.402534	chr2	42946311	0.3951974311004302	chr2:42946311:A:G
chr2:42946797	['C', 'T']	56057	1526.190579839429	-31.98521073174221	-0.02361179345421	0.0249403108924723	-0.946732121985562	0.343779	0.343779	chr2	42946797	0.4637206560453333	chr2:42946797:C:T
chr2:42948722	['C', 'T']	56057	7359.625765119477	33.63796812700754	-0.0044802411444698	0.012105017657102	-0.3701143832567053	0.711299	0.711299	chr2	42948722	0.1479478018670126	chr2:42948722:C:T
chr2:42948862	['C', 'T']	56057	1487.2122428589269	-31.695215828734785	-0.0245899821573307	0.0252667043862721	-0.9732168383103812	0.33045	0.33045	chr2	42948862	0.4808942437935511	chr2:42948862:C:T
chr2:42948872	['G', 'A']	56057	9040.41907854823	46.54068159776888	-0.0029646500400507	0.0109320097494363	-0.2711898459662139	0.786246	0.786246	chr2	42948872	0.1044415509995796	chr2:42948872:G:A
chr2:42951446	['A', 'G']	56057	7409.304361793265	52.22464695583369	-0.0028130894462758	0.0120424851177996	-0.2335970872090117	0.815299	0.815299	chr2	42951446	0.0886830903568823	chr2:42951446:A:G
chr2:42952122	['C', 'T']	56057	5993.0	-28.327144944896155	-0.0077516493583798	0.0128070822310401	-0.6052627146870672	0.545007	0.545007	chr2	42952122	0.2635979196649169	chr2:42952122:C:T
chr2:42955979	['C', 'G']	56057	5215.558241601399	-114.3941801691244	-0.037087545205474	0.0140696215215919	-2.6360016258118635	0.00839124	0.00839124	chr2	42955979	2.076173857363693	chr2:42955979:C:G
chr2:42956213	['G', 'A']	56057	25318.064837282327	155.7623856403535	0.0013237054169716	0.0069386412097164	0.1907730025178443	0.848704	0.848704	chr2	42956213	0.0712437509589259	chr2:42956213:G:A
chr2:42956799	['G', 'A']	56057	52645.75658751539	97.97177955799972	-0.0065799498746668	0.0058106348449878	-1.1323977586274532	0.257472	0.257472	chr2	42956799	0.5892699934448515	chr2:42956799:G:A
chr2:42957122	['T', 'C']	56057	52061.64581177058	49.43275658825191	-0.0081068778102169	0.0058097319510877	-1.3953961866862172	0.162902	0.162902	chr2	42957122	0.7880735836863844	chr2:42957122:T:C
chr2:42957364	['T', 'C']	56057	21649.931064011987	14.492652256825876	-0.0047240673329028	0.0073322185563848	-0.6442889415495093	0.519391	0.519391	chr2	42957364	0.2845055800902383	chr2:42957364:T:C
chr2:42957560	['G', 'A']	56057	15287.818157490992	8.784325138244409	-0.006942996793708	0.0084256603942892	-0.8240299832656318	0.409926	0.409926	chr2	42957560	0.3872945352125805	chr2:42957560:G:A
chr2:42957589	['C', 'T']	56057	52252.52492417485	102.922055732811	-0.0063866341187558	0.0058054213370031	-1.100115520995557	0.271287	0.271287	chr2	42957589	0.5665710170144299	chr2:42957589:C:T
chr2:42957667	['A', 'G']	56057	52555.37534569202	112.8586964512678	-0.0064182649008881	0.0058110237765665	-1.1044981310815425	0.269382	0.269382	chr2	42957667	0.5696314270311584	chr2:42957667:A:G
chr2:42958392	['A', 'G']	56057	52084.29130907987	133.52955639865013	-0.0053200731540981	0.0058171014437784	-0.9145573969297316	0.360428	0.360428	chr2	42958392	0.443181478033862	chr2:42958392:A:G
chr2:42958733	['T', 'C']	56057	52584.7618196122	148.58973890585702	-0.0054210694424184	0.0058337717836414	-0.9292563445179316	0.35276	0.35276	chr2	42958733	0.4525206660689744	chr2:42958733:T:C
chr2:42959061	['G', 'A']	56057	20758.481240968365	-39.88092184366136	-0.0121514826730404	0.0076074078013708	-1.597322371866365	0.1102	0.1102	chr2	42959061	0.9578184054842336	chr2:42959061:G:A
chr2:42959171	['A', 'C']	56057	31010.060160354213	242.5364564650833	0.0046060355189579	0.0065275163443312	0.7056337013936318	0.480419	0.480419	chr2	42959171	0.3183798250993072	chr2:42959171:A:C
chr2:42959399	['A', 'G']	56057	14731.102303341717	14.267703954915746	-0.006963453214483	0.0089166946983365	-0.7809455689653864	0.434838	0.434838	chr2	42959399	0.3616725104247638	chr2:42959399:A:G
chr2:42959957	['C', 'G']	56057	21865.56023763224	28.289514061086543	-0.0083268224754111	0.0073712100953385	-1.1296411807169875	0.258632	0.258632	chr2	42959957	0.5873177417772188	chr2:42959957:C:G
chr2:42961185	['C', 'G']	56057	6569.468770627798	61.85995046428364	-0.0018920557918178	0.012880437401218	-0.1468937531297614	0.883216	0.883216	chr2	42961185	0.0539330720324827	chr2:42961185:C:G
chr2:42961359	['G', 'T']	56057	53528.27824271517	170.9708043137099	-0.0040855705450585	0.0058073976416245	-0.7035114171923015	0.48174	0.48174	chr2	42961359	0.3171872917008319	chr2:42961359:G:T
chr2:42961598	['G', 'A']	56057	6403.228454196771	40.89486649885074	-0.0039081393486816	0.0128959413039977	-0.303051887144533	0.761851	0.761851	chr2	42961598	0.1181299580636152	chr2:42961598:G:A
chr2:42961980	['G', 'A']	56057	26104.80372546568	153.72849764231253	0.0022771069974458	0.0068487882056153	0.3324831968929706	0.739526	0.739526	chr2	42961980	0.1310465526230954	chr2:42961980:G:A
chr2:42962233	['G', 'A']	56057	6811.729086010954	-59.70372217655801	-0.0096287949009448	0.0121208561524691	-0.7943989087753834	0.426967	0.426967	chr2	42962233	0.3696056900141637	chr2:42962233:G:A
chr2:42963073	['C', 'A']	56057	6688.596588881754	27.07632332062342	-0.0047375893580545	0.0125718205718088	-0.3768419483076413	0.706292	0.706292	chr2	42963073	0.1510157128703557	chr2:42963073:C:A
chr2:42963248	['A', 'G']	56057	19108.36349526341	-40.98724365364418	-0.0068466035921297	0.0077187110219436	-0.8870138514922357	0.375075	0.375075	chr2	42963248	0.4258818820606321	chr2:42963248:A:G
chr2:42964632	['G', 'C']	56057	55571.94808299585	220.7644164253525	-0.0033222533740988	0.0058111605636929	-0.5717022163964369	0.567526	0.567526	chr2	42964632	0.246014237398498	chr2:42964632:G:C
chr2:42965150	['C', 'T']	56057	6239.5583034455685	15.520115623426976	-0.0049166397703652	0.0129861207950473	-0.3786072721763328	0.704981	0.704981	chr2	42965150	0.1518225875566153	chr2:42965150:C:T
chr2:42965297	['A', 'C']	56057	55780.95075561581	191.6308601789448	-0.0044454441775486	0.0058088664166795	-0.7652860056798676	0.444104	0.444104	chr2	42965297	0.3525153151620496	chr2:42965297:A:C
chr2:42965663	['T', 'C']	56057	6175.847517540574	12.750522990616162	-0.0048270162310165	0.0130647329744882	-0.3694691839812071	0.711779	0.711779	chr2	42965663	0.1476548293676568	chr2:42965663:T:C
chr2:42965670	['A', 'AT']	56057	1616.2018198037465	62.14963851903417	0.0129312685793624	0.0243652253304998	0.5307264104459324	0.59561	0.59561	chr2	42965670	0.22503801926714	chr2:42965670:A:AT
chr2:42966207	['T', 'C']	56057	51895.88654937368	182.0885063913261	-0.0020178269412795	0.005793583155832	-0.3482865244194062	0.727626	0.727626	chr2	42966207	0.1380917908416674	chr2:42966207:T:C
chr2:42966707	['T', 'C']	56057	6077.325239947193	19.04187462046285	-0.003196810974845	0.0131465591002098	-0.243167124604792	0.807877	0.807877	chr2	42966707	0.092654755917931	chr2:42966707:T:C
chr2:42968330	['G', 'T']	56057	6028.0	-3.833537627333645	-0.0082517991796859	0.013252621551177	-0.6226541026483224	0.533514	0.533514	chr2	42968330	0.2728541797203522	chr2:42968330:G:T
chr2:42968544	['C', 'T']	56057	6013.107267732268	-14.708571672693882	-0.0105306441187121	0.013275767067658	-0.7932230254601635	0.427651	0.427651	chr2	42968544	0.36891050809885	chr2:42968544:C:T
chr2:42969536	['G', 'A']	56057	11967.494415700265	51.815751792397656	-0.0014353241010985	0.0093626836973457	-0.1533026370959652	0.87816	0.87816	chr2	42969536	0.0564263488017864	chr2:42969536:G:A
chr2:42969554	['A', 'T']	56057	7829.815787595459	52.820158670355895	-0.0017955303480583	0.0113392363163643	-0.1583466732646851	0.874184	0.874184	chr2	42969554	0.058397146571258	chr2:42969554:A:T
chr2:42969566	['G', 'C']	56057	12879.919058747968	-43.814304420923655	-0.0071944733196883	0.0090716134806369	-0.7930753812477553	0.427737	0.427737	chr2	42969566	0.3688231808846045	chr2:42969566:G:C
chr2:42969995	['G', 'A']	56057	26473.250303311448	188.64478214602508	0.0048271494819404	0.0068354205262747	0.7061964166484429	0.480069	0.480069	chr2	42969995	0.3186963372793533	chr2:42969995:G:A
chr2:42970770	['T', 'A']	56057	37798.964153927416	-4.355821634436259	-0.0061985597271173	0.0061816731208358	-1.002731721000357	0.315995	0.315995	chr2	42970770	0.5003197891840931	chr2:42970770:T:A
chr2:42972967	['C', 'A']	56057	71999.12830532063	187.86699762983287	-0.0095771555456634	0.0060329096520376	-1.587485325994999	0.112408	0.112408	chr2	42972967	0.949202779227647	chr2:42972967:C:A
chr2:42972968	['T', 'C']	56057	6860.734331234055	-43.94274157095725	-0.0165847204147744	0.0122017143314029	-1.359212317575014	0.174085	0.174085	chr2	42972968	0.7592386481697293	chr2:42972968:T:C
chr2:42973008	['T', 'C']	56057	66151.44059662079	249.7041411096532	-0.0059011929945061	0.005872860317752	-1.004824340307983	0.314986	0.314986	chr2	42973008	0.5017087486163185	chr2:42973008:T:C
chr2:42974417	['T', 'G']	56057	26705.339092255803	133.21911702765814	-0.0034386300449805	0.006770108166484	-0.5079136049854741	0.611516	0.611516	chr2	42974417	0.2135921753884399	chr2:42974417:T:G
chr2:42974496	['G', 'T']	56057	38088.75625334524	56.85380188952324	-0.003407492325431	0.0060842647304958	-0.5600499775021107	0.575448	0.575448	chr2	42974496	0.2399939150114122	chr2:42974496:G:T
chr2:42974523	['C', 'CT']	56057	7871.561682693165	-102.2882982776987	-0.010148915131369	0.011348330629939	-0.894309080543907	0.37116	0.37116	chr2	42974523	0.4304388339491962	chr2:42974523:C:CT
chr2:42975111	['G', 'A']	56057	17490.624029970564	97.29770844301248	-0.0040030644752137	0.007955681941477	-0.5031705018703295	0.614846	0.614846	chr2	42975111	0.2112336480056788	chr2:42975111:G:A
chr2:42975447	['C', 'T']	56057	22860.6034170962	367.46196377900975	0.0097276185114975	0.0074384671831179	1.307745032951804	0.190965	0.190965	chr2	42975447	0.7190462228032413	chr2:42975447:C:T
chr2:42975877	['C', 'T']	56057	17201.64985894369	-92.21380105007842	-0.0093822441726655	0.0080415015390513	-1.1667278961650651	0.243325	0.243325	chr2	42975877	0.613813267952584	chr2:42975877:C:T
chr2:42976303	['A', 'G']	56057	72736.08276538804	234.32485983026888	-0.0088396985388639	0.0060630501401296	-1.4579623019041985	0.144857	0.144857	chr2	42976303	0.8390605133154565	chr2:42976303:A:G
chr2:42976307	['G', 'A']	56057	7240.258317723665	75.54627472947432	-0.0004669780836474	0.0117655362943078	-0.0396903355670538	0.96834	0.96834	chr2	42976307	0.013972128024384	chr2:42976307:G:A
chr2:42977094	['T', 'C']	56057	18097.5512614638	-94.11193567171094	-0.0098853714190743	0.0078698208547207	-1.2561113653742852	0.209081	0.209081	chr2	42977094	0.6796854314103148	chr2:42977094:T:C
chr2:42977264	['T', 'C']	56057	17709.370592433977	-110.22528586810404	-0.0099092456809453	0.0079458824682326	-1.2470919020715527	0.212369	0.212369	chr2	42977264	0.6729088779460931	chr2:42977264:T:C
chr2:42977318	['G', 'A']	56057	12382.988099486152	282.83879533742686	0.0241460517160383	0.0092229194298648	2.6180486449714424	0.0088458	0.0088458	chr2	42977318	2.0532628840799463	chr2:42977318:G:A
chr2:42978092	['A', 'AAG']	56057	73304.76914430488	183.6876850710395	-0.0113291518319049	0.0060920406588731	-1.8596645141236667	0.0629382	0.0629382	chr2	42978092	1.201085681842974	chr2:42978092:A:AAG
chr2:42978541	['G', 'A']	56057	47746.665768626895	370.03803852573634	0.0007175528043027	0.005855646161905	0.1225403285073653	0.902472	0.902472	chr2	42978541	0.0445662635875483	chr2:42978541:G:A
chr2:42978604	['CTGGATGGAGGGCACATGGGTCTGGGGCCTGGGCCTCCCAG', 'C']	56057	63433.41069518815	198.76305808745795	-0.0076228020110546	0.0060579847733915	-1.2583065650042922	0.208286	0.208286	chr2	42978604	0.6813399202926795	chr2:42978604:CTGGATGGAGGGCACATGGGTCTGGGGCCTGGGCCTCCCAG:C
chr2:42978856	['C', 'T']	56057	17500.678024488632	-134.55561855369504	-0.0130047124909508	0.0079953273730052	-1.626539087674984	0.103841	0.103841	chr2	42978856	0.9836311382209908	chr2:42978856:C:T
chr2:42979703	['G', 'A']	56057	17069.91352981054	-129.89908724414144	-0.0119023844926784	0.0080787206139664	-1.4733006699231126	0.140676	0.140676	chr2	42979703	0.8517799889663046	chr2:42979703:G:A
chr2:42979841	['A', 'G']	56057	73073.51778705488	198.4411995339537	-0.0106929517452459	0.0060802645711388	-1.758632641744259	0.0786454	0.0786454	chr2	42979841	1.104326674350807	chr2:42979841:A:G
chr2:42980441	['A', 'G']	56057	65772.79940012848	237.59011605140367	-0.0059525040481848	0.0058727070885349	-1.013587764287723	0.310784	0.310784	chr2	42980441	0.5075413479489117	chr2:42980441:A:G
chr2:42980444	['CATCTCAGGGCTTGTTAG', 'C']	56057	47903.67284666584	312.2327620449354	-0.0003088890953513	0.0058470173661446	-0.0528284894688081	0.957869	0.957869	chr2	42980444	0.0186938818059242	chr2:42980444:CATCTCAGGGCTTGTTAG:C
chr2:42980713	['G', 'A']	56057	29578.69357716325	112.95724859125647	-0.0016064337403272	0.0065552059576957	-0.2450622834270068	0.806409	0.806409	chr2	42980713	0.0934446338889695	chr2:42980713:G:A
chr2:42980732	['G', 'T']	56057	65559.03407975734	247.61976133199963	-0.0055000457163436	0.0058679429559144	-0.9373038827516222	0.348606	0.348606	chr2	42980732	0.4576651423422997	chr2:42980732:G:T
chr2:42981063	['C', 'CA']	56057	17434.17705619982	-58.687652744864685	-0.0075212102903707	0.0079958151655993	-0.9406433408727998	0.346892	0.346892	chr2	42981063	0.4598057157126176	chr2:42981063:C:CA
chr2:42981188	['T', 'C']	56057	17243.153202497768	-86.61631936769957	-0.008678695657069	0.0080431772274642	-1.0790133564923514	0.280586	0.280586	chr2	42981188	0.5519340021402667	chr2:42981188:T:C
chr2:42981933	['A', 'G']	56057	65715.23981157661	241.4480136678708	-0.0061337247704467	0.0058687897529216	-1.0451430411854945	0.295961	0.295961	chr2	42981933	0.5287655139434475	chr2:42981933:A:G
chr2:42982228	['AAG', 'A']	56057	47422.45968562099	312.22284178756485	-0.0007532576799762	0.0058576697965014	-0.1285934008137782	0.89768	0.89768	chr2	42982228	0.0468784506396547	chr2:42982228:AAG:A
chr2:42982325	['A', 'G']	56057	17290.850707391488	-92.39999429838178	-0.0086925496737093	0.0080307532559163	-1.0824077638427547	0.279076	0.279076	chr2	42982325	0.5542775103968391	chr2:42982325:A:G
chr2:42983596	['T', 'C']	56057	30218.773505798395	102.71113868677432	-0.002152468657165	0.0065129029625653	-0.3304929721104318	0.741029	0.741029	chr2	42983596	0.1301647956731282	chr2:42983596:T:C
chr2:42983974	['T', 'G']	56057	17165.91866771328	-63.84716207042242	-0.0078736980447575	0.0080517919333441	-0.97788145917568	0.328137	0.328137	chr2	42983974	0.4839447967707647	chr2:42983974:T:G
chr2:42984066	['A', 'G']	56057	63060.62418813788	27.197329487433567	0.0003705761198835	0.0058209670984819	0.0636622941882275	0.949239	0.949239	chr2	42984066	0.0226244268634147	chr2:42984066:A:G
chr2:42984511	['C', 'T']	56057	93722.34382303094	128.02742020751637	-0.0041865843779616	0.0077947004160831	-0.5371065152578995	0.591196	0.591196	chr2	42984511	0.2282685130161474	chr2:42984511:C:T
chr2:42984523	['C', 'T']	56057	6579.11736477808	-31.99123215490864	-0.0133387611763799	0.0124359470070275	-1.072597138669235	0.283457	0.283457	chr2	42984523	0.5475128135933297	chr2:42984523:C:T
chr2:42985255	['T', 'C']	56057	47069.595107241	97.57417568858725	0.0039300943367736	0.0058460992388515	0.6722592580459951	0.501421	0.501421	chr2	42985255	0.2997974813208892	chr2:42985255:T:C
chr2:42985276	['G', 'A']	56057	16757.494683508172	-101.42410547235126	-0.0099821001998212	0.0081393468004403	-1.226400649162796	0.220053	0.220053	chr2	42985276	0.6574727062895637	chr2:42985276:G:A
chr2:42985651	['A', 'G']	56057	47051.30499339688	99.66417842055068	0.0039238310032845	0.0058479663169728	0.6709735984450296	0.50224	0.50224	chr2	42985651	0.2990887016440328	chr2:42985651:A:G
chr2:42986014	['A', 'G']	56057	64292.61117260582	26.609422744004465	-6.254942206937808e-05	0.0058492645526837	-0.0106935532674239	0.991468	0.991468	chr2	42986014	0.0037212982490877	chr2:42986014:A:G
chr2:42986271	['T', 'C']	56057	46741.18932333508	119.68091311319122	0.004766833391414	0.0058601707631701	0.8134290934613263	0.415976	0.415976	chr2	42986271	0.3809317255469174	chr2:42986271:T:C
chr2:42986629	['C', 'T']	56057	17320.544904731316	-90.81616843823431	-0.0084097473910624	0.0080339238502212	-1.0467795746944826	0.295206	0.295206	chr2	42986629	0.5298748198150854	chr2:42986629:C:T
chr2:42986856	['G', 'A']	56057	63766.65038808101	8.145214163000219	-0.0005451819882034	0.0058349550361703	-0.0934337942321566	0.925559	0.925559	chr2	42986856	0.0335958918135831	chr2:42986856:G:A
chr2:42988431	['G', 'A']	56057	34569.85153766472	134.6993643027804	0.0065745245073005	0.0062957568656938	1.0442786542672486	0.296361	0.296361	chr2	42988431	0.5281789484632904	chr2:42988431:G:A
chr2:42988715	['T', 'C']	56057	46343.09385147915	137.00187806269273	0.0055019424988739	0.0058616540482391	0.9386330980291602	0.347923	0.347923	chr2	42988715	0.4585168605800492	chr2:42988715:T:C
chr2:42988932	['T', 'C']	56057	11394.439182799537	-16.92065751219893	-0.0014295222617776	0.0095695755326601	-0.1493819926389487	0.881253	0.881253	chr2	42988932	0.0548993915537613	chr2:42988932:T:C
chr2:42990718	['A', 'G']	56057	7609.814508215732	85.32318657299737	0.0009781294053955	0.0114955567708409	0.0850876060110998	0.932192	0.932192	chr2	42990718	0.0304946284692597	chr2:42990718:A:G
chr2:42992327	['G', 'A']	56057	64540.05316243281	227.70462644622447	0.0038407744909306	0.0058839471726145	0.6527547542926025	0.513917	0.513917	chr2	42992327	0.2891070159321091	chr2:42992327:G:A
chr2:42994291	['C', 'T']	56057	9807.60824950436	8.972406473578012	0.0007594284563885	0.0102605355703633	0.0740145045237315	0.940999	0.940999	chr2	42994291	0.0264108380974111	chr2:42994291:C:T
chr2:42995144	['T', 'C']	56057	17578.178510343154	-73.22427396774131	-0.0077323389563751	0.0081006279851294	-0.9545357434719408	0.339817	0.339817	chr2	42995144	0.4687548985054819	chr2:42995144:T:C
chr2:42995651	['G', 'A']	56057	101611.87591657595	220.5726290384657	-0.0051441156475853	0.0098747848543063	-0.5209344531027403	0.602414	0.602414	chr2	42995651	0.2201049437593883	chr2:42995651:G:A
chr2:42995847	['G', 'A']	56057	6631.354889927569	-60.70046939580728	-0.0183084536303756	0.0123924526995756	-1.4773874126630793	0.139577	0.139577	chr2	42995847	0.8551861404236853	chr2:42995847:G:A
chr2:42995857	['G', 'C']	56057	63671.49418334937	2.7910454152420625	-0.0009083352891127	0.005829450976161	-0.1558183254010258	0.876177	0.876177	chr2	42995857	0.0574081514137065	chr2:42995857:G:C
chr2:42995979	['G', 'C']	56057	33529.177518065844	52.75087347227295	0.003677406669368	0.0063529663329613	0.578848757672204	0.562694	0.562694	chr2	42995979	0.2497277156986534	chr2:42995979:G:C
chr2:42996462	['T', 'A']	56057	52511.43075578077	-46.99017846244368	-0.0024347777916616	0.0058268333516278	-0.4178560883299499	0.676054	0.676054	chr2	42996462	0.1700186132811683	chr2:42996462:T:A
chr2:42996482	['A', 'G']	56057	52382.21334641807	-50.70710167610734	-0.0023096032532186	0.0058269819503486	-0.3963635502733054	0.691838	0.691838	chr2	42996482	0.1599955875412647	chr2:42996482:A:G
chr2:42996501	['A', 'G']	56057	52397.34715506628	-49.252510678273424	-0.0022549838090026	0.0058264302670009	-0.3870266536568986	0.698738	0.698738	chr2	42996501	0.1556856375363375	chr2:42996501:A:G
chr2:42996644	['A', 'G']	56057	52653.02842561694	-66.27575919257039	-0.0029374524889118	0.0058274425159644	-0.5040723234703116	0.614213	0.614213	chr2	42996644	0.2116809958243785	chr2:42996644:A:G
chr2:42996717	['A', 'T']	56057	34797.173432787895	58.30828115219544	0.0033790352385655	0.0062898417352052	0.5372210273038439	0.591117	0.591117	chr2	42996717	0.2283265505478695	chr2:42996717:A:T
chr2:42998686	['AC', 'A']	56057	16835.901006172622	-96.54847827084984	-0.0074440733841931	0.0081211221679987	-0.9166311293193624	0.35934	0.35934	chr2	42998686	0.4444944365321476	chr2:42998686:AC:A
chr2:42998948	['C', 'G']	56057	10700.38176790652	-2.54347974201726	0.0013891169093422	0.0098706054221831	0.1407326957088482	0.888082	0.888082	chr2	42998948	0.0515469323031976	chr2:42998948:C:G
chr2:42999727	['A', 'G']	56057	28545.52716777528	124.22991585959552	0.0088628487214168	0.0066632968013748	1.3300996467076511	0.183491	0.183491	chr2	42999727	0.736385232481062	chr2:42999727:A:G
chr2:42999729	['C', 'A']	56057	28538.31000125456	134.76453406263263	0.0094302667898016	0.0066630233991049	1.4153134733203	0.156982	0.156982	chr2	42999729	0.8041501421693269	chr2:42999729:C:A
chr2:42999962	['G', 'A']	56057	28326.53721677074	142.92631645891615	0.0098633412367723	0.0066605131605722	1.4808680651153985	0.138647	0.138647	chr2	42999962	0.8580895231113002	chr2:42999962:G:A
chr2:43000517	['A', 'G']	56057	11328.212502899149	4.558400862405409	0.000401031418799	0.0096029246686691	0.0417613833947369	0.966689	0.966689	chr2	43000517	0.0147132232365119	chr2:43000517:A:G
chr2:43001075	['T', 'C']	56057	40037.71348274508	124.40165833982704	0.0072143705079948	0.0060279265820914	1.196824548166901	0.23138	0.23138	chr2	43001075	0.6356741832624986	chr2:43001075:T:C
chr2:43002048	['A', 'G']	56057	10372.740156637468	-7.159953311749069	-0.001281103623465	0.0099515791830349	-0.1287337014460012	0.897569	0.897569	chr2	43002048	0.0469321553764937	chr2:43002048:A:G
chr2:43002306	['CAT', 'C']	56057	29901.400927825856	186.605615897479	0.0017780411660967	0.0065189309861636	0.2727504202561101	0.785046	0.785046	chr2	43002306	0.1051048948969626	chr2:43002306:CAT:C
chr2:43002559	['T', 'C']	56057	10245.913883536716	-2.439830676437849	-0.0007462237395232	0.0100120563036062	-0.0745325152890438	0.940587	0.940587	chr2	43002559	0.0266010280004012	chr2:43002559:T:C
chr2:43002747	['CCAT', 'C']	56057	16614.88917829236	-127.11316002154544	-0.0106589997519673	0.0081665613596163	-1.3052004733199067	0.19183	0.19183	chr2	43002747	0.7170834732048534	chr2:43002747:CCAT:C
chr2:43002769	['A', 'G']	56057	27267.94572993417	-111.6747116119061	-0.0074227971928128	0.0067514077209395	-1.0994443676969807	0.271579	0.271579	chr2	43002769	0.5661038151600284	chr2:43002769:A:G
chr2:43002815	['A', 'T']	56057	93299.65748488036	160.09044113853534	-0.0018606299039575	0.0077007836730658	-0.2416156566591049	0.809079	0.809079	chr2	43002815	0.0920090709847546	chr2:43002815:A:T
chr2:43003279	['A', 'C']	56057	6649.949026744456	-50.27793611457113	-0.0174644647098432	0.0124605240128886	-1.4015834881244753	0.161045	0.161045	chr2	43003279	0.7930527542725311	chr2:43003279:A:C
chr2:43003708	['T', 'C']	56057	10194.636757779048	5.131474156823947	-0.0001528831604176	0.0100412733305509	-0.0152254754337288	0.987852	0.987852	chr2	43003708	0.005308116543916	chr2:43003708:T:C
chr2:43004977	['C', 'T']	56057	23780.272647803904	-130.73036458873355	-0.0120350228372797	0.0071100213597616	-1.6926844840988269	0.0905211	0.0905211	chr2	43004977	1.0432501771982252	chr2:43004977:C:T
chr2:43005097	['C', 'CT']	56057	24017.999197145407	-141.46813317647127	-0.0125142658488819	0.0070839440003845	-1.766567585543107	0.0773061	0.0773061	chr2	43005097	1.111786235812378	chr2:43005097:C:CT
chr2:43005216	['A', 'G']	56057	9764.393494977608	-6.336246276507321	0.0014710096863704	0.0102508937228096	0.1435006279596107	0.885895	0.885895	chr2	43005216	0.0526177494706236	chr2:43005216:A:G
chr2:43006348	['T', 'C']	56057	17026.126101694917	-136.57828459908305	-0.0111438503178393	0.0080867471499146	-1.378038673801854	0.168197	0.168197	chr2	43006348	0.7741817546443188	chr2:43006348:T:C
chr2:43006851	['C', 'T']	56057	7284.129941487085	60.44633952455398	-0.0018582304120214	0.011735650917802	-0.158340634451104	0.874189	0.874189	chr2	43006851	0.0583946625791013	chr2:43006851:C:T
chr2:43007001	['A', 'G']	56057	10290.101389805712	10.126108844623143	0.0001059148575543	0.0099949787363169	0.0105968066914958	0.991545	0.991545	chr2	43007001	0.00368757111253	chr2:43007001:A:G
chr2:43008196	['C', 'T']	56057	45244.68543134982	114.16162859847395	-0.0036021927637421	0.005904660108081	-0.6100592917807781	0.541825	0.541825	chr2	43008196	0.2661409603372499	chr2:43008196:C:T
chr2:43008397	['T', 'C']	56057	27793.97489786088	47.8019505475529	0.0051185428257831	0.0066869262695053	0.7654552509611877	0.444004	0.444004	chr2	43008397	0.3526131173401042	chr2:43008397:T:C
chr2:43008431	['C', 'G']	56057	31345.67752524352	193.5620552886513	0.0024834834348528	0.0064154636154855	0.3871089579338038	0.698677	0.698677	chr2	43008431	0.1557235532069334	chr2:43008431:C:G
chr2:43008727	['C', 'T']	56057	73029.90833838799	152.40160676468273	-0.0004276381410003	0.0060569955954832	-0.0706023529750014	0.943714	0.943714	chr2	43008727	0.025159602143738	chr2:43008727:C:T
chr2:43009468	['T', 'C']	56057	17120.49742143864	-101.74889141297992	-0.0098048062973356	0.00806597063575	-1.2155767408672082	0.224151	0.224151	chr2	43009468	0.6494593192853044	chr2:43009468:T:C
chr2:43009836	['AG', 'A']	56057	16836.102372881356	-105.64820548461546	-0.0093053367887475	0.0081213508348822	-1.1457868251153382	0.251888	0.251888	chr2	43009836	0.5987925218941862	chr2:43009836:AG:A
chr2:43010556	['C', 'T']	56057	17758.851198972305	216.29792011815343	0.0038052691005163	0.0078904350614401	0.4822635343787781	0.629621	0.629621	chr2	43010556	0.2009207952105806	chr2:43010556:C:T
chr2:43011241	['A', 'C']	56057	104766.8689346368	366.3371428653939	0.0083383605233702	0.0117773484347536	0.707999815880858	0.478948	0.478948	chr2	43011241	0.3197116359360928	chr2:43011241:A:C
chr2:43011257	['A', 'G']	56057	10292.918076072216	51.75024992036259	0.0044269436813609	0.0099987931287749	0.4427478020943218	0.65795	0.65795	chr2	43011257	0.1818071087403977	chr2:43011257:A:G
chr2:43011488	['G', 'A']	56057	28029.000107056825	17.866418236990615	0.0041847835431181	0.0066688627225581	0.6275108241413648	0.530327	0.530327	chr2	43011488	0.2754562615246381	chr2:43011488:G:A
chr2:43011737	['A', 'G']	56057	28072.508635763465	10.61092089341324	0.0039517285201673	0.0066674508032291	0.5926895655913167	0.553391	0.553391	chr2	43011737	0.25696790822745	chr2:43011737:A:G
chr2:43012270	['T', 'C']	56057	9900.592029412282	22.561414498640943	0.003438454170884	0.010182032637859	0.3376982075365926	0.735592	0.735592	chr2	43012270	0.1333630026187725	chr2:43012270:T:C
chr2:43012286	['C', 'T']	56057	85673.07618843601	89.81875724785327	-0.0003655114938575	0.0068323462262585	-0.0534972148297782	0.957336	0.957336	chr2	43012286	0.0189356094171517	chr2:43012286:C:T
chr2:43012878	['C', 'G']	56057	44781.51769223892	-62.26249119096015	-0.0009170519825688	0.0059155537687593	-0.1550238605575521	0.876803	0.876803	chr2	43012878	0.0570979729094131	chr2:43012878:C:G
chr2:43013068	['G', 'A']	56057	104745.94849149852	359.9639575903892	0.0088427197088896	0.0117672160416332	0.7514708387781355	0.452372	0.452372	chr2	43013068	0.3445042839893333	chr2:43013068:G:A
chr2:43013611	['A', 'C']	56057	7327.097611482019	73.36280046585759	-0.0006305253562018	0.0117110194519455	-0.0538403474427753	0.957063	0.957063	chr2	43013611	0.0190594732452912	chr2:43013611:A:C
chr2:43014095	['A', 'C']	56057	31754.554611043663	175.32080939765652	0.0026962190260535	0.0063942370691875	0.4216639134395024	0.673272	0.673272	chr2	43014095	0.1718094465722292	chr2:43014095:A:C
chr2:43014505	['G', 'A']	56057	28240.045285038803	29.14211221397604	0.0042058640405594	0.0066544146121079	0.6320411765306543	0.527363	0.527363	chr2	43014505	0.2778903437491019	chr2:43014505:G:A
chr2:43014565	['A', 'G']	56057	16841.90132729154	-107.47513982110095	-0.0089887042159711	0.0081220140494432	-1.1067087746034343	0.268425	0.268425	chr2	43014565	0.5711770382182956	chr2:43014565:A:G
chr2:43015181	['T', 'C']	56057	94589.18637596349	329.79597968551855	0.0024432570465421	0.0079267431931012	0.308229620541835	0.757909	0.757909	chr2	43015181	0.1203829357536109	chr2:43015181:T:C
chr2:43015219	['T', 'C']	56057	95159.58040286176	341.8809887814066	0.0014504573740676	0.0080301743468955	0.1806258882322244	0.856662	0.856662	chr2	43015219	0.0671904972013279	chr2:43015219:T:C
chr2:43015698	['C', 'T']	56057	16364.875798337318	-105.15778216087352	-0.0096325022757698	0.0082209901790753	-1.1716961176145415	0.241324	0.241324	chr2	43015698	0.6173994847664965	chr2:43015698:C:T
chr2:43015748	['T', 'C']	56057	94414.73705243252	342.46907675584623	0.0032173109682943	0.0078940436810036	0.4075618400790591	0.683597	0.683597	chr2	43015748	0.1651998518704122	chr2:43015748:T:C
chr2:43016266	['A', 'G']	56057	18778.674962534787	214.49075830879607	0.0018486123411603	0.0077146533155429	0.2396235145701054	0.810623	0.810623	chr2	43016266	0.0911810780784418	chr2:43016266:A:G
chr2:43016745	['C', 'T']	56057	16400.46283807892	-75.77267428209028	-0.0070954296221615	0.0082098099064982	-0.864262352353046	0.387447	0.387447	chr2	43016745	0.4117876974977787	chr2:43016745:C:T
chr2:43016778	['C', 'T']	56057	50061.50264975107	339.3859602067756	0.0023080488914672	0.0057967276465856	0.3981641077835935	0.690511	0.690511	chr2	43016778	0.1608293986186598	chr2:43016778:C:T
chr2:43016808	['A', 'T']	56057	32780.01714693549	134.070270663017	0.0020910737376337	0.0063158740247262	0.3310822428451479	0.740584	0.740584	chr2	43016808	0.1304256749314207	chr2:43016808:A:T
chr2:43017437	['A', 'G']	56057	10096.58349694785	11.696174265646697	0.0027392041451323	0.0100923933082239	0.271412742396821	0.786075	0.786075	chr2	43017437	0.1045360156244218	chr2:43017437:A:G
chr2:43017551	['G', 'C']	56057	17945.240874219446	241.75415351891823	0.0038942969383038	0.0078668644162089	0.4950253026199334	0.620584	0.620584	chr2	43017551	0.2071994256601451	chr2:43017551:G:C
chr2:43017795	['A', 'C']	56057	104985.10979482609	400.9194952197436	0.0135988788623657	0.0119414913677057	1.1387923370394242	0.254795	0.254795	chr2	43017795	0.5938090986825092	chr2:43017795:A:C
chr2:43018346	['A', 'C']	56057	17268.616109178485	-24.904727897940347	-0.003969339510347	0.0080519907835038	-0.492963742392639	0.62204	0.62204	chr2	43018346	0.2061816873015896	chr2:43018346:A:C
chr2:43020076	['T', 'C']	56057	17206.613897065385	-53.88305005170791	-0.0070047496550053	0.0080469216262832	-0.8704881171112766	0.384037	0.384037	chr2	43020076	0.4156269315654702	chr2:43020076:T:C
chr2:43020121	['A', 'T']	56057	31260.13413981372	126.92195836797428	0.00060102986052	0.0064281023142188	0.0935003568923512	0.925506	0.925506	chr2	43020121	0.03362076139682	chr2:43020121:A:T
chr2:43020360	['C', 'T']	56057	4554.162483275355	-42.28347976495174	-0.005984863478602	0.0146215279872962	-0.409318607727043	0.682307	0.682307	chr2	43020360	0.1660201731348984	chr2:43020360:C:T
chr2:43022684	['A', 'G']	56057	20130.35910518053	5.005530957829753	-0.004233114198602	0.007553899165513	-0.5603879673067559	0.575217	0.575217	chr2	43022684	0.2401682872686155	chr2:43022684:A:G
chr2:43022918	['C', 'A']	56057	24690.76183255133	21.722738756347624	0.0028832423382656	0.0069735770892075	0.4134524221045452	0.679277	0.679277	chr2	43022918	0.1679530901673908	chr2:43022918:C:A
chr2:43024694	['GA', 'G']	56057	41245.31718116731	255.61403168999573	0.0013115615780949	0.006037355171748	0.2172410833526039	0.828021	0.828021	chr2	43024694	0.0819586486396761	chr2:43024694:GA:G
chr2:43025013	['T', 'C']	56057	27699.376704261547	33.10766162909987	-0.0014744593359603	0.0067345624641	-0.2189391432361478	0.826698	0.826698	chr2	43025013	0.0826531130435897	chr2:43025013:T:C
chr2:43025129	['G', 'C']	56057	83412.36791207222	313.14696238175253	0.0012734086918923	0.0067042435913605	0.1899406957010518	0.849356	0.849356	chr2	43025129	0.070910240934408	chr2:43025129:G:C
chr2:43025552	['C', 'T']	56057	29876.73079393399	293.4754013393333	0.0043374227065853	0.0065355394624299	0.6636671282484572	0.506906	0.506906	chr2	43025552	0.2950725682134305	chr2:43025552:C:T
chr2:43025710	['A', 'C']	56057	50927.35944692239	472.10227884420215	0.0088653579165948	0.0058693331841054	1.5104540223756302	0.130933	0.130933	chr2	43025710	0.8829508812438409	chr2:43025710:A:C
chr2:43026103	['T', 'A']	56057	51142.63298233088	17.803300483781772	-0.0030094179783119	0.0058006341722016	-0.5188084421413764	0.603896	0.603896	chr2	43026103	0.2190378469998646	chr2:43026103:T:A
chr2:43026208	['C', 'T']	56057	22643.827600356824	-109.1461223890643	-0.0075886949611702	0.0072174432334365	-1.0514381222998477	0.293062	0.293062	chr2	43026208	0.5330404908765165	chr2:43026208:C:T
chr2:43026593	['T', 'C']	56057	1293.1845528020126	-8.977456963512864	-0.0020520450722824	0.0270844234156646	-0.0757647685826529	0.939607	0.939607	chr2	43026593	0.0270537564218379	chr2:43026593:T:C
chr2:43026688	['C', 'T']	56057	49487.71091603326	490.0361117993314	0.0097623312683145	0.0058799203830286	1.6602829005120316	0.0968631	0.0968631	chr2	43026688	1.0138416359362892	chr2:43026688:C:T
chr2:43026757	['A', 'G']	56057	47137.13581612805	-64.50751378053808	-0.0054220478127526	0.0058525445863303	-0.9264428032580584	0.35422	0.35422	chr2	43026757	0.4507269212813994	chr2:43026757:A:G
chr2:43027260	['G', 'T']	56057	36625.53362356593	240.1790027123772	0.0003331110781876	0.0061647317644034	0.0540349671191024	0.956907	0.956907	chr2	43027260	0.0191302684399149	chr2:43027260:G:T
chr2:43027287	['T', 'C']	56057	69990.72845365976	17.25435653782364	-0.0021679372068004	0.0059646851307163	-0.3634621374456444	0.716261	0.716261	chr2	43027287	0.1449286952826793	chr2:43027287:T:C
chr2:43028768	['G', 'A']	56057	28886.061192086065	278.78043987266227	0.0038880071759017	0.0065927429557054	0.5897404467342481	0.555367	0.555367	chr2	43028768	0.2554199296698283	chr2:43028768:G:A
chr2:43030406	['C', 'T']	56057	30346.70677228288	305.3030860066803	0.0052160930117002	0.0064902735073085	0.8036784591322005	0.421586	0.421586	chr2	43030406	0.3751138195784786	chr2:43030406:C:T
chr2:43032025	['C', 'T']	56057	63792.34584225551	349.02012970166294	0.004969671377743	0.005869917028827	0.8466340074888813	0.397203	0.397203	chr2	43032025	0.4009874800192408	chr2:43032025:C:T
chr2:43033983	['T', 'C']	56057	81891.147694833	444.9272757917587	0.0077790173436151	0.0066275571660277	1.1737382490625177	0.240505	0.240505	chr2	43033983	0.6188758903926969	chr2:43033983:T:C
chr2:43034777	['G', 'A']	56057	8878.15837733695	97.93553201486633	0.0091289455617877	0.0107431776748486	0.8497435151947561	0.395471	0.395471	chr2	43034777	0.4028853579355701	chr2:43034777:G:A
chr2:43034996	['G', 'T']	56057	9044.42014917384	102.13327709136546	0.0091878219374875	0.0106512937142932	0.8626015002438809	0.38836	0.38836	chr2	43034996	0.4107655075844959	chr2:43034996:G:T
chr2:43035656	['C', 'T']	56057	72287.47442233919	314.01325040467054	0.0030617444691344	0.006109318411185	0.5011597469742168	0.616261	0.616261	chr2	43035656	0.2102353156714441	chr2:43035656:C:T
chr2:43035875	['G', 'A']	56057	8948.798187397417	103.05673876077502	0.0093016581275269	0.0107034417971346	0.8690343072652561	0.384832	0.384832	chr2	43035875	0.4147288221706137	chr2:43035875:G:A
chr2:43036666	['T', 'G']	56057	82525.83306274643	445.3371976170389	0.0064650206424963	0.0066704768654482	0.9691991701498636	0.33245	0.33245	chr2	43036666	0.4782736627125905	chr2:43036666:T:G
chr2:43037732	['A', 'T']	56057	73367.10227718888	357.1385847532916	0.0031839367881915	0.006141905351816	0.5183956127311667	0.604184	0.604184	chr2	43037732	0.2188307798964316	chr2:43037732:A:T
chr2:43037911	['C', 'T']	56057	82137.6525237747	433.46697774749975	0.0062541203328951	0.0066497550015607	0.9405038729137112	0.346963	0.346963	chr2	43037911	0.4597168357353233	chr2:43037911:C:T
chr2:43039926	['C', 'T']	56057	16008.427870548776	305.3767922611848	0.0118399317034941	0.008270092300296	1.4316565370219942	0.152248	0.152248	chr2	43039926	0.8174484037503834	chr2:43039926:C:T
chr2:43041482	['A', 'G']	56057	2405.257444113397	55.85123976948049	0.0159250668458301	0.0199481673130152	0.7983223017905914	0.424687	0.424687	chr2	43041482	0.371931032898361	chr2:43041482:A:G
chr2:43043148	['A', 'G']	56057	86580.72256119318	244.03653692743305	0.001585790208224	0.0069154213636472	0.2293121597130971	0.818627	0.818627	chr2	43043148	0.0869139355304313	chr2:43043148:A:G
chr2:43043199	['C', 'G']	56057	64668.07528991971	-101.42091047861592	-0.0054922391094151	0.005871089742325	-0.9354718375059567	0.349549	0.349549	chr2	43043199	0.4564919359755486	chr2:43043199:C:G
chr2:43043565	['G', 'T']	56057	7179.024532105836	153.55102590570874	0.0097515165429883	0.0117929587353815	0.826893128501465	0.408301	0.408301	chr2	43043565	0.3890195564131525	chr2:43043565:G:T
chr2:43043655	['G', 'A']	56057	8501.303309249844	150.2408403868527	0.0129551446764293	0.010904489390552	1.1880560576870345	0.234816	0.234816	chr2	43043655	0.6292723142601649	chr2:43043655:G:A
chr2:43044460	['A', 'T']	56057	8423.0	169.65666353383517	0.0115759602949513	0.0109510419204194	1.0570647413344891	0.290487	0.290487	chr2	43044460	0.5368732985734617	chr2:43044460:A:T
chr2:43044482	['C', 'G']	56057	65363.498055446544	-162.15065631305188	-0.0075293860406775	0.0058776767910986	-1.2810139632176183	0.200194	0.200194	chr2	43044482	0.6985489428703847	chr2:43044482:C:G
chr2:43044510	['T', 'C']	56057	83681.44954504905	216.37216740228664	0.0003844176569915	0.0066575021890601	0.0577420248728115	0.953954	0.953954	chr2	43044510	0.0204725666248587	chr2:43044510:T:C
chr2:43045428	['G', 'C']	56057	8522.052883663178	182.2092374225357	0.0127268706776963	0.0109520679547024	1.1620518362682222	0.245219	0.245219	chr2	43045428	0.6104458829485906	chr2:43045428:G:C
chr2:43046091	['C', 'T']	56057	8303.592510659553	178.45162107995247	0.0131756811079878	0.0110277578272151	1.1947742518857196	0.23218	0.23218	chr2	43046091	0.6341751931406356	chr2:43046091:C:T
chr2:43046173	['C', 'T']	56057	75938.19194262062	44.610993200442	-0.0026096981722672	0.0061875270753866	-0.4217675559996042	0.673196	0.673196	chr2	43046173	0.171858473182085	chr2:43046173:C:T
chr2:43046733	['C', 'G']	56057	76187.07730046027	54.84264285196325	-0.0025006653716314	0.0061973376639865	-0.4035063937476022	0.686577	0.686577	chr2	43046733	0.163310749323306	chr2:43046733:C:G
chr2:43047683	['A', 'T']	56057	64517.056431757366	-83.67693077630435	-0.0040920798853103	0.0058681614495581	-0.6973359408198341	0.485595	0.485595	chr2	43047683	0.3137257936864828	chr2:43047683:A:T
chr2:43047761	['A', 'G']	56057	83242.42480196961	269.0462690841612	0.0038626444845328	0.0066317994253305	0.5824428992498193	0.560271	0.560271	chr2	43047761	0.2516018563222236	chr2:43047761:A:G
chr2:43048302	['G', 'A']	56057	83253.30700877882	264.82954729294346	0.0035401866044083	0.0066317046196334	0.5338275462280847	0.593463	0.593463	chr2	43048302	0.2266063523567953	chr2:43048302:G:A
chr2:43048479	['C', 'T']	56057	9631.374511588074	153.07552713796682	0.010777498672707	0.0102984563328473	1.0465159364060903	0.295327	0.295327	chr2	43048479	0.529696846245291	chr2:43048479:C:T
chr2:43048702	['G', 'A']	56057	83750.78504489384	244.43849335405773	0.0030418398339097	0.0066782930276982	0.4554816359949619	0.648765	0.648765	chr2	43048702	0.1879125877686594	chr2:43048702:G:A
chr2:43050242	['G', 'A']	56057	75267.71349818025	88.29816493827836	-0.0006933622564236	0.0061594084858797	-0.112569617360686	0.910372	0.910372	chr2	43050242	0.0407811081903217	chr2:43050242:G:A
chr2:43050437	['G', 'A']	56057	8411.45015520748	182.412610609368	0.0126725157547795	0.0109721966597276	1.154966151973263	0.248109	0.248109	chr2	43050437	0.6053574816792446	chr2:43050437:G:A
chr2:43050668	['C', 'T']	56057	84146.50108819752	281.085265719894	0.0038941553712265	0.0066960259677029	0.5815621668747009	0.560864	0.560864	chr2	43050668	0.2511424350183035	chr2:43050668:C:T
chr2:43050685	['G', 'C']	56057	84169.00893828835	279.33497466921915	0.0038276324339845	0.0066957772241653	0.571648713187532	0.567562	0.567562	chr2	43050685	0.2459866895760318	chr2:43050685:G:C
chr2:43050910	['G', 'A']	56057	75531.7792824136	92.66791382459294	-0.0008925352274689	0.0061668151541762	-0.1447319572834213	0.884923	0.884923	chr2	43050910	0.0530945170196375	chr2:43050910:G:A
chr2:43051329	['C', 'G']	56057	74463.62684436831	104.44426886659156	-0.0009487288522496	0.0061471519980827	-0.1543363255936356	0.877345	0.877345	chr2	43051329	0.0568295946235645	chr2:43051329:C:G
chr2:43051403	['T', 'G']	56057	85125.07417979412	255.4106344951996	0.0019196211864552	0.0067830480619113	0.2830027399089782	0.777176	0.777176	chr2	43051403	0.1094806193286904	chr2:43051403:T:G
chr2:43052334	['A', 'G']	56057	10154.086831635475	170.78050142374389	0.0106512163653531	0.0100613286204955	1.05862920963102	0.289773	0.289773	chr2	43052334	0.5379420829686581	chr2:43052334:A:G
chr2:43052677	['G', 'A']	56057	10253.731664674506	147.5955896626861	0.0074817303675032	0.0100118555759199	0.7472870848734482	0.454893	0.454893	chr2	43052677	0.3420907461438056	chr2:43052677:G:A
chr2:43052913	['A', 'G']	56057	10198.455440775037	157.0844630687522	0.0088229240645256	0.0100457543523641	0.8782739210071583	0.379799	0.379799	chr2	43052913	0.4204461830825549	chr2:43052913:A:G
chr2:43053186	['G', 'T']	56057	82901.35213202499	255.57892693137865	0.002886397022003	0.0066023974692015	0.4371740773661889	0.661987	0.661987	chr2	43053186	0.1791505390855271	chr2:43053186:G:T
chr2:43053464	['C', 'T']	56057	10147.724100404976	168.7767875172681	0.0106430486521922	0.0100635912545206	1.0575795839692164	0.290252	0.290252	chr2	43053464	0.5372247790451292	chr2:43053464:C:T
chr2:43054227	['C', 'T']	56057	82751.33339875111	242.2605255576172	0.0023397575990838	0.0065858609247235	0.35526981602365	0.722389	0.722389	chr2	43054227	0.1412288757561133	chr2:43054227:C:T
chr2:43054342	['AC', 'A']	56057	82931.91768504807	228.68223919784737	0.0017537640758939	0.0066045342947188	0.2655394003020518	0.790595	0.790595	chr2	43054342	0.1020459366149506	chr2:43054342:AC:A
chr2:43054847	['A', 'G']	56057	83040.40678298724	236.72447064937813	0.0020215151995822	0.006603409029954	0.306132058518924	0.759505	0.759505	chr2	43054847	0.1194693627290923	chr2:43054847:A:G
chr2:43055324	['G', 'A']	56057	82828.82065692519	231.8767364593872	0.0021978612057383	0.00659495377149	0.3332640806732659	0.738936	0.738936	chr2	43055324	0.1313931746640065	chr2:43055324:G:A
chr2:43055441	['G', 'A']	56057	82749.33314897412	239.81546946332293	0.0025648829757569	0.0065924649658759	0.3890628147488685	0.697231	0.697231	chr2	43055441	0.1566233117088624	chr2:43055441:G:A
chr2:43055670	['T', 'C']	56057	84441.07611740565	263.09733566150584	0.002977176249111	0.0067218404712706	0.4429108756501451	0.657832	0.657832	chr2	43055670	0.1818850042413272	chr2:43055670:T:C
chr2:43055737	['A', 'G']	56057	82804.29430131317	252.7116404271516	0.0028430149657676	0.006587112852635	0.4316025896884976	0.666032	0.666032	chr2	43055737	0.1765049043288587	chr2:43055737:A:G
chr2:43056395	['GT', 'G']	56057	82428.35219082281	219.07007407435407	0.0020370758781831	0.0065627071627509	0.3104017637333201	0.756257	0.756257	chr2	43056395	0.1213305924422136	chr2:43056395:GT:G
chr2:43056528	['A', 'G']	56057	82725.37868407907	246.30766372708248	0.0028070980819229	0.0065869910699575	0.4261578696721969	0.669994	0.669994	chr2	43056528	0.1739290865209035	chr2:43056528:A:G
chr2:43057294	['G', 'A']	56057	82462.47104681033	238.69758362925853	0.0026961340701555	0.0065669465560898	0.410561293156151	0.681396	0.681396	chr2	43057294	0.1666004202002319	chr2:43057294:G:A
chr2:43059472	['G', 'T']	56057	17885.190536513997	238.49752069112128	0.0059895738738226	0.0079014506673292	0.7580347110927708	0.448433	0.448433	chr2	43059472	0.3483024353487922	chr2:43059472:G:T
chr2:43060491	['G', 'C']	56057	88710.91256333403	348.0809186462898	0.0074726807048762	0.0071335281541377	1.0475434516287354	0.294854	0.294854	chr2	43060491	0.5303929761916036	chr2:43060491:G:C
chr2:43061019	['T', 'C']	56057	71205.89168599465	121.4435094960716	0.0026820718878817	0.0060366426086944	0.4442986046612711	0.656828	0.656828	chr2	43061019	0.1825483419021672	chr2:43061019:T:C
chr2:43061305	['G', 'T']	56057	7304.912185548618	181.33845429306749	0.0134027977648675	0.0117194641950891	1.1436357107933106	0.25278	0.25278	chr2	43061305	0.5972572904895086	chr2:43061305:G:T
chr2:43061808	['C', 'T']	56057	70102.006583995	85.82776735964124	0.001292577193792	0.0060051913563249	0.2152432981891008	0.829578	0.829578	chr2	43061808	0.0811427737420756	chr2:43061808:C:T
chr2:43063359	['C', 'T']	56057	17663.264206628835	196.9906731555116	0.003653239963189	0.0079582211461431	0.4590523304268181	0.646198	0.646198	chr2	43063359	0.1896343904692691	chr2:43063359:C:T
chr2:43063384	['G', 'A']	56057	17938.93590258535	211.0650181986441	0.0050568010400914	0.0080019633472271	0.6319450390689121	0.527425	0.527425	chr2	43063384	0.2778392884509586	chr2:43063384:G:A
chr2:43063815	['A', 'G']	56057	88184.64867575209	347.4717394337663	0.0072040000122706	0.0071104109137644	1.0131622630029762	0.310987	0.310987	chr2	43063815	0.5072577651412257	chr2:43063815:A:G
chr2:43064551	['G', 'A']	56057	68875.1433133519	108.83767613053134	0.0021862650034911	0.0059682819426343	0.3663139617908397	0.714132	0.714132	chr2	43064551	0.1462215059085011	chr2:43064551:G:A
chr2:43064778	['G', 'C']	56057	18924.025512479704	210.4462139588388	0.0053992289796337	0.0077264089505587	0.6988018643827096	0.484679	0.484679	chr2	43064778	0.3145457968270553	chr2:43064778:G:C
chr2:43065165	['C', 'T']	56057	17625.88656759023	200.1744502461904	0.0044063597765955	0.0079477731988475	0.5544143832934892	0.579297	0.579297	chr2	43065165	0.2370987205719239	chr2:43065165:C:T
chr2:43065694	['G', 'A']	56057	68635.46825821648	81.91730755317185	0.0016465911539318	0.0059661595231678	0.2759884558127952	0.782558	0.782558	chr2	43065694	0.1064834644569496	chr2:43065694:G:A
chr2:43066637	['C', 'G']	56057	10803.156304080214	57.78074207028085	0.000800076016593	0.0097719875973362	0.0818744404476217	0.934747	0.934747	chr2	43066637	0.0293059200068922	chr2:43066637:C:G
chr2:43067171	['C', 'T']	56057	68472.66444856746	66.82592723344861	0.0006661472840621	0.0059581791182213	0.1118038365152371	0.910979	0.910979	chr2	43067171	0.0404916343214462	chr2:43067171:C:T
chr2:43067201	['T', 'C']	56057	68829.36707641256	42.35286984378295	-0.0004209566098218	0.0059615632603031	-0.0706117827558606	0.943707	0.943707	chr2	43067201	0.0251628235356515	chr2:43067201:T:C
chr2:43068489	['A', 'G']	56057	80515.18154570757	339.7915815096724	0.0071473293039293	0.0064259130158507	1.1122667372401551	0.266028	0.266028	chr2	43068489	0.5750726505662065	chr2:43068489:A:G
chr2:43068827	['T', 'C']	56057	2180.077780751048	42.94187447997869	0.0063317824606696	0.0209676117754371	0.301979191931009	0.762669	0.762669	chr2	43068827	0.1176639059025556	chr2:43068827:T:C
chr2:43069701	['A', 'G']	56057	91623.90343240443	383.8068204377413	0.0071860883591909	0.0075147700074785	0.9562619151403818	0.338944	0.338944	chr2	43069701	0.4698720495844692	chr2:43069701:A:G
chr2:43069796	['C', 'T']	56057	8009.285755061992	13.104041464781655	-0.0002938907928487	0.0112615184783367	-0.0260969063287613	0.97918	0.97918	chr2	43069796	0.0091374656829331	chr2:43069796:C:T
chr2:43071041	['T', 'G']	56057	61190.1831415574	253.2918950629845	0.003502574337411	0.0057948637624118	0.6044273827678855	0.545562	0.545562	chr2	43071041	0.2631558871878071	chr2:43071041:T:G
chr2:43072134	['C', 'T']	56057	20068.147972382296	71.5167212368323	-0.0021951117154021	0.0075528805353397	-0.2906323892098196	0.771334	0.771334	chr2	43072134	0.1127575247415339	chr2:43072134:C:T
chr2:43072245	['G', 'A']	56057	12235.87310224252	164.98436282342072	0.0083532852812364	0.0093423059128555	0.8941352765746872	0.371253	0.371253	chr2	43072245	0.4303300282385519	chr2:43072245:G:A
chr2:43073395	['T', 'C']	56057	42878.76844697442	240.74514037599343	0.0003157266197102	0.0059948731813277	0.0526661048800258	0.957998	0.957998	chr2	43073395	0.0186353975914665	chr2:43073395:T:C
chr2:43073447	['G', 'C']	56057	73525.55810675802	439.6917992706445	0.0064460002836606	0.0061829347796057	1.0425470287868213	0.297163	0.297163	chr2	43073447	0.5270052658945187	chr2:43073447:G:C
chr2:43074623	['A', 'G']	56057	73383.1816299945	409.19137125789706	0.0050091280860174	0.0061721649081513	0.8115674419849098	0.417043	0.417043	chr2	43074623	0.3798191639712168	chr2:43074623:A:G
chr2:43075433	['G', 'A']	56057	36369.02937187722	-50.11317692873976	-0.0044853339205012	0.0062142329039733	-0.7217840061374793	0.47043	0.47043	chr2	43075433	0.3275049904629245	chr2:43075433:G:A
chr2:43075615	['C', 'T']	56057	6103.0	123.0995298258382	0.0127747664016095	0.0127438139002203	1.0024288255958171	0.316141	0.316141	chr2	43075615	0.500119177304734	chr2:43075615:C:T
chr2:43076730	['G', 'C']	56057	69923.21566983082	336.35864037016273	0.0016169711685397	0.0060656591154345	0.2665779823375275	0.789795	0.789795	chr2	43076730	0.1024856200034794	chr2:43076730:G:C
chr2:43077448	['G', 'A']	56057	69446.38853105431	365.3216190840778	0.0029106751045452	0.0060521429420215	0.4809329740604198	0.630566	0.630566	chr2	43077448	0.200269450033512	chr2:43077448:G:A
chr2:43078253	['C', 'T']	56057	69333.36836940427	360.87804579204624	0.0026308413402267	0.0060497598669024	0.4348670687938926	0.663661	0.663661	chr2	43078253	0.178053702898035	chr2:43078253:C:T
chr2:43078429	['A', 'C']	56057	12588.57197145406	65.88339734962429	0.000141496729256	0.0092227848001594	0.0153420829306972	0.987759	0.987759	chr2	43078429	0.005349004539424	chr2:43078429:A:C
chr2:43078732	['A', 'G']	56057	57828.41080222681	271.9776733148926	0.0023566487111857	0.0058541819203341	0.4025581615426245	0.687275	0.687275	chr2	43078732	0.1628694535003921	chr2:43078732:A:G
chr2:43078788	['G', 'A']	56057	40084.860292937046	179.52639616686128	-0.0010243965160614	0.0060981345785791	-0.1679852261148501	0.866596	0.866596	chr2	43078788	0.0621833198965399	chr2:43078788:G:A
chr2:43078928	['C', 'T']	56057	40298.46995432487	166.17694978258942	-0.00150837799319	0.0060897781615871	-0.2476901379929696	0.804375	0.804375	chr2	43078928	0.0945414357515381	chr2:43078928:C:T
chr2:43079025	['C', 'T']	56057	39842.10742769462	186.2387415139208	-0.0005636836365841	0.0061064788074568	-0.0923091120689352	0.926453	0.926453	chr2	43079025	0.0331766080325078	chr2:43079025:C:T
chr2:43079090	['C', 'T']	56057	15472.0	86.28174538586867	0.0084405992364155	0.0084051908285666	1.0042126833966138	0.31528	0.31528	chr2	43079090	0.5013035781424533	chr2:43079090:C:T
chr2:43079241	['A', 'G']	56057	71233.89518287245	342.4669278559938	0.0020946794446326	0.006108086808463	0.3429354412138299	0.731648	0.731648	chr2	43079241	0.135697810233199	chr2:43079241:A:G
chr2:43079534	['A', 'T']	56057	40090.86698426293	201.3067023129704	-0.0002258696493997	0.0060983391811347	-0.0370378955139935	0.970455	0.970455	chr2	43079534	0.013024598044592	chr2:43079534:A:T
chr2:43079547	['G', 'A']	56057	12508.338816435033	58.91178678172188	-0.000233934469588	0.00925023527657	-0.0252895696805259	0.979824	0.979824	chr2	43079547	0.0088519270557319	chr2:43079547:G:A
chr2:43080638	['C', 'G']	56057	41251.20763906233	210.61138944034704	-0.0010831747846647	0.00605390624164	-0.1789216319893571	0.858	0.858	chr2	43080638	0.0665127121512945	chr2:43080638:C:G
chr2:43082109	['T', 'C']	56057	8916.226790143284	-86.89759389470147	-0.0124680060715993	0.0108313542940502	-1.1511031523036863	0.249695	0.249695	chr2	43082109	0.6025901540609495	chr2:43082109:T:C
chr2:43082854	['A', 'G']	56057	1520.6239069136598	40.59939590625584	-0.0071958538237768	0.0262037079102551	-0.2746120453037352	0.783615	0.783615	chr2	43082854	0.1058972593096666	chr2:43082854:A:G
chr2:43084421	['T', 'C']	56057	12736.180807594164	160.79559340365265	0.0041285704655837	0.0091548213711494	0.4509722580272908	0.652011	0.652011	chr2	43084421	0.1857450772757445	chr2:43084421:T:C
chr2:43085671	['G', 'T']	56057	36004.42282370154	-16.42853917522049	-0.0109134444659143	0.0062026398973492	-1.7594838079473496	0.0785008	0.0785008	chr2	43085671	1.1051259173462742	chr2:43085671:G:T
chr2:43085947	['C', 'T']	56057	8049.574384957094	81.7826139292233	0.0029948757153325	0.0111684058324388	0.2681560609692257	0.78858	0.78858	chr2	43085947	0.1031542417185185	chr2:43085947:C:T
chr2:43085972	['G', 'C']	56057	15703.400663669448	79.66561671724165	-0.0001893656489558	0.0082889638754162	-0.022845515048927	0.981774	0.981774	chr2	43085972	0.0079884733626973	chr2:43085972:G:C
chr2:43086051	['C', 'T']	56057	3565.445227475469	42.93404792307698	0.0016629066685305	0.0165692839329846	0.1003608046827041	0.920058	0.920058	chr2	43086051	0.0361847940827271	chr2:43086051:C:T
chr2:43086079	['C', 'G']	56057	21268.79413706353	-102.23796243645542	-0.0127773256939196	0.0074340696163851	-1.7187524940253005	0.085665	0.085665	chr2	43086079	1.0671965807795472	chr2:43086079:C:G
chr2:43086446	['C', 'G']	56057	15324.64025619525	123.74468126831088	0.0066816011699562	0.0084386044060743	0.7917898325873268	0.428487	0.428487	chr2	43086446	0.3680623497359035	chr2:43086446:C:G
chr2:43086489	['C', 'G']	56057	47678.80433192386	-84.5078987169492	-0.0093371151957965	0.0058679473643247	-1.5912063650337671	0.111569	0.111569	chr2	43086489	0.952456459512816	chr2:43086489:C:G
chr2:43086698	['G', 'C']	56057	19835.061512113323	64.77240402127656	0.0038085994932523	0.0075892827234976	0.5018391898170099	0.615783	0.615783	chr2	43086698	0.2105723048906044	chr2:43086698:G:C
chr2:43086862	['G', 'A']	56057	8826.259612125106	-70.76276342665868	-0.0106242501111352	0.0110692907607978	-0.9597950167468068	0.337163	0.337163	chr2	43086862	0.4721600905641758	chr2:43086862:G:A
chr2:43086886	['C', 'T']	56057	9249.82503746521	-184.93669516548368	-0.0237817860014082	0.0105305330518436	-2.2583648789977184	0.0239267	0.0239267	chr2	43086886	1.621117195687363	chr2:43086886:C:T
chr2:43086978	['C', 'A']	56057	9610.685779530088	-203.09968702192512	-0.0255378574304318	0.0103491043828472	-2.4676393710704696	0.0136037	0.0136037	chr2	43086978	1.866342954053427	chr2:43086978:C:A
chr2:43087037	['T', 'C']	56057	15223.53044036828	-202.26404273042488	-0.0185852689129957	0.0084732870431649	-2.1933954105788955	0.028283	0.028283	chr2	43087037	1.5484745264754094	chr2:43087037:T:C
chr2:43087149	['G', 'C']	56057	9457.337418606729	-134.2761366426347	-0.021530768825648	0.0108706270028213	-1.9806372548759168	0.0476368	0.0476368	chr2	43087149	1.3220574199226562	chr2:43087149:G:C
chr2:43087705	['C', 'T']	56057	16727.68564444761	87.50428243990723	0.005638089883533	0.0081251948574306	0.6939021134215502	0.487746	0.487746	chr2	43087705	0.311806283563482	chr2:43087705:C:T
chr2:43087874	['T', 'A']	56057	33540.17987331608	106.93849643147875	-0.0011877736408834	0.0063094422324984	-0.1882533506314508	0.850679	0.850679	chr2	43087874	0.0702342881269074	chr2:43087874:T:A
chr2:43087954	['G', 'T']	56057	15760.559181050648	29.965575533846582	-0.0062940918947977	0.0083424421097985	-0.7544663555297692	0.450572	0.450572	chr2	43087954	0.346235800236076	chr2:43087954:G:T
chr2:43088012	['G', 'C']	56057	17169.837754901786	76.53090475876132	0.0052680594520303	0.0080554890524541	0.653971399840137	0.513133	0.513133	chr2	43088012	0.2897700546156136	chr2:43088012:G:C
chr2:43088454	['C', 'T']	56057	33246.93091512481	126.37710023016255	-0.0011205778261168	0.0063238162934367	-0.1771996171488837	0.859352	0.859352	chr2	43088454	0.0658289079447753	chr2:43088454:C:T
chr2:43088477	['C', 'G']	56057	33203.73856803868	130.78795406249424	-0.0008702361419265	0.0063276051655135	-0.1375300953778692	0.890612	0.890612	chr2	43088477	0.0503114575332566	chr2:43088477:C:G
chr2:43088710	['C', 'T']	56057	42383.85344396859	26.708242475521136	-0.0060434697779412	0.0060362389332324	-1.0011979056476787	0.316735	0.316735	chr2	43088710	0.4993039433631687	chr2:43088710:C:T
chr2:43089279	['T', 'C']	56057	16002.854746908848	23.94539533032718	-0.0065511436488531	0.0082915147698942	-0.7901021502898092	0.429471	0.429471	chr2	43089279	0.367066156547962	chr2:43089279:T:C
chr2:43089340	['C', 'T']	56057	2047.4748233530795	15.59267987578321	-0.0093148079363057	0.0218957624954735	-0.4254160108939504	0.670535	0.670535	chr2	43089340	0.1735785482968662	chr2:43089340:C:T
chr2:43090115	['A', 'G']	56057	16586.580745341613	53.17232982246168	-0.0062336610259925	0.0081655557783747	-0.7634092761329756	0.445223	0.445223	chr2	43090115	0.3514224083196478	chr2:43090115:A:G
chr2:43090212	['G', 'A']	56057	15590.059219212786	43.10338612718064	-0.0067976749391576	0.0083872052274057	-0.810481531672294	0.417667	0.417667	chr2	43090212	0.3791698371219142	chr2:43090212:G:A
chr2:43090322	['C', 'T']	56057	8547.001426618172	-137.9750630303595	-0.0208174879856192	0.011917350060388	-1.7468218924620045	0.0806737	0.0806737	chr2	43090322	1.0932680242181432	chr2:43090322:C:T
chr2:43090793	['G', 'A']	56057	18991.37150758252	49.07084873823295	0.0021181951515108	0.0077097117266797	0.2747437552276819	0.783514	0.783514	chr2	43090793	0.1059532390570045	chr2:43090793:G:A
chr2:43090803	['T', 'C']	56057	35270.0334528716	140.52361668406317	-0.0005237383383798	0.0062151719883269	-0.0842677144515859	0.932844	0.932844	chr2	43090803	0.0301909774794275	chr2:43090803:T:C
chr2:43091268	['A', 'G']	56057	14623.304324555767	-105.03411653635096	-0.0104048183897409	0.0086299667438877	-1.2056614699135637	0.227953	0.227953	chr2	43091268	0.6421546878451191	chr2:43091268:A:G
chr2:43091570	['A', 'G']	56057	35769.19043031472	121.64073846030968	-0.0011204684732521	0.0061956970923299	-0.1808462319178344	0.856489	0.856489	chr2	43091570	0.0672782103633605	chr2:43091570:A:G
chr2:43091691	['T', 'C']	56057	36005.349885804026	112.84243416657698	-0.0020410500393638	0.0061867703053225	-0.3299055789428519	0.741473	0.741473	chr2	43091691	0.129904658748213	chr2:43091691:T:C
chr2:43091699	['G', 'T']	56057	19218.71421180333	84.53611475916102	0.0045062988737783	0.0076779411020426	0.5869150093609682	0.557263	0.557263	chr2	43091699	0.2539397913763735	chr2:43091699:G:T
chr2:43092017	['C', 'T']	56057	7573.29669878658	-145.1021360303457	-0.0215841755407859	0.011966689082379	-1.8036881707379344	0.0712856	0.0712856	chr2	43092017	1.1469981906551234	chr2:43092017:C:T
chr2:43092313	['A', 'T']	56057	15612.228050455848	44.718372071612	-0.0068890646792766	0.008375733640486	-0.8225028367636709	0.410794	0.410794	chr2	43092313	0.386375908273204	chr2:43092313:A:T
chr2:43092581	['A', 'G']	56057	34374.90570750594	139.07685260705543	-0.000527484281308	0.0062729868698902	-0.0840882170246481	0.932987	0.932987	chr2	43092581	0.0301244075585357	chr2:43092581:A:G
chr2:43092840	['G', 'A']	56057	33823.62027439296	93.06082370765488	-0.0016273757279093	0.0062973331706084	-0.2584229996762375	0.796081	0.796081	chr2	43092840	0.0990427412279997	chr2:43092840:G:A
chr2:43092906	['A', 'C']	56057	18848.00868805081	71.34812953519447	0.0031941136033268	0.0077471038119475	0.4122977671218067	0.680123	0.680123	chr2	43092906	0.1674125381898668	chr2:43092906:A:C
chr2:43093084	['G', 'C']	56057	18633.659244589555	81.26898426610943	0.0043341038348122	0.0077796272308295	0.5571094483340842	0.577455	0.577455	chr2	43093084	0.238481853882832	chr2:43093084:G:C
chr2:43094087	['A', 'G']	56057	59796.73384362845	-95.01270332138635	-0.0111711411893651	0.0058569264564749	-1.907338477336565	0.0564819	0.0564819	chr2	43094087	1.24809070243719	chr2:43094087:A:G
chr2:43094262	['G', 'A']	56057	7457.399097299033	2.6021887762800566	-0.0011183963044554	0.0116352087234924	-0.0961217225263251	0.923424	0.923424	chr2	43094262	0.0345988422257314	chr2:43094262:G:A
chr2:43094604	['G', 'A']	56057	6822.730263510017	8.530698865615939	-0.0069250156778629	0.012136378855542	-0.5705998272046916	0.568273	0.568273	chr2	43094604	0.2454429778274689	chr2:43094604:G:A
chr2:43094921	['A', 'C']	56057	20193.242042534977	128.66322913830072	0.0043184076602509	0.0075273174532025	0.5736980919296314	0.566174	0.566174	chr2	43094921	0.2470500783050642	chr2:43094921:A:C
chr2:43096255	['C', 'T']	56057	41048.448465381865	57.89586578654078	-0.0045164057744413	0.0060641356648383	-0.7447732082626044	0.456412	0.456412	chr2	43096255	0.3406429456182591	chr2:43096255:C:T
chr2:43096331	['T', 'C']	56057	7207.928732022411	9.43408854627395	-0.0081539209673776	0.0118116327964361	-0.6903297035984653	0.48999	0.48999	chr2	43096331	0.3098127832146198	chr2:43096331:T:C
chr2:43096362	['T', 'G']	56057	7585.541273437639	13.856950431089988	-0.0099026046752762	0.0115562574147918	-0.8569041273346062	0.391502	0.391502	chr2	43096362	0.4072660149936618	chr2:43096362:T:G
chr2:43096680	['T', 'C']	56057	7252.776293018859	23.559175708460803	-0.0058351911832153	0.0117755238601644	-0.4955355916652909	0.620224	0.620224	chr2	43096680	0.2074514324458398	chr2:43096680:T:C
chr2:43096784	['C', 'T']	56057	42132.52242028442	-51.8749481747179	-0.0089314619521987	0.0060191106546951	-1.4838507654335655	0.137854	0.137854	chr2	43096784	0.8605806277974225	chr2:43096784:C:T
chr2:43097202	['A', 'G']	56057	7020.626204238921	15.92766351611675	-0.0061015017345936	0.0119766058041185	-0.5094516622143073	0.610438	0.610438	chr2	43097202	0.2143584392133386	chr2:43097202:A:G
chr2:43098432	['A', 'G']	56057	62952.214065204615	52.09366791674889	-0.0073978883638287	0.005878242760665	-1.258520388666591	0.208209	0.208209	chr2	43098432	0.6815005016945573	chr2:43098432:A:G
chr2:43100422	['G', 'A']	56057	16986.333208435924	-10.50926684052287	0.0001848868683724	0.0081735027537261	0.0226202735771001	0.981953	0.981953	chr2	43100422	0.0079092986989319	chr2:43100422:G:A
chr2:43101388	['G', 'A']	56057	17777.58567044887	-37.84185039500964	-0.0114146722764794	0.0079302586266947	-1.4393820950625165	0.150048	0.150048	chr2	43101388	0.8237697889412448	chr2:43101388:G:A
chr2:43101392	['G', 'A']	56057	10875.582028044386	108.66792855576875	0.0033004045275783	0.0097645204345158	0.3379996539217697	0.735365	0.735365	chr2	43101392	0.1334970443999729	chr2:43101392:G:A
chr2:43102665	['C', 'T']	56057	9473.351959892238	190.3254345595576	0.0136224812992357	0.0103849558728555	1.3117514860936972	0.189609	0.189609	chr2	43102665	0.7221410522428288	chr2:43102665:C:T
chr2:43102971	['C', 'A']	56057	33671.80872171866	-27.202738756166934	-0.0069602156561697	0.0063414254703351	-1.0975790362481264	0.272393	0.272393	chr2	43102971	0.5648040571866937	chr2:43102971:C:A
chr2:43103002	['C', 'T']	56057	33993.48973109933	-5.452196515557282	-0.0066145065647952	0.0063269883788439	-1.0454431348274162	0.295823	0.295823	chr2	43103002	0.528968062980221	chr2:43103002:C:T
chr2:43103182	['C', 'T']	56057	34108.735443693	-21.604840165530224	-0.0076236117904438	0.0063277491213772	-1.2047904624866916	0.228289	0.228289	chr2	43103182	0.6415150142845945	chr2:43103182:C:T
chr2:43103556	['C', 'G']	56057	16519.946990918335	-40.34099060172177	-0.0027170361890417	0.0082077653511934	-0.3310323910084281	0.740621	0.740621	chr2	43103556	0.1304039778728316	chr2:43103556:C:G
chr2:43105324	['A', 'G']	56057	20110.51125780553	-133.91572426460638	-0.0108607016804431	0.0076117102156297	-1.4268411924224291	0.153631	0.153631	chr2	43105324	0.8135211425692348	chr2:43105324:A:G
chr2:43106854	['C', 'T']	56057	28618.594740222663	-60.90788163253612	-0.0066573316965258	0.0066652899615422	-0.99880601368248	0.317893	0.317893	chr2	43106854	0.4977190351391565	chr2:43106854:C:T
chr2:43108900	['A', 'G']	56057	1243.554593803541	37.423472502938814	-0.0168528159016249	0.0286903740697048	-0.5874031429733237	0.556935	0.556935	chr2	43108900	0.2541954884682354	chr2:43108900:A:G
chr2:43109499	['T', 'C']	56057	18037.33126293997	-95.71758883587624	-0.0065503377454224	0.007911894970534	-0.8279100986321933	0.407725	0.407725	chr2	43109499	0.3896326586013712	chr2:43109499:T:C
chr2:43109624	['C', 'A']	56057	24243.096647864262	-24.52535231474737	-0.0050087478709744	0.0070730297370194	-0.7081474357105089	0.478857	0.478857	chr2	43109624	0.3197941596188302	chr2:43109624:C:A
chr2:43109625	['C', 'A']	56057	24245.410326428733	-25.99519622289025	-0.0050780455384195	0.0070727929483093	-0.7179689233845542	0.472779	0.472779	chr2	43109625	0.3253418222847286	chr2:43109625:C:A
chr2:43109933	['T', 'C']	56057	9112.950789544117	25.104283441550884	0.0016381798579809	0.0106028278135239	0.1545040518239364	0.877213	0.877213	chr2	43109933	0.0568949408494737	chr2:43109933:T:C
chr2:43111511	['C', 'T']	56057	5555.28830918564	67.30029416955219	0.0041797900149336	0.0133208732272261	0.3137774786708927	0.753691	0.753691	chr2	43111511	0.1228066707089374	chr2:43111511:C:T
chr2:43111574	['G', 'C']	56057	5270.846238938053	32.799674357985445	7.340846310368708e-06	0.0136519479752218	0.000537714201936	0.999571	0.999571	chr2	43111574	0.0001863523081652	chr2:43111574:G:C
chr2:43111788	['A', 'G']	56057	19227.17387890576	-173.40341708643754	-0.0104954252748634	0.0077309645892231	-1.3575828932774845	0.174602	0.174602	chr2	43111788	0.7579507859226077	chr2:43111788:A:G
chr2:43114276	['G', 'A']	56057	13912.730078863797	-90.5302736500616	-0.0055118099849213	0.0088923623539998	-0.6198364130361967	0.535368	0.535368	chr2	43114276	0.2713475910100328	chr2:43114276:G:A
chr2:43114959	['G', 'A']	56057	5255.281246655011	44.746233079743625	0.0024389744480245	0.0136620310813359	0.1785220977396622	0.858314	0.858314	chr2	43114959	0.0663538036195933	chr2:43114959:G:A
chr2:43115633	['G', 'A']	56057	25955.16712460748	260.0769812233717	0.0089379771306302	0.0068194450024038	1.3106604903301646	0.189978	0.189978	chr2	43115633	0.7212966886882163	chr2:43115633:G:A
chr2:43115709	['C', 'T']	56057	25773.51728075654	256.058777312341	0.0089550133768096	0.0068372490045128	1.309739249060395	0.190289	0.190289	chr2	43115709	0.7205863161658264	chr2:43115709:C:T
chr2:43115763	['T', 'C']	56057	25994.91168543737	274.50987821508085	0.0096069432285158	0.00681797613668	1.409060846785829	0.158823	0.158823	chr2	43115763	0.7990866048699724	chr2:43115763:T:C
chr2:43115803	['A', 'G']	56057	25785.799399753498	258.1996026030069	0.0089735389919145	0.0068410197968482	1.3117253360454886	0.189618	0.189618	chr2	43115803	0.7221204384661839	chr2:43115803:A:G
chr2:43116025	['C', 'G']	56057	5255.09129557577	41.77185886926941	0.0027955218684012	0.0137457751213229	0.2033731705725874	0.838844	0.838844	chr2	43116025	0.0763187975008847	chr2:43116025:C:G
chr2:43116070	['C', 'T']	56057	25771.67792467305	257.21476231110694	0.008996454088608	0.0068378370336466	1.3156871163117114	0.188284	0.188284	chr2	43116070	0.7251865838970152	chr2:43116070:C:T
chr2:43116078	['C', 'T']	56057	25771.758452123955	258.06331036765766	0.0090492202904298	0.0068377121810404	1.3234280781109036	0.185698	0.185698	chr2	43116078	0.7311927736627033	chr2:43116078:C:T
chr2:43116083	['A', 'G']	56057	25772.218251561106	259.69064352784187	0.0091434191167476	0.0068377494061978	1.3371971643856717	0.181164	0.181164	chr2	43116083	0.7419280989034682	chr2:43116083:A:G
chr2:43116415	['C', 'G']	56057	25774.5174948702	255.1389037393241	0.0088623537278501	0.006837786295876	1.296085215941171	0.194951	0.194951	chr2	43116415	0.7100745327593089	chr2:43116415:C:G
chr2:43116433	['C', 'T']	56057	26911.161152748045	290.8290223391025	0.0101055418592764	0.006740865358028	1.4991460773268952	0.133841	0.133841	chr2	43116433	0.8734108271797065	chr2:43116433:C:T
chr2:43116474	['A', 'G']	56057	31181.343652974567	320.52216136124656	0.0092545825385625	0.0064141774846917	1.442832313363606	0.149073	0.149073	chr2	43116474	0.8266010085446271	chr2:43116474:A:G
chr2:43116519	['C', 'G']	56057	27034.3403868113	315.8252791262318	0.0111624471201332	0.0067289222919203	1.6588759144293383	0.0971464	0.0971464	chr2	43116519	1.0125732886216194	chr2:43116519:C:G
chr2:43116667	['G', 'A']	56057	31167.671995717727	317.16778254126973	0.0091120362128357	0.0064152685193924	1.4203670797709067	0.155506	0.155506	chr2	43116667	0.808252849617075	chr2:43116667:G:A
chr2:43116790	['A', 'G']	56057	25951.55539298777	268.2920309400272	0.009457249391514	0.0068196200281902	1.3867707221840275	0.165517	0.165517	chr2	43116790	0.7811573938699501	chr2:43116790:A:G
chr2:43116844	['A', 'G']	56057	25922.624333148968	260.0566739117302	0.0090918149224259	0.0068223620409058	1.3326491423223807	0.182652	0.182652	chr2	43116844	0.738375567995134	chr2:43116844:A:G
chr2:43117037	['G', 'A']	56057	25774.81654175589	261.50713588416164	0.0092452999628211	0.006838060154897	1.3520354827823815	0.176369	0.176369	chr2	43117037	0.753577747503872	chr2:43117037:G:A
chr2:43117076	['T', 'C']	56057	25772.81593504639	252.4733592255084	0.0088038060493108	0.0068381582384924	1.2874528114534805	0.197942	0.197942	chr2	43117076	0.7034620459504927	chr2:43117076:T:C
chr2:43117090	['C', 'T']	56057	25769.51642430189	249.4497019024353	0.0086957653630655	0.0068383940193521	1.271609289908889	0.203517	0.203517	chr2	43117090	0.6913993078253536	chr2:43117090:C:T
chr2:43117387	['G', 'C']	56057	5148.091836734694	39.7189531612553	0.0028489673838502	0.0138057939733456	0.2063602708653107	0.83651	0.83651	chr2	43117387	0.0775288629276952	chr2:43117387:G:C
chr2:43117414	['A', 'G']	56057	25929.32595156945	271.520841334244	0.0096572851984263	0.0068226184020283	1.4154807772270004	0.156933	0.156933	chr2	43117414	0.8042857230099119	chr2:43117414:A:G
chr2:43117910	['G', 'C']	56057	25892.15700827862	263.040772036194	0.0094809590708237	0.0068242290446992	1.3893084491629393	0.164744	0.164744	chr2	43117910	0.7831903935129634	chr2:43117910:G:C
chr2:43118114	['A', 'G']	56057	25916.23623550402	262.6972402140917	0.009415468409556	0.0068229364856964	1.3799730408299402	0.1676	0.1676	chr2	43118114	0.7757259857057424	chr2:43118114:A:G
chr2:43118146	['C', 'A']	56057	25898.30999785913	255.7230224371283	0.0091703260009426	0.006824262124921	1.3437827904432595	0.179024	0.179024	chr2	43118146	0.7470887434956656	chr2:43118146:C:A
chr2:43118461	['A', 'G']	56057	25909.54640021411	259.1885299593044	0.0092926563809423	0.0068224621738715	1.3620678494240868	0.173182	0.173182	chr2	43118461	0.7614972491946144	chr2:43118461:A:G
chr2:43118476	['C', 'T']	56057	25897.543830850213	263.34167269504184	0.0095859804883144	0.0068250248479285	1.404534152168533	0.160165	0.160165	chr2	43118476	0.7954323819319715	chr2:43118476:C:T
chr2:43118484	['G', 'A']	56057	25939.85096248193	275.53257483476216	0.0099959806399324	0.006820001376081	1.465686015107001	0.142739	0.142739	chr2	43118484	0.8454573501460173	chr2:43118484:G:A
chr2:43118534	['G', 'A']	56057	25903.696765330333	260.00322257697803	0.0093580509453459	0.0068236476985426	1.3714147269567556	0.170251	0.170251	chr2	43118534	0.7689103285006018	chr2:43118534:G:A
chr2:43118549	['T', 'C']	56057	25910.31984867682	261.22643847049466	0.0093883472593249	0.0068236983449893	1.3758444152530211	0.168875	0.168875	chr2	43118549	0.772434637969913	chr2:43118549:T:C
chr2:43118715	['G', 'A']	56057	25861.7680862072	258.3711085653324	0.0092127169631853	0.0068265159208512	1.349548887016518	0.177166	0.177166	chr2	43118715	0.7516196200853668	chr2:43118715:G:A
chr2:43118844	['A', 'T']	56057	33027.839160196425	272.433062351906	0.0068454426301709	0.0064225790102848	1.0658401584797872	0.2865	0.2865	chr2	43118844	0.5428753736965912	chr2:43118844:A:T
chr2:43118848	['A', 'T']	56057	31231.82897120836	288.74194796097447	0.0079849591745628	0.0064274638971167	1.2423187904866615	0.214124	0.214124	chr2	43118848	0.669334652259923	chr2:43118848:A:T
chr2:43118875	['G', 'A']	56057	25871.38255585341	260.81468138826244	0.0092611331439053	0.0068326435478814	1.3554245994256406	0.175288	0.175288	chr2	43118875	0.7562478141524478	chr2:43118875:G:A
chr2:43119031	['G', 'A']	56057	25891.2331132917	268.2036022559551	0.0096110565315214	0.0068233024484089	1.408563756947712	0.15897	0.15897	chr2	43119031	0.798684825766008	chr2:43119031:G:A
chr2:43119372	['T', 'A']	56057	31382.598337109925	290.4946301890451	0.0078040468198172	0.0064055500160047	1.2183257956488178	0.223105	0.223105	chr2	43119372	0.6514906966454455	chr2:43119372:T:A
chr2:43119501	['T', 'C']	56057	25909.622013667104	262.843257979754	0.0093760464286576	0.0068223786070964	1.3743075499950952	0.169352	0.169352	chr2	43119501	0.7712096700920708	chr2:43119501:T:C
chr2:43119650	['A', 'G']	56057	25926.237484388934	268.15645111929905	0.0096086531244557	0.0068203872514547	1.4088134251330529	0.158896	0.158896	chr2	43119650	0.7988870354533695	chr2:43119650:A:G
chr2:43119950	['G', 'A']	56057	25849.76680166277	256.107150150451	0.0091030411136573	0.0068267517510511	1.333436668801634	0.182394	0.182394	chr2	43119950	0.7389894522452691	chr2:43119950:G:A
chr2:43119957	['A', 'T']	56057	25868.384397188427	253.4932592757948	0.0089833905804585	0.0068253616090153	1.3161779690313795	0.18812	0.18812	chr2	43119957	0.7255650299259581	chr2:43119957:A:T
chr2:43120320	['G', 'T']	56057	5321.474648540641	14.918032256856463	-0.0041585951101819	0.0135972383935741	-0.3058411561091117	0.759727	0.759727	chr2	43120320	0.1193424388943274	chr2:43120320:G:T
chr2:43120398	['C', 'T']	56057	5434.290826702822	5.006951265160754	-0.0062018609148166	0.0134617397648764	-0.4607027786258471	0.645014	0.645014	chr2	43120398	0.1904308589201403	chr2:43120398:C:T
chr2:43121243	['A', 'G']	56057	17536.379637064398	72.63284909125692	-0.0027839514374242	0.0079480038339441	-0.3502705201946002	0.726137	0.726137	chr2	43121243	0.1389814333895723	chr2:43121243:A:G
chr2:43121521	['A', 'G']	56057	16685.976608917517	81.62844554401049	-0.0020162720114331	0.0081211582616575	-0.2482739464581783	0.803923	0.803923	chr2	43121521	0.0947855461228604	chr2:43121521:A:G
chr2:43122077	['T', 'C']	56057	70939.10550598153	414.44869313502176	0.0044578980405864	0.006023437343575	0.7400920415220203	0.459247	0.459247	chr2	43122077	0.3379536720122492	chr2:43122077:T:C
chr2:43122151	['T', 'C']	56057	18087.066372786983	-119.40613791777538	-0.0105873127165901	0.0080364578662883	-1.3174103433058837	0.187707	0.187707	chr2	43122151	0.7265195312961423	chr2:43122151:T:C
chr2:43122232	['C', 'T']	56057	16608.481392278598	101.8523692306628	-0.0006868524455588	0.0081350586072278	-0.0844311613131524	0.932714	0.932714	chr2	43122232	0.0302515044453421	chr2:43122232:C:T
chr2:43122541	['C', 'T']	56057	16545.475772496968	95.98512979819404	-0.0011861463966811	0.00814580529431	-0.1456143811232143	0.884226	0.884226	chr2	43122541	0.0534367191400333	chr2:43122541:C:T
chr2:43123868	['A', 'G']	56057	16715.596378556773	91.80673896378812	-0.0015779441451701	0.008111181697316	-0.1945393660324817	0.845754	0.845754	chr2	43123868	0.0727559395360567	chr2:43123868:A:G
chr2:43124098	['G', 'T']	56057	5095.090891251606	30.419996784623795	0.0019592418842731	0.0138809335827649	0.1411462617115219	0.887755	0.887755	chr2	43124098	0.0517068729927851	chr2:43124098:G:T
chr2:43124245	['A', 'G']	56057	17140.057612361055	130.54079213427516	-0.0001500387790706	0.0080229699156918	-0.0187011518985226	0.98508	0.98508	chr2	43124245	0.0065284982864261	chr2:43124245:A:G
chr2:43124250	['G', 'GAC']	56057	16643.484514379506	77.44340611278994	-0.0022046601994854	0.0081300270585238	-0.2711750137625901	0.786257	0.786257	chr2	43124250	0.1044354750311382	chr2:43124250:G:GAC
chr2:43124676	['A', 'G']	56057	16754.597770047276	85.44532848780399	-0.0017954800316862	0.008103831369501	-0.2215594019445631	0.824658	0.824658	chr2	43124676	0.0837261235801028	chr2:43124676:A:G
chr2:43125749	['A', 'T']	56057	41510.58861527481	275.025239184271	0.0031321876645353	0.0059582513986069	0.5256890746952402	0.599106	0.599106	chr2	43125749	0.2224963309623922	chr2:43125749:A:T
chr2:43125870	['C', 'G']	56057	5331.285314161344	29.57331107539129	-8.549632679952011e-05	0.0136229826888979	-0.0062758889702763	0.994993	0.994993	chr2	43125870	0.0021799746030856	chr2:43125870:C:G
chr2:43126285	['G', 'C']	56057	25648.287697138367	141.4158355168011	0.0026730269374375	0.0068483705369461	0.3903157580357076	0.696305	0.696305	chr2	43126285	0.1572004862482126	chr2:43126285:G:C
chr2:43126365	['G', 'A']	56057	16167.018822479928	71.4372052624011	-0.0015918009279827	0.0082361850295411	-0.1932692044039018	0.846749	0.846749	chr2	43126365	0.0722453075793915	chr2:43126365:G:A
chr2:43127141	['A', 'G']	56057	43123.07708775623	208.9965812418502	0.0010856728310653	0.0059271314625532	0.1831700271749421	0.854665	0.854665	chr2	43127141	0.0682040807818244	chr2:43127141:A:G
chr2:43127446	['C', 'T']	56057	16420.050419268504	38.15266280317141	-0.0043110647707813	0.0081892487857618	-0.5264298208007461	0.598592	0.598592	chr2	43127446	0.2228690916706887	chr2:43127446:C:T
chr2:43128185	['G', 'C']	56057	31088.77296082209	146.1697231205173	0.0032679361677439	0.0064260682972385	0.508543640774606	0.611074	0.611074	chr2	43128185	0.2139061942653558	chr2:43128185:G:C
chr2:43128380	['A', 'G']	56057	31423.21116405231	93.381334345704	-0.0001528355347838	0.006404644854021	-0.0238632333669311	0.980962	0.980962	chr2	43128380	0.0083478157698519	chr2:43128380:A:G
chr2:43128580	['C', 'G']	56057	5342.190598519312	11.18046267968055	-0.002208891962026	0.0135953065153399	-0.1624745980926387	0.870933	0.870933	chr2	43128580	0.0600152535451363	chr2:43128580:C:G
chr2:43128666	['T', 'C']	56057	25543.746466809425	137.1509326162703	0.003870358255239	0.006864596300562	0.5638144015726272	0.572883	0.572883	chr2	43128666	0.2419340650182084	chr2:43128666:T:C
chr2:43128762	['C', 'A']	56057	25519.731476690864	125.71493890501266	0.003365756384562	0.0068686665778052	0.4900159800211908	0.624125	0.624125	chr2	43128762	0.2047284209368338	chr2:43128762:C:A
chr2:43128816	['T', 'C']	56057	25557.55920923511	135.36903112058812	0.0037337645436418	0.0068637116048122	0.543986221831354	0.586453	0.586453	chr2	43128816	0.2317667877403682	chr2:43128816:T:C
chr2:43128917	['G', 'A']	56057	5178.646672613738	5.448867596320896	-0.0026812322926535	0.0137834683583807	-0.1945252256499924	0.845765	0.845765	chr2	43128917	0.0727502910753525	chr2:43128917:G:A
chr2:43129007	['C', 'T']	56057	5400.289007028937	-7.260107490387349	-0.0064326373650889	0.0135310325541638	-0.4753988536602433	0.634505	0.634505	chr2	43129007	0.1975649512464179	chr2:43129007:C:T
chr2:43129351	['T', 'G']	56057	30479.981051279305	112.93172400179664	0.000777324300425	0.0064613711597086	0.1203033042386147	0.904243	0.904243	chr2	43129351	0.0437148445493565	chr2:43129351:T:G
chr2:43130211	['C', 'T']	56057	5175.276965069397	0.7334862447725479	-0.0052387133065106	0.0138087107712151	-0.3793774374238455	0.704409	0.704409	chr2	43130211	0.1521751038328594	chr2:43130211:C:T
chr2:43130870	['A', 'G']	56057	30624.18521756196	133.95040768214156	0.0008576810766201	0.0064526642459837	0.1329189066599911	0.894258	0.894258	chr2	43130870	0.048537165978753	chr2:43130870:A:G
chr2:43131681	['C', 'T']	56057	5190.185175274284	6.414551281148454	-0.0024125635952507	0.0137668069734168	-0.1752449642033425	0.860888	0.860888	chr2	43131681	0.0650533458121857	chr2:43131681:C:T
chr2:43131988	['T', 'C']	56057	31315.351804606515	138.36268545196904	0.0013689497470418	0.0064134170962428	0.2134509149332939	0.830976	0.830976	chr2	43131988	0.0804115191979373	chr2:43131988:T:C
chr2:43132136	['G', 'C']	56057	31910.41549660132	174.8026752337707	0.0020347880145734	0.0063838256392969	0.3187411639265122	0.749924	0.749924	chr2	43132136	0.1249827473457144	chr2:43132136:G:C
chr2:43132926	['A', 'T']	56057	30614.738173837017	214.913516309152	0.0041229191420529	0.0064538603990634	0.6388299230412985	0.522936	0.522936	chr2	43132926	0.2815514594073363	chr2:43132926:A:T
chr2:43133823	['A', 'G']	56057	6031.0	43.14478596715148	-0.0026210743643388	0.012881608325912	-0.2034741546260521	0.838765	0.838765	chr2	43133823	0.0763597000760327	chr2:43133823:A:G
chr2:43134117	['T', 'C']	56057	32778.50841198195	273.7390593782497	0.0066525494222183	0.006334999857829	1.050126214919616	0.293665	0.293665	chr2	43134117	0.5321478110960044	chr2:43134117:T:C
chr2:43134250	['C', 'T']	56057	21863.0	232.15407465538408	0.0103711818515334	0.0072782535989082	1.4249547244532776	0.154176	0.154176	chr2	43134250	0.8119832260177694	chr2:43134250:C:T
chr2:43134311	['A', 'G']	56057	6525.047602055382	37.02932795334527	0.0061308898786397	0.0123342149440157	0.4970636482716957	0.619146	0.619146	chr2	43134311	0.2082069284955356	chr2:43134311:A:G
chr2:43134421	['G', 'T']	56057	10933.585132193955	88.55572033585184	0.0065232136510729	0.0097580750407297	0.6684939010865745	0.503821	0.503821	chr2	43134421	0.2977237344281281	chr2:43134421:G:T
chr2:43134736	['A', 'G']	56057	2001.885354862887	-8.922627843071965	-0.0239129056497402	0.0227557002952424	-1.0508534274702048	0.29333	0.29333	chr2	43134736	0.5326435177621018	chr2:43134736:A:G
chr2:43135241	['G', 'T']	56057	14683.025722538268	-93.66873368225518	-0.0133854627032013	0.0088458381608928	-1.5131932621577808	0.130236	0.130236	chr2	43135241	0.8852689509423182	chr2:43135241:G:T
chr2:43135977	['G', 'A']	56057	46493.80581623552	-117.98652840409324	-0.0101019515890907	0.0058869114242206	-1.716001967946729	0.0861672	0.0861672	chr2	43135977	1.0646580192083837	chr2:43135977:G:A
chr2:43136060	['G', 'A']	56057	8316.593438352986	-50.58890484286245	-0.0185883037184194	0.0110409619335495	-1.6835764700842073	0.0922691	0.0922691	chr2	43136060	1.0349437155104009	chr2:43136060:G:A
chr2:43136616	['A', 'G']	56057	69646.39389397428	207.4341657870414	-0.0052982376419416	0.0059510086541598	-0.8903091811567326	0.373304	0.373304	chr2	43136616	0.4279373565279667	chr2:43136616:A:G
chr2:43136854	['T', 'G']	56057	10767.92088782629	158.32494090764055	0.0063443502596669	0.0097960392791575	0.6476444284135761	0.517218	0.517218	chr2	43136854	0.2863263693975107	chr2:43136854:T:G
chr2:43136898	['C', 'T']	56057	8519.607924642747	-7.37377101741131	-0.0132914441292129	0.010920350799041	-1.217126113785661	0.223561	0.223561	chr2	43136898	0.6506039564299445	chr2:43136898:C:T
chr2:43137505	['T', 'C']	56057	1592.2272297454017	106.60761591598556	0.0451207835247862	0.0248509356565891	1.8156573317118807	0.0694283	0.0694283	chr2	43137505	1.158463468614368	chr2:43137505:T:C
chr2:43137647	['A', 'G']	56057	10711.955452080212	131.8211925438833	0.0037904416869283	0.0098231570174947	0.3858679730129205	0.699596	0.699596	chr2	43137647	0.1551526823021287	chr2:43137647:A:G
chr2:43138100	['C', 'T']	56057	11044.591072893996	124.78176531144736	0.0021071743865876	0.0096944196191161	0.2173595191230008	0.827929	0.827929	chr2	43138100	0.0820069050391763	chr2:43138100:C:T
chr2:43138186	['G', 'A']	56057	10340.213507003298	136.69152276020552	0.0049368460874468	0.0099824786986688	0.4945511266761019	0.620919	0.620919	chr2	43138186	0.2069650506244528	chr2:43138186:G:A
chr2:43138192	['T', 'G']	56057	11814.058019381438	229.4177771972492	0.0097318992898601	0.0094290398888197	1.0321198557447522	0.30202	0.30202	chr2	43138192	0.5199642967711986	chr2:43138192:T:G
chr2:43138938	['A', 'T']	56057	10362.293969669936	153.32339269061492	0.0067612920673644	0.0099712783982917	0.6780767517756633	0.497726	0.497726	chr2	43138938	0.3030096721721915	chr2:43138938:A:T
chr2:43140311	['G', 'A']	56057	10335.553127341494	140.08335746483448	0.0057407749420552	0.0099801777456086	0.5752177053741642	0.565146	0.565146	chr2	43140311	0.2478393419091263	chr2:43140311:G:A
chr2:43140389	['G', 'A']	56057	10217.91138585599	140.6412926308858	0.0066732989704795	0.01003285968605	0.6651442539117991	0.505961	0.505961	chr2	43140389	0.2958829577403529	chr2:43140389:G:A
chr2:43140661	['T', 'C']	56057	10248.914151145364	142.38371192735335	0.0068696970109777	0.0100215648457463	0.6854914493611783	0.493037	0.493037	chr2	43140661	0.3071204878366248	chr2:43140661:T:C
chr2:43140750	['A', 'G']	56057	10551.56468762265	139.66197194543037	0.0053699746710569	0.0098955215654378	0.542667168733448	0.587361	0.587361	chr2	43140750	0.2310948934398701	chr2:43140750:A:G
chr2:43140859	['C', 'T']	56057	10215.546704963072	136.17821835100483	0.0062470490430268	0.0100347946647364	0.6225388014146251	0.53359	0.53359	chr2	43140859	0.2727923181198325	chr2:43140859:C:T
chr2:43140880	['G', 'A']	56057	11077.580902424666	135.57406174732753	0.0031485525374597	0.0096768837098994	0.3253684380064155	0.744903	0.744903	chr2	43140880	0.1279002766576807	chr2:43140880:G:A
chr2:43140904	['C', 'T']	56057	10216.925864438846	137.16608654304778	0.0064175998344608	0.0100370856149302	0.6393887708713616	0.522573	0.522573	chr2	43140904	0.2818530329055378	chr2:43140904:C:T
chr2:43141847	['A', 'G']	56057	83317.41755689716	249.8382211754333	-0.009018233726608	0.0066028768244064	-1.3658037195656243	0.172006	0.172006	chr2	43141847	0.7644564035491775	chr2:43141847:A:G
chr2:43142486	['A', 'G']	56057	1376.3682952071665	66.76991546972104	0.0207159130781838	0.0267244020194201	0.7751684420526972	0.438243	0.438243	chr2	43142486	0.3582850121095866	chr2:43142486:A:G
chr2:43142628	['A', 'G']	56057	70946.92183206652	55.60023139091901	-0.0095472165085637	0.0059961443187453	-1.5922259373772667	0.11134	0.11134	chr2	43142628	0.9533487830290804	chr2:43142628:A:G
chr2:43143196	['A', 'G']	56057	83477.97832485952	261.5755809209575	-0.008614032326162	0.0066078529565851	-1.3036053288046645	0.192374	0.192374	chr2	43143196	0.7158536247074989	chr2:43143196:A:G
chr2:43143549	['A', 'G']	56057	83314.89002479974	249.6816957599576	-0.0090043409432697	0.0065950161433007	-1.3653250799721626	0.172156	0.172156	chr2	43143549	0.7640778366161032	chr2:43143549:A:G
chr2:43143589	['G', 'A']	56057	11959.706792271052	184.1155137750512	0.0049237971115719	0.00937709439144	0.525087719716962	0.599524	0.599524	chr2	43143589	0.2221934266453059	chr2:43143589:G:A
chr2:43143664	['C', 'A']	56057	46680.99289856365	-58.53546958524619	-0.0081655897835406	0.0058787776278442	-1.3889944985952651	0.16484	0.16484	chr2	43143664	0.7829373941474493	chr2:43143664:C:A
chr2:43143827	['C', 'T']	56057	83191.84058022732	243.3625700841638	-0.0089015708004205	0.0065863306949994	-1.3515219949673898	0.176534	0.176534	chr2	43143827	0.7531716382062144	chr2:43143827:C:T
chr2:43144103	['T', 'C']	56057	83309.34769653501	239.1557262585256	-0.0094278665500905	0.0065940376271423	-1.4297562560582784	0.152793	0.152793	chr2	43144103	0.8158965419056846	chr2:43144103:T:C
chr2:43144660	['G', 'A']	56057	58652.74088613691	149.50845954108553	-0.0054025210244036	0.005815584728608	-0.9289729711661804	0.352907	0.352907	chr2	43144660	0.452339727213216	chr2:43144660:G:A
chr2:43145204	['C', 'T']	56057	10417.185832025118	168.4187428527965	0.0083065782583283	0.0099426601587865	0.8354482729642224	0.403469	0.403469	chr2	43145204	0.3941898280946654	chr2:43145204:C:T
chr2:43145495	['G', 'A']	56057	71449.47127462176	118.34208097826746	-0.008705592123103	0.0059976521416204	-1.451500006592746	0.146646	0.146646	chr2	43145495	0.8337297785860511	chr2:43145495:G:A
chr2:43145980	['A', 'G']	56057	69403.33319058579	89.83580112463832	-0.0082302094501163	0.0059508879032257	-1.383022094174381	0.166664	0.166664	chr2	43145980	0.7781581991509443	chr2:43145980:A:G
chr2:43146339	['C', 'T']	56057	45338.13179401165	-19.40124561800823	-0.0071348696553638	0.0059095153865945	-1.20735275037087	0.227301	0.227301	chr2	43146339	0.6433986536127917	chr2:43146339:C:T
chr2:43146606	['T', 'C']	56057	24030.4421956016	121.5319833728631	-0.0003701936853109	0.0071417223096605	-0.0518353513703753	0.95866	0.95866	chr2	43146606	0.0183353931478437	chr2:43146606:T:C
chr2:43147883	['C', 'A']	56057	47381.83341362882	-13.817479934566824	-0.0057288627197387	0.0058735240091177	-0.9753706141058766	0.329381	0.329381	chr2	43147883	0.482301456268705	chr2:43147883:C:A
chr2:43148176	['C', 'T']	56057	83850.96652928686	297.96260201389754	-0.0053768241805864	0.0066497073108708	-0.8085805779446028	0.41876	0.41876	chr2	43148176	0.3780348088674236	chr2:43148176:C:T
chr2:43149700	['T', 'C']	56057	84298.54940760831	315.43840368523314	-0.0051621943871385	0.0066859585398633	-0.7720948845794193	0.440061	0.440061	chr2	43149700	0.3564871186792874	chr2:43149700:T:C
chr2:43150620	['T', 'C']	56057	24179.37139899333	99.8102653878571	-0.001165974029097	0.0071170790542938	-0.1638276068317082	0.869867	0.869867	chr2	43150620	0.0605471446016352	chr2:43150620:T:C
chr2:43151101	['G', 'A']	56057	74423.40176865537	137.3202210998966	-0.0067410948949265	0.0062896664178341	-1.0717730396340843	0.283827	0.283827	chr2	43151101	0.546946293187007	chr2:43151101:G:A
chr2:43151975	['T', 'C']	56057	1128.1610019804102	36.41753135309168	0.0059502000315114	0.0291807016668316	0.2039087373376876	0.838426	0.838426	chr2	43151975	0.0765352624674003	chr2:43151975:T:C
chr2:43152109	['C', 'G']	56057	71823.53133028833	108.3359903185756	-0.0064314911958195	0.0060247186326076	-1.0675172714307857	0.285743	0.285743	chr2	43152109	0.5440243999479388	chr2:43152109:C:G
chr2:43152538	['C', 'G']	56057	1135.040495941486	30.3127073881355	0.0007465440571561	0.0291121405507684	0.0256437363598973	0.979542	0.979542	chr2	43152538	0.008976937946747	chr2:43152538:C:G
chr2:43152764	['G', 'A']	56057	71424.19308105407	129.4283916476989	-0.0055202960164683	0.0060104897630037	-0.9184436267485736	0.358391	0.358391	chr2	43152764	0.44564290497926	chr2:43152764:G:A
chr2:43152782	['G', 'A']	56057	9880.05750120426	118.42928782056644	0.0045472525796007	0.0101762195186588	0.4468508733781746	0.654984	0.654984	chr2	43152782	0.1837693088579598	chr2:43152782:G:A
chr2:43152903	['G', 'A']	56057	71621.22119930775	124.81996008646728	-0.0056273022747619	0.0060201567712064	-0.934743477391902	0.349925	0.349925	chr2	43152903	0.4560250287254608	chr2:43152903:G:A
chr2:43153776	['A', 'C']	56057	72536.46988510668	215.33079272067909	-0.0028612344571937	0.0060511536238996	-0.4728411531138386	0.636328	0.636328	chr2	43153776	0.1963189663159539	chr2:43153776:A:C
chr2:43154109	['G', 'A']	56057	71762.681040481	170.36755551579336	-0.0041768724662411	0.0060240530066704	-0.6933658222489183	0.488083	0.488083	chr2	43154109	0.3115063186183537	chr2:43154109:G:A
chr2:43155007	['A', 'G']	56057	25218.34960930532	139.8958821971054	-0.0004978687767759	0.0069903112950652	-0.0712226903439023	0.943221	0.943221	chr2	43155007	0.0253865386142048	chr2:43155007:A:G
chr2:43155212	['G', 'A']	56057	73562.24910352702	193.5992599471901	-0.0051330618136406	0.0060762987107473	-0.8447678526010547	0.398244	0.398244	chr2	43155212	0.3998507586191617	chr2:43155212:G:A
chr2:43156032	['C', 'G']	56057	71639.3356766884	157.12228120729003	-0.004665476576055	0.0060194446741666	-0.7750676064982602	0.438303	0.438303	chr2	43156032	0.358225556772491	chr2:43156032:C:G
chr2:43156920	['C', 'T']	56057	25190.86152335033	160.00623847709605	0.0006716013330912	0.0069932795058206	0.0960352482025441	0.923493	0.923493	chr2	43156920	0.0345663921272535	chr2:43156920:C:T
chr2:43157098	['A', 'G']	56057	25133.65733254804	146.30791979397983	0.0001798638918942	0.0069977374300016	0.0257031495813402	0.979494	0.979494	chr2	43157098	0.0089982199804978	chr2:43157098:A:G
chr2:43157307	['T', 'C']	56057	24565.696952394544	122.09779384069051	0.0004242854548355	0.0070771987926269	0.0599510438052877	0.952195	0.952195	chr2	43157307	0.0212741033468166	chr2:43157307:T:C
chr2:43157317	['G', 'A']	56057	47543.81080019986	73.19177440158585	-0.0037161193836864	0.0058790690746918	-0.6320931658523273	0.527329	0.527329	chr2	43157317	0.2779183443642385	chr2:43157317:G:A
chr2:43157782	['GC', 'G']	56057	47362.22447013487	60.822091326853865	-0.0037865264218312	0.0058779962479874	-0.6441866006851791	0.519457	0.519457	chr2	43157782	0.2844503969723151	chr2:43157782:GC:G
chr2:43158125	['T', 'C']	56057	84847.05434142686	397.0125943353129	-0.0015308904735337	0.0067390500836613	-0.2271671013761072	0.820295	0.820295	chr2	43158125	0.086029935625705	chr2:43158125:T:C
chr2:43158953	['T', 'C']	56057	73344.5601684932	208.0350074505949	-0.0046172946335095	0.0060717035160527	-0.7604611492148907	0.446982	0.446982	chr2	43158953	0.3497099655885866	chr2:43158953:T:C
chr2:43158995	['C', 'A']	56057	46667.49250642306	19.098454817458336	-0.0049856315946761	0.0058916184662058	-0.8462244497456181	0.397431	0.397431	chr2	43158995	0.4007382605179579	chr2:43158995:C:A
chr2:43159466	['G', 'C']	56057	10475.055507975592	95.54099677008192	0.0011299656023712	0.009902524577883	0.1141088409813185	0.909152	0.909152	chr2	43159466	0.0413635015495994	chr2:43159466:G:C
chr2:43162270	['A', 'G']	56057	72242.30983603634	207.14489309652467	-0.0040621138220371	0.0060267764759081	-0.6740110303203294	0.500307	0.500307	chr2	43162270	0.3007634206822397	chr2:43162270:A:G
chr2:43162271	['G', 'T']	56057	23540.679767363028	124.20890709228053	8.3181289732803e-05	0.0071694980845246	0.0116021078117518	0.990743	0.990743	chr2	43162271	0.0040389874490974	chr2:43162271:G:T
chr2:43162299	['G', 'A']	56057	71552.8292896136	204.49347387613685	-0.0031121753847392	0.0060105842900713	-0.517782504087025	0.604612	0.604612	chr2	43162299	0.2185232374392722	chr2:43162299:G:A
chr2:43162570	['T', 'G']	56057	1401.0499866202836	33.45823290672578	0.0002996085721175	0.0263693670807966	0.0113619933007711	0.990935	0.990935	chr2	43162570	0.0039548319598743	chr2:43162570:T:G
chr2:43162657	['G', 'C']	56057	70672.56436102836	141.57003669948588	-0.0054116185651318	0.0059871330582685	-0.9038747782059308	0.366066	0.366066	chr2	43162657	0.4364406062675889	chr2:43162657:G:C
chr2:43162793	['T', 'C']	56057	1399.174719000892	32.43269669666958	-0.0005915987157229	0.0263889991998616	-0.0224183839350029	0.982114	0.982114	chr2	43162793	0.0078380980609261	chr2:43162793:T:C
chr2:43163858	['C', 'T']	56057	2346.125557498127	87.87809329170919	0.0140499562218418	0.0207577269713157	0.6768542741340068	0.498501	0.498501	chr2	43163858	0.3023339661506277	chr2:43163858:C:T
chr2:43164617	['T', 'C']	56057	50637.32322925959	140.01590279279444	-0.002453548085239	0.0058577583553702	-0.4188544382322731	0.675324	0.675324	chr2	43164617	0.1704878158323817	chr2:43164617:T:C
chr2:43165167	['C', 'T']	56057	10466.373418963518	98.93521827512498	0.0015803589859189	0.0099016699375613	0.1596052984884873	0.873193	0.873193	chr2	43165167	0.058889754494688	chr2:43165167:C:T
chr2:43166166	['G', 'A']	56057	50697.56589700583	138.498127289013	-0.001857982563576	0.0058197790978989	-0.3192531077763356	0.749536	0.749536	chr2	43166166	0.1252075032748347	chr2:43166166:G:A
chr2:43166175	['T', 'C']	56057	1124.067991556954	9.136163189173102	-0.0135464016088606	0.0292730238328128	-0.4627605841551662	0.643538	0.643538	chr2	43166175	0.1914258035333974	chr2:43166175:T:C
chr2:43167642	['C', 'T']	56057	83667.94040928474	366.4560820273858	-0.0018678554448865	0.0066323452573425	-0.2816281982333009	0.77823	0.77823	chr2	43167642	0.1088920315850525	chr2:43167642:C:T
chr2:43169653	['T', 'TG']	56057	72898.70395018556	302.9630830515654	-0.0011186880248976	0.0060491233289297	-0.1849339092736958	0.853282	0.853282	chr2	43169653	0.0689074157210782	chr2:43169653:T:TG
chr2:43170037	['G', 'A']	56057	71357.36471490758	271.38072192640817	-0.0008623376849568	0.0060012082830712	-0.1436940103194608	0.885743	0.885743	chr2	43170037	0.0526922711973096	chr2:43170037:G:A
chr2:43172422	['A', 'T']	56057	81899.36206373293	355.53862856606395	-0.0015294243533714	0.0065024253714473	-0.2352082901385229	0.814048	0.814048	chr2	43172422	0.089349986363222	chr2:43172422:A:T
chr2:43176986	['G', 'T']	56057	80245.47246707829	284.4829803762992	-0.0023217432585269	0.0064199879291768	-0.361642932064618	0.71762	0.71762	chr2	43176986	0.1441054660500854	chr2:43176986:G:T
chr2:43177502	['G', 'T']	56057	80007.08052133555	332.5538651558528	-0.0002893265998327	0.0064059372884121	-0.0451653812403205	0.963976	0.963976	chr2	43177502	0.0159337785425172	chr2:43177502:G:T
chr2:43182413	['G', 'A']	56057	7496.273340471094	-68.31783392870051	-0.0087985755953319	0.0116264335743817	-0.7567733939252997	0.449189	0.449189	chr2	43182413	0.3475708875347881	chr2:43182413:G:A
chr2:43183470	['A', 'T']	56057	80687.46950392575	387.66204438316055	0.0016362879390576	0.0064483744227128	0.2537520050470737	0.799688	0.799688	chr2	43183470	0.0970794208926838	chr2:43183470:A:T
chr2:43183547	['T', 'C']	56057	83635.99011552772	474.7247864558444	0.0021404825573454	0.0066382624575384	0.3224462080306449	0.747116	0.747116	chr2	43183547	0.1266119627779768	chr2:43183547:T:C
chr2:43184646	['A', 'T']	56057	83230.36270696548	432.8405228637157	0.0007349090944197	0.0066048872856313	0.1112674694719688	0.911405	0.911405	chr2	43184646	0.0402885931921775	chr2:43184646:A:T
chr2:43184681	['C', 'T']	56057	79924.27730402825	317.957721636446	-0.0013067446541691	0.0063990084002853	-0.2042104920679443	0.83819	0.83819	chr2	43184681	0.0766575248082179	chr2:43184681:C:T
chr2:43185392	['T', 'C']	56057	80632.63042586217	350.10885878865463	0.0007177628978104	0.0064422486352698	0.1114149636946427	0.911288	0.911288	chr2	43185392	0.0403443485546576	chr2:43185392:T:C
chr2:43185643	['A', 'G']	56057	81887.60791835425	374.9324887501518	0.000912212187821	0.0065107132615087	0.1401094090894869	0.888574	0.888574	chr2	43185643	0.0513063985245051	chr2:43185643:A:G
chr2:43185975	['T', 'C']	56057	80678.70994218826	355.68489153391903	0.0008568539903216	0.0064425647941151	0.1329988937176552	0.894195	0.894195	chr2	43185975	0.0485677628715662	chr2:43185975:T:C
chr2:43185979	['A', 'T']	56057	80652.14253341182	353.650831289423	0.0007786825621018	0.0064401821772758	0.1209100209695105	0.903763	0.903763	chr2	43185979	0.0439454426294637	chr2:43185979:A:T
chr2:43186034	['C', 'G']	56057	80705.03513499047	352.3288107754466	0.000641243761085	0.0064423352238139	0.099535919632794	0.920713	0.920713	chr2	43186034	0.0358757247876846	chr2:43186034:C:G
chr2:43188116	['C', 'A']	56057	77625.23230917464	474.6028080840983	0.0055918560246368	0.0062445514724387	0.895477609451595	0.370536	0.370536	chr2	43188116	0.4311695910805452	chr2:43188116:C:A
chr2:43188672	['T', 'C']	56057	12834.518502658528	58.92776309903388	0.0037559122538137	0.0091348880329931	0.4111612797275962	0.680956	0.680956	chr2	43188672	0.1668809491364857	chr2:43188672:T:C
chr2:43190468	['G', 'A']	56057	35090.63383171567	11.507149683899378	-0.0013700685750205	0.0062314264055174	-0.2198643594358166	0.825978	0.825978	chr2	43190468	0.0830315199990402	chr2:43190468:G:A
chr2:43191236	['C', 'G']	56057	21914.838715958536	293.7594496695697	0.0115642282949969	0.0077511277783904	1.4919413826768648	0.13572	0.13572	chr2	43191236	0.8673561490269199	chr2:43191236:C:G
chr2:43191477	['C', 'T']	56057	9317.16346119536	247.33019943906868	0.0267028076821897	0.0107013208537095	2.495281474803504	0.0125886	0.0125886	chr2	43191477	1.900022565847853	chr2:43191477:C:T
chr2:43192980	['C', 'G']	56057	22092.36463220996	14.153128738975862	-0.0056158857650094	0.0072929305802324	-0.7700451421039627	0.441276	0.441276	chr2	43192980	0.3552896922015816	chr2:43192980:C:G
chr2:43194205	['A', 'T']	56057	58810.14734006494	174.0996906134054	0.0020126349545231	0.0058415762227598	0.3445362822933924	0.730444	0.730444	chr2	43194205	0.1364130739435605	chr2:43194205:A:T
chr2:43195182	['G', 'A']	56057	5028.358803275471	76.22680694105715	0.0151568527506319	0.013956377523927	1.0860162477438569	0.277476	0.277476	chr2	43195182	0.5567745747694812	chr2:43195182:G:A
chr2:43195320	['T', 'A']	56057	58897.35468331846	180.1964113499505	0.0022782114462862	0.0058421294075651	0.3899625097890001	0.696566	0.696566	chr2	43195320	0.1570377276566367	chr2:43195320:T:A
chr2:43195418	['G', 'A']	56057	58889.81924635407	180.87301586340232	0.002308602556563	0.005843641278147	0.3950623330005398	0.692798	0.692798	chr2	43195418	0.1593933747294764	chr2:43195418:G:A
chr2:43196040	['T', 'C']	56057	59241.41715679262	132.3872609495529	0.0007676052211211	0.005872580341067	0.1307100416750828	0.896005	0.896005	chr2	43196040	0.0476895668263226	chr2:43196040:T:C
chr2:43196193	['T', 'A']	56057	82012.99836917562	329.00044788591345	0.003654360142748	0.0065913962014477	0.5544136676149689	0.579298	0.579298	chr2	43196193	0.2370979708803027	chr2:43196193:T:A
chr2:43196437	['T', 'C']	56057	82231.22524035873	270.8652667858817	0.0002644673933826	0.0065907523928773	0.0401270412871965	0.967992	0.967992	chr2	43196437	0.0141282319170321	chr2:43196437:T:C
chr2:43196704	['A', 'G']	56057	24096.00893844782	77.89891411300268	-0.0037344519616551	0.0070256909756309	-0.5315423030429864	0.595045	0.595045	chr2	43196704	0.2254501897123035	chr2:43196704:A:G
chr2:43196756	['C', 'T']	56057	58074.251900089206	198.63890415768847	0.0028694597093016	0.0058439994262096	0.4910095809442593	0.623422	0.623422	chr2	43196756	0.2052178759282591	chr2:43196756:C:T
chr2:43196776	['A', 'G']	56057	24074.14729180047	73.38611178323461	-0.003875770867409	0.0070276481549875	-0.5515032599715971	0.581291	0.581291	chr2	43196776	0.2356064010769773	chr2:43196776:A:G
chr2:43197136	['C', 'T']	56057	22846.66805238367	73.48999626038744	-0.0016988656121175	0.0071696012064038	-0.2369539899374192	0.812693	0.812693	chr2	43197136	0.0900734809564911	chr2:43197136:C:T
chr2:43197565	['A', 'G']	56057	24215.751828854867	97.78410633833232	-0.0028449946557029	0.0070091550124387	-0.4058969520083456	0.68482	0.68482	chr2	43197565	0.1644235646819513	chr2:43197565:A:G
chr2:43198506	['A', 'G']	56057	82599.26138310021	306.30892028475733	0.0009933307796277	0.0066170763024273	0.1501162649829812	0.880673	0.880673	chr2	43198506	0.055185318214248	chr2:43198506:A:G
chr2:43199001	['T', 'C']	56057	22777.91033124004	79.95197946807716	-0.0038457180163435	0.0073532851074608	-0.5229931874178975	0.600981	0.600981	chr2	43199001	0.2211392579899257	chr2:43199001:T:C
chr2:43199035	['C', 'T']	56057	82811.43174427342	298.69869254223903	0.0006636922391045	0.0066401900903394	0.0999507890700508	0.920384	0.920384	chr2	43199035	0.036030939734064	chr2:43199035:C:T
chr2:43199352	['TCTC', 'T']	56057	82692.8509393231	307.04228931354425	0.0012779842306385	0.0066163332833683	0.1931559635683772	0.846838	0.846838	chr2	43199352	0.0721996622019471	chr2:43199352:TCTC:T
chr2:43199478	['C', 'T']	56057	60064.357435952326	219.0348265111927	0.0031981512948122	0.0058430601433925	0.5473418408038757	0.584146	0.584146	chr2	43199478	0.2334785928365657	chr2:43199478:C:T
chr2:43199740	['C', 'G']	56057	82478.47133223919	303.76868721890133	0.0017226561646068	0.0065943906861197	0.2612305285813273	0.793916	0.793916	chr2	43199740	0.1002254455153817	chr2:43199740:C:G
chr2:43199905	['G', 'A']	56057	82212.46658698445	302.57885150645586	0.0017919628170171	0.0065723690754753	0.2726509720374407	0.785123	0.785123	chr2	43199905	0.1050622998958725	chr2:43199905:G:A
chr2:43200353	['GCTTT', 'G']	56057	59502.61466269382	196.92671700289867	0.0033126043488627	0.0058338364326817	0.5678260587330048	0.570155	0.570155	chr2	43200353	0.2440070627594592	chr2:43200353:GCTTT:G
chr2:43201512	['T', 'C']	56057	60002.98549328194	250.0065020360809	0.0052147371751941	0.0058364052593077	0.8934844212330627	0.371602	0.371602	chr2	43201512	0.4299219572547511	chr2:43201512:T:C
chr2:43202285	['T', 'C']	56057	1216.0566314659063	62.57535308614767	0.001169559299455	0.0281096599855968	0.0416070240641249	0.966812	0.966812	chr2	43202285	0.0146579677995133	chr2:43202285:T:C
chr2:43202896	['A', 'G']	56057	61917.88193936367	345.7373990860122	0.0042498113087583	0.0058537277060306	0.7260008531623554	0.467841	0.467841	chr2	43202896	0.3299017207622158	chr2:43202896:A:G
chr2:43203301	['G', 'A']	56057	61028.10378065764	299.45363480124763	0.0034614481597036	0.0058407963791292	0.5926329108257077	0.553429	0.553429	chr2	43203301	0.2569380873165182	chr2:43203301:G:A
chr2:43204198	['C', 'T']	56057	1258.0	47.84268969985386	-0.0095645933225709	0.0276760619799429	-0.3455908333166216	0.729652	0.729652	chr2	43204198	0.1368842227767907	chr2:43204198:C:T
chr2:43204723	['G', 'A']	56057	59308.81212640296	224.0109670630893	0.0028902010670128	0.0058141480550963	0.497097947906487	0.619122	0.619122	chr2	43204723	0.2082237634094105	chr2:43204723:G:A
chr2:43205788	['T', 'G']	56057	17927.157429876526	109.07387614682392	-0.0013165621731692	0.0078911022637061	-0.1668413523449805	0.867495	0.867495	chr2	43205788	0.0617330196825265	chr2:43205788:T:G
chr2:43205823	['C', 'T']	56057	56082.0062452046	289.41621615955324	0.0064237666648185	0.0057948987079836	1.1085209575740274	0.267642	0.267642	chr2	43205823	0.5724457334416934	chr2:43205823:C:T
chr2:43205836	['G', 'A']	56057	58577.58454071802	228.04466703242724	0.0036443877743936	0.0058097118404542	0.6272923467592714	0.53047	0.53047	chr2	43205836	0.2753391719942409	chr2:43205836:G:A
chr2:43205854	['C', 'T']	56057	17865.27479349901	106.70141814278868	-0.0010954110950984	0.0079007094643477	-0.1386471809957716	0.889729	0.889729	chr2	43205854	0.0507422537222615	chr2:43205854:C:T
chr2:43206740	['C', 'T']	56057	18926.038591921213	71.14848214985662	-0.0037729897236642	0.0077127078523479	-0.4891913185218878	0.624708	0.624708	chr2	43206740	0.2043229324506344	chr2:43206740:C:T
chr2:43206848	['A', 'G']	56057	24300.33493318108	26.98270201323788	-0.0093499458219458	0.0070402744852445	-1.328065523800532	0.184162	0.184162	chr2	43206848	0.7347999772489959	chr2:43206848:A:G
chr2:43206989	['C', 'T']	56057	18846.68102833084	58.68686038695916	-0.004738269499177	0.0077241244081801	-0.6134377501945836	0.539589	0.539589	chr2	43206989	0.2679369123878182	chr2:43206989:C:T
chr2:43208196	['G', 'A']	56057	3608.9657042932063	-69.03098708509529	-0.0247023950061114	0.0163989949347974	-1.5063359129220004	0.131987	0.131987	chr2	43208196	0.8794688423267052	chr2:43208196:G:A
chr2:43208318	['G', 'A']	56057	79033.14806752079	293.1595565240232	-1.3272547634889636e-05	0.0063484766835109	-0.002090666516798	0.998332	0.998332	chr2	43208318	0.0007250080207388	chr2:43208318:G:A
chr2:43208635	['G', 'A']	56057	1555.1387104831226	2.484237213626939	-0.0419898781516551	0.0250352429130654	-1.677230706227392	0.093503	0.093503	chr2	43208635	1.0291744547687198	chr2:43208635:G:A
chr2:43208747	['T', 'G']	56057	1860.199104387076	26.318410671477835	-0.0244172223151257	0.0229423346124846	-1.0642867313877689	0.287203	0.287203	chr2	43208747	0.5418110279511823	chr2:43208747:T:G
chr2:43209140	['T', 'A']	56057	21769.6601837809	-7.905671690721237	-0.0091644153753089	0.0073057868259482	-1.2544049797291354	0.2097	0.2097	chr2	43209140	0.6784015695346561	chr2:43209140:T:A
chr2:43209615	['G', 'A']	56057	62519.498697452014	352.8116320170454	0.0040126163450656	0.005873802664305	0.6831377515370418	0.494523	0.494523	chr2	43209615	0.3058135047932043	chr2:43209615:G:A
chr2:43210251	['T', 'C']	56057	62267.10782022232	331.6677368957503	0.0037969823643807	0.005864068369277	0.6474996751869211	0.517311	0.517311	chr2	43210251	0.286248286739749	chr2:43210251:T:C
chr2:43210883	['A', 'G']	56057	62392.58228503111	324.0531717694103	0.0036228252418538	0.0058677857353035	0.6174092588379856	0.536967	0.536967	chr2	43210883	0.2700524036082301	chr2:43210883:A:G
chr2:43212193	['T', 'C']	56057	69182.43398720835	196.71109730282527	-0.0018096401613681	0.0059824092037777	-0.3024935439430399	0.762277	0.762277	chr2	43212193	0.1178871838948989	chr2:43212193:T:C
chr2:43212446	['G', 'A']	56057	2466.043991722563	-99.13884277083172	-0.0444196993021761	0.0196958542668499	-2.255281680111675	0.0241195	0.0241195	chr2	43212446	1.6176316994129676	chr2:43212446:G:A
chr2:43214030	['T', 'C']	56057	56555.84205908672	342.7607119513145	0.0079420794444602	0.0058222721018464	1.36408592823094	0.172546	0.172546	chr2	43214030	0.7630951041677032	chr2:43214030:T:C
chr2:43214820	['TA', 'T']	56057	16722.781268439234	39.92866976837175	-0.0038660600266429	0.0081263381842981	-0.4757444175918069	0.634258	0.634258	chr2	43214820	0.1977340462442784	chr2:43214820:TA:T
chr2:43215159	['C', 'A']	56057	78298.90318953361	284.2021394525973	-0.0013073923240603	0.0063234721023757	-0.2067522878086497	0.836204	0.836204	chr2	43215159	0.0776877593235463	chr2:43215159:C:A
chr2:43215444	['T', 'C']	56057	79532.31430510657	351.8651433202997	0.0008495114250512	0.0063994263374975	0.1327480590054693	0.894393	0.894393	chr2	43215444	0.0484716084662273	chr2:43215444:T:C
chr2:43218373	['T', 'A']	56057	9247.329925965569	115.21532656035129	0.0072320648856399	0.0105193289428209	0.6875024942133382	0.491769	0.491769	chr2	43218373	0.3082388516714631	chr2:43218373:T:A
chr2:43218985	['C', 'G']	56057	59946.69388192053	259.9625601673736	0.003212537040426	0.0058237754845286	0.551624465771465	0.581208	0.581208	chr2	43218985	0.2356684165145119	chr2:43218985:C:G
chr2:43219445	['C', 'A']	56057	60995.23330299947	309.2226822434785	0.0053014139885447	0.0058257617291438	0.9099949903587744	0.362829	0.362829	chr2	43219445	0.4402980081702747	chr2:43219445:C:A
chr2:43219477	['G', 'A']	56057	59739.72265638941	257.8009155459585	0.0053132009934458	0.0058203020648888	0.9128737536661488	0.361313	0.361313	chr2	43219477	0.4421164122855748	chr2:43219477:G:A
chr2:43219584	['C', 'T']	56057	29761.39648033128	520.5044307439529	0.0195406664533501	0.0066071407780326	2.9575072046775386	0.00310267	0.00310267	chr2	43219584	2.508264413523268	chr2:43219584:C:T
chr2:43221340	['A', 'T']	56057	16616.557070211442	404.5521201386254	0.0208043423958032	0.0081692424372713	2.546667277357995	0.0108784	0.0108784	chr2	43221340	1.963434976169964	chr2:43221340:A:T
chr2:43221392	['A', 'C']	56057	6328.467614731284	140.0812455786133	0.0215463738648403	0.0124912458130533	1.7249179295090238	0.0845478	0.0845478	chr2	43221392	1.0728976886019086	chr2:43221392:A:C
chr2:43221519	['A', 'G']	56057	41759.95964245571	119.14146207767806	-0.0037006529435796	0.0060233632209014	-0.6143831623399619	0.538965	0.538965	chr2	43221519	0.2684394366692991	chr2:43221519:A:G
chr2:43222999	['G', 'A']	56057	13585.119860813706	-41.55834703200677	-0.0031712450451007	0.0088491888856405	-0.3583656181468443	0.720071	0.720071	chr2	43222999	0.1426246794187554	chr2:43222999:G:A
chr2:43223762	['AAT', 'A']	56057	22588.23836628364	93.287052503792	0.0009451992863845	0.0072323308389867	0.130690825326929	0.89602	0.89602	chr2	43223762	0.0476822963728091	chr2:43223762:AAT:A
chr2:43225044	['A', 'G']	56057	42515.26973672467	348.17506281593774	0.0063867171207331	0.0059820637799668	1.0676444377141905	0.285686	0.285686	chr2	43225044	0.5441110416323847	chr2:43225044:A:G
chr2:43225195	['G', 'A']	56057	7730.41370820994	76.88302138732918	0.0051518808859178	0.0114199446514204	0.4511301099236952	0.651898	0.651898	chr2	43225195	0.1858203513578744	chr2:43225195:G:A
chr2:43225479	['C', 'T']	56057	7230.791443754188	22.63592495613832	0.0002292111612987	0.0118315689327225	0.0193728458670264	0.984544	0.984544	chr2	43225479	0.0067648701503417	chr2:43225479:C:T
chr2:43225654	['C', 'G']	56057	6025.857012652815	31.460514042476245	0.0035037577153237	0.0128346291678987	0.2729925165338727	0.78486	0.78486	chr2	43225654	0.1052078039552273	chr2:43225654:C:G
chr2:43226899	['G', 'C']	56057	14493.878341244064	63.95362460386133	0.0039234550818987	0.0086238354781062	0.454954769471132	0.649144	0.649144	chr2	43226899	0.1876589527090063	chr2:43226899:G:C
chr2:43228515	['T', 'C']	56057	19874.963688596257	234.69063338471048	0.0072873382405124	0.0075914928634935	0.9599348074943452	0.337092	0.337092	chr2	43228515	0.4722515542042796	chr2:43228515:T:C
chr2:43229291	['C', 'A']	56057	13546.21612551987	-19.678067569851404	-0.0011404928367824	0.0088596873605084	-0.1287283388651038	0.897573	0.897573	chr2	43229291	0.0469302199553096	chr2:43229291:C:A
chr2:43229595	['A', 'G']	56057	14346.32701091999	62.7539619347444	0.0043122110455154	0.0086567674643622	0.498131786867073	0.618393	0.618393	chr2	43229595	0.2087354351288316	chr2:43229595:A:G
chr2:43231472	['T', 'C']	56057	24295.467251868893	116.97059737647189	0.0008967161724397	0.0070428747254627	0.1273224652424598	0.898686	0.898686	chr2	43231472	0.0463920238263344	chr2:43231472:T:C
chr2:43233980	['C', 'T']	56057	14195.915276934627	-8.70385805714314	-0.0026050141190271	0.0086922779649938	-0.2996929147363077	0.764413	0.764413	chr2	43233980	0.1166719357192532	chr2:43233980:C:T
chr2:43235030	['T', 'A']	56057	22511.55306802304	122.9211903701699	0.0026851284939515	0.007256929722926	0.3700088875697285	0.711377	0.711377	chr2	43235030	0.1479001803852101	chr2:43235030:T:A
chr2:43235339	['G', 'A']	56057	13573.21066152858	2.05115452387448	0.000390614708932	0.0088487376392086	0.0441435518667923	0.96479	0.96479	chr2	43235339	0.0155672066211359	chr2:43235339:G:A
chr2:43235683	['T', 'C']	56057	22516.21333119235	109.75480084277088	0.0018085376942103	0.0072387284158831	0.2498419045867355	0.802711	0.802711	chr2	43235683	0.0954407856010668	chr2:43235683:T:C
chr2:43236498	['T', 'C']	56057	22912.678650442485	159.19626904281876	0.0037958367989952	0.0072056365900741	0.5267871549647708	0.598343	0.598343	chr2	43236498	0.2230497854051921	chr2:43236498:T:C
chr2:43236776	['C', 'T']	56057	7772.63446232913	94.49939622202822	0.008424654895826	0.0113995658553155	0.7390329599173047	0.45989	0.45989	chr2	43236776	0.3373460337658969	chr2:43236776:C:T
chr2:43240696	['G', 'A']	56057	19341.03507332216	217.5430488701056	0.0071425045019183	0.0076782061013299	0.9302308908693192	0.352256	0.352256	chr2	43240696	0.4531416007886579	chr2:43240696:G:A
chr2:43241205	['C', 'G']	56057	7943.566820687563	115.95613555792583	0.0108278388589835	0.0112859012297752	0.9594128673053368	0.337355	0.337355	chr2	43241205	0.4719128487032396	chr2:43241205:C:G
chr2:43241497	['T', 'C']	56057	13933.914013250724	20.20912982241061	0.0009873310069812	0.0087588981645857	0.1127231974191919	0.91025	0.91025	chr2	43241497	0.0408393123940186	chr2:43241497:T:C
chr2:43241606	['G', 'A']	56057	22576.874210244496	158.3550062851562	0.0043758245137738	0.0072372133479678	0.6046283705319424	0.545428	0.545428	chr2	43241606	0.2632625709536851	chr2:43241606:G:A
chr2:43242476	['G', 'A']	56057	9699.86517876258	72.5000031579703	0.0042951726830055	0.0103165853678711	0.4163366588698953	0.677165	0.677165	chr2	43242476	0.1693054969595612	chr2:43242476:G:A
chr2:43243269	['C', 'T']	56057	21778.49655652298	76.61285442478699	0.0010494725909123	0.0073163786329155	0.1434415362527643	0.885942	0.885942	chr2	43243269	0.0525947091563574	chr2:43243269:C:T
chr2:43245769	['C', 'G']	56057	7263.38871445392	42.38583150101067	0.003500145716054	0.0117649839337601	0.2975053545130814	0.766082	0.766082	chr2	43245769	0.1157247418014445	chr2:43245769:C:G
chr2:43246892	['G', 'T']	56057	6172.770811775201	20.21518392580632	0.0023558567723119	0.0126784795216013	0.1858154022568798	0.85259	0.85259	chr2	43246892	0.0692597654846737	chr2:43246892:G:T
chr2:43247156	['C', 'T']	56057	22772.62496208945	136.29094614806732	0.0028642571458109	0.0072192140096019	0.3967547079226819	0.69155	0.69155	chr2	43247156	0.1601764143412588	chr2:43247156:C:T
chr2:43248455	['C', 'T']	56057	7290.300515638659	37.73228482693052	0.0031329204968523	0.0117423572820999	0.2668050734266241	0.78962	0.78962	chr2	43248455	0.1025818601109168	chr2:43248455:C:T
chr2:43253178	['G', 'A']	56057	17913.793458477576	259.8569586364023	0.0109627894522827	0.0079057440695483	1.3866866111324918	0.165543	0.165543	chr2	43253178	0.7810891787031967	chr2:43253178:G:A
chr2:43253874	['G', 'A']	56057	13843.210334736996	-42.26238893396238	-0.0061779026866486	0.0087706542701494	-0.704383332914493	0.481197	0.481197	chr2	43253874	0.3176770889122159	chr2:43253874:G:A
chr2:43255905	['G', 'A']	56057	22652.424577616806	149.8769682579134	0.0037954703025668	0.0072266758776415	0.5252027857385426	0.599444	0.599444	chr2	43255905	0.222251382418277	chr2:43255905:G:A
chr2:43256087	['T', 'A']	56057	14303.29640665144	33.71242620310963	0.0012370758289302	0.0086568379039684	0.1429015816922231	0.886368	0.886368	chr2	43256087	0.0523859313998094	chr2:43256087:T:A
chr2:43259565	['C', 'T']	56057	21834.505548815298	50.047459363421176	-0.0006218185508322	0.0073027136493425	-0.0851489707375021	0.932143	0.932143	chr2	43259565	0.030517457445402	chr2:43259565:C:T
chr2:43260347	['C', 'A']	56057	22264.588710684533	94.6242569733923	0.0017919492421554	0.0072572780869077	0.2469175386000647	0.804973	0.804973	chr2	43260347	0.09421868627519	chr2:43260347:C:A
chr2:43261334	['C', 'T']	56057	7159.535951824534	17.325335121438503	0.0006707633683294	0.0118845642188309	0.0564398791557409	0.954992	0.954992	chr2	43261334	0.0200002665004501	chr2:43261334:C:T
chr2:43262174	['T', 'C']	56057	22835.629457834548	153.51216458323012	0.0039620971349257	0.0072101954123114	0.5495131419268349	0.582656	0.582656	chr2	43262174	0.2345877769651169	chr2:43262174:T:C
chr2:43263480	['A', 'T']	56057	19541.531814288774	280.21155781118443	0.0103937117019084	0.0076509075544022	1.358493960096022	0.174312	0.174312	chr2	43263480	0.7586727141269987	chr2:43263480:A:T
chr2:43263725	['C', 'T']	56057	14736.840231935774	42.56385850282621	-0.0004932820425685	0.0085707051719826	-0.0575544290312422	0.954104	0.954104	chr2	43263725	0.0204042834045167	chr2:43263725:C:T
chr2:43264540	['C', 'A']	56057	7118.253964855945	26.02581296752281	0.0010342029239664	0.0118691632908591	0.0871335997848251	0.930566	0.930566	chr2	43264540	0.0312528192883882	chr2:43264540:C:A
chr2:43267038	['T', 'C']	56057	14527.554941035844	41.00996513724154	0.000181269003722	0.0086144461884951	0.0210424442565005	0.983212	0.983212	chr2	43267038	0.0073528295703619	chr2:43267038:T:C
chr2:43269847	['C', 'T']	56057	36818.28400413902	275.1563982958999	0.0040172652696692	0.0061950654074471	0.6484621235540281	0.516689	0.516689	chr2	43269847	0.2867707842258747	chr2:43269847:C:T
chr2:43273123	['T', 'C']	56057	14584.626472688333	31.907022105897457	-0.0012428791436842	0.0085943859033383	-0.1446152357670491	0.885015	0.885015	chr2	43273123	0.0530493684411324	chr2:43273123:T:C
chr2:43273142	['A', 'G']	56057	19215.73994001501	13.691646828562	-0.0038538738162401	0.0076733801216884	-0.5022393984298222	0.615501	0.615501	chr2	43273142	0.2107712371370043	chr2:43273142:A:G
chr2:43273665	['A', 'G']	56057	19016.731631160124	22.524814093755623	-0.0027256473406446	0.0077123462898388	-0.3534135058530411	0.72378	0.72378	chr2	43273665	0.1403934217937828	chr2:43273665:A:G
chr2:43274446	['T', 'C']	56057	17040.559794439883	136.25494110617	0.0086883507839065	0.0081069613354604	1.0717148416513358	0.283853	0.283853	chr2	43274446	0.5469065114207395	chr2:43274446:T:C
chr2:43274547	['G', 'A']	56057	13992.99848357804	33.86022262276052	0.0016228012494853	0.0087273636786854	0.1859440386847528	0.852489	0.852489	chr2	43274547	0.069311216171385	chr2:43274547:G:A
chr2:43274663	['G', 'A']	56057	77403.66561998216	578.0334598952029	0.0112801725680129	0.0063995061156462	1.762662987450528	0.0779628	0.0779628	chr2	43274663	1.1081125717771898	chr2:43274663:G:A
chr2:43274831	['C', 'T']	56057	60416.39981084599	554.4621945321703	0.0104794810154072	0.005876945305046	1.7831510200391505	0.0745671	0.0745671	chr2	43274831	1.1274527467911777	chr2:43274831:C:T
chr2:43275056	['G', 'A']	56057	4439.243825289713	-19.99468637848468	-0.0084642492367514	0.0153496623629147	-0.5514290175659713	0.581342	0.581342	chr2	43275056	0.2355682995976777	chr2:43275056:G:A
chr2:43275940	['C', 'T']	56057	4117.0	-13.056490531842332	-0.0074617936750132	0.0154219513178641	-0.4838423829265864	0.6285	0.6285	chr2	43275940	0.2016947179780234	chr2:43275940:C:T
chr2:43277633	['TTG', 'T']	56057	4172.446593281118	-26.41394491312498	-0.0092299913476001	0.0153276916236402	-0.6021775211972928	0.547058	0.547058	chr2	43277633	0.2619666266014703	chr2:43277633:TTG:T
chr2:43277919	['C', 'T']	56057	14285.035001250057	34.25332731288633	0.000400262356321	0.0086636310226744	0.0462003004598691	0.963151	0.963151	chr2	43277919	0.0163056201175231	chr2:43277919:C:T
chr2:43278076	['G', 'A']	56057	14275.739794824149	25.2732892802695	-0.0001360453256849	0.0086708920947555	-0.015689887983636	0.987482	0.987482	chr2	43278076	0.0054708120274985	chr2:43278076:G:A
chr2:43278917	['T', 'G']	56057	4204.300001784026	-31.4067576939622	-0.0111733636678825	0.0152788723110744	-0.7312950485085103	0.464602	0.464602	chr2	43278917	0.3329189249983441	chr2:43278917:T:G
chr2:43281066	['G', 'A']	56057	58900.65946399257	518.8532161336196	0.0096342685797325	0.005849001704287	1.6471646046317716	0.0995298	0.0995298	chr2	43281066	1.0020468686220836	chr2:43281066:G:A
chr2:43281854	['C', 'T']	56057	13404.195586241349	26.36639980883273	0.0016956352734572	0.0088844362525343	0.1908545714393003	0.84864	0.84864	chr2	43281854	0.0712765019473585	chr2:43281854:C:T
chr2:43282022	['G', 'A']	56057	13675.19556451613	42.37892308071719	0.0027196788091885	0.0088094460272868	0.3087230230782395	0.757533	0.757533	chr2	43282022	0.1205984434781513	chr2:43282022:G:A
chr2:43282337	['A', 'C']	56057	4345.465112130025	-22.72290345610052	-0.0094676161928201	0.0150016587293732	-0.6311046240695037	0.527975	0.527975	chr2	43282337	0.2773866411387171	chr2:43282337:A:C
chr2:43282478	['A', 'G']	56057	65064.76758377048	531.3990730220019	0.0091436127066016	0.0059446830364394	1.538116103172118	0.124026	0.124026	chr2	43282478	0.9064872626370212	chr2:43282478:A:G
chr2:43282958	['T', 'C']	56057	14348.09528737888	34.502683833966415	-0.0006085087696037	0.0086495208539688	-0.0703517316019315	0.943914	0.943914	chr2	43282958	0.0250675724676518	chr2:43282958:T:C
chr2:43284151	['C', 'T']	56057	4321.077083630655	-24.08888056061587	-0.0092847337950041	0.0150381992413936	-0.6174099468935919	0.536967	0.536967	chr2	43284151	0.2700524036082301	chr2:43284151:C:T
chr2:43284414	['C', 'T']	56057	16240.60744361975	-10.332308041915644	-0.005712191708256	0.00821959473519	-0.6949480956525476	0.487091	0.487091	chr2	43284414	0.3123898948307081	chr2:43284414:C:T
chr2:43285721	['T', 'C']	56057	4342.006940974949	-23.21970477186888	-0.0090671261607719	0.0150068096119158	-0.6042007858600676	0.545713	0.545713	chr2	43285721	0.263035700310648	chr2:43285721:T:C
chr2:43286583	['A', 'G']	56057	10043.86675826627	69.28733241467283	0.009855034924575	0.0101129281904198	0.9744986554844568	0.329813	0.329813	chr2	43286583	0.4817322300832691	chr2:43286583:A:G
chr2:43286897	['G', 'A']	56057	41882.96579534301	435.1924049986724	0.0090353580137946	0.0059976729663939	1.5064772728392115	0.13195	0.13195	chr2	43286897	0.8795906054439315	chr2:43286897:G:A
chr2:43287087	['G', 'A']	56057	4718.336681355146	-5.071466123676626	-0.0081321647329599	0.0144070304037498	-0.5644580808855161	0.572445	0.572445	chr2	43287087	0.2422662336063278	chr2:43287087:G:A
chr2:43287442	['G', 'T']	56057	4721.336895438246	-4.826700890117974	-0.0081239166183703	0.0144027585178389	-0.5640528242078248	0.57272	0.57272	chr2	43287442	0.2420576505902223	chr2:43287442:G:T
chr2:43288288	['C', 'T']	56057	22919.088532838505	401.02721081650105	0.0144554548631229	0.0071844658761634	2.0120430818779496	0.0442202	0.0442202	chr2	43288288	1.3543792975171431	chr2:43288288:C:T
chr2:43289007	['G', 'A']	56057	27918.49018768287	395.1362683414085	0.011154921186027	0.0067218571266449	1.659499893535341	0.0970207	0.0970207	chr2	43289007	1.0131355962834387	chr2:43289007:G:A
chr2:43289191	['T', 'C']	56057	27882.9740396453	415.78906659494766	0.012563975367832	0.0067229428236994	1.8688207972767548	0.061653	0.061653	chr2	43289191	1.2100457860310003	chr2:43289191:T:C
chr2:43290199	['T', 'C']	56057	34642.44965376926	72.95461179724704	-0.0008239516188793	0.0063286979897843	-0.1301929117504643	0.896414	0.896414	chr2	43290199	0.0474913693667093	chr2:43290199:T:C
chr2:43290830	['T', 'C']	56057	4735.675837213866	-4.0758128108427725	-0.008085359818817	0.0143826116711167	-0.5621621443798088	0.574008	0.574008	chr2	43290830	0.2410820547594413	chr2:43290830:T:C
chr2:43290918	['C', 'T']	56057	4330.154491124788	-23.94343523577377	-0.0090696932372118	0.0150221851685771	-0.6037532579603341	0.54601	0.54601	chr2	43290918	0.2627994032567115	chr2:43290918:C:T
chr2:43291122	['G', 'A']	56057	4335.082668665131	-26.75383737281301	-0.0095189119428353	0.0150196034313166	-0.6337658638168777	0.526236	0.526236	chr2	43291122	0.2788194449873894	chr2:43291122:G:A
chr2:43294028	['G', 'A']	56057	18789.692646717696	33.57400599680907	-0.0022333333492499	0.0077508440260145	-0.2881406646494348	0.77324	0.77324	chr2	43294028	0.1116856878432466	chr2:43294028:G:A
chr2:43295724	['CAG', 'C']	56057	14569.039587533229	52.49771817003992	-0.0002746200061868	0.0086011471983106	-0.0319282997785197	0.974529	0.974529	chr2	43295724	0.0112052326340155	chr2:43295724:CAG:C
chr2:43296240	['A', 'G']	56057	14570.512161558378	59.84392335055793	0.0003627374348585	0.0086090280217936	0.0421345399202199	0.966392	0.966392	chr2	43296240	0.0148466738908199	chr2:43296240:A:G
chr2:43296327	['G', 'C']	56057	14205.917135961352	62.64702663794618	0.0022511830408048	0.0086734578543232	0.2595485074828356	0.795213	0.795213	chr2	43296327	0.0995165287841385	chr2:43296327:G:C
chr2:43296557	['G', 'T']	56057	14563.131868328051	53.78508678374021	-0.0001326998449137	0.0085852376117182	-0.0154567469085046	0.987668	0.987668	chr2	43296557	0.0053890169497851	chr2:43296557:G:T
chr2:43299247	['A', 'T']	56057	18842.36967382772	35.69806784947606	-0.0021561031145005	0.0077262793105689	-0.2790609849622142	0.780199	0.780199	chr2	43299247	0.1077946106696519	chr2:43299247:A:T
chr2:43299488	['G', 'A']	56057	4763.287944554599	-8.015129275330542	-0.008085798142828	0.0143330414677987	-0.5641369391830708	0.572663	0.572663	chr2	43299488	0.2421008759314208	chr2:43299488:G:A
chr2:43300597	['A', 'T']	56057	14124.023498974037	33.01568188221505	-0.0003631069768617	0.0086749545543348	-0.0418569313057971	0.966613	0.966613	chr2	43300597	0.014747368321596	chr2:43300597:A:T
chr2:43300918	['C', 'A']	56057	9807.224656556646	58.40826318799987	0.0018296270239499	0.0102353118705017	0.1787563532111778	0.85813	0.85813	chr2	43300918	0.066446914941578	chr2:43300918:C:A
chr2:43303000	['T', 'C']	56057	4739.691025572388	-9.49724457099829	-0.0078168760627245	0.014341801601059	-0.5450414306489466	0.585727	0.585727	chr2	43303000	0.2323047560288194	chr2:43303000:T:C
chr2:43303102	['G', 'C']	56057	4733.168869859959	-1.6330798321043878	-0.005991981146346	0.0143523774257728	-0.4174904943334404	0.676321	0.676321	chr2	43303102	0.1698471273720459	chr2:43303102:G:C
chr2:43303913	['T', 'A']	56057	14121.78644848139	31.18052274501993	-0.0007319283640927	0.0086773821522624	-0.0843489835124939	0.932779	0.932779	chr2	43303913	0.0302212399079408	chr2:43303913:T:A
chr2:43304967	['C', 'T']	56057	19796.297187823417	25.296274895275115	-0.0023459422848619	0.007579255094571	-0.3095214840495775	0.756926	0.756926	chr2	43304967	0.1209465767252466	chr2:43304967:C:T
chr2:43305163	['C', 'T']	56057	21690.482425777904	323.8350044867749	0.0117250887525921	0.0073190553726605	1.601994814302094	0.109162	0.109162	chr2	43305163	0.9619285160489816	chr2:43305163:C:T
chr2:43305212	['CAACAAT', 'C']	56057	4369.233828094338	-32.24485358917666	-0.0090945635762448	0.0149382677690029	-0.6088097841649499	0.542653	0.542653	chr2	43305212	0.2654777916959507	chr2:43305212:CAACAAT:C
chr2:43305472	['C', 'T']	56057	19816.888645041567	24.86529516364625	-0.002307834217649	0.0075773785440781	-0.3045689487761843	0.760696	0.760696	chr2	43305472	0.1187888674080475	chr2:43305472:C:T
chr2:43305641	['A', 'C']	56057	18426.27317821711	20.13012254156939	-0.0009917915113665	0.007781442550845	-0.1274559960940443	0.89858	0.89858	chr2	43305641	0.0464432518750874	chr2:43305641:A:C
chr2:43306075	['G', 'A']	56057	60156.11485555844	637.6315977389419	0.0139441866878735	0.0058749032700782	2.373517664349197	0.0176229	0.0176229	chr2	43306075	1.753922623145036	chr2:43306075:G:A
chr2:43307069	['C', 'T']	56057	34936.232269345375	167.95046558729877	0.0024552875404972	0.0063022784690052	0.3895872822142638	0.696843	0.696843	chr2	43307069	0.1568650582206393	chr2:43307069:C:T
chr2:43308762	['A', 'C']	56057	1145.1614702622592	12.57165308894873	0.0006349961101332	0.0290792051915501	0.0218367766914684	0.982578	0.982578	chr2	43308762	0.0076329639805211	chr2:43308762:A:C
chr2:43310572	['C', 'A']	56057	80166.0211266349	683.4717070958806	0.0175902259119496	0.0065613167080876	2.680898772995887	0.00734462	0.00734462	chr2	43310572	2.134030669059879	chr2:43310572:C:A
chr2:43310753	['T', 'C']	56057	13429.437405220247	36.03617802697031	0.0023148083896437	0.0088749807450708	0.2608240463991295	0.794229	0.794229	chr2	43310753	0.1000542594151254	chr2:43310753:T:C
chr2:43312986	['T', 'G']	56057	25033.465716273844	261.1296114384195	0.0097840245533808	0.0070062293776759	1.3964750546928777	0.162577	0.162577	chr2	43312986	0.7889408946559324	chr2:43312986:T:G
chr2:43314247	['G', 'A']	56057	58593.266843955775	567.3695028366328	0.0117229839642228	0.0058463755891387	2.005171201453689	0.0449495	0.0449495	chr2	43314247	1.3472751348194882	chr2:43314247:G:A
chr2:43314273	['A', 'G']	56057	9315.3294081964	-37.31214287553589	-0.0047020522664532	0.0105034301491651	-0.4476682569100587	0.654394	0.654394	chr2	43314273	0.1841606912726094	chr2:43314273:A:G
chr2:43315368	['C', 'T']	56057	21852.50843919497	298.71083902605903	0.0103442293700092	0.0073150801509063	1.4140965179619358	0.157339	0.157339	chr2	43315368	0.8031636144049838	chr2:43315368:C:T
chr2:43315640	['A', 'T']	56057	7051.390003212105	13.186066508865665	-0.0004275609457849	0.0119264168386693	-0.0358499079454144	0.971402	0.971402	chr2	43315640	0.0126010067019062	chr2:43315640:A:T
chr2:43316416	['C', 'A']	56057	33395.55317060985	337.82367381704887	0.0068495697616751	0.0063396199567995	1.080438544952314	0.279952	0.279952	chr2	43316416	0.5529164255225921	chr2:43316416:C:A
chr2:43316875	['C', 'T']	56057	33415.19218624565	312.7854379809796	0.005905043718734	0.0063376364422826	0.9317422626734316	0.351474	0.351474	chr2	43316875	0.4541067960329614	chr2:43316875:C:T
chr2:43316953	['A', 'G']	56057	1181.0421371866917	-13.357470237191636	-0.0338249864413293	0.0282406504763457	-1.1977410530844883	0.231023	0.231023	chr2	43316953	0.6363447808185042	chr2:43316953:A:G
chr2:43316978	['C', 'T']	56057	24675.76076213584	232.76509971184035	0.0089812353123175	0.0070392281365478	1.2758835397998771	0.202002	0.202002	chr2	43316978	0.6946443306292975	chr2:43316978:C:T
chr2:43317189	['A', 'G']	56057	22749.899197002145	60.213111243992806	-0.0005367289894367	0.0071986076164451	-0.0745601119042278	0.940565	0.940565	chr2	43317189	0.0266111861147931	chr2:43317189:A:G
chr2:43319485	['T', 'C']	56057	13768.947488625208	24.711292067601963	0.0008976624604799	0.0087821336222657	0.1022146210806966	0.918587	0.918587	chr2	43319485	0.0368797050842339	chr2:43319485:T:C
chr2:43319493	['A', 'T']	56057	13631.43170910129	30.935039981511547	0.0019680767612977	0.0088269813659703	0.2229614722973228	0.823566	0.823566	chr2	43319493	0.0843015910452394	chr2:43319493:A:T
chr2:43319696	['C', 'G']	56057	22619.03500633397	86.32640141688776	0.0011056590501956	0.0072117703115053	0.1533131259646147	0.878152	0.878152	chr2	43319696	0.0564303052239429	chr2:43319696:C:G
chr2:43320989	['G', 'A']	56057	22976.68892734799	319.59897046728	0.0119270523293934	0.0071733191605413	1.662696453686476	0.0963788	0.0963788	chr2	43320989	1.016018485345691	chr2:43320989:G:A
chr2:43321807	['C', 'T']	56057	23724.50187352795	252.72350291018304	0.0098780898432372	0.0071321986614798	1.3849992564828062	0.166058	0.166058	chr2	43321807	0.7797401970173351	chr2:43321807:C:T
chr2:43322107	['C', 'T']	56057	22580.87613778333	11.294817266702196	0.000259780893532	0.0072245097102988	0.0359582731492129	0.971316	0.971316	chr2	43322107	0.0126394572906875	chr2:43322107:C:T
chr2:43322299	['A', 'T']	56057	24605.141191386	21.328542270879225	-0.0018143165881238	0.0070086528609747	-0.2588680912171008	0.795738	0.795738	chr2	43322299	0.0992299019662474	chr2:43322299:A:T
chr2:43322384	['T', 'G']	56057	26029.37845705812	-17.688633748579665	-0.0040461080060974	0.0071242017604991	-0.5679384360689373	0.570079	0.570079	chr2	43322384	0.2440649568069503	chr2:43322384:T:G
chr2:43322830	['C', 'T']	56057	6664.357264223501	13.182299303848223	0.0020890071274793	0.0122464360210824	0.1705808223619592	0.864554	0.864554	chr2	43322830	0.0632078755310589	chr2:43322830:C:T
chr2:43325321	['G', 'C']	56057	15223.949511720502	20.39846566416133	-0.0023203156991824	0.008455683797374	-0.274408995745917	0.783771	0.783771	chr2	43325321	0.1058108097185632	chr2:43325321:G:C
chr2:43326182	['A', 'C']	56057	22243.30073537287	47.49652001316148	-0.0004780387330185	0.0072612292125127	-0.0658344088897204	0.94751	0.94751	chr2	43326182	0.0234161978011552	chr2:43326182:A:C
chr2:43326810	['T', 'C']	56057	84546.5246726371	613.586320679775	0.0157702394342131	0.0069327007486358	2.2747613096261707	0.022924	0.022924	chr2	43326810	1.639709600214288	chr2:43326810:T:C
chr2:43327258	['T', 'A']	56057	22297.728603302105	47.42163919164378	-0.0004720500590652	0.0072578208324428	-0.0650401918100771	0.948142	0.948142	chr2	43327258	0.0231266149845492	chr2:43327258:T:A
chr2:43327833	['C', 'A']	56057	22276.16599457569	41.83666146107445	-0.0008263787244711	0.0072579775412585	-0.1138579886440197	0.909351	0.909351	chr2	43327833	0.0412684512777618	chr2:43327833:C:A
chr2:43328010	['A', 'G']	56057	2963.158579227174	-44.36853954978447	-0.0148938832721162	0.017940489005879	-0.8301826816000124	0.406439	0.406439	chr2	43328010	0.3910046258418856	chr2:43328010:A:G
chr2:43328666	['G', 'T']	56057	22264.98592378505	53.731928762424594	-8.438764026667696e-05	0.0072606960156086	-0.0116225276592306	0.990727	0.990727	chr2	43328666	0.004046001142679	chr2:43328666:G:T
chr2:43329436	['C', 'T']	56057	6987.373942983551	13.64406423238953	0.0013056893950418	0.0119734453198002	0.1090487625046939	0.913164	0.913164	chr2	43329436	0.039451218195303	chr2:43329436:C:T
chr2:43330458	['G', 'C']	56057	13343.666262265837	3.2673909806913217	0.0002284549442868	0.0089101191761409	0.0256399426057715	0.979545	0.979545	chr2	43330458	0.0089756078542644	chr2:43330458:G:C
chr2:43331604	['C', 'T']	56057	24184.90294605734	-1.621128890232875	-0.0025927007054212	0.0070546199341054	-0.3675181270768217	0.713234	0.713234	chr2	43331604	0.1467679621029227	chr2:43331604:C:T
chr2:43334022	['C', 'A']	56057	53589.42775319392	680.5453504680405	0.016682561419483	0.0058384116374317	2.857380132727596	0.00427311	0.00427311	chr2	43334022	2.3692559272674942	chr2:43334022:C:A
chr2:43334280	['C', 'T']	56057	26530.839699559336	328.7718549155738	0.0129265265682172	0.0068805127133867	1.878715599648181	0.0602885	0.0602885	chr2	43334280	1.219765521406282	chr2:43334280:C:T
chr2:43334632	['A', 'G']	56057	55028.72484922024	693.71786769088	0.018261045462427	0.005862748815786	3.114758287658027	0.00184189	0.00184189	chr2	43334632	2.7347363099803723	chr2:43334632:A:G
chr2:43334641	['G', 'A']	56057	53948.6991204125	686.4454427269543	0.0179145602440144	0.0058679273126007	3.0529621942563785	0.00226701	0.00226701	chr2	43334641	2.6445465641543646	chr2:43334641:G:A
chr2:43334676	['C', 'G']	56057	77268.2703252395	726.4233985273104	0.0208849030237543	0.0063731948902603	3.276991114091164	0.00104983	0.00104983	chr2	43334676	2.978881020967479	chr2:43334676:C:G
chr2:43334850	['C', 'T']	56057	24300.33493318108	23.07086886516168	-0.0015441432780516	0.0070447553571174	-0.2191904757191636	0.826502	0.826502	chr2	43334850	0.0827560911694691	chr2:43334850:C:T
chr2:43334861	['T', 'C']	56057	24342.64522518022	17.324682495669972	-0.0017487649579216	0.0070412570620057	-0.2483597662351964	0.803857	0.803857	chr2	43334861	0.0948212020407369	chr2:43334861:T:C
chr2:43335091	['C', 'T']	56057	24284.76537130214	13.45573810025859	-0.0020385696830057	0.0070454868692001	-0.2893440468844665	0.772319	0.772319	chr2	43335091	0.1122032808502784	chr2:43335091:C:T
chr2:43335340	['A', 'T']	56057	24352.213025247565	7.954188268164013	-0.0022597595421566	0.0070389764509319	-0.3210352468017524	0.748185	0.748185	chr2	43335340	0.1259910030110165	chr2:43335340:A:T
chr2:43335660	['T', 'G']	56057	25687.87368402269	254.2200750277396	0.0100652762548128	0.0069403430933012	1.4502562941776893	0.146993	0.146993	chr2	43335660	0.8327033464338514	chr2:43335660:T:G
chr2:43335975	['C', 'T']	56057	87262.01998608114	633.3027657156373	0.0185364546517337	0.007210910964065	2.570612054996739	0.0101545	0.0101545	chr2	43335975	1.99334145606882	chr2:43335975:C:T
chr2:43336216	['G', 'T']	56057	7058.007261503328	35.871666706626	0.0051990531847052	0.0119275878319905	0.4358847118074528	0.662922	0.662922	chr2	43336216	0.1785375680694199	chr2:43336216:G:T
chr2:43337347	['T', 'C']	56057	1227.0656688193528	-0.9463421382738532	-0.0216355272634365	0.0277297105676612	-0.7802291051918934	0.435259	0.435259	chr2	43337347	0.3612522400614604	chr2:43337347:T:C
chr2:43339007	['A', 'G']	56057	15044.610283491822	15.959119214335896	-0.0016086866402643	0.0084769197208021	-0.1897725463079123	0.849488	0.849488	chr2	43339007	0.0708427516632017	chr2:43339007:A:G
chr2:43339599	['C', 'A']	56057	7078.883960749331	38.91283797677674	0.0054903376762372	0.0119115131612561	0.4609269705628437	0.644853	0.644853	chr2	43339599	0.1905392753878064	chr2:43339599:C:A
chr2:43339802	['C', 'T']	56057	22413.39815508689	84.0427834596915	0.0012385613322322	0.0072454161433979	0.170944126288839	0.864268	0.864268	chr2	43339802	0.0633515666952822	chr2:43339802:C:T
chr2:43339851	['T', 'C']	56057	13925.229355506384	-10.655456695666874	-0.0033901653747763	0.0087538683174044	-0.3872762591180408	0.698553	0.698553	chr2	43339851	0.1558006378900528	chr2:43339851:T:C
chr2:43340079	['T', 'C']	56057	14295.04007207979	15.555218866746037	-0.0014583265668963	0.0086754172163341	-0.1680987243069562	0.866506	0.866506	chr2	43340079	0.0622284257280563	chr2:43340079:T:C
chr2:43342589	['C', 'T']	56057	9067.161748965322	-21.49551220416692	-0.0019993389594842	0.0106392275447515	-0.1879214398859732	0.850939	0.850939	chr2	43342589	0.0701015714229543	chr2:43342589:C:T
chr2:43344908	['A', 'G']	56057	22433.80137377341	86.58201117229127	0.0013800395049082	0.007238854025293	0.1906433670421111	0.848806	0.848806	chr2	43344908	0.0711915591754226	chr2:43344908:A:G
chr2:43346531	['C', 'T']	56057	22264.163211048457	54.71827658072578	6.709852418264881e-06	0.0072619327153815	0.0009239761205791	0.999263	0.999263	chr2	43346531	0.000320193038796	chr2:43346531:C:T
chr2:43348056	['C', 'T']	56057	13102.10355409649	-28.182349764418685	-0.0022629621546125	0.0089826005029345	-0.2519272847404517	0.801098	0.801098	chr2	43348056	0.0963143525102183	chr2:43348056:C:T
chr2:43349204	['T', 'C']	56057	9228.316990490464	2.520206303537701	-0.0003471784221498	0.0105523933425842	-0.0329004436129988	0.973754	0.973754	chr2	43349204	0.0115507453149019	chr2:43349204:T:C
chr2:43349552	['G', 'A']	56057	1535.082152923966	-31.534734818848808	-0.0285624714728633	0.0247571617825392	-1.153705409519434	0.248626	0.248626	chr2	43349552	0.6044534570857744	chr2:43349552:G:A
chr2:43349858	['G', 'A']	56057	45940.55626326963	311.52212373063844	0.0070842036237786	0.0059326932621044	1.1940957185549468	0.232446	0.232446	chr2	43349858	0.6336779228853874	chr2:43349858:G:A
chr2:43350476	['G', 'A']	56057	23745.96522747547	267.99192214501176	0.0107858864692569	0.0071307390566388	1.5125902635877615	0.130389	0.130389	chr2	43350476	0.8847590454200975	chr2:43350476:G:A
chr2:43354935	['C', 'G']	56057	43647.67945469469	391.5587168566461	0.0083582682416271	0.0060094055770241	1.3908643932410665	0.164272	0.164272	chr2	43354935	0.7844364553220005	chr2:43354935:C:G
chr2:43354964	['A', 'T']	56057	18135.911736368827	74.86188042136602	-0.0015300398864895	0.0078842776675026	-0.1940621514125612	0.846128	0.846128	chr2	43354964	0.0725639330735759	chr2:43354964:A:T
chr2:43356897	['G', 'T']	56057	18400.31297165183	89.4123754502424	0.0007564518811169	0.0078348639091639	0.096549460193194	0.923085	0.923085	chr2	43356897	0.0347583061991205	chr2:43356897:G:T
chr2:43357181	['T', 'C']	56057	9148.489599314946	-21.473721983455263	-0.0026132637947751	0.0105920694888416	-0.2467189058312091	0.805127	0.805127	chr2	43357181	0.0941356090123901	chr2:43357181:T:C
chr2:43357833	['A', 'C']	56057	9215.822004567188	-1.0423953254512557	-0.000728622999676	0.0105571226079205	-0.0690171959478189	0.944976	0.944976	chr2	43357833	0.0245792213319268	chr2:43357833:A:C
chr2:43360365	['C', 'T']	56057	54177.53061042415	339.28889446768005	0.0056120668129991	0.0059159680931948	0.9486303381951416	0.342813	0.342813	chr2	43360365	0.4649427173170597	chr2:43360365:C:T
chr2:43361163	['T', 'C']	56057	21012.496832449982	70.14711066326429	-0.0012789649681688	0.0074610324513493	-0.171419301083131	0.863895	0.863895	chr2	43361163	0.0635390395717012	chr2:43361163:T:C
chr2:43361229	['G', 'C']	56057	9130.488635958183	-8.930483426965326	-0.0009456876329198	0.0106010002033027	-0.0892073969232838	0.928917	0.928917	chr2	43361229	0.032023089076702	chr2:43361229:G:C
chr2:43361231	['A', 'G']	56057	9128.814243916362	-10.599286969585684	-0.0011019038687895	0.0106019004959517	-0.1039345605262251	0.917222	0.917222	chr2	43361231	0.0375255370602664	chr2:43361231:A:G
chr2:43361925	['A', 'T']	56057	18875.346868142653	15.474545398389504	-0.0014925416949131	0.0077855137794569	-0.1917075400792933	0.847972	0.847972	chr2	43361925	0.0716184878921735	chr2:43361925:A:T
chr2:43363190	['C', 'T']	56057	79151.29583043407	664.6292335960738	0.0141548239237603	0.006566795606086	2.155514618216797	0.0311258	0.0311258	chr2	43363190	1.5068794774505667	chr2:43363190:C:T
chr2:43363760	['G', 'A']	56057	18711.67037770522	11.027473354003336	-0.0019139143922498	0.0078091208088397	-0.2450870512956201	0.80639	0.80639	chr2	43363760	0.0934548665281967	chr2:43363760:G:A
chr2:43364079	['A', 'T']	56057	1255.7778234673617	10.35582825356594	-0.0119441701674025	0.0274128969568351	-0.4357135324373061	0.663046	0.663046	chr2	43364079	0.1784563405949816	chr2:43364079:A:T
chr2:43365617	['T', 'C']	56057	21233.09669589127	83.75767887350764	-0.0006926789224459	0.0075023328161417	-0.0923284716129345	0.926437	0.926437	chr2	43365617	0.0331841084364288	chr2:43365617:T:C
chr2:43365861	['A', 'G']	56057	10189.908442033511	59.504240200132	0.0013427160174186	0.0100895259562193	0.1330801886277867	0.89413	0.89413	chr2	43365861	0.0485993333538176	chr2:43365861:A:G
chr2:43366952	['C', 'T']	56057	18804.354506039577	36.24282287853283	-0.0002870763337801	0.0077946182192581	-0.0368300698898698	0.970621	0.970621	chr2	43366952	0.0129503166829434	chr2:43366952:C:T
chr2:43367344	['A', 'T']	56057	10610.785713011046	69.40664086515659	-4.985043228582024e-05	0.009918097781804	-0.005026208995164	0.99599	0.99599	chr2	43367344	0.0017450219845553	chr2:43367344:A:T
chr2:43367632	['G', 'A']	56057	9079.323931852645	4.260532310114643	0.0001979468951532	0.0106378980774281	0.0186077074354778	0.985154	0.985154	chr2	43367632	0.0064958749618099	chr2:43367632:G:A
chr2:43367792	['C', 'T']	56057	20818.31341898644	61.76707246932135	-0.0015658917867291	0.0074880613645295	-0.2091184500899884	0.834357	0.834357	chr2	43367792	0.0786480861058888	chr2:43367792:C:T
chr2:43368321	['T', 'C']	56057	11593.034039820166	50.14689778531951	-0.0004240147173159	0.0095190912037753	-0.0445436132755781	0.964471	0.964471	chr2	43368321	0.0157108263190303	chr2:43368321:T:C
chr2:43369607	['T', 'G']	56057	9649.893587410344	-1.377468103087835	-0.0023783038588118	0.0103305262291881	-0.2302209786847218	0.817921	0.817921	chr2	43369607	0.0872886412197775	chr2:43369607:T:G
chr2:43370003	['C', 'T']	56057	9695.691845217918	31.38378339047524	-0.0007466820957058	0.0103182855281835	-0.0723649383094031	0.942312	0.942312	chr2	43370003	0.0258052782646204	chr2:43370003:C:T
chr2:43371021	['A', 'G']	56057	9922.53102365576	50.94248227488289	0.0008856553537448	0.0102058255737786	0.086779393527979	0.930847	0.930847	chr2	43371021	0.0311216965871479	chr2:43371021:A:G
chr2:43371152	['T', 'A']	56057	1257.1121280239777	5.387845601989409	-0.0166695485980141	0.0273754801499877	-0.6089226017839033	0.542578	0.542578	chr2	43371152	0.2655378196276899	chr2:43371152:T:A
chr2:43372113	['G', 'A']	56057	54487.69205652502	408.3639127571995	0.0062387024252046	0.0059091405585559	1.0557715395974876	0.291077	0.291077	chr2	43372113	0.5359921098058278	chr2:43372113:G:A
chr2:43373582	['T', 'A']	56057	9716.68006425129	31.652901594008785	-0.0003480037625482	0.0103104994667802	-0.0337523670574315	0.973075	0.973075	chr2	43373582	0.011853685085338	chr2:43373582:T:A
chr2:43374178	['C', 'T']	56057	18882.357894736844	98.68185525261816	0.0001973159058131	0.007762296220528	0.0254197856159292	0.97972	0.97972	chr2	43374178	0.0088980261748743	chr2:43374178:C:T
chr2:43375276	['A', 'T']	56057	18966.06002319565	120.38659076037028	0.0014312283974364	0.0077485769335553	0.1847085483837043	0.853458	0.853458	chr2	43375276	0.0688178463325528	chr2:43375276:A:T
chr2:43375321	['A', 'G']	56057	7182.384379348486	33.26189960781339	0.0030064173461742	0.011825225187857	0.25423764016447	0.799313	0.799313	chr2	43375321	0.0972831236216996	chr2:43375321:A:G
chr2:43375755	['C', 'T']	56057	7168.255748818125	48.27648068440763	0.005263343609291	0.0118301684561336	0.4449085935511054	0.656388	0.656388	chr2	43375755	0.1828393672615721	chr2:43375755:C:T
chr2:43375793	['T', 'G']	56057	9749.86963890673	29.5209251680548	-0.0007773461854261	0.0102930586919421	-0.0755213983220255	0.9398	0.9398	chr2	43375793	0.0269645593130669	chr2:43375793:T:G
chr2:43376228	['C', 'G']	56057	9744.521497127773	22.690649185562403	-0.0016603185499129	0.0102947701581175	-0.1612778648199111	0.871875	0.871875	chr2	43376228	0.0595457750463084	chr2:43376228:C:G
chr2:43377602	['G', 'A']	56057	9682.381790932935	33.79225012540011	-0.0002815811907244	0.0103223210051778	-0.0272788639864274	0.978237	0.978237	chr2	43377602	0.0095559148208717	chr2:43377602:G:A
chr2:43377835	['C', 'T']	56057	1224.0436713941665	-3.0140023321898703	-0.0268201875600191	0.0277505164042944	-0.9664752601097067	0.333811	0.333811	chr2	43377835	0.4764993562110308	chr2:43377835:C:T
chr2:43378687	['C', 'A']	56057	9708.865981588524	30.708261923599803	-0.00049599997373	0.0103087913372448	-0.0481142703837679	0.961625	0.961625	chr2	43378687	0.0169942545541962	chr2:43378687:C:A
chr2:43378785	['T', 'C']	56057	1217.151989295272	-4.145852738102551	-0.0266357218061105	0.0278220923551716	-0.9573586869773792	0.33839	0.33839	chr2	43378785	0.4705824795839274	chr2:43378785:T:C
chr2:43378953	['C', 'T']	56057	7084.884710080288	35.05645183300325	0.004010042666163	0.0119023610514959	0.3369115294699438	0.736185	0.736185	chr2	43378953	0.1330130356853243	chr2:43378953:C:T
chr2:43380676	['C', 'T']	56057	1181.0421371866917	-6.171362910498786	-0.0281245474569534	0.0282446253033519	-0.995748647924736	0.319377	0.319377	chr2	43380676	0.4956963628773946	chr2:43380676:C:T
chr2:43381763	['G', 'A']	56057	24767.83666149152	270.1663924353243	0.0104352692326547	0.0070335457896348	1.483642752142596	0.137909	0.137909	chr2	43381763	0.8604073906566791	chr2:43381763:G:A
chr2:43382280	['T', 'C']	56057	7464.932167707404	30.19380728743096	0.001080517456959	0.0115984249423974	0.093160706072187	0.925776	0.925776	chr2	43382280	0.0334940821432592	chr2:43382280:T:C
chr2:43382888	['C', 'T']	56057	10214.457724491072	59.03743249077095	0.0010046493247153	0.0100741414758967	0.0997255525067888	0.920563	0.920563	chr2	43382888	0.0359464846003684	chr2:43382888:C:T
chr2:43384320	['C', 'T']	56057	7338.916431757358	43.17704522313184	0.0031315702098611	0.0116989667663895	0.267679212394893	0.788947	0.788947	chr2	43384320	0.102952170910559	chr2:43384320:C:T
chr2:43386443	['C', 'G']	56057	9692.458072345056	32.59344785234086	-0.0005748004904502	0.0103248266973685	-0.0556716841161848	0.955604	0.955604	chr2	43386443	0.0197220410336165	chr2:43386443:C:G
chr2:43386851	['G', 'T']	56057	55631.43062055665	435.3680699239387	0.0075862052964352	0.0059127621039968	1.2830222429052558	0.19949	0.19949	chr2	43386851	0.7000788696698064	chr2:43386851:G:T
chr2:43387071	['G', 'C']	56057	11343.011739099407	24.24775890328452	-0.0054175457632045	0.0096149085759276	-0.5634526548456394	0.573129	0.573129	chr2	43387071	0.2417476159335756	chr2:43387071:G:C
chr2:43388869	['T', 'G']	56057	49143.64340006423	299.3271407167152	0.0063434812076018	0.0058770816234054	1.0793590448597776	0.280432	0.280432	chr2	43388869	0.5521724306822847	chr2:43388869:T:G
chr2:43389671	['T', 'C']	56057	33848.057224938435	310.19012600319166	0.00928383567652	0.0063589434651155	1.4599651227362012	0.144305	0.144305	chr2	43389671	0.8407186208483659	chr2:43389671:T:C
chr2:43389673	['A', 'G']	56057	45284.117340566	382.4055741500607	0.0079854180831091	0.0059890532937687	1.3333356194070805	0.182427	0.182427	chr2	43389673	0.738910883753094	chr2:43389673:A:G
chr2:43390020	['T', 'A']	56057	25581.65080554515	252.6139214380433	0.0096868440929442	0.0069592111527539	1.3919457076842532	0.163944	0.163944	chr2	43390020	0.7853044729535887	chr2:43390020:T:A
chr2:43390594	['G', 'A']	56057	12025.501659232828	47.38076028763307	-0.0012854909462681	0.0093551853603479	-0.1374094576166004	0.890708	0.890708	chr2	43390594	0.0502646469991548	chr2:43390594:G:A
chr2:43391901	['T', 'C']	56057	45144.83202797453	392.8063858080539	0.0083347209575514	0.0059889946764409	1.3916727944905234	0.164027	0.164027	chr2	43391901	0.7850846581360134	chr2:43391901:T:C
chr2:43392216	['T', 'C']	56057	1375.1226539641762	47.15503283876664	0.0200069740463793	0.0264229790069304	0.7571808629576432	0.448945	0.448945	chr2	43392216	0.3478068609111249	chr2:43392216:T:C
chr2:43392597	['T', 'G']	56057	1377.3685628635658	49.77916251190464	0.0214999393588239	0.0264064159384032	0.8141937705206055	0.415537	0.415537	chr2	43392597	0.3813902999655245	chr2:43392597:T:G
chr2:43393181	['G', 'A']	56057	24802.53961712073	272.1821896759861	0.0100221907450348	0.0070026631049587	1.4311970452980742	0.152379	0.152379	chr2	43393181	0.81707488084771	chr2:43393181:G:A
chr2:43393687	['A', 'G']	56057	38980.99377163865	383.2868316820925	0.0085850118853918	0.0061543667477844	1.3949464237701612	0.163038	0.163038	chr2	43393687	0.7877111608296221	chr2:43393687:A:G
chr2:43394023	['C', 'T']	56057	25885.617731546736	249.9077915478269	0.0087726647697166	0.0069142697067717	1.2687767677221014	0.204526	0.204526	chr2	43394023	0.6892514752420511	chr2:43394023:C:T
chr2:43395929	['G', 'A']	56057	10110.885887118357	-17.16831474169664	-0.0093040394048174	0.0101257251690476	-0.9188516624229538	0.358177	0.358177	chr2	43395929	0.4459023054043148	chr2:43395929:G:A
chr2:43396347	['G', 'A']	56057	27380.90758086674	295.0507171649958	0.0101842669597387	0.0067810855865179	1.5018637989154555	0.133138	0.133138	chr2	43396347	0.8756979713101987	chr2:43396347:G:A
chr2:43396684	['G', 'A']	56057	10775.844602673234	7.700215191195719	-0.0046925325296418	0.0098343848754186	-0.477155672580095	0.633253	0.633253	chr2	43396684	0.1984227440871822	chr2:43396684:G:A
chr2:43396893	['T', 'C']	56057	27540.421638595493	305.7579732308904	0.0104971178486729	0.0067685252712077	1.5508722251989062	0.120938	0.120938	chr2	43396893	0.9174372177719644	chr2:43396893:T:C
chr2:43397113	['A', 'C']	56057	9822.401773448231	32.94398671522496	-0.0011739387369913	0.0102493025798432	-0.1145384017933204	0.908811	0.908811	chr2	43397113	0.0415264250195114	chr2:43397113:A:C
chr2:43397939	['T', 'C']	56057	38983.64971630447	379.483013726041	0.00850423422317	0.0061538314384622	1.381941365832249	0.166995	0.166995	chr2	43397939	0.7772965318758732	chr2:43397939:T:C
chr2:43398045	['T', 'A']	56057	27491.827673584463	300.52139880101544	0.0103453125146751	0.0067729116134487	1.5274542331444063	0.126654	0.126654	chr2	43398045	0.8973810897226598	chr2:43398045:T:A
chr2:43398265	['C', 'T']	56057	11114.793106524185	23.151823658838914	-0.0060021689248752	0.0096976049046031	-0.6189331266760767	0.535963	0.535963	chr2	43398265	0.270865190625276	chr2:43398265:C:T
chr2:43399073	['C', 'T']	56057	25019.23158852494	283.3895171367852	0.0103411245584451	0.0069830959894043	1.4808796233269717	0.138644	0.138644	chr2	43399073	0.858098920339813	chr2:43399073:C:T
chr2:43399382	['T', 'C']	56057	10854.355414808206	29.50551629411208	-0.0035031305440922	0.0098039011141306	-0.3573200609952166	0.720854	0.720854	chr2	43399382	0.1421526873125722	chr2:43399382:T:C
chr2:43399529	['G', 'T']	56057	10836.353166815345	27.966779671181715	-0.0037657143488216	0.0098093121859695	-0.383891783381904	0.70106	0.70106	chr2	43399529	0.1542448114858182	chr2:43399529:G:T
chr2:43400224	['G', 'T']	56057	38699.96570764831	360.1608253439787	0.0079388219650923	0.0061633878059504	1.2880614063304228	0.19773	0.19773	chr2	43400224	0.7039274336401649	chr2:43400224:G:T
chr2:43400239	['T', 'C']	56057	27426.29097533534	297.76842462145083	0.0102557393652691	0.0067803372458475	1.5125706868858249	0.130394	0.130394	chr2	43400239	0.8847423919387756	chr2:43400239:T:C
chr2:43400521	['C', 'T']	56057	26681.492813065208	238.63580064667875	0.00818807013991	0.0070739538655247	1.1574955527791893	0.247075	0.247075	chr2	43400521	0.6071711959630518	chr2:43400521:C:T
chr2:43400916	['C', 'T']	56057	25886.77408187301	231.25217882094904	0.0076964032557154	0.0069112747966093	1.1136011057600057	0.265455	0.265455	chr2	43400916	0.5760090900555087	chr2:43400916:C:T
chr2:43402621	['G', 'A']	56057	11107.792606996947	17.266749954340412	-0.0044490348274612	0.0097036287332513	-0.4584918642049616	0.646601	0.646601	chr2	43402621	0.1893636280663339	chr2:43402621:G:A
chr2:43402792	['G', 'T']	56057	10836.38662028365	25.83306578868368	-0.0038559245931204	0.0098082493292476	-0.3931307681608619	0.694224	0.694224	chr2	43402792	0.1585003764217434	chr2:43402792:G:T
chr2:43403083	['T', 'C']	56057	24293.600239068	172.6707401273257	0.0049144409231257	0.0070581795573277	0.6962759849348951	0.486259	0.486259	chr2	43403083	0.3131323473851767	chr2:43403083:T:C
chr2:43403320	['C', 'T']	56057	23647.37476136952	213.94059344626737	0.0074169242098832	0.0071286521050303	1.040438514968271	0.298141	0.298141	chr2	43403320	0.5255782961935794	chr2:43403320:C:T
chr2:43403341	['A', 'G']	56057	22336.39075128009	210.74436304738893	0.0084979544340538	0.0072947922057697	1.16493440722444	0.244051	0.244051	chr2	43403341	0.6125194084803461	chr2:43403341:A:G
chr2:43403354	['T', 'C']	56057	23657.11009419825	211.13773667706025	0.0071695930319853	0.0071273485564766	1.0059270954933657	0.314455	0.314455	chr2	43403354	0.5024414953696976	chr2:43403354:T:C
chr2:43403518	['C', 'T']	56057	34911.71905501132	262.47990374593627	0.0047942588286835	0.0063070610414844	0.7601414981002281	0.447173	0.447173	chr2	43403518	0.3495244267339021	chr2:43403518:C:T
chr2:43405061	['G', 'A']	56057	36217.46082751977	324.1355897719824	0.0070320343429684	0.0062569352979718	1.1238783858365728	0.261069	0.261069	chr2	43405061	0.5832446943518181	chr2:43405061:G:A
chr2:43405096	['G', 'A']	56057	24932.66864105904	254.6638818327627	0.0090390756714166	0.0069912163639034	1.292918885773093	0.196044	0.196044	chr2	43405096	0.707646444905556	chr2:43405096:G:A
chr2:43405811	['C', 'T']	56057	36715.58478144513	256.44964596673265	0.0045531382991634	0.0062413147760244	0.729515889288905	0.465689	0.465689	chr2	43405811	0.3319040203788896	chr2:43405811:C:T
chr2:43406129	['T', 'C']	56057	10890.885646983244	32.26484727038271	-0.0032757772840796	0.0097900386638437	-0.3346030997995585	0.737926	0.737926	chr2	43406129	0.1319871875035341	chr2:43406129:T:C
chr2:43406585	['C', 'A']	56057	28530.125278803785	254.4018239320349	0.0079383587908679	0.0066919184158163	1.1862605455717634	0.235524	0.235524	chr2	43406585	0.6279648314799257	chr2:43406585:C:A
chr2:43406689	['A', 'G']	56057	28598.550845643327	250.86717789667333	0.0076761935474717	0.0066849216796158	1.148284739203247	0.250856	0.250856	chr2	43406689	0.60057550701124	chr2:43406689:A:G
chr2:43406707	['T', 'C']	56057	28279.03575442916	238.00385041908737	0.0075870890544972	0.0067166382643998	1.12959619914489	0.258651	0.258651	chr2	43406707	0.5872858381764436	chr2:43406707:T:C
chr2:43406996	['C', 'A']	56057	28518.06986743741	232.93452837724809	0.0068944350929247	0.0066913964438812	1.0303432401212909	0.302853	0.302853	chr2	43406996	0.5187681199468818	chr2:43406996:C:A
chr2:43407329	['T', 'C']	56057	13416.15397516414	204.1269477423797	0.0110913538326305	0.0089196470117598	1.2434745251698285	0.213698	0.213698	chr2	43407329	0.6701995423798162	chr2:43407329:T:C
chr2:43407783	['T', 'C']	56057	52894.49225663716	491.0369324399837	0.009674492988849	0.0058690723467387	1.6483853694911188	0.0992792	0.0992792	chr2	43407783	1.0031417310760606	chr2:43407783:T:C
chr2:43407937	['G', 'C']	56057	28268.05128022125	263.9971584519044	0.0083442426522374	0.0067116722478849	1.243243463634116	0.213783	0.213783	chr2	43407937	0.6700268328023226	chr2:43407937:G:C
chr2:43408004	['G', 'A']	56057	26826.914259718484	197.87519287202588	0.0059439108316639	0.0068262608237325	0.8707418285277146	0.383899	0.383899	chr2	43408004	0.4157830191538832	chr2:43408004:G:A
chr2:43410335	['T', 'C']	56057	27820.48144580033	319.0584595429699	0.0108246313231939	0.0067417747499161	1.6056056045670628	0.108366	0.108366	chr2	43410335	0.9651069569911014	chr2:43410335:T:C
chr2:43411046	['C', 'T']	56057	71917.98060660125	742.2343687090021	0.0158324600164275	0.0061598668436047	2.570260107629622	0.0101648	0.0101648	chr2	43411046	1.9929011620088133	chr2:43411046:C:T
chr2:43411699	['A', 'C']	56057	13514.96437300412	226.8966906857232	0.0126104664512365	0.0088941658827995	1.4178357608130592	0.156244	0.156244	chr2	43411699	0.8061966512121971	chr2:43411699:A:C
chr2:43411749	['T', 'C']	56057	13530.172280902085	221.93333798770345	0.0122946345667326	0.0088889648931507	1.3831345622937594	0.166629	0.166629	chr2	43411749	0.7782494120292376	chr2:43411749:T:C
chr2:43411808	['T', 'C']	56057	71981.11326040795	748.1750020785165	0.0160849940751513	0.0061623671319294	2.610197304183497	0.00905141	0.00905141	chr2	43411808	2.043283762505114	chr2:43411808:T:C
chr2:43413064	['G', 'A']	56057	22970.27813163482	208.4505003626254	0.0078174888826691	0.0072237354655368	1.0821947896576585	0.279171	0.279171	chr2	43413064	0.5541296977756192	chr2:43413064:G:A
chr2:43414488	['A', 'G']	56057	35939.69353198323	384.2849510882925	0.007999421731966	0.0062107085949496	1.2880046792842512	0.19775	0.19775	chr2	43414488	0.7038835078302859	chr2:43414488:A:G
chr2:43415866	['C', 'T']	56057	24186.60903932624	270.65362742074524	0.010112656053142	0.007060057991196	1.432375777331102	0.152042	0.152042	chr2	43415866	0.8180364262088249	chr2:43415866:C:T
chr2:43415893	['TC', 'T']	56057	24468.80148449488	260.4998292683656	0.0095950342310147	0.007044396251971	1.3620804236175612	0.173178	0.173178	chr2	43415893	0.761507280248591	chr2:43415893:TC:T
chr2:43415898	['C', 'G']	56057	24477.42309064953	256.8611694809292	0.0094179526932726	0.0070422656622859	1.337346976798888	0.181115	0.181115	chr2	43415898	0.7420455797938483	chr2:43415898:C:G
chr2:43416726	['C', 'A']	56057	26356.05247849828	342.07860596637954	0.0123674248396384	0.006857061633525	1.8036041530052047	0.0712988	0.0712988	chr2	43416726	1.1469177795136871	chr2:43416726:C:A
chr2:43417417	['C', 'T']	56057	61475.44989472183	713.1772766549221	0.01556318731587	0.0059014311131894	2.637188678028768	0.00836194	0.00836194	chr2	43417417	2.077692952997324	chr2:43417417:C:T
chr2:43418672	['G', 'C']	56057	27144.81083058257	269.85241362032	0.0085773006121087	0.0067878208619122	1.2636309629556544	0.206368	0.206368	chr2	43418672	0.6853576447427522	chr2:43418672:G:C
chr2:43419000	['A', 'G']	56057	38634.27035417967	342.0323494903799	0.0067817387709827	0.006160320668993	1.100874310832153	0.270956	0.270956	chr2	43419000	0.5671012276077062	chr2:43419000:A:G
chr2:43419029	['T', 'A']	56057	36930.19955389008	324.6782836807942	0.0077791007663012	0.0062242905072984	1.249797186872903	0.211379	0.211379	chr2	43419029	0.6749381610074915	chr2:43419029:T:A
chr2:43420325	['G', 'A']	56057	12568.7937162126	187.7539750566378	0.0112399108993583	0.0091821567558557	1.2241035737263295	0.220918	0.220918	chr2	43420325	0.6557688971561982	chr2:43420325:G:A
chr2:43420428	['T', 'A']	56057	36811.53684604953	315.7838339800409	0.0071907722189779	0.0062325157253453	1.153751155369853	0.248607	0.248607	chr2	43420428	0.6044866471401762	chr2:43420428:T:A
chr2:43421037	['A', 'G']	56057	65069.41158416904	697.2283097233296	0.0140431265345874	0.0059347476007972	2.366255059052726	0.0179724	0.0179724	chr2	43421037	1.7453939241620533	chr2:43421037:A:G
chr2:43422089	['C', 'T']	56057	36144.38212832775	369.1312865264459	0.009713901147203	0.0062576699106001	1.5523191996350425	0.120592	0.120592	chr2	43422089	0.9186815020722854	chr2:43422089:C:T
chr2:43422641	['A', 'C']	56057	62078.96683200114	726.6042438151532	0.015433148489899	0.0059029579059366	2.614477137703778	0.0089388	0.0089388	chr2	43422641	2.0487207796781486	chr2:43422641:A:C
chr2:43422828	['T', 'G']	56057	1696.3631367650996	39.77685913350583	0.001086454556204	0.0239231629737299	0.0454143357798079	0.963777	0.963777	chr2	43422828	0.0160234421064757	chr2:43422828:T:G
chr2:43423167	['AGTCCTAT', 'A']	56057	36174.8424171039	363.5798989207239	0.0093088449735248	0.0062561273171506	1.4879564467950397	0.136768	0.136768	chr2	43423167	0.8640155038520434	chr2:43423167:AGTCCTAT:A
chr2:43423274	['G', 'C']	56057	11110.387386262268	33.49952962219156	-0.0025494002870477	0.0096909696861604	-0.2630696792590835	0.792498	0.792498	chr2	43423274	0.1010018251229046	chr2:43423274:G:C
chr2:43423396	['C', 'G']	56057	1636.3937114783366	31.20108048265164	-0.0011079812124853	0.0243006044493928	-0.0455948005241082	0.963633	0.963633	chr2	43423396	0.0160883358296694	chr2:43423396:C:G
chr2:43423645	['G', 'T']	56057	36162.031315240085	351.9083537018012	0.0088422871679594	0.0062556147238965	1.4134961243987447	0.157515	0.157515	chr2	43423645	0.8026780824646162	chr2:43423645:G:T
chr2:43424978	['T', 'C']	56057	38794.53644132812	300.1950071141328	0.006750472674906	0.0061592625687383	1.0959871574835054	0.273089	0.273089	chr2	43424978	0.5636957928500617	chr2:43424978:T:C
chr2:43425030	['G', 'C']	56057	38522.81045495093	334.71314981229364	0.0083709228401707	0.0061767237748288	1.355236715341503	0.175348	0.175348	chr2	43425030	0.7560991832693181	chr2:43425030:G:C
chr2:43425259	['A', 'C']	56057	11155.582076767962	33.142648613245406	-0.0025947070528965	0.009677497008111	-0.2681175773778908	0.78861	0.78861	chr2	43425259	0.1031377201396869	chr2:43425259:A:C
chr2:43425861	['C', 'G']	56057	37745.73345584956	378.3559998956608	0.0096517725765837	0.0061891230818022	1.5594733614140956	0.11889	0.11889	chr2	43425861	0.924854672946148	chr2:43425861:C:G
chr2:43426360	['C', 'A']	56057	10827.931593127196	30.00614277583444	-0.0019525771184162	0.0098068398226338	-0.1991036005207085	0.842182	0.842182	chr2	43426360	0.074594045015271	chr2:43426360:C:A
chr2:43427279	['G', 'A']	56057	1631.0581928463116	29.54620445240207	-0.0031620477916004	0.024331158297578	-0.1299587858879388	0.8966	0.8966	chr2	43427279	0.0474012654702269	chr2:43427279:G:A
chr2:43427732	['G', 'A']	56057	37713.78273671438	329.50070778177553	0.0066020653715117	0.0061952083275603	1.06567285915818	0.286576	0.286576	chr2	43427732	0.5427601834571879	chr2:43427732:G:A
chr2:43432831	['G', 'T']	56057	10369.109846389894	-0.6844136142018868	-0.0041981173938591	0.0099934258677415	-0.4200879107344473	0.674423	0.674423	chr2	43432831	0.1710676272878853	chr2:43432831:G:T
chr2:43433456	['G', 'A']	56057	1596.1993220338984	24.60833853538108	-0.0047991624131631	0.0245736908994072	-0.1952967681089746	0.845161	0.845161	chr2	43433456	0.0730605516996801	chr2:43433456:G:A
chr2:43434929	['G', 'A']	56057	2351.1677697893065	43.53066880114046	0.0019438516970584	0.0202257142053319	0.0961079385046394	0.923435	0.923435	chr2	43434929	0.0345936688591659	chr2:43434929:G:A
chr2:43435180	['C', 'T']	56057	2391.085309071448	47.803348501989134	0.0035670691583909	0.020081846897981	0.1776265488185553	0.859017	0.859017	chr2	43435180	0.0659982413688312	chr2:43435180:C:T
chr2:43435772	['A', 'C']	56057	11373.64920775436	58.59547657186996	-0.0001750720217494	0.0096656224030173	-0.018112855484071	0.985549	0.985549	chr2	43435772	0.0063217783854622	chr2:43435772:A:C
chr2:43436622	['C', 'T']	56057	1904.033966033966	15.59135895967432	-0.0078749837542862	0.0222626941143599	-0.3537300433556561	0.723543	0.723543	chr2	43436622	0.1405356537532431	chr2:43436622:C:T
chr2:43436709	['C', 'T']	56057	11191.397502230153	38.24615938149393	-0.0018908363061704	0.0096686922173882	-0.1955627776391467	0.844953	0.844953	chr2	43436709	0.0731674477465645	chr2:43436709:C:T
chr2:43436868	['C', 'T']	56057	11191.397502230153	37.73948317421711	-0.0018641868153613	0.0096677200983479	-0.1928258985983568	0.847096	0.847096	chr2	43436868	0.0720673689990272	chr2:43436868:C:T
chr2:43438039	['C', 'T']	56057	11195.797495004284	56.58964962657445	-0.0002982287469318	0.0096665768076054	-0.0308515364712356	0.975388	0.975388	chr2	43438039	0.0108225917481852	chr2:43438039:C:T
chr2:43438106	['G', 'C']	56057	59305.62265969407	621.1485798877967	0.0135318911172362	0.0058795054448934	2.3015356043235267	0.021365	0.021365	chr2	43438106	1.6702971028467848	chr2:43438106:G:C
chr2:43438804	['G', 'A']	56057	9822.051292572836	31.08478744225032	-0.0012007290404011	0.0102488982038634	-0.1171568900887787	0.906736	0.906736	chr2	43438804	0.0425191412007234	chr2:43438804:G:A
chr2:43438859	['T', 'C']	56057	27740.90765359838	259.6339437932768	0.0098028439771517	0.0067623896212697	1.449612419006256	0.147172	0.147172	chr2	43438859	0.8321748082198859	chr2:43438859:T:C
chr2:43439597	['G', 'GT']	56057	81006.11546833183	93.24018176111716	-0.0052598587281213	0.0064896185316094	-0.810503529984356	0.417654	0.417654	chr2	43439597	0.3791833548672245	chr2:43439597:G:GT
chr2:43439852	['T', 'C']	56057	11215.000642318051	45.12023384533017	-0.0013761069583969	0.0096558785305158	-0.1425149409292961	0.886674	0.886674	chr2	43439852	0.0522360261942003	chr2:43439852:T:C
chr2:43440326	['T', 'C']	56057	11210.399875111509	43.18537948911791	-0.001528105782877	0.0096583283897814	-0.1582163829192051	0.874287	0.874287	chr2	43440326	0.0583459792008094	chr2:43440326:T:C
chr2:43441037	['T', 'C']	56057	11216.200513817774	45.71697060319328	-0.001177116506188	0.0096544890287324	-0.1219242678390191	0.902959	0.902959	chr2	43441037	0.0443319689312401	chr2:43441037:T:C
chr2:43442712	['T', 'C']	56057	11220.800670793711	48.07477046034156	-0.0009531961648833	0.0096559365629074	-0.0987160757191617	0.921364	0.921364	chr2	43442712	0.0355687607253904	chr2:43442712:T:C
chr2:43443005	['G', 'C']	56057	25980.70775571376	228.82086712987908	0.0079408717397646	0.0069128535240967	1.1487111237182173	0.25068	0.25068	chr2	43443005	0.6008803139720665	chr2:43443005:G:C
chr2:43443044	['C', 'T']	56057	10834.739526834142	31.723398095736275	-0.0014168120697752	0.0098097469010063	-0.1444290137220481	0.885162	0.885162	chr2	43443044	0.0529772386044138	chr2:43443044:C:T
chr2:43443190	['G', 'T']	56057	1570.028007706579	10.64929270993627	-0.011144503548209	0.0245154409031911	-0.4545911938609402	0.649405	0.649405	chr2	43443190	0.1874843719095091	chr2:43443190:G:T
chr2:43443310	['A', 'T']	56057	80490.2303684539	56.94228764503065	-0.0061373699480122	0.0064524124497424	-0.9511744631664458	0.34152	0.34152	chr2	43443310	0.4665838582041096	chr2:43443310:A:T
chr2:43443959	['CCA', 'C']	56057	12751.909924535708	75.77058804350025	-0.0012110678682519	0.009157591646479	-0.132247419955395	0.894789	0.894789	chr2	43443959	0.0482793634988155	chr2:43443959:CCA:C
chr2:43444018	['C', 'T']	56057	10831.966156426177	31.964037768319148	-0.001358088442308	0.0098092365216104	-0.1384499639004558	0.889885	0.889885	chr2	43444018	0.0506661136836346	chr2:43444018:C:T
chr2:43444037	['C', 'T']	56057	12759.82097807276	74.0010576616153	-0.0014872800616576	0.0091542153218068	-0.1624694208486291	0.870937	0.870937	chr2	43444037	0.060013258932533	chr2:43444037:C:T
chr2:43445656	['A', 'G']	56057	11221.603276289734	42.986237406757446	-0.0015582910131057	0.0096560884131334	-0.16137911610112	0.871795	0.871795	chr2	43445656	0.0595856261174132	chr2:43445656:A:G
chr2:43446134	['C', 'A']	56057	13578.695611061554	107.99518846830075	0.0006149997317013	0.0089147905069524	0.068986447995804	0.945001	0.945001	chr2	43446134	0.0245677319200998	chr2:43446134:C:A
chr2:43446177	['C', 'G']	56057	80184.01280999108	54.9106916134291	-0.006552882646072	0.0064268749018183	-1.019606378866667	0.30792	0.30792	chr2	43446177	0.5115621019134654	chr2:43446177:C:G
chr2:43446751	['T', 'C']	56057	28339.04431836429	271.5876524333784	0.0102452444509641	0.0067142220580048	1.5259019380733114	0.12704	0.12704	chr2	43446751	0.896059514916979	chr2:43446751:T:C
chr2:43446839	['A', 'G']	56057	11192.597316633664	47.5521287336749	-0.0011785312827537	0.0096652797421083	-0.1219345238006198	0.902951	0.902951	chr2	43446839	0.0443358166931499	chr2:43446839:A:G
chr2:43447103	['G', 'T']	56057	47505.47449462058	-159.1768515213212	-0.0093399648049865	0.0059831524185709	-1.561044103773204	0.118519	0.118519	chr2	43447103	0.9262120215213324	chr2:43447103:G:T
chr2:43447139	['T', 'C']	56057	11189.99618177601	47.130783821612674	-0.0012087913327146	0.0096662545268852	-0.1250527108874084	0.900482	0.900482	chr2	43447139	0.0455249639980346	chr2:43447139:T:C
chr2:43448153	['C', 'A']	56057	23143.9543759479	178.3454097102213	0.0065552607540221	0.0072018816860202	0.9102150021079582	0.362713	0.362713	chr2	43448153	0.4404368785880591	chr2:43448153:C:A
chr2:43449294	['T', 'G']	56057	11210.999928631329	41.14101902471091	-0.0020758610709236	0.0096572597730279	-0.2149534256830729	0.829804	0.829804	chr2	43449294	0.0810244760221812	chr2:43449294:T:G
chr2:43449608	['G', 'A']	56057	79224.85252864126	25.24043566053437	-0.0076254224345812	0.0063642698531813	-1.198161393293121	0.230859	0.230859	chr2	43449608	0.6366531898841327	chr2:43449608:G:A
chr2:43449651	['C', 'A']	56057	10813.350294380018	31.51261008381524	-0.0018993412708605	0.0098157256595372	-0.193499832487177	0.846568	0.846568	chr2	43449651	0.072338151744452	chr2:43449651:C:A
chr2:43449799	['A', 'T']	56057	11167.984510234306	46.714409895620896	-0.0015169318728389	0.0096750157613224	-0.1567885686453496	0.875412	0.875412	chr2	43449799	0.0577875044466159	chr2:43449799:A:T
chr2:43450134	['G', 'C']	56057	11168.992434920692	45.10011503243114	-0.0015772297820296	0.0096740578377199	-0.1630370428301414	0.87049	0.87049	chr2	43450134	0.060236213598648	chr2:43450134:G:C
chr2:43450301	['C', 'G']	56057	10824.351668153437	33.26181611534973	-0.0016442203663011	0.0098096428451469	-0.1676126636062612	0.866889	0.866889	chr2	43450301	0.062036507799049	chr2:43450301:C:G
chr2:43451248	['C', 'T']	56057	11156.189166042182	42.85498128027603	-0.0018893441973572	0.0096806887589766	-0.1951662990513283	0.845263	0.845263	chr2	43451248	0.0730081411361672	chr2:43451248:C:T
chr2:43451478	['C', 'T']	56057	9816.70047990295	30.84763307451276	-0.0012379589069922	0.0102541976022776	-0.120727038331826	0.903908	0.903908	chr2	43451478	0.0438757698847983	chr2:43451478:C:T
chr2:43451587	['T', 'C']	56057	11164.593320130602	43.95863261864519	-0.0017167119659789	0.0096771537841105	-0.1773984380404988	0.859196	0.859196	chr2	43451587	0.0659077535043559	chr2:43451587:T:C
chr2:43452000	['G', 'A']	56057	10812.92891680197	16.44429741441707	-0.0032500121170483	0.009813648423309	-0.3311726665619093	0.740515	0.740515	chr2	43452000	0.130466139909485	chr2:43452000:G:A
chr2:43453179	['C', 'T']	56057	11161.588448362	34.44122599493523	-0.002817560808668	0.0096780633256475	-0.291128577470792	0.770954	0.770954	chr2	43453179	0.1129715339362663	chr2:43453179:C:T
chr2:43455457	['G', 'C']	56057	11179.589785684972	44.39826084297168	-0.0017307502690603	0.0096716441128292	-0.1789509879467708	0.857977	0.857977	chr2	43455457	0.0665243542340082	chr2:43455457:G:C
chr2:43455496	['G', 'A']	56057	10962.041883304331	26.945320422304604	-0.0025062535129471	0.0098188395978722	-0.2552494607906869	0.798531	0.798531	chr2	43455496	0.0977082193281186	chr2:43455496:G:A
chr2:43455522	['A', 'T']	56057	58199.47895852756	638.0399908628222	0.0129256514286367	0.0058893534531477	2.194748800775089	0.0281857	0.0281857	chr2	43455522	1.5499711748809668	chr2:43455522:A:T
chr2:43456746	['A', 'C']	56057	12800.283440683714	83.51378942420382	-0.0010370831750551	0.0091387502267658	-0.1134819476757039	0.909649	0.909649	chr2	43456746	0.0411261535792846	chr2:43456746:A:C
chr2:43456875	['C', 'T']	56057	1606.0859528311985	34.655368622212684	0.0016845857659002	0.0244540431204523	0.0688878218461675	0.945079	0.945079	chr2	43456875	0.0245318869086636	chr2:43456875:C:T
chr2:43458486	['C', 'T']	56057	11164.79251712818	47.47077750513388	-0.0015905206516781	0.0096768197900672	-0.1643639838483691	0.869445	0.869445	chr2	43458486	0.0607578857164661	chr2:43458486:C:T
chr2:43458598	['T', 'C']	56057	25695.125374678853	238.6607651500631	0.0090002538982478	0.0069335001737243	1.2980823065896414	0.194264	0.194264	chr2	43458598	0.7116076731517398	chr2:43458598:T:C
chr2:43459068	['C', 'T']	56057	23989.423575799745	167.27597000386075	0.0060851481034577	0.00710772899267	0.8561311369261768	0.391929	0.391929	chr2	43459068	0.406792600584133	chr2:43459068:C:T
chr2:43459846	['A', 'T']	56057	11165.99595018911	40.60156511844392	-0.0023450506506477	0.0096762937668559	-0.2423500884894812	0.80851	0.80851	chr2	43459846	0.0923146041831073	chr2:43459846:A:T
chr2:43460403	['T', 'C']	56057	11190.39362955032	36.49895759460703	-0.0025579500073167	0.0096698688366941	-0.264527890762091	0.791374	0.791374	chr2	43460403	0.1016182222555064	chr2:43460403:T:C
chr2:43460740	['C', 'T']	56057	11148.591036414566	38.37940049507877	-0.0025168752699081	0.0096843127833024	-0.2598919847206676	0.794948	0.794948	chr2	43460740	0.0996612789556868	chr2:43460740:C:T
chr2:43460830	['T', 'G']	56057	6540.700076715848	-63.36472248942607	-0.0087025978500552	0.0123359508684259	-0.7054663189628678	0.480523	0.480523	chr2	43460830	0.3182858202034981	chr2:43460830:T:G
chr2:43461185	['C', 'A']	56057	10868.3571632471	29.294124576839177	-0.0023994522562315	0.0097928926726146	-0.2450197644809829	0.806442	0.806442	chr2	43461185	0.0934268619833132	chr2:43461185:C:A
chr2:43461357	['C', 'T']	56057	59939.415550124	651.7790545765434	0.0132175335714644	0.0058823130547201	2.246995943348888	0.0246442	0.0246442	chr2	43461357	1.6082852753475485	chr2:43461357:C:T
chr2:43461932	['A', 'G']	56057	11254.803097068849	28.83519064803729	-0.0032039908875754	0.0096401338977853	-0.3323595835439036	0.739619	0.739619	chr2	43461932	0.1309919408211824	chr2:43461932:A:G
chr2:43462891	['C', 'T']	56057	12764.821691734018	86.41954378912419	-0.0007521473178188	0.0091493962634777	-0.0822073168719574	0.934482	0.934482	chr2	43462891	0.0294290595884794	chr2:43462891:C:T
chr2:43463697	['TCCAATGGTG', 'T']	56057	13257.601523748352	92.98168491562168	-0.000985697678661	0.0090119519541157	-0.1093767125789956	0.912904	0.912904	chr2	43463697	0.0395748900038641	chr2:43463697:TCCAATGGTG:T
chr2:43463721	['C', 'T']	56057	13231.66494744168	100.39853903397972	-3.109384153290995e-05	0.0090194573711935	-0.0034474182041391	0.997249	0.997249	chr2	43463721	0.0011963905104262	chr2:43463721:C:T
chr2:43463896	['C', 'T']	56057	36616.4512053675	284.565008691579	0.0067690620828271	0.0062395775005838	1.084859044092939	0.277989	0.277989	chr2	43463896	0.5559723887359422	chr2:43463896:C:T
chr2:43466909	['A', 'G']	56057	11254.62158882008	34.21745923462549	-0.0029911736857237	0.0096424140811867	-0.3102100428937014	0.756402	0.756402	chr2	43466909	0.1212473315088917	chr2:43466909:A:G
chr2:43467431	['A', 'G']	56057	11233.202333589055	30.327272196605467	-0.003398457263616	0.0096466718330734	-0.3522932387898231	0.72462	0.72462	chr2	43467431	0.1398896833158778	chr2:43467431:A:G
chr2:43468009	['C', 'T']	56057	26034.92887342788	258.5038079111531	0.0095855088155542	0.0069017498045947	1.388851970434045	0.164883	0.164883	chr2	43468009	0.7828241192905075	chr2:43468009:C:T
chr2:43469076	['T', 'C']	56057	39244.40096351146	361.45941249977193	0.0075256512248727	0.0061451057021664	1.2246577340760132	0.220709	0.220709	chr2	43469076	0.6561799569577687	chr2:43469076:T:C
chr2:43470584	['A', 'G']	56057	9858.406911809308	32.660278436543614	-0.0013904260911121	0.0102356189034792	-0.1358419167637712	0.891947	0.891947	chr2	43470584	0.0496609508832794	chr2:43470584:A:G
chr2:43470836	['C', 'A']	56057	25505.819991793483	241.2860429273244	0.009420506532469	0.0069537168885551	1.3547440431424278	0.175505	0.175505	chr2	43470836	0.7557105063122458	chr2:43470836:C:A
chr2:43470889	['A', 'T']	56057	9848.229776984834	31.11942850026656	-0.0014180217858362	0.0102403999315334	-0.1384732818363558	0.889867	0.889867	chr2	43470889	0.0506748983914755	chr2:43470889:A:T
chr2:43471614	['G', 'A']	56057	7106.5070915026845	96.72298039637258	0.0121353571477986	0.0118860697479437	1.0209730722721029	0.307272	0.307272	chr2	43471614	0.5124770127977203	chr2:43471614:G:A
chr2:43472260	['T', 'C']	56057	9891.058678703324	24.503348313944915	-0.0021907254295941	0.0102188184657594	-0.2143814802987976	0.83025	0.83025	chr2	43472260	0.0807911157295771	chr2:43472260:T:C
chr2:43472267	['A', 'G']	56057	13445.398522668474	82.28654271951	-0.0021976655401031	0.0089629916738895	-0.2451933037609798	0.806308	0.806308	chr2	43472267	0.0934990312106689	chr2:43472267:A:G
chr2:43473688	['A', 'C']	56057	11616.93745315678	50.8271129017277	-0.0022894049460631	0.0095166318658403	-0.2405688250147544	0.80989	0.80989	chr2	43473688	0.0915739633893842	chr2:43473688:A:C
chr2:43473885	['G', 'A']	56057	1274.227309222617	25.655503787773743	0.0003609671411052	0.027186190886657	0.0132775916497509	0.989406	0.989406	chr2	43473885	0.004625460295882	chr2:43473885:G:A
chr2:43474012	['T', 'C']	56057	11621.280430360775	54.64926954710489	-0.0020935836845903	0.0095167628727916	-0.219989056423366	0.82588	0.82588	chr2	43474012	0.0830830508924662	chr2:43474012:T:C
chr2:43474074	['G', 'A']	56057	11576.032523371156	57.2892437893934	-0.0019404266414927	0.0095284480064508	-0.2036456136591246	0.838631	0.838631	chr2	43474074	0.0764290879375738	chr2:43474074:G:A
chr2:43474812	['G', 'T']	56057	11598.862207393662	50.98668672466634	-0.0023949058094188	0.0095251190566088	-0.2514305380526631	0.801482	0.801482	chr2	43474812	0.0961062267576911	chr2:43474812:G:T
chr2:43475012	['A', 'G']	56057	11622.695382199698	48.4676024896325	-0.0026976991719618	0.0095148787538091	-0.2835242825224525	0.776776	0.776776	chr2	43475012	0.1097042012624929	chr2:43475012:A:G
chr2:43475375	['TGCCA', 'T']	56057	1299.1610025099533	19.294545437888225	-0.0036420702094307	0.0273082963438933	-0.1333686350684862	0.893902	0.893902	chr2	43475375	0.0487100910387031	chr2:43475375:TGCCA:T
chr2:43476545	['G', 'C']	56057	11536.23476833598	58.62500553924708	-0.0017505340142943	0.0095409612473095	-0.1834756445308903	0.854425	0.854425	chr2	43476545	0.0683260529147629	chr2:43476545:G:C
chr2:43476953	['A', 'G']	56057	10952.56306089315	22.78783169388808	-0.0030699498495976	0.0097601502017293	-0.31453920135919	0.753113	0.753113	chr2	43476953	0.1231398556790492	chr2:43476953:A:G
chr2:43477937	['A', 'G']	56057	27931.48788581624	222.6515166459893	0.0073319344859951	0.0067454023558602	1.086952875335213	0.277062	0.277062	chr2	43477937	0.5574230351055166	chr2:43477937:A:G
chr2:43478126	['A', 'G']	56057	13190.88249567343	54.695429971211226	-0.0044999727949395	0.0090254315280856	-0.4985881041738949	0.618072	0.618072	chr2	43478126	0.2089609304430101	chr2:43478126:A:G
chr2:43478147	['T', 'C']	56057	13183.351776187845	59.053764782662256	-0.0040920509479486	0.0090285999458534	-0.4532320595097346	0.650383	0.650383	chr2	43478147	0.1868308190478776	chr2:43478147:T:C
chr2:43478863	['T', 'C']	56057	13176.230910615825	49.46745740872984	-0.0048228656049381	0.009030661140046	-0.5340545426459856	0.593306	0.593306	chr2	43478863	0.2267212596960612	chr2:43478863:T:C
chr2:43479105	['T', 'C']	56057	13186.586589087796	53.1856647045857	-0.0044339875560945	0.0090301885735041	-0.4910182683343468	0.623415	0.623415	chr2	43479105	0.205222752365794	chr2:43479105:T:C
chr2:43479180	['C', 'T']	56057	13180.881068350907	57.30902611409762	-0.0041714546576451	0.009029128011517	-0.4619997249262919	0.644083	0.644083	chr2	43479180	0.1910581635107951	chr2:43479180:C:T
chr2:43480246	['C', 'T']	56057	9835.701835762582	28.75798399661962	-0.0017767766486386	0.0102433040130613	-0.17345737726549	0.862293	0.862293	chr2	43480246	0.0643451394400277	chr2:43480246:C:T
chr2:43483305	['A', 'G']	56057	13389.149639594634	103.40396364610277	-0.0002852374709939	0.0089790706711379	-0.0317669257143498	0.974658	0.974658	chr2	43483305	0.011147748166648	chr2:43483305:A:G
chr2:43483668	['A', 'G']	56057	13373.771490265362	104.33518030196048	-0.0002494153015954	0.0089859029483721	-0.0277562870452089	0.977857	0.977857	chr2	43483668	0.0097246509912186	chr2:43483668:A:G
chr2:43483927	['T', 'C']	56057	22757.23864184089	362.6740925400143	0.0129178208934355	0.0072011727074564	1.793849615641043	0.0728426	0.0728426	chr2	43483927	1.1376145611541515	chr2:43483927:T:C
chr2:43485024	['T', 'G']	56057	11604.72629775692	52.91733661123733	-0.0022018560151312	0.0095240918359801	-0.2311880285333959	0.81717	0.81717	chr2	43485024	0.0876875855951601	chr2:43485024:T:G
chr2:43485646	['G', 'T']	56057	11407.05235359195	35.2140867295772	-0.0034710293561872	0.0095898745305062	-0.3619473169482677	0.717393	0.717393	chr2	43485646	0.1442428652906698	chr2:43485646:G:T
chr2:43485985	['C', 'G']	56057	1361.16997323818	13.169105467354296	-0.0096006389247918	0.026402533844874	-0.3636256649153299	0.716139	0.716139	chr2	43485985	0.1450026745160224	chr2:43485985:C:G
chr2:43486669	['A', 'C']	56057	11599.620776394191	63.66423034562625	-0.0011919476733175	0.0095190302430885	-0.1252173428257503	0.900352	0.900352	chr2	43486669	0.0455876663712078	chr2:43486669:A:C
chr2:43487589	['C', 'T']	56057	22497.61201113331	347.73543034460965	0.0122305663517625	0.0072302753981631	1.6915768318962876	0.0907322	0.0907322	chr2	43487589	1.0422385585785057	chr2:43487589:C:T
chr2:43487967	['G', 'A']	56057	27431.425441570027	213.02419288234435	0.0081888826311636	0.0067959381058653	1.204967217711436	0.228221	0.228221	chr2	43487967	0.6416443960067378	chr2:43487967:G:A
chr2:43488281	['C', 'T']	56057	2048.1461473962145	46.924882758325545	0.0057122797021385	0.0216350790655068	0.2640286030313468	0.791759	0.791759	chr2	43488281	0.1014069912612325	chr2:43488281:C:T
chr2:43489124	['T', 'C']	56057	1875.167255405695	25.02200502006737	-0.0049102925499111	0.022543847681901	-0.2178107579148217	0.827577	0.827577	chr2	43489124	0.0821915877403367	chr2:43489124:T:C
chr2:43490511	['T', 'C']	56057	65041.24377709974	755.0543553776539	0.0169430054204352	0.0059602060018917	2.8426878894886367	0.0044751	0.0044751	chr2	43490511	2.3491972555518785	chr2:43490511:T:C
chr2:43490524	['A', 'C']	56057	1807.096710315053	24.91501130897493	-0.0051020526909935	0.0229927665798461	-0.2218981640715493	0.824394	0.824394	chr2	43490524	0.0838651777084165	chr2:43490524:A:C
chr2:43491454	['T', 'C']	56057	27782.94743509679	234.79515452512229	0.0084473428058412	0.0067601731316494	1.249574920839353	0.21146	0.21146	chr2	43491454	0.6747717721291503	chr2:43491454:T:C
chr2:43491845	['G', 'A']	56057	1540.054946035144	38.24145360883124	0.0078231080112455	0.0249604613106383	0.31342000910501	0.753963	0.753963	chr2	43491845	0.1226499661860703	chr2:43491845:G:A
chr2:43494369	['C', 'T']	56057	62647.940605541575	718.8937452593835	0.0165827835552177	0.005916132841379	2.8029768769276595	0.00506507	0.00506507	chr2	43494369	2.2954145482496706	chr2:43494369:C:T
chr2:43494815	['G', 'A']	56057	12816.371786408805	77.1491705694039	-0.0018458782690317	0.0091408360417657	-0.2019375755781714	0.839966	0.839966	chr2	43494815	0.0757382928800573	chr2:43494815:G:A
chr2:43495843	['C', 'A']	56057	10826.5794055732	28.66990619815667	-0.0021759517773606	0.0098113643508608	-0.2217787149215128	0.824487	0.824487	chr2	43495843	0.0838161876516934	chr2:43495843:C:A
chr2:43496144	['C', 'G']	56057	9835.701835762582	24.284810263067545	-0.0020089651540661	0.0102459265479585	-0.1960745223638628	0.844553	0.844553	chr2	43496144	0.0733730910482244	chr2:43496144:C:G
chr2:43496309	['G', 'A']	56057	1285.2063409934344	28.449531107516005	0.003631387439813	0.0270896791363014	0.1340505888438815	0.893363	0.893363	chr2	43496309	0.0489720384643423	chr2:43496309:G:A
chr2:43496838	['T', 'C']	56057	22807.102833589102	324.6636178932035	0.0109327597843227	0.0071951630687976	1.5194596258329918	0.128652	0.128652	chr2	43496838	0.8905834579401305	chr2:43496838:T:C
chr2:43497505	['A', 'G']	56057	42101.01663068112	408.3494682489384	0.0096337186202917	0.0060663872784619	1.5880487311608462	0.112281	0.112281	chr2	43497505	0.9496937280954189	chr2:43497505:A:G
chr2:43497543	['G', 'A']	56057	11420.833624750212	59.26561832623855	-0.0009558046305854	0.0095863712781328	-0.0997045287371379	0.920579	0.920579	chr2	43497543	0.0359389363377025	chr2:43497543:G:A
chr2:43497771	['G', 'C']	56057	22421.599700230177	322.87496422969946	0.0111434071488377	0.007241147572728	1.5389007110981272	0.123834	0.123834	chr2	43497771	0.90716009857024	chr2:43497771:G:C
chr2:43498082	['A', 'G']	56057	40491.279496788	381.8356854908338	0.0098718671992094	0.0061104558587785	1.6155696771832564	0.106193	0.106193	chr2	43498082	0.9739041100113112	chr2:43498082:A:G
chr2:43498485	['T', 'C']	56057	10871.163583165331	34.357088478002346	-0.0016542088889249	0.0097940316971611	-0.1688996870823351	0.865876	0.865876	chr2	43498485	0.0625442977882145	chr2:43498485:T:C
chr2:43499189	['T', 'C']	56057	11555.061305689873	65.34116539480573	-0.0005661917985956	0.009538738736701	-0.0593570926119588	0.952668	0.952668	chr2	43499189	0.0210584224352106	chr2:43499189:T:C
chr2:43499488	['T', 'C']	56057	11552.266887913496	55.14362077950888	-0.0015408410340312	0.0095416578312625	-0.1614856727499537	0.871711	0.871711	chr2	43499488	0.0596274736780273	chr2:43499488:T:C
chr2:43501330	['AAAAAAAAAAG', 'A']	56057	1933.5211553670445	48.493439031989446	0.0096224911671821	0.0223712365825965	0.4301278175506767	0.667104	0.667104	chr2	43501330	0.1758064552809807	chr2:43501330:AAAAAAAAAAG:A
chr2:43501969	['T', 'A']	56057	11566.95222458194	61.77303740157524	-0.0010284051602722	0.0095397658770259	-0.1078019286352569	0.914153	0.914153	chr2	43501969	0.0389811111645667	chr2:43501969:T:A
chr2:43502081	['A', 'G']	56057	1871.133516493319	19.326189550695783	-0.0071425516143216	0.0225414758581559	-0.3168626428574055	0.751349	0.751349	chr2	43502081	0.1241582872740642	chr2:43502081:A:G
chr2:43503068	['G', 'C']	56057	1566.139691714836	10.594708337092069	-0.0114492516394958	0.0245064005355487	-0.4671943406330774	0.640363	0.640363	chr2	43503068	0.1935737694448829	chr2:43503068:G:C
chr2:43503072	['A', 'C']	56057	1569.167954184582	11.916981458418588	-0.0106350254885562	0.0244844490252606	-0.4343583748845663	0.66403	0.66403	chr2	43503072	0.1778122993365911	chr2:43503072:A:C
chr2:43504769	['A', 'G']	56057	11522.522102257522	60.378455814174345	-0.001226906297735	0.0095529339505484	-0.1284324066392787	0.897807	0.897807	chr2	43504769	0.046817012824406	chr2:43504769:A:G
chr2:43505095	['C', 'T']	56057	11539.23508947209	64.86307341983655	-0.0009287453179758	0.0095473098123555	-0.097278221428815	0.922506	0.922506	chr2	43505095	0.0350308004985308	chr2:43505095:C:T
chr2:43505349	['T', 'C']	56057	11558.09276970844	58.337709225313446	-0.0013641192846535	0.0095400014974331	-0.1429894203916603	0.886299	0.886299	chr2	43505349	0.0524197407043956	chr2:43505349:T:C
chr2:43505684	['T', 'C']	56057	11553.824434017806	61.78004198218328	-0.0010899146627318	0.009538877945858	-0.1142602587975413	0.909032	0.909032	chr2	43505684	0.0414208283525017	chr2:43505684:T:C
chr2:43505819	['C', 'T']	56057	25921.473779062508	261.9086244112832	0.0112840198363196	0.0069211841901127	1.630359708160837	0.103031	0.103031	chr2	43505819	0.9870320849711328	chr2:43505819:C:T
chr2:43505889	['G', 'T']	56057	11376.826559377674	57.55077573721444	-0.0009812155305404	0.0096030043104674	-0.102177974602272	0.918616	0.918616	chr2	43505889	0.0368659945253286	chr2:43505889:G:T
chr2:43507708	['C', 'T']	56057	11364.432759389774	47.027451075095655	-0.0022255984651911	0.0096047085455554	-0.2317195211739203	0.816757	0.816757	chr2	43507708	0.0879071347241554	chr2:43507708:C:T
chr2:43508214	['T', 'C']	56057	11554.236695152627	63.540769004387926	-0.0009198960650109	0.0095405301479799	-0.0964198058957713	0.923188	0.923188	chr2	43508214	0.0347098493006201	chr2:43508214:T:C
chr2:43509032	['T', 'C']	56057	11562.856426634313	63.77595684395101	-0.0008667893108496	0.0095377032488929	-0.0908802977226446	0.927588	0.927588	chr2	43509032	0.032644878368993	chr2:43509032:T:C
chr2:43509830	['T', 'C']	56057	11545.265514042036	57.887391547561535	-0.0014406930661659	0.0095452911194546	-0.1509323338739836	0.88003	0.88003	chr2	43509830	0.0555025226084907	chr2:43509830:T:C
chr2:43509924	['C', 'T']	56057	22954.32326386411	305.56069502022604	0.0098907836047934	0.007173164595967	1.378859145425769	0.167944	0.167944	chr2	43509924	0.7748355072342724	chr2:43509924:C:T
chr2:43511034	['T', 'C']	56057	74507.58279351145	687.4468739322488	0.0135050714393443	0.0062743387990934	2.1524294227298832	0.0313678	0.0313678	chr2	43511034	1.503515939745509	chr2:43511034:T:C
chr2:43511256	['C', 'T']	56057	1571.0560520916956	10.233926871446522	-0.0123142517192529	0.0244864691591969	-0.502900260515013	0.615036	0.615036	chr2	43511256	0.2110994628526022	chr2:43511256:C:T
chr2:43511982	['C', 'T']	56057	11538.61751168516	54.22148963220266	-0.0017402431407847	0.0095468436319093	-0.1822846595044417	0.85536	0.85536	chr2	43511982	0.0678510629235567	chr2:43511982:C:T
chr2:43512598	['A', 'G']	56057	11567.650841228213	48.36331642442356	-0.0021765658460228	0.0095364230393948	-0.2282371322068483	0.819463	0.819463	chr2	43512598	0.0864706507067737	chr2:43512598:A:G
chr2:43512748	['T', 'C']	56057	13187.235246895962	72.46348127172193	-0.002803125374226	0.0090284553555028	-0.310476738694575	0.7562	0.7562	chr2	43512748	0.1213633269734831	chr2:43512748:T:C
chr2:43513207	['G', 'A']	56057	2257.0402633081203	-95.51610197371409	-0.0512129552545913	0.0204606237751303	-2.5030006815745294	0.0123174	0.0123174	chr2	43513207	1.909480954900383	chr2:43513207:G:A
chr2:43513272	['C', 'T']	56057	7531.403057765725	-19.70644282903764	-0.0079962437870512	0.011593639339319	-0.6897095513341117	0.49038	0.49038	chr2	43513272	0.309467250697556	chr2:43513272:C:T
chr2:43513628	['G', 'T']	56057	13123.106926206114	193.03746312628687	0.0130836051633431	0.0089772668066559	1.4574152072257291	0.145007	0.145007	chr2	43513628	0.8386110323305775	chr2:43513628:G:T
chr2:43513966	['A', 'G']	56057	11627.394768856466	72.83173465582391	0.0001100050950905	0.0095256145534471	0.0115483462482504	0.990786	0.990786	chr2	43513966	0.0040201387088319	chr2:43513966:A:G
chr2:43514301	['A', 'G']	56057	27386.481099783763	261.65208468986486	0.0106113357624105	0.0070064827048233	1.5145025270818953	0.129904	0.129904	chr2	43514301	0.8863774759386598	chr2:43514301:A:G
chr2:43515784	['T', 'C']	56057	11446.67554738664	51.31496878359568	-0.0010968304156249	0.009574671805041	-0.1145554059667608	0.908798	0.908798	chr2	43515784	0.0415326373878093	chr2:43515784:T:C
chr2:43515873	['T', 'C']	56057	19181.15910348151	327.0667704193883	0.0153216868516449	0.0076825501355435	1.9943490873894416	0.0461188	0.0461188	chr2	43515873	1.3361220014675026	chr2:43515873:T:C
chr2:43516109	['G', 'A']	56057	12827.915347974238	58.427084239644245	-0.0034357525869893	0.0091348924825538	-0.3761130843686583	0.706834	0.706834	chr2	43516109	0.1506825683089591	chr2:43516109:G:A
chr2:43516352	['C', 'T']	56057	11125.992382073788	53.54702359127572	-0.00099648636291	0.0096879656913019	-0.1028581638975776	0.918076	0.918076	chr2	43516352	0.037121365624005	chr2:43516352:C:T
chr2:43516911	['G', 'A']	56057	11210.999964318844	49.63884682632998	-0.0013435868605659	0.0096609541041086	-0.1390739305959987	0.889392	0.889392	chr2	43516911	0.0509067813088077	chr2:43516911:G:A
chr2:43517322	['T', 'C']	56057	13431.958450038355	155.82611141303934	0.0079848929610705	0.0089053420202595	0.8966407963787327	0.369914	0.369914	chr2	43517322	0.4318992317889879	chr2:43517322:T:C
chr2:43518720	['T', 'G']	56057	1599.0570511105166	-0.9601521662526592	-0.0173464194688431	0.0242792403193941	-0.7144547869146849	0.474949	0.474949	chr2	43518720	0.323353022391375	chr2:43518720:T:G
chr2:43518923	['T', 'C']	56057	11275.637815936025	55.12965801964161	-0.0008817718171612	0.0096359824356011	-0.0915082424707884	0.927089	0.927089	chr2	43518923	0.0328785718387441	chr2:43518923:T:C
chr2:43521228	['ACAAGAAGGCAGGCAGG', 'A']	56057	11169.575378409245	42.672437429481256	-0.0020296120685526	0.0096765351926241	-0.2097457435074151	0.833867	0.833867	chr2	43521228	0.0789032128781358	chr2:43521228:ACAAGAAGGCAGGCAGG:A
chr2:43522297	['T', 'G']	56057	12174.954699543248	81.82203050206482	0.0007638168843874	0.0093235875341162	0.0819230668015402	0.934708	0.934708	chr2	43522297	0.0293240402449259	chr2:43522297:T:G
chr2:43523085	['G', 'C']	56057	11166.996039391994	51.48471543360429	-0.0011706306914706	0.009674806250244	-0.1209978433874179	0.903693	0.903693	chr2	43523085	0.0439790817484779	chr2:43523085:G:C
chr2:43523126	['A', 'G']	56057	41809.695953179646	399.9310548958885	0.0088547897959983	0.0060644785348166	1.4601073686982864	0.144266	0.144266	chr2	43523126	0.8408360095318951	chr2:43523126:A:G
chr2:43524341	['T', 'C']	56057	12182.521266726138	85.05641358733345	0.0009644959682422	0.0093211125687624	0.1034743396914378	0.917587	0.917587	chr2	43524341	0.0373527479710634	chr2:43524341:T:C
chr2:43525247	['A', 'G']	56057	1595.113820848126	0.4704560024364326	-0.0178173918293821	0.0243105771358643	-0.7329069865271514	0.463618	0.463618	chr2	43525247	0.3338397108686688	chr2:43525247:A:G
chr2:43526607	['A', 'C']	56057	11175.794283471309	45.92722888020461	-0.00156027986733	0.0096735400985696	-0.1612935751990851	0.871863	0.871863	chr2	43526607	0.059551752473861	chr2:43526607:A:C
chr2:43526767	['A', 'G']	56057	27211.796031618585	287.8164674221967	0.0116112489866636	0.0067984165446929	1.7079343271085363	0.0876541	0.0876541	chr2	43526767	1.057227765072395	chr2:43526767:A:G
chr2:43526774	['A', 'C']	56057	11385.843566547112	63.24640668410291	-0.0003619525780496	0.0095999175193117	-0.0377037174873159	0.969924	0.969924	chr2	43526774	0.0132622942633692	chr2:43526774:A:C
chr2:43526850	['C', 'T']	56057	6983.498314095588	-135.13287243581556	-0.0206725697733164	0.0119648772130044	-1.727771159310158	0.0840348	0.0840348	chr2	43526850	1.0755408291977395	chr2:43526850:C:T
chr2:43527516	['T', 'C']	56057	11175.794283471309	47.773669380915535	-0.0013016372160834	0.0096745479435164	-0.1345424327506444	0.892974	0.892974	chr2	43527516	0.0491611859277053	chr2:43527516:T:C
chr2:43527853	['C', 'T']	56057	22415.99878673257	323.34165905222585	0.0102373370750721	0.0072320223633335	1.4155566120723737	0.156911	0.156911	chr2	43527853	0.8043466098111094	chr2:43527853:C:T
chr2:43528250	['C', 'T']	56057	11097.065385508402	42.71014894500774	-0.0019811391057289	0.0097095896236698	-0.2040394272585299	0.838323	0.838323	chr2	43528250	0.0765886184934868	chr2:43528250:C:T
chr2:43528392	['A', 'C']	56057	11128.786736368826	46.378246843256335	-0.0015005892521253	0.0096915224097582	-0.1548352455558869	0.876952	0.876952	chr2	43528392	0.0570241771078796	chr2:43528392:A:C
chr2:43528893	['C', 'T']	56057	11083.384014272971	44.09886273329235	-0.0018399712200314	0.0097091348764818	-0.1895092861968978	0.849694	0.849694	chr2	43528893	0.0707374484482308	chr2:43528893:C:T
chr2:43529791	['T', 'C']	56057	1592.113606765026	1.0314523665449915	-0.0176775248024696	0.0243304772134386	-0.7265589017179509	0.467499	0.467499	chr2	43529791	0.3302193137646108	chr2:43529791:T:C
chr2:43530154	['A', 'T']	56057	11289.020770136678	23.65812824327484	-0.0035187218717898	0.0096221459781856	-0.3656899281893195	0.714598	0.714598	chr2	43530154	0.1459382036250136	chr2:43530154:A:T
chr2:43530866	['TG', 'T']	56057	11088.989081567111	48.180467655077294	-0.0015545003219904	0.0097059982349191	-0.1601587270434265	0.872757	0.872757	chr2	43530866	0.059106659214807	chr2:43530866:TG:T
chr2:43530883	['T', 'C']	56057	1630.1163184842917	-4.906857471818555	-0.0205480446103892	0.0240548982310497	-0.8542145725591198	0.39299	0.39299	chr2	43530883	0.4056185005153461	chr2:43530883:T:C
chr2:43531060	['A', 'G']	56057	11138.79481918898	45.48140707955284	-0.0016194389504464	0.0096850586169019	-0.1672100308840942	0.867205	0.867205	chr2	43531060	0.0618782268087446	chr2:43531060:A:G
chr2:43531486	['A', 'T']	56057	11147.789787325148	54.52570386941416	-0.0009020619868349	0.0096850869822894	-0.0931392757219971	0.925793	0.925793	chr2	43531486	0.0334861072784904	chr2:43531486:A:T
chr2:43532242	['G', 'A']	56057	11099.940350188304	39.37948610029122	-0.0026057641037266	0.0097066655491664	-0.2684510031305652	0.788353	0.788353	chr2	43532242	0.1032792753731798	chr2:43532242:G:A
chr2:43532570	['C', 'G']	56057	11089.780473879531	48.84149526590966	-0.0015967960391818	0.0097058939678968	-0.1645181829168334	0.869324	0.869324	chr2	43532570	0.0608183303556276	chr2:43532570:C:G
chr2:43533233	['G', 'T']	56057	1581.0846148356943	-2.6732489757872417	-0.0191235203426491	0.02441126260006	-0.7833892353688456	0.433402	0.433402	chr2	43533233	0.363109088893082	chr2:43533233:G:T
chr2:43533729	['A', 'G']	56057	11385.859131303756	69.29140805732641	-0.0002143797225	0.0096008511971202	-0.0223292412410617	0.982185	0.982185	chr2	43533729	0.0078067027303491	chr2:43533729:A:G
chr2:43533827	['C', 'T']	56057	1577.0844007564133	-6.687667612014208	-0.021957683000755	0.0244405785431376	-0.898410934176524	0.36897	0.36897	chr2	43533827	0.4330089437707857	chr2:43533827:C:T
chr2:43534160	['A', 'G']	56057	11284.448214923244	70.63438892813652	0.0001512447068401	0.0096377676143915	0.0156929190338938	0.987479	0.987479	chr2	43534160	0.0054721314291937	chr2:43534160:A:G
chr2:43534513	['C', 'T']	56057	11077.976198547649	43.310536704988046	-0.0020812150660311	0.0097096122231742	-0.2143458480312801	0.830278	0.830278	chr2	43534513	0.080776469489954	chr2:43534513:C:T
chr2:43534919	['A', 'G']	56057	41577.35055943183	387.6014293579028	0.0089321201842277	0.0060711686645484	1.471235717166831	0.141233	0.141233	chr2	43534919	0.85006381572456	chr2:43534919:A:G
chr2:43535056	['A', 'G']	56057	27398.176929841724	275.9175333774429	0.0112160445044372	0.0068079434897358	1.647493772729949	0.0994622	0.0994622	chr2	43535056	1.0023419388571284	chr2:43535056:A:G
chr2:43535848	['C', 'G']	56057	11108.728569388417	44.86165854036375	-0.0019325340442792	0.0096978375995003	-0.1992747377393551	0.842049	0.842049	chr2	43535848	0.0746626355663452	chr2:43535848:C:G
chr2:43536027	['T', 'C']	56057	14240.637309676382	102.81046308028428	-0.0007450409087976	0.0087546556324733	-0.0851022518845984	0.93218	0.93218	chr2	43536027	0.0305002191279725	chr2:43536027:T:C
chr2:43536092	['G', 'A']	56057	11096.96938010778	42.67884797578653	-0.001768890771617	0.0097027627912481	-0.1823079477128537	0.855342	0.855342	chr2	43536092	0.0678602022133624	chr2:43536092:G:A
chr2:43537045	['T', 'C']	56057	10855.355539696702	21.02027908230892	-0.003017765032762	0.0097967616687713	-0.3080369957739829	0.758055	0.758055	chr2	43537045	0.1202992833785494	chr2:43537045:T:C
chr2:43537686	['A', 'G']	56057	11427.630858712912	58.95505546521971	-0.0009167986317559	0.0095816655966157	-0.095682595318269	0.923773	0.923773	chr2	43537686	0.03443473544558	chr2:43537686:A:G
chr2:43537689	['G', 'A']	56057	2013.251400535236	4.397598377937683	-0.0193973923735475	0.0217812261066272	-0.8905555765589174	0.373171	0.373171	chr2	43537689	0.4280921136643861	chr2:43537689:G:A
chr2:43537958	['T', 'G']	56057	1597.2310531674727	6.50412669521666	-0.0141847209018851	0.0245237362149392	-0.5784078240592117	0.562991	0.562991	chr2	43537958	0.2494985477447086	chr2:43537958:T:G
chr2:43538971	['T', 'C']	56057	41634.16982478679	393.8700350175156	0.0091583960847786	0.0060703012260085	1.5087218481908156	0.131376	0.131376	chr2	43538971	0.8814839652142892	chr2:43538971:T:C
chr2:43539833	['A', 'T']	56057	1610.057443582196	-5.763135462046528	-0.0212229400793481	0.0242084511749939	-0.8766748407791705	0.380667	0.380667	chr2	43539833	0.4194547705171084	chr2:43539833:A:T
chr2:43539900	['G', 'A']	56057	61987.79859029266	690.0153441947698	0.0151132220194998	0.0059051303941805	2.559337560842678	0.0104898	0.0104898	chr2	43539900	1.9792327920470911	chr2:43539900:G:A
chr2:43540050	['T', 'C']	56057	13381.10316893869	110.48589060847372	0.0055225801638202	0.008933719488319	0.618172550754602	0.536464	0.536464	chr2	43540050	0.270459416523613	chr2:43540050:T:C
chr2:43542257	['C', 'T']	56057	61015.38822059608	725.8372748442205	0.0165733091899713	0.0058948560816889	2.8114866521428024	0.00493303	0.00493303	chr2	43542257	2.3068862433874755	chr2:43542257:C:T
chr2:43544982	['C', 'T']	56057	61664.00162537726	763.3125041664977	0.0175250807011435	0.0059022711349298	2.969209699200257	0.00298693	0.00298693	chr2	43544982	2.524774955156152	chr2:43544982:C:T
chr2:43545090	['T', 'C']	56057	36377.97892463908	423.3101888037474	0.0092057544050584	0.0061882074624475	1.487628600191984	0.136854	0.136854	chr2	43545090	0.8637425044099405	chr2:43545090:T:C
chr2:43545160	['A', 'G']	56057	36376.71232729997	424.0905080839282	0.0092470500258914	0.0061876074056423	1.4944467901210596	0.135065	0.135065	chr2	43545160	0.8694571770783277	chr2:43545160:A:G
chr2:43545252	['A', 'G']	56057	36288.61120872048	426.4967753211617	0.009369685303046	0.0061957125497459	1.5122853469743656	0.130467	0.130467	chr2	43545252	0.8844993238066553	chr2:43545252:A:G
chr2:43546772	['A', 'G']	56057	63670.12363921902	801.2086116512633	0.0187596158625526	0.0059386201016035	3.1589183247278307	0.0015844	0.0015844	chr2	43546772	2.8001351662677445	chr2:43546772:A:G
chr2:43547764	['T', 'C']	56057	36633.33753926326	454.6936134395322	0.0101725230176993	0.0061785124215336	1.646435634287231	0.0996797	0.0996797	chr2	43547764	1.0013932777529295	chr2:43547764:T:C
chr2:43548068	['A', 'G']	56057	36373.11464320138	435.0355390453172	0.0096901214014477	0.0061891858777851	1.5656536405262065	0.117435	0.117435	chr2	43548068	0.9302024478796052	chr2:43548068:A:G
chr2:43548170	['C', 'A']	56057	7294.780788924372	90.7238022225723	0.0115384292447966	0.0117357945193384	0.9831826235354908	0.325522	0.325522	chr2	43548170	0.4874196548508405	chr2:43548170:C:A
chr2:43548544	['T', 'A']	56057	36302.82845061376	443.0611334360936	0.0100499591699378	0.006190908356043	1.6233416151489155	0.104522	0.104522	chr2	43548544	0.9807922887585884	chr2:43548544:T:A
chr2:43549714	['T', 'C']	56057	22744.2745521376	367.5435707893499	0.0126278880261689	0.0072001691475966	1.7538321346775505	0.0794647	0.0794647	chr2	43549714	1.0998257518442092	chr2:43549714:T:C
chr2:43549965	['AC', 'A']	56057	11161.592891933844	3.9742586963838535	-0.0046340634840543	0.0096708654981046	-0.4791777411197144	0.631814	0.631814	chr2	43549965	0.1994107550446983	chr2:43549965:AC:A
chr2:43550515	['T', 'A']	56057	34335.80025338591	389.8160460723667	0.0076349170217387	0.0062902266304277	1.2137745538143896	0.224839	0.224839	chr2	43550515	0.6481283549546544	chr2:43550515:T:A
chr2:43550825	['C', 'T']	56057	7334.046655604915	102.7454715408482	0.0126134826830216	0.0117097821281336	1.0771748393778222	0.281407	0.281407	chr2	43550825	0.5506651036903198	chr2:43550825:C:T
chr2:43551331	['A', 'C']	56057	11225.002426534871	16.99581312152486	-0.0034273068553496	0.0096473899993764	-0.355257417350302	0.722398	0.722398	chr2	43551331	0.1412234650618903	chr2:43551331:A:C
chr2:43552526	['T', 'C']	56057	36295.7121801506	450.1283215756577	0.0104289805356276	0.0061924172900333	1.6841533842386534	0.0921576	0.0921576	chr2	43552526	1.035468843820261	chr2:43552526:T:C
chr2:43553322	['T', 'C']	56057	36571.82885181551	472.0942128735202	0.0109945279465035	0.006180659883697	1.7788598876803057	0.0752682	0.0752682	chr2	43553322	1.123388469769031	chr2:43553322:T:C
chr2:43553803	['T', 'C']	56057	36335.77832099205	448.28626775097166	0.0103117302972792	0.0061906709112761	1.6656886539545726	0.095781	0.095781	chr2	43553803	1.0187206330251424	chr2:43553803:T:C
chr2:43554221	['C', 'T']	56057	34262.72333440388	372.2958222683709	0.00696283757501	0.0062920918644121	1.1066013855251595	0.268471	0.268471	chr2	43554221	0.5711026195367765	chr2:43554221:C:T
chr2:43555729	['C', 'T']	56057	35169.802659052395	420.6602557778097	0.0076867484901155	0.0062572899732256	1.228446903213115	0.219284	0.219284	chr2	43555729	0.6589930553503374	chr2:43555729:C:T
chr2:43556002	['A', 'G']	56057	37476.35394140527	475.25078418525663	0.0107987262907817	0.006146018552022	1.7570279359519445	0.0789185	0.0789185	chr2	43556002	1.102821177954993	chr2:43556002:A:G
chr2:43556155	['A', 'T']	56057	35354.41480820695	402.2029561142724	0.0077229833339169	0.0062449086757347	1.2366847515201278	0.216209	0.216209	chr2	43556155	0.6651262318952685	chr2:43556155:A:T
chr2:43557064	['T', 'C']	56057	37454.690458771256	476.4564059181709	0.0108510815614044	0.0061473947098715	1.765151267085494	0.0775438	0.0775438	chr2	43557064	1.1104529203962064	chr2:43557064:T:C
chr2:43558663	['A', 'G']	56057	36757.24569573052	452.8891400738844	0.0102770477209023	0.0061702820908841	1.6655717793008782	0.0958043	0.0958043	chr2	43558663	1.0186149979740375	chr2:43558663:A:G
chr2:43559446	['C', 'T']	56057	5080.181250557489	132.70627829719916	0.0249902868650084	0.0138853081035574	1.7997646633858868	0.0719032	0.0719032	chr2	43559446	1.143251781224671	chr2:43559446:C:T
chr2:43559679	['G', 'A']	56057	7746.829173431339	116.47412047861437	0.013282034276439	0.0114279446059439	1.1622417446380326	0.245142	0.245142	chr2	43559679	0.6105822750163994	chr2:43559679:G:A
chr2:43559968	['T', 'C']	56057	12139.248278077152	79.23832401134312	0.0041313635765712	0.0093251772766232	0.4430332479499245	0.657743	0.657743	chr2	43559968	0.1819437651769613	chr2:43559968:T:C
chr2:43560437	['G', 'A']	56057	34422.59689880983	385.71794633956273	0.0074366329785201	0.0062815934471711	1.1838768365165744	0.236467	0.236467	chr2	43560437	0.6262294583844492	chr2:43560437:G:A
chr2:43560619	['G', 'C']	56057	34313.56966971789	364.9437105677121	0.0069711906692337	0.0062843887893962	1.1092869812568489	0.267311	0.267311	chr2	43560619	0.572983169410292	chr2:43560619:G:C
chr2:43560860	['C', 'T']	56057	34390.447553071834	377.460439334246	0.0074543125132117	0.0062814729238441	1.1867141040942195	0.235345	0.235345	chr2	43560860	0.6282950240218234	chr2:43560860:C:T
chr2:43562092	['T', 'C']	56057	72699.18751895527	785.529492575251	0.0174052196444062	0.0061929855645176	2.81047314951426	0.00494859	0.00494859	chr2	43562092	2.305518526813962	chr2:43562092:T:C
chr2:43563120	['T', 'C']	56057	37447.02835677065	473.00654257258674	0.010824731886286	0.006145152697711	1.7615073894450228	0.078158	0.078158	chr2	43563120	1.1070265623915985	chr2:43563120:T:C
chr2:43563208	['A', 'T']	56057	37311.324769398205	467.1730716586872	0.0098377882842447	0.0061516240973724	1.5992180485226364	0.109778	0.109778	chr2	43563208	0.9594846857139592	chr2:43563208:A:T
chr2:43564424	['T', 'C']	56057	37979.42011454264	489.8691995760737	0.0100239575633773	0.0061359019710012	1.6336567322540911	0.102337	0.102337	chr2	43564424	0.989967318481182	chr2:43564424:T:C
chr2:43564627	['A', 'G']	56057	36066.57356430522	406.39392779856007	0.0085548398104038	0.0061973988800352	1.3803919960619468	0.167471	0.167471	chr2	43564627	0.7760603864204175	chr2:43564627:A:G
chr2:43565407	['G', 'A']	56057	5493.626026419133	131.89090004992087	0.0224022452613793	0.0133678236189429	1.675833396667067	0.0937764	0.0937764	chr2	43565407	1.027906443490371	chr2:43565407:G:A
chr2:43565980	['C', 'T']	56057	33356.44639988578	355.86221380006583	0.0065963706012961	0.0063343474181958	1.0413654581603131	0.29771	0.29771	chr2	43565980	0.5262065772717199	chr2:43565980:C:T
chr2:43567937	['T', 'A']	56057	35995.27390660409	420.6660181674106	0.0090678133400261	0.0062135350749409	1.459364633925784	0.14447	0.14447	chr2	43567937	0.8402223272127516	chr2:43567937:T:A
chr2:43568996	['T', 'A']	56057	12132.164255000263	63.567209487748784	0.002689523588506	0.0093289784883723	0.2882977586300843	0.77312	0.77312	chr2	43568996	0.1117530917309997	chr2:43568996:T:A
chr2:43570480	['C', 'T']	56057	22050.11357147956	330.937769358889	0.0116489816443613	0.0072793219849692	1.600283881989942	0.109541	0.109541	chr2	43570480	0.9604232987139748	chr2:43570480:C:T
chr2:43570571	['G', 'A']	56057	33609.595171823144	357.03991581110216	0.0069883547417112	0.0063210819736583	1.1055630619621275	0.26892	0.26892	chr2	43570571	0.570376897417314	chr2:43570571:G:A
chr2:43571653	['G', 'A']	56057	33516.76229054767	345.3561536250398	0.0065890476362261	0.0063289498503092	1.0410965155466063	0.297835	0.297835	chr2	43571653	0.5260242675855161	chr2:43571653:G:A
chr2:43571931	['C', 'T']	56057	71896.39070389864	764.5892615363524	0.0165212590400684	0.006162481253397	2.680942685377137	0.00734366	0.00734366	chr2	43571931	2.1340874384982644	chr2:43571931:C:T
chr2:43572636	['T', 'C']	56057	36071.58264779888	439.4106851940831	0.0099349914163358	0.0062019576479407	1.601912167142033	0.109181	0.109181	chr2	43572636	0.9618529322640472	chr2:43572636:T:C
chr2:43573750	['T', 'C']	56057	36377.08502399944	453.2506575242926	0.0100855277486163	0.0061863837354929	1.63027839523646	0.103048	0.103048	chr2	43573750	0.9869604327774684	chr2:43573750:T:C
chr2:43574573	['A', 'G']	56057	36007.065624665454	429.1009573159512	0.0096216164788299	0.0062029864917786	1.5511264600660168	0.120877	0.120877	chr2	43574573	0.9176563271238082	chr2:43574573:A:G
chr2:43575208	['T', 'A']	56057	36384.19245660049	462.7154177351732	0.0103986830642071	0.0061880293145178	1.6804514871658167	0.0928751	0.0928751	chr2	43575208	1.0321007056197955	chr2:43575208:T:A
chr2:43575241	['C', 'G']	56057	36722.86118297797	459.8160198435488	0.009544912804304	0.0061772636102631	1.54516844455946	0.122311	0.122311	chr2	43575241	0.9125344830743052	chr2:43575241:C:G
chr2:43575363	['T', 'C']	56057	23883.545901053745	255.0853318484701	0.0106465036460167	0.0071091424751696	1.4975791641821865	0.134248	0.134248	chr2	43575363	0.8720921756130161	chr2:43575363:T:C
chr2:43575700	['A', 'C']	56057	61296.52363019813	757.6250985855658	0.0167964939141239	0.0058881021002414	2.852615941125622	0.00433769	0.00433769	chr2	43575700	2.3627414887672145	chr2:43575700:A:C
chr2:43576089	['T', 'A']	56057	35949.162787376874	419.3957377778202	0.0090855387328873	0.0062082684239038	1.4634577812236835	0.143348	0.143348	chr2	43576089	0.8436083619782088	chr2:43576089:T:A
chr2:43576587	['G', 'A']	56057	13229.179975736815	76.55584500391672	0.0027295298210881	0.0089793838783854	0.3039774062515041	0.761146	0.761146	chr2	43576587	0.1185320305977186	chr2:43576587:G:A
chr2:43576673	['A', 'G']	56057	36416.39410431648	466.1321194122419	0.01055804566489	0.0061858186617496	1.7068146097098182	0.0878621	0.0878621	chr2	43576673	1.0561984208349506	chr2:43576673:A:G
chr2:43576758	['A', 'C']	56057	36246.99236259814	402.52087636044257	0.0083353333757451	0.0061901889254088	1.346539415223833	0.178134	0.178134	chr2	43576758	0.7492531799016147	chr2:43576758:A:C
chr2:43577090	['T', 'C']	56057	36612.45006334648	434.0101946990783	0.0091938032892298	0.0061734866483613	1.489240005349357	0.13643	0.13643	chr2	43577090	0.8650901208681218	chr2:43577090:T:C
chr2:43577794	['A', 'C']	56057	13810.144409937886	105.37502224877112	0.0033576947962394	0.0088122650489073	0.381025170895847	0.703186	0.703186	chr2	43577794	0.1529297843837612	chr2:43577794:A:C
chr2:43578089	['C', 'T']	56057	14057.269185465451	147.8980296409233	0.0061477982879302	0.0087494467780324	0.7026499439216842	0.482277	0.482277	chr2	43578089	0.3167034492770899	chr2:43578089:C:T
chr2:43578238	['G', 'A']	56057	13187.646101404524	89.47869671948558	0.0040282710565871	0.0089905125333287	0.4480579991022727	0.654113	0.654113	chr2	43578238	0.1843472195086689	chr2:43578238:G:A
chr2:43578600	['C', 'T']	56057	14055.253657318204	145.6959946451401	0.0060335531296794	0.0087485389075545	0.6896640905910951	0.490408	0.490408	chr2	43578600	0.3094424538087348	chr2:43578600:C:T
chr2:43578954	['C', 'G']	56057	36111.50934879573	386.8133790645468	0.0078567409621811	0.0061930091878726	1.2686467472979712	0.204572	0.204572	chr2	43578954	0.6891538089310364	chr2:43578954:C:G
chr2:43579033	['C', 'T']	56057	22219.54923897721	276.5818357674865	0.0084205173835928	0.0072533452364349	1.1609150135712545	0.245681	0.245681	chr2	43579033	0.6096284288443833	chr2:43579033:C:T
chr2:43579214	['C', 'T']	56057	13531.206915007497	93.21612097886474	0.0027782189916038	0.0088883091978314	0.3125700208855974	0.754609	0.754609	chr2	43579214	0.1222780194013519	chr2:43579214:C:T
chr2:43579951	['T', 'C']	56057	14095.53770234335	138.6640583734768	0.005224389398499	0.0087424336080541	0.5975898282700045	0.550116	0.550116	chr2	43579951	0.2595457235093166	chr2:43579951:T:C
chr2:43580407	['AAC', 'A']	56057	22845.667891807017	285.9672158931517	0.0129226162647803	0.007229418959653	1.7875041323376988	0.0738614	0.0738614	chr2	43580407	1.1315824648069956	chr2:43580407:AAC:A
chr2:43580422	['T', 'C']	56057	13218.082467416536	73.42677157907087	0.0024094887224473	0.0089854393833937	0.2681548024129323	0.788581	0.788581	chr2	43580422	0.1031536909890979	chr2:43580422:T:C
chr2:43580496	['CCTTTT', 'C']	56057	13217.41471160193	81.20391836235393	0.0032051401163198	0.0089814441200526	0.3568624458915043	0.721196	0.721196	chr2	43580496	0.1419466906888828	chr2:43580496:CCTTTT:C
chr2:43580711	['T', 'C']	56057	13987.403258437089	134.89947289201578	0.0050061418485346	0.0087807457366601	0.5701271849421358	0.568594	0.568594	chr2	43580711	0.2451977274465612	chr2:43580711:T:C
chr2:43580895	['C', 'A']	56057	14028.524955771169	139.69825600956057	0.0055156119795875	0.0087631460333458	0.6294100267871099	0.529083	0.529083	chr2	43580895	0.276476192587775	chr2:43580895:C:A
chr2:43580926	['C', 'T']	56057	71798.45866795158	743.5583857603505	0.0158504437002262	0.0061623661655903	2.572135974121854	0.0101099	0.0101099	chr2	43580926	1.9952531401224487	chr2:43580926:C:T
chr2:43581351	['A', 'G']	56057	14157.84990538755	144.57987189333292	0.0057277717115336	0.0087223643108936	0.6566765050595319	0.511392	0.511392	chr2	43581351	0.2912460701756019	chr2:43581351:A:G
chr2:43582208	['G', 'C']	56057	9739.942559539782	186.11021569012664	0.0196528651186333	0.0103045938956594	1.907194530675451	0.0565005	0.0565005	chr2	43582208	1.247947708883568	chr2:43582208:G:C
chr2:43582374	['G', 'A']	56057	22040.848095612408	274.8191862608219	0.0081947099052023	0.0072867385347623	1.124606003921845	0.260761	0.260761	chr2	43582374	0.5837573621400223	chr2:43582374:G:A
chr2:43583425	['C', 'T']	56057	13833.97427251155	134.63186848648624	0.0055599193789721	0.0088059586920878	0.6313814967094595	0.527794	0.527794	chr2	43583425	0.2775355511786873	chr2:43583425:C:T
chr2:43583507	['T', 'C']	56057	14128.512229933453	161.54870636728387	0.0073678654543154	0.0087276608673599	0.8441970381628912	0.398563	0.398563	chr2	43583507	0.3995030208429403	chr2:43583507:T:C
chr2:43583600	['T', 'C']	56057	13960.245183044311	144.98701080384248	0.0065037993087864	0.0087720189608584	0.741425587177474	0.458439	0.458439	chr2	43583600	0.3387184434745083	chr2:43583600:T:C
chr2:43583809	['G', 'A']	56057	8767.938466753492	15.59520058703177	-0.0021008843017633	0.0107800285352075	-0.1948867106336356	0.845482	0.845482	chr2	43583809	0.0728956339371885	chr2:43583809:G:A
chr2:43584100	['C', 'T']	56057	13859.088466086245	134.85557264325325	0.0055824673232151	0.00882266987554	0.6327412678889819	0.526905	0.526905	chr2	43584100	0.2782676802237452	chr2:43584100:C:T
chr2:43585041	['G', 'A']	56057	14236.77778768956	155.74824536326923	0.0058262662489572	0.0087075439035933	0.6691055840158169	0.503431	0.503431	chr2	43585041	0.2980600452151136	chr2:43585041:G:A
chr2:43585178	['G', 'A']	56057	14072.518710183987	142.5926687422547	0.0057890340583938	0.0087457591102374	0.6619247094991897	0.508022	0.508022	chr2	43585178	0.2941174800945856	chr2:43585178:G:A
chr2:43587845	['C', 'T']	56057	13533.93145283591	98.6107177575274	0.0030163225839027	0.0088879100805351	0.3393736611386976	0.73433	0.73433	chr2	43587845	0.1341087289509537	chr2:43587845:C:T
chr2:43588806	['A', 'G']	56057	13736.596455217226	118.635286307102	0.0042767164973564	0.0088299679700957	0.4843411110708809	0.628146	0.628146	chr2	43588806	0.2019394014460176	chr2:43588806:A:G
chr2:43589937	['C', 'G']	56057	13659.655115806008	111.6376018143172	0.003594018030215	0.0088511379661608	0.4060515206017046	0.684706	0.684706	chr2	43589937	0.1644958664433656	chr2:43589937:C:G
chr2:43590811	['CT', 'C']	56057	21831.45231340221	308.6130221370183	0.0101326540584234	0.0073177194581447	1.38467375203153	0.166158	0.166158	chr2	43590811	0.7794787439295731	chr2:43590811:CT:C
chr2:43591341	['C', 'T']	56057	36381.78817022036	481.2739455179733	0.0103937669539699	0.0061945307895822	1.6778941467931354	0.0933733	0.0933733	chr2	43591341	1.029777292082463	chr2:43591341:C:T
chr2:43593410	['A', 'T']	56057	22040.32494736466	330.98413234053834	0.011133084560784	0.0072893310958351	1.5273122340601386	0.126689	0.126689	chr2	43593410	0.8972610918781303	chr2:43593410:A:T
chr2:43594047	['T', 'G']	56057	21950.698938353114	343.68509850400216	0.0118795034337487	0.0073003566279788	1.6272497412277338	0.10369	0.10369	chr2	43594047	0.9842631255225496	chr2:43594047:T:G
chr2:43594478	['G', 'A']	56057	12092.157118133	68.44338960719504	0.0029867035342086	0.0093432034527484	0.3196658993152949	0.749223	0.749223	chr2	43594478	0.125388898915911	chr2:43594478:G:A
chr2:43594867	['A', 'G']	56057	13681.39311907779	115.73129477559098	0.0041506201393537	0.0088454124460952	0.4692398646923488	0.6389	0.6389	chr2	43594867	0.19456711186786	chr2:43594867:A:G
chr2:43595379	['C', 'A']	56057	21801.16673207978	336.9465041015059	0.0116903412777928	0.0073180816706931	1.5974597994183928	0.110169	0.110169	chr2	43595379	0.9579405926251456	chr2:43595379:C:A
chr2:43598160	['G', 'C']	56057	9722.867230428888	174.94143226422247	0.017643726697307	0.0103044033102291	1.7122511771052369	0.0868559	0.0868559	chr2	43598160	1.061200675197156	chr2:43598160:G:C
chr2:43598297	['C', 'G']	56057	14095.011525629365	149.00784742391704	0.006186630564851	0.0087425715089638	0.7076442621610562	0.479169	0.479169	chr2	43598297	0.3195112865378403	chr2:43598297:C:G
chr2:43598773	['G', 'C']	56057	13696.221633483192	115.4898647042451	0.0039658208668259	0.0088398069728091	0.4486320661779836	0.653699	0.653699	chr2	43598773	0.1846221793981848	chr2:43598773:G:C
chr2:43598797	['G', 'C']	56057	13677.97600485255	113.27668773377567	0.003713565798785	0.0088454954689591	0.4198256402727041	0.674614	0.674614	chr2	43598797	0.1709446503100888	chr2:43598797:G:C
chr2:43598941	['A', 'C']	56057	22151.346733040715	321.14060020273826	0.0103056716572443	0.0072747957222522	1.4166269474373168	0.156598	0.156598	chr2	43598941	0.8052137888586016	chr2:43598941:A:C
chr2:43600558	['C', 'T']	56057	18015.571036057736	258.6756251440965	0.011398343377817	0.0078816649832846	1.4461847086866149	0.148131	0.148131	chr2	43600558	0.829354045326882	chr2:43600558:C:T
chr2:43601917	['A', 'G']	56057	13729.714469223904	110.40652322090207	0.003384690394192	0.0088306039258376	0.3832909303392802	0.701506	0.701506	chr2	43601917	0.1539686100871569	chr2:43601917:A:G
chr2:43602401	['T', 'C']	56057	61265.20781885663	771.0419517988482	0.0177792897086168	0.0058921836583953	3.0174364445148303	0.00255037	0.00255037	chr2	43602401	2.593396808859533	chr2:43602401:T:C
chr2:43603485	['T', 'C']	56057	1519.1083974095943	-11.988637359916387	-0.0225305476235484	0.0249242889184704	-0.9039594949828966	0.366021	0.366021	chr2	43603485	0.4364939967845911	chr2:43603485:T:C
chr2:43603944	['T', 'C']	56057	13960.09619152043	129.26732953052425	0.0045822676556657	0.008802718352985	0.5205514333094503	0.602681	0.602681	chr2	43603944	0.2199124997967704	chr2:43603944:T:C
chr2:43604180	['A', 'G']	56057	13878.723405773831	132.21715197676343	0.0046905759506308	0.0087892203715104	0.5336737221693683	0.593569	0.593569	chr2	43604180	0.2265287887945592	chr2:43604180:A:G
chr2:43604685	['G', 'A']	56057	13668.682189629948	100.36855043621196	0.0025508571690512	0.0088487010378976	0.2882747601174801	0.773137	0.773137	chr2	43604685	0.1117435422108454	chr2:43604685:G:A
chr2:43604910	['C', 'T']	56057	13677.707975022302	107.410897772209	0.0031025126951454	0.0088446830189671	0.3507771492197279	0.725757	0.725757	chr2	43604910	0.1392087666616866	chr2:43604910:C:T
chr2:43604977	['G', 'A']	56057	20371.45362424848	337.6804800728964	0.0124292664089661	0.0074958724930654	1.6581480568759217	0.0972932	0.0972932	chr2	43604977	1.011917512307978	chr2:43604977:G:A
chr2:43605427	['C', 'T']	56057	22986.870437109723	262.9984740381749	0.0119523899285789	0.0072148158487003	1.6566451839144316	0.0975968	0.0975968	chr2	43605427	1.010564421730083	chr2:43605427:C:T
chr2:43605874	['A', 'G']	56057	13984.245182700546	126.85088958051618	0.0042210102392731	0.0087663562323066	0.4815011080336306	0.630162	0.630162	chr2	43605874	0.2005477891783467	chr2:43605874:A:G
chr2:43605900	['G', 'A']	56057	13694.687292581091	89.62621769609166	0.0015892539357117	0.0088434480939969	0.1797097601319688	0.857381	0.857381	chr2	43605900	0.0668261449058448	chr2:43605900:G:A
chr2:43606119	['C', 'T']	56057	13481.683496877788	84.91454771026682	0.0015442394771813	0.0089029571043076	0.1734524225028763	0.862296	0.862296	chr2	43606119	0.0643436284905253	chr2:43606119:C:T
chr2:43606979	['T', 'C']	56057	13934.734396745527	115.79017273629822	0.0030952490721457	0.0087722953339921	0.3528436919071579	0.724207	0.724207	chr2	43606979	0.1401372817191161	chr2:43606979:T:C
chr2:43607024	['A', 'G']	56057	13930.994059193976	114.0860461214282	0.0030074385368236	0.0087736832721188	0.342779473973124	0.731766	0.731766	chr2	43607024	0.1356277729792494	chr2:43607024:A:G
chr2:43607213	['T', 'C']	56057	13935.23731444476	112.31773914111037	0.0028452829483026	0.0087720422863098	0.3243580976283158	0.745668	0.745668	chr2	43607213	0.1274544940578229	chr2:43607213:T:C
chr2:43607549	['C', 'T']	56057	22366.79300624442	215.7228027009436	0.0095955121531831	0.0072921008685652	1.3158775949668151	0.188221	0.188221	chr2	43607549	0.7253319235478313	chr2:43607549:C:T
chr2:43608813	['A', 'T']	56057	13689.221009063012	83.67853590195757	0.0012321345081328	0.0088406912094793	0.1393708341279588	0.889158	0.889158	chr2	43608813	0.0510210596921556	chr2:43608813:A:T
chr2:43609548	['C', 'T']	56057	60154.8041073404	750.5124782456129	0.0170960528241036	0.0058791895295028	2.9078927866353745	0.00364016	0.00364016	chr2	43609548	2.4388795269031527	chr2:43609548:C:T
chr2:43611377	['T', 'G']	56057	14012.999821584686	73.02080993383795	-0.0003769862290663	0.0087563126454159	-0.0430530800272035	0.965659	0.965659	chr2	43611377	0.0151762075009664	chr2:43611377:T:G
chr2:43611951	['T', 'G']	56057	13932.380241179077	77.99115570295005	0.0002313212227958	0.0087823368116937	0.0263393704609288	0.978987	0.978987	chr2	43611951	0.0092230751690277	chr2:43611951:T:G
chr2:43612757	['G', 'A']	56057	13873.227358692551	64.2013863966655	-0.0007438882273853	0.0087927859647168	-0.0846021079519474	0.932578	0.932578	chr2	43612757	0.030314833993363	chr2:43612757:G:A
chr2:43612909	['G', 'A']	56057	13869.989706170947	63.38697046409504	-0.000659226836864	0.0087947768125809	-0.0749566306129638	0.940249	0.940249	chr2	43612909	0.0267571197983714	chr2:43612909:G:A
chr2:43613222	['G', 'A']	56057	12298.096927852708	34.16107865104635	-0.0008973401130382	0.0092707149671079	-0.0967929783433119	0.922891	0.922891	chr2	43613222	0.0348495892166672	chr2:43613222:G:A
chr2:43613285	['A', 'G']	56057	1339.071663039212	-0.4365022659737779	-0.0114372371914557	0.0265170110438924	-0.4313169826163354	0.66624	0.66624	chr2	43613285	0.1763692965055766	chr2:43613285:A:G
chr2:43613980	['A', 'G']	56057	13898.231373108763	70.41273772023501	-0.0002635725718449	0.008786287257805	-0.0299981737577282	0.976069	0.976069	chr2	43613980	0.0105194802226104	chr2:43613980:A:G
chr2:43614130	['C', 'T']	56057	13947.492854721591	63.89390511518644	-0.001037588453129	0.0087718799587564	-0.1182857560759582	0.905842	0.905842	chr2	43614130	0.0429475468178113	chr2:43614130:C:T
chr2:43615552	['C', 'T']	56057	13325.131204597776	53.35032703473645	0.0002121403727123	0.0089430879212271	0.0237211547712533	0.981075	0.981075	chr2	43615552	0.0082977909471708	chr2:43615552:C:T
chr2:43615573	['G', 'A']	56057	7284.0790492675005	78.05451460075348	0.0090123288521835	0.0117527756565679	0.7668255666181347	0.443188	0.443188	chr2	43615573	0.3534120073146838	chr2:43615573:G:A
chr2:43615989	['C', 'T']	56057	22542.217042230903	283.77028419918435	0.0133629748025191	0.0072558609618427	1.841680108369309	0.0655272	0.0655272	chr2	43615989	1.1835783892013394	chr2:43615989:C:T
chr2:43615998	['A', 'C']	56057	13828.947110151494	54.16419131374782	-0.0013833119339146	0.0087980989897164	-0.1572285030586144	0.875065	0.875065	chr2	43615998	0.0579596863001271	chr2:43615998:A:C
chr2:43616811	['G', 'C']	56057	10012.535840439576	73.24186629689555	0.0093324475084124	0.0101224179872308	0.9219583226245964	0.356554	0.356554	chr2	43616811	0.4478746870574418	chr2:43616811:G:C
chr2:43617309	['A', 'G']	56057	13323.278127732468	49.0382107009998	-0.0001915433377998	0.008944334741736	-0.021415045761438	0.982915	0.982915	chr2	43617309	0.0074840372310128	chr2:43617309:A:G
chr2:43617501	['G', 'C']	56057	13617.400888603392	54.20972536221777	-0.0006596062800335	0.008855772290709	-0.074483202410884	0.940626	0.940626	chr2	43617501	0.0265830210178887	chr2:43617501:G:C
chr2:43617664	['A', 'G']	56057	13564.938932252124	51.784813276819406	-0.0008072283810385	0.0088765402604747	-0.0909395279411949	0.927541	0.927541	chr2	43617664	0.0326668842140354	chr2:43617664:A:G
chr2:43617694	['G', 'A']	56057	13898.247537320109	44.87963529656231	-0.0021478534965921	0.0087876806783659	-0.2444164251302232	0.806909	0.806909	chr2	43617694	0.0931754405273334	chr2:43617694:G:A
chr2:43618190	['A', 'T']	56057	13925.47782952376	58.0815340766393	-0.0013907357446088	0.0087739911017738	-0.1585066281099419	0.874058	0.874058	chr2	43618190	0.0584597478642307	chr2:43618190:A:T
chr2:43618901	['A', 'T']	56057	13902.680339866478	66.10431512457768	-0.0008950606484514	0.0087820759747739	-0.1019190281457904	0.918821	0.918821	chr2	43618901	0.0367690873996317	chr2:43618901:A:T
chr2:43619414	['G', 'T']	56057	13857.988849838546	57.00656109135036	-0.0011022063186358	0.0087904597062992	-0.1253866527419525	0.900218	0.900218	chr2	43619414	0.0456523075244898	chr2:43619414:G:T
chr2:43619536	['A', 'C']	56057	13358.09783384484	46.21655471902213	-0.000419862745811	0.0089329762892922	-0.0470014396337727	0.962512	0.962512	chr2	43619536	0.016593847272661	chr2:43619536:A:C
chr2:43619602	['A', 'G']	56057	6488.852072589711	173.23445628534714	0.0229624169971015	0.0123582355808991	1.858065971212929	0.0631649	0.0631649	chr2	43619602	1.1995241870801776	chr2:43619602:A:G
chr2:43621276	['T', 'G']	56057	14741.10373066424	44.47088791218616	-0.0017179514161021	0.00857995547937	-0.2002284767366092	0.841303	0.841303	chr2	43621276	0.0750475624321574	chr2:43621276:T:G
chr2:43621437	['A', 'G']	56057	22384.37532353938	295.82212755582003	0.0140816892661816	0.0072688940177624	1.9372533471765023	0.0527194	0.0527194	chr2	43621437	1.2780295410956086	chr2:43621437:A:G
chr2:43621525	['T', 'C']	56057	15294.281087550697	61.47494597064771	-0.0025482529054695	0.008456191501038	-0.3013475871681388	0.763151	0.763151	chr2	43621525	0.117389522361587	chr2:43621525:T:C
chr2:43621796	['A', 'C']	56057	15494.859914448894	71.89489518662958	-0.002107624937598	0.0084195191204144	-0.2503260468270424	0.802336	0.802336	chr2	43621796	0.0956437210087863	chr2:43621796:A:C
chr2:43622267	['A', 'C']	56057	15455.876117748066	77.81433431668277	-0.0014650932488223	0.0084202381169083	-0.1739966528832844	0.861869	0.861869	chr2	43622267	0.064558739860451	chr2:43622267:A:C
chr2:43623081	['C', 'T']	56057	13350.428948636065	42.60060357664413	-0.0004597602623843	0.0089332524907639	-0.0514661667583724	0.958954	0.958954	chr2	43623081	0.0182022249725175	chr2:43623081:C:T
chr2:43623218	['G', 'C']	56057	14947.533297654089	47.16965868776745	-0.0022674560224355	0.0085253118228415	-0.2659675176174079	0.790265	0.790265	chr2	43623218	0.1022272520775593	chr2:43623218:G:C
chr2:43623451	['T', 'C']	56057	23790.121958181688	126.22908642714464	0.0019297616308472	0.0071233170608108	0.2709077266072973	0.786463	0.786463	chr2	43623451	0.1043217044123583	chr2:43623451:T:C
chr2:43624107	['C', 'A']	56057	15432.399048900745	110.05743026242752	0.0076497697122089	0.0084249009902198	0.9079952062450666	0.363885	0.363885	chr2	43624107	0.4390358464513978	chr2:43624107:C:A
chr2:43624845	['AAGAG', 'A']	56057	38065.25995788423	381.9524067272996	0.0126668094640007	0.0061678250439151	2.0536914347946764	0.0400102	0.0400102	chr2	43624845	1.3978292776967516	chr2:43624845:AAGAG:A
chr2:43625059	['T', 'C']	56057	5253.468582744595	33.026518370494536	0.0030594347850342	0.0136432882342016	0.2242446785932938	0.822568	0.822568	chr2	43625059	0.0848281896648452	chr2:43625059:T:C
chr2:43625450	['A', 'T']	56057	62443.48106844624	620.5307737847583	0.0159915067024257	0.0059231297487373	2.6998406890942683	0.00693935	0.00693935	chr2	43625450	2.158681207446264	chr2:43625450:A:T
chr2:43625480	['A', 'G']	56057	40753.816053810064	432.15454191361385	0.0134437152320034	0.0060881982962979	2.208159882075146	0.0272372	0.0272372	chr2	43625480	1.5648375401899133	chr2:43625480:A:G
chr2:43626042	['C', 'T']	56057	18516.945823444385	168.37040589983826	0.0053297713955057	0.0077728908852405	0.6856871496325959	0.492913	0.492913	chr2	43626042	0.3072297276886253	chr2:43626042:C:T
chr2:43626371	['C', 'T']	56057	31122.21415186935	302.21890646360066	0.0111376413837942	0.0065086203886578	1.7112138546600442	0.0870472	0.0870472	chr2	43626371	1.0602451940366755	chr2:43626371:C:T
chr2:43626577	['A', 'T']	56057	39368.45422560953	426.9137690357803	0.0137726167908985	0.0062814064786517	2.192600787372504	0.0283403	0.0283403	chr2	43626577	1.5475955567824549	chr2:43626577:A:T
chr2:43626831	['T', 'C']	56057	62654.47307239029	631.1615951991316	0.0158630771288392	0.0059264721593035	2.676647540465879	0.00743845	0.00743845	chr2	43626831	2.128517551897287	chr2:43626831:T:C
chr2:43626842	['C', 'A']	56057	18557.221057706047	154.0633550405895	0.0044179464730453	0.007769580198692	0.5686210014009668	0.569616	0.569616	chr2	43626842	0.2444178202593355	chr2:43626842:C:A
chr2:43627568	['A', 'G']	56057	3000.053517910661	9.833398442798371	3.025877948182234e-05	0.0178541716449987	0.0016947736407753	0.998648	0.998648	chr2	43627568	0.0005875634219678	chr2:43627568:A:G
chr2:43627775	['T', 'C']	56057	2999.428054024157	10.903977587927892	0.0005368895435339	0.0178561234100274	0.0300675309643306	0.976013	0.976013	chr2	43627775	0.0105443977117254	chr2:43627775:T:C
chr2:43628011	['A', 'C']	56057	9204.089940384822	106.8155504712205	0.0089556058941501	0.0105076060018565	0.8522974588662543	0.394053	0.394053	chr2	43628011	0.4044453617796515	chr2:43628011:A:C
chr2:43628504	['G', 'A']	56057	31209.567470158967	279.45509366386284	0.0098321838714342	0.0065016153008241	1.512267862140023	0.130471	0.130471	chr2	43628504	0.884486008935477	chr2:43628504:G:A
chr2:43628942	['G', 'A']	56057	41150.60676562946	438.1505804520292	0.0126345338185585	0.0060674901597759	2.082332807446204	0.0373166	0.0373166	chr2	43628942	1.4280979326775385	chr2:43628942:G:A
chr2:43629788	['A', 'G']	56057	40894.83617905761	435.93123611014335	0.0135060923248734	0.0060832814177462	2.2201985075806667	0.0264093	0.0264093	chr2	43629788	1.5782431099693828	chr2:43629788:A:G
chr2:43629901	['C', 'T']	56057	40594.690016950655	416.0419723748207	0.012700208925185	0.0060900104462492	2.085416607619605	0.037036	0.037036	chr2	43629901	1.4313759245747273	chr2:43629901:C:T
chr2:43630893	['T', 'C']	56057	23811.54864319994	269.02970525670986	0.0122038922896868	0.007131463366472	1.7112746238117682	0.087036	0.087036	chr2	43630893	1.0603010764906289	chr2:43630893:T:C
chr2:43631440	['T', 'C']	56057	62276.66428749867	653.7732554976328	0.0168148673698872	0.0059425909354456	2.829551546210578	0.00466299	0.00466299	chr2	43631440	2.3313355159093243	chr2:43631440:T:C
chr2:43631490	['A', 'G']	56057	41090.33009795351	417.5119320310049	0.011851377709321	0.0060698429754423	1.952501532126916	0.0508837	0.0508837	chr2	43631490	1.2934213165585564	chr2:43631490:A:G
chr2:43631951	['A', 'C']	56057	40702.26087034097	398.9633567726598	0.0116795943997812	0.0060826070272823	1.9201625795312207	0.0548424	0.0548424	chr2	43631951	1.2608835479753469	chr2:43631951:A:C
chr2:43632106	['T', 'C']	56057	31645.90343129384	334.14617417439746	0.011667653341635	0.0064720519775025	1.802774974952757	0.0714289	0.0714289	chr2	43632106	1.146126037928216	chr2:43632106:T:C
chr2:43632466	['G', 'T']	56057	1979.141223484916	25.547435608957443	-0.0065124042396835	0.0218898277834009	-0.2975082446569972	0.76608	0.76608	chr2	43632466	0.1157258756097021	chr2:43632466:G:T
chr2:43633269	['CTG', 'C']	56057	65376.32746284105	529.0608946543956	0.0143542223486212	0.005918091232266	2.4254817618154334	0.0152912	0.0152912	chr2	43633269	1.8155584313353188	chr2:43633269:CTG:C
chr2:43633509	['G', 'A']	56057	65317.32155792252	516.6496211515118	0.0139331286978894	0.0059148172019146	2.3556313276053937	0.0184947	0.0184947	chr2	43633509	1.7329527089228645	chr2:43633509:G:A
chr2:43633619	['T', 'A']	56057	65422.336544809004	526.6693030673625	0.0142385988856792	0.0059167338965174	2.406496410808657	0.0161096	0.0161096	chr2	43633619	1.7929152429420137	chr2:43633619:T:A
chr2:43633739	['A', 'G']	56057	65352.49239937197	525.0394301107755	0.0141780975257229	0.0059155363842576	2.3967560344068737	0.0165442	0.0165442	chr2	43633739	1.7813542284428143	chr2:43633739:A:G
chr2:43634085	['A', 'T']	56057	65327.48838495575	536.3706375199761	0.0143086244687793	0.0059120651328154	2.42024134500112	0.0155134	0.0155134	chr2	43634085	1.8092930094451487	chr2:43634085:A:T
chr2:43635174	['C', 'T']	56057	39598.127808412304	450.4681120090317	0.0143955525442284	0.0061109096511405	2.355713529742923	0.0184906	0.0184906	chr2	43635174	1.7330489962252844	chr2:43635174:C:T
chr2:43635522	['A', 'G']	56057	21686.08612806263	-4.022147805487781	-0.0022833685705541	0.0074981194505641	-0.3045254994413698	0.760729	0.760729	chr2	43635522	0.1187700275468582	chr2:43635522:A:G
chr2:43636194	['G', 'A']	56057	65238.31848055156	535.5458717336577	0.0145347665959934	0.0059107747994031	2.459028991844024	0.0139343	0.0139343	chr2	43636194	1.8559148435113653	chr2:43636194:G:A
chr2:43636315	['A', 'C']	56057	22005.8383211965	5.880463608375327	-0.001701509643415	0.0075291929408862	-0.2259883173102375	0.821211	0.821211	chr2	43636315	0.0855452419520721	chr2:43636315:A:C
chr2:43636358	['T', 'TGA']	56057	2309.7954797170805	94.83012539381726	0.0420961942010671	0.0207992366682095	2.023929765913424	0.0429821	0.0429821	chr2	43636358	1.3667123697628598	chr2:43636358:T:TGA
chr2:43636727	['G', 'A']	56057	68196.37534383585	549.6248372890414	0.0141459487563591	0.0059569455711687	2.374698339502172	0.0175666	0.0175666	chr2	43636727	1.7553122876866452	chr2:43636727:G:A
chr2:43636950	['T', 'C']	56057	8651.469334951194	106.84799527856887	0.0098450547673505	0.010810795628405	0.9106688448982374	0.362474	0.362474	chr2	43636950	0.4407231396074454	chr2:43636950:T:C
chr2:43637387	['A', 'G']	56057	68775.2688101058	519.585873129184	0.0128818987311663	0.0059748898266337	2.1560060695585896	0.0310874	0.0310874	chr2	43637387	1.5074155987310318	chr2:43637387:A:G
chr2:43638639	['T', 'G']	56057	68656.37140002145	537.0051464883641	0.013658971121728	0.0059683173484918	2.2885799001924134	0.0221075	0.0221075	chr2	43638639	1.6554603663128298	chr2:43638639:T:G
chr2:43638743	['G', 'A']	56057	2845.05075281861	24.549325955892414	0.0003062646527901	0.0183624984021379	0.0166788116781789	0.986693	0.986693	chr2	43638743	0.0058179528478065	chr2:43638743:G:A
chr2:43639203	['T', 'C']	56057	66015.77654468571	535.7016335381406	0.0147035340045911	0.0059291410761929	2.479875890224569	0.0131457	0.0131457	chr2	43639203	1.881216283042356	chr2:43639203:T:C
chr2:43639272	['T', 'G']	56057	2837.1012220140933	30.71816153992212	0.0037296673544088	0.0183880481641719	0.2028310629333624	0.839268	0.839268	chr2	43639272	0.0760993355528795	chr2:43639272:T:G
chr2:43639356	['C', 'T']	56057	2191.2736306868865	97.23318152090592	0.0436782071227586	0.0208063371120327	2.0992742205209463	0.0357972	0.0357972	chr2	43639356	1.446150941850702	chr2:43639356:C:T
chr2:43639713	['A', 'G']	56057	65485.02329614536	574.3326647714736	0.0156856365580356	0.0059228094913561	2.648343928827642	0.00809098	0.00809098	chr2	43639713	2.0919988723536327	chr2:43639713:A:G
chr2:43639771	['C', 'G']	56057	1925.6819902650784	-17.020129754247392	-0.0230810854270701	0.0226582098643736	-1.0186632379710403	0.308367	0.308367	chr2	43639771	0.510932104306983	chr2:43639771:C:G
chr2:43640068	['T', 'C']	56057	83964.4805702255	658.6111258134023	0.0176391051028846	0.0067566482801144	2.61062946769012	0.00903998	0.00903998	chr2	43640068	2.0438325303542	chr2:43640068:T:C
chr2:43640297	['C', 'T']	56057	2844.6746215907456	26.63685094715197	0.0013009607707616	0.0183687657696851	0.0708246153864463	0.943538	0.943538	chr2	43640297	0.0252406043936088	chr2:43640297:C:T
chr2:43640337	['G', 'A']	56057	6929.529488461818	9.65531289315096	-0.000934783386594	0.0119882656158029	-0.0779748644676184	0.937848	0.937848	chr2	43640337	0.0278675434017554	chr2:43640337:G:A
chr2:43640421	['C', 'G']	56057	69076.48381570965	580.7100265590041	0.0155061389866631	0.0059830942577813	2.591658817090586	0.00955392	0.00955392	chr2	43640421	2.0198183996136883	chr2:43640421:C:G
chr2:43641395	['G', 'A']	56057	65664.74227797508	522.1081415718156	0.0143031372746403	0.0059200814461647	2.4160372462284974	0.0156936	0.0156936	chr2	43641395	1.8042774209256296	chr2:43641395:G:A
chr2:43642839	['G', 'A']	56057	2767.0987244670414	12.721808992150567	-0.0031163993354121	0.0186020129909334	-0.1675302203547018	0.866953	0.866953	chr2	43642839	0.0620044462307465	chr2:43642839:G:A
chr2:43642933	['T', 'G']	56057	2211.118332322403	90.03898575969394	0.0394749093674112	0.0207174365420265	1.9053954521513323	0.0567338	0.0567338	chr2	43642933	1.2461581266457464	chr2:43642933:T:G
chr2:43643725	['T', 'C']	56057	5427.4841040462425	12.994794189802011	0.0011521371260282	0.013490080849093	0.0854062432180106	0.931939	0.931939	chr2	43643725	0.030612513429701	chr2:43643725:T:C
chr2:43643863	['A', 'G']	56057	3689.19743461662	-33.70742296491196	-0.0132155703032721	0.0162783163263653	-0.8118511790969054	0.41688	0.41688	chr2	43643863	0.3799889398412954	chr2:43643863:A:G
chr2:43644448	['CTCCA', 'C']	56057	69093.55814866358	561.1584522964371	0.0146635094589709	0.0059816558184815	2.4514131043222296	0.0142327	0.0142327	chr2	43644448	1.846712704703409	chr2:43644448:CTCCA:C
chr2:43644640	['A', 'T']	56057	3683.328534218226	-37.78169295498817	-0.0147779684632905	0.0162743408305805	-0.90805327337878	0.363854	0.363854	chr2	43644640	0.4390728463344525	chr2:43644640:A:T
chr2:43644844	['T', 'C']	56057	70029.48957050836	532.9614020967931	0.0139337655867363	0.005982501110125	2.329087003954618	0.019858	0.019858	chr2	43644844	1.7020644936403526	chr2:43644844:T:C
chr2:43644893	['A', 'G']	56057	32245.05306639545	272.019725084814	0.0101022193403905	0.0064515127289503	1.565868311017668	0.117385	0.117385	chr2	43644893	0.930387395707076	chr2:43644893:A:G
chr2:43645135	['T', 'C']	56057	3693.527110207141	-28.65871256230211	-0.0128871657411531	0.0162621146456875	-0.7924655570283152	0.428093	0.428093	chr2	43645135	0.3684618735117034	chr2:43645135:T:C
chr2:43646005	['A', 'C']	56057	70101.00849378132	526.2506157976621	0.0136834227973455	0.0059837959549436	2.2867462226950805	0.0222144	0.0222144	chr2	43646005	1.6533654123447008	chr2:43646005:A:C
chr2:43646979	['T', 'C']	56057	65387.15694290716	542.5303982125159	0.0149239033723761	0.0059156021616618	2.522803759369736	0.0116451	0.0116451	chr2	43646979	1.933856777695061	chr2:43646979:T:C
chr2:43648150	['G', 'A']	56057	63560.47239767334	531.555982555553	0.0151756829773888	0.005875284411315	2.5829699321725523	0.0097979	0.0097979	chr2	43648150	2.0088669973832416	chr2:43648150:G:A
chr2:43648745	['T', 'C']	56057	43170.81730064213	565.2529884169061	0.0193050232648717	0.0060281502953232	3.2024787570158915	0.00136326	0.00136326	chr2	43648745	2.8654213079240014	chr2:43648745:T:C
chr2:43649685	['G', 'A']	56057	6310.337710065294	34.17383090617191	0.0038356691543721	0.0125274581410476	0.3061809595518974	0.759468	0.759468	chr2	43649685	0.1194905203083693	chr2:43649685:G:A
chr2:43650803	['G', 'A']	56057	63581.77207483841	573.4680407230516	0.0171195105954224	0.0058702983151768	2.916293121111475	0.00354358	0.00354358	chr2	43650803	2.4505577581426614	chr2:43650803:G:A
chr2:43650896	['T', 'C']	56057	68476.88045170665	582.1866858536814	0.0158850391784514	0.0059714974668356	2.6601433336735463	0.00781296	0.00781296	chr2	43650896	2.107184399141562	chr2:43650896:T:C
chr2:43650966	['G', 'C']	56057	66096.65361591945	602.812471182979	0.017329807714807	0.0059692486568115	2.903180736998077	0.00369537	0.00369537	chr2	43650966	2.432342071230313	chr2:43650966:G:C
chr2:43651863	['G', 'A']	56057	22311.58214387668	-29.10544451100164	-0.00462518511524	0.0072200107453233	-0.6406064032849147	0.521781	0.521781	chr2	43651863	0.2825117392361622	chr2:43651863:G:A
chr2:43651903	['T', 'A']	56057	22344.58744290608	-26.38872793533705	-0.0044739801411823	0.007215953344657	-0.6200123431362002	0.535252	0.535252	chr2	43651903	0.2714417012640873	chr2:43651903:T:A
chr2:43652243	['T', 'G']	56057	22411.197309257008	-21.745540627159475	-0.0039942312378121	0.0072097137041605	-0.5540069136874614	0.579576	0.579576	chr2	43652243	0.2368896067815568	chr2:43652243:T:G
chr2:43652470	['C', 'T']	56057	20285.98069442957	-17.164536550617274	-0.0024690695649686	0.0074891888353507	-0.3296845118010714	0.74164	0.74164	chr2	43652470	0.1298068547659348	chr2:43652470:C:T
chr2:43652713	['C', 'T']	56057	20280.80894526511	-11.470885082054368	-0.0022983376094228	0.0074892969727757	-0.3068829581437963	0.758934	0.758934	chr2	43652713	0.1197959904841167	chr2:43652713:C:T
chr2:43652714	['C', 'T']	56057	42506.89075660244	559.6174744318524	0.018732132238333	0.0060229565217394	3.1101224408180097	0.00187104	0.00187104	chr2	43652714	2.72791692784281	chr2:43652714:C:T
chr2:43652837	['T', 'C']	56057	42552.34999821574	558.6230452377202	0.0186605599545123	0.0060242683432042	3.097564532556496	0.00195214	0.00195214	chr2	43652837	2.7094890396164586	chr2:43652837:T:C
chr2:43653041	['T', 'C']	56057	20502.48615324221	-13.400995910999075	-0.0028293609300267	0.0074588165224046	-0.3793310804104119	0.704443	0.704443	chr2	43653041	0.1521541420676951	chr2:43653041:T:C
chr2:43653182	['T', 'C']	56057	68901.43697583952	505.2009324014872	0.0130302493903263	0.0059436537298786	2.1922961838815698	0.0283622	0.0283622	chr2	43653182	1.5472600848146718	chr2:43653182:T:C
chr2:43653350	['A', 'G']	56057	20493.924726578527	-17.859433797788515	-0.0028847044917485	0.0074593835638987	-0.3867215658019907	0.698964	0.698964	chr2	43653350	0.1555451919280955	chr2:43653350:A:G
chr2:43653487	['T', 'C']	56057	2770.0494148708435	17.432951368297275	-0.0021508888626269	0.0185903624253368	-0.1156991355744382	0.907891	0.907891	chr2	43653487	0.0419662890781257	chr2:43653487:T:C
chr2:43653546	['G', 'T']	56057	20410.54872435326	-10.90625104351938	-0.002563217280205	0.0074721088391192	-0.343038001104278	0.731571	0.731571	chr2	43653546	0.1357435185996669	chr2:43653546:G:T
chr2:43653712	['G', 'T']	56057	10949.539272714292	111.41359647869808	0.0108632291784397	0.009734918172555	1.1159034915224733	0.264468	0.264468	chr2	43653712	0.5776268690509678	chr2:43653712:G:T
chr2:43654022	['G', 'A']	56057	42485.85275854685	571.1854760903178	0.0189921009081184	0.0060248202358053	3.152309971880784	0.0016207	0.0016207	chr2	43654022	2.790297367879648	chr2:43654022:G:A
chr2:43654249	['C', 'T']	56057	2786.198811838796	18.359291692433377	-0.0026947968981408	0.0185397268161037	-0.1453525677519782	0.884433	0.884433	chr2	43654249	0.0533350613776671	chr2:43654249:C:T
chr2:43654620	['G', 'A']	56057	21098.271631036143	-30.12983437600997	-0.0036707308913595	0.0075099056811543	-0.4887852187772515	0.624996	0.624996	chr2	43654620	0.2041227621495033	chr2:43654620:G:A
chr2:43654933	['G', 'A']	56057	20280.320947995857	-14.736644120111713	-0.0021166488269566	0.00748999314467	-0.2825968977638975	0.777487	0.777487	chr2	43654933	0.1093068638772857	chr2:43654933:G:A
chr2:43655468	['G', 'C']	56057	64151.299546817005	569.9153937997917	0.0164864719156502	0.0058750165785166	2.80620006689628	0.00501468	0.00501468	chr2	43655468	2.29975677523943	chr2:43655468:G:C
chr2:43655488	['G', 'A']	56057	64136.585447668	569.8894426562545	0.0164401617698333	0.005874200443758	2.7987062966676195	0.00513253	0.00513253	chr2	43655488	2.2896685034680613	chr2:43655488:G:A
chr2:43655783	['C', 'A']	56057	40254.46288895232	453.9879592351362	0.0150646141986567	0.0060876489002302	2.4746194213150265	0.0133408	0.0133408	chr2	43655783	1.8748181265537969	chr2:43655783:C:A
chr2:43656028	['G', 'A']	56057	66788.0629003765	565.255318814771	0.0159046012301918	0.0059038474357063	2.693938385670504	0.00706342	0.00706342	chr2	43656028	2.1509849692749103	chr2:43656028:G:A
chr2:43656572	['A', 'G']	56057	21471.447259491862	-6.576900708839561	-0.0016454713408634	0.00732179494545	-0.2247360590022989	0.822185	0.822185	chr2	43656572	0.0850304507819557	chr2:43656572:A:G
chr2:43656717	['A', 'C']	56057	21482.5148465382	-17.693172774794043	-0.0023182620037975	0.0073210009019353	-0.31665916106973	0.751503	0.751503	chr2	43656717	0.1240692813700269	chr2:43656717:A:C
chr2:43656931	['A', 'C']	56057	42802.5813277194	593.356713975197	0.01949893557424	0.0060206064339583	3.23869958751315	0.00120146	0.00120146	chr2	43656931	2.920290683510477	chr2:43656931:A:C
chr2:43656968	['G', 'A']	56057	42777.10480115613	583.520713594985	0.0191169162356875	0.0060204784601474	3.1753151119519654	0.00149755	0.00149755	chr2	43656968	2.824618668530245	chr2:43656968:G:A
chr2:43657013	['C', 'T']	56057	46416.79619982158	529.5492510645903	0.0157293227636184	0.0058952814377862	2.6681207554910342	0.00762988	0.00762988	chr2	43657013	2.1174822924183374	chr2:43657013:C:T
chr2:43657478	['G', 'T']	56057	42549.31325602141	558.5885298788836	0.0182462959201917	0.0060255521213294	3.028153363009327	0.00246165	0.00246165	chr2	43657478	2.6087736954640577	chr2:43657478:G:T
chr2:43657621	['A', 'G']	56057	45642.699536128464	581.1420009192867	0.0175026343555967	0.0059370768480523	2.948022200746565	0.00319946	0.00319946	chr2	43657621	2.4949233150582177	chr2:43657621:A:G
chr2:43657716	['C', 'A']	56057	6029.215110159665	25.98311825865728	0.0016253890166472	0.0128367695734693	0.1266197860251798	0.899242	0.899242	chr2	43657716	0.0461234171417112	chr2:43657716:C:A
chr2:43657758	['G', 'A']	56057	2770.0988315047725	14.161081291478164	-0.0043722796270838	0.0185944568209284	-0.2351388733314739	0.814102	0.814102	chr2	43657758	0.0893211783270689	chr2:43657758:G:A
chr2:43657799	['G', 'A']	56057	42535.34666167077	560.3585419905709	0.0181998665132466	0.006024731972934	3.020859117884262	0.00252172	0.00252172	chr2	43657799	2.5983031371149465	chr2:43657799:G:A
chr2:43657918	['T', 'C']	56057	69367.61192591801	587.0036550862343	0.0154328916378381	0.0059802027041767	2.580663633200832	0.00986358	0.00986358	chr2	43657918	2.005965428663521	chr2:43657918:T:C
chr2:43658064	['T', 'C']	56057	2771.098867184016	13.229527429681395	-0.0047571223021856	0.0185919127176132	-0.2558705160915963	0.798052	0.798052	chr2	43658064	0.0979688096802307	chr2:43658064:T:C
chr2:43658284	['C', 'T']	56057	45596.94743603469	581.691064431906	0.0171138390541782	0.0059347050891306	2.8836882030620528	0.00393197	0.00393197	chr2	43658284	2.405389804391316	chr2:43658284:C:T
chr2:43658389	['T', 'C']	56057	9484.338381946302	-96.12175562117902	-0.0173471450772387	0.0103780703641972	-1.6715193160651285	0.0946247	0.0946247	chr2	43658389	1.0239954843854095	chr2:43658389:T:C
chr2:43658440	['G', 'A']	56057	45528.74623962888	596.0100405992205	0.0181185588436466	0.0059411435238124	3.049675331192791	0.00229196	0.00229196	chr2	43658440	2.6397929660811155	chr2:43658440:G:A
chr2:43658596	['G', 'A']	56057	45317.126173227225	579.0464306512173	0.0174974311767879	0.0059437381672676	2.943842861912548	0.00324298	0.00324298	chr2	43658596	2.489055729685468	chr2:43658596:G:A
chr2:43658751	['G', 'A']	56057	2772.09890286326	15.687754458412671	-0.003686699103081	0.0185882638867879	-0.198334773249128	0.842784	0.842784	chr2	43658751	0.0742837179354011	chr2:43658751:G:A
chr2:43659321	['T', 'C']	56057	3056.763413807256	27.90906590687476	-0.0032536919181736	0.0177386836489472	-0.1834235269406138	0.854466	0.854466	chr2	43659321	0.0683052135823989	chr2:43659321:T:C
chr2:43666295	['G', 'A']	56057	30409.186895983912	205.7748156107046	0.007742920177304	0.006584636032476	1.1759070872125952	0.239637	0.239637	chr2	43666295	0.6204461259519823	chr2:43666295:G:A
chr2:43666739	['T', 'C']	56057	3056.16355657045	19.995413225265867	-0.0059768444793263	0.0177398198244351	-0.3369168649105295	0.736181	0.736181	chr2	43666739	0.1330153953947004	chr2:43666739:T:C
chr2:43667132	['T', 'C']	56057	3063.7104953251014	19.192803265155064	-0.0063787441284783	0.0177225307369134	-0.3599228701120202	0.718906	0.718906	chr2	43667132	0.1433278917452357	chr2:43667132:T:C
chr2:43667290	['A', 'G']	56057	3019.161576337104	13.221079717832843	-0.0071584626818758	0.0178514700146882	-0.4010012999481737	0.688421	0.688421	chr2	43667290	0.1621458901675238	chr2:43667290:A:G
chr2:43668124	['C', 'T']	56057	52682.09692730453	582.0864558096538	0.0161451268827245	0.0058772220158047	2.7470677199717617	0.00601499	0.00601499	chr2	43668124	2.2207650903438254	chr2:43668124:C:T
chr2:43668327	['T', 'C']	56057	52726.40585579961	567.6082217340314	0.0156330166612064	0.0058784373980203	2.659383030339158	0.00783062	0.00783062	chr2	43668327	2.106203850723809	chr2:43668327:T:C
chr2:43669864	['C', 'G']	56057	53901.3847361753	581.5404456922355	0.0157942175644797	0.0058782188593259	2.6869053266742347	0.00721387	0.00721387	chr2	43669864	2.1418316882986868	chr2:43669864:C:G
chr2:43669905	['G', 'A']	56057	52924.3852906541	566.9016473905249	0.0151591856649737	0.0058724966207012	2.5813868690083006	0.00984294	0.00984294	chr2	43669905	2.00687516223233	chr2:43669905:G:A
chr2:43670139	['C', 'CA']	56057	52783.41602583545	560.3233914393094	0.0150616865195492	0.0058756446678644	2.56341003769781	0.0103675	0.0103675	chr2	43670139	1.9843259559639448	chr2:43670139:C:CA
chr2:43670361	['C', 'G']	56057	52769.17888050246	551.2199614144668	0.0147718383919619	0.0058766565973489	2.513646687918746	0.0119518	0.0119518	chr2	43670361	1.9225666829000887	chr2:43670361:C:G
chr2:43670441	['T', 'C']	56057	5822.20772455624	7.609000725550062	0.0004963809546472	0.0130512706963454	0.0380331514222787	0.969661	0.969661	chr2	43670441	0.0133800714677099	chr2:43670441:T:C
chr2:43671282	['T', 'C']	56057	52808.07267893152	570.8156352331432	0.0154703950894589	0.0058765954191896	2.632543843147934	0.00847713	0.00847713	chr2	43671282	2.0717511567212163	chr2:43671282:T:C
chr2:43671827	['G', 'A']	56057	52621.01928944876	573.4451466122474	0.0157689899699941	0.0058779221182298	2.682749048526523	0.00730412	0.00730412	chr2	43671827	2.1364321003546825	chr2:43671827:G:A
chr2:43672779	['C', 'A']	56057	53792.1111269742	572.1628052135834	0.0154283614839405	0.0058781160086104	2.624711975969974	0.00867458	0.00867458	chr2	43672779	2.0617515434071843	chr2:43672779:C:A
chr2:43672838	['T', 'A']	56057	75101.09591021019	521.281493857964	0.0137051194932878	0.0062106078881292	2.206727544252676	0.0273371	0.0273371	chr2	43672838	1.5632475585611172	chr2:43672838:T:A
chr2:43673296	['A', 'T']	56057	76412.7206302191	545.037288686651	0.0138653228036603	0.0062729171072875	2.210346887503464	0.0270851	0.0270851	chr2	43673296	1.567269556629556	chr2:43673296:A:T
chr2:43674474	['T', 'A']	56057	75863.53328456475	498.1232493105769	0.0126612719371635	0.0062471704286964	2.0267210702310448	0.0426957	0.0426957	chr2	43674474	1.3696158617503351	chr2:43674474:T:A
chr2:43674648	['C', 'A']	56057	2748.196100119529	2.5042152266351247	-0.0077485835637879	0.0186691015585477	-0.4150485517199511	0.678108	0.678108	chr2	43674648	0.1687011319902507	chr2:43674648:C:A
chr2:43674651	['C', 'T']	56057	2747.1960287584966	1.662988089400792	-0.0079646608424834	0.0186722387235023	-0.4265509326666026	0.669708	0.669708	chr2	43674651	0.1741145131660996	chr2:43674651:C:T
chr2:43674712	['T', 'C']	56057	76410.35699884022	477.70429038061343	0.0116381798177962	0.0062778635703477	1.8538440167395327	0.0637667	0.0637667	chr2	43674712	1.1954060576696963	chr2:43674712:T:C
chr2:43674756	['A', 'G']	56057	76526.19089757543	482.8914823040276	0.0115594697676395	0.006281603666847	1.840209981512842	0.0657427	0.0657427	chr2	43674756	1.182152463761817	chr2:43674756:A:G
chr2:43674776	['G', 'A']	56057	76411.54173059769	481.520708268955	0.0118304399062342	0.0062766869217017	1.8848223678849272	0.059459	0.059459	chr2	43674776	1.2257823991696606	chr2:43674776:G:A
chr2:43674791	['T', 'C']	56057	76552.92501204302	492.7398509622674	0.0120868769685489	0.0062832666589409	1.923661309416092	0.0544021	0.0544021	chr2	43674791	1.2643843355810636	chr2:43674791:T:C
chr2:43675372	['G', 'C']	56057	76471.09833520689	486.06102451228935	0.0116909793156982	0.0062808518824656	1.86136841537946	0.0626974	0.0626974	chr2	43675372	1.2027504685642647	chr2:43675372:G:C
chr2:43675618	['C', 'G']	56057	1999.0713228079564	97.41956413408224	0.0499490625319567	0.0217550279294897	2.29597786285758	0.0216808	0.0216808	chr2	43675618	1.6639246968026806	chr2:43675618:C:G
chr2:43675624	['A', 'C']	56057	1943.034661766805	59.93989628028538	0.0292077032580196	0.0220206058143926	1.3263805502993735	0.184719	0.184719	chr2	43675624	0.7334884311933999	chr2:43675624:A:C
chr2:43675927	['A', 'G']	56057	76723.79276996647	519.9402597033196	0.0135007961558432	0.0062964082038387	2.14420598518568	0.0320207	0.0320207	chr2	43675927	1.4945691782626156	chr2:43675927:A:G
chr2:43676123	['C', 'A']	56057	2744.244772711054	0.6257628428338332	-0.0082130590209779	0.0186815578857179	-0.4396345888935142	0.660203	0.660203	chr2	43676123	0.1803225065423847	chr2:43676123:C:A
chr2:43676344	['T', 'C']	56057	77123.63711145213	458.1837527225101	0.0105962186408242	0.0062761012268909	1.6883441260352885	0.0913508	0.0913508	chr2	43676344	1.0392876449828807	chr2:43676344:T:C
chr2:43676648	['T', 'A']	56057	39936.26149097138	329.7742520246875	0.0102794873823965	0.0061139996327134	1.681303238455448	0.0927096	0.0927096	chr2	43676648	1.0328752927038432	chr2:43676648:T:A
chr2:43676999	['A', 'G']	56057	76998.48289767154	516.9095085581675	0.0127036042714309	0.0063048442440959	2.0148958133782577	0.0439203	0.0439203	chr2	43676999	1.3573347020757331	chr2:43676999:A:G
chr2:43677169	['G', 'C']	56057	76531.86177048007	486.7806737672462	0.0117825279877384	0.0062833593475653	1.875195629596436	0.060771	0.060771	chr2	43677169	1.2163036171838886	chr2:43677169:G:C
chr2:43677625	['G', 'A']	56057	2716.7269547839105	-5.526840811555513	-0.0099434724092511	0.018771503729862	-0.5297110211491957	0.596314	0.596314	chr2	43677625	0.2245249943581466	chr2:43677625:G:A
chr2:43678038	['C', 'T']	56057	52957.95541157162	541.7883656052607	0.0156376711869426	0.0060086254739181	2.602537178398236	0.00925611	0.00925611	chr2	43678038	2.033571492851775	chr2:43678038:C:T
chr2:43678221	['C', 'G']	56057	22119.245866953614	-34.70989733740437	-0.004619391334288	0.0072682983123397	-0.6355533490480763	0.52507	0.52507	chr2	43678221	0.2797827945231749	chr2:43678221:C:G
chr2:43678245	['G', 'T']	56057	40568.89844546619	292.63555409437765	0.0084525398090114	0.0061111346599967	1.3831375479812902	0.166628	0.166628	chr2	43678245	0.7782520183929863	chr2:43678245:G:T
chr2:43679396	['A', 'C']	56057	56239.14437100908	600.5988181026048	0.0175992702269291	0.0060771647161031	2.895967288873229	0.00378138	0.00378138	chr2	43679396	2.422349677144045	chr2:43679396:A:C
chr2:43679605	['C', 'G']	56057	51598.51209187677	539.9053961510607	0.0152001576141007	0.0059125074034457	2.570847962954298	0.0101475	0.0101475	chr2	43679605	1.993640940010677	chr2:43679605:C:G
chr2:43679650	['C', 'A']	56057	40686.1611976518	325.36274756426394	0.0094112610600839	0.0060913198736988	1.5450282131332331	0.122345	0.122345	chr2	43679650	0.9124137747125256	chr2:43679650:C:A
chr2:43679758	['G', 'A']	56057	2751.098153599144	1.359291110336292	-0.0084760306318408	0.0186593857730492	-0.4542502489060089	0.64965	0.64965	chr2	43679758	0.1873205572144764	chr2:43679758:G:A
chr2:43680022	['T', 'TG']	56057	76901.83405895368	519.8350358773777	0.0128363798544396	0.006298436156182	2.038026509459877	0.041552	0.041552	chr2	43680022	1.3814080677147724	chr2:43680022:T:TG
chr2:43680152	['T', 'A']	56057	54318.627870461234	556.9414918201633	0.0147597305906125	0.0058805444036369	2.509925880584124	0.0120784	0.0120784	chr2	43680152	1.917990591972592	chr2:43680152:T:A
chr2:43680368	['TG', 'T']	56057	51178.21670710819	552.1985308421965	0.0162468550661328	0.0059148530173467	2.746789314710792	0.0060201	0.0060201	chr2	43680368	2.220396294608042	chr2:43680368:TG:T
chr2:43680491	['C', 'A']	56057	10834.966424034825	236.5920324823041	0.0193247221513353	0.0097595475772326	1.980083810075032	0.047699	0.047699	chr2	43680491	1.321490725761444	chr2:43680491:C:A
chr2:43680657	['T', 'A']	56057	53898.99908978956	558.1396601149154	0.0149633928566095	0.005876433629517	2.5463391233501	0.0108886	0.0108886	chr2	43680657	1.9630279559981765	chr2:43680657:T:A
chr2:43680799	['C', 'T']	56057	53863.37388697559	573.0840891325981	0.0154342224706677	0.0058763307125857	2.6265067821338235	0.00862897	0.00862897	chr2	43680799	2.064041040902722	chr2:43680799:C:T
chr2:43680816	['T', 'C']	56057	53905.38587819633	578.7396424097409	0.0156543112007849	0.005876712387442	2.663787194050301	0.00772885	0.00772885	chr2	43680816	2.11188512132215	chr2:43680816:T:C
chr2:43680993	['A', 'G']	56057	2749.2942677204687	-1.0742360785957232	-0.0092295614625985	0.01866274713997	-0.4945446344730035	0.620924	0.620924	chr2	43680993	0.206961553447419	chr2:43680993:A:G
chr2:43681179	['A', 'G']	56057	2856.0509490509494	-52.09978022775324	-0.0318031799019436	0.018364695309013	-1.7317564689644085	0.0833224	0.0833224	chr2	43681179	1.0792382292218283	chr2:43681179:A:G
chr2:43681338	['T', 'C']	56057	2769.543464297185	4.045202476333975	-0.0077736095287696	0.0185923143908054	-0.4181087607153424	0.675869	0.675869	chr2	43681338	0.1701374728310889	chr2:43681338:T:C
chr2:43681405	['T', 'C']	56057	22040.538627604903	-75.26244434890481	-0.0066323687987526	0.0072574174296957	-0.9138745101824338	0.360787	0.360787	chr2	43681405	0.4427491194947847	chr2:43681405:T:C
chr2:43681550	['T', 'C']	56057	54429.94194987066	554.556322423054	0.0144239553180309	0.0058794888803085	2.453266876027165	0.0141595	0.0141595	chr2	43681550	1.8489520821741352	chr2:43681550:T:C
chr2:43681623	['A', 'G']	56057	22060.19947881342	-49.288821096059344	-0.0052470134540038	0.0072558969625863	-0.7231378120526072	0.469598	0.469598	chr2	43681623	0.3282737614001639	chr2:43681623:A:G
chr2:43681881	['A', 'C']	56057	21898.34386540829	-46.01885161049943	-0.0045433164902247	0.0072731339694458	-0.6246710852998262	0.532189	0.532189	chr2	43681881	0.2739341062759335	chr2:43681881:A:C
chr2:43681998	['C', 'T']	56057	18438.63141180039	238.6761873609882	0.0134241340003096	0.0077962337128197	1.7218742401520946	0.0850978	0.0850978	chr2	43681998	1.0700816674149478	chr2:43681998:C:T
chr2:43682129	['C', 'T']	56057	44065.93574003354	306.4172579453044	0.0067068665105868	0.0059643726838216	1.1244881676792482	0.260811	0.260811	chr2	43682129	0.58367409569105	chr2:43682129:C:T
chr2:43682184	['A', 'T']	56057	44007.71031738952	257.0471504913003	0.0053426976887679	0.0059655801196672	0.8955872826440111	0.370477	0.370477	chr2	43682184	0.4312387487727488	chr2:43682184:A:T
chr2:43682625	['A', 'G']	56057	9402.18678396802	35.25421366757047	0.0032392707205635	0.010464854460059	0.3095380574022116	0.756913	0.756913	chr2	43682625	0.1209540356799503	chr2:43682625:A:G
chr2:43682714	['A', 'G']	56057	2040.072785656944	116.13614169151695	0.0579149495995398	0.0215126309078431	2.6921369983819643	0.00710169	0.00710169	chr2	43682714	2.1486382892616325	chr2:43682714:A:G
chr2:43682841	['C', 'T']	56057	19983.92142168933	58.5812490835354	0.0029727177609027	0.0075520429364759	0.3936309401188257	0.693855	0.693855	chr2	43682841	0.1587312777862871	chr2:43682841:C:T
chr2:43682902	['C', 'A']	56057	62980.60563128968	384.6467663642442	0.0065871909965126	0.0058379928908551	1.128331452206985	0.259185	0.259185	chr2	43682902	0.5863901363112116	chr2:43682902:C:A
chr2:43683652	['T', 'A']	56057	60725.49906315246	395.57880036721815	0.0068110619790377	0.0058176749805733	1.170753265141414	0.241703	0.241703	chr2	43683652	0.6167179591274757	chr2:43683652:T:A
chr2:43683695	['A', 'T']	56057	17993.913767559752	-60.03163740802279	-0.005161534089722	0.0078818539516587	-0.6548629448577661	0.512559	0.512559	chr2	43683695	0.2902561363216929	chr2:43683695:A:T
chr2:43683766	['A', 'G']	56057	10468.82938097808	165.70027682041456	0.0154389855224834	0.0100140396841823	1.5417340063940463	0.123144	0.123144	chr2	43683766	0.9095867436330092	chr2:43683766:A:G
chr2:43684177	['T', 'C']	56057	39126.52764729063	353.704233870045	0.0079234601035381	0.006122702715836	1.294111517621866	0.195632	0.195632	chr2	43684177	0.7085601051376744	chr2:43684177:T:C
chr2:43684282	['C', 'A']	56057	19835.676995573336	43.27953044161651	0.0019876160004813	0.0075803500310075	0.2622063614939972	0.793163	0.793163	chr2	43684282	0.1006375532547088	chr2:43684282:C:A
chr2:43685406	['T', 'C']	56057	60357.07392537874	372.3784358049205	0.0063642844080263	0.0058132011204725	1.0947985930872222	0.27361	0.27361	chr2	43685406	0.5628680339056703	chr2:43685406:T:C
chr2:43685596	['G', 'T']	56057	61324.76773049664	360.2643787595474	0.0060825397649119	0.0059056826139054	1.0299469447596354	0.303039	0.303039	chr2	43685596	0.5185014758051154	chr2:43685596:G:T
chr2:43686275	['C', 'G']	56057	10289.917808463571	155.15920138900626	0.0146827363365491	0.0100316407913235	1.4636425527963808	0.143297	0.143297	chr2	43686275	0.843762901696751	chr2:43686275:C:G
chr2:43686611	['T', 'A']	56057	10889.77705029169	160.80508532633556	0.0127315807801871	0.0098064863962827	1.298281592988615	0.194196	0.194196	chr2	43686611	0.7117597198235777	chr2:43686611:T:A
chr2:43686980	['ATT', 'A']	56057	59184.06810471059	442.01568374538056	0.0089913986192099	0.0058057076547691	1.5487170822016607	0.121455	0.121455	chr2	43686980	0.9155846016681396	chr2:43686980:ATT:A
chr2:43687139	['T', 'C']	56057	59284.57576676717	438.94489230097446	0.0087858248512286	0.0058052744210527	1.513421108805309	0.130178	0.130178	chr2	43687139	0.885462405060506	chr2:43687139:T:C
chr2:43687236	['G', 'C']	56057	10745.958484978231	158.60540125857003	0.0123655260995454	0.0098607441420526	1.2540155105344293	0.209842	0.209842	chr2	43687236	0.6781075831457597	chr2:43687236:G:C
chr2:43688593	['G', 'A']	56057	9047.161392179249	7.504263068061718	-0.0010898160942765	0.0106336116246577	-0.1024878595104448	0.91837	0.91837	chr2	43688593	0.0369823116264789	chr2:43688593:G:A
chr2:43689599	['A', 'G']	56057	58951.61964492818	418.3607176488936	0.007773225322589	0.005806501086807	1.3387107323979617	0.18067	0.18067	chr2	43689599	0.7431139554418743	chr2:43689599:A:G
chr2:43689816	['C', 'T']	56057	17852.592360665098	-70.21689576304388	-0.005723232963201	0.0079055179440964	-0.723954205615952	0.469097	0.469097	chr2	43689816	0.3287373444726068	chr2:43689816:C:T
chr2:43690564	['C', 'A']	56057	17956.523587767195	-45.34793323733555	-0.004299789082417	0.0078923616496308	-0.5448038588827411	0.585891	0.585891	chr2	43690564	0.2321831732339198	chr2:43690564:C:A
chr2:43692795	['G', 'C']	56057	17798.85762203826	-50.35795182972653	-0.0042311585104933	0.0079145377683212	-0.5346058903691074	0.592925	0.592925	chr2	43692795	0.2270002377421499	chr2:43692795:G:C
chr2:43692815	['AG', 'A']	56057	17794.952331680168	-55.3578539450392	-0.0045485292028814	0.0079159330538695	-0.5746043039939583	0.565561	0.565561	chr2	43692815	0.2475205462917246	chr2:43692815:AG:A
chr2:43693199	['A', 'G']	56057	17894.95768366218	-47.45262752146351	-0.0041661447244951	0.0078985112917761	-0.5274594883257191	0.597877	0.597877	chr2	43693199	0.2233881533288257	chr2:43693199:A:G
chr2:43693218	['C', 'T']	56057	19882.4187287032	-104.3243230903928	-0.0113625223237215	0.0075768255272216	-1.4996415428729126	0.133713	0.133713	chr2	43693218	0.8738263672047081	chr2:43693218:C:T
chr2:43693708	['A', 'G']	56057	58985.88159999837	463.7860859422989	0.0105508399647627	0.0059548147758769	1.7718166495294645	0.0764304	0.0764304	chr2	43693708	1.116733867520375	chr2:43693708:A:G
chr2:43694350	['A', 'T']	56057	59023.37041926852	387.16928418838535	0.0066722147901112	0.0058101156637323	1.1483789955783836	0.250817	0.250817	chr2	43694350	0.600643031015236	chr2:43694350:A:T
chr2:43694816	['A', 'T']	56057	31961.21825226771	352.1216889644933	0.0100402411069689	0.0064559432374951	1.5551935228700275	0.119906	0.119906	chr2	43694816	0.9211590846101164	chr2:43694816:A:T
chr2:43695789	['C', 'A']	56057	25266.05648729661	28.48545285688517	0.0003775816770752	0.0069358916948261	0.0544388081141628	0.956586	0.956586	chr2	43695789	0.0192759794824937	chr2:43695789:C:A
chr2:43697032	['T', 'A']	56057	58961.414494460216	393.8477718782921	0.006822767004462	0.0058112710244758	1.1740576159201577	0.240377	0.240377	chr2	43697032	0.6191070892938678	chr2:43697032:T:A
chr2:43698401	['C', 'A']	56057	57506.25853301695	381.7907857908293	0.0083158339292041	0.0058206575762694	1.428676025043534	0.153103	0.153103	chr2	43698401	0.8150162993691403	chr2:43698401:C:A
chr2:43698932	['G', 'A']	56057	58985.14917462304	396.37653217302926	0.0071898794173883	0.0058156698614038	1.2362942857373118	0.216354	0.216354	chr2	43698932	0.6648350710598081	chr2:43698932:G:A
chr2:43699804	['T', 'A']	56057	59040.17076826983	400.1477109951142	0.0074554443637235	0.0058150046142363	1.2821046341856832	0.199811	0.199811	chr2	43699804	0.6993806066615872	chr2:43699804:T:A
chr2:43701314	['T', 'C']	56057	59099.86850698595	397.77870715910257	0.0073228230677537	0.0058142069212037	1.2594706667642457	0.207866	0.207866	chr2	43701314	0.6822165410674457	chr2:43701314:T:C
chr2:43701629	['A', 'G']	56057	25889.080184134466	-21.309230659113386	-0.0024098896653932	0.0068851156466595	-0.3500144063030262	0.726329	0.726329	chr2	43701629	0.1388666154991555	chr2:43701629:A:G
chr2:43701851	['T', 'C']	56057	60013.82125183591	402.6833154536986	0.0075857157432594	0.0059108835777788	1.2833471753321073	0.199376	0.199376	chr2	43701851	0.7003271213246733	chr2:43701851:T:C
chr2:43701857	['A', 'T']	56057	59115.12806675828	399.97489957230295	0.0075154710174395	0.005820631721636	1.2911778956059974	0.196647	0.196647	chr2	43701857	0.7063126746973258	chr2:43701857:A:T
chr2:43702844	['G', 'A']	56057	58952.6715259439	381.6153364934434	0.0065494552001276	0.0058122981248011	1.1268271274973023	0.25982	0.25982	chr2	43702844	0.585327421564279	chr2:43702844:G:A
chr2:43702936	['C', 'T']	56057	17797.269940948747	-65.13636759064623	-0.0045330631020716	0.0079221903776424	-0.5721982035252062	0.56719	0.56719	chr2	43702936	0.2462714347063431	chr2:43702936:C:T
chr2:43703114	['A', 'T']	56057	59116.98256571316	386.56285242686073	0.006757473770973	0.0058144955716652	1.1621771291568452	0.245168	0.245168	chr2	43703114	0.6105362157618867	chr2:43703114:A:T
chr2:43703177	['G', 'A']	56057	59041.95847534751	384.1528201692224	0.0066688178815674	0.0058138464214516	1.147057799284348	0.251363	0.251363	chr2	43703177	0.5996986489986007	chr2:43703177:G:A
chr2:43703477	['G', 'C']	56057	59085.70237670402	396.80864807370034	0.0071342162617004	0.0058142566334384	1.227021218958723	0.21982	0.21982	chr2	43703477	0.6579327964689904	chr2:43703477:G:C
chr2:43703773	['A', 'T']	56057	58009.34827912287	409.6514849324117	0.0084617876953414	0.0058177349153865	1.4544814809217232	0.145818	0.145818	chr2	43703773	0.8361888627247345	chr2:43703773:A:T
chr2:43704037	['T', 'C']	56057	58997.34946049908	400.0120761075547	0.0086254005059903	0.0059507785674813	1.4494574799211646	0.147215	0.147215	chr2	43704037	0.8320479367014109	chr2:43704037:T:C
chr2:43704984	['A', 'T']	56057	25756.43256071231	-23.51815293915872	-0.0021198021813845	0.0068957856052413	-0.3074054651254376	0.758536	0.758536	chr2	43704984	0.1200238028398943	chr2:43704984:A:T
chr2:43705761	['A', 'G']	56057	8493.272169558202	-93.45143227072586	-0.0167439597777748	0.0109502491945412	-1.5290939484849242	0.126247	0.126247	chr2	43705761	0.8987789332007922	chr2:43705761:A:G
chr2:43708333	['C', 'G']	56057	33503.574367483845	180.77252106991705	0.0023693932798038	0.0063428610481474	0.3735527645676412	0.708738	0.708738	chr2	43708333	0.1495142812953716	chr2:43708333:C:G
chr2:43708597	['T', 'C']	56057	19530.045188568165	94.16466779346212	1.0899134387362383e-05	0.0076251385318748	0.0014293687048178	0.99886	0.99886	chr2	43708597	0.000495378128583	chr2:43708597:T:C
chr2:43708734	['T', 'C']	56057	18578.31992863514	46.15253045711447	-0.0009756668959175	0.0077807423311953	-0.1253950914176629	0.900211	0.900211	chr2	43708734	0.0456556845655987	chr2:43708734:T:C
chr2:43709219	['T', 'G']	56057	59829.41321650365	529.7153308950204	0.0114832114688972	0.0058256002656077	1.9711636475798	0.0487101	0.0487101	chr2	43709219	1.3123809788371068	chr2:43709219:T:G
chr2:43709223	['T', 'G']	56057	20356.08384633228	-32.6736717558167	-0.0064410423223169	0.0075039114983559	-0.8583579808648009	0.390698	0.390698	chr2	43709223	0.4081588119418062	chr2:43709223:T:G
chr2:43709396	['G', 'A']	56057	3253.1740999750245	131.63319761474716	0.0233242024406618	0.0173656766101201	1.3431208564064436	0.179238	0.179238	chr2	43709396	0.7465699107409727	chr2:43709396:G:A
chr2:43709813	['T', 'C']	56057	59860.88214617084	494.97378521141513	0.0111880203675014	0.0058117020402627	1.9250849905917853	0.0542238	0.0542238	chr2	43709813	1.2658100503630072	chr2:43709813:T:C
chr2:43709835	['A', 'G']	56057	61888.04019840489	541.5211892522005	0.01237493178337	0.0058387474988731	2.1194497254348383	0.0340569	0.0340569	chr2	43709835	1.4677948858556704	chr2:43709835:A:G
chr2:43710361	['T', 'C']	56057	20360.35849763583	1.7219708795086468	-0.0042006010698575	0.007500328790484	-0.5600555905211819	0.575444	0.575444	chr2	43710361	0.2399969338488489	chr2:43710361:T:C
chr2:43710829	['A', 'G']	56057	2136.2286489090293	76.29733179066329	0.0260797182471187	0.0211664472202047	1.232125447213641	0.217907	0.217907	chr2	43710829	0.6617288183423463	chr2:43710829:A:G
chr2:43710928	['G', 'A']	56057	2139.0	79.09463891935306	0.0275668316505201	0.0211524801470791	1.3032434711598924	0.192497	0.192497	chr2	43710928	0.7155760344339125	chr2:43710928:G:A
chr2:43711666	['C', 'T']	56057	2128.189823735104	76.86574882520435	0.0268467233419484	0.0212056002471452	1.266020439367786	0.205511	0.205511	chr2	43711666	0.6871649275034959	chr2:43711666:C:T
chr2:43711786	['C', 'T']	56057	1936.5823991939192	92.11709895309532	0.0546195740005025	0.0221925777181063	2.4611640294466484	0.0138517	0.0138517	chr2	43711786	1.858496922966892	chr2:43711786:C:T
chr2:43711940	['A', 'G']	56057	83124.76005924022	469.3835263625456	0.0078114995449843	0.0067552876641484	1.156353353602007	0.247542	0.247542	chr2	43711940	0.6063511045253724	chr2:43711940:A:G
chr2:43712386	['A', 'G']	56057	23820.124634268177	-65.8854311156906	-0.0084595332581182	0.0070725693915556	-1.1961046671692783	0.231661	0.231661	chr2	43712386	0.6351470732899652	chr2:43712386:A:G
chr2:43712689	['T', 'C']	56057	24123.291005102223	231.15283256303937	0.0123936833959032	0.0070347383296987	1.7617831417524876	0.0781114	0.0781114	chr2	43712689	1.1072855782124384	chr2:43712689:T:C
chr2:43713122	['A', 'G']	56057	2136.4573467749133	78.16670943626866	0.0271928519099907	0.0211662392346241	1.284727608365506	0.198893	0.198893	chr2	43713122	0.7013805015154331	chr2:43713122:A:G
chr2:43713393	['G', 'T']	56057	19910.748563474783	-38.62283076469089	-0.0065255164609986	0.0075707737356665	-0.8619352114905329	0.388727	0.388727	chr2	43713393	0.4103552933183749	chr2:43713393:G:T
chr2:43713629	['T', 'A']	56057	2139.7331628913225	76.12244343688053	0.0262260146871178	0.0211718384269804	1.2387216527071436	0.215454	0.215454	chr2	43713629	0.666645438629214	chr2:43713629:T:A
chr2:43714277	['C', 'T']	56057	33939.65994004925	453.4061511207	0.0174684559720208	0.0062993371211147	2.7730625677213294	0.00555498	0.00555498	chr2	43714277	2.255317500342425	chr2:43714277:C:T
chr2:43714805	['A', 'G']	56057	62455.3696850745	569.5109558570067	0.0136210845436929	0.0058442309395187	2.330688962269968	0.0197733	0.0197733	chr2	43714805	1.7039208444854488	chr2:43714805:A:G
chr2:43715334	['G', 'A']	56057	23479.12034261242	82.58489157770771	-0.0023943654532993	0.0071255474949774	-0.3360254710233936	0.736853	0.736853	chr2	43715334	0.1326191439679373	chr2:43715334:G:A
chr2:43715830	['A', 'G']	56057	23496.029743955747	85.98837337878956	-0.0023045905414333	0.0071225813233264	-0.3235611412235936	0.746272	0.746272	chr2	43715830	0.1271028527298869	chr2:43715830:A:G
chr2:43715919	['A', 'G']	56057	23617.898470817046	42.36003398794176	-0.0048644993017715	0.0071052230555415	-0.6846370991798187	0.493576	0.493576	chr2	43715919	0.3066459659135728	chr2:43715919:A:G
chr2:43716386	['A', 'G']	56057	40711.89388315907	516.2045895216845	0.0186121135501475	0.0060464669670445	3.07817997709908	0.0020837	0.0020837	chr2	43716386	2.681164808272336	chr2:43716386:A:G
chr2:43716551	['C', 'T']	56057	2449.1747631705707	116.9182971595049	0.03376512748297	0.0197067958064925	1.713374808087566	0.0866491	0.0866491	chr2	43716551	1.0622359438221196	chr2:43716551:C:T
chr2:43717646	['T', 'A']	56057	62749.31322485101	427.95265352797657	0.0106490101965709	0.0058425251940761	1.8226725333368168	0.0683583	0.0683583	chr2	43717646	1.165208746270194	chr2:43717646:T:A
chr2:43717728	['C', 'A']	56057	25918.38707317944	239.4133834793213	0.0141787447212026	0.0068852106183736	2.059304429027298	0.0394697	0.0394697	chr2	43717728	1.4037361745631802	chr2:43717728:C:A
chr2:43718117	['C', 'T']	56057	62712.83113291704	424.5578195804055	0.0106564816125859	0.0058428767050302	1.8238416024441453	0.0681813	0.0681813	chr2	43718117	1.16633472241713	chr2:43718117:C:T
chr2:43718153	['A', 'T']	56057	62792.720950562885	431.99824773152	0.0107149681057324	0.0058447642343155	1.833259251557678	0.0667693	0.0667693	chr2	43718153	1.17542317682524	chr2:43718153:A:T
chr2:43718252	['A', 'G']	56057	15779.814958873803	237.035163566378	0.0123309217274121	0.0082949829418914	1.486551788447724	0.137139	0.137139	chr2	43718252	0.862839021678762	chr2:43718252:A:G
chr2:43718353	['C', 'T']	56057	10160.812585865431	235.5042986611548	0.0215605326903891	0.0100772838895251	2.139518239909892	0.032398	0.032398	chr2	43718353	1.489481798922191	chr2:43718353:C:T
chr2:43718906	['C', 'T']	56057	10077.07858914203	237.13498516853087	0.02172472386218	0.010110505007479	2.1487278673132173	0.0316602	0.0316602	chr2	43718906	1.499486345992234	chr2:43718906:C:T
chr2:43720621	['T', 'C']	56057	24846.98920568085	309.5673932032584	0.0197852125978135	0.0069989418027719	2.8268862858636257	0.00470197	0.00470197	chr2	43720621	2.327720146133245	chr2:43720621:T:C
chr2:43720805	['A', 'G']	56057	37485.02433758587	105.0616299662112	-0.0032586508860617	0.0061537934653193	-0.5295353028057235	0.596436	0.596436	chr2	43720805	0.2244361510515409	chr2:43720805:A:G
chr2:43721459	['A', 'G']	56057	62210.75642832928	401.7002490981862	0.0090534041518844	0.0058439507019259	1.5491924236973589	0.121341	0.121341	chr2	43721459	0.9159924302532502	chr2:43721459:A:G
chr2:43722808	['A', 'T']	56057	61942.1548370981	385.76753312651	0.0086465700159881	0.0058398232143442	1.480621878201682	0.138713	0.138713	chr2	43722808	0.8578828355114543	chr2:43722808:A:T
chr2:43722998	['T', 'G']	56057	9505.017359190737	-261.7329393385278	-0.0229920591720024	0.0106339830995587	-2.1621304977395064	0.0306123	0.0306123	chr2	43722998	1.5141040392434686	chr2:43722998:T:G
chr2:43723118	['C', 'G']	56057	61994.90667213903	387.44815619613246	0.0087392843670008	0.0058423175424863	1.4958591866065551	0.134696	0.134696	chr2	43723118	0.8706453011123626	chr2:43723118:C:G
chr2:43723162	['A', 'G']	56057	24310.77047425329	271.2647558481579	0.0165476461945161	0.0070591439028256	2.344143485712542	0.0190743	0.0190743	chr2	43723162	1.7195513910776987	chr2:43723162:A:G
chr2:43723674	['C', 'T']	56057	24265.89591064801	279.7993954195235	0.0170074488415023	0.0070639867231657	2.4076275208343403	0.0160598	0.0160598	chr2	43723674	1.79425986749054	chr2:43723674:C:T
chr2:43723790	['G', 'A']	56057	15584.390048526366	216.06318576634	0.0114409927366106	0.0083357396377024	1.372522803479027	0.169906	0.169906	chr2	43723790	0.7697912843394222	chr2:43723790:G:A
chr2:43723872	['T', 'A']	56057	21607.25083432977	-131.91848241828035	-0.0140305249975669	0.0073329408267737	-1.9133558184922543	0.0557076	0.0557076	chr2	43723872	1.2540855514527565	chr2:43723872:T:A
chr2:43724112	['AGAGCAGGTTGTCAAGGAGGACTTACCAAGGTAAGTCTG', 'A']	56057	21598.62357034526	-123.6495818645468	-0.0136600083338767	0.0073353486243932	-1.862216648906251	0.0625778	0.0625778	chr2	43724112	1.2035797090814038	chr2:43724112:AGAGCAGGTTGTCAAGGAGGACTTACCAAGGTAAGTCTG:A
chr2:43724732	['A', 'G']	56057	62190.20351140133	420.7898774596805	0.0097331981296302	0.0058448634739797	1.665256711805286	0.0958671	0.0958671	chr2	43724732	1.0183304099297128	chr2:43724732:A:G
chr2:43725269	['G', 'C']	56057	61962.84283394887	416.9767023301356	0.0098909418573092	0.0058418996247768	1.6931036978724512	0.0904413	0.0904413	chr2	43725269	1.0436332037485176	chr2:43725269:G:C
chr2:43725831	['A', 'G']	56057	62020.276545632965	420.68568309166426	0.009914639097912	0.0058438453042878	1.696595063979078	0.0897788	0.0897788	chr2	43725831	1.04682620375572	chr2:43725831:A:G
chr2:43726525	['A', 'G']	56057	61802.22986885537	398.1684084619688	0.0093216892684826	0.0058378778102341	1.5967599137037656	0.110325	0.110325	chr2	43726525	0.9573260638807698	chr2:43726525:A:G
chr2:43726613	['C', 'T']	56057	61001.234801848586	394.2523229704519	0.0092528396032421	0.0058281742695027	1.5876051702262426	0.112381	0.112381	chr2	43726613	0.949307107740766	chr2:43726613:C:T
chr2:43727249	['C', 'T']	56057	86703.0136316597	416.1054498402107	0.0085221840750756	0.0070589094157636	1.207294721199326	0.227324	0.227324	chr2	43727249	0.6433547107011952	chr2:43727249:C:T
chr2:43727653	['C', 'T']	56057	24454.18118889603	268.1070556851208	0.016589996179803	0.0070452593969591	2.354774358906296	0.0185374	0.0185374	chr2	43727653	1.7319511787587245	chr2:43727653:C:T
chr2:43732408	['C', 'T']	56057	36633.377050058	506.5349497980361	0.0193467629950591	0.0062216413888718	3.1095914704539585	0.0018744	0.0018744	chr2	43732408	2.7271377244110937	chr2:43732408:C:T
chr2:43732661	['C', 'A']	56057	2324.124380062083	129.13595023137196	0.0572219753320495	0.020267829856299	2.8232906896179326	0.00475502	0.00475502	chr2	43732661	2.322847652044891	chr2:43732661:C:A
chr2:43732904	['A', 'C']	56057	24827.543185427035	247.19928887832148	0.0154233276272537	0.0070064258698297	2.201311754923135	0.027718	0.027718	chr2	43732904	1.557238109568878	chr2:43732904:A:C
chr2:43732969	['T', 'TC']	56057	24771.209466209948	246.80878512608345	0.0152376550644729	0.0070117574174054	2.1731577630806336	0.0297726	0.0297726	chr2	43732969	1.526183237360421	chr2:43732969:T:TC
chr2:43733600	['G', 'A']	56057	9161.653738426132	141.80804000294535	0.0083975615036873	0.0105860518771052	0.7932666116863684	0.427626	0.427626	chr2	43733600	0.3689358972115016	chr2:43733600:G:A
chr2:43733681	['G', 'A']	56057	36555.129489856	518.3117387022487	0.0197365909215586	0.0062253145400088	3.170376499808224	0.00152323	0.00152323	chr2	43733681	2.817234515449783	chr2:43733681:G:A
chr2:43733786	['G', 'A']	56057	36227.544444841216	548.9766424314765	0.0209529929528419	0.0062443306420455	3.3555226579062336	0.000792677	0.000792677	chr2	43733786	3.1009037429394346	chr2:43733786:G:A
chr2:43733817	['A', 'G']	56057	2457.219171483622	138.52514931723002	0.0568421311662684	0.0197188837579466	2.882624182180757	0.00394528	0.00394528	chr2	43733817	2.4039221690984864	chr2:43733817:A:G
chr2:43734310	['A', 'G']	56057	36647.498804510746	531.9977034768016	0.020341449947338	0.0062226727797031	3.268924892481402	0.00108022	0.00108022	chr2	43734310	2.966487786127933	chr2:43734310:A:G
chr2:43734613	['A', 'G']	56057	24611.829550726183	258.3920655095761	0.0159893454455448	0.0070314058103645	2.2739898502197047	0.0229704	0.0229704	chr2	43734613	1.6388314420587735	chr2:43734613:A:G
chr2:43735423	['G', 'T']	56057	33595.393769626025	527.657599706642	0.0187392873161526	0.0063381525122031	2.956585105844812	0.00311196	0.00311196	chr2	43735423	2.506965993909508	chr2:43735423:G:T
chr2:43737008	['C', 'T']	56057	2578.137974096407	130.76349961086868	0.0491850064126256	0.0192800250467317	2.551086230096121	0.0107414	0.0107414	chr2	43737008	1.9689391103822969	chr2:43737008:C:T
chr2:43737868	['C', 'T']	56057	23700.536761163938	269.9287548535966	0.0174092457678058	0.007124933608239	2.44342568296699	0.0145516	0.0145516	chr2	43737868	1.837089251834921	chr2:43737868:C:T
chr2:43737887	['T', 'C']	56057	9525.908448442016	136.96318058682473	0.0074153886075442	0.0104083326000456	0.7124473143288849	0.476191	0.476191	chr2	43737887	0.3222188170102519	chr2:43737887:T:C
chr2:43738640	['G', 'A']	56057	2560.502444420655	134.78495676165545	0.051742395621797	0.0193303378904447	2.676745534146819	0.00743627	0.00743627	chr2	43738640	2.128644850021532	chr2:43738640:G:A
chr2:43739748	['T', 'G']	56057	42302.54634503185	525.0527334050429	0.0175102770070428	0.0060009380659269	2.917923300436202	0.00352511	0.00352511	chr2	43739748	2.452827326432117	chr2:43739748:T:G
chr2:43740350	['A', 'G']	56057	8043.717458788267	102.55111858185748	0.0090750169220193	0.0111573319457651	0.8133680136194071	0.416011	0.416011	chr2	43740350	0.3808951857767634	chr2:43740350:A:G
chr2:43740383	['A', 'G']	56057	42311.05743598894	513.477377989666	0.0170297511092209	0.0060005059459957	2.838052534650884	0.0045406	0.0045406	chr2	43740383	2.3428867551887254	chr2:43740383:A:G
chr2:43740885	['C', 'T']	56057	2385.085094995986	103.83352568466084	0.043271114993476	0.0200221724008001	2.161159844560466	0.0306872	0.0306872	chr2	43740885	1.513042736202412	chr2:43740885:C:T
chr2:43741028	['G', 'A']	56057	8888.427044675991	136.19570112674367	0.0092430731764438	0.0107071269368665	0.8632636215993957	0.387996	0.387996	chr2	43741028	0.4111727516915716	chr2:43741028:G:A
chr2:43741177	['G', 'A']	56057	2381.042475381761	107.98125543836936	0.0451659910808052	0.0200368856837402	2.254142275087041	0.0241911	0.0241911	chr2	43741177	1.6163443832681916	chr2:43741177:G:A
chr2:43741192	['G', 'A']	56057	7482.400435294538	92.13036419216446	0.0101270336696821	0.0115835860336971	0.874257215358192	0.381982	0.381982	chr2	43741192	0.4179571017083365	chr2:43741192:G:A
chr2:43741373	['C', 'G']	56057	2726.243167059159	107.51152224482492	0.0368554053177937	0.0187710464718988	1.963417722766184	0.0496026	0.0496026	chr2	43741373	1.3044955586699052	chr2:43741373:C:G
chr2:43741717	['C', 'T']	56057	2381.042475381761	101.75168869192797	0.0425703098315516	0.0200365089309132	2.1246370801588226	0.0336213	0.0336213	chr2	43741717	1.473385498156772	chr2:43741717:C:T
chr2:43741940	['G', 'T']	56057	24571.45160599572	277.1312856951013	0.0163493113267451	0.0070373125636982	2.323232225193823	0.0201702	0.0201702	chr2	43741940	1.6952897954676636	chr2:43741940:G:T
chr2:43742449	['A', 'T']	56057	7713.688021836868	96.6292122082792	0.0098491959994512	0.0113820073412296	0.8653303151346581	0.386861	0.386861	chr2	43742449	0.4124450499078874	chr2:43742449:A:T
chr2:43743113	['A', 'T']	56057	24806.982782614898	260.5405189363335	0.0157308304184172	0.0070115986642958	2.2435440434606044	0.0248656	0.0248656	chr2	43743113	1.6044010569004754	chr2:43743113:A:T
chr2:43743148	['A', 'G']	56057	8675.464284440004	115.68749753579964	0.0087149918926344	0.0108115629254976	0.8060806705459159	0.4202	0.4202	chr2	43743148	0.3765439519300662	chr2:43743148:A:G
chr2:43744153	['C', 'T']	56057	8945.319150834002	138.452474889142	0.0097095985838349	0.0106795415414807	0.9091774722839528	0.36326	0.36326	chr2	43744153	0.4397824213932137	chr2:43744153:C:T
chr2:43744550	['G', 'T']	56057	7745.170335429893	106.30716950841028	0.0110525799536209	0.0114732261511817	0.963336711748029	0.335383	0.335383	chr2	43744550	0.474458954828637	chr2:43744550:G:T
chr2:43744741	['A', 'G']	56057	24987.960620909267	258.43250990655486	0.0152085340158561	0.0070025079825843	2.171869572113404	0.0298697	0.0298697	chr2	43744741	1.5247691392639284	chr2:43744741:A:G
chr2:43745293	['G', 'A']	56057	8898.793727253264	137.35890506985518	0.0094472343591821	0.0107025374389911	0.8827097698125617	0.377397	0.377397	chr2	43745293	0.4232015564461912	chr2:43745293:G:A
chr2:43745527	['G', 'A']	56057	24353.385474660947	280.606624218586	0.0173488854441096	0.0070550619840235	2.459069173792789	0.0139328	0.0139328	chr2	43745527	1.8559615969750185	chr2:43745527:G:A
chr2:43745569	['A', 'G']	56057	24922.113363430348	258.9906938872204	0.0153138741164746	0.0069988621794906	2.188051960981633	0.0286699	0.0286699	chr2	43745569	1.542573821860768	chr2:43745569:A:G
chr2:43746385	['C', 'T']	56057	8023.715674730608	49.16531602299287	0.0085199803653679	0.0112068464192449	0.7602478026947035	0.44711	0.44711	chr2	43746385	0.3495856166534358	chr2:43746385:C:T
chr2:43746812	['T', 'C']	56057	7683.878524519949	109.98484036613736	0.0114220721268094	0.011434584556613	0.9989057381366522	0.317845	0.317845	chr2	43746812	0.4977846160393731	chr2:43746812:T:C
chr2:43746901	['C', 'T']	56057	24616.36958694798	284.7385392588395	0.0168631603166415	0.0070316925168029	2.398165203661193	0.0164807	0.0164807	chr2	43746901	1.7830243460563135	chr2:43746901:C:T
chr2:43746964	['T', 'C']	56057	27814.923800346205	440.5938319994591	0.0217323672830352	0.0067467897805855	3.2211419044909446	0.00127754	0.00127754	chr2	43746964	2.8936254931444694	chr2:43746964:T:C
chr2:43748042	['C', 'A']	56057	36488.46192277496	531.6646553476448	0.0203548593454648	0.006227120087843	3.2687436661455807	0.00108091	0.00108091	chr2	43748042	2.9662104652794	chr2:43748042:C:A
chr2:43748307	['A', 'T']	56057	36799.93884141228	551.2750443679638	0.0207703944275975	0.0062211043649551	3.3386989205006525	0.000842266	0.000842266	chr2	43748307	3.074550730248048	chr2:43748307:A:T
chr2:43748818	['A', 'G']	56057	36836.885591935046	561.1201718558527	0.0212360139102578	0.0062187331020853	3.4148456866780057	0.000638634	0.000638634	chr2	43748818	3.1947479639373246	chr2:43748818:A:G
chr2:43748949	['T', 'G']	56057	35243.46027411927	513.4248801531321	0.0212694545538744	0.0062727033197504	3.390795558097672	0.000697381	0.000697381	chr2	43748949	3.156529889061507	chr2:43748949:T:G
chr2:43751179	['T', 'C']	56057	2363.042154274297	104.9423896188936	0.04395512035887	0.0201033016166668	2.1864627610436225	0.0287859	0.0287859	chr2	43751179	1.5408201876462837	chr2:43751179:T:C
chr2:43751419	['G', 'T']	56057	2408.1288757269776	102.68846337992126	0.0418872579774053	0.0199155307243041	2.103245881682064	0.0354487	0.0354487	chr2	43751419	1.4503996869457592	chr2:43751419:G:T
chr2:43753065	['C', 'T']	56057	8107.012346119536	-14.456789836393137	-0.0026909148959844	0.011194873962723	-0.2403702716926304	0.810044	0.810044	chr2	43753065	0.0914913904568887	chr2:43753065:C:T
chr2:43753492	['T', 'C']	56057	10667.66420427172	-251.6831725716698	-0.0216263251733395	0.0101115522871953	-2.1387740041383903	0.0324583	0.0324583	chr2	43753492	1.4886742300413058	chr2:43753492:T:C
chr2:43756254	['G', 'A']	56057	2586.2768193252577	110.1141897042318	0.0386293451731191	0.0192348977424911	2.0082948030331527	0.0446168	0.0446168	chr2	43756254	1.35050158134439	chr2:43756254:G:A
chr2:43756689	['T', 'C']	56057	10163.0877950438	-39.78146271742148	-0.0085983006200888	0.0100557880753531	-0.8550598476874682	0.392522	0.392522	chr2	43756689	0.406135996980275	chr2:43756689:T:C
chr2:43756816	['G', 'A']	56057	2615.7465962420383	111.53093725728442	0.0386123467023161	0.0191248725793672	2.018959684153545	0.0434962	0.0434962	chr2	43756816	1.3615486830710717	chr2:43756816:G:A
chr2:43757763	['TA', 'T']	56057	33376.706893742696	367.1289231236584	0.0154020065446242	0.0064160330910819	2.400549736258775	0.0163737	0.0163737	chr2	43757763	1.7858531710454058	chr2:43757763:TA:T
chr2:43757848	['AAAT', 'A']	56057	3450.184643379598	43.54927989424901	0.0036229627300789	0.0167009276049826	0.2169318265290859	0.828262	0.828262	chr2	43757848	0.0818322632684836	chr2:43757848:AAAT:A
chr2:43758801	['C', 'A']	56057	32779.67804956378	403.7730154992128	0.0167287304923246	0.0063848777744572	2.6200549302992107	0.00879393	0.00879393	chr2	43758801	2.055816995702295	chr2:43758801:C:A
chr2:43760749	['CTT', 'C']	56057	10282.100533442755	-269.2908425108004	-0.0235575506550547	0.0102938299491301	-2.288511736785143	0.0221114	0.0221114	chr2	43760749	1.6553837588674245	chr2:43760749:CTT:C
chr2:43761385	['T', 'C']	56057	33063.62286235058	401.8148247645507	0.0168810064174663	0.0063761965647677	2.6475040795862483	0.00811111	0.00811111	chr2	43761385	2.090919708811268	chr2:43761385:T:C
chr2:43761991	['A', 'G']	56057	5569.695504014273	-23.278813274122225	-0.0059724333224657	0.0133380917139243	-0.4477726987160277	0.654319	0.654319	chr2	43761991	0.1842104685517812	chr2:43761991:A:G
chr2:43762817	['C', 'G']	56057	32727.50885990115	402.6300609101036	0.0170879433094622	0.0063879813823374	2.675014576077172	0.00747477	0.00747477	chr2	43762817	2.1264021661162555	chr2:43762817:C:G
chr2:43763364	['T', 'C']	56057	10958.150305106516	216.41659276115897	0.0162004445327837	0.0097548931334985	1.660750590608837	0.0967691	0.0967691	chr2	43763364	1.0142632980824182	chr2:43763364:T:C
chr2:43763410	['T', 'C']	56057	7816.429646713848	117.92405793496204	0.0116126982107191	0.0113552643699655	1.0226708804274516	0.306468	0.306468	chr2	43763410	0.5136148658403414	chr2:43763410:T:C
chr2:43763689	['C', 'T']	56057	2714.5326695928343	108.10954152362008	0.0356115627009682	0.0188150847686814	1.892713380714892	0.0584011	0.0584011	chr2	43763689	1.2335789727603568	chr2:43763689:C:T
chr2:43763690	['G', 'A']	56057	10245.224398343213	-219.56502627110947	-0.0197510709192302	0.010315862239414	-1.914631124460621	0.0555446	0.0555446	chr2	43763690	1.2553581564206349	chr2:43763690:G:A
chr2:43764171	['C', 'T']	56057	36104.59324755972	515.7567400701994	0.0194685576477357	0.0062414352381885	3.119243716351731	0.00181408	0.00181408	chr2	43764171	2.741343564689124	chr2:43764171:C:T
chr2:43764218	['A', 'C']	56057	85245.08274311811	529.1524686696882	0.0133437568780914	0.0068161237951446	1.95767525343315	0.0502731	0.0502731	chr2	43764218	1.2986643339606243	chr2:43764218:A:C
chr2:43766309	['G', 'C']	56057	36408.84547173851	567.2122018185296	0.0213496839408688	0.0062277982737048	3.42812708481774	0.000608198	0.000608198	chr2	43766309	3.2159550123247245	chr2:43766309:G:C
chr2:43767558	['T', 'A']	56057	36273.58876436577	560.044228373443	0.020850023899215	0.0062331616069119	3.3450157743535045	0.000823319	0.000823319	chr2	43767558	3.084431862118004	chr2:43767558:T:A
chr2:43768352	['T', 'C']	56057	15743.123365386333	485.1158870647594	0.0348498315615527	0.0083535401194088	4.171863792283922	3.02573e-05	3.02573e-05	chr2	43768352	4.519169828706013	chr2:43768352:T:C
chr2:43768478	['C', 'G']	56057	7345.572450709254	77.89970706844106	0.0080124598988691	0.011684318719353	0.6857447225911374	0.492877	0.492877	chr2	43768478	0.3072614476317277	chr2:43768478:C:G
chr2:43769626	['A', 'AG']	56057	17505.68425466614	662.062853302294	0.0428236047888886	0.0080143385248976	5.343373586709794	9.15877e-08	9.15877e-08	chr2	43769626	7.0381628470833295	chr2:43769626:A:AG
chr2:43769786	['G', 'A']	56057	36289.7393251123	527.1844328005949	0.0210002454528464	0.0062848800750128	3.34139159414328	0.00083414	0.00083414	chr2	43769786	3.0787610523301066	chr2:43769786:G:A
chr2:43769939	['T', 'C']	56057	37968.91991562306	544.0240423391198	0.0221693233175357	0.0064062943871664	3.4605533211128776	0.000539468	0.000539468	chr2	43769939	3.268034311566046	chr2:43769939:T:C
chr2:43770089	['A', 'G']	56057	36291.97826708602	532.660038843813	0.0208969328542854	0.0062337822393899	3.352207705017708	0.000802229	0.000802229	chr2	43770089	3.0957016426381783	chr2:43770089:A:G
chr2:43770220	['C', 'T']	56057	35985.05819708749	567.6768679800674	0.0225656395116349	0.0062499033479344	3.6105581567261535	0.000305805	0.000305805	chr2	43770220	3.5145554180255387	chr2:43770220:C:T
chr2:43770233	['GC', 'G']	56057	35941.763041651095	568.2360418437701	0.0223475586188749	0.0062489428039947	3.576214300535556	0.000348899	0.000348899	chr2	43770233	3.457300275307132	chr2:43770233:GC:G
chr2:43770329	['T', 'C']	56057	36382.86467442821	559.3086665715197	0.021595751722261	0.0062453074058569	3.4579165313797264	0.000544774	0.000544774	chr2	43770329	3.26378362783165	chr2:43770329:T:C
chr2:43770450	['G', 'A']	56057	35940.97610763165	561.3122043757406	0.0221851777766385	0.0062446443908174	3.5526727205253152	0.000381652	0.000381652	chr2	43770450	3.41833245741002	chr2:43770450:G:A
chr2:43770473	['G', 'A']	56057	35906.124230583955	564.4789426871221	0.022212591002633	0.0062455516995976	3.5565458539177506	0.000376073	0.000376073	chr2	43770473	3.4247278454447403	chr2:43770473:G:A
chr2:43770871	['T', 'C']	56057	35955.33828777389	569.5474090137194	0.022440723970906	0.0062448263899276	3.593490446283819	0.000326557	0.000326557	chr2	43770871	3.4860410023678083	chr2:43770871:T:C
chr2:43771486	['C', 'A']	56057	35927.48636931312	562.371818292491	0.0222461397713327	0.006245245022386	3.5620923905453954	0.000368216	0.000368216	chr2	43771486	3.433897344129837	chr2:43771486:C:A
chr2:43771491	['C', 'T']	56057	36365.83856694262	567.942208860942	0.0216164369585946	0.0062371700828547	3.4657443474269924	0.000529161	0.000529161	chr2	43771491	3.2764121714931127	chr2:43771491:C:T
chr2:43771587	['G', 'A']	56057	14436.51506556061	532.1931333063469	0.040614548309704	0.008666843538322	4.686198398542604	2.78979e-06	2.78979e-06	chr2	43771587	5.554428486788661	chr2:43771587:G:A
chr2:43771818	['TC', 'T']	56057	8429.902285418637	-38.1870895200574	-0.0084470571527112	0.0109740077816889	-0.7697331112527442	0.441461	0.441461	chr2	43771818	0.3551076572799042	chr2:43771818:TC:T
chr2:43771990	['C', 'T']	56057	7121.016253635213	66.81947595893477	0.0070552509750473	0.0118557859978253	0.595089264966618	0.551786	0.551786	chr2	43771990	0.2582293227040223	chr2:43771990:C:T
chr2:43772043	['C', 'T']	56057	35810.30465348656	557.8838025274146	0.0221271538130918	0.0062470276379982	3.542029120937624	0.000397384	0.000397384	chr2	43772043	3.4007896230128107	chr2:43772043:C:T
chr2:43773356	['C', 'T']	56057	40717.0844603033	605.0698121131169	0.021284348431205	0.0060651494714009	3.509286709514287	0.000449663	0.000449663	chr2	43773356	3.347112846381174	chr2:43773356:C:T
chr2:43775484	['C', 'CT']	56057	10768.062370099637	-221.39930815449983	-0.0183044676296616	0.010091105651964	-1.813920918179968	0.0696952	0.0696952	chr2	43775484	1.1567971313036625	chr2:43775484:C:CT
chr2:43776960	['T', 'G']	56057	19143.41499098971	665.8892930786174	0.0406478434414607	0.0077274409871299	5.26019461153565	1.4443e-07	1.4443e-07	chr2	43776960	6.840342588752296	chr2:43776960:T:G
chr2:43778591	['C', 'G']	56057	9598.513683234023	136.57387069365944	0.0099480592976203	0.0103154620396354	0.9643832975582314	0.334858	0.334858	chr2	43778591	0.4751393209943316	chr2:43778591:C:G
chr2:43779325	['A', 'C']	56057	22134.369128115468	-116.03872463984364	-0.0067013928822793	0.00730285439075	-0.9176402162375776	0.358811	0.358811	chr2	43779325	0.4451342513412322	chr2:43779325:A:C
chr2:43779516	['C', 'T']	56057	8873.63318644854	89.57147067745646	0.0062601394583316	0.0107053665246581	0.5847664761325466	0.558707	0.558707	chr2	43779516	0.2528158873612802	chr2:43779516:C:T
chr2:43779936	['A', 'G']	56057	39583.649057075054	603.6225193918617	0.022118201931641	0.0060931655742137	3.630001788437397	0.000283671	0.000283671	chr2	43779936	3.547185060339961	chr2:43779936:A:G
chr2:43779988	['G', 'A']	56057	42489.611601805766	630.7822724318071	0.0209580284168739	0.006004120976362	3.490607284460908	0.000482294	0.000482294	chr2	43779988	3.3166881409043665	chr2:43779988:G:A
chr2:43780733	['C', 'T']	56057	15099.040273366398	522.2491253290075	0.040319691902731	0.0085096096937535	4.738136454404888	2.16221e-06	2.16221e-06	chr2	43780733	5.665102128415935	chr2:43780733:C:T
chr2:43780923	['G', 'T']	56057	38554.88227945245	572.2218988746997	0.0212456345827097	0.0061257044524539	3.468276138297641	0.000524202	0.000524202	chr2	43780923	3.2805013264124883	chr2:43780923:G:T
chr2:43781089	['A', 'G']	56057	2685.3832360969864	120.70160150472977	0.0388139183377066	0.0188560109994963	2.058437404323928	0.0395528	0.0395528	chr2	43781089	1.4028227667426325	chr2:43781089:A:G
chr2:43781106	['A', 'G']	56057	10451.169450392574	-216.474030096904	-0.0182491516403609	0.0102179258489076	-1.785993743760817	0.0741057	0.0741057	chr2	43781106	1.1301483860376622	chr2:43781106:A:G
chr2:43781426	['A', 'G']	56057	10511.062680706758	-228.2115005861864	-0.0193882059810682	0.0101960512972905	-1.9015406470365983	0.0572364	0.0572364	chr2	43781426	1.2423276898895903	chr2:43781426:A:G
chr2:43781606	['TC', 'T']	56057	34894.369578497135	461.51097883323393	0.0195947851772684	0.0062805358096095	3.119922530699912	0.0018099	0.0018099	chr2	43781606	2.742345419963933	chr2:43781606:TC:T
chr2:43781847	['C', 'T']	56057	19434.466911699103	-129.86559991609963	-0.0078197049267974	0.0076981982166414	-1.0157837855997585	0.309737	0.309737	chr2	43781847	0.5090069123828719	chr2:43781847:C:T
chr2:43781958	['A', 'C']	56057	3784.633046520764	48.864365772546456	0.0035455719416028	0.0159683105517295	0.2220380127325877	0.824285	0.824285	chr2	43781958	0.0839226031970609	chr2:43781958:A:C
chr2:43782244	['C', 'T']	56057	8864.58135136582	81.42175900242616	0.00531770541158	0.0107107797432159	0.4964816324365428	0.619557	0.619557	chr2	43782244	0.2079187318275491	chr2:43782244:C:T
chr2:43782277	['A', 'T']	56057	15104.886190900985	525.7265895865701	0.0405567588844134	0.0085075948902204	4.767123894325744	1.87343e-06	1.87343e-06	chr2	43782277	5.727362529515302	chr2:43782277:A:T
chr2:43782713	['G', 'A']	56057	2669.095227901168	115.79063161569748	0.0375553171769589	0.0189086585883388	1.9861439139907904	0.0470222	0.0470222	chr2	43782713	1.3276970556553829	chr2:43782713:G:A
chr2:43783202	['C', 'A']	56057	10591.511534550124	-223.54211751332824	-0.0195494832334065	0.0101595284343539	-1.9242510476471488	0.0543282	0.0543282	chr2	43783202	1.264974683757323	chr2:43783202:C:A
chr2:43783481	['G', 'A']	56057	38504.92955534937	556.5154871619919	0.020518391101639	0.0061247012544345	3.35010480499484	0.000808343	0.000808343	chr2	43783481	3.0924043181877026	chr2:43783481:G:A
chr2:43784181	['C', 'T']	56057	10941.171076341188	-280.324904726776	-0.0259557684868246	0.0100002318818553	-2.595516663360504	0.00944734	0.00944734	chr2	43784181	2.024690454553104	chr2:43784181:C:T
chr2:43784591	['C', 'T']	56057	10577.886987706748	-269.7975951199527	-0.0238321977954034	0.010144934644613	-2.349172136664127	0.0188187	0.0188187	chr2	43784591	1.725410381032395	chr2:43784591:C:T
chr2:43785067	['G', 'A']	56057	17911.597623635196	641.0805534832906	0.0417135127513729	0.0079344129568331	5.257290360145574	1.46728e-07	1.46728e-07	chr2	43785067	6.833487002140672	chr2:43785067:G:A
chr2:43785129	['C', 'G']	56057	11051.337182118315	-275.9685529958694	-0.02614949911999	0.0099640070976515	-2.624395874442248	0.00868264	0.00868264	chr2	43785129	2.061348205340865	chr2:43785129:C:G
chr2:43785261	['T', 'C']	56057	10673.33280999108	-274.3652193406868	-0.0249715635356552	0.0101046225281053	-2.471300977963148	0.0134652	0.0134652	chr2	43785261	1.8707871915839736	chr2:43785261:T:C
chr2:43785612	['T', 'C']	56057	10692.814979388622	-268.5451005032668	-0.0247028790646518	0.0100972550897775	-2.446494502219825	0.0144284	0.0144284	chr2	43785612	1.840781826196706	chr2:43785612:T:C
chr2:43785690	['T', 'C']	56057	11326.022878387046	-251.5133915001272	-0.0240744908932598	0.0098833355662982	-2.435866993664859	0.0148592	0.0148592	chr2	43785690	1.828004571796042	chr2:43785690:T:C
chr2:43785744	['T', 'G']	56057	11040.863100764129	-279.48215958215206	-0.0262189110986015	0.0099701226412653	-2.629748102604476	0.00854715	0.00854715	chr2	43785744	2.0681786742319628	chr2:43785744:T:G
chr2:43785765	['A', 'G']	56057	10946.757511418782	-289.3752798462408	-0.0269825545204038	0.0099981198802168	-2.698762851783164	0.00696186	0.00696186	chr2	43785765	2.1572747144385165	chr2:43785765:A:G
chr2:43786698	['T', 'C']	56057	39949.96600399743	524.0207333893123	0.0187077845033124	0.0060815830851264	3.076137288836133	0.00209802	0.00209802	chr2	43786698	2.678190376081337	chr2:43786698:T:C
chr2:43786768	['G', 'A']	56057	2493.512378844407	94.45918088752391	0.0342389191641767	0.0195653462289207	1.7499776780625604	0.0801276	0.0801276	chr2	43786768	1.096217865150717	chr2:43786768:G:A
chr2:43787162	['A', 'G']	56057	11246.003086419754	-263.8788127280371	-0.0238942850019796	0.0098720741445391	-2.420391566365734	0.015507	0.015507	chr2	43787162	1.8094722131126464	chr2:43787162:A:G
chr2:43787580	['T', 'A']	56057	27702.965156732265	719.5100254314648	0.0322392544632824	0.0067518350500848	4.774887748905737	1.80261e-06	1.80261e-06	chr2	43787580	5.7440982240091545	chr2:43787580:T:A
chr2:43788252	['A', 'C']	56057	16056.71861340565	525.4250331524001	0.0385673143642056	0.0082840036814255	4.655637038245354	3.23719e-06	3.23719e-06	chr2	43788252	5.48983180985601	chr2:43788252:A:C
chr2:43788270	['A', 'G']	56057	16283.742912704503	537.2549369411297	0.0383569924364254	0.0082348461904659	4.657888143780255	3.20202e-06	3.20202e-06	chr2	43788270	5.494575959780082	chr2:43788270:A:G
chr2:43788411	['G', 'T']	56057	12001.49866190901	-152.44392770997413	-0.0136662499821814	0.0096227001740849	-1.4202094770640603	0.155552	0.155552	chr2	43788411	0.8081244006055519	chr2:43788411:G:T
chr2:43788458	['G', 'A']	56057	11993.139454386495	-154.4504273967224	-0.0137774510882723	0.0096279559526683	-1.4309840173763908	0.15244	0.15244	chr2	43788458	0.8169010598998705	chr2:43788458:G:A
chr2:43788789	['A', 'T']	56057	27763.94336693728	725.2585114981398	0.032553314296382	0.0067494900624223	4.823077594798135	1.4173e-06	1.4173e-06	chr2	43788789	5.848538212875669	chr2:43788789:A:T
chr2:43789412	['A', 'G']	56057	11078.3952546606	-213.1759613194317	-0.0194630685212359	0.0099510097187695	-1.955888806391654	0.0504832	0.0504832	chr2	43789412	1.296853124082958	chr2:43789412:A:G
chr2:43789463	['G', 'A']	56057	12002.498786797503	-154.2336233512889	-0.0137441503228414	0.0096261938977047	-1.4277865653753892	0.153359	0.153359	chr2	43789463	0.8142907320020455	chr2:43789463:G:A
chr2:43789928	['G', 'C']	56057	2560.137010739644	102.28099393308634	0.0361244762508332	0.0193155804627465	1.870224729746309	0.0614578	0.0614578	chr2	43789928	1.2114229902065692	chr2:43789928:G:C
chr2:43789985	['A', 'G']	56057	11037.78761172462	-221.4598199844777	-0.019991060348585	0.0099678696028309	-2.005549946490816	0.0449091	0.0449091	chr2	43789985	1.3476656483207243	chr2:43789985:A:G
chr2:43790001	['G', 'A']	56057	2561.09137454286	106.37034433155227	0.0376991851201001	0.0193123507001272	1.952076456433225	0.0509341	0.0509341	chr2	43790001	1.292991363374031	chr2:43790001:G:A
chr2:43790038	['C', 'T']	56057	11805.10591111032	-169.97881447950675	-0.0150343393679617	0.0096775761024739	-1.553523238543004	0.120304	0.120304	chr2	43790038	0.9197199325184472	chr2:43790038:C:T
chr2:43790049	['T', 'C']	56057	11775.260352179266	-174.64390560224075	-0.0151871527794703	0.0096867155964675	-1.5678330418835245	0.116926	0.116926	chr2	43790049	0.9320889071357314	chr2:43790049:T:C
chr2:43790272	['C', 'A']	56057	11542.61772576444	-182.5125178682645	-0.0161771963172839	0.0097846082095249	-1.6533310246940678	0.0982691	0.0982691	chr2	43790272	1.0075830214265915	chr2:43790272:C:A
chr2:43792212	['C', 'T']	56057	2559.250259197024	106.62999950310112	0.0371894922805951	0.0193368187431205	1.9232477055630508	0.054454	0.054454	chr2	43792212	1.2639702129858454	chr2:43792212:C:T
chr2:43792473	['T', 'A']	56057	10851.484430485903	-232.1477359374164	-0.0218701037362046	0.010064725475384	-2.1729458781259114	0.0297886	0.0297886	chr2	43792473	1.525949907210001	chr2:43792473:T:A
chr2:43792660	['G', 'A']	56057	11769.62987476362	-171.86457640837284	-0.0157478295813647	0.0097227813978855	-1.6196836004962007	0.105306	0.105306	chr2	43792660	0.9775468833951796	chr2:43792660:G:A
chr2:43792791	['C', 'T']	56057	11853.845842327795	-158.1818468048433	-0.0149397036033373	0.0096974257628141	-1.5405844776482192	0.123424	0.123424	chr2	43792791	0.908600382814052	chr2:43792791:C:T
chr2:43792797	['C', 'T']	56057	11301.20961267417	-252.1831216754437	-0.0240724976799305	0.0098861002756679	-2.4349841705711475	0.0148955	0.0148955	chr2	43792797	1.8269449141611631	chr2:43792797:C:T
chr2:43793843	['A', 'G']	56057	16078.43411475059	546.9451749755784	0.0399748243201498	0.0082896063808316	4.82228256489779	1.42296e-06	1.42296e-06	chr2	43793843	5.84680730794343	chr2:43793843:A:G
chr2:43793985	['A', 'G']	56057	12089.078284450154	-205.4523860750215	-0.0195468193778375	0.0095972201689559	-2.0367167819141434	0.0416831	0.0416831	chr2	43793985	1.3800399897366131	chr2:43793985:A:G
chr2:43794268	['A', 'G']	56057	11036.953320723738	-277.2816476979905	-0.0265916832348046	0.0099655403561388	-2.668363408756245	0.00762437	0.00762437	chr2	43794268	2.117796036155245	chr2:43794268:A:G
chr2:43794687	['T', 'A']	56057	39725.25194911777	559.3897279379877	0.0201103760058679	0.0060865427508669	3.3040720864079107	0.00095351	0.00095351	chr2	43794687	3.0206747479016194	chr2:43794687:T:A
chr2:43795373	['A', 'G']	56057	12105.96703786987	-215.88618390882712	-0.0203546276474806	0.009591331972269	-2.1221898800219896	0.0338262	0.0338262	chr2	43795373	1.4707467876605953	chr2:43795373:A:G
chr2:43795605	['A', 'T']	56057	11171.772430290264	-278.91086838160743	-0.0269509901805347	0.0099198615719945	-2.7168715999648687	0.00659224	0.00659224	chr2	43795605	2.180966989906465	chr2:43795605:A:T
chr2:43795831	['T', 'C']	56057	18831.046681775195	667.5884104749667	0.0418983766784168	0.0077823678718511	5.383756893575179	7.32395e-08	7.32395e-08	chr2	43795831	7.135254629252676	chr2:43795831:T:C
chr2:43797143	['T', 'A']	56057	41131.13616413916	515.7799098883224	0.0176650678532454	0.0060215664392002	2.9336333048235064	0.00335155	0.00335155	chr2	43797143	2.474754297212484	chr2:43797143:T:A
chr2:43797409	['C', 'T']	56057	11869.667107946649	-166.43862645266637	-0.0152141762119949	0.0097048917435313	-1.5676811873904468	0.116961	0.116961	chr2	43797409	0.9319589272139736	chr2:43797409:C:T
chr2:43797429	['G', 'T']	56057	10639.7630931333	-234.49049392045737	-0.0208835508638911	0.0102555604026163	-2.0363149398021725	0.0417234	0.0417234	chr2	43797429	1.3796203085611003	chr2:43797429:G:T
chr2:43797470	['G', 'A']	56057	2598.688870136649	110.90921045722035	0.0378882706719198	0.0192405689284069	1.969186608405394	0.0489366	0.0489366	chr2	43797470	1.310366207696381	chr2:43797470:G:A
chr2:43798044	['A', 'G']	56057	11875.77036005142	-172.5114159298729	-0.0157982601131712	0.0096939363917365	-1.6297053616566155	0.103169	0.103169	chr2	43798044	0.9864507789822814	chr2:43798044:A:G
chr2:43798049	['C', 'T']	56057	11851.073867185403	-171.8770883136651	-0.0157312523392176	0.0096970849119316	-1.622266122457205	0.104752	0.104752	chr2	43798049	0.9798376764220786	chr2:43798049:C:T
chr2:43798050	['T', 'G']	56057	11856.826008568369	-170.8658192385643	-0.0156280168835416	0.009696993732842	-1.611635246356016	0.107047	0.107047	chr2	43798050	0.9704254993335992	chr2:43798050:T:G
chr2:43798093	['C', 'G']	56057	11781.878307445106	-162.05729598233063	-0.014909102196083	0.0097158229637507	-1.5345176884869365	0.124908	0.124908	chr2	43798093	0.903409745416164	chr2:43798093:C:G
chr2:43800163	['G', 'A']	56057	26730.29157151014	715.494559963992	0.0325536660797449	0.0068363516657313	4.761847791260802	1.92307e-06	1.92307e-06	chr2	43800163	5.716004907097748	chr2:43800163:G:A
chr2:43800252	['C', 'A']	56057	11807.053129237138	-188.60462069231687	-0.0176906681232515	0.0097078010759413	-1.8223146503376488	0.0684126	0.0684126	chr2	43800252	1.164863904032461	chr2:43800252:C:A
chr2:43801041	['C', 'T']	56057	11088.769373516763	-222.8751756936372	-0.0210891996005021	0.0099839535619306	-2.1123094643505187	0.0346643	0.0346643	chr2	43801041	1.4601175653831904	chr2:43801041:C:T
chr2:43802682	['C', 'T']	56057	12019.286471249396	-226.60682868158173	-0.0208996937392093	0.0096145810755461	-2.1737498051127635	0.0297281	0.0297281	chr2	43802682	1.5268328467952	chr2:43802682:C:T
chr2:43803510	['C', 'T']	56057	38277.462648753775	551.587713459177	0.0200770092100561	0.006137145253658	3.271392215800858	0.00107084	0.00107084	chr2	43803510	2.970275414609852	chr2:43803510:C:T
chr2:43803565	['A', 'T']	56057	11108.792678357982	-228.4302547979829	-0.0215694885648415	0.0099804379809938	-2.16117655416698	0.0306859	0.0306859	chr2	43803565	1.5130611345830236	chr2:43803565:A:T
chr2:43804036	['G', 'A']	56057	38440.85745891841	551.5784093099882	0.0201977209220857	0.0061297237113812	3.295045890010347	0.000984667	0.000984667	chr2	43804036	3.006710616724636	chr2:43804036:G:A
chr2:43804158	['G', 'A']	56057	11793.103770050137	-184.10299053565376	-0.0167962300603996	0.0097164853878688	-1.728632256409285	0.0838804	0.0838804	chr2	43804158	1.0763395071840596	chr2:43804158:G:A
chr2:43804945	['G', 'C']	56057	20147.0632886541	-200.68902992035217	-0.0131867734470412	0.0076063796316414	-1.7336465027575187	0.0829863	0.0829863	chr2	43804945	1.0809935982925607	chr2:43804945:G:C
chr2:43807562	['C', 'G']	56057	20576.50595981585	-190.3797480961796	-0.0122805021263429	0.0075249610112392	-1.6319688710680038	0.102692	0.102692	chr2	43807562	0.9884633878650668	chr2:43807562:C:G
chr2:43807984	['C', 'G']	56057	18789.022125078067	690.6933823944047	0.043058656556172	0.0077927863084712	5.525450699111916	3.30098e-08	3.30098e-08	chr2	43807984	7.481357106968068	chr2:43807984:C:G
chr2:43809299	['G', 'A']	56057	23496.868244026915	-119.64324872354284	-0.0082384780157338	0.0071493910113381	-1.15233283543571	0.249189	0.249189	chr2	43809299	0.6034711327381517	chr2:43809299:G:A
chr2:43809341	['T', 'A']	56057	23715.3458656008	-169.31605126435167	-0.0109102238778924	0.0071205563734064	-1.5322150834504276	0.125475	0.125475	chr2	43809341	0.9014427956459056	chr2:43809341:T:A
chr2:43809352	['A', 'G']	56057	22958.91476492105	-209.2080033523844	-0.0128896807820713	0.0072067445632991	-1.7885580193466075	0.0736914	0.0736914	chr2	43809352	1.132583192608718	chr2:43809352:A:G
chr2:43809550	['A', 'G']	56057	23077.47007189881	-201.8324027963384	-0.0125460071509173	0.0071965828766674	-1.7433283776379096	0.0812818	0.0812818	chr2	43809550	1.0900066874246788	chr2:43809550:A:G
chr2:43809661	['A', 'G']	56057	23759.35764248243	-164.4927543531671	-0.0107632482462525	0.0071144055671815	-1.512880892804731	0.130316	0.130316	chr2	43809661	0.885002258998721	chr2:43809661:A:G
chr2:43809774	['T', 'C']	56057	19335.829041985624	704.3150268388068	0.0422378608760675	0.0076926572045714	5.490672436432905	4.02139e-08	4.02139e-08	chr2	43809774	7.395623806371207	chr2:43809774:T:C
chr2:43809783	['T', 'C']	56057	23075.40955406056	-212.64741395941863	-0.0132752099452626	0.007193931676346	-1.845334448881694	0.0649942	0.0649942	chr2	43809783	1.1871253975168947	chr2:43809783:T:C
chr2:43810349	['A', 'G']	56057	22864.07871964601	-227.4750877702659	-0.0136981529478385	0.0072171566180869	-1.897998571003636	0.0577014	0.0577014	chr2	43810349	1.2388136494976731	chr2:43810349:A:G
chr2:43811558	['G', 'C']	56057	22349.150074082016	-189.33023210923884	-0.01170815249741	0.0072925392125129	-1.605497366036867	0.10839	0.10839	chr2	43811558	0.9650107837123152	chr2:43811558:G:C
chr2:43811845	['C', 'T']	56057	20298.25890308307	-159.7430212237984	-0.0107808564632792	0.0075722556806486	-1.4237311731074245	0.15453	0.15453	chr2	43811845	0.8109871953997586	chr2:43811845:C:T
chr2:43812105	['C', 'T']	56057	20404.187830121344	-146.76171606049456	-0.0099878260610532	0.007563078261622	-1.320603293467861	0.186639	0.186639	chr2	43812105	0.7289976011305348	chr2:43812105:C:T
chr2:43812594	['C', 'T']	56057	18708.003586211817	669.8424051761157	0.0418945290959879	0.0078023663432687	5.369464499975854	7.92842e-08	7.92842e-08	chr2	43812594	7.10081335160414	chr2:43812594:C:T
chr2:43812700	['C', 'T']	56057	20400.822879677376	-152.50109324671234	-0.0102334163020118	0.0075634477802163	-1.35300944746116	0.176058	0.176058	chr2	43812700	0.7543442359904604	chr2:43812700:C:T
chr2:43813262	['G', 'C']	56057	20581.93728701672	-210.20354729370143	-0.0138349940404656	0.0075296361238487	-1.837405395547048	0.0661554	0.0661554	chr2	43813262	1.179434700312679	chr2:43813262:G:C
chr2:43815124	['C', 'T']	56057	39766.51273084129	578.4444594606006	0.0202340294987175	0.0060774801696927	3.329345211132224	0.000871065	0.000871065	chr2	43815124	3.059949436165644	chr2:43815124:C:T
chr2:43815178	['A', 'G']	56057	11475.842456465887	-199.1057122297713	-0.0183211097817945	0.0098126761734671	-1.8670859465773149	0.0618948	0.0618948	chr2	43815178	1.2083458360553008	chr2:43815178:A:G
chr2:43815707	['A', 'G']	56057	7275.389356691761	23.19217671221432	0.002582371236467	0.0117720018053487	0.2193655148178531	0.826366	0.826366	chr2	43815707	0.0828275597315952	chr2:43815707:A:G
chr2:43815757	['A', 'G']	56057	9553.897341184866	90.8333272517475	0.005339170813742	0.0103416125841002	0.5162802967450908	0.605661	0.605661	chr2	43815757	0.2177703907251837	chr2:43815757:A:G
chr2:43815765	['C', 'A']	56057	11335.022052919872	-255.27330299942352	-0.0241102227965702	0.0098667134495769	-2.443592075495413	0.0145449	0.0145449	chr2	43815765	1.8372892602950577	chr2:43815765:C:A
chr2:43816254	['G', 'A']	56057	11235.200424575423	-183.4458449524477	-0.0154221447315669	0.0098798718500036	-1.560966069773594	0.118537	0.118537	chr2	43816254	0.9261460683230224	chr2:43816254:G:A
chr2:43816313	['A', 'T']	56057	38427.59713077458	511.78165192316993	0.0182106383127742	0.0061374406126445	2.9671388225339568	0.00300712	0.00300712	chr2	43816313	2.521849240905809	chr2:43816313:A:T
chr2:43817116	['A', 'G']	56057	34133.480159862986	351.69823960927016	0.0137188644890391	0.0063361279087214	2.165181114818665	0.030378	0.030378	chr2	43817116	1.5174408222295157	chr2:43817116:A:G
chr2:43817700	['A', 'G']	56057	10325.182690246496	-245.90270777512663	-0.0208908228810463	0.010259357441188	-2.036270107636208	0.0417279	0.0417279	chr2	43817700	1.379573471060176	chr2:43817700:A:G
chr2:43817746	['C', 'A']	56057	16089.462511823807	410.8998763863737	0.0296914836208417	0.0082886243557137	3.58219679727359	0.000341005	0.000341005	chr2	43817746	3.4672392530999074	chr2:43817746:C:A
chr2:43817791	['T', 'A']	56057	2643.640952840128	97.34638846837304	0.0318705560542078	0.0190035702189508	1.6770825527524162	0.0935319	0.0935319	chr2	43817791	1.0290402433394423	chr2:43817791:T:A
chr2:43817866	['C', 'T']	56057	16648.826098693575	375.9845814809867	0.0264517234694824	0.0082113330103826	3.221367765262469	0.00127653	0.00127653	chr2	43817866	2.8939689742938404	chr2:43817866:C:T
chr2:43818263	['G', 'A']	56057	16982.63543581051	440.1029079895311	0.0299336090258384	0.0080952937545267	3.6976556915059526	0.000217807	0.000217807	chr2	43818263	3.661928166763342	chr2:43818263:G:A
chr2:43818793	['G', 'A']	56057	2986.213084045457	111.91957715678171	0.0289193171482326	0.0179377003425084	1.6122087333402602	0.106922	0.106922	chr2	43818793	0.9709329262637963	chr2:43818793:G:A
chr2:43819446	['T', 'C']	56057	16258.250767418607	-126.65527324753346	-0.0095275020291704	0.0083298469651266	-1.1437787595688005	0.25272	0.25272	chr2	43819446	0.5973603871029074	chr2:43819446:T:C
chr2:43821207	['C', 'T']	56057	9212.164335664336	-212.4413656119675	-0.0184237862642014	0.010825790736941	-1.7018420835841293	0.0887905	0.0887905	chr2	43821207	1.0516334983912956	chr2:43821207:C:T
chr2:43821452	['C', 'T']	56057	3636.259468717108	-1.4142351406963043	-0.0089581617849985	0.0163298714048878	-0.5485751579352423	0.583299	0.583299	chr2	43821452	0.2341087681179944	chr2:43821452:C:T
chr2:43823548	['C', 'T']	56057	42234.780830716525	299.34919136031857	0.0007388529561443	0.0060140575009251	0.1228543219001006	0.902223	0.902223	chr2	43823548	0.0446861058065162	chr2:43823548:C:T
chr2:43825604	['GTTA', 'G']	56057	7319.264206167906	-619.7882009617713	-0.0946344349747113	0.0116424088059791	-8.128423984400035	4.43713e-16	4.43713e-16	chr2	43825604	15.352897847042838	chr2:43825604:GTTA:G
chr2:43825694	['C', 'A']	56057	33186.47220784782	-333.09879068098894	-0.0245915882732402	0.0064591125874257	-3.80727041685477	0.000140659	0.000140659	chr2	43825694	3.851832474481448	chr2:43825694:C:A
chr2:43825951	['G', 'A']	56057	21676.080491984703	196.18460354201568	-0.0003274353515257	0.0075373427487081	-0.043441748961449	0.96535	0.96535	chr2	43825951	0.0153151990810714	chr2:43825951:G:A
chr2:43826984	['G', 'A']	56057	24639.197691429385	272.13467625680545	0.0064135544768237	0.007153965798744	0.8965033741075059	0.369988	0.369988	chr2	43826984	0.4318123613878591	chr2:43826984:G:A
chr2:43827298	['C', 'A']	56057	24777.34685347315	262.5172986856891	0.0059694371919497	0.0071640754220701	0.8332460003924386	0.40471	0.40471	chr2	43827298	0.3928560644713847	chr2:43827298:C:A
chr2:43827343	['G', 'T']	56057	25488.61549505677	285.9556787657477	0.0067968945695085	0.0072000619911615	0.944005006880784	0.345171	0.345171	chr2	43827343	0.4619656992518277	chr2:43827343:G:T
chr2:43827345	['G', 'A']	56057	24795.002077029265	301.157204565854	0.0077312899702043	0.0071466776139018	1.081801976790628	0.279345	0.279345	chr2	43827345	0.5538590976771585	chr2:43827345:G:A
chr2:43828307	['G', 'A']	56057	42136.77180429662	278.29022166661974	0.0009966474939493	0.0060139470070414	0.1657226930637058	0.868376	0.868376	chr2	43828307	0.0612921879946784	chr2:43828307:G:A
chr2:43828371	['C', 'T']	56057	7449.13640051209	-618.6580568324069	-0.0941622771592784	0.0116080042868738	-8.111840315716961	5.08601e-16	5.08601e-16	chr2	43828371	15.293622790259295	chr2:43828371:C:T
chr2:43828388	['T', 'C']	56057	51313.51519534312	-315.37510127063507	-0.0231112697968224	0.0058332042550815	-3.962019635552647	7.44104e-05	7.44104e-05	chr2	43828388	4.128366360865943	chr2:43828388:T:C
chr2:43828510	['A', 'C']	56057	43372.6427021891	320.4377646441877	0.0012117877793813	0.0060120282133461	0.2015605609919283	0.840261	0.840261	chr2	43828510	0.0755857933981683	chr2:43828510:A:C
chr2:43828783	['C', 'T']	56057	7515.608850031226	-626.0376290305015	-0.0937036594572507	0.0115055940642797	-8.144182641395536	3.89643e-16	3.89643e-16	chr2	43828783	15.409333121525863	chr2:43828783:C:T
chr2:43828870	['C', 'T']	56057	1242.5234268002553	94.31537632799952	0.05080101859919	0.0291754607931457	1.741224207541045	0.0816498	0.0816498	chr2	43828870	1.08804487472404	chr2:43828870:C:T
chr2:43828910	['AG', 'A']	56057	42485.64221345849	288.42567008548	0.0010287181475465	0.0060020907008109	0.1713933025716446	0.863915	0.863915	chr2	43828910	0.0635289853531951	chr2:43828910:AG:A
chr2:43828973	['T', 'A']	56057	42586.07014938718	266.4029012230092	0.0002986569654461	0.0060175209959152	0.0496312294795354	0.960416	0.960416	chr2	43828973	0.0175406134485907	chr2:43828973:T:A
chr2:43829009	['A', 'T']	56057	7380.921677074041	-620.1230023844623	-0.0939586746845894	0.0115939590405915	-8.104106143176061	5.41977e-16	5.41977e-16	chr2	43829009	15.26601914332329	chr2:43829009:A:T
chr2:43829183	['T', 'C']	56057	43975.1981478838	364.4460273243244	0.0023946763313104	0.0059649211196485	0.4014598488859037	0.688083	0.688083	chr2	43829183	0.1623591718402738	chr2:43829183:T:C
chr2:43829305	['C', 'T']	56057	43970.19698808079	356.2904815787765	0.0021123003056848	0.0059638189085969	0.3541858560862536	0.723201	0.723201	chr2	43829305	0.1407409820152959	chr2:43829305:C:T
chr2:43829402	['A', 'G']	56057	43115.61483292002	303.24767086474066	0.0012538029558211	0.0059803747038133	0.2096529093773409	0.833939	0.833939	chr2	43829402	0.0788657154681055	chr2:43829402:A:G
chr2:43829661	['A', 'T']	56057	44002.92483765075	351.7050039989816	0.0020107791553991	0.0059626660441183	0.3372282030422663	0.735946	0.735946	chr2	43829661	0.1331540508287957	chr2:43829661:A:T
chr2:43829717	['A', 'G']	56057	44009.49559322034	350.4087284186901	0.0019732909872951	0.0059629818910024	0.3309235250693303	0.740703	0.740703	chr2	43829717	0.1303558963625713	chr2:43829717:A:G
chr2:43829963	['G', 'A']	56057	51339.65355721701	-267.4367558769017	-0.021842820940025	0.0058328200914724	-3.74481307454676	0.000180709	0.000180709	chr2	43829963	3.743020217372645	chr2:43829963:G:A
chr2:43830079	['G', 'A']	56057	42664.56655545842	302.84652300887313	0.0015425974224599	0.0059971362730716	0.257222339500016	0.797008	0.797008	chr2	43830079	0.0985373193336013	chr2:43830079:G:A
chr2:43830686	['TCTC', 'T']	56057	7313.391390444928	-609.4879984307411	-0.0926195539813833	0.0116464730838031	-7.952583869376772	1.86051e-15	1.86051e-15	chr2	43830686	14.730367991359648	chr2:43830686:TCTC:T
chr2:43830928	['A', 'G']	56057	44434.89010028193	348.2323169419096	0.0031842929203641	0.0059393408421396	0.5361357438474552	0.591867	0.591867	chr2	43830928	0.2277758737761331	chr2:43830928:A:G
chr2:43831062	['G', 'A']	56057	7477.1333844726705	-611.9713373286029	-0.0920689382431317	0.0115305848470527	-7.984758749393808	1.43453e-15	1.43453e-15	chr2	43831062	14.843290365021174	chr2:43831062:G:A
chr2:43831331	['T', 'C']	56057	45625.859328145074	435.0654884042145	0.0052364465667075	0.0059114597814945	0.8858127704936657	0.375722	0.375722	chr2	43831331	0.4251333745430293	chr2:43831331:T:C
chr2:43833770	['T', 'C']	56057	41618.65164870458	337.9183174817505	0.0016931193992653	0.0060383206323638	0.2803957428478806	0.779175	0.779175	chr2	43833770	0.1083649903391767	chr2:43833770:T:C
chr2:43835147	['C', 'T']	56057	42622.082677657054	419.1022360581736	0.0048662728576419	0.0059986155505709	0.8112326613728026	0.417236	0.417236	chr2	43835147	0.3796182267871271	chr2:43835147:C:T
chr2:43835757	['G', 'T']	56057	36814.56734526381	283.87967182616603	-0.0003247669185462	0.0062674742188884	-0.0518178307886005	0.958674	0.958674	chr2	43835757	0.0183290508801461	chr2:43835757:G:T
chr2:43835959	['G', 'C']	56057	7823.257066333371	-666.4832595859494	-0.0965767115076563	0.011302278245025	-8.544888863461415	1.31839e-17	1.31839e-17	chr2	43835959	16.879956099762015	chr2:43835959:G:C
chr2:43836043	['T', 'G']	56057	43298.130710207	427.336346016305	0.0047310080879236	0.0059775241855724	0.7914661557275819	0.428675	0.428675	chr2	43836043	0.3678718434747604	chr2:43836043:T:G
chr2:43836176	['A', 'G']	56057	43296.35780946095	431.96180695197233	0.0048979710020208	0.005978462921418	0.8192692781406554	0.412636	0.412636	chr2	43836176	0.3844328851381547	chr2:43836176:A:G
chr2:43836218	['A', 'G']	56057	51377.580906495336	-237.4936620685646	-0.0212203050268562	0.0058381912098771	-3.6347396417841287	0.00027851	0.00027851	chr2	43836218	3.5551592067134097	chr2:43836218:A:G
chr2:43836592	['C', 'T']	56057	5942.848115042195	141.11668975802178	0.0233655707014655	0.0129359446692675	1.8062515957552043	0.0708844	0.0708844	chr2	43836592	1.1494493323680184	chr2:43836592:C:T
chr2:43836923	['C', 'T']	56057	43180.649567157496	419.17528078484736	0.0044930508090655	0.005978600191421	0.7515222067387697	0.452342	0.452342	chr2	43836923	0.3445330860957711	chr2:43836923:C:T
chr2:43836958	['G', 'A']	56057	43977.90822773391	416.66684468444055	0.0041879645496096	0.0060390920150775	0.6934758634499562	0.488014	0.488014	chr2	43836958	0.3115677189080815	chr2:43836958:G:A
chr2:43837212	['T', 'C']	56057	27329.74612827612	419.862960025882	0.0123589605022662	0.0072012670096968	1.7162202825731114	0.0861273	0.0861273	chr2	43837212	1.064859167244307	chr2:43837212:T:C
chr2:43837951	['G', 'A']	56057	7613.679101548562	-615.9761124146343	-0.09194398901671	0.0114493515405464	-8.030497508186524	9.89511e-16	9.89511e-16	chr2	43837951	15.004579373551827	chr2:43837951:G:A
chr2:43840030	['G', 'A']	56057	35852.03520322592	231.24894269260864	-0.0017992365086356	0.006302882075563	-0.2854625054166073	0.775291	0.775291	chr2	43840030	0.1105352575280082	chr2:43840030:G:A
chr2:43840680	['T', 'G']	56057	51166.691427857695	369.6887195435396	0.0015306862847587	0.0058244343386028	0.2628042820594238	0.792702	0.792702	chr2	43840680	0.1008900460731982	chr2:43840680:T:G
chr2:43840712	['C', 'T']	56057	5497.098062651634	-68.67891877875981	-0.0195526020428948	0.0134197169253211	-1.457005550243895	0.14512	0.14512	chr2	43840712	0.83827273028398	chr2:43840712:C:T
chr2:43841837	['C', 'A']	56057	5973.4262394519465	140.2420071617954	0.0232753241996768	0.012900829217825	1.804172724611953	0.0712096	0.0712096	chr2	43841837	1.1474614537510643	chr2:43841837:C:A
chr2:43842378	['C', 'T']	56057	44053.1434535172	264.3634742094642	-0.0019432806393086	0.0059847532490912	-0.3247052231608298	0.745405	0.745405	chr2	43842378	0.127607698427998	chr2:43842378:C:T
chr2:43842563	['C', 'A']	56057	43417.81418424527	228.01376177176243	-0.0023513942395669	0.0060034492480796	-0.3916738765334045	0.695301	0.695301	chr2	43842563	0.1578271460003046	chr2:43842563:C:A
chr2:43842633	['G', 'A']	56057	7784.277727232183	-667.3076218237901	-0.0969378282234376	0.0113303097178442	-8.555620334964823	1.20148e-17	1.20148e-17	chr2	43842633	16.92028345412511	chr2:43842633:G:A
chr2:43842642	['A', 'T']	56057	44085.79668819813	264.06835792350785	-0.0019763632787529	0.0059841637944676	-0.3302655720386744	0.741201	0.741201	chr2	43842642	0.1300640034192639	chr2:43842642:A:T
chr2:43843112	['T', 'C']	56057	44205.67442814831	217.8367484919528	-0.0034636128978987	0.0059787666743058	-0.5793189610131319	0.562376	0.562376	chr2	43843112	0.2499732215763731	chr2:43843112:T:C
chr2:43843500	['T', 'C']	56057	58380.95351036872	-249.04745333818065	-0.022209322772787	0.0058134889865003	-3.820308737895573	0.000133428	0.000133428	chr2	43843500	3.874753023721688	chr2:43843500:T:C
chr2:43843796	['A', 'G']	56057	44006.915735750765	254.7677944895508	-0.0020727314118755	0.0059853227189312	-0.346302364836509	0.729117	0.729117	chr2	43843796	0.1372027756912485	chr2:43843796:A:G
chr2:43844500	['C', 'T']	56057	44296.32161144713	276.01935431372885	-0.0016232921522186	0.0059824708118334	-0.2713414245177393	0.786129	0.786129	chr2	43844500	0.1045061824704138	chr2:43844500:C:T
chr2:43844604	['A', 'G']	56057	43504.8498947068	215.7084203704872	-0.0030406604626261	0.006004970807649	-0.5063572430282228	0.612608	0.612608	chr2	43844604	0.212817336074713	chr2:43844604:A:G
chr2:43845437	['G', 'T']	56057	78951.75996645137	-922.187642875573	-0.0568205262154105	0.0064097987026973	-8.864635045637176	7.89518e-19	7.89518e-19	chr2	43845437	18.102637964184424	chr2:43845437:G:T
chr2:43845748	['A', 'G']	56057	5862.196088228993	128.87181962759513	0.0216533673443532	0.0130091993358241	1.6644657972704897	0.096025	0.096025	chr2	43845748	1.017615684162786	chr2:43845748:A:G
chr2:43846861	['G', 'A']	56057	7656.273160289002	-629.5253146288691	-0.0933923050591553	0.0114225555533266	-8.176130518529735	2.99179e-16	2.99179e-16	chr2	43846861	15.524068893776144	chr2:43846861:G:A
chr2:43847954	['A', 'G']	56057	49364.91161661253	208.5932839464712	-0.0040886007407952	0.0058834955754778	-0.6949271378457963	0.487104	0.487104	chr2	43847954	0.3123783040747196	chr2:43847954:A:G
chr2:43848344	['T', 'C']	56057	7868.403643370742	-687.4687404325548	-0.0989982208874797	0.0112770956832744	-8.778698316296857	1.6992900000000001e-18	1.6992900000000001e-18	chr2	43848344	17.769732498322096	chr2:43848344:T:C
chr2:43849283	['CTCAGAGT', 'C']	56057	21889.29531099454	-492.7496804193789	-0.028193171944308	0.007309690240085	-3.8569585055330657	0.000114935	0.000114935	chr2	43849283	3.93954769983884	chr2:43849283:CTCAGAGT:C
chr2:43850086	['T', 'C']	56057	104531.59421272344	110.04856548016753	-0.0332297864383979	0.011501056449042	-2.889281222610277	0.00386272	0.00386272	chr2	43850086	2.413106771757373	chr2:43850086:T:C
chr2:43850629	['C', 'T']	56057	63495.30767445598	-194.5540567828096	-0.0206133873971853	0.0058464957355384	-3.525767969329905	0.000422594	0.000422594	chr2	43850629	3.3740766733636622	chr2:43850629:C:T
chr2:43851023	['A', 'G']	56057	49530.95223736797	214.41364370706776	-0.0034025872660194	0.0058729134511637	-0.5793695572587048	0.562342	0.562342	chr2	43851023	0.2499994788468875	chr2:43851023:A:G
chr2:43851053	['T', 'C']	56057	5857.208973329765	129.05765358967642	0.0213859001015417	0.0130099897246784	1.643806071650852	0.100222	0.100222	chr2	43851053	0.9990369348573906	chr2:43851053:T:C
chr2:43851714	['G', 'A']	56057	7384.0	-590.8043385937499	-0.090617472696246	0.0116185621120525	-7.799370681355096	6.32855e-15	6.32855e-15	chr2	43851714	14.198695784316753	chr2:43851714:G:A
chr2:43851865	['T', 'C']	56057	63829.83195661094	-228.0299531825573	-0.0220496081279511	0.0058463872758026	-3.771492904551696	0.00016244	0.00016244	chr2	43851865	3.789307019182001	chr2:43851865:T:C
chr2:43852262	['G', 'A']	56057	6036.215359914369	-124.20746792672266	-0.0241286833291195	0.0127842640977296	-1.8873736606712137	0.0591152	0.0591152	chr2	43852262	1.228300836760447	chr2:43852262:G:A
chr2:43852467	['G', 'A']	56057	5733.306829129054	133.0635344107382	0.0231259524383168	0.0131449245354695	1.7593065959348104	0.0785309	0.0785309	chr2	43852467	1.1049594253059358	chr2:43852467:G:A
chr2:43852532	['C', 'T']	56057	5788.309772719163	133.4310949069208	0.0229362250206121	0.0130872527258415	1.7525622451932408	0.0796826	0.0796826	chr2	43852532	1.0986365035598755	chr2:43852532:C:T
chr2:43853103	['A', 'G']	56057	5760.240599221516	128.67565914384363	0.0222836404000952	0.0131203226455208	1.6984064342123923	0.0894366	0.0894366	chr2	43853103	1.0484847191770748	chr2:43853103:A:G
chr2:43853171	['C', 'T']	56057	5748.948552767766	135.5769528685885	0.0238513178938389	0.0131322363731279	1.8162418963646585	0.0693386	0.0693386	chr2	43853171	1.15902493133282	chr2:43853171:C:T
chr2:43853185	['A', 'G']	56057	13809.20244807651	-496.3827164778149	-0.0454035261576859	0.0088067311754731	-5.155548097588734	2.53747e-07	2.53747e-07	chr2	43853185	6.595599083625125	chr2:43853185:A:G
chr2:43853200	['T', 'A']	56057	5795.65421744794	135.2312763054327	0.0235768267206035	0.0130826794177145	1.802140522428415	0.0715287	0.0715287	chr2	43853200	1.145519667978874	chr2:43853200:T:A
chr2:43853541	['T', 'TA']	56057	5804.414179437317	132.5446184621514	0.0226223236414063	0.0130728407678639	1.730482612242726	0.0835496	0.0835496	chr2	43853541	1.0780556249831406	chr2:43853541:T:TA
chr2:43853576	['C', 'T']	56057	5802.41403671525	135.52894512095554	0.0232568475644908	0.0130749475569118	1.7787335255655743	0.0752889	0.0752889	chr2	43853576	1.1232690480236327	chr2:43853576:C:T
chr2:43853748	['T', 'C']	56057	5805.207118009099	132.78427828946667	0.0226361588632491	0.0130722932882268	1.731613448700374	0.0833479	0.0833479	chr2	43853748	1.0791053380063578	chr2:43853748:T:C
chr2:43853828	['G', 'A']	56057	5812.5184471562125	131.46854329594112	0.0224496612861077	0.0130609095093497	1.7188436433187928	0.0856484	0.0856484	chr2	43853828	1.067280745689264	chr2:43853828:G:A
chr2:43853903	['T', 'C']	56057	63845.38936963618	-283.9435993772033	-0.0241032287873825	0.0058535072059758	-4.117741370981053	3.83151e-05	3.83151e-05	chr2	43853903	4.416630036624547	chr2:43853903:T:C
chr2:43854111	['A', 'G']	56057	5806.242929788564	132.00655580553615	0.0226122721764493	0.013072390849366	1.729773263132351	0.0836763	0.0836763	chr2	43854111	1.0773975316927338	chr2:43854111:A:G
chr2:43854226	['T', 'G']	56057	5818.311378313769	134.88790685300717	0.0228160549142498	0.0130602961165348	1.7469783771107403	0.0806466	0.0806466	chr2	43854226	1.0934139374177876	chr2:43854226:T:G
chr2:43854287	['T', 'A']	56057	5806.621505414712	129.94336572340472	0.0222328690219339	0.0130688899228002	1.7012056229156918	0.0889099	0.0889099	chr2	43854287	1.0510498782200082	chr2:43854287:T:A
chr2:43854349	['C', 'T']	56057	49538.41857560836	196.9947074012192	-0.003953500529222	0.0058700377484731	-0.6735051286936513	0.500629	0.500629	chr2	43854349	0.3004839965672174	chr2:43854349:C:T
chr2:43854488	['T', 'G']	56057	8045.009207215888	-633.5285670339218	-0.0905993170113765	0.0111728541013965	-8.10887855414243	5.21136e-16	5.21136e-16	chr2	43854488	15.283048924796551	chr2:43854488:T:G
chr2:43854498	['T', 'A']	56057	5810.768277659742	134.57932160816716	0.0228661386494753	0.0130713094275344	1.7493380273982466	0.0802381	0.0802381	chr2	43854498	1.0956193637524094	chr2:43854498:T:A
chr2:43854919	['G', 'T']	56057	5806.517911938914	134.95930206006216	0.022900379063136	0.0130703798414562	1.752082138462519	0.0797652	0.0797652	chr2	43854919	1.0981865415357628	chr2:43854919:G:T
chr2:43855223	['A', 'G']	56057	55594.9010794897	318.79754508260606	-0.0001784958889247	0.0058043636263182	-0.0307520170024178	0.975467	0.975467	chr2	43855223	0.010787418181632	chr2:43855223:A:G
chr2:43855414	['C', 'G']	56057	5823.11635461474	137.5641773764346	0.0233319496278584	0.0130557584278508	1.7871002865744023	0.0739267	0.0739267	chr2	43855414	1.1311986797591629	chr2:43855414:C:G
chr2:43855550	['G', 'C']	56057	5827.007978104944	133.20254685419224	0.0225568650332059	0.013065195501061	1.7264850748979683	0.0842657	0.0842657	chr2	43855550	1.0743491671552865	chr2:43855550:G:C
chr2:43855564	['C', 'T']	56057	5810.932950328289	133.27650164332363	0.022672456528342	0.0130645379356856	1.735419701787736	0.082672	0.082672	chr2	43855564	1.0826415557984137	chr2:43855564:C:T
chr2:43855572	['A', 'G']	56057	5818.823161580789	133.42259083074265	0.0226696109806091	0.0130655509968386	1.7350673527732874	0.0827344	0.0827344	chr2	43855572	1.0823138783088315	chr2:43855572:A:G
chr2:43855576	['A', 'G']	56057	5811.140313314065	133.24932537141837	0.0226730253027251	0.0130645217647227	1.7354653856482976	0.0826639	0.0826639	chr2	43855576	1.0826841089923205	chr2:43855576:A:G
chr2:43855763	['T', 'C']	56057	5804.002587991719	134.10688326176722	0.0228361892454155	0.013075437827496	1.7464951879006163	0.0807304	0.0807304	chr2	43855763	1.092962895685016	chr2:43855763:T:C
chr2:43855779	['A', 'T']	56057	5990.635460366832	127.72220327509147	0.0218116409608811	0.013088531201297	1.6664697226469265	0.0956255	0.0956255	chr2	43855779	1.0194262810234422	chr2:43855779:A:T
chr2:43855840	['G', 'A']	56057	5868.94384978565	137.7700658091253	0.0233264478708881	0.0130740949862768	1.7841730456580496	0.074401	0.074401	chr2	43855840	1.1284212272019267	chr2:43855840:G:A
chr2:43856405	['T', 'C']	56057	5804.567615435522	134.04932228822366	0.0230862045471727	0.0130884721516519	1.763857865125917	0.0777614	0.0777614	chr2	43856405	1.1092359290642746	chr2:43856405:T:C
chr2:43856665	['A', 'G']	56057	5874.466438356204	132.54496365106075	0.0227361043869803	0.0130630586257536	1.7404885822189042	0.0817788	0.0817788	chr2	43856665	1.0873592664547311	chr2:43856665:A:G
chr2:43856746	['T', 'C']	56057	5854.219635409229	135.8514907513097	0.0233029872073562	0.0130685190897028	1.7831390877117477	0.0745691	0.0745691	chr2	43856746	1.1274410985265195	chr2:43856746:T:C
chr2:43856913	['T', 'C']	56057	6362.492512804909	145.54889187700763	0.0250657573162718	0.0131330321084025	1.9086039773126449	0.0563183	0.0563183	chr2	43856913	1.2493504630946752	chr2:43856913:T:C
chr2:43857041	['C', 'A']	56057	5817.727405977415	132.24802254268064	0.0225742997911016	0.0130664038312753	1.7276597358079957	0.0840548	0.0840548	chr2	43857041	1.0754374808682885	chr2:43857041:C:A
chr2:43857351	['A', 'C']	56057	5882.499674667494	136.84937874481005	0.023151491362821	0.0130767581475343	1.7704304921465734	0.0766609	0.0766609	chr2	43857351	1.1154260864286625	chr2:43857351:A:C
chr2:43857364	['A', 'T']	56057	5828.105399792301	129.75680476641077	0.0220349745018388	0.0130668049022524	1.6863322492892292	0.0917374	0.0917374	chr2	43857364	1.037453572702555	chr2:43857364:A:T
chr2:43857873	['G', 'A']	56057	5886.629706772024	131.5825700444436	0.0222392253420523	0.0130827500795417	1.699889182843073	0.0891573	0.0891573	chr2	43857873	1.0498430919734971	chr2:43857873:G:A
chr2:43857955	['G', 'T']	56057	5952.67346451798	125.70470438051622	0.020929751721598	0.0131098238889683	1.5964937362133524	0.110384	0.110384	chr2	43857955	0.9570938723974808	chr2:43857955:G:T
chr2:43858105	['A', 'G']	56057	5812.507552274605	130.07905776834974	0.0222566672032738	0.013091765268807	1.7000508904863627	0.0891269	0.0891269	chr2	43858105	1.049991198786976	chr2:43858105:A:G
chr2:43858127	['T', 'C']	56057	49800.08885437311	186.8621249378741	-0.004590192969379	0.0058674588033135	-0.7823136255829853	0.434034	0.434034	chr2	43858127	0.3624762487501097	chr2:43858127:T:C
chr2:43858567	['C', 'A']	56057	5896.877418651499	138.28136985903987	0.0235280047351034	0.0130976834569282	1.7963485537328263	0.0724445	0.0724445	chr2	43858567	1.1399945806596168	chr2:43858567:C:A
chr2:43858988	['C', 'A']	56057	6429.468769741779	126.0336435249601	0.0215786620148102	0.0131368277267386	1.6426082813653105	0.10047	0.10047	chr2	43858988	0.9979635977404708	chr2:43858988:C:A
chr2:43859082	['C', 'A']	56057	5845.753766851636	135.52062702723143	0.0228582461613543	0.0130980027284729	1.7451703618647365	0.0809607	0.0809607	chr2	43859082	1.091725745503991	chr2:43859082:C:A
chr2:43859084	['G', 'C']	56057	5984.501245226613	133.18082380852627	0.0222476878891211	0.0131136865909785	1.6965242942763568	0.0897922	0.0897922	chr2	43859084	1.0467613876543642	chr2:43859084:G:C
chr2:43860234	['A', 'G']	56057	5948.617919275805	129.43976437198225	0.0221524689508247	0.0130749098773767	1.6942731658253851	0.0902189	0.0902189	chr2	43860234	1.0447024723706784	chr2:43860234:A:G
chr2:43860501	['A', 'G']	56057	6039.496664443066	140.55322500397548	0.0241198431088142	0.0130897800425617	1.8426469375641144	0.0653859	0.0653859	chr2	43860501	1.1845158940671308	chr2:43860501:A:G
chr2:43861008	['A', 'G']	56057	5984.800852894496	100.23684437333613	0.0177350611715743	0.0132496447961553	1.3385310658834066	0.180729	0.180729	chr2	43861008	0.7429721544149764	chr2:43861008:A:G
chr2:43861039	['T', 'C']	56057	5668.910505906103	130.45886038153105	0.0231793972475605	0.0132105801573076	1.7546085767276798	0.0793317	0.0793317	chr2	43861039	1.1005532391121755	chr2:43861039:T:C
chr2:43861251	['T', 'C']	56057	5666.570581511642	132.61853017112244	0.023423425954177	0.0132059696865731	1.7736998122896086	0.0761182	0.0761182	chr2	43861251	1.118511490213056	chr2:43861251:T:C
chr2:43861712	['C', 'T']	56057	6052.555960467629	143.0724210766305	0.0243409543882183	0.0132547773216812	1.8363910458460249	0.0663051	0.0663051	chr2	43861712	1.1784530656122172	chr2:43861712:C:T
chr2:43861909	['T', 'C']	56057	5627.324302603854	127.45478326212503	0.0227782601768995	0.0132505629796208	1.7190409352366507	0.0856124	0.0856124	chr2	43861909	1.067463328061632	chr2:43861909:T:C
chr2:43862086	['T', 'A']	56057	6112.9468701504575	130.62519072179393	0.0232545467314528	0.0133824050884046	1.7376956218133113	0.08227	0.08227	chr2	43862086	1.0847585026938056	chr2:43862086:T:A
chr2:43862795	['G', 'A']	56057	5954.79987984136	132.36532722900384	0.0231021683745053	0.0132449853267534	1.744220005124608	0.0811262	0.0811262	chr2	43862795	1.0908388661604635	chr2:43862795:G:A
chr2:43862913	['T', 'C']	56057	6170.142017706554	119.64370549646816	0.0211462758360648	0.0132721271777512	1.5932845995865308	0.111102	0.111102	chr2	43862913	0.9542781230470188	chr2:43862913:T:C
chr2:43863045	['G', 'A']	56057	5711.993091785627	138.35611270893318	0.0244543869443567	0.0132081099899899	1.8514675425091067	0.0641076	0.0641076	chr2	43863045	1.193090481520055	chr2:43863045:G:A
chr2:43863047	['G', 'A']	56057	5954.853766949691	144.39978808091644	0.025323225657514	0.0132375916780754	1.9129783025000853	0.0557559	0.0557559	chr2	43863047	1.2537091695019142	chr2:43863047:G:A
chr2:43863067	['C', 'T']	56057	5699.772944516344	142.395773028167	0.0253488839629187	0.0132123734823231	1.9185715569449315	0.0550437	0.0550437	chr2	43863067	1.2592923808122467	chr2:43863067:C:T
chr2:43863131	['C', 'G']	56057	5670.917558618249	143.46716325221163	0.0256881194269181	0.0132264968125355	1.942171066988188	0.0521214	0.0521214	chr2	43863131	1.2829839274930508	chr2:43863131:C:G
chr2:43863194	['T', 'C']	56057	49800.40142216506	203.4050082443067	-0.004159862827295	0.0058655556407851	-0.7092018356061869	0.478202	0.478202	chr2	43863194	0.320388611852307	chr2:43863194:T:C
chr2:43863916	['G', 'A']	56057	6069.09908958491	138.9007891308833	0.0216765604273758	0.0129301831872643	1.676431038403715	0.0936594	0.0936594	chr2	43863916	1.0284486287184038	chr2:43863916:G:A
chr2:43863919	['C', 'T']	56057	50043.85347734393	247.3088901456876	-0.0026187159459649	0.0059227052252523	-0.4421486206673973	0.658383	0.658383	chr2	43863919	0.1815213914979573	chr2:43863919:C:T
chr2:43863944	['A', 'G']	56057	5826.134797303325	139.05288718404046	0.0239772502731113	0.0130637798399853	1.8353991392079496	0.0664519	0.0664519	chr2	43863944	1.1774925971483527	chr2:43863944:A:G
chr2:43863958	['G', 'C']	56057	5857.920209322397	141.80466366297006	0.0241002363127215	0.0130683338287221	1.84417054450759	0.0651636	0.0651636	chr2	43863958	1.1859949308560551	chr2:43863958:G:C
chr2:43864140	['T', 'C']	56057	6279.859837185592	130.9548018326829	0.0228137959249906	0.013108028474183	1.7404444894152946	0.0817865	0.0817865	chr2	43864140	1.0873183767609744	chr2:43864140:T:C
chr2:43864283	['T', 'C']	56057	5835.615218130099	140.97905649073533	0.023935586668334	0.0130569443674497	1.833169078058121	0.0667827	0.0667827	chr2	43864283	1.1753360265605186	chr2:43864283:T:C
chr2:43864367	['T', 'C']	56057	5826.88544902696	141.07704973496112	0.0241228777537037	0.0130536327676258	1.8479819513178404	0.0646102	0.0646102	chr2	43864367	1.1896989146050572	chr2:43864367:T:C
chr2:43864499	['A', 'G']	56057	5827.029000517872	138.45655393497515	0.0236449568233048	0.0130547575924344	1.811213778263309	0.0701131	0.0701131	chr2	43864499	1.154200830447227	chr2:43864499:A:G
chr2:43864927	['C', 'T']	56057	84702.8280760767	-770.0009980255642	-0.0553715312018945	0.0068022630614834	-8.140163163554478	4.02784e-16	4.02784e-16	chr2	43864927	15.394927789483171	chr2:43864927:C:T
chr2:43864928	['A', 'G']	56057	5421.056628265429	110.75697644695836	0.022027603193615	0.0135712357792121	1.6231096085852377	0.104572	0.104572	chr2	43864928	0.9805845857684587	chr2:43864928:A:G
chr2:43865479	['C', 'A']	56057	6161.576776973764	137.00328732828572	0.0231739399437309	0.0131037565450569	1.7684959167279914	0.0769835	0.0769835	chr2	43865479	1.1136023479032546	chr2:43865479:C:A
chr2:43865487	['C', 'G']	56057	5818.840681899325	137.1726436584463	0.0235511378685175	0.0130635517275123	1.802812769433752	0.071423	0.071423	chr2	43865487	1.146161911969019	chr2:43865487:C:G
chr2:43865555	['C', 'A']	56057	51198.795783241614	198.704310112306	-0.0050221977142233	0.0060459859293632	-0.8306664575304978	0.406166	0.406166	chr2	43865555	0.3912964340341073	chr2:43865555:C:A
chr2:43865558	['TCTAGATAGAACTCTCACTATCTGGATAGAATTCTCACCC', 'T']	56057	2430.6502204918675	-6.7228403861062445	0.0003227727083457	0.0192755473582367	0.0167451902841967	0.98664	0.98664	chr2	43865558	0.0058412815080442	chr2:43865558:TCTAGATAGAACTCTCACTATCTGGATAGAATTCTCACCC:T
chr2:43865631	['C', 'A']	56057	2564.727319577818	8.684778259965361	0.0057806378877011	0.0191087330067966	0.3025128817093783	0.762262	0.762262	chr2	43865631	0.1178957299763422	chr2:43865631:C:A
chr2:43867015	['C', 'T']	56057	24270.522417676744	36.44397822204088	-0.0048866413441375	0.0070977868350381	-0.6884739507834672	0.491157	0.491157	chr2	43867015	0.3087796619812336	chr2:43867015:C:T
chr2:43867477	['A', 'G']	56057	5958.282927898303	151.1158735969372	0.025927222908132	0.013072171294236	1.983390694976912	0.0473287	0.0473287	chr2	43867477	1.324875424342068	chr2:43867477:A:G
chr2:43867619	['C', 'T']	56057	5827.122645218937	139.60251017816918	0.0238113647859629	0.0130606027647483	1.823144399600903	0.0682868	0.0682868	chr2	43867619	1.1656632383564824	chr2:43867619:C:T
chr2:43868074	['T', 'G']	56057	5882.6618616887845	137.770557992408	0.0234405628774795	0.0130593273011603	1.7949288150084766	0.0726704	0.0726704	chr2	43868074	1.138642449311148	chr2:43868074:T:G
chr2:43868227	['A', 'C']	56057	49707.02793475933	223.5273141048761	-0.0035681833722756	0.0058851524556264	-0.6063026232845181	0.544316	0.544316	chr2	43868227	0.2641488995436981	chr2:43868227:A:C
chr2:43868337	['G', 'A']	56057	5893.753532323924	137.6559414590796	0.0234585298592495	0.0130633821078729	1.795747048163873	0.0725401	0.0725401	chr2	43868337	1.1394218500594409	chr2:43868337:G:A
chr2:43868347	['T', 'C']	56057	5898.018983797871	135.14983494951815	0.0230786728107742	0.01305728147103	1.7674944713398744	0.0771509	0.0771509	chr2	43868347	1.1126590033305297	chr2:43868347:T:C
chr2:43868482	['A', 'G']	56057	49900.92509236287	222.36528323681145	-0.0033017612413353	0.0058709368824673	-0.5623908598294614	0.573852	0.573852	chr2	43868482	0.2412001004089002	chr2:43868482:A:G
chr2:43868611	['G', 'A']	56057	5828.574937960823	136.54634231644326	0.0233893588223858	0.0130527903600883	1.791904886016075	0.0731536	0.0731536	chr2	43868611	1.135764296720296	chr2:43868611:G:A
chr2:43868725	['C', 'T']	56057	6026.888496915355	129.0717376523126	0.0222173020047996	0.0130806393170522	1.698487471926286	0.0894213	0.0894213	chr2	43868725	1.0485590206822286	chr2:43868725:C:T
chr2:43868824	['G', 'A']	56057	55903.72307969022	328.9849907506782	0.0005441927061843	0.00585048026603	0.093016757845356	0.925891	0.925891	chr2	43868824	0.0334401373837716	chr2:43868824:G:A
chr2:43869179	['G', 'A']	56057	5846.127774595483	132.83545435509717	0.0226337399074861	0.0130526445950164	1.734034795992825	0.0829174	0.0829174	chr2	43869179	1.0813543243224617	chr2:43869179:G:A
chr2:43869263	['G', 'A']	56057	85182.51567358893	-727.991761198361	-0.0545134347988721	0.0068387575923675	-7.971248295116058	1.60022e-15	1.60022e-15	chr2	43869263	14.795820305957877	chr2:43869263:G:A
chr2:43869318	['A', 'C']	56057	5831.691838741412	139.18726006538157	0.0237780656565276	0.0130607994111025	1.8205674023532423	0.068678	0.068678	chr2	43869318	1.1631823605934004	chr2:43869318:A:C
chr2:43869420	['T', 'A']	56057	6027.255928196557	135.80503332648073	0.0232590887538334	0.0130805072833206	1.7781488324609414	0.0753848	0.0753848	chr2	43869420	1.1227162130373212	chr2:43869420:T:A
chr2:43869631	['T', 'A']	56057	85474.59147532706	-777.0145921366411	-0.0574686981915049	0.0068920889010539	-8.338357066566074	7.7018e-17	7.7018e-17	chr2	43869631	16.113407763306657	chr2:43869631:T:A
chr2:43869643	['C', 'A']	56057	5851.47603793841	138.46711659491348	0.023458603437426	0.0130387001433889	1.7991519997735577	0.072	0.072	chr2	43869643	1.1426675035687317	chr2:43869643:C:A
chr2:43870228	['C', 'T']	56057	84746.66556214259	-734.1949743823482	-0.0545319762893439	0.0068268726891558	-7.987841398590155	1.39916e-15	1.39916e-15	chr2	43870228	14.854132619215196	chr2:43870228:C:T
chr2:43870249	['A', 'C']	56057	5931.704959936256	140.3596558766902	0.0238761980557696	0.0130476254653265	1.8299266881333696	0.0672662	0.0672662	chr2	43870249	1.1722031057740914	chr2:43870249:A:C
chr2:43870543	['C', 'T']	56057	5842.317881268084	139.550677336568	0.0236567628935289	0.0130449369894234	1.8134823428207687	0.0697628	0.0697628	chr2	43870543	1.1563760968807384	chr2:43870543:C:T
chr2:43870571	['G', 'A']	56057	5983.07672049578	138.37667059077327	0.0233262736008872	0.0130535350689483	1.78696984975171	0.0739478	0.0739478	chr2	43870571	1.1310747420467058	chr2:43870571:G:A
chr2:43870875	['A', 'G']	56057	6021.032581684467	131.30482168889424	0.0220748860030555	0.0130617475740237	1.6900407757807565	0.0910257	0.0910257	chr2	43870875	1.0408359725976066	chr2:43870875:A:G
chr2:43870890	['G', 'A']	56057	5866.1262421525	134.7651263350749	0.0228879306605303	0.0130435606818315	1.754730262604677	0.0793109	0.0793109	chr2	43870890	1.10066712183063	chr2:43870890:G:A
chr2:43871192	['A', 'G']	56057	45656.7612529471	153.55964812566893	-0.006072696887364	0.0061214831346662	-0.9920303223534398	0.321187	0.321187	chr2	43871192	0.4932420410475293	chr2:43871192:A:G
chr2:43871716	['T', 'C']	56057	49847.33838906533	233.10739546181844	-0.0029751467838297	0.0058723185872541	-0.5066391987463503	0.61241	0.61241	chr2	43871716	0.2129577263516978	chr2:43871716:T:C
chr2:43871918	['A', 'G']	56057	5850.2087235750605	136.37018260969987	0.0231300590757117	0.0130227211492176	1.7761310259723424	0.0757167	0.0757167	chr2	43871918	1.1208083223762435	chr2:43871918:A:G
chr2:43872443	['G', 'A']	56057	23114.36037756049	-738.6751407685656	-0.0403717891939184	0.0071735015709829	-5.627905534616963	1.8328e-08	1.8328e-08	chr2	43872443	7.736884923818659	chr2:43872443:G:A
chr2:43872938	['G', 'A']	56057	48954.352847762464	189.3303223188276	-0.0041889315291672	0.0058921590587343	-0.710933205877685	0.477129	0.477129	chr2	43872938	0.3213641861297805	chr2:43872938:G:A
chr2:43872965	['TAC', 'T']	56057	5836.937125321154	135.69459719827023	0.0231206892970461	0.0130360463084207	1.7735967447515952	0.0761353	0.0761353	chr2	43872965	1.1184139366504544	chr2:43872965:TAC:T
chr2:43873218	['T', 'C']	56057	50159.64382139135	205.3752123778937	-0.0044654098655606	0.0058852657394871	-0.7587439655613145	0.448009	0.448009	chr2	43873218	0.3487132614235599	chr2:43873218:T:C
chr2:43874075	['CA', 'C']	56057	95864.68102909952	-256.75059804861337	-0.0402824177332266	0.0082360196619196	-4.891005532621293	1.006e-06	1.006e-06	chr2	43874075	5.997402019280091	chr2:43874075:CA:C
chr2:43874090	['A', 'G']	56057	9713.86642760294	-179.84521218914125	-0.0244116444726459	0.0102500089268817	-2.381621776799036	0.0172399	0.0172399	chr2	43874090	1.7634652576281358	chr2:43874090:A:G
chr2:43874688	['G', 'A']	56057	56318.037253117815	-101.13516981668305	-0.0113942554517618	0.0058987183523209	-1.931649346722696	0.0534078	0.0534078	chr2	43874688	1.272395311331341	chr2:43874688:G:A
chr2:43874745	['T', 'C']	56057	4858.686895370004	-28.80068782646268	-0.0083459268248418	0.0141540582069299	-0.5896490393656552	0.555428	0.555428	chr2	43874745	0.2553722305652722	chr2:43874745:T:C
chr2:43874825	['G', 'A']	56057	7442.265524930872	-148.94463319595673	-0.0247340492427016	0.0116046078575886	-2.131398970670709	0.0330606	0.0330606	chr2	43874825	1.480689268903573	chr2:43874825:G:A
chr2:43875058	['T', 'C']	56057	6282.008581929775	84.43489694066868	0.0148134942282073	0.0125527344318219	1.1801009818748476	0.237965	0.237965	chr2	43875058	0.6234869144756133	chr2:43875058:T:C
chr2:43875096	['T', 'C']	56057	21590.92580104189	285.5952284185334	0.0069977084188368	0.0073573220849775	0.9511216632917388	0.341547	0.341547	chr2	43875096	0.4665495249658841	chr2:43875096:T:C
chr2:43875352	['C', 'T']	56057	18277.65210953528	-183.09410381771096	-0.015902575485451	0.0077923404938043	-2.0407957658029754	0.0412758	0.0412758	chr2	43875352	1.3843045005674453	chr2:43875352:C:T
chr2:43875878	['T', 'C']	56057	91073.99734161182	54.96263484940536	-0.0153872227831624	0.0074215084217002	-2.0733282115763467	0.0381463	0.0381463	chr2	43875878	1.4185475800553824	chr2:43875878:T:C
chr2:43876098	['T', 'C']	56057	17073.218275560634	18.06974085915841	-0.0001155659659386	0.0081707522209251	-0.0141438588288918	0.988715	0.988715	chr2	43876098	0.004928877022363	chr2:43876098:T:C
chr2:43877016	['A', 'G']	56057	41908.752539779045	-7.835747344264659	-0.0050455278601124	0.0062404434090019	-0.8085207299266949	0.418794	0.418794	chr2	43877016	0.3779995490217472	chr2:43877016:A:G
chr2:43877062	['A', 'G']	56057	72853.42842203472	286.4037984682644	-0.0002994324145359	0.0063409515798393	-0.0472219998474601	0.962336	0.962336	chr2	43877062	0.0166732673920969	chr2:43877062:A:G
chr2:43877471	['ACT', 'A']	56057	30359.04046820355	6.351678711029485	-0.0038312243605162	0.0065507360993367	-0.58485402287908	0.558648	0.558648	chr2	43877471	0.2528617517006461	chr2:43877471:ACT:A
chr2:43877786	['T', 'C']	56057	90735.09310996934	17.233088650315374	-0.0177659271615753	0.0073671620630241	-2.411502150976511	0.0158902	0.0158902	chr2	43877786	1.7988706365654488	chr2:43877786:T:C
chr2:43878918	['C', 'T']	56057	57697.11703209463	380.5514706969776	0.0041361089284891	0.0057894390866104	0.7144230842768401	0.474969	0.474969	chr2	43878918	0.3233347347294098	chr2:43878918:C:T
chr2:43880562	['T', 'C']	56057	26967.697221677	393.3817593839789	0.0117282313699856	0.0068019473159828	1.7242461349895046	0.0846689	0.0846689	chr2	43880562	1.072276082451486	chr2:43880562:T:C
chr2:43880603	['G', 'T']	56057	31332.589416025832	51.68554516654674	-0.0033218112450097	0.0064672990105731	-0.5136319257203161	0.607511	0.607511	chr2	43880603	0.2164458540324473	chr2:43880603:G:T
chr2:43880686	['A', 'G']	56057	6214.108533909039	89.53536022795124	0.0153683990463856	0.0126049573998264	1.2192345090033558	0.22276	0.22276	chr2	43880686	0.6521627907822785	chr2:43880686:A:G
chr2:43882142	['A', 'G']	56057	39585.35546317443	150.28578027945926	-0.0018023834432398	0.0061923067162385	-0.2910681795708462	0.771	0.771	chr2	43882142	0.112945621949043	chr2:43882142:A:G
chr2:43882368	['C', 'A']	56057	27183.42462356384	42.26078620638439	-0.0056772163522428	0.0067439007801178	-0.8418297565972834	0.399887	0.399887	chr2	43882368	0.3980627141961467	chr2:43882368:C:A
chr2:43882485	['T', 'C']	56057	6714.239550441531	-140.4000302282124	-0.0237712043958361	0.0121680123371938	-1.953581549484044	0.0507557	0.0507557	chr2	43882485	1.294515178251395	chr2:43882485:T:C
chr2:43883284	['CAA', 'C']	56057	74022.8073766104	330.1405120742527	0.0014423963892443	0.0061407192795464	0.2348904621073727	0.814295	0.814295	chr2	43883284	0.089218231889069	chr2:43883284:CAA:C
chr2:43884913	['T', 'C']	56057	11326.414362176629	-30.096718909600344	-0.00704543067501	0.0098688803637901	-0.7139037474666738	0.47529	0.47529	chr2	43884913	0.3230413230721803	chr2:43884913:T:C
chr2:43884936	['A', 'G']	56057	27669.94883048761	144.41290595568964	-0.0006279973810761	0.0067195437572902	-0.0934583364227342	0.92554	0.92554	chr2	43884936	0.0336048071607974	chr2:43884936:A:G
chr2:43885283	['C', 'T']	56057	38247.64598390349	77.603973664829	-0.004000678444446	0.0062305924345423	-0.6421024142529992	0.520809	0.520809	chr2	43885283	0.2833215194157389	chr2:43885283:C:T
chr2:43885706	['A', 'C']	56057	10014.535947479217	141.07441947126603	0.0134630451911822	0.0101172375062387	1.330703681007816	0.183292	0.183292	chr2	43885706	0.7368564899296292	chr2:43885706:A:C
chr2:43885999	['G', 'A']	56057	17483.43075330978	71.28911081538432	-0.0025973883087926	0.008043516849974	-0.3229169972834674	0.746759	0.746759	chr2	43885999	0.126819534539993	chr2:43885999:G:A
chr2:43888901	['CAT', 'C']	56057	6255.892790237114	-85.67976132019932	-0.0138846542366332	0.0125344976135219	-1.107715256306307	0.26799	0.26799	chr2	43888901	0.5718814112915326	chr2:43888901:CAT:C
chr2:43888961	['C', 'T']	56057	57917.33186432817	547.3390809224259	0.0100766110616457	0.0058375896190671	1.7261595485802517	0.0843242	0.0843242	chr2	43888961	1.074047770354991	chr2:43888961:C:T
chr2:43889697	['C', 'T']	56057	59912.89420812218	547.253076612045	0.0101319414895348	0.0058452601661358	1.733360227186047	0.0830372	0.0830372	chr2	43889697	1.0807273035834204	chr2:43889697:C:T
chr2:43890424	['A', 'C']	56057	10832.739205680846	149.70027165361284	0.0115373565025594	0.0097679945977064	1.18113870632857	0.237553	0.237553	chr2	43890424	0.6242394806090411	chr2:43890424:A:C
chr2:43891050	['A', 'G']	56057	12848.062767627747	9.383114941699382	-0.0064719322230021	0.0094323347586479	-0.6861431860302005	0.492626	0.492626	chr2	43891050	0.3074826705347828	chr2:43891050:A:G
chr2:43891289	['C', 'T']	56057	59846.676039752354	480.0220107517269	0.0078846229714835	0.0058458088140167	1.3487651105828538	0.177418	0.177418	chr2	43891289	0.7510023207832808	chr2:43891289:C:T
chr2:43892277	['T', 'C']	56057	62377.5637622208	569.4997815503018	0.0111352371241033	0.0058625379647052	1.899388488593448	0.0575185	0.0575185	chr2	43892277	1.2401924482548177	chr2:43892277:T:C
chr2:43893551	['C', 'T']	56057	59680.228059531015	485.7589126364253	0.008002398646387	0.0058460715435137	1.368850618201158	0.171051	0.171051	chr2	43893551	0.7668743824949232	chr2:43893551:C:T
chr2:43893707	['A', 'G']	56057	15681.237898981246	66.3158802473433	-0.0008606871674644	0.0085343215460324	-0.10085009837303	0.91967	0.91967	chr2	43893707	0.0363679801422716	chr2:43893707:A:G
chr2:43893808	['C', 'T']	56057	59685.03552756017	483.6131928353725	0.007882465476848	0.0058456035981289	1.348443380487012	0.177521	0.177521	chr2	43893808	0.75075026432912	chr2:43893808:C:T
chr2:43894804	['A', 'G']	56057	10971.978644829802	154.83515044305736	0.0116686536025318	0.00970694303502	1.2020935489612408	0.229332	0.229332	chr2	43894804	0.6395353414594092	chr2:43894804:A:G
chr2:43896533	['TC', 'T']	56057	48601.73909707351	348.8988233871252	0.0049756114994433	0.0059330335507901	0.8386285796042282	0.401681	0.401681	chr2	43896533	0.3961187104398703	chr2:43896533:TC:T
chr2:43896619	['G', 'A']	56057	10974.17460883838	162.6909086059703	0.0114400660744636	0.0096981334143788	1.1796152502400268	0.238158	0.238158	chr2	43896619	0.623134825458287	chr2:43896619:G:A
chr2:43896620	['G', 'A']	56057	14722.363688267202	127.08497475541331	0.0022848331925694	0.0086592870755585	0.2638592730131953	0.791889	0.791889	chr2	43896620	0.101335689705869	chr2:43896620:G:A
chr2:43897919	['C', 'T']	56057	14707.410748697454	163.19581205492133	0.011759877280874	0.0085737671644853	1.3716114579815453	0.17019	0.17019	chr2	43897919	0.7690659617156353	chr2:43897919:C:T
chr2:43897947	['C', 'T']	56057	51302.38846853919	406.98052565928646	0.0063000522830514	0.0059005780076638	1.0677008718245389	0.28566	0.28566	chr2	43897947	0.5441505681418457	chr2:43897947:C:T
chr2:43898046	['T', 'A']	56057	15406.32116215158	171.64958049251112	0.0124315738102916	0.0086263572786481	1.4411151090463317	0.149558	0.149558	chr2	43898046	0.825190351185453	chr2:43898046:T:A
chr2:43900156	['T', 'C']	56057	10932.485562337151	152.179506878521	0.0113472344675518	0.0097236176225943	1.1669766241305888	0.243225	0.243225	chr2	43900156	0.6139917879353272	chr2:43900156:T:C
chr2:43900202	['T', 'A']	56057	6986.237331096159	-128.6449519402741	-0.0220954335358921	0.0119459722486142	-1.8496136669374232	0.0643745	0.0643745	chr2	43900202	1.1912861311248768	chr2:43900202:T:A
chr2:43900368	['A', 'T']	56057	10925.965774579983	152.97300357842428	0.0114287791214348	0.0097288355172297	1.1747324848070966	0.240107	0.240107	chr2	43900368	0.6195951784808384	chr2:43900368:A:T
chr2:43900386	['T', 'C']	56057	10924.913805110607	151.0372441648095	0.011172828261041	0.0097288723251541	1.1484196613572084	0.2508	0.2508	chr2	43900386	0.6006724678413211	chr2:43900386:T:C
chr2:43901773	['C', 'T']	56057	49008.36537363498	380.0073782815344	0.006282734725214	0.0059316165390276	1.059194350119594	0.289516	0.289516	chr2	43901773	0.5383274301413883	chr2:43901773:C:T
chr2:43904530	['T', 'A']	56057	6268.959523937157	-102.48643131874351	-0.0168036719725251	0.012533582425878	-1.34069186299287	0.180026	0.180026	chr2	43904530	0.7446647680016969	chr2:43904530:T:A
chr2:43904694	['AAAAAAACAAAAAC', 'A']	56057	17294.579459849974	178.31920444237542	0.0096616161721833	0.0081007303049006	1.1926845862697593	0.232998	0.232998	chr2	43904694	0.6326478068396105	chr2:43904694:AAAAAAACAAAAAC:A
chr2:43904952	['T', 'C']	56057	18593.975464829942	123.63495939340793	0.0004249518572893	0.0078415111589675	0.054192597405591	0.956782	0.956782	chr2	43904952	0.019187003688239	chr2:43904952:T:C
chr2:43906635	['C', 'G']	56057	49912.57506601957	380.1807907802199	0.0059126586537659	0.0059252700603567	0.9978715895710536	0.318346	0.318346	chr2	43906635	0.4971006026521618	chr2:43906635:C:G
chr2:43907561	['T', 'TA']	56057	10943.537880950682	153.4903306649423	0.0112843603277493	0.0097165828753756	1.1613507003935362	0.245504	0.245504	chr2	43907561	0.6099414275174868	chr2:43907561:T:TA
chr2:43908175	['G', 'A']	56057	21355.42863260064	268.6807071089792	0.0084838323892297	0.0073787042097705	1.1497726630640408	0.250242	0.250242	chr2	43908175	0.6016397976104442	chr2:43908175:G:A
chr2:43908636	['CT', 'C']	56057	49321.19760179864	353.69206773229865	0.0055349609219778	0.0059257470859712	0.9340528445909272	0.350281	0.350281	chr2	43908636	0.4555834191166333	chr2:43908636:CT:C
chr2:43908858	['C', 'A']	56057	49579.191097234594	355.63212111589684	0.0051022387930883	0.0059347673336654	0.8597201046358561	0.389947	0.389947	chr2	43908858	0.408994416490679	chr2:43908858:C:A
chr2:43909329	['C', 'T']	56057	56673.20885827472	228.04835374885133	-0.0004478350279332	0.0059045383119236	-0.0758459009451883	0.939542	0.939542	chr2	43909329	0.0270838010232345	chr2:43909329:C:T
chr2:43909337	['G', 'A']	56057	11007.850499552482	139.0607585093802	0.0102535320842696	0.0098171647435994	1.0444494262923223	0.296282	0.296282	chr2	43909337	0.5282947323813442	chr2:43909337:G:A
chr2:43909342	['C', 'T']	56057	4605.806882022535	51.77313123066372	0.0066808446119519	0.0147545445789966	0.4527991071620233	0.650695	0.650695	chr2	43909342	0.186622530411914	chr2:43909342:C:T
chr2:43910648	['A', 'T']	56057	21501.520610278378	128.62169321672758	-0.0013545719287301	0.0073812221567176	-0.1835159408523393	0.854394	0.854394	chr2	43910648	0.0683418101470273	chr2:43910648:A:T
chr2:43911348	['C', 'G']	56057	60525.03616801086	519.4954495423679	0.0093315031070703	0.0058574712801426	1.59309412898105	0.111145	0.111145	chr2	43911348	0.95411006981836	chr2:43911348:C:G
chr2:43912049	['T', 'C']	56057	10836.38662028365	152.36440719865277	0.0110620821634421	0.0097537131171156	1.1341406119512265	0.25674	0.25674	chr2	43912049	0.5905064631324235	chr2:43912049:T:C
chr2:43912058	['G', 'A']	56057	60520.27392444818	521.8432756975582	0.0095569786970314	0.0058568037934817	1.63177375135356	0.102733	0.102733	chr2	43912058	0.9882900294715464	chr2:43912058:G:A
chr2:43912335	['A', 'G']	56057	10861.968832512666	145.73705551659225	0.0104212992741739	0.009742720693791	1.06964980334655	0.284782	0.284782	chr2	43912335	0.5454874642898166	chr2:43912335:A:G
chr2:43912847	['G', 'A']	56057	60515.43161012868	513.1112193788879	0.0089807720501195	0.005855404797393	1.5337576753221172	0.125095	0.125095	chr2	43912847	0.9027600485464312	chr2:43912847:G:A
chr2:43915950	['C', 'G']	56057	60614.870078880704	521.2580669465283	0.009380567439302	0.0058562803955667	1.6017961582582627	0.109206	0.109206	chr2	43915950	0.9617534999526456	chr2:43915950:C:G
chr2:43916077	['T', 'A']	56057	49666.17590692526	380.5533698135691	0.0059620156411031	0.0059272396967561	1.0058671398705232	0.314484	0.314484	chr2	43916077	0.5024014452536001	chr2:43916077:T:A
chr2:43916201	['G', 'A']	56057	60567.32183826022	525.7897622407376	0.0095272567608389	0.005856797250156	1.626700798048813	0.103806	0.103806	chr2	43916201	0.9837775434857966	chr2:43916201:G:A
chr2:43916313	['G', 'C']	56057	10714.337930419268	130.8293025807655	0.0093249973087357	0.009802804285607	0.9512581335962408	0.341477	0.341477	chr2	43916313	0.4666385426690385	chr2:43916313:G:C
chr2:43916617	['A', 'G']	56057	49825.77725439816	413.9534160017825	0.0073243784218465	0.0059214367087567	1.2369258985771276	0.21612	0.21612	chr2	43916617	0.6653050411328418	chr2:43916617:A:G
chr2:43916765	['G', 'A']	56057	10695.368987398342	124.692401881518	0.0090887351066537	0.0098214304408392	0.9253983074462482	0.354763	0.354763	chr2	43916765	0.4500616812127855	chr2:43916765:G:A
chr2:43917111	['G', 'A']	56057	60425.74082736703	532.701835710285	0.0103202312822679	0.0058476786700786	1.7648424040592994	0.0775957	0.0775957	chr2	43917111	1.1101623446956062	chr2:43917111:G:A
chr2:43917178	['T', 'C']	56057	60687.58216692581	544.8850363128132	0.0105757869373762	0.0058622661312707	1.8040441529875884	0.0712298	0.0712298	chr2	43917178	1.1473382750716643	chr2:43917178:T:C
chr2:43917354	['C', 'T']	56057	56803.45274262352	263.5993032912777	0.0008121852662148	0.0059049744875253	0.1375425529662622	0.890602	0.890602	chr2	43917354	0.0503163339207306	chr2:43917354:C:T
chr2:43917577	['C', 'T']	56057	8868.373041647334	-20.00586480693808	-0.0042035727388855	0.0112232998402232	-0.3745398232897867	0.708004	0.708004	chr2	43917577	0.1499642886760215	chr2:43917577:C:T
chr2:43918660	['C', 'T']	56057	31873.07741728235	179.77274850399124	0.0007358336220136	0.0066667572258774	0.1103735440008886	0.912114	0.912114	chr2	43918660	0.0399508782539888	chr2:43918660:C:T
chr2:43919104	['G', 'A']	56057	10725.31947879699	134.68603804186546	0.0099452755150941	0.0098230336406976	1.0124444116621991	0.31133	0.31133	chr2	43919104	0.5067790283483147	chr2:43919104:G:A
chr2:43919373	['A', 'G']	56057	10823.351543264944	141.27476419755482	0.0101773550883059	0.0097550976794599	1.0432858206776412	0.29682	0.29682	chr2	43919373	0.5275068392521751	chr2:43919373:A:G
chr2:43920360	['C', 'T']	56057	60426.63694767645	549.8035662650009	0.0104385560821989	0.0058575580363967	1.7820661813912126	0.0747439	0.0747439	chr2	43920360	1.126424245203396	chr2:43920360:C:T
chr2:43921028	['G', 'A']	56057	10676.1427093183	143.5206508564003	0.0107363143135752	0.0098203574509973	1.093271234489014	0.274279	0.274279	chr2	43921028	0.5618074426078353	chr2:43921028:G:A
chr2:43922178	['A', 'C']	56057	7176.79237371304	-132.3911266255836	-0.0229704081781765	0.0117921747349446	-1.947936550677683	0.0514275	0.0514275	chr2	43922178	1.2888045871429252	chr2:43922178:A:C
chr2:43922303	['T', 'C']	56057	51333.820405759856	462.7767675849588	0.0084189036145536	0.0058982852843111	1.4273476457551326	0.153485	0.153485	chr2	43922303	0.8139340614606924	chr2:43922303:T:C
chr2:43922583	['A', 'C']	56057	58498.17579867924	328.03922793557126	0.0026847270835986	0.0059053294529117	0.4546278247481872	0.649379	0.649379	chr2	43922583	0.1875017599532962	chr2:43922583:A:C
chr2:43923308	['G', 'A']	56057	1574.2233537971374	62.75985548969655	0.0308294886883248	0.0246608796799288	1.2501374277178146	0.211255	0.211255	chr2	43923308	0.67519300334058	chr2:43923308:G:A
chr2:43923372	['C', 'G']	56057	69207.9882048537	473.554802845699	0.0070968534275859	0.0060216266324591	1.1785608541935872	0.238578	0.238578	chr2	43923372	0.6223696064289294	chr2:43923372:C:G
chr2:43924214	['C', 'T']	56057	59059.96425703527	542.8361554304032	0.0102600677923985	0.0058512321734798	1.7534884086297986	0.0795237	0.0795237	chr2	43924214	1.0995034217168729	chr2:43924214:C:T
chr2:43924669	['C', 'T']	56057	48244.90960351165	364.4516822602438	0.0054433398646263	0.0059562282423986	0.9138904090139968	0.360778	0.360778	chr2	43924669	0.4427599533083353	chr2:43924669:C:T
chr2:43924919	['A', 'G']	56057	10837.54664668415	151.16994331223736	0.0111036430808406	0.0097562010105428	1.1381113477307137	0.255079	0.255079	chr2	43924919	0.593325294269592	chr2:43924919:A:G
chr2:43925041	['G', 'A']	56057	59064.7511732063	524.2338563204572	0.0095034775689764	0.0058511092924635	1.6242180916390063	0.104335	0.104335	chr2	43925041	0.9815699796170936	chr2:43925041:G:A
chr2:43925267	['G', 'T']	56057	60187.17885119821	572.5585970047366	0.0111554111660913	0.0058451658953146	1.9084849542137527	0.0563337	0.0563337	chr2	43925267	1.2492317233463712	chr2:43925267:G:T
chr2:43925856	['C', 'G']	56057	10833.579780211938	142.51793454712205	0.0105116172520565	0.009756143519957	1.077435692756472	0.28129	0.28129	chr2	43925856	0.5508457069461217	chr2:43925856:C:G
chr2:43927000	['T', 'C']	56057	10835.35304192685	140.20464637746196	0.0105120058916906	0.0097548047369133	1.0776234045887103	0.281206	0.281206	chr2	43927000	0.5509754171547313	chr2:43927000:T:C
chr2:43927371	['T', 'C']	56057	10809.385656944072	138.12268633789225	0.0101483035610863	0.0097648047075027	1.0392735815073657	0.298682	0.298682	chr2	43927371	0.5247909492613669	chr2:43927371:T:C
chr2:43927497	['T', 'A']	56057	10799.348545941124	141.563091832198	0.0103844950533133	0.0097683477211617	1.063075900831908	0.287752	0.287752	chr2	43927497	0.5409816491544859	chr2:43927497:T:A
chr2:43928023	['GA', 'G']	56057	60197.66478732517	546.3154352208207	0.0106358522531564	0.0058462934288605	1.81924708066344	0.0688791	0.0688791	chr2	43928023	1.161912536170942	chr2:43928023:GA:G
chr2:43928169	['C', 'G']	56057	57394.11926425462	313.9257934770893	0.0027723765488496	0.0058953662487021	0.47026366673317	0.638168	0.638168	chr2	43928169	0.1950649766574693	chr2:43928169:C:G
chr2:43929301	['G', 'A']	56057	60245.19541050304	562.8136887147484	0.0112994934724063	0.0058476989329757	1.932297404828303	0.0533278	0.0533278	chr2	43929301	1.2730463324537833	chr2:43929301:G:A
chr2:43929421	['G', 'A']	56057	10715.955808891744	146.69939879082628	0.0109375046462431	0.0098033871761502	1.1156862877814269	0.264561	0.264561	chr2	43929421	0.5774741765247243	chr2:43929421:G:A
chr2:43930302	['T', 'C']	56057	18058.510036935924	6.90943637407996	-0.0037248121010199	0.0078574043821795	-0.4740512158783334	0.635465	0.635465	chr2	43930302	0.1969083644261941	chr2:43930302:T:C
chr2:43930512	['C', 'T']	56057	32413.36043607037	274.2849264696232	0.0055299076094661	0.0066127495727991	0.8362493617197929	0.403018	0.403018	chr2	43930512	0.394675556523656	chr2:43930512:C:T
chr2:43930582	['C', 'T']	56057	6936.123733409448	-156.0146062785803	-0.0265531423024564	0.0119920578334572	-2.2142273387286826	0.0268172	0.0268172	chr2	43930582	1.5715865690657045	chr2:43930582:C:T
chr2:43931461	['T', 'C']	56057	10875.358037466547	131.18569525276834	0.0092706816877549	0.0097343886669213	0.9523640369176856	0.340916	0.340916	chr2	43931461	0.4673526158181956	chr2:43931461:T:C
chr2:43932319	['C', 'T']	56057	10729.531231600922	147.03886041600188	0.0102774398824767	0.0097920266108621	1.049572299065873	0.293919	0.293919	chr2	43932319	0.5317723386349622	chr2:43932319:C:T
chr2:43932551	['T', 'C']	56057	17330.0189493969	189.06723416630243	0.0097318063227764	0.0080248134925059	1.2127143306027814	0.225244	0.225244	chr2	43932551	0.6473467688354567	chr2:43932551:T:C
chr2:43935027	['A', 'G']	56057	14207.06879383265	54.65211801018142	0.0019694964571031	0.0088876778302427	0.2215985429176295	0.824627	0.824627	chr2	43935027	0.0837424495988814	chr2:43935027:A:G
chr2:43935181	['T', 'C']	56057	10860.35616413916	155.63926782538465	0.0112911086239571	0.009741966711604	1.15901736869085	0.246454	0.246454	chr2	43935181	0.6082641287617214	chr2:43935181:T:C
chr2:43935661	['AT', 'A']	56057	31607.81925711839	213.8172714607158	0.0025142268746568	0.0066784431351278	0.3764690098853043	0.70657	0.70657	chr2	43935661	0.1508448060620089	chr2:43935661:AT:A
chr2:43937342	['T', 'A']	56057	49355.84824854118	395.39651832615806	0.007023485031502	0.0059205771274301	1.1862838504310775	0.235515	0.235515	chr2	43937342	0.6279814273470942	chr2:43937342:T:A
chr2:43942712	['C', 'T']	56057	17074.04583653006	217.7662996777923	0.0081863264456063	0.0081060420443272	1.0099042665754834	0.312546	0.312546	chr2	43942712	0.5050860548768198	chr2:43942712:C:T
chr2:43943235	['T', 'C']	56057	17662.260307209246	149.7891300663172	0.0068385819081284	0.0079547213098294	0.8596884342985377	0.389964	0.389964	chr2	43943235	0.4089754835452698	chr2:43943235:T:C
chr2:43943442	['A', 'T']	56057	17625.77311089303	158.24614621062622	0.0076378208530736	0.007959746084657	0.9595558415859652	0.337283	0.337283	chr2	43943442	0.4720055479073038	chr2:43943442:A:T
chr2:43945497	['T', 'C']	56057	7891.985495093667	-119.92083709988697	-0.0223704365394586	0.0113105644004818	-1.9778355657040187	0.0479522	0.0479522	chr2	43945497	1.3191914630304948	chr2:43945497:T:C
chr2:43945948	['CAATT', 'C']	56057	32091.72483808232	248.9369095628268	0.0039228982647621	0.0066442802810226	0.590417336241327	0.554913	0.554913	chr2	43945948	0.2557751008082318	chr2:43945948:CAATT:C
chr2:43946283	['T', 'G']	56057	50136.838293544606	464.8329602330011	0.0091158928406769	0.0058959631533362	1.5461244589899907	0.12208	0.12208	chr2	43946283	0.9133554793891948	chr2:43946283:T:G
chr2:43946877	['G', 'A']	56057	10827.545219361631	123.82607388028087	0.0082576176657364	0.0097572430126545	0.8463064469160843	0.397385	0.397385	chr2	43946877	0.400788530130522	chr2:43946877:G:A
chr2:43947829	['T', 'A']	56057	6962.24199332703	-129.98108976312488	-0.0226805391284523	0.0119628700481597	-1.8959111849535868	0.0579769	0.0579769	chr2	43947829	1.2367450099000736	chr2:43947829:T:A
chr2:43948227	['A', 'C']	56057	17479.494531570588	138.1965601772603	0.0062521897605615	0.0079902441230806	0.7824779398793924	0.433937	0.433937	chr2	43948227	0.3625733178109884	chr2:43948227:A:C
chr2:43950230	['AT', 'A']	56057	14796.223193733163	147.39736782135796	0.0106483109450378	0.008549280177837	1.2455213449013314	0.212945	0.212945	chr2	43950230	0.67173255280978	chr2:43950230:AT:A
chr2:43950421	['C', 'T']	56057	15361.644216873916	165.20265925078465	0.0101085682323216	0.0084293687495271	1.1992082127014274	0.230452	0.230452	chr2	43950421	0.6374195184563854	chr2:43950421:C:T
chr2:43950809	['T', 'C']	56057	68352.19333773441	393.5454199649938	0.0040560658071564	0.0059990294956498	0.6761203308131285	0.498967	0.498967	chr2	43950809	0.301928176203901	chr2:43950809:T:C
chr2:43950895	['T', 'C']	56057	49762.427957104366	428.9223317346932	0.0081496758288737	0.0059031729994987	1.3805585283652986	0.16742	0.16742	chr2	43950895	0.7761926624072208	chr2:43950895:T:C
chr2:43951047	['G', 'C']	56057	34531.848039390585	283.02431602065826	0.0045978961466168	0.0064723238024829	0.7103934053566612	0.477463	0.477463	chr2	43951047	0.321060277521967	chr2:43951047:G:C
chr2:43951639	['C', 'G']	56057	60978.05343920063	522.4917714839066	0.0093892085980755	0.0058508324041484	1.6047645786979483	0.108551	0.108551	chr2	43951639	0.96436617135759	chr2:43951639:C:G
chr2:43952597	['C', 'T']	56057	60883.37756285575	517.6866108089986	0.009204530175994	0.0058502762269447	1.5733496708412649	0.115644	0.115644	chr2	43952597	0.936876894968487	chr2:43952597:C:T
chr2:43953366	['G', 'A']	56057	15346.380221623458	158.39975471269796	0.00971174219895	0.0084330981147372	1.151622104571315	0.249481	0.249481	chr2	43953366	0.6029625238256058	chr2:43953366:G:A
chr2:43954037	['C', 'G']	56057	13909.744407178792	40.75357275177641	0.0012255567828708	0.0089323350162086	0.1372045249810883	0.89087	0.89087	chr2	43954037	0.0501856656620904	chr2:43954037:C:G
chr2:43954212	['C', 'T']	56057	26059.859525805936	262.99490858085414	0.0096896705187505	0.0068577072908977	1.4129606452599175	0.157673	0.157673	chr2	43954212	0.8022426690993332	chr2:43954212:C:T
chr2:43954295	['G', 'A']	56057	26108.72602544201	267.14044153539595	0.0099658571946691	0.0068557612792639	1.4536470551872966	0.14605	0.14605	chr2	43954295	0.8354984386904314	chr2:43954295:G:A
chr2:43955111	['A', 'G']	56057	10822.08888135472	127.12904534616632	0.0088085851739955	0.0097631802453061	0.902224987419488	0.366941	0.366941	chr2	43955111	0.4354037598195662	chr2:43955111:A:G
chr2:43955635	['G', 'T']	56057	7306.391015806188	-96.16217500772676	-0.0181602399231031	0.0116900437052431	-1.553479215390613	0.120314	0.120314	chr2	43955635	0.9196838342646046	chr2:43955635:G:T
chr2:43956690	['G', 'A']	56057	34026.06990561493	208.5856409745696	0.002165334680717	0.0065052321799335	0.3328604761250977	0.739241	0.739241	chr2	43956690	0.1312139541527142	chr2:43956690:G:A
chr2:43956806	['C', 'T']	56057	10760.15170112933	111.7011405421526	0.0073702778106472	0.0097928683294229	0.7526168598124657	0.451683	0.451683	chr2	43956806	0.3451662546790923	chr2:43956806:C:T
chr2:43957990	['T', 'C']	56057	44051.07243791036	-77.03822005227948	-0.0061529523718239	0.0059835063860577	-1.0283188443086015	0.303804	0.303804	chr2	43957990	0.5174065123478493	chr2:43957990:T:C
chr2:43958167	['T', 'C']	56057	17705.474324661882	154.28404997881705	0.0073642592857084	0.0079455908633852	0.926835953716715	0.354016	0.354016	chr2	43958167	0.4509771092886694	chr2:43958167:T:C
chr2:43958206	['G', 'A']	56057	79797.9291972236	68.30408697335456	-0.0066271765358489	0.0066272225834522	-0.9999930517493992	0.317318	0.317318	chr2	43958206	0.4985052916595934	chr2:43958206:G:A
chr2:43958579	['T', 'C']	56057	10991.17642860966	120.72140393444263	0.0082801697920794	0.0096966624233749	0.8539195684609019	0.393153	0.393153	chr2	43958579	0.4054384060501798	chr2:43958579:T:C
chr2:43959359	['A', 'C']	56057	17669.836907650588	160.2680982593187	0.0079757477598759	0.007947805347347	1.0035157394158252	0.315616	0.315616	chr2	43959359	0.5008409885564807	chr2:43959359:A:C
chr2:43960065	['A', 'G']	56057	77946.56195029704	106.0856563737334	-0.004305640633915	0.0064928801445142	-0.6631326219001236	0.507248	0.507248	chr2	43960065	0.2947796566468611	chr2:43960065:A:G
chr2:43960245	['A', 'G']	56057	21033.502596128103	79.84325288576596	-0.0024881728938808	0.00743921710024	-0.3344670360272973	0.738028	0.738028	chr2	43960245	0.1319271611921116	chr2:43960245:A:G
chr2:43960513	['A', 'G']	56057	10795.540651929565	108.87545084516896	0.0073281600701366	0.0097813633811324	0.7491961789572401	0.453742	0.453742	chr2	43960513	0.3431910190059325	chr2:43960513:A:G
chr2:43962199	['G', 'A']	56057	50720.238380702605	-205.2736149957873	-0.011820806038511	0.005841653983536	-2.023537524102991	0.0430225	0.0430225	chr2	43962199	1.3663043567412445	chr2:43962199:G:A
chr2:43962348	['G', 'A']	56057	50719.66702353548	-206.41199819761664	-0.0119580099459958	0.0058420104873092	-2.0468997739686534	0.0406726	0.0406726	chr2	43962348	1.3906980643900728	chr2:43962348:G:A
chr2:43963041	['G', 'C']	56057	51108.29376081644	-192.2913980084876	-0.0113398765239488	0.0058375210429333	-1.942584264886961	0.0520714	0.0520714	chr2	43963041	1.2834007456563408	chr2:43963041:G:C
chr2:43964261	['TTCCTC', 'T']	56057	17522.752467472194	162.5209417078088	0.0084940550872345	0.0079783234953658	1.0646415994749123	0.287043	0.287043	chr2	43964261	0.5420530396287653	chr2:43964261:TTCCTC:T
chr2:43964416	['G', 'A']	56057	50658.72580904268	-215.84500491198048	-0.0125951583922747	0.0058452203675349	-2.1547790502869257	0.0311834	0.0311834	chr2	43964416	1.5060765344089837	chr2:43964416:G:A
chr2:43964841	['T', 'C']	56057	17283.8499580739	125.63393386395082	0.0072690756462333	0.0080057709482086	0.9079794679686556	0.363893	0.363893	chr2	43964841	0.439026298606161	chr2:43964841:T:C
chr2:43965018	['T', 'C']	56057	6761.844371097234	-136.09083509743206	-0.0234334242988641	0.0121348729517253	-1.931081140452508	0.0534781	0.0534781	chr2	43965018	1.271824030994455	chr2:43965018:T:C
chr2:43965289	['G', 'C']	56057	17002.33634871356	140.8984816191682	0.0084759923518046	0.0080643763083306	1.0510412743324962	0.293244	0.293244	chr2	43965289	0.5327708651239396	chr2:43965289:G:C
chr2:43965632	['A', 'G']	56057	11082.383889384477	129.08007630326344	0.0087106665268292	0.0096676644561774	0.9010104318694347	0.367587	0.367587	chr2	43965632	0.4346398561762912	chr2:43965632:A:G
chr2:43966762	['A', 'T']	56057	17558.24498243849	154.533904586721	0.0079288520783044	0.0079872364699641	0.9926902888277735	0.320865	0.320865	chr2	43966762	0.4936776532250391	chr2:43966762:A:T
chr2:43967135	['A', 'G']	56057	44248.05076459147	-41.986108969689816	-0.0046794279570951	0.0059847154703743	-0.7818964795000454	0.434279	0.434279	chr2	43967135	0.3622311708786741	chr2:43967135:A:G
chr2:43967740	['C', 'T']	56057	17502.434482389457	168.1734629748674	0.0087026112203488	0.0079771136862967	1.090947373020197	0.275301	0.275301	chr2	43967740	0.560192211077817	chr2:43967740:C:T
chr2:43968607	['A', 'G']	56057	43859.17124045393	-86.52511730192016	-0.0064322376036365	0.0059933383629417	-1.0732311800395866	0.283172	0.283172	chr2	43968607	0.5479496918250475	chr2:43968607:A:G
chr2:43968670	['A', 'C']	56057	50883.43104925053	-200.7363754775125	-0.0110595334770699	0.0058526917855471	-1.8896490507804955	0.0588101	0.0588101	chr2	43968670	1.2305480821281227	chr2:43968670:A:C
chr2:43968725	['G', 'A']	56057	15486.93389830508	192.6185973087068	0.0125837118241936	0.0083981846886909	1.4983847451150971	0.134039	0.134039	chr2	43968725	0.8727688208852735	chr2:43968725:G:A
chr2:43969819	['A', 'C']	56057	11052.534818146132	129.66922189654088	0.0087454954484979	0.0096822784073886	0.9032476737938244	0.366398	0.366398	chr2	43969819	0.4360469056137244	chr2:43969819:A:C
chr2:43971634	['TC', 'T']	56057	15382.567322104058	199.3294501173825	0.0129964708348758	0.008426093401824	1.5424076395904185	0.12298	0.12298	chr2	43971634	0.9101655112913704	chr2:43971634:TC:T
chr2:43972476	['T', 'C']	56057	17709.47510973129	125.5359236486594	0.0058068493021247	0.0079484889858608	0.7305601495396462	0.465051	0.465051	chr2	43972476	0.3324994174239337	chr2:43972476:T:C
chr2:43974120	['T', 'C']	56057	17419.485967635468	146.0831263944663	0.0070996493203452	0.0079930890606954	0.888223472356438	0.374424	0.374424	chr2	43974120	0.4266363214363168	chr2:43974120:T:C
chr2:43974237	['T', 'C']	56057	19882.77344251766	104.5484248371526	0.0020818266392769	0.007661341372688	0.2717313506872953	0.78583	0.78583	chr2	43974237	0.1046713954965233	chr2:43974237:T:C
chr2:43976440	['G', 'A']	56057	43827.47286351472	-140.29881655474128	-0.0096370076320323	0.0059519392651854	-1.619137427762728	0.105423	0.105423	chr2	43976440	0.9770646293190542	chr2:43976440:G:A
chr2:43976878	['C', 'G']	56057	10875.746110476735	115.72752793259976	0.0078796290542159	0.009758964431535	0.8074247128879475	0.419425	0.419425	chr2	43976878	0.3773456867975648	chr2:43976878:C:G
chr2:43977578	['T', 'C']	56057	50737.33571810884	-232.8840368393353	-0.0129627341593823	0.0058468228199564	-2.2170560932918524	0.0266233	0.0266233	chr2	43977578	1.5747381140392305	chr2:43977578:T:C
chr2:43977859	['G', 'C']	56057	68100.79303761327	-70.53214235408556	-0.0092578817459165	0.0060477909420995	-1.5307873295472505	0.125828	0.125828	chr2	43977859	0.9002227063278914	chr2:43977859:G:C
chr2:43979159	['GAA', 'G']	56057	17172.433114426436	133.5148882187278	0.0065899245413933	0.0080408404972501	0.8195566798827794	0.412472	0.412472	chr2	43979159	0.3846055274976278	chr2:43979159:GAA:G
chr2:43979660	['A', 'C']	56057	68177.24319260556	-87.27067776498954	-0.0097494673378638	0.0060488713473145	-1.6117828894132689	0.107015	0.107015	chr2	43979660	0.9705553441778448	chr2:43979660:A:C
chr2:43981552	['G', 'A']	56057	15408.497439191968	183.41788207533008	0.0115620885122576	0.0084212011499622	1.3729737962985755	0.169766	0.169766	chr2	43981552	0.7701492840032708	chr2:43981552:G:A
chr2:43981994	['GC', 'G']	56057	10924.930316969629	115.34188060936673	0.0081115681762858	0.0097782611806612	0.8295511877232694	0.406796	0.406796	chr2	43981994	0.3906233261191759	chr2:43981994:GC:G
chr2:43982667	['C', 'A']	56057	44305.43618843684	-136.5895331409978	-0.0096977805572568	0.0059452091288155	-1.6311925025905754	0.102855	0.102855	chr2	43982667	0.987774591478944	chr2:43982667:C:A
chr2:43983347	['A', 'G']	56057	11041.636465903615	125.17823425764132	0.0081943530123187	0.0096920334427665	0.8454730434751563	0.39785	0.39785	chr2	43983347	0.4002806376029016	chr2:43983347:A:G
chr2:43983785	['T', 'A']	56057	66161.62230588068	-22.987764940158293	-0.0066657713933307	0.0059958352688656	-1.1117335774623307	0.266257	0.266257	chr2	43983785	0.5746989656324142	chr2:43983785:T:A
chr2:43983944	['A', 'C']	56057	17474.49381790933	137.9009389247319	0.0065058395758068	0.0079890945527457	0.814340039769697	0.415454	0.415454	chr2	43983944	0.3814770552784409	chr2:43983944:A:C
chr2:43984109	['C', 'G']	56057	43880.30726266953	-133.52035523363847	-0.0088759505803335	0.0059628501685313	-1.4885416083697516	0.136614	0.136614	chr2	43984109	0.8645047925198228	chr2:43984109:C:G
chr2:43985222	['G', 'T']	56057	10994.157370731184	121.607578478343	0.0080911030078611	0.0097050208500505	0.833702794962976	0.404452	0.404452	chr2	43985222	0.3931330126724325	chr2:43985222:G:T
chr2:43985554	['C', 'A']	56057	61645.39567831844	2.421203301001867	-0.0057500968063611	0.0059031120376219	-0.9740788874943144	0.330022	0.330022	chr2	43985554	0.4814571081217083	chr2:43985554:C:A
chr2:43985692	['T', 'C']	56057	11049.182637241083	128.28721894040183	0.0087838056101467	0.0096857891303068	0.9068755774025914	0.364476	0.364476	chr2	43985692	0.4383310638089064	chr2:43985692:T:C
chr2:43986472	['T', 'A']	56057	50632.74207765329	-179.57870073733986	-0.0108598152178887	0.0058482620992997	-1.856930321093004	0.0633263	0.0633263	chr2	43986472	1.1984158859901362	chr2:43986472:T:A
chr2:43986851	['T', 'C']	56057	79136.94067267375	80.7451581907457	-0.0056268401733851	0.0065934719631206	-0.853395632052096	0.393444	0.393444	chr2	43986851	0.4051170732711344	chr2:43986851:T:C
chr2:43986903	['A', 'T']	56057	50656.74764470773	-181.8643628546424	-0.0110269092085218	0.0058473923219812	-1.8857823455884808	0.0593295	0.0593295	chr2	43986903	1.2267293116685458	chr2:43986903:A:T
chr2:43986997	['A', 'G']	56057	50632.83886162905	-177.92476363121708	-0.010784854309177	0.0058470281566112	-1.8445018598007792	0.0651153	0.0651153	chr2	43986997	1.186316954214205	chr2:43986997:A:G
chr2:43987075	['C', 'T']	56057	99843.905569828	300.5194798274306	-0.0029822310637236	0.009541466839595	-0.3125547794546639	0.75462	0.75462	chr2	43987075	0.1222716886996479	chr2:43987075:C:T
chr2:43987110	['T', 'A']	56057	50611.83436524222	-172.06434619593708	-0.0107008252223783	0.0058480458149861	-1.829812139117745	0.0672833	0.0672833	chr2	43987110	1.1720927161304209	chr2:43987110:T:A
chr2:43987175	['T', 'C']	56057	17471.80511347417	123.57139529664708	0.0056463021237487	0.0079858205884346	0.7070409435350885	0.479544	0.479544	chr2	43987175	0.319171538481812	chr2:43987175:T:C
chr2:43987550	['C', 'T']	56057	79081.76914148995	76.88932085545626	-0.0058093651404903	0.0065874505391867	-0.8818836826071352	0.377843	0.377843	chr2	43987550	0.4226886192038703	chr2:43987550:C:T
chr2:43987978	['T', 'G']	56057	11027.77051812732	118.09607222349013	0.0076858376672338	0.0096903826315927	0.7931407829218601	0.427699	0.427699	chr2	43987978	0.3688617651628513	chr2:43987978:T:G
chr2:43988046	['G', 'A']	56057	50220.91780430784	-210.17490854631257	-0.0114424713582594	0.0058563687151162	-1.953850912550052	0.0507238	0.0507238	chr2	43988046	1.294788218509359	chr2:43988046:G:A
chr2:43988092	['A', 'T']	56057	79174.97045223258	46.18551758479603	-0.0073713278227032	0.0065979434555812	-1.1172159737846503	0.263907	0.263907	chr2	43988092	0.5785490901851988	chr2:43988092:A:T
chr2:43988571	['C', 'T']	56057	99871.7816112459	316.7912441966689	-0.0013259912367214	0.0095291766488838	-0.1391506617601379	0.889332	0.889332	chr2	43988571	0.0509360805918039	chr2:43988571:C:T
chr2:43990076	['A', 'G']	56057	61990.90538731953	13.870808862201558	-0.0053260952589401	0.0059078882821155	-0.9015226769035872	0.367314	0.367314	chr2	43990076	0.4349625184097439	chr2:43990076:A:G
chr2:43990112	['G', 'A']	56057	17158.448714517657	168.73749468375777	0.008818706766939	0.008041114152301	1.0967020987278868	0.272776	0.272776	chr2	43990112	0.5641938434220296	chr2:43990112:G:A
chr2:43990240	['G', 'A']	56057	100159.50720785014	328.5464631773852	-0.0014541802843096	0.009592435860835	-0.1515965606032227	0.879506	0.879506	chr2	43990240	0.0557611934344868	chr2:43990240:G:A
chr2:43990405	['C', 'A']	56057	44590.13619899008	-127.33054181887164	-0.0087665316062179	0.005932702590905	-1.47766240965074	0.139504	0.139504	chr2	43990405	0.8554133396805463	chr2:43990405:C:A
chr2:43990449	['G', 'A']	56057	44662.15418517924	-154.59209418361758	-0.0099081718320076	0.005930873803832	-1.6706091142262778	0.0948045	0.0948045	chr2	43990449	1.02317104790681	chr2:43990449:G:A
chr2:43990470	['C', 'T']	56057	10950.78140331472	107.99633722765594	0.0068813493234785	0.0097211576859295	0.7078734391315022	0.479027	0.479027	chr2	43990470	0.3196400072106081	chr2:43990470:C:T
chr2:43991307	['T', 'C']	56057	17526.940593882726	160.67601160036693	0.0080170313028737	0.0079694173360486	1.005974585696465	0.314432	0.314432	chr2	43991307	0.502473261881291	chr2:43991307:T:C
chr2:43991498	['G', 'T']	56057	70662.90831876095	255.96698181694964	0.0030553321259072	0.0061489803624459	0.4968843524964436	0.619273	0.619273	chr2	43991498	0.2081178546047199	chr2:43991498:G:T
chr2:43991699	['G', 'A']	56057	62015.70075480453	32.02896195267084	-0.0044192703008266	0.0059084831685547	-0.7479534382608065	0.454491	0.454491	chr2	43991699	0.342474712417893	chr2:43991699:G:A
chr2:43992607	['C', 'T']	56057	76984.4799000803	183.0338084073396	0.0001051805605396	0.006459139739706	0.0162839890106556	0.987008	0.987008	chr2	43992607	0.0056793272272479	chr2:43992607:C:T
chr2:43993037	['C', 'G']	56057	79338.49190915417	103.80734749205772	-0.0041567452616836	0.0066058499610213	-0.6292521456301642	0.529187	0.529187	chr2	43993037	0.2763908332252998	chr2:43993037:C:G
chr2:43993466	['G', 'A']	56057	10879.552641438742	108.31245017307586	0.007380656048754	0.0097615530606352	0.7560944455157941	0.449596	0.449596	chr2	43993466	0.3471775612860934	chr2:43993466:G:A
chr2:43993475	['G', 'C']	56057	10879.776336681356	111.93798243130873	0.0077138944913521	0.009759336171396	0.7904118021839439	0.429291	0.429291	chr2	43993475	0.3672482163221193	chr2:43993475:G:C
chr2:43993706	['T', 'C']	56057	18001.98367886289	101.92181588490968	0.0037799300767757	0.007903164878188	0.4782805540610683	0.632452	0.632452	chr2	43993706	0.1989724297192132	chr2:43993706:T:C
chr2:43993718	['A', 'G']	56057	69068.12368355287	-7.962386152272243	-0.0063980925957837	0.0060866177967104	-1.051173707546025	0.293183	0.293183	chr2	43993718	0.5328612155460437	chr2:43993718:A:G
chr2:43994564	['T', 'A']	56057	62802.20327582208	55.62082972927756	-0.0036537068105354	0.005920005189654	-0.6171796634436587	0.537119	0.537119	chr2	43994564	0.2699294846581833	chr2:43994564:T:A
chr2:43994923	['G', 'A']	56057	17125.138465655662	138.99936848357297	0.007181286951769	0.0080362060326681	0.8936165800847125	0.371531	0.371531	chr2	43994923	0.4300049434989603	chr2:43994923:G:A
chr2:43995742	['C', 'A']	56057	10870.193913229628	100.14766758190558	0.0066970102622974	0.0097645814770028	0.6858471382588182	0.492812	0.492812	chr2	43995742	0.3073187256197435	chr2:43995742:C:A
chr2:43996560	['A', 'G']	56057	79748.38104158861	142.8078625144586	-0.0023796394177844	0.006640366427666	-0.3583596543513131	0.720076	0.720076	chr2	43996560	0.1426216637926984	chr2:43996560:A:G
chr2:43997210	['CG', 'C']	56057	65594.55210377931	119.4621440640904	-0.000893937489797	0.0059789807106563	-0.1495133590586332	0.881149	0.881149	chr2	43997210	0.0549506473128564	chr2:43997210:CG:C
chr2:43997240	['C', 'T']	56057	65077.4482407936	109.20468602037214	-0.0006955176051188	0.0059752592867711	-0.116399568912203	0.907336	0.907336	chr2	43997240	0.0422318574560388	chr2:43997240:C:T
chr2:43997833	['C', 'T']	56057	65280.158566079765	108.46633765443134	-0.0008339510163507	0.0060056273184378	-0.1388615996517885	0.88956	0.88956	chr2	43997833	0.0508247538306333	chr2:43997833:C:T
chr2:43999827	['T', 'G']	56057	79725.37775874682	96.66468431866188	-0.0042692448352064	0.0066378112355761	-0.6431705698898075	0.520116	0.520116	chr2	43999827	0.283899786092828	chr2:43999827:T:G
chr2:43999879	['T', 'G']	56057	79812.8170176285	92.436893184084	-0.004381047398336	0.0066452628905889	-0.6592737519143952	0.509723	0.509723	chr2	43999879	0.2926657694960066	chr2:43999879:T:G
chr2:44000187	['T', 'C']	56057	79578.5328189465	104.08587297411482	-0.0041501353218591	0.0066301902884117	-0.6259451299780534	0.531353	0.531353	chr2	44000187	0.2746168630672008	chr2:44000187:T:C
chr2:44000258	['C', 'T']	56057	79782.53592664209	119.63939390537678	-0.0035804931702724	0.0066548633384707	-0.5380265511350388	0.590561	0.590561	chr2	44000258	0.2287352367546998	chr2:44000258:C:T
chr2:44000613	['G', 'A']	56057	50594.61504677565	-136.98199760863614	-0.0087237752839537	0.0058514486631931	-1.4908744459860352	0.136	0.136	chr2	44000613	0.8664610916297825	chr2:44000613:G:A
chr2:44000750	['T', 'C']	56057	79530.72492816218	96.4633399689024	-0.0043352129375483	0.0066246674721759	-0.654404610609747	0.512854	0.512854	chr2	44000750	0.2900062528587447	chr2:44000750:T:C
chr2:44001242	['A', 'G']	56057	79582.8754884642	110.7825463842928	-0.0035419194314006	0.0066252405514912	-0.5346099366314285	0.592922	0.592922	chr2	44001242	0.227002435130929	chr2:44001242:A:G
chr2:44001591	['G', 'A']	56057	73340.24136331193	151.01586400333068	-0.0012558536163968	0.0062537812598912	-0.2008150851791585	0.840844	0.840844	chr2	44001591	0.0752845704607553	chr2:44001591:G:A
chr2:44001605	['T', 'A']	56057	73377.56166241365	163.8105463358917	-0.0008049017802839	0.0062565359741158	-0.1286497486171235	0.897635	0.897635	chr2	44001605	0.046900222029845	chr2:44001605:T:A
chr2:44002021	['G', 'T']	56057	10874.775979876187	102.91761132359947	0.0066103693125515	0.0097640512220134	0.6770109212094538	0.498402	0.498402	chr2	44002021	0.3024202235976407	chr2:44002021:G:T
chr2:44002574	['G', 'A']	56057	16987.212138511764	82.67649684322026	0.0034413634315022	0.0080720554595236	0.4263304989365534	0.669869	0.669869	chr2	44002574	0.1740101198958014	chr2:44002574:G:A
chr2:44002623	['T', 'A']	56057	71087.29000196283	242.42366206340736	0.0031571592076002	0.0061583923411103	0.5126596411411878	0.608191	0.608191	chr2	44002623	0.21596001082664	chr2:44002623:T:A
chr2:44002647	['G', 'A']	56057	10925.754139309163	105.04213123046466	0.0069021263289054	0.0097416662170281	0.7085159946088828	0.478628	0.478628	chr2	44002647	0.3200018985144831	chr2:44002647:G:A
chr2:44003546	['A', 'C']	56057	73661.33874018559	154.19621002269147	-0.0011636241505028	0.0062666632066535	-0.185684807389581	0.852693	0.852693	chr2	44003546	0.0692073022493157	chr2:44003546:A:C
chr2:44003752	['G', 'A']	56057	10874.7159145656	102.46034111642824	0.0066492482640789	0.0097651209915801	0.6809181647428836	0.495926	0.495926	chr2	44003752	0.304583122278502	chr2:44003752:G:A
chr2:44004503	['T', 'C']	56057	73391.40150947437	177.38507138825443	-0.0004334186395431	0.0062500462638515	-0.069346469009351	0.944714	0.944714	chr2	44004503	0.0246996486559722	chr2:44004503:T:C
chr2:44004504	['G', 'A']	56057	10929.77990473302	111.81241453201108	0.0076205544631941	0.0097400885515459	0.7823906756971554	0.433988	0.433988	chr2	44004504	0.3625222787958603	chr2:44004504:G:A
chr2:44004830	['A', 'G']	56057	73212.3663776184	167.94152721538106	-0.0006192500836969	0.0062465306284374	-0.0991350431994724	0.921031	0.921031	chr2	44004830	0.035725752102428	chr2:44004830:A:G
chr2:44004913	['A', 'G']	56057	10949.171932704145	116.96367858116253	0.0082584926265393	0.0097332510208538	0.8484824452636923	0.396173	0.396173	chr2	44004913	0.4021151258458717	chr2:44004913:A:G
chr2:44005308	['A', 'T']	56057	5692.4061870015885	103.35502879264035	0.0156660706451606	0.0131669204109292	1.1898052206768832	0.234128	0.234128	chr2	44005308	0.630546644747092	chr2:44005308:A:T
chr2:44005565	['C', 'T']	56057	44104.441341778926	-45.43393070634339	-0.0054170280636741	0.0059480002744097	-0.9107309707062412	0.362441	0.362441	chr2	44005565	0.4407626800167699	chr2:44005565:C:T
chr2:44005775	['A', 'G']	56057	44220.565850524654	-66.56566076881373	-0.0061177243926792	0.005945322491051	-1.02899790581381	0.303485	0.303485	chr2	44005775	0.5178627694263387	chr2:44005775:A:G
chr2:44005851	['T', 'C']	56057	94955.16342259728	435.11176401302936	0.0050874218065244	0.0080951541935946	0.6284527366445851	0.52971	0.52971	chr2	44005851	0.2759618282654119	chr2:44005851:T:C
chr2:44006266	['G', 'C']	56057	42004.23969522858	34.1915804014209	-0.0022325622150279	0.0059889573547066	-0.3727797816548776	0.709314	0.709314	chr2	44006266	0.1491614682316278	chr2:44006266:G:C
chr2:44006308	['A', 'G']	56057	9759.093231230583	162.5271088440523	0.0181585243158652	0.0102256026532617	1.7757901349778302	0.0757729	0.0757729	chr2	44006308	1.1204860910019092	chr2:44006308:A:G
chr2:44006853	['A', 'T']	56057	51938.31011528717	-288.8339104110527	-0.0146824538876862	0.0058447002292294	-2.512096995883405	0.0120044	0.0120044	chr2	44006853	1.9206595418294496	chr2:44006853:A:T
chr2:44006884	['T', 'C']	56057	52038.61297819096	-287.1160793988158	-0.0146147862663263	0.0058507935466508	-2.4979152229174573	0.0124954	0.0124954	chr2	44006884	1.9032498367754485	chr2:44006884:T:C
chr2:44007712	['C', 'T']	56057	58045.48985093274	-122.4106072805709	-0.0097492590163447	0.0058590711600365	-1.6639598240148197	0.096126	0.096126	chr2	44007712	1.0171591291959958	chr2:44007712:C:T
chr2:44008165	['A', 'G']	56057	51968.41651055328	-286.739349518612	-0.0145163938795101	0.005843959000291	-2.4839999525641985	0.0129945	0.0129945	chr2	44008165	1.8862404265453137	chr2:44008165:A:G
chr2:44008330	['C', 'A']	56057	64382.78228209473	-187.2664054901253	-0.012819668321397	0.0059499313394688	-2.1545909675222146	0.0311981	0.0311981	chr2	44008330	1.5058718542072522	chr2:44008330:C:A
chr2:44008333	['A', 'G']	56057	75320.46732924129	-55.90389218439672	-0.0106300956294707	0.0063552696815315	-1.67264272991622	0.0944032	0.0944032	chr2	44008333	1.025013284104604	chr2:44008333:A:G
chr2:44008335	['T', 'C']	56057	23374.752836854124	225.88521792986344	0.0080595953301154	0.0071439882022891	1.1281647032301805	0.259255	0.259255	chr2	44008335	0.5862728590412557	chr2:44008335:T:C
chr2:44008960	['T', 'G']	56057	12135.515396966994	110.77427302869798	0.0068098505667115	0.0093165597089838	0.7309404736755893	0.464819	0.464819	chr2	44008960	0.3327161279789407	chr2:44008960:T:G
chr2:44009828	['A', 'C']	56057	63571.60863591758	-131.95094448568736	-0.011635627050588	0.0059221473712136	-1.964764859980756	0.0494464	0.0494464	chr2	44009828	1.305865322207311	chr2:44009828:A:C
chr2:44010196	['C', 'A']	56057	63276.90157002677	-129.55547989561916	-0.0112505697196105	0.0059192224901198	-1.9006837026973813	0.0573486	0.0573486	chr2	44010196	1.2414771796754605	chr2:44010196:C:A
chr2:44010331	['T', 'C']	56057	51938.632662527656	-296.1461409256019	-0.0149714759426036	0.0058460093123275	-2.5609736732771147	0.0104405	0.0104405	chr2	44010331	1.9812787022876617	chr2:44010331:T:C
chr2:44010343	['T', 'A']	56057	10854.19362780077	125.60086886786252	0.0092777062852165	0.0097712250785526	0.9494926389098002	0.342374	0.342374	chr2	44010343	0.465499223215868	chr2:44010343:T:A
chr2:44010648	['G', 'A']	56057	11278.804809733643	107.93689500537934	0.0062416324198014	0.0095917361581993	0.6507302032558361	0.515223	0.515223	chr2	44010648	0.288004757934489	chr2:44010648:G:A
chr2:44010735	['A', 'G']	56057	62811.566429947925	-175.27566628356377	-0.0122101003753067	0.0059255302742902	-2.060592016259552	0.0393466	0.0393466	chr2	44010735	1.405092789735268	chr2:44010735:A:G
chr2:44010802	['C', 'T']	56057	11269.804167484346	113.72981017884268	0.0067622268572563	0.0095971087782219	0.7046108378599754	0.481055	0.481055	chr2	44010802	0.317805267012917	chr2:44010802:C:T
chr2:44011091	['G', 'A']	56057	10906.778263429253	120.51576347326554	0.0086544422945069	0.0097496320759073	0.8876686040177169	0.374723	0.374723	chr2	44011091	0.4262896496696696	chr2:44011091:G:A
chr2:44011166	['A', 'G']	56057	10907.75124892949	115.87210375770692	0.0081541362680869	0.0097488631539014	0.8364191946651484	0.402923	0.402923	chr2	44011166	0.3947779411299036	chr2:44011166:A:G
chr2:44011220	['C', 'G']	56057	10922.315244000476	116.42012953907268	0.0082916656288033	0.0097524230246181	0.8502159522687471	0.395209	0.395209	chr2	44011220	0.4031731738874676	chr2:44011220:C:G
chr2:44011391	['G', 'A']	56057	10910.919596017276	116.61909372843785	0.0083758358996442	0.0097492448274742	0.8591266347153776	0.390274	0.390274	chr2	44011391	0.408630380393477	chr2:44011391:G:A
chr2:44011398	['T', 'C']	56057	10911.308993576018	118.54233788322344	0.0083990577391588	0.0097496360347458	0.8614739780260792	0.388981	0.388981	chr2	44011398	0.4100716115192275	chr2:44011398:T:C
chr2:44011506	['G', 'A']	56057	10874.685873871298	120.09789722634903	0.0087721013031213	0.0097634652455954	0.8984618762358688	0.368943	0.368943	chr2	44011506	0.433040725162404	chr2:44011506:G:A
chr2:44011530	['C', 'G']	56057	10914.36290811775	120.5930733985346	0.0087174418236445	0.00974632498817	0.894433731096144	0.371094	0.371094	chr2	44011530	0.4305160674457652	chr2:44011530:C:G
chr2:44011768	['T', 'G']	56057	10923.389724377845	117.941672025505	0.0082737807366146	0.0097402135635478	0.8494455160181236	0.395637	0.395637	chr2	44011768	0.4027030999251492	chr2:44011768:T:G
chr2:44011876	['T', 'A']	56057	10892.388618321293	123.365826341433	0.0089390367888737	0.0097531563362278	0.916527581504042	0.359394	0.359394	chr2	44011876	0.4444291776128063	chr2:44011876:T:A
chr2:44011956	['C', 'T']	56057	61049.89068103554	-58.35821134919045	-0.0080980848745961	0.0058800172473412	-1.3772212791140797	0.168449	0.168449	chr2	44011956	0.7735315628708752	chr2:44011956:C:T
chr2:44012541	['A', 'C']	56057	10948.171825658774	120.95159458747722	0.0085476314071646	0.0097273720244243	0.878719492346184	0.379557	0.379557	chr2	44012541	0.4207229946654717	chr2:44012541:A:C
chr2:44012957	['A', 'C']	56057	10952.149127502413	119.81801593356738	0.0085805908226854	0.0097294066424186	0.8819233420952299	0.377822	0.377822	chr2	44012957	0.422712757371239	chr2:44012957:A:C
chr2:44013083	['A', 'G']	56057	10893.971687004923	123.10773474934165	0.0089741443065118	0.009751786885896	0.9202564013669182	0.357443	0.357443	chr2	44013083	0.4467932035388074	chr2:44013083:A:G
chr2:44013383	['A', 'T']	56057	10237.648937130964	126.87264366133492	0.0094699186442735	0.0100882719738927	0.9387057237136884	0.347886	0.347886	chr2	44013383	0.4585630482431739	chr2:44013383:A:T
chr2:44013742	['G', 'A']	56057	10894.166045208827	124.35637410873672	0.0090133341211066	0.009751355357469	0.9243160351245776	0.355326	0.355326	chr2	44013742	0.4493730130471159	chr2:44013742:G:A
chr2:44014386	['C', 'T']	56057	10875.358037466547	118.20363890250404	0.0084177983186468	0.0097603094384227	0.8624519920965844	0.388443	0.388443	chr2	44014386	0.4106727004193971	chr2:44014386:C:T
chr2:44014842	['C', 'T']	56057	10929.584918114677	186.9705456545361	0.0172212110922425	0.0097377265867972	1.7685042744568034	0.0769821	0.0769821	chr2	44014842	1.1136102459307968	chr2:44014842:C:T
chr2:44015494	['T', 'C']	56057	10881.747073936624	114.09206639300352	0.0080566918372456	0.0097601447545436	0.8254684781693394	0.409109	0.409109	chr2	44015494	0.3881609663404344	chr2:44015494:T:C
chr2:44015633	['A', 'G']	56057	51982.54631761158	-286.56049724901754	-0.014415697852488	0.0058582163970754	-2.460765679411357	0.0138671	0.0138671	chr2	44015633	1.858014352602413	chr2:44015633:A:G
chr2:44015640	['G', 'A']	56057	62877.06827266238	-161.287112139663	-0.0113687698708388	0.0059422055825158	-1.913223922156092	0.0557245	0.0557245	chr2	44015640	1.25395381963041	chr2:44015640:G:A
chr2:44015746	['G', 'C']	56057	10892.55449695802	124.07939019480264	0.0090722648335523	0.0097570609624582	0.9298153274289558	0.352471	0.352471	chr2	44015746	0.4528766093337935	chr2:44015746:G:C
chr2:44016037	['A', 'G']	56057	10905.680107286556	118.76722957637992	0.008737146932432	0.0097618539732996	0.8950294643138118	0.370775	0.370775	chr2	44016037	0.4308895564263416	chr2:44016037:A:G
chr2:44016510	['T', 'C']	56057	27371.39450114188	366.9945821388371	0.0093279825734882	0.0067611848049772	1.3796372740205989	0.167704	0.167704	chr2	44016510	0.7754565786747118	chr2:44016510:T:C
chr2:44017403	['A', 'G']	56057	58083.68692672829	-33.74882342863993	-0.0082496261459595	0.0058268719356789	-1.4157898503733388	0.156843	0.156843	chr2	44017403	0.8045348593647839	chr2:44017403:A:G
chr2:44017840	['G', 'C']	56057	24874.524396122342	402.3481639049113	0.0131085197636115	0.0069701706681375	1.8806597984083755	0.0600234	0.0600234	chr2	44017840	1.2216794077879247	chr2:44017840:G:C
chr2:44017861	['A', 'G']	56057	104255.35505345251	283.9498350193289	-0.0021023581983745	0.0113465333723086	-0.1852863891896161	0.853005	0.853005	chr2	44017861	0.0690484231512983	chr2:44017861:A:G
chr2:44018870	['A', 'T']	56057	11426.261326528793	137.5177746733361	0.0086798433998791	0.0095166007373235	0.9120739263377212	0.361734	0.361734	chr2	44018870	0.441610669235556	chr2:44018870:A:T
chr2:44019622	['A', 'G']	56057	11630.622435508616	125.73803668491556	0.007463427445191	0.0094395068737251	0.7906586164967451	0.429147	0.429147	chr2	44019622	0.3673939191124912	chr2:44019622:A:G
chr2:44020272	['T', 'A']	56057	11436.40802782981	142.9883670651714	0.0092074970074359	0.0095109472618385	0.9680946338941308	0.333001	0.333001	chr2	44020272	0.477554462308005	chr2:44020272:T:A
chr2:44020400	['C', 'T']	56057	6102.217714744447	-102.1259483980886	-0.0176572289650831	0.0126979832019335	-1.3905538134901885	0.164366	0.164366	chr2	44020400	0.7841880136785374	chr2:44020400:C:T
chr2:44020640	['G', 'A']	56057	42549.31325602141	-165.5438848687752	-0.0098138639594332	0.0059888161949929	-1.6386984739385166	0.101282	0.101282	chr2	44020640	0.9944677312960348	chr2:44020640:G:A
chr2:44020807	['T', 'G']	56057	25054.0224450471	224.89712964416807	0.0049432059606233	0.0069515221319293	0.7110969175971505	0.477027	0.477027	chr2	44020807	0.321457038949074	chr2:44020807:T:G
chr2:44021244	['A', 'G']	56057	61951.946438766754	-241.2333346628145	-0.0148665326098371	0.0059189553610085	-2.5116818261160394	0.0120185	0.0120185	chr2	44021244	1.920149732197972	chr2:44021244:A:G
chr2:44021425	['T', 'A']	56057	12783.280407515118	147.2951946830648	0.0074520972964563	0.009069163288011	0.8216962314822996	0.411253	0.411253	chr2	44021425	0.3858909209478816	chr2:44021425:T:A
chr2:44021569	['T', 'C']	56057	12799.424931301526	143.7628363463335	0.0068654686062822	0.0090658009617035	0.7572931101492218	0.448877	0.448877	chr2	44021569	0.3478726468348957	chr2:44021569:T:C
chr2:44021808	['G', 'C']	56057	5653.806865421328	-32.37757475009654	-0.0051326927341414	0.0132180401104072	-0.3883096655229711	0.697788	0.697788	chr2	44021808	0.1562765034728814	chr2:44021808:G:C
chr2:44022988	['T', 'C']	56057	63738.740689187485	-243.1236930404281	-0.0164067113878462	0.005909386156687	-2.776381666864055	0.00549859	0.00549859	chr2	44022988	2.259748662092248	chr2:44022988:T:C
chr2:44023010	['A', 'G']	56057	13172.409894560313	138.4052895029403	0.0053956431162746	0.0089485695528086	0.6029615218871697	0.546537	0.546537	chr2	44023010	0.2623804314235296	chr2:44023010:A:G
chr2:44023016	['T', 'G']	56057	64307.94376929526	-211.2820938591618	-0.0158710901054918	0.0059148956488975	-2.6832409306240383	0.00729338	0.00729338	chr2	44023016	2.137071158217641	chr2:44023016:T:G
chr2:44023444	['C', 'T']	56057	1712.7638492290123	18.07934011014731	-0.0029696215719924	0.0234563875632262	-0.1266018292027237	0.899256	0.899256	chr2	44023444	0.0461166558078128	chr2:44023444:C:T
chr2:44023730	['G', 'A']	56057	36340.08237332337	-206.79778591156432	-0.0122565426212679	0.006226700022237	-1.9683849514987024	0.0490287	0.0490287	chr2	44023730	1.3095496219549514	chr2:44023730:G:A
chr2:44024036	['G', 'A']	56057	26704.240142026192	355.32122607083807	0.0117322467690505	0.0067846821633189	1.729225700870759	0.0837742	0.0837742	chr2	44024036	1.076889710759112	chr2:44024036:G:A
chr2:44025626	['T', 'A']	56057	62811.578803620185	-281.0908510760557	-0.0172284957963845	0.0059018403027073	-2.919173497202429	0.003511	0.003511	chr2	44025626	2.454569170534649	chr2:44025626:T:A
chr2:44026869	['T', 'G']	56057	75583.96682549028	-39.311623729908085	-0.0119913539887127	0.0063207276982848	-1.897147695820932	0.0578136	0.0578136	chr2	44026869	1.2379699866626597	chr2:44026869:T:G
chr2:44027815	['A', 'G']	56057	84138.50851056237	369.8860334730221	0.0028033660508742	0.0066757149431068	0.4199349544978603	0.674535	0.674535	chr2	44027815	0.170995510910526	chr2:44027815:A:G
chr2:44028079	['G', 'C']	56057	12289.630814524044	145.91110489404576	0.0105789593653301	0.0092647678939972	1.141848288739579	0.253522	0.253522	chr2	44028079	0.59598434771513	chr2:44028079:G:C
chr2:44028285	['C', 'T']	56057	12463.66807030065	152.82493084630667	0.0099948309294119	0.0092189042717588	1.0841669069099784	0.278295	0.278295	chr2	44028285	0.5554945963677764	chr2:44028285:C:T
chr2:44028430	['A', 'T']	56057	42209.04746524865	-261.611552442283	-0.0135853133692709	0.005983148981864	-2.270595870243307	0.0231752	0.0231752	chr2	44028430	1.6349765092429438	chr2:44028430:A:T
chr2:44029502	['C', 'T']	56057	47038.90864320891	-331.67627845050674	-0.0156152546364619	0.0058891754660356	-2.651517980151702	0.00801534	0.00801534	chr2	44029502	2.096078050728173	chr2:44029502:C:T
chr2:44031391	['T', 'C']	56057	63097.88403340351	-286.6212812706838	-0.0171974885721717	0.0059147768773704	-2.9075464601155425	0.00364419	0.00364419	chr2	44031391	2.4383989879557832	chr2:44031391:T:C
chr2:44031433	['T', 'C']	56057	63112.14641633356	-267.897554307697	-0.0166548744771107	0.0059153947358369	-2.8155136251873847	0.00487163	0.00487163	chr2	44031433	2.312325703761944	chr2:44031433:T:C
chr2:44031678	['T', 'C']	56057	63014.60644942535	-295.0822606222769	-0.0174966107758968	0.005916713288506	-2.9571503506661685	0.00310626	0.00310626	chr2	44031678	2.507762195793714	chr2:44031678:T:C
chr2:44032005	['C', 'G']	56057	11698.34746594783	174.64409016516476	0.0138554517866867	0.0094765546767763	1.4620769107829412	0.143726	0.143726	chr2	44032005	0.8424646609879812	chr2:44032005:C:G
chr2:44032139	['G', 'C']	56057	24593.54895835195	476.1504004997182	0.0188961800266517	0.0069913203831465	2.702805620552497	0.00687777	0.00687777	chr2	44032139	2.1625523515441007	chr2:44032139:G:C
chr2:44032351	['A', 'G']	56057	64074.00331929477	-247.53179012427603	-0.0171874480304545	0.0059100311099441	-2.9081823277605103	0.00363679	0.00363679	chr2	44032351	2.439281775787272	chr2:44032351:A:G
chr2:44032487	['A', 'G']	56057	63031.36857224424	-312.3052313583817	-0.0180425995691015	0.0059185936138909	-3.048460621921343	0.00230124	0.00230124	chr2	44032487	2.638038085703249	chr2:44032487:A:G
chr2:44033208	['A', 'G']	56057	18090.58174097664	47.07506952524823	-0.0011539896111915	0.0078429209840885	-0.1471377326805628	0.883024	0.883024	chr2	44033208	0.0540274924293188	chr2:44033208:A:G
chr2:44033613	['T', 'C']	56057	100402.37322938596	405.0863203840131	0.0038203899169714	0.0096718930992541	0.3949991876219162	0.692845	0.692845	chr2	44033613	0.1593639128252813	chr2:44033613:T:C
chr2:44033679	['T', 'A']	56057	37560.70044783842	718.8775810209632	0.0210418189381518	0.0061220627946614	3.437047224752508	0.00058852	0.00058852	chr2	44033679	3.2302387737006693	chr2:44033679:T:A
chr2:44033775	['C', 'T']	56057	11767.839705278931	146.18345117854193	0.0112778922272111	0.0094370354669737	1.195067271568471	0.232066	0.232066	chr2	44033775	0.6343884833873242	chr2:44033775:C:T
chr2:44034389	['A', 'C']	56057	60529.79790176104	-215.36589125035263	-0.013581458706205	0.0058645350880444	-2.315862809635595	0.0205694	0.0205694	chr2	44034389	1.6867783762921285	chr2:44034389:A:C
chr2:44034753	['T', 'C']	56057	36992.23865603199	679.8429781034199	0.0204603406495266	0.006129727990099	3.337887208465847	0.000844729	0.000844729	chr2	44034753	3.07328259599874	chr2:44034753:T:C
chr2:44034998	['C', 'T']	56057	36789.25342698342	639.6420831552209	0.0193694611603303	0.006145021664229	3.152057424481072	0.0016221	0.0016221	chr2	44034998	2.789922375704713	chr2:44034998:C:T
chr2:44035113	['G', 'C']	56057	36969.23291044376	679.3871406915293	0.0204878542627507	0.0061332771050779	3.3404416451016097	0.000836998	0.000836998	chr2	44035113	3.0772755797486773	chr2:44035113:G:C
chr2:44035310	['T', 'C']	56057	37431.0127754483	653.7372827370102	0.0193462420704813	0.0061069468299379	3.167907402704194	0.00153623	0.00153623	chr2	44035310	2.8135437580981195	chr2:44035310:T:C
chr2:44035465	['C', 'A']	56057	36845.88751895799	664.0217740823211	0.0201759087405594	0.0061359093675847	3.288169288670763	0.00100903	0.00100903	chr2	44035465	2.9960959213341782	chr2:44035465:C:A
chr2:44035966	['T', 'A']	56057	54443.366717230296	-179.32815719816202	-0.012244435845148	0.0058547283262754	-2.091375579323847	0.0364989	0.0364989	chr2	44035966	1.4377202240676026	chr2:44035966:T:A
chr2:44036080	['G', 'A']	56057	36552.47676825352	636.1360855515036	0.0197355403971673	0.0061481612844528	3.209990675923492	0.00132814	0.00132814	chr2	44036080	2.8767561433243207	chr2:44036080:G:A
chr2:44036171	['A', 'T']	56057	52226.838454675264	-113.78561560466176	-0.0091709793730991	0.0058483189981249	-1.568139387752194	0.116854	0.116854	chr2	44036171	0.932356416791696	chr2:44036171:A:T
chr2:44036321	['A', 'T']	56057	8707.3979803026	-146.29337739780036	-0.0189026931418203	0.0107484355837782	-1.7586459903382268	0.0786431	0.0786431	chr2	44036321	1.104339375563018	chr2:44036321:A:T
chr2:44036791	['G', 'GT']	56057	8235.587658109289	-119.31573893930096	-0.0168976914638998	0.0110284994930857	-1.5321840903645847	0.125483	0.125483	chr2	44036791	0.9014151069023196	chr2:44036791:G:GT
chr2:44038191	['C', 'T']	56057	34019.82063724266	-108.88185261391084	-0.0083299014954995	0.0063082541746482	-1.3204765161454457	0.186681	0.186681	chr2	44038191	0.7288998813817033	chr2:44038191:C:T
chr2:44038846	['C', 'G']	56057	34958.107023053315	-68.47994858733178	-0.0069979834154558	0.0062598072178045	-1.1179231519385509	0.263605	0.263605	chr2	44038846	0.5790463564004277	chr2:44038846:C:G
chr2:44039699	['A', 'T']	56057	22820.948025282112	-70.26019305059842	-0.0067659285207886	0.0071786418688193	-0.9425081574519898	0.345937	0.345937	chr2	44039699	0.461002985148205	chr2:44039699:A:T
chr2:44041081	['C', 'A']	56057	99920.56496298278	314.8349890473253	-0.0009888325369048	0.0095466469361092	-0.1035790412615655	0.917504	0.917504	chr2	44041081	0.0373920336980628	chr2:44041081:C:A
chr2:44042411	['T', 'C']	56057	85115.22043001161	315.49115538080343	0.0003187674111009	0.0067771174056997	0.0470358401689871	0.962485	0.962485	chr2	44042411	0.0166060300978936	chr2:44042411:T:C
chr2:44042797	['T', 'G']	56057	12404.204289946108	124.74395158599356	0.0099583575913769	0.0092273931913449	1.0792167825597434	0.280496	0.280496	chr2	44042797	0.5520733275996701	chr2:44042797:T:G
chr2:44047316	['A', 'G']	56057	44604.548398608255	224.0168780058852	0.0044636037091815	0.0058764708814867	0.7595721648589502	0.447514	0.447514	chr2	44047316	0.3491933736941238	chr2:44047316:A:G
chr2:44047590	['A', 'G']	56057	31629.54173433513	287.9053737561299	0.0062562997891431	0.0064670524603014	0.9674113249502732	0.333343	0.333343	chr2	44047590	0.4771086603623045	chr2:44047590:A:G
chr2:44050064	['C', 'T']	56057	26655.37752444159	25.96015325046332	-0.002361282753183	0.0068229914379316	-0.3460773437374936	0.729286	0.729286	chr2	44050064	0.1371021234466081	chr2:44050064:C:T
chr2:44050263	['A', 'G']	56057	54128.69040822152	93.0030125033596	-0.0009403020215407	0.0058101962505843	-0.1618365337394849	0.871435	0.871435	chr2	44050263	0.0597650012035553	chr2:44050263:A:G
chr2:44050299	['C', 'T']	56057	27032.411153928497	41.949826608674776	-0.0019686141677119	0.0067933991309092	-0.2897833808637823	0.771983	0.771983	chr2	44050299	0.1123922632490865	chr2:44050299:C:T
chr2:44050316	['G', 'A']	56057	27333.438003996285	49.46393025954098	-0.0020198269785081	0.0067657942763297	-0.2985350863496541	0.765296	0.765296	chr2	44050316	0.1161705566071312	chr2:44050316:G:A
chr2:44050497	['T', 'C']	56057	27822.44486278148	105.11989856430324	0.0001696885383266	0.0067248725717371	0.0252329745309709	0.979869	0.979869	chr2	44050497	0.0088319818380993	chr2:44050497:T:C
chr2:44050588	['T', 'C']	56057	17709.57960465282	34.04019904051853	-0.003984683298736	0.0079421747001355	-0.5017118672380861	0.615872	0.615872	chr2	44050588	0.2105095402219973	chr2:44050588:T:C
chr2:44050674	['A', 'G']	56057	27366.881974057487	63.87736859534383	-0.0012999388515994	0.00676493458491	-0.192158377185068	0.847619	0.847619	chr2	44050674	0.0717993168235923	chr2:44050674:A:G
chr2:44051143	['C', 'T']	56057	26975.624355336644	37.34816014689	-0.0020777664452902	0.0067990704745846	-0.3055956623860715	0.759914	0.759914	chr2	44051143	0.1192355543491937	chr2:44051143:C:T
chr2:44051923	['T', 'C']	56057	27604.8942062345	82.08609721447807	-0.0004072030929609	0.0067459206975446	-0.0603628639022044	0.951867	0.951867	chr2	44051923	0.0214237293479377	chr2:44051923:T:C
chr2:44052240	['G', 'A']	56057	27070.79498617184	52.660490040919775	-0.0017596842099586	0.0067913300946785	-0.2591074480884764	0.795553	0.795553	chr2	44052240	0.0993308822137496	chr2:44052240:G:A
chr2:44052495	['T', 'C']	56057	27273.35181814937	69.93834452803819	-0.0007360117209507	0.0067733741733073	-0.1086624925950885	0.913471	0.913471	chr2	44052495	0.0393052356567009	chr2:44052495:T:C
chr2:44052596	['CTTATATGTATATGATGCCTATGTCTATATAT', 'C']	56057	24225.02504906334	91.64363091712828	-0.0005724444139791	0.0070627166649968	-0.0810515897963492	0.935401	0.935401	chr2	44052596	0.0290021701403115	chr2:44052596:CTTATATGTATATGATGCCTATGTCTATATAT:C
chr2:44053227	['G', 'C']	56057	8587.612777193015	-61.4097084004425	-0.0015697556382791	0.0109698402130533	-0.1430974023132337	0.886214	0.886214	chr2	44053227	0.0524613934663106	chr2:44053227:G:C
chr2:44053376	['G', 'A']	56057	8585.459467656188	-64.35974862413889	-0.0020782282302214	0.0109714155104193	-0.1894220693991434	0.849763	0.849763	chr2	44053376	0.0707021826906767	chr2:44053376:G:A
chr2:44054865	['C', 'T']	56057	1953.174213230572	-133.24731661233707	-0.037041573074607	0.0234901483159752	-1.5768982203239517	0.114825	0.114825	chr2	44054865	0.939963545910039	chr2:44054865:C:T
chr2:44055186	['G', 'A']	56057	54135.72581134364	38.12786480410736	-0.0028695689805714	0.0058093524765875	-0.4939567692158836	0.621339	0.621339	chr2	44055186	0.2066713858795296	chr2:44055186:G:A
chr2:44055533	['T', 'C']	56057	26955.327701256065	10.068416955667823	-0.0019500149625326	0.0067699232761328	-0.2880409249846908	0.773316	0.773316	chr2	44055533	0.1116430041245177	chr2:44055533:T:C
chr2:44055865	['T', 'C']	56057	25047.38321793133	130.84497426741368	0.0004934244407461	0.0069647444310671	0.0708460225109186	0.943521	0.943521	chr2	44055865	0.0252484292747519	chr2:44055865:T:C
chr2:44056033	['A', 'G']	56057	24737.088991971454	109.02502690749697	-0.0007483252075895	0.0069963270760736	-0.1069597232165816	0.914821	0.914821	chr2	44056033	0.0386638745862326	chr2:44056033:A:G
chr2:44056571	['T', 'C']	56057	24477.056520963422	89.80942152129076	-0.0010028985505904	0.0070288303441181	-0.1426835620566286	0.886541	0.886541	chr2	44056571	0.0523011747139245	chr2:44056571:T:C
chr2:44056604	['T', 'C']	56057	26224.54947094196	53.69151320962506	-0.0011562389163042	0.0068568660144225	-0.1686249831734002	0.866092	0.866092	chr2	44056604	0.0624359729131851	chr2:44056604:T:C
chr2:44056790	['T', 'C']	56057	24477.846438070064	79.90083822988912	-0.0016653204948326	0.0070304363313382	-0.2368729928481798	0.812756	0.812756	chr2	44056790	0.0900398157324531	chr2:44056790:T:C
chr2:44057492	['T', 'C']	56057	24039.717285800947	-89.20837218108638	-0.0057648510979236	0.0070421066280182	-0.8186259314772553	0.413003	0.413003	chr2	44057492	0.3840467936735899	chr2:44057492:T:C
chr2:44057775	['A', 'G']	56057	2222.3568013131603	-114.69574309285689	-0.0255572067106269	0.0220372463721273	-1.1597277753790365	0.246165	0.246165	chr2	44057775	0.6087736954640577	chr2:44057775:A:G
chr2:44057785	['G', 'A']	56057	25364.262363519585	45.903851262267615	-0.0016833067361788	0.0069427887084894	-0.2424539773363037	0.808429	0.808429	chr2	44057785	0.0923581158468912	chr2:44057785:G:A
chr2:44057870	['C', 'G']	56057	24358.91084427633	104.69018392458516	-0.000255477181028	0.0070402902016775	-0.0362878764524778	0.971053	0.971053	chr2	44057870	0.0127570656848068	chr2:44057870:C:G
chr2:44058453	['T', 'C']	56057	24720.76397338233	86.70405327220638	-0.0014279536271019	0.0069995610836239	-0.2040061669642019	0.838349	0.838349	chr2	44058453	0.0765751493635313	chr2:44058453:T:C
chr2:44058730	['T', 'C']	56057	1996.249277430865	-129.86162431967043	-0.0342715211124674	0.0232513497554781	-1.4739583496391602	0.140498	0.140498	chr2	44058730	0.8523298579307589	chr2:44058730:T:C
chr2:44058822	['T', 'G']	56057	2043.145790591048	-128.8603917109467	-0.0334457415056923	0.0229767783845136	-1.4556323321738944	0.1455	0.1455	chr2	44058822	0.8371370066780739	chr2:44058822:T:G
chr2:44059235	['T', 'C']	56057	27090.66539964668	-4.354661222124734	-0.0028213751272712	0.0067556392761751	-0.4176325898899493	0.676217	0.676217	chr2	44059235	0.1699139153309897	chr2:44059235:T:C
chr2:44059283	['CT', 'C']	56057	24628.02942488535	94.2809178305685	-0.0012704266416552	0.0070070179818605	-0.1813077467396383	0.856127	0.856127	chr2	44059283	0.0674618062246515	chr2:44059283:CT:C
chr2:44059500	['T', 'C']	56057	24718.43331191319	97.42430261640912	-0.0010593886791776	0.0070000234114477	-0.151340733724565	0.879707	0.879707	chr2	44059500	0.0556619522496588	chr2:44059500:T:C
chr2:44059677	['G', 'T']	56057	24715.239636935326	104.87987643784176	-0.00081322677929	0.0070059909327604	-0.1160759109018114	0.907593	0.907593	chr2	44059677	0.042108862360809	chr2:44059677:G:T
chr2:44059803	['C', 'T']	56057	24273.732075000444	68.85688537553841	-0.0022119842006606	0.0070510217011231	-0.313711160512857	0.753742	0.753742	chr2	44059803	0.1227772843035906	chr2:44059803:C:T
chr2:44059932	['T', 'C']	56057	24513.061016949152	110.86154415273424	-0.0004528068352011	0.0070184410976031	-0.0645167251394045	0.948559	0.948559	chr2	44059932	0.0229356509877236	chr2:44059932:T:C
chr2:44059984	['A', 'G']	56057	27053.930458673043	-2.437177427626227	-0.0028709742681531	0.0067583396846176	-0.4248046712845162	0.670981	0.670981	chr2	44059984	0.1732897774643673	chr2:44059984:A:G
chr2:44060028	['C', 'T']	56057	24630.75755088933	99.78067490937046	-0.0010328020253873	0.0070061534083905	-0.1474135613631443	0.882806	0.882806	chr2	44060028	0.0541347238134678	chr2:44060028:C:T
chr2:44060114	['T', 'C']	56057	24639.19769142939	94.1422869514435	-0.0012288098279769	0.0070049089179301	-0.1754212427847072	0.860749	0.860749	chr2	44060114	0.0651234731771479	chr2:44060114:T:C
chr2:44061394	['T', 'TC']	56057	2072.0369630369632	-121.55503321500493	-0.0303445009253163	0.0228032191428242	-1.330711279633744	0.183289	0.183289	chr2	44061394	0.7368635982273628	chr2:44061394:T:TC
chr2:44061457	['A', 'T']	56057	28665.318085277257	-29.649082960738312	-0.0018401847516645	0.0066568075205704	-0.2764365269655372	0.782214	0.782214	chr2	44061457	0.1066744153484297	chr2:44061457:A:T
chr2:44061704	['G', 'C']	56057	24145.19887205296	82.85131738348159	-0.0011485661467418	0.007064412366914	-0.1625848106094558	0.870846	0.870846	chr2	44061704	0.0600586386358475	chr2:44061704:G:C
chr2:44061733	['C', 'G']	56057	26801.25917995932	-5.285040488293129	-0.0027087644861114	0.0067773983301799	-0.3996761521378051	0.689397	0.689397	chr2	44061733	0.1615306108124351	chr2:44061733:C:G
chr2:44062307	['G', 'C']	56057	26735.24622631409	7.2613737039215485	-0.002539076348175	0.0067805100293485	-0.3744668671213423	0.708058	0.708058	chr2	44062307	0.1499311659708939	chr2:44062307:G:C
chr2:44062758	['A', 'G']	56057	27028.303732648183	32.304887794118606	-0.0010801815124281	0.0067566061823504	-0.1598704265537557	0.872984	0.872984	chr2	44062758	0.0589937159455045	chr2:44062758:A:G
chr2:44063294	['G', 'A']	56057	24635.27361941297	123.71066269344692	-8.026022762163219e-05	0.007000391944162	-0.0114651048486742	0.990852	0.990852	chr2	44063294	0.0039912096755612	chr2:44063294:G:A
chr2:44063298	['A', 'G']	56057	24981.238959370497	145.41121965826707	0.0011036198012947	0.0069680528594794	0.1583828113177085	0.874156	0.874156	chr2	44063298	0.0584110571898955	chr2:44063298:A:G
chr2:44065838	['C', 'T']	56057	52591.20703933745	37.31002272577864	-0.0037186324972089	0.0058099107776416	-0.6400498457772273	0.522143	0.522143	chr2	44065838	0.2822105398983741	chr2:44065838:C:T
chr2:44066763	['G', 'T']	56057	17592.04237394022	162.4393265021186	0.0109552713315754	0.0079618695855634	1.375967191354121	0.168837	0.168837	chr2	44066763	0.7725323732614157	chr2:44066763:G:T
chr2:44067533	['C', 'T']	56057	26802.58433420344	-30.51347214646486	-0.0042459392118731	0.0068115083240922	-0.6233478709635126	0.533058	0.533058	chr2	44067533	0.2732255344827391	chr2:44067533:C:T
chr2:44067624	['C', 'T']	56057	24899.71329787174	103.56339682608186	-0.0005981250614417	0.0071035054552653	-0.0842013939749102	0.932897	0.932897	chr2	44067624	0.0301663035214162	chr2:44067624:C:T
chr2:44068591	['T', 'C']	56057	2035.2904601330968	-129.34696415662086	-0.0336192554241767	0.0229664261173697	-1.4638435798572154	0.143242	0.143242	chr2	44068591	0.8439296238308971	chr2:44068591:T:C
chr2:44068955	['A', 'G']	56057	27119.156468172496	27.92800761129967	-0.0017043114594124	0.0067546400082898	-0.2523171415975982	0.800797	0.800797	chr2	44068955	0.0964775625091151	chr2:44068955:A:G
chr2:44069141	['G', 'T']	56057	26543.36753371869	-21.279435852279327	-0.0036804107222955	0.0067993240030776	-0.5412906813426855	0.588309	0.588309	chr2	44069141	0.2303945076886379	chr2:44069141:G:T
chr2:44069170	['A', 'G']	56057	2049.7423993426432	-120.61013200005029	-0.0289433463203945	0.0229124992488302	-1.2632121012234023	0.206518	0.206518	chr2	44069170	0.6850420894797911	chr2:44069170:A:G
chr2:44069182	['T', 'A']	56057	26333.409283904806	-27.13866384195964	-0.0039078307797675	0.0068190108961831	-0.5730788290652152	0.566594	0.566594	chr2	44069182	0.2467280287931466	chr2:44069182:T:A
chr2:44069316	['C', 'T']	56057	24418.18635379064	76.49876272683598	-0.0023231887334244	0.0070806927510479	-0.3281018983743616	0.742836	0.742836	chr2	44069316	0.1291070572444634	chr2:44069316:C:T
chr2:44070380	['TG', 'T']	56057	2030.1729735521567	-127.82504914694272	-0.0331563085280083	0.0230215601279563	-1.4402285659061338	0.149808	0.149808	chr2	44070380	0.8244649939590801	chr2:44070380:TG:T
chr2:44070776	['G', 'C']	56057	2136.2286489090293	-136.75223528810682	-0.0376358427785264	0.0223842983980418	-1.6813501191450688	0.0927005	0.0927005	chr2	44070776	1.0329179233888863	chr2:44070776:G:C
chr2:44070938	['C', 'T']	56057	96439.56883320837	249.53254363654727	-0.0087094438496869	0.0083488482528295	-1.0431910589266238	0.296864	0.296864	chr2	44070938	0.5274424650826212	chr2:44070938:C:T
chr2:44071210	['C', 'T']	56057	2447.1746204485044	-83.01475068703166	-0.0126196675579631	0.0210351777481709	-0.5999315864616589	0.548554	0.548554	chr2	44071210	0.2607806137635182	chr2:44071210:C:T
chr2:44071544	['C', 'A']	56057	24850.76306116622	135.78653216631128	0.0006073956406252	0.0069823919381062	0.0869896227552678	0.93068	0.93068	chr2	44071544	0.0311996188291272	chr2:44071544:C:A
chr2:44071580	['C', 'T']	56057	29411.29601213312	20.684281311389697	-0.0045449688220156	0.0065871151144743	-0.689978654241008	0.49021	0.49021	chr2	44071580	0.3096178336377517	chr2:44071580:C:T
chr2:44071886	['A', 'G']	56057	24094.15778392364	62.2213850017831	-0.0024328419619801	0.007070570045092	-0.3440800312372153	0.730787	0.730787	chr2	44071886	0.1362091869331853	chr2:44071886:A:G
chr2:44072273	['C', 'T']	56057	2369.8032228130915	-92.60370934958766	-0.015389082085787	0.0213613096445098	-0.7204184734872845	0.47127	0.47127	chr2	44072273	0.3267302055812121	chr2:44072273:C:T
chr2:44072559	['C', 'G']	56057	2431.912730673739	-103.5115897931714	-0.0224166760602856	0.0211345440662153	-1.060665230820843	0.288847	0.288847	chr2	44072559	0.5393321387343449	chr2:44072559:C:G
chr2:44073764	['A', 'G']	56057	24375.087575611586	68.94345923658618	-0.0020724946159695	0.0070315027042253	-0.2947441966742238	0.76819	0.76819	chr2	44073764	0.1145313506114652	chr2:44073764:A:G
chr2:44075228	['T', 'G']	56057	2375.296610169492	-94.9071509509133	-0.017022191338932	0.0213277291853349	-0.7981248819793063	0.424801	0.424801	chr2	44075228	0.3718144695773154	chr2:44075228:T:G
chr2:44075253	['C', 'T']	56057	25527.384565962297	82.0646103441918	0.0003173586610559	0.0069257200374101	0.0458232009584077	0.963451	0.963451	chr2	44075253	0.0161703681603217	chr2:44075253:C:T
chr2:44075384	['T', 'C']	56057	26847.452213952976	-40.68317292554895	-0.0047183735154493	0.0067750575595315	-0.6964329784639559	0.486161	0.486161	chr2	44075384	0.3132198833457095	chr2:44075384:T:C
chr2:44075410	['A', 'C']	56057	24454.5436636808	65.17931110991097	-0.0025022327874221	0.00702435539786	-0.3562224069961565	0.721675	0.721675	chr2	44075410	0.1416583391114046	chr2:44075410:A:C
chr2:44075534	['C', 'T']	56057	2375.627484596837	-96.60626500727122	-0.0179165173236427	0.0213396924036014	-0.8395864844152583	0.401144	0.401144	chr2	44075534	0.3966996992520354	chr2:44075534:C:T
chr2:44076270	['G', 'A']	56057	24164.017430865304	95.80492291535953	-0.0010323689379701	0.0070525935954776	-0.1463814586781416	0.883621	0.883621	chr2	44076270	0.053733971302476	chr2:44076270:G:A
chr2:44076441	['G', 'C']	56057	2388.085202033717	-100.97151755451613	-0.0201183752413479	0.0212402586220046	-0.9471812749259828	0.34355	0.34355	chr2	44076441	0.4640100471230728	chr2:44076441:G:C
chr2:44076557	['A', 'G']	56057	24381.78440923527	64.70610753058104	-0.0025738709897928	0.0070299281543566	-0.3661304828837771	0.714269	0.714269	chr2	44076557	0.1461381982880175	chr2:44076557:A:G
chr2:44076657	['T', 'C']	56057	2375.8900528231848	-96.0726851171023	-0.017481302950876	0.0213258719809944	-0.8197227745930107	0.412378	0.412378	chr2	44076657	0.3847045119953561	chr2:44076657:T:C
chr2:44076894	['G', 'A']	56057	2017.94389586272	-119.92460000808414	-0.0296431568855755	0.0231100674679878	-1.2826945194615846	0.199604	0.199604	chr2	44076894	0.6998307598396234	chr2:44076894:G:A
chr2:44076908	['A', 'G']	56057	26686.04207651252	-8.117196781770797	-0.0034601097528084	0.0067878801516856	-0.5097482093800872	0.61023	0.61023	chr2	44076908	0.2145064454740256	chr2:44076908:A:G
chr2:44077135	['TAACA', 'T']	56057	24369.08607676249	35.67050483559049	-0.002314268484415	0.0070332455890265	-0.3290470175001191	0.742121	0.742121	chr2	44077135	0.129525278887996	chr2:44077135:TAACA:T
chr2:44077167	['A', 'G']	56057	24125.8861012473	76.02050209132925	-0.0017188719824039	0.007057978204524	-0.2435360286749278	0.807591	0.807591	chr2	44077167	0.0928085295898601	chr2:44077167:A:G
chr2:44078101	['G', 'A']	56057	24389.4806687006	44.99604003218268	-0.0018799588689288	0.0070311212248194	-0.2673768249497225	0.78918	0.78918	chr2	44078101	0.1028239295015739	chr2:44078101:G:A
chr2:44078322	['G', 'A']	56057	23723.53922320744	71.9220135594127	-0.0014018294609902	0.0070999937151651	-0.1974409439259067	0.843483	0.843483	chr2	44078322	0.0739236659860502	chr2:44078322:G:A
chr2:44078674	['C', 'T']	56057	27074.31276094636	-36.03222045800281	-0.0034571377218549	0.0067713836343718	-0.5105511529883405	0.609667	0.609667	chr2	44078674	0.2149073117941678	chr2:44078674:C:T
chr2:44079162	['A', 'C']	56057	26498.454110676885	-67.10018095217599	-0.0040998233212232	0.0068215715079848	-0.6010086263002997	0.547837	0.547837	chr2	44079162	0.2613486395643777	chr2:44079162:A:C
chr2:44079220	['A', 'G']	56057	24302.90802956192	35.930732048860776	-0.0021409103080021	0.0070428349695902	-0.3039841650764603	0.761141	0.761141	chr2	44079220	0.118534883505757	chr2:44079220:A:G
chr2:44079254	['A', 'G']	56057	52156.08169786375	1.0903434477493956	-0.005172899607807	0.0059019764741563	-0.8764690321044558	0.380779	0.380779	chr2	44079254	0.4193270110113156	chr2:44079254:A:G
chr2:44079310	['C', 'G']	56057	25772.595071281503	22.291299019372108	-0.0035311104074426	0.0071231558905118	-0.4957227472932487	0.620092	0.620092	chr2	44079310	0.2075438715852651	chr2:44079310:C:G
chr2:44079341	['C', 'T']	56057	23380.17933147025	41.63190192763676	-0.0021641644602695	0.007156823583353	-0.3023917573298145	0.762355	0.762355	chr2	44079341	0.1178427469820989	chr2:44079341:C:T
chr2:44079542	['A', 'G']	56057	26446.24596774194	-78.82831582013443	-0.0046590710612446	0.0068222573116949	-0.6829222130419892	0.494659	0.494659	chr2	44079542	0.3056940848079822	chr2:44079542:A:G
chr2:44079659	['T', 'C']	56057	6194.773559322033	47.15981429383877	0.007762923716563	0.0126385751987677	0.6142245937121031	0.539069	0.539069	chr2	44079659	0.2683556422319103	chr2:44079659:T:C
chr2:44080235	['GTGTTTTT', 'G']	56057	23443.43669259867	70.1319339612119	-0.001364566480642	0.0071382935780634	-0.1911614401564403	0.8484	0.8484	chr2	44080235	0.0713993401554757	chr2:44080235:GTGTTTTT:G
chr2:44080311	['A', 'G']	56057	96216.4476341707	224.6950165262496	-0.0123732490935401	0.0082521423654971	-1.4993984041372816	0.133776	0.133776	chr2	44080311	0.8736217939111086	chr2:44080311:A:G
chr2:44081936	['A', 'T']	56057	6153.508662920578	37.39424853358085	0.0061537473107902	0.0127964700718529	0.480894127539592	0.630594	0.630594	chr2	44081936	0.2002501658102646	chr2:44081936:A:T
chr2:44082351	['G', 'A']	56057	94980.72103563337	217.26334990832007	-0.0117760069663146	0.0080030732130171	-1.4714356164030444	0.141179	0.141179	chr2	44082351	0.8502298986269055	chr2:44082351:G:A
chr2:44082387	['C', 'T']	56057	3093.7174541431727	-98.38006659353064	-0.0229245342264371	0.0189742986626939	-1.2081887522678156	0.22698	0.22698	chr2	44082387	0.6440124083236123	chr2:44082387:C:T
chr2:44083556	['T', 'C']	56057	2466.0879850147176	-112.36794590833205	-0.0248855942046798	0.0209186961632891	-1.1896340962374252	0.234195	0.234195	chr2	44083556	0.630422381234576	chr2:44083556:T:C
chr2:44084441	['T', 'C']	56057	28155.067735199085	45.31778767123578	-0.0010179340824863	0.0066852382083232	-0.1522659403847365	0.878978	0.878978	chr2	44084441	0.0560219947762516	chr2:44084441:T:C
chr2:44084537	['C', 'A']	56057	7681.548124096837	38.69316393089292	0.0072989487592867	0.0114633049020722	0.6367229016099283	0.524308	0.524308	chr2	44084537	0.2804135156806142	chr2:44084537:C:A
chr2:44085089	['C', 'T']	56057	18890.043750557583	47.33917854329365	-0.0039524748845293	0.0077424338641398	-0.5104951432437531	0.609707	0.609707	chr2	44085089	0.214878818847324	chr2:44085089:C:T
chr2:44085208	['C', 'T']	56057	1601.2285143356708	-6.903565540398795	-0.0147016107215969	0.0242989024197919	-0.6050318844699014	0.54516	0.54516	chr2	44085208	0.2634760171377491	chr2:44085208:C:T
chr2:44085311	['C', 'G']	56057	19864.18921281759	95.19225006591763	-0.0020930016250064	0.0076020173493548	-0.2753218690278365	0.78307	0.78307	chr2	44085311	0.1061994138617109	chr2:44085311:C:G
chr2:44085416	['C', 'A']	56057	1992.0355358926784	-132.15662230016974	-0.0365502037652623	0.0233473621185961	-1.5654960752996634	0.117472	0.117472	chr2	44085416	0.9300656371761072	chr2:44085416:C:A
chr2:44085558	['G', 'A']	56057	20532.662818705736	-73.1969919944618	-0.0072088842034123	0.0074887599105566	-0.9626272292760096	0.335739	0.335739	chr2	44085558	0.4739982074531702	chr2:44085558:G:A
chr2:44086053	['A', 'G']	56057	3608.480547524716	-115.76597979648588	-0.0240119739283337	0.0169183464798227	-1.4192860961306728	0.155821	0.155821	chr2	44086053	0.8073740128410626	chr2:44086053:A:G
chr2:44086086	['C', 'T']	56057	3262.1745816534053	-141.95192686016892	-0.0310758232105682	0.0177705585391269	-1.7487251817181773	0.080344	0.080344	chr2	44086086	1.0950465503155324	chr2:44086086:C:T
chr2:44086401	['T', 'C']	56057	3076.4335591640825	-179.20923128261657	-0.0458507169313461	0.0184279163958645	-2.488111837843781	0.0128452	0.0128452	chr2	44086401	1.89125912937193	chr2:44086401:T:C
chr2:44087265	['TC', 'T']	56057	3461.555755780759	20.08661274810006	0.0029634104928995	0.0166481205184192	0.1780027054477914	0.858721	0.858721	chr2	44087265	0.0661479163110119	chr2:44087265:TC:T
chr2:44087804	['C', 'T']	56057	22176.5824309136	-5.399872847044407	-0.0032330737320498	0.0072550600136433	-0.445630184446438	0.655866	0.655866	chr2	44087804	0.1831848822784987	chr2:44087804:C:T
chr2:44088210	['G', 'A']	56057	14101.503113014003	46.031358185706544	-0.0041518721318137	0.0087077860969247	-0.4767999679367387	0.633506	0.633506	chr2	44088210	0.1982492675136864	chr2:44088210:G:A
chr2:44088420	['C', 'G']	56057	23971.421006619206	-96.71141939973342	-0.014054897051039	0.0070782041385742	-1.9856586184684657	0.0470761	0.0470761	chr2	44088420	1.3271995232847718	chr2:44088420:C:G
chr2:44088788	['T', 'C']	56057	16736.58276385048	121.70942744861824	-2.0019466382245333e-05	0.0081063434951584	-0.0024696049944345	0.99803	0.99803	chr2	44088788	0.0008564039644957	chr2:44088788:T:C
chr2:44088970	['A', 'G']	56057	8593.76652037394	-27.01878906241779	-0.0017895325854147	0.010859808486187	-0.1647849119706771	0.869114	0.869114	chr2	44088970	0.0609232542489655	chr2:44088970:A:G
chr2:44089041	['A', 'T']	56057	16560.658828147305	134.18114914314313	0.0008611415092417	0.0081412884896892	0.1057745970226198	0.915762	0.915762	chr2	44089041	0.0382173817001227	chr2:44089041:A:T
chr2:44089155	['T', 'C']	56057	13637.702979482605	-69.65946367271567	-0.0178847474492394	0.008944957501231	-1.999422294267806	0.0455675	0.0455675	chr2	44089155	1.3413447977504007	chr2:44089155:T:C
chr2:44089492	['C', 'CAT']	56057	40052.43045246932	115.0516333616232	0.0052913362964586	0.0060625733303655	0.8727871826235877	0.382783	0.382783	chr2	44089492	0.4170473581734998	chr2:44089492:C:CAT
chr2:44089774	['A', 'G']	56057	22682.49728745806	-71.31043576915914	-0.0136428243738783	0.0072267217770964	-1.8878303046225475	0.0590539	0.0590539	chr2	44089774	1.2287514157041588	chr2:44089774:A:G
chr2:44089982	['C', 'T']	56057	8368.895755651103	2.467183665661349	-0.0009683778510727	0.0110121957227426	-0.087936854325323	0.929927	0.929927	chr2	44089982	0.03155114256598	chr2:44089982:C:T
chr2:44090044	['G', 'A']	56057	39782.80653391857	96.981420797908	0.0047745375254354	0.0060727515836661	0.7862230917328272	0.43174	0.43174	chr2	44090044	0.3647777128111451	chr2:44090044:G:A
chr2:44090073	['A', 'G']	56057	8527.216935181714	-28.866633725858108	-0.0045828587027644	0.0109188122866621	-0.4197213563569206	0.674691	0.674691	chr2	44090073	0.1708950830511773	chr2:44090073:A:G
chr2:44090538	['A', 'G']	56057	22610.797867780977	-75.16637077489993	-0.0137156953222735	0.007240040866515	-1.894422362407964	0.0581741	0.0581741	chr2	44090538	1.2352703268733287	chr2:44090538:A:G
chr2:44090610	['C', 'T']	56057	22513.01609363569	-72.34761736784458	-0.0136774602810505	0.0072454533838742	-1.887730077939862	0.0590674	0.0590674	chr2	44090610	1.2286521452841546	chr2:44090610:C:T
chr2:44090627	['A', 'T']	56057	39650.195150239095	101.97272274580529	0.0050778679480039	0.0060776157475441	0.8355032892719146	0.403438	0.403438	chr2	44090627	0.394223197811239	chr2:44090627:A:T
chr2:44091117	['T', 'C']	56057	13856.042794525436	94.14464388881018	-0.0007229106875836	0.0087822331443814	-0.0823151328026564	0.934396	0.934396	chr2	44091117	0.0294690293729919	chr2:44091117:T:C
chr2:44091492	['C', 'T']	56057	14465.805242642084	-68.15457832048041	-0.0196625869553794	0.0087438893246873	-2.2487232197535296	0.024534	0.024534	chr2	44091492	1.6102316390620204	chr2:44091492:C:T
chr2:44091513	['A', 'G']	56057	16673.75908709695	146.17970785435858	0.0010889688121692	0.0081042205133794	0.1343705801651684	0.89311	0.89311	chr2	44091513	0.0490950478853143	chr2:44091513:A:G
chr2:44091618	['G', 'A']	56057	39673.031352605285	121.21040012473148	0.0055887165888702	0.0060669862916439	0.9211684879802012	0.356966	0.356966	chr2	44091618	0.4473731472367502	chr2:44091618:G:A
chr2:44091670	['A', 'G']	56057	14551.604676901095	-81.44581231339072	-0.0205716853891335	0.0087086592850949	-2.3622103834447303	0.0181697	0.0181697	chr2	44091670	1.7406522432709508	chr2:44091670:A:G
chr2:44092111	['A', 'T']	56057	86669.09915423593	208.44186142933464	-0.0071120204600242	0.0068952320413083	-1.0314403369483605	0.302339	0.302339	chr2	44092111	0.5195058277069728	chr2:44092111:A:T
chr2:44092448	['A', 'G']	56057	13642.94701065139	-102.0592250395134	-0.0207999776560625	0.0089240798460827	-2.3307700082034506	0.019769	0.019769	chr2	44092448	1.7040152985905237	chr2:44092448:A:G
chr2:44092594	['G', 'A']	56057	54187.36630500731	37.12653410117239	-0.0041434937457263	0.0058243452289302	-0.7114093658365352	0.476834	0.476834	chr2	44092594	0.3216327853862407	chr2:44092594:G:A
chr2:44092975	['A', 'G']	56057	40071.581890859765	142.2886774914628	0.0063331092919013	0.0060509074367875	1.0466379395259138	0.295271	0.295271	chr2	44092975	0.5297792051122681	chr2:44092975:A:G
chr2:44093007	['A', 'C']	56057	23158.19678098569	-99.89335225783712	-0.0157133185094391	0.0071587654856981	-2.194976010993968	0.0281694	0.0281694	chr2	44093007	1.550222403261448	chr2:44093007:A:C
chr2:44093262	['C', 'T']	56057	6651.830633363068	21.73813538045125	-0.0025797608798982	0.0122574094469036	-0.21046542428669	0.833305	0.833305	chr2	44093262	0.0791960123110374	chr2:44093262:C:T
chr2:44093303	['G', 'T']	56057	8507.365864972879	-38.71243284215336	-0.0034036581786296	0.010902034571049	-0.3122039428923008	0.754887	0.754887	chr2	44093303	0.1221180536017286	chr2:44093303:G:T
chr2:44093806	['G', 'C']	56057	6695.433276831119	26.82244083924083	-0.0015246276668142	0.0122253255463793	-0.1247105985873513	0.900753	0.900753	chr2	44093806	0.0453942827648986	chr2:44093806:G:C
chr2:44094068	['G', 'A']	56057	16558.88618118243	149.11876478266356	0.0014028641057671	0.0081378615764265	0.1723873148482772	0.863134	0.863134	chr2	44094068	0.0639217756139086	chr2:44094068:G:A
chr2:44094493	['G', 'A']	56057	62973.987136255775	71.38294737255494	-0.0032419816378367	0.005840934723522	-0.5550450041464975	0.578866	0.578866	chr2	44094493	0.2374219581996863	chr2:44094493:G:A
chr2:44094498	['A', 'T']	56057	13914.744674777894	-75.81359181898799	-0.0184316076617695	0.008838300212471	-2.085424484196878	0.0370353	0.0370353	chr2	44094498	1.4313841330478427	chr2:44094498:A:T
chr2:44094502	['A', 'G']	56057	8941.638038998804	-14.396376770818607	-0.0050287403590168	0.0106797194631101	-0.4708682073894442	0.637737	0.637737	chr2	44094502	0.1953583855379422	chr2:44094502:A:G
chr2:44094673	['T', 'C']	56057	6686.954307837783	-36.71236234431955	-0.0091259017056531	0.0122061258363482	-0.747649321988587	0.454675	0.454675	chr2	44094673	0.342298924529298	chr2:44094673:T:C
chr2:44094877	['G', 'A']	56057	16569.47791336616	146.33567750937453	0.0012601350562088	0.0081379955328834	0.1548458771102749	0.876943	0.876943	chr2	44094877	0.0570286342165858	chr2:44094877:G:A
chr2:44094989	['G', 'A']	56057	44122.722627607	159.80790772411396	-0.0019971981572118	0.0059604084048424	-0.3350774010031385	0.737568	0.737568	chr2	44094989	0.1321979337723394	chr2:44094989:G:A
chr2:44095039	['G', 'C']	56057	6802.242690214967	0.5736236431408479	-0.0055880008016089	0.0121326060567805	-0.4605771237817461	0.645104	0.645104	chr2	44095039	0.1903702652326874	chr2:44095039:G:C
chr2:44095047	['A', 'G']	56057	6812.3645770150215	5.528884802656105	-0.0048359879493659	0.0121253867439029	-0.39883164566257	0.690019	0.690019	chr2	44095047	0.1611389505938325	chr2:44095047:A:G
chr2:44095529	['G', 'A']	56057	8439.752783129952	-14.770425343488782	-0.0002090796381358	0.0109513836952184	-0.0190916183703011	0.984768	0.984768	chr2	44095529	0.0066660722306968	chr2:44095529:G:A
chr2:44095618	['A', 'G']	56057	8544.609708668582	-33.557443578273144	-0.0050078543923254	0.0109089262787175	-0.4590602470286559	0.646193	0.646193	chr2	44095618	0.189637750864706	chr2:44095618:A:G
chr2:44095821	['T', 'G']	56057	6700.597659316349	22.448232493612483	-0.0026473886274136	0.012224366249863	-0.2165665338637338	0.828547	0.828547	chr2	44095821	0.081682850839455	chr2:44095821:T:G
chr2:44095925	['G', 'C']	56057	7022.0	46.56541942421654	-0.0003225015815479	0.011948710909315	-0.0269904916099775	0.978467	0.978467	chr2	44095925	0.0094538168732028	chr2:44095925:G:C
chr2:44095996	['A', 'G']	56057	52281.32645815119	137.1565580009859	0.0045461200881066	0.005809183444218	0.7825747166981849	0.43388	0.43388	chr2	44095996	0.3626303685152362	chr2:44095996:A:G
chr2:44096012	['T', 'G']	56057	16800.498519232144	147.13495327504015	0.0013835378611963	0.0080983942428279	0.1708410111574481	0.864349	0.864349	chr2	44096012	0.0633108661201289	chr2:44096012:T:G
chr2:44096847	['T', 'A']	56057	16527.012027123485	168.89905990974086	0.0023620659420392	0.0081512997248171	0.2897778295218044	0.771987	0.771987	chr2	44096847	0.1123900129748874	chr2:44096847:T:A
chr2:44096960	['G', 'A']	56057	40024.712001998254	114.95334420683062	0.0050679759278998	0.0060611393953479	0.8361424473737811	0.403078	0.403078	chr2	44096960	0.3946109049958917	chr2:44096960:G:A
chr2:44097850	['T', 'C']	56057	40156.32696254261	119.82069858157772	0.0050630602196631	0.0060552652267816	0.8361417758003197	0.403079	0.403079	chr2	44097850	0.3946098275519648	chr2:44097850:T:C
chr2:44098030	['A', 'G']	56057	8559.763487475915	-34.504617404082495	-0.0051956832149413	0.0109005195800276	-0.476645464172281	0.633616	0.633616	chr2	44098030	0.1981738645246619	chr2:44098030:A:G
chr2:44098738	['C', 'T']	56057	31868.801634605086	155.94872089680877	-0.0009325218121701	0.0064287541480865	-0.1450548256613071	0.884668	0.884668	chr2	44098738	0.0532196816408996	chr2:44098738:C:T
chr2:44098778	['G', 'C']	56057	45450.77851975561	50.20379926198943	-0.010372782239363	0.0059247670286047	-1.7507493863105814	0.0799946	0.0799946	chr2	44098778	1.0969393288750064	chr2:44098778:G:C
chr2:44098924	['G', 'A']	56057	41005.0463726225	158.54068308770042	0.0061279966368646	0.0060231087509783	1.0174142440760736	0.308961	0.308961	chr2	44098924	0.510096337901232	chr2:44098924:G:A
chr2:44099433	['G', 'A']	56057	11193.370410077736	51.94634874015015	0.0056963570199206	0.0096619495393039	0.5895660080554562	0.555484	0.555484	chr2	44099433	0.2553284458352357	chr2:44099433:G:A
chr2:44099572	['G', 'A']	56057	15564.164733592665	29.667838627527107	-0.001721901905673	0.0083652808872293	-0.2058391019842232	0.836917	0.836917	chr2	44099572	0.0773176103811307	chr2:44099572:G:A
chr2:44099899	['A', 'G']	56057	11508.642420025337	-157.47093064514755	-0.0270627765401124	0.0095737652530675	-2.826764164855748	0.00470376	0.00470376	chr2	44099899	2.327554845378919	chr2:44099899:A:G
chr2:44100180	['C', 'T']	56057	8430.451172084062	15.662916951794717	9.362412534457804e-05	0.010978674181537	0.0085278170930718	0.993196	0.993196	chr2	44100180	0.00296503819261	chr2:44100180:C:T
chr2:44100212	['C', 'T']	56057	11132.99300649397	56.52222062796557	0.0060901476567895	0.0096786725610617	0.629233773367937	0.529199	0.529199	chr2	44100212	0.2763809851475983	chr2:44100212:C:T
chr2:44100292	['A', 'G']	56057	8437.870398800384	10.216492530144691	-0.0006859636534433	0.0109797088132421	-0.0624755779147792	0.950184	0.950184	chr2	44100292	0.0221922868722061	chr2:44100292:A:G
chr2:44100369	['T', 'A']	56057	97591.48186602443	276.1664736957651	-0.0054410383504277	0.0085844161993952	-0.6338274175023239	0.526196	0.526196	chr2	44100369	0.2788524576272264	chr2:44100369:T:A
chr2:44101169	['C', 'T']	56057	8441.752961535718	12.388118384743391	-0.0005498527293224	0.0109742092190787	-0.0501040866221664	0.96004	0.96004	chr2	44101169	0.0177106717340002	chr2:44101169:C:T
chr2:44101440	['C', 'G']	56057	40868.83246801904	129.02721458754334	0.005351630834326	0.0060293830637973	0.8875917780807865	0.374764	0.374764	chr2	44101440	0.4262421343057586	chr2:44101440:C:G
chr2:44101729	['A', 'C']	56057	8632.231922068193	-24.481168175091263	-0.0045244614740254	0.0108562923299182	-0.4167593628219379	0.676856	0.676856	chr2	44101729	0.1695037169240045	chr2:44101729:A:C
chr2:44101859	['A', 'G']	56057	7005.624866195676	20.525602245253584	-0.0029375872700039	0.0119757192980836	-0.2452952676065124	0.806229	0.806229	chr2	44101859	0.0935415843602684	chr2:44101859:A:G
chr2:44103097	['T', 'C']	56057	11340.606914760769	-150.15041009730678	-0.0266162252610037	0.0096428987782309	-2.760189220391944	0.00577867	0.00577867	chr2	44103097	2.238172105892005	chr2:44103097:T:C
chr2:44103742	['C', 'T']	56057	8537.152294134437	-25.310983661837703	-0.004061838436711	0.0109138389807189	-0.3721732054034253	0.709765	0.709765	chr2	44103742	0.1488854204317057	chr2:44103742:C:T
chr2:44103856	['T', 'A']	56057	37821.79523919989	304.3505011729796	0.0018324620649547	0.0061504278123562	0.2979405857383418	0.76575	0.76575	chr2	44103856	0.1159129945213896	chr2:44103856:T:A
chr2:44104409	['G', 'C']	56057	71132.10956850706	10.50319690214431	-0.0044543856173499	0.0060114329399468	-0.7409856621288987	0.458705	0.458705	chr2	44104409	0.3384665259230105	chr2:44104409:G:C
chr2:44105057	['T', 'G']	56057	33584.38755955247	195.73553846225803	-0.0009543957041734	0.0063299355698714	-0.150774947649713	0.880154	0.880154	chr2	44105057	0.0554413329648568	chr2:44105057:T:G
chr2:44105121	['T', 'C']	56057	2547.318090990188	84.91780816535967	0.0256955276252334	0.019382121127148	1.325733517847142	0.184933	0.184933	chr2	44105121	0.7329855851137889	chr2:44105121:T:C
chr2:44105142	['T', 'C']	56057	33430.3490890923	203.41299613718385	-0.0006969256748068	0.0063383375380326	-0.1099540172206001	0.912446	0.912446	chr2	44105142	0.0397928283465227	chr2:44105142:T:C
chr2:44105155	['G', 'C']	56057	26557.21129072548	206.65789095762813	-0.0002915132105828	0.0068238026964799	-0.0427200526669959	0.965925	0.965925	chr2	44105155	0.0150565934091987	chr2:44105155:G:C
chr2:44105567	['T', 'G']	56057	75581.20093215947	454.2721130934108	0.0092322807496418	0.0061685577384708	1.4966676395138132	0.134485	0.134485	chr2	44105567	0.8713261526914098	chr2:44105567:T:G
chr2:44105703	['C', 'T']	56057	7133.509018250585	40.08498254743808	0.0005195790876993	0.0118633428668555	0.0437970219297072	0.965066	0.965066	chr2	44105703	0.0154429846296272	chr2:44105703:C:T
chr2:44105762	['A', 'G']	56057	33526.305688473054	175.02894135638746	-0.001704987037705	0.0063347793838168	-0.2691470269762956	0.787818	0.787818	chr2	44105762	0.103574100689394	chr2:44105762:A:G
chr2:44106232	['G', 'C']	56057	7261.129531183103	24.19791571453222	-0.001548655221559	0.0117566408837744	-0.1317259952795157	0.895201	0.895201	chr2	44106232	0.0480794413431566	chr2:44106232:G:C
chr2:44106361	['G', 'C']	56057	39107.27697527008	163.0568768768654	0.0070526078592582	0.0060914941432967	1.157779633921036	0.246959	0.246959	chr2	44106361	0.6073751420915635	chr2:44106361:G:C
chr2:44106373	['G', 'A']	56057	64042.84083119107	44.64564195978275	-0.0028998888224098	0.0058543566621362	-0.4953385982041798	0.620363	0.620363	chr2	44106373	0.2073541124944988	chr2:44106373:G:A
chr2:44106614	['A', 'G']	56057	2626.2235899321363	83.09858403952963	0.02508327391456	0.0193925069837674	1.2934518438258682	0.19586	0.19586	chr2	44106614	0.7080542498299344	chr2:44106614:A:G
chr2:44107705	['G', 'A']	56057	39104.88314005353	177.19180036156664	0.0077071251869033	0.0060891798524254	1.2657082519632523	0.205623	0.205623	chr2	44107705	0.686928308867351	chr2:44107705:G:A
chr2:44107707	['G', 'A']	56057	25249.702574441133	200.54618046600672	0.0028159745138304	0.0069200784597971	0.4069281194122467	0.684062	0.684062	chr2	44107707	0.1649045341898112	chr2:44107707:G:A
chr2:44107939	['T', 'A']	56057	97366.68461428671	242.3533781783105	-0.0069627584508053	0.0085152958643434	-0.8176766329354289	0.413545	0.413545	chr2	44107939	0.383477225680128	chr2:44107939:T:A
chr2:44108265	['G', 'A']	56057	97349.68309783773	241.53940635144576	-0.0069591962024422	0.00851262162417	-0.8175150393954835	0.413638	0.413638	chr2	44108265	0.3833795704164507	chr2:44108265:G:A
chr2:44108671	['A', 'G']	56057	2544.0453831882405	87.7551277750615	0.0262316043115669	0.0193921521036692	1.352691757538531	0.17616	0.17616	chr2	44108671	0.7540926983723234	chr2:44108671:A:G
chr2:44108847	['A', 'G']	56057	2540.226575322915	87.98798014628952	0.0263787283435301	0.0194141823235885	1.3587349651846818	0.174236	0.174236	chr2	44108847	0.7588621077321707	chr2:44108847:A:G
chr2:44108921	['T', 'A']	56057	39234.49855465545	185.66506213271632	0.0081292098733625	0.006085509776646	1.3358305502292398	0.18161	0.18161	chr2	44108921	0.7408602415789813	chr2:44108921:T:A
chr2:44108922	['C', 'T']	56057	25691.41632318041	186.1465147385698	0.0008751794755939	0.0068843252942172	0.1271263977501329	0.898841	0.898841	chr2	44108922	0.0463171257637608	chr2:44108922:C:T
chr2:44109415	['C', 'T']	56057	7311.782608695654	16.152158231430175	-0.0023610670292549	0.0117276076214909	-0.2013255478404878	0.840445	0.840445	chr2	44109415	0.0754907021865115	chr2:44109415:C:T
chr2:44110172	['G', 'A']	56057	7530.4636579827475	8.122864368727974	-0.0047618198407222	0.0115815685551475	-0.4111550018503986	0.68096	0.68096	chr2	44110172	0.1668783980570834	chr2:44110172:G:A
chr2:44110267	['C', 'CTCTA']	56057	3264.6531449653285	72.23526551592833	0.0058969417054837	0.0173654319261456	0.3395793280906102	0.734175	0.734175	chr2	44110267	0.1342004081007625	chr2:44110267:C:CTCTA
chr2:44110480	['C', 'T']	56057	28166.517234611954	291.47864376858973	0.0051851362187026	0.0066809418987328	0.7761085633278859	0.437688	0.437688	chr2	44110480	0.3588353601842904	chr2:44110480:C:T
chr2:44110615	['G', 'A']	56057	97626.4155619391	226.19008745284185	-0.0089125166891867	0.0085960502954541	-1.0368153259759345	0.299826	0.299826	chr2	44110615	0.523130709156431	chr2:44110615:G:A
chr2:44110652	['T', 'C']	56057	13619.130174875088	-189.42192404978923	-0.0266560125249021	0.0088377586148101	-3.0161507783469657	0.00256121	0.00256121	chr2	44110652	2.5915548111832045	chr2:44110652:T:C
chr2:44110733	['G', 'A']	56057	3181.4540312940467	86.63989861474631	0.011698465240534	0.0174805879775374	0.6692260726908369	0.503354	0.503354	chr2	44110733	0.2981264758337099	chr2:44110733:G:A
chr2:44110741	['C', 'G']	56057	3183.397520071365	86.04517319486409	0.0114027290008258	0.0174760310207282	0.6524781849666631	0.514095	0.514095	chr2	44110741	0.288956619986242	chr2:44110741:C:G
chr2:44110795	['G', 'C']	56057	2795.3989366447213	85.99773605238288	0.0191751961627761	0.0185139834463451	1.0357142328849591	0.30034	0.30034	chr2	44110795	0.5223868235705253	chr2:44110795:G:C
chr2:44110941	['G', 'A']	56057	25155.28242599433	187.43269659964523	0.0018869581225535	0.0069275198590002	0.2723858120885852	0.785326	0.785326	chr2	44110941	0.1049500240049428	chr2:44110941:G:A
chr2:44111373	['C', 'G']	56057	2629.5650667190616	87.52894402740252	0.0244340604738238	0.0191082115459688	1.2787204294364507	0.201001	0.201001	chr2	44111373	0.6968017819158216	chr2:44111373:C:G
chr2:44111512	['G', 'A']	56057	21722.40062561444	-258.73350723178885	-0.0207114668052851	0.0072820575740087	-2.844177843252558	0.00445423	0.00445423	chr2	44111512	2.351227361358587	chr2:44111512:G:A
chr2:44111575	['C', 'T']	56057	7335.938511905841	14.156010906115927	-0.0028539066767311	0.0117253933328582	-0.2433953894521943	0.8077	0.8077	chr2	44111575	0.0927499171186716	chr2:44111575:C:T
chr2:44111834	['A', 'G']	56057	2675.824962751976	83.90205782232654	0.0240495599513928	0.0194761563028043	1.2348206482574822	0.216902	0.216902	chr2	44111834	0.6637364434447313	chr2:44111834:A:G
chr2:44112473	['G', 'T']	56057	24950.22543352601	167.54265721703774	0.0005830165504055	0.0069493694429743	0.0838948850237044	0.93314	0.93314	chr2	44112473	0.0300531936959422	chr2:44112473:G:T
chr2:44113259	['G', 'C']	56057	6749.0098872073095	15.35445175745076	0.0013456405510848	0.0121675447791002	0.1105926113702231	0.91194	0.91194	chr2	44113259	0.040033734616882	chr2:44113259:G:C
chr2:44115144	['G', 'C']	56057	16284.743019749863	231.81500762285603	0.0127632569869241	0.0082213351590655	1.5524555002298177	0.120559	0.120559	chr2	44115144	0.9188003630182676	chr2:44115144:G:C
chr2:44115444	['G', 'T']	56057	73861.54091955254	473.39612056413887	0.0100748654086239	0.0060931247505566	1.6534809020123051	0.0982386	0.0982386	chr2	44115444	1.0077178352970346	chr2:44115444:G:T
chr2:44116537	['G', 'A']	56057	71856.97298840321	336.11550680359227	0.0050359356193516	0.0060131895263978	0.8374816056011561	0.402325	0.402325	chr2	44116537	0.3954229800444265	chr2:44116537:G:A
chr2:44117445	['T', 'C']	56057	38515.1224242208	116.1537048402736	0.0055083690620188	0.0061080517924447	0.9018209486750568	0.367156	0.367156	chr2	44117445	0.4351493702326889	chr2:44117445:T:C
chr2:44119512	['G', 'T']	56057	8146.414392814331	25.558326989812308	0.0060867036999179	0.0111752244570009	0.5446605321743528	0.585989	0.585989	chr2	44119512	0.2321105363439214	chr2:44119512:G:T
chr2:44119545	['A', 'G']	56057	35284.883395505734	156.63764966499443	0.0069479304838127	0.0062469135435577	1.1122181274587948	0.266049	0.266049	chr2	44119545	0.5750383691215106	chr2:44119545:A:G
chr2:44120245	['G', 'T']	56057	72383.91255553374	61.28088129842723	-0.0136364202790196	0.0060833723044337	-2.241588973451621	0.0249918	0.0249918	chr2	44120245	1.602202463284705	chr2:44120245:G:T
chr2:44120541	['C', 'T']	56057	6757.084855837852	2.1871114768448416	-0.0013518378638975	0.0121708597211052	-0.1110716822701793	0.91156	0.91156	chr2	44120541	0.0402147402714058	chr2:44120541:C:T
chr2:44120796	['C', 'G']	56057	22478.20790736677	60.5579718430926	0.0001423303892756	0.0072284811890356	0.0196902206083881	0.984291	0.984291	chr2	44120796	0.0068764859074024	chr2:44120796:C:G
chr2:44122297	['AT', 'A']	56057	54394.406820493605	111.99048044239292	-0.0060276567459357	0.0057650461659995	-1.04555220762757	0.295772	0.295772	chr2	44122297	0.5290429419722069	chr2:44122297:AT:A
chr2:44122352	['A', 'G']	56057	6756.843746654771	8.100364294216181	-0.0006248394909549	0.0121708164974621	-0.0513391596270681	0.959055	0.959055	chr2	44122352	0.0181564861436457	chr2:44122352:A:G
chr2:44122796	['A', 'G']	56057	18477.92217503033	187.9525014132259	0.0060800296902695	0.0078001537405171	0.7794756222159342	0.435703	0.435703	chr2	44122796	0.3608094497521959	chr2:44122796:A:G
chr2:44124397	['T', 'G']	56057	18483.48633206562	180.6603237448278	0.0059654763995743	0.0077981498385025	0.764986121466972	0.444283	0.444283	chr2	44124397	0.352340304241555	chr2:44124397:T:G
chr2:44124982	['T', 'G']	56057	13502.576573039729	-159.8618552269455	-0.0240019131063174	0.0088634765297197	-2.7079569766826443	0.00677193	0.00677193	chr2	44124982	2.1692875397495843	chr2:44124982:T:G
chr2:44125332	['C', 'T']	56057	18365.264506891093	161.5883824190654	0.0051355881991589	0.0078287169229525	0.6559936001903706	0.511831	0.511831	chr2	44125332	0.2908734137961936	chr2:44125332:C:T
chr2:44125938	['A', 'T']	56057	21904.642862241257	61.99106934173111	0.0016128993348799	0.0073053637089822	0.2207828931086364	0.825262	0.825262	chr2	44125938	0.0834081519465843	chr2:44125938:A:T
chr2:44125957	['C', 'G']	56057	18071.93430982498	194.90958752562656	0.0077126085229289	0.0078576162114686	0.9815455877918682	0.326328	0.326328	chr2	44125957	0.4863456607392959	chr2:44125957:C:G
chr2:44126138	['T', 'A']	56057	14223.77616413916	-129.83865065690676	-0.0237116966449655	0.0086930290147266	-2.727667951504143	0.00638036	0.00638036	chr2	44126138	2.1951548163254464	chr2:44126138:T:A
chr2:44126871	['A', 'G']	56057	18481.307814451386	181.0674314842385	0.0057900885516127	0.0077962165203719	0.7426792902022281	0.457679	0.457679	chr2	44126871	0.3394390141476417	chr2:44126871:A:G
chr2:44127072	['C', 'G']	56057	7313.5218632365795	16.305431256987927	0.003991378704026	0.0117242810607686	0.3404369686583077	0.733529	0.733529	chr2	44127072	0.1345827116898056	chr2:44127072:C:G
chr2:44127292	['C', 'T']	56057	54576.73593591094	110.20362805042748	-0.0062508513657313	0.0057646499653564	-1.0843418773554048	0.278218	0.278218	chr2	44127292	0.5556147756818982	chr2:44127292:C:T
chr2:44127356	['G', 'A']	56057	54544.86512524083	104.45563749225146	-0.0063907273594719	0.0057648936079679	-1.1085594625092552	0.267625	0.267625	chr2	44127356	0.5724733196975053	chr2:44127356:G:A
chr2:44127644	['T', 'C']	56057	54870.92755962024	111.0892434801718	-0.0062759870119731	0.0057921269131538	-1.0835375512439895	0.278575	0.278575	chr2	44127644	0.555057860809457	chr2:44127644:T:C
chr2:44127675	['T', 'A']	56057	55025.073043758144	95.52945003547076	-0.0072919505936207	0.0057767141122849	-1.262300756430626	0.206846	0.206846	chr2	44127675	0.684352873099261	chr2:44127675:T:A
chr2:44127791	['G', 'A']	56057	13541.24156200942	-142.2008210607582	-0.0231544476526057	0.0088518860385412	-2.6157643186763684	0.00890518	0.00890518	chr2	44127791	2.050357297737325	chr2:44127791:G:A
chr2:44127950	['T', 'C']	56057	54624.74450015165	101.96421451308623	-0.0064512316656957	0.0057649855467668	-1.1190369192363003	0.263129	0.263129	chr2	44127950	0.5798312847690505	chr2:44127950:T:C
chr2:44128117	['AAC', 'A']	56057	19499.42319852295	172.3625375115662	0.0035911176959672	0.0077288742137201	0.4646365818183963	0.642194	0.642194	chr2	44128117	0.1923337563513664	chr2:44128117:AAC:A
chr2:44128210	['G', 'A']	56057	18355.92941386385	171.67634965678582	0.005454396764017	0.0078086542188617	0.6985066326591821	0.484863	0.484863	chr2	44128210	0.3143809557255259	chr2:44128210:G:A
chr2:44129385	['G', 'A']	56057	21821.55709774677	55.49977858955882	0.0012260513510339	0.007313007680837	0.1676535024360274	0.866856	0.866856	chr2	44129385	0.0620530404701218	chr2:44129385:G:A
chr2:44130181	['A', 'G']	56057	57043.36951245631	110.96804309193004	-0.0062873993901021	0.0057722244770271	-1.0892506719247144	0.276048	0.276048	chr2	44130181	0.5590153950266877	chr2:44130181:A:G
chr2:44130797	['C', 'T']	56057	38373.214470514766	-57.115187773102456	-0.0097494751007356	0.0060813699385041	-1.603170864348658	0.108903	0.108903	chr2	44130797	0.9629601563737018	chr2:44130797:C:T
chr2:44131161	['C', 'T']	56057	20185.16049669051	132.18802215015538	0.0067026190238852	0.0075326689802039	0.8898066596978924	0.373574	0.373574	chr2	44131161	0.4276233574137287	chr2:44131161:C:T
chr2:44131365	['A', 'C']	56057	16011.285000624455	-128.86220523441762	-0.0192028210065996	0.0082562683666689	-2.325847483849065	0.0200302	0.0200302	chr2	44131365	1.6983147142879145	chr2:44131365:A:C
chr2:44131415	['T', 'C']	56057	55595.88483842764	168.60226006047117	-0.0040335272803742	0.0057710768397717	-0.6989210839434602	0.484604	0.484604	chr2	44131415	0.3146130054466386	chr2:44131415:T:C
chr2:44132689	['C', 'A']	56057	17339.093118275734	116.30992836853552	0.0036783806359436	0.0079905170178443	0.4603432578554217	0.645272	0.645272	chr2	44132689	0.1902571796307047	chr2:44132689:C:A
chr2:44133261	['A', 'G']	56057	14671.832114183766	62.390693349564046	-0.0005591246487109	0.0085822557481063	-0.0651489148216419	0.948056	0.948056	chr2	44133261	0.0231660088932753	chr2:44133261:A:G
chr2:44135022	['A', 'G']	56057	32806.090913960266	190.0883580520278	0.003863043886597	0.0063688688552647	0.6065510178316418	0.544151	0.544151	chr2	44135022	0.2642805683771362	chr2:44135022:A:G
chr2:44136700	['A', 'G']	56057	32793.68004781531	197.84709819318675	0.0043855578666335	0.0063650924060643	0.6890014452037212	0.490825	0.490825	chr2	44136700	0.3090733247438619	chr2:44136700:A:G
chr2:44136768	['T', 'C']	56057	19814.76737672162	86.19034495076822	0.0033870844587268	0.0075663570398751	0.4476506251128168	0.654407	0.654407	chr2	44136768	0.1841520637910214	chr2:44136768:T:C
chr2:44138092	['T', 'G']	56057	33549.568295381534	191.418814852712	0.0025491564151556	0.0063158835032028	0.4036104234447813	0.686501	0.686501	chr2	44138092	0.1633588258064459	chr2:44138092:T:G
chr2:44138641	['T', 'A']	56057	62926.47053260774	113.11448949341904	-0.0068527110174192	0.0058433596152245	-1.1727347739415053	0.240907	0.240907	chr2	44138641	0.6181505805861083	chr2:44138641:T:A
chr2:44138696	['T', 'A']	56057	33575.786453500805	166.148351644738	0.0014609371347849	0.0063176837725639	0.2312456886698527	0.817125	0.817125	chr2	44138696	0.0877115020260255	chr2:44138696:T:A
chr2:44139145	['T', 'C']	56057	32685.580008564702	170.2865484779099	0.0033810647182352	0.0063740262402093	0.5304441166097593	0.595806	0.595806	chr2	44139145	0.2248951275832598	chr2:44139145:T:C
chr2:44139340	['G', 'A']	56057	32745.13551861732	193.09190615485105	0.0042433344146269	0.0063776528265372	0.6653442151900414	0.505833	0.505833	chr2	44139340	0.2959928411632239	chr2:44139340:G:A
chr2:44139808	['T', 'TGAA']	56057	33571.785525658415	191.44467302085377	0.0024446928140949	0.0063169970313201	0.3870023686846709	0.698756	0.698756	chr2	44139808	0.1556744499381443	chr2:44139808:T:TGAA
chr2:44140114	['A', 'G']	56057	33620.19700240877	177.0454082684468	0.0018041537036269	0.0063137324868687	0.2857507357778036	0.77507	0.77507	chr2	44140114	0.1106590726667413	chr2:44140114:A:G
chr2:44140891	['T', 'G']	56057	33612.58997697701	196.85475484287952	0.0023929355959015	0.0063124782615785	0.3790802117238791	0.70463	0.70463	chr2	44140891	0.1520388704407565	chr2:44140891:T:G
chr2:44141093	['T', 'C']	56057	33246.8963634417	200.74777910671827	0.0033105211202623	0.0063374024758678	0.5223782350684557	0.601409	0.601409	chr2	44141093	0.2208300770318252	chr2:44141093:T:C
chr2:44141688	['A', 'G']	56057	13382.38728210252	67.77477702091282	-0.0008647571035826	0.00890914802636	-0.0970639505622834	0.922676	0.922676	chr2	44141688	0.0349507758048881	chr2:44141688:A:G
chr2:44141949	['G', 'A']	56057	19188.71153571684	108.26588451191364	0.0060464262875161	0.0076662811231181	0.7887039609443466	0.430288	0.430288	chr2	44141949	0.3662407654825213	chr2:44141949:G:A
chr2:44142053	['G', 'A']	56057	33340.92152314336	202.07013575455463	0.0028320013681619	0.0063250168188956	0.447746061275528	0.654338	0.654338	chr2	44142053	0.1841978577681202	chr2:44142053:G:A
chr2:44142166	['G', 'T']	56057	19048.7184784742	122.94988584668404	0.0068871243457221	0.007690407941173	0.89554733616272	0.370498	0.370498	chr2	44142166	0.4312141320606535	chr2:44142166:G:T
chr2:44142240	['T', 'A']	56057	33391.36101198973	200.94902788494176	0.0028215812090952	0.0063226387953548	0.4462663929446996	0.655407	0.655407	chr2	44142240	0.1834889244960007	chr2:44142240:T:A
chr2:44142290	['T', 'G']	56057	33466.17901873328	196.342197591642	0.0027287729426889	0.0063182671889918	0.4318862848097346	0.665826	0.665826	chr2	44142290	0.176639249978298	chr2:44142290:T:G
chr2:44142397	['G', 'A']	56057	11738.0	-28.9995005328228	-0.0054845436632279	0.0094215859190952	-0.5821253141800792	0.560485	0.560485	chr2	44142397	0.251436005735197	chr2:44142397:G:A
chr2:44142868	['C', 'T']	56057	33355.7354221683	170.79909402635928	0.0017962830362003	0.0063227353404837	0.2840990393349157	0.776336	0.776336	chr2	44142868	0.1099502744074428	chr2:44142868:C:T
chr2:44143059	['T', 'G']	56057	33669.00931444275	182.0064838413553	0.0018525454397179	0.0063079432147014	0.2936845460815841	0.769	0.769	chr2	44143059	0.1140736601985689	chr2:44143059:T:G
chr2:44144264	['T', 'C']	56057	21189.87624743372	-68.42204278582767	-0.0094189891645663	0.0074335115742901	-1.2670982039152634	0.205125	0.205125	chr2	44144264	0.6879814059388504	chr2:44144264:T:C
chr2:44144602	['G', 'A']	56057	13286.422097732422	66.28461990208501	-0.0005922100819859	0.0089468504211792	-0.0661920177612449	0.947225	0.947225	chr2	44144602	0.0235468481858009	chr2:44144602:G:A
chr2:44144817	['T', 'C']	56057	13826.973273385784	38.29697769911512	-0.004100488720225	0.008803877997738	-0.4657593757294839	0.64139	0.64139	chr2	44144817	0.1928778154999927	chr2:44144817:T:C
chr2:44145770	['G', 'T']	56057	78069.14139413727	279.60914759000616	0.0016766945306092	0.0062920024354004	0.2664802736209592	0.78987	0.78987	chr2	44145770	0.1024443807708988	chr2:44145770:G:T
chr2:44145953	['A', 'G']	56057	14031.26001356561	5.994979276615295	-0.007294037399635	0.008756771177016	-0.8329596893863893	0.404871	0.404871	chr2	44145953	0.3926833296554535	chr2:44145953:A:G
chr2:44146692	['A', 'G']	56057	77599.30575725678	207.9410571853156	0.0004886792010091	0.0062690988520716	0.0779504698426747	0.937868	0.937868	chr2	44146692	0.0278582819894325	chr2:44146692:A:G
chr2:44147899	['A', 'G']	56057	13727.30548563879	75.38500197767155	-0.0022151919300008	0.0088183497729012	-0.2512025477610461	0.801658	0.801658	chr2	44147899	0.0960108691106708	chr2:44147899:A:G
chr2:44148909	['G', 'A']	56057	101560.6234769423	208.54244645632488	-0.0186360879852273	0.0099451653179698	-1.8738841828555624	0.0609516	0.0609516	chr2	44148909	1.2150148895197477	chr2:44148909:G:A
chr2:44149387	['A', 'G']	56057	88898.34342497279	282.1216996180868	-0.0045537852244588	0.0071186310356613	-0.6396995716797601	0.522371	0.522371	chr2	44149387	0.2820209413990785	chr2:44149387:A:G
chr2:44149933	['T', 'C']	56057	88908.10221231045	284.53744317362674	-0.0047325534183947	0.007121617052099	-0.6645335439652529	0.506352	0.506352	chr2	44149933	0.2955474702955241	chr2:44149933:T:C
chr2:44149986	['C', 'T']	56057	75062.39036879763	225.17605489156543	-0.001753443053662	0.0061350772293153	-0.2858061908794833	0.775028	0.775028	chr2	44149986	0.1106826071377804	chr2:44149986:C:T
chr2:44150315	['G', 'T']	56057	88737.49792153575	296.5782014247622	-0.0037734634355891	0.0070995666375245	-0.5315061648473811	0.59507	0.59507	chr2	44150315	0.2254319438082536	chr2:44150315:G:T
chr2:44150464	['T', 'C']	56057	88915.5169756115	296.38298935799816	-0.0042120922998838	0.0071224338177522	-0.5913838454188897	0.554266	0.554266	chr2	44150464	0.256281761251065	chr2:44150464:T:C
chr2:44150916	['T', 'C']	56057	6921.37041067542	100.91772915375071	0.0051264917801703	0.0120350575476276	0.425963212878934	0.670136	0.670136	chr2	44150916	0.1738370509472487	chr2:44150916:T:C
chr2:44151255	['G', 'A']	56057	101459.23971955114	248.78742046650376	-0.0132252315308143	0.0098938618965475	-1.3367107474412276	0.181322	0.181322	chr2	44151255	0.7415494992748682	chr2:44151255:G:A
chr2:44151319	['A', 'AT']	56057	101672.62747301758	230.7274085258136	-0.0162070557167886	0.0099868720617389	-1.6228360207877244	0.10463	0.10463	chr2	44151319	0.9803437746806511	chr2:44151319:A:AT
chr2:44151396	['G', 'T']	56057	13522.0	71.31972691489185	-0.0022976918485071	0.008879925375943	-0.2587512564837468	0.795828	0.795828	chr2	44151396	0.0991807849287975	chr2:44151396:G:T
chr2:44151541	['G', 'A']	56057	74930.70356492882	227.2227248621627	-0.0014907058718156	0.0061296166041782	-0.2431972451261579	0.807853	0.807853	chr2	44151541	0.0926676579096826	chr2:44151541:G:A
chr2:44152443	['C', 'T']	56057	12389.536268089432	-44.39955236390853	-0.0032412060626275	0.0091835596279142	-0.3529357018356597	0.724138	0.724138	chr2	44152443	0.1401786618036596	chr2:44152443:C:T
chr2:44152502	['G', 'A']	56057	89029.76460199093	274.3488982892748	-0.0059709506761114	0.0071365169931071	-0.836675745588284	0.402778	0.402778	chr2	44152502	0.3949342589216298	chr2:44152502:G:A
chr2:44152824	['G', 'A']	56057	84264.52874322011	375.6754049886384	6.606452926497867e-05	0.006677373156289	0.0098937902253906	0.992106	0.992106	chr2	44152824	0.0034419238582062	chr2:44152824:G:A
chr2:44153196	['C', 'T']	56057	79694.26499446962	275.2907904881955	-0.0003101700264326	0.006371829119897	-0.0486783340538849	0.961176	0.961176	chr2	44153196	0.0171970818108065	chr2:44153196:C:T
chr2:44153973	['A', 'G']	56057	78606.11266448832	224.8131393967981	-0.0008944391205293	0.006319590519734	-0.1415343474765241	0.887448	0.887448	chr2	44153973	0.0518570850049026	chr2:44153973:A:G
chr2:44154161	['G', 'A']	56057	79658.25963532351	277.72835747900126	0.00011979177869	0.0063872773205716	0.0187547483345082	0.985037	0.985037	chr2	44154161	0.0065474562089502	chr2:44154161:G:A
chr2:44154232	['G', 'A']	56057	55536.42044531309	180.918249607598	0.0038519239691896	0.0059928898603795	0.6427490007209538	0.52039	0.52039	chr2	44154232	0.2836710575880581	chr2:44154232:G:A
chr2:44155236	['G', 'A']	56057	6996.3744246619335	73.84066710932574	-0.0003141644254403	0.0119904576622076	-0.0262012038481728	0.979097	0.979097	chr2	44155236	0.0091742801295304	chr2:44155236:G:A
chr2:44155609	['A', 'C']	56057	6376.274925495656	-68.39636621277789	-0.0111516828897532	0.0125434931037388	-0.889041258086973	0.373985	0.373985	chr2	44155609	0.427145816376709	chr2:44155609:A:C
chr2:44155831	['C', 'T']	56057	12671.452091695655	-70.17712848355761	-0.0059010145884184	0.0090984460393146	-0.6485738952475985	0.516616	0.516616	chr2	44155831	0.2868321475159617	chr2:44155831:C:T
chr2:44156921	['G', 'A']	56057	99785.46049955396	271.16365797793594	-0.0089802512631237	0.0092698557509731	-0.9687584687799524	0.33267	0.33267	chr2	44156921	0.4779863618059777	chr2:44156921:G:A
chr2:44157046	['T', 'C']	56057	79952.54153879095	281.9392840101041	0.0001053347774944	0.0063905949540501	0.0164827810637024	0.986849	0.986849	chr2	44157046	0.0057492946289107	chr2:44157046:T:C
chr2:44157422	['A', 'G']	56057	80547.93204039393	329.3726036434108	0.0016418758678287	0.0064308256343055	0.2553133860557648	0.798482	0.798482	chr2	44157422	0.0977348696179032	chr2:44157422:A:G
chr2:44157850	['GA', 'G']	56057	6859.611842574752	66.22959897069492	-0.0014733701115497	0.012102436083601	-0.1217416147767307	0.903104	0.903104	chr2	44157850	0.0442622341545338	chr2:44157850:GA:G
chr2:44159398	['T', 'C']	56057	6649.338579550651	18.54500964723767	-0.0102693791792233	0.0123759555268476	-0.8297847513224834	0.406664	0.406664	chr2	44159398	0.3907642718869196	chr2:44159398:T:C
chr2:44159619	['G', 'A']	56057	6569.812771045631	15.447778309236384	-0.0105054830208991	0.0123679079827499	-0.8494147139153658	0.395654	0.395654	chr2	44159619	0.4026844392650545	chr2:44159619:G:A
chr2:44159837	['C', 'T']	56057	6570.117204224347	14.084048359039787	-0.0105006596016874	0.0123677425340714	-0.8490360769363972	0.395865	0.395865	chr2	44159837	0.4024528942538742	chr2:44159837:C:T
chr2:44161475	['G', 'A']	56057	90222.87587646524	348.59950484590973	-0.0019084308936905	0.0072848595217597	-0.2619722299366449	0.793344	0.793344	chr2	44161475	0.1005384584488674	chr2:44161475:G:A
chr2:44162357	['T', 'C']	56057	71678.06530350071	222.0231977205287	0.0001829355026403	0.0060113248194121	0.0304318113121344	0.975723	0.975723	chr2	44162357	0.0106734575852726	chr2:44162357:T:C
chr2:44163876	['C', 'T']	56057	70923.38681130459	226.26715875034424	0.000928101849825	0.0059821247400566	0.1551458537148944	0.876707	0.876707	chr2	44163876	0.0571455258407387	chr2:44163876:C:T
chr2:44165256	['G', 'A']	56057	23288.878949059344	0.0892107796963409	-0.0019717251220221	0.0071864742992502	-0.274366127243767	0.783804	0.783804	chr2	44165256	0.1057925245100023	chr2:44165256:G:A
chr2:44165463	['T', 'C']	56057	73598.81635383956	208.8115091256	0.0002250193144316	0.0060874025201399	0.0369647503491322	0.970513	0.970513	chr2	44165463	0.0129986428717526	chr2:44165463:T:C
chr2:44166393	['A', 'G']	56057	90230.87701832326	384.0687740576751	0.0002206928194912	0.0072897071205954	0.0302745797382856	0.975848	0.975848	chr2	44166393	0.0106178236264649	chr2:44166393:A:G
chr2:44166470	['G', 'A']	56057	73149.82951240832	183.9094756975201	-0.0004404176132598	0.0060704434952222	-0.0725511428623832	0.942164	0.942164	chr2	44166470	0.0258734941330675	chr2:44166470:G:A
chr2:44167954	['C', 'G']	56057	90423.67840002854	382.062105247228	-0.000361185022449	0.0073100098440935	-0.0494096492552409	0.960593	0.960593	chr2	44167954	0.0174605824612144	chr2:44167954:C:G
chr2:44168733	['C', 'T']	56057	8327.336961176135	46.70217917787032	2.1410684293686192e-05	0.0110525584967934	0.0019371699593264	0.998454	0.998454	chr2	44168733	0.0006719388116617	chr2:44168733:C:T
chr2:44170768	['T', 'C']	56057	8469.05755575379	187.8161934112965	0.0217316752730693	0.0109663666272178	1.981665943862642	0.0475215	0.0475215	chr2	44170768	1.3231098594527575	chr2:44170768:T:C
chr2:44170887	['A', 'G']	56057	18117.55518681084	143.65034692030812	-0.000981489801151	0.0078486676410821	-0.1250517726108884	0.900483	0.900483	chr2	44170887	0.0455244817071717	chr2:44170887:A:G
chr2:44171585	['T', 'A']	56057	17385.684002927046	112.70354352967712	-0.0013575871987575	0.0079874138986492	-0.169965800693909	0.865038	0.865038	chr2	44171585	0.0629648141215151	chr2:44171585:T:A
chr2:44171996	['T', 'C']	56057	7812.5574723922	-82.42822715771409	-0.0086483429851967	0.0113985134014317	-0.7587255180232961	0.44802	0.44802	chr2	44171996	0.3487025982881007	chr2:44171996:T:C
chr2:44173916	['T', 'C']	56057	90584.69563433302	393.7360300459917	0.0003761133773596	0.0073407682119926	0.0512362421068107	0.959137	0.959137	chr2	44173916	0.0181193551916474	chr2:44173916:T:C
chr2:44174704	['C', 'T']	56057	90301.05439591808	389.4710386216019	6.270545522252088e-05	0.007298870922725	0.008591117158585	0.993145	0.993145	chr2	44174704	0.0029873395180943	chr2:44174704:C:T
chr2:44175328	['T', 'C']	56057	90442.22679511196	394.0461768343047	0.0002846675794827	0.0073133641877997	0.0389242997029462	0.968951	0.968951	chr2	44175328	0.0136981847321876	chr2:44175328:T:C
chr2:44177151	['A', 'T']	56057	72251.19998572423	223.43690208014416	-0.0003944219527809	0.0060194261756369	-0.065524842613298	0.947756	0.947756	chr2	44177151	0.023303457485919	chr2:44177151:A:T
chr2:44178716	['C', 'T']	56057	71720.91199614585	186.4693398946829	-0.001296630452449	0.0059998223687591	-0.216111473433045	0.828902	0.828902	chr2	44178716	0.0814968124836043	chr2:44178716:C:T
chr2:44178792	['T', 'C']	56057	90389.06224577178	353.2121782056913	-0.0019747343181942	0.0073104270152338	-0.2701257141449071	0.787065	0.787065	chr2	44178792	0.1039893998192892	chr2:44178792:T:C
chr2:44179547	['C', 'G']	56057	90266.10255678272	352.7890918317829	-0.0020808274121472	0.0072953117530337	-0.2852280317262594	0.77547	0.77547	chr2	44179547	0.1104349987355754	chr2:44179547:C:G
chr2:44180050	['CT', 'C']	56057	90086.92238715327	336.5800666899433	-0.0022878540369172	0.007292093911333	-0.313744455945857	0.753716	0.753716	chr2	44180050	0.1227922653598199	chr2:44180050:CT:C
chr2:44180479	['G', 'A']	56057	90198.48144447616	352.2533018688931	-0.0020460060646953	0.0072865482355975	-0.2807922213016817	0.778871	0.778871	chr2	44180479	0.1085344661109754	chr2:44180479:G:A
chr2:44180846	['G', 'A']	56057	90394.9004264126	370.4032488212599	-0.0010826750350951	0.0073115833031649	-0.1480766873881474	0.882283	0.882283	chr2	44180846	0.0543920887629774	chr2:44180846:G:A
chr2:44181103	['C', 'G']	56057	71864.07567943752	209.0724705921949	-0.0001354716684185	0.0060134217638937	-0.022528216668907	0.982027	0.982027	chr2	44181103	0.0078765714902271	chr2:44181103:C:G
chr2:44181448	['G', 'C']	56057	17844.910010526128	154.60926754742582	0.0001455963305156	0.0078988948332747	0.0184324938600702	0.985294	0.985294	chr2	44181448	0.0064341618614705	chr2:44181448:G:C
chr2:44181781	['C', 'G']	56057	16908.01621853088	-114.87465629664366	-0.0116761530981636	0.008373338683862	-1.3944441445641125	0.163189	0.163189	chr2	44181781	0.7873091188683453	chr2:44181781:C:G
chr2:44183401	['A', 'C']	56057	17694.5252190048	129.18824583938868	-0.0015696583865608	0.007932589293902	-0.19787465711448	0.843144	0.843144	chr2	44183401	0.0740982461763919	chr2:44183401:A:C
chr2:44183887	['C', 'T']	56057	17310.85284829887	120.2936833916498	-0.0014514615288639	0.0080035429153621	-0.1813523765928637	0.856092	0.856092	chr2	44183887	0.0674795613212469	chr2:44183887:C:T
chr2:44183896	['C', 'G']	56057	72531.23271955177	227.96093594395805	-0.0003160632505444	0.0060310024763185	-0.0524064202900735	0.958205	0.958205	chr2	44183896	0.0185415672842353	chr2:44183896:C:G
chr2:44184616	['A', 'G']	56057	17734.214522747545	127.6732992455879	-0.0011143753809377	0.0079209276828513	-0.1406874832793036	0.888117	0.888117	chr2	44184616	0.0515298167582969	chr2:44184616:A:G
chr2:44185542	['A', 'G']	56057	17990.604670662957	130.81611600117844	-0.0016413684371161	0.0078727015759212	-0.2084885882295208	0.834848	0.834848	chr2	44185542	0.0783925889119975	chr2:44185542:A:G
chr2:44188575	['T', 'G']	56057	19004.883057534043	166.04318950679792	-0.0005389363862763	0.0077143595851392	-0.0698614551640259	0.944304	0.944304	chr2	44188575	0.024888170671513	chr2:44188575:T:G
chr2:44189276	['A', 'G']	56057	18990.74285816248	156.60491789640915	-0.0010467897474834	0.0077140045979674	-0.1356999123074554	0.892059	0.892059	chr2	44189276	0.049606420817756	chr2:44189276:A:G
chr2:44193639	['C', 'G']	56057	18017.2374111105	158.35762448092473	-0.0003663494561095	0.0079295752963882	-0.0462003880934725	0.963151	0.963151	chr2	44193639	0.0163056201175231	chr2:44193639:C:G
chr2:44194882	['G', 'A']	56057	18754.233582184148	150.72716483004638	-0.000311284897312	0.0078133944077476	-0.0398399058165248	0.968221	0.968221	chr2	44194882	0.014025502065699	chr2:44194882:G:A
chr2:44194972	['G', 'A']	56057	90508.17556446097	332.586643914658	-0.0025511325586324	0.0073558943206873	-0.3468147375986382	0.728732	0.728732	chr2	44194972	0.1374321593646191	chr2:44194972:G:A
chr2:44195455	['C', 'G']	56057	17855.14812038129	125.26191222047004	-0.0018521793723539	0.00791374471798	-0.2340458832524435	0.81495	0.81495	chr2	44195455	0.0888690359105979	chr2:44195455:C:G
chr2:44198975	['A', 'C']	56057	101771.26198419352	265.53350396683754	-0.0145649729378113	0.0099996596150856	-1.4565468724393782	0.145247	0.145247	chr2	44198975	0.8378928289679298	chr2:44198975:A:C
chr2:44199170	['G', 'A']	56057	18637.94636925385	183.4388360044773	0.0014258305934975	0.007766582765051	0.1835853214509793	0.854339	0.854339	chr2	44199170	0.0683697679338939	chr2:44199170:G:A
chr2:44199430	['A', 'G']	56057	105919.88950335378	320.77177406525243	-0.0079930549190249	0.0126851989104039	-0.6301087571018963	0.528626	0.528626	chr2	44199430	0.2768514802908769	chr2:44199430:A:G
chr2:44200540	['A', 'G']	56057	18942.06860925734	181.1065613865084	0.0001167700961073	0.0077157778144526	0.0151339370981718	0.987925	0.987925	chr2	44200540	0.0052760243622645	chr2:44200540:A:G
chr2:44203630	['A', 'G']	56057	19179.73717639922	160.19672226862326	-0.0020481146410509	0.0076872033777173	-0.2664316969923956	0.789908	0.789908	chr2	44203630	0.1024234877209696	chr2:44203630:A:G
chr2:44203710	['G', 'A']	56057	17865.143048319187	144.70151526669633	-0.0001251376079761	0.0079117405884671	-0.0158166975492816	0.987381	0.987381	chr2	44203710	0.0055152340888875	chr2:44203710:G:A
chr2:44204580	['A', 'G']	56057	13391.627823573492	-250.367276444206	-0.0162127017044585	0.009095937431366	-1.782411304694263	0.0746876	0.0746876	chr2	44204580	1.126751495890006	chr2:44204580:A:G
chr2:44208186	['T', 'C']	56057	21424.07129511901	149.8383052957516	-0.0035078589701667	0.0075704961234981	-0.4633591924416568	0.643109	0.643109	chr2	44208186	0.1917154126330817	chr2:44208186:T:C
chr2:44208544	['C', 'G']	56057	70735.42653647736	264.75823806572384	0.0026992328194657	0.0059861690590008	0.4509115584377288	0.652055	0.652055	chr2	44208544	0.1857157705424794	chr2:44208544:C:G
chr2:44210078	['G', 'A']	56057	19116.06910148444	167.86502193824876	-0.0014667510586753	0.0077030702208976	-0.1904112278109808	0.848988	0.848988	chr2	44210078	0.0710984482373357	chr2:44210078:G:A
chr2:44211002	['G', 'C']	56057	7757.830350930402	-75.9958382359632	-0.0088226886940627	0.0114341543903194	-0.7716083230022105	0.44035	0.44035	chr2	44211002	0.3562019993207649	chr2:44211002:G:C
chr2:44211589	['AAT', 'A']	56057	71329.45200542393	243.7077734757717	0.0021437414402599	0.0059961348867806	0.3575205496104028	0.720703	0.720703	chr2	44211589	0.1422436701415651	chr2:44211589:AAT:A
chr2:44212084	['G', 'A']	56057	17584.509518457064	119.91819149140764	-0.0006220017315766	0.0079660738388416	-0.0780813414688515	0.937764	0.937764	chr2	44212084	0.027906443490371	chr2:44212084:G:A
chr2:44212773	['G', 'A']	56057	18136.88252297261	167.01766267645127	0.0014138688928379	0.0078551449167299	0.1799927191447031	0.857159	0.857159	chr2	44212773	0.0669386104948906	chr2:44212773:G:A
chr2:44212894	['T', 'A']	56057	69882.87902750753	156.11285521880257	-0.0001840238674268	0.0059716581993458	-0.0308162090467614	0.975416	0.975416	chr2	44212894	0.010810124841726	chr2:44212894:T:A
chr2:44213405	['C', 'T']	56057	101747.5205802066	275.3015464779816	-0.0132171320327847	0.0099845506386469	-1.323758325349718	0.185589	0.185589	chr2	44213405	0.7314477683158283	chr2:44213405:C:T
chr2:44213714	['T', 'C']	56057	101842.2670508269	287.7105825843631	-0.0122383748106092	0.010024166746329	-1.22088699443184	0.222134	0.222134	chr2	44213714	0.6533849629180795	chr2:44213714:T:C
chr2:44214961	['G', 'A']	56057	6039.2154669521005	28.023922322067644	-0.0031050140416828	0.0127698591225684	-0.2431517851434495	0.807889	0.807889	chr2	44214961	0.0926483050657866	chr2:44214961:G:A
chr2:44215940	['C', 'G']	56057	101839.63343145124	278.2227117897729	-0.0133249623890003	0.0100258819819557	-1.329056377581764	0.183835	0.183835	chr2	44215940	0.7355718005679932	chr2:44215940:C:G
chr2:44219353	['T', 'C']	56057	91043.61713174423	414.7511092938069	0.0022223976305905	0.0074029651577416	0.3002037134088738	0.764023	0.764023	chr2	44219353	0.1168935673107862	chr2:44219353:T:C
chr2:44219792	['T', 'A']	56057	90918.7313874864	413.4459838675677	0.0016238393715194	0.0073822954082585	0.2199640195518112	0.8259	0.8259	chr2	44219792	0.0830725338870073	chr2:44219792:T:A
chr2:44220687	['A', 'C']	56057	71851.53582643447	269.38823072631743	0.0024052152663918	0.0060130942812223	0.3999962671303618	0.689161	0.689161	chr2	44220687	0.1616793074921982	chr2:44220687:A:C
chr2:44220824	['T', 'G']	56057	71838.68917592906	266.1796567032782	0.0023091000914461	0.0060127391518593	0.3840346359831798	0.700954	0.700954	chr2	44220824	0.1543104816077563	chr2:44220824:T:G
chr2:44222551	['C', 'T']	56057	69949.96538248785	240.9945412543236	0.0023735211408529	0.0059653667166557	0.3978835256222954	0.690718	0.690718	chr2	44222551	0.1606992262020265	chr2:44222551:C:T
chr2:44223385	['G', 'A']	56057	19403.115186982588	172.93827606437287	-0.0019155946057462	0.0076587948940693	-0.250116974307485	0.802498	0.802498	chr2	44223385	0.095556041278288	chr2:44223385:G:A
chr2:44224700	['TAA', 'T']	56057	70183.56812380631	216.84131638380748	0.001608614302906	0.0059739430841888	0.2692717825122108	0.787722	0.787722	chr2	44224700	0.1036270251093571	chr2:44224700:TAA:T
chr2:44224988	['C', 'T']	56057	22900.085142826552	10.747744526376126	-0.0004836400727461	0.0072300166504521	-0.0668933553169504	0.946667	0.946667	chr2	44224988	0.0238027617520594	chr2:44224988:C:T
chr2:44225015	['T', 'C']	56057	18530.966883754125	122.19249046483549	-0.0016041147462544	0.007796483045047	-0.2057485069852817	0.836988	0.836988	chr2	44225015	0.0772807684955594	chr2:44225015:T:C
chr2:44225251	['C', 'T']	56057	70179.52704173581	221.56699951868208	0.0016913735534095	0.0059722325110661	0.2832062466214298	0.77702	0.77702	chr2	44225251	0.1095678025918109	chr2:44225251:C:T
chr2:44227740	['G', 'A']	56057	10622.096702078186	-83.43868602449291	-0.010697409587216	0.0099344216287848	-1.0768024538258514	0.281573	0.281573	chr2	44227740	0.5504089919773452	chr2:44227740:G:A
chr2:44229304	['A', 'T']	56057	1562.0	23.234605067452986	-0.0192685052718862	0.025576294206618	-0.7533736168432223	0.451229	0.451229	chr2	44229304	0.3456029964909203	chr2:44229304:A:T
chr2:44231915	['A', 'G']	56057	15386.646893008156	15.726912097920524	-0.0065238889257171	0.0085909029649228	-0.7593950196335071	0.447619	0.447619	chr2	44231915	0.3490914873357637	chr2:44231915:A:G
chr2:44232136	['C', 'T']	56057	19180.1058435186	164.8449636407101	-0.0019302014417131	0.0076838609959538	-0.2512020249623878	0.801659	0.801659	chr2	44232136	0.0960103273656735	chr2:44232136:C:T
chr2:44235677	['C', 'T']	56057	70272.28643666557	183.5829992892461	0.0003642405323942	0.0060055025764622	0.0606511324833713	0.951637	0.951637	chr2	44235677	0.0215286807757507	chr2:44235677:C:T
chr2:44237490	['C', 'T']	56057	90157.69153909288	318.2828277597397	-0.0029102967309214	0.0072690635361425	-0.4003674911425949	0.688887	0.688887	chr2	44237490	0.1618520107501539	chr2:44237490:C:T
chr2:44239545	['T', 'A']	56057	34962.72138841796	80.92032430617114	-0.0035355348599247	0.0062327188051711	-0.5672540299734716	0.570544	0.570544	chr2	44239545	0.2437108574327089	chr2:44239545:T:A
chr2:44239939	['A', 'T']	56057	36202.31808897146	95.65396523408658	-0.0036196148524544	0.0062164827746762	-0.5822608995555361	0.560393	0.560393	chr2	44239939	0.2515072982263063	chr2:44239939:A:T
chr2:44241780	['C', 'T']	56057	17460.989557876306	-49.52242988369068	-0.0045521982587282	0.0081387071473446	-0.5593269516047678	0.575941	0.575941	chr2	44241780	0.2396220038803125	chr2:44241780:C:T
chr2:44242595	['T', 'C']	56057	17391.481971132405	6.446318342657553	0.000322893318308	0.0079793794526668	0.0404659685910961	0.967722	0.967722	chr2	44242595	0.0142493856730873	chr2:44242595:T:C
chr2:44242610	['C', 'T']	56057	22146.740904630205	53.63457673200521	0.0015050399184464	0.007316827567209	0.2056956931978903	0.837029	0.837029	chr2	44242610	0.0772594950272952	chr2:44242610:C:T
chr2:44242883	['G', 'A']	56057	18890.34793855815	164.45564716364393	-0.0007588023195377	0.0077337226317766	-0.0981160504024277	0.92184	0.92184	chr2	44242883	0.0353444511232178	chr2:44242883:G:A
chr2:44246834	['G', 'T']	56057	16162.153265659288	-51.35274304844353	-0.0021693839631938	0.0082253940274047	-0.2637422542878831	0.79198	0.79198	chr2	44246834	0.1012857855813527	chr2:44246834:G:T
chr2:44247491	['C', 'A']	56057	7716.550621733004	-84.2993063355071	-0.0102370023144984	0.0114710757871179	-0.8924186802073608	0.372172	0.372172	chr2	44247491	0.4292563037009905	chr2:44247491:C:A
chr2:44248308	['G', 'A']	56057	18027.251115075826	95.53841081699908	-0.0047411258070901	0.0078770288792292	-0.6018926526462184	0.547248	0.547248	chr2	44248308	0.2618158169515355	chr2:44248308:G:A
chr2:44248400	['T', 'C']	56057	18364.96567411821	72.00129269561194	-0.0060892145838847	0.0078148146975634	-0.779188607732859	0.435872	0.435872	chr2	44248400	0.3606410287480104	chr2:44248400:T:C
chr2:44248527	['AAC', 'A']	56057	17816.58914936131	115.94913642336329	-0.0026450241302341	0.0079157811099469	-0.3341456886560999	0.738271	0.738271	chr2	44248527	0.1317841907504116	chr2:44248527:AAC:A
chr2:44248717	['C', 'T']	56057	6345.584783112967	-20.736251503482315	-0.012427369773476	0.0125095854529475	-0.9934277854545408	0.320506	0.320506	chr2	44248717	0.4941638359033516	chr2:44248717:C:T
chr2:44249464	['C', 'T']	56057	18190.569514327515	89.69687156258982	-0.0034773123077523	0.0078643269123444	-0.4421627364312773	0.658373	0.658373	chr2	44249464	0.1815279879286083	chr2:44249464:C:T
chr2:44250449	['G', 'A']	56057	64440.94429376917	296.18224476070844	0.0021848054739959	0.0058577569027597	0.3729764669760533	0.709167	0.709167	chr2	44250449	0.1492514818293684	chr2:44250449:G:A
chr2:44250938	['G', 'A']	56057	83238.27329502872	379.2577052705756	-0.0004440570752952	0.0067150589014936	-0.0661285450819361	0.947276	0.947276	chr2	44250938	0.0235234657557231	chr2:44250938:G:A
chr2:44251053	['C', 'T']	56057	17301.938384397137	77.10941349668731	-0.0018860490350875	0.008026911975237	-0.234965705480014	0.814236	0.814236	chr2	44251053	0.0892496999721986	chr2:44251053:C:T
chr2:44251510	['C', 'G']	56057	82894.266245584	405.651995685094	0.0019896347236081	0.0066824214288067	0.2977415813721666	0.765902	0.765902	chr2	44251510	0.115826796401365	chr2:44251510:C:G
chr2:44252843	['G', 'C']	56057	82774.33627118645	410.2911058998221	0.0018625200579681	0.0066765982495689	0.278962427923293	0.780275	0.780275	chr2	44252843	0.1077523076506324	chr2:44252843:G:C
chr2:44254068	['C', 'T']	56057	82866.34776092775	402.5567590392607	0.0018531968865102	0.0066882675765466	0.2770817502889232	0.781718	0.781718	chr2	44254068	0.1069498877733769	chr2:44254068:C:T
chr2:44254960	['A', 'C']	56057	83495.44737029899	399.75472628935313	0.0007216651971636	0.0067291545513353	0.1072445567505176	0.914595	0.914595	chr2	44254960	0.0387711771936324	chr2:44254960:A:C
chr2:44255051	['A', 'G']	56057	82873.2188637499	414.20554390613233	0.0022765641135761	0.0066862029791555	0.340486838445289	0.733491	0.733491	chr2	44255051	0.1346052106200397	chr2:44255051:A:G
chr2:44255164	['AAGAT', 'A']	56057	82738.28370325435	416.8698346131644	0.0024071747646188	0.0066762555320018	0.3605576139319915	0.718432	0.718432	chr2	44255164	0.1436143318057985	chr2:44255164:AAGAT:A
chr2:44255309	['G', 'T']	56057	83433.86050495139	374.7152069376816	-0.0004518690333635	0.0067255998555657	-0.0671864284327963	0.946434	0.946434	chr2	44255309	0.0239096663649611	chr2:44255309:G:T
chr2:44255905	['G', 'C']	56057	83532.8817022036	384.2012642973997	-0.0002462064883856	0.0067355083805326	-0.0365535122927394	0.970841	0.970841	chr2	44255905	0.0128518910774691	chr2:44255905:G:C
chr2:44258543	['C', 'T']	56057	82415.64253724688	411.8268387584964	0.0017629307721512	0.0066459931050891	0.2652622029958546	0.790808	0.790808	chr2	44258543	0.1019289459108672	chr2:44258543:C:T
chr2:44260259	['T', 'C']	56057	82588.15275497823	412.2607448217178	0.0017622716545319	0.0066597430046481	0.2646155644897919	0.791307	0.791307	chr2	44260259	0.101654992432573	chr2:44260259:T:C
chr2:44260347	['G', 'A']	56057	82947.79704533695	400.8816244201393	0.0007983318315909	0.0066850290429982	0.1194208471580359	0.904942	0.904942	chr2	44260347	0.0433792549242428	chr2:44260347:G:A
chr2:44260473	['C', 'G']	56057	82674.22306676657	383.5571079367489	0.0005543480169263	0.0066657356005688	0.0831638171905689	0.933722	0.933722	chr2	44260473	0.0297824083924154	chr2:44260473:C:G
chr2:44260772	['C', 'A']	56057	11862.962725050407	-54.83548638658687	-0.0070177136169022	0.0094096895717251	-0.7457965072503115	0.455793	0.455793	chr2	44260772	0.3412323489334352	chr2:44260772:C:A
chr2:44261377	['C', 'T']	56057	82949.19587055588	431.1974610320059	0.0029864963579582	0.006733537249313	0.443525631088318	0.657387	0.657387	chr2	44261377	0.1821788884565365	chr2:44261377:C:T
chr2:44261471	['C', 'T']	56057	82569.08025275328	404.5342059041932	0.0012540216197075	0.0066566321076429	0.1883867997253032	0.850574	0.850574	chr2	44261471	0.0702878967561444	chr2:44261471:C:T
chr2:44262329	['G', 'A']	56057	82523.21634847207	403.4874427788764	0.0013371264331704	0.006653446164117	0.2009674986748659	0.840725	0.840725	chr2	44262329	0.0753460381060708	chr2:44262329:G:A
chr2:44262592	['C', 'T']	56057	82549.79460125325	406.692894728498	0.001556620601005	0.0066595332017588	0.2337431999879422	0.815185	0.815185	chr2	44262592	0.0887438202640971	chr2:44262592:C:T
chr2:44262817	['T', 'C']	56057	83238.15233608168	400.53417755352746	0.0002554471745239	0.0067034528091041	0.0381068058205839	0.969603	0.969603	chr2	44262817	0.0134060494469411	chr2:44262817:T:C
chr2:44263667	['A', 'G']	56057	17928.43702712348	20.90591205988995	-0.0056653085243713	0.00790001529587	-0.7171262728229227	0.473299	0.473299	chr2	44263667	0.3248644131211475	chr2:44263667:A:G
chr2:44263838	['C', 'T']	56057	82513.3036752899	411.3502968754863	0.0016382791737614	0.0066517457541085	0.2462931137663369	0.805456	0.805456	chr2	44263838	0.0939581789929083	chr2:44263838:C:T
chr2:44264316	['C', 'T']	56057	82507.38065494782	410.182281829948	0.0015612308687747	0.0066635672901486	0.2342935549075771	0.814758	0.814758	chr2	44264316	0.0889713665623603	chr2:44264316:C:T
chr2:44264963	['G', 'T']	56057	82549.25335426776	408.526937507824	0.0014957230530945	0.0066650410886016	0.2244131781351646	0.822437	0.822437	chr2	44264963	0.0848973597612882	chr2:44264963:G:T
chr2:44265614	['C', 'T']	56057	82674.37413473202	396.5159508769	0.0005163644559727	0.0066775693873657	0.0773282052223552	0.938363	0.938363	chr2	44265614	0.0276291249469043	chr2:44265614:C:T
chr2:44268706	['A', 'G']	56057	84520.56985084212	373.0405318815947	-0.0005387955827486	0.0068306992698099	-0.0788785395852577	0.93713	0.93713	chr2	44268706	0.0282001589879102	chr2:44268706:A:G
chr2:44268866	['C', 'T']	56057	84369.54560376819	387.147363064484	3.780764658204853e-05	0.0068180488485231	0.00554522964297	0.995576	0.995576	chr2	44268866	0.0019255813213765	chr2:44268866:C:T
chr2:44270405	['C', 'G']	56057	84504.537376008	376.6151244526753	-0.0004880804598771	0.0068284108865236	-0.0714778984434601	0.943018	0.943018	chr2	44270405	0.0254800175213494	chr2:44270405:C:G
chr2:44270553	['G', 'T']	56057	4316.076994434137	137.01268486791224	0.0243341082248962	0.0149688093427497	1.625654229919271	0.104029	0.104029	chr2	44270553	0.9828455762364884	chr2:44270553:G:T
chr2:44271748	['T', 'A']	56057	83809.95084482667	389.0351774659232	0.0015154025304269	0.006770304640856	0.2238307743616258	0.82289	0.82289	chr2	44271748	0.0846582153173287	chr2:44271748:T:A
chr2:44272293	['C', 'T']	56057	61394.66652988403	220.2713770764392	-0.0002532111116488	0.0058100535354342	-0.0435815453514484	0.965238	0.965238	chr2	44272293	0.0153655888918728	chr2:44272293:C:T
chr2:44272728	['T', 'C']	56057	84761.16874542763	378.9365663290872	-0.0001960367214355	0.0068488208306598	-0.0286234267595354	0.977165	0.977165	chr2	44272728	0.0100320969371241	chr2:44272728:T:C
chr2:44273544	['G', 'C']	56057	84709.04449360428	379.8708276106081	-9.349749510726872e-05	0.0068413472141398	-0.0136665326551511	0.989096	0.989096	chr2	44273544	0.0047615544625715	chr2:44273544:G:C
chr2:44273710	['C', 'A']	56057	84652.59104695977	386.3660167809567	0.0002283068369771	0.0068369345246846	0.0333931583157359	0.973361	0.973361	chr2	44273710	0.0117260587747702	chr2:44273710:C:A
chr2:44273828	['C', 'G']	56057	1550.05530282758	60.76742359072503	0.0349971972541629	0.0248668738199408	1.4073822671709737	0.15932	0.15932	chr2	44273828	0.7977297022627097	chr2:44273828:C:G
chr2:44274756	['A', 'T']	56057	84284.03541670385	388.0693970129306	0.0009266882814807	0.0068086437519218	0.1361046803512296	0.891739	0.891739	chr2	44274756	0.0497622391735338	chr2:44274756:A:T
chr2:44275649	['A', 'C']	56057	84806.53858779035	383.51692010061527	-0.000201715097598	0.0068526106578002	-0.0294362408242766	0.976517	0.976517	chr2	44275649	0.0103201917597138	chr2:44275649:A:C
chr2:44276503	['A', 'G']	56057	15878.266017234915	65.71487801729138	-0.0017909774511002	0.0083204752512549	-0.2152494174933298	0.829574	0.829574	chr2	44276503	0.0811448677972648	chr2:44276503:A:G
chr2:44276611	['AGCTACTTGGGAG', 'A']	56057	16902.125785153457	102.03673121797986	-0.0019966221637264	0.0081054626069702	-0.2463304391793066	0.805427	0.805427	chr2	44276611	0.0939738158082159	chr2:44276611:AGCTACTTGGGAG:A
chr2:44276990	['G', 'T']	56057	7729.103034844512	140.76136021221015	0.0172064181168252	0.0114517708267859	1.5025115658601016	0.132971	0.132971	chr2	44276990	0.8762430651476794	chr2:44276990:G:T
chr2:44276995	['G', 'C']	56057	1454.3891724064097	58.93797898244475	0.0352150259228574	0.0256487422922341	1.3729728156502934	0.169766	0.169766	chr2	44276995	0.7701492840032708	chr2:44276995:G:C
chr2:44277037	['C', 'A']	56057	1441.1285413544565	56.00504970307951	0.0336993280278856	0.0257574991359158	1.3083307447692318	0.190767	0.190767	chr2	44277037	0.7194967499538516	chr2:44277037:C:A
chr2:44277718	['C', 'T']	56057	8988.122372881355	56.17886165396732	0.0020091232389207	0.0106129211599883	0.1893091646148561	0.849851	0.849851	chr2	44277718	0.0706572102269977	chr2:44277718:C:T
chr2:44277738	['T', 'C']	56057	83828.96338917734	382.3102962760196	0.0004164536596461	0.0067658887461315	0.0615519520453641	0.95092	0.95092	chr2	44277738	0.0218560183096761	chr2:44277738:T:C
chr2:44278046	['T', 'G']	56057	85004.32781911953	384.1971300924501	-7.376358514994832e-05	0.0068635176423653	-0.0107471983017337	0.991425	0.991425	chr2	44278046	0.0037401340236098	chr2:44278046:T:G
chr2:44279006	['T', 'A']	56057	17003.639932197344	39.81998348458428	-0.0048329555609707	0.0080843481025305	-0.5978163606609099	0.549965	0.549965	chr2	44279006	0.2596649483067257	chr2:44279006:T:A
chr2:44279206	['G', 'A']	56057	65266.31427857769	276.5547194036343	0.001265168127994	0.0058560898917712	0.2160431536018269	0.828955	0.828955	chr2	44279206	0.0814690445789554	chr2:44279206:G:A
chr2:44280534	['G', 'A']	56057	64576.97584041112	207.52600527769945	-0.0007132615896292	0.0058500808008076	-0.1219233740379796	0.90296	0.90296	chr2	44280534	0.0443314879633984	chr2:44280534:G:A
chr2:44280956	['T', 'C']	56057	1843.0328778364487	67.81542731980497	0.0281020797644401	0.0228323764265889	1.2307995996296968	0.218403	0.218403	chr2	44280956	0.6607414004247297	chr2:44280956:T:C
chr2:44281696	['G', 'A']	56057	74096.8617539477	228.9930698222712	-0.0033309182953776	0.0061337265972587	-0.5430496848141614	0.587098	0.587098	chr2	44281696	0.231289399081446	chr2:44281696:G:A
chr2:44283007	['A', 'T']	56057	75831.52757507091	283.5511045659071	-0.0010001264668921	0.0062202167799399	-0.160786432736156	0.872262	0.872262	chr2	44283007	0.0593530471043465	chr2:44283007:A:T
chr2:44283040	['T', 'C']	56057	86954.75592307144	219.44179419589105	-0.0060309251577239	0.0070480024091548	-0.855692834311489	0.392171	0.392171	chr2	44283040	0.4065245244000809	chr2:44283040:T:C
chr2:44283057	['G', 'T']	56057	2034.3266129032263	92.42142170704749	0.0365060010671532	0.0217950302473224	1.6749690481222512	0.0939459	0.0939459	chr2	44283057	1.0271221686899057	chr2:44283057:G:T
chr2:44283439	['C', 'T']	56057	1488.106185217562	45.081520723353705	0.0275554008312474	0.0253332810064796	1.0877154374200269	0.276725	0.276725	chr2	44283439	0.5579516038818426	chr2:44283439:C:T
chr2:44288712	['C', 'T']	56057	7925.565536188964	114.64654266787922	0.0142099000541387	0.0113167894124799	1.2556476520158968	0.209249	0.209249	chr2	44288712	0.6793366088210567	chr2:44288712:C:T
chr2:44289143	['A', 'G']	56057	85452.84155923015	245.6216393210377	-0.0052646931825492	0.0068945660952755	-0.7636003643734464	0.445109	0.445109	chr2	44289143	0.3515336242957276	chr2:44289143:A:G
chr2:44289492	['T', 'C']	56057	10472.120872062942	-76.98137311067609	-0.0084050331632218	0.0099629523748943	-0.8436287605270176	0.39888	0.39888	chr2	44289492	0.3991577388403017	chr2:44289492:T:C
chr2:44290523	['T', 'C']	56057	71837.34860273388	214.49014799379296	-0.0037977306707471	0.0060441801198795	-0.6283285069973763	0.529791	0.529791	chr2	44290523	0.2758954236974074	chr2:44290523:T:C
chr2:44290613	['G', 'A']	56057	72112.864203258	184.5626166933517	-0.0042092012138357	0.0060609871303832	-0.6944745341456662	0.487388	0.487388	chr2	44290613	0.3121251678019695	chr2:44290613:G:A
chr2:44290620	['T', 'C']	56057	1524.2175239522562	45.43570374887192	0.0267313523484787	0.0250394535719658	1.0675693170240412	0.285719	0.285719	chr2	44290620	0.5440608785504419	chr2:44290620:T:C
chr2:44290700	['G', 'A']	56057	83785.74332696527	165.67670225485082	-0.0086063051370785	0.0067423510931027	-1.2764546103039074	0.2018	0.2018	chr2	44290700	0.6950788380991083	chr2:44290700:G:A
chr2:44291613	['G', 'T']	56057	5103.364155352971	137.1713058988925	0.0193489453049101	0.0138166017428802	1.4004127545241516	0.161395	0.161395	chr2	44291613	0.79210992380258	chr2:44291613:G:T
chr2:44292003	['A', 'G']	56057	83205.35869254924	138.63704272792512	-0.0086329955005169	0.0066985424750295	-1.2887871552204877	0.197477	0.197477	chr2	44292003	0.704483479048932	chr2:44292003:A:G
chr2:44293577	['A', 'G']	56057	89765.00658317276	202.0094598377905	-0.0080529228286836	0.0074487827181224	-1.081105884467722	0.279655	0.279655	chr2	44293577	0.5533774114403376	chr2:44293577:A:G
chr2:44294107	['A', 'G']	56057	92020.13236632232	298.6061792274181	-0.0050195551982937	0.0077766027940598	-0.6454688931943302	0.518626	0.518626	chr2	44294107	0.2851457147678137	chr2:44294107:A:G
chr2:44294405	['T', 'C']	56057	84388.09716447476	177.48170310828078	-0.0093754341926501	0.0068297334972405	-1.3727379254897814	0.169839	0.169839	chr2	44294405	0.7699625759296721	chr2:44294405:T:C
chr2:44297436	['T', 'C']	56057	71579.36877610021	184.51061186203447	-0.0037734240624761	0.0060430593176008	-0.6244228070847798	0.532352	0.532352	chr2	44297436	0.273801109987198	chr2:44297436:T:C
chr2:44297797	['T', 'A']	56057	1583.1976984834964	44.07524369150414	0.0238580127073714	0.0245741977109997	0.9708562203311418	0.331624	0.331624	chr2	44297797	0.4793540466067096	chr2:44297797:T:A
chr2:44297806	['C', 'T']	56057	10385.667427918926	-81.80462257103143	-0.0092064259510743	0.0099981677290266	-0.9208113126914526	0.357153	0.357153	chr2	44297806	0.4471456975540721	chr2:44297806:C:T
chr2:44298871	['G', 'A']	56057	71794.08807051349	222.2310101713541	-0.0028789494769752	0.0060530110197482	-0.475622705391167	0.634345	0.634345	chr2	44298871	0.1976744789565062	chr2:44298871:G:A
chr2:44301558	['G', 'A']	56057	10403.855942334114	-73.16897470502832	-0.0082881168962432	0.0099907726119602	-0.8295771726724412	0.406781	0.406781	chr2	44301558	0.3906393403802213	chr2:44301558:G:A
chr2:44301783	['C', 'G']	56057	98846.73985974053	441.1038915428711	0.0037666732558663	0.0090663612751839	0.4154558969733959	0.67781	0.67781	chr2	44301783	0.1688920281324819	chr2:44301783:C:G
chr2:44302104	['ATT', 'A']	56057	6548.584100478127	48.5665175428099	-0.0003735513404741	0.012281692888501	-0.0304152972937384	0.975736	0.975736	chr2	44302104	0.0106676713214927	chr2:44302104:ATT:A
chr2:44302576	['C', 'T']	56057	1513.0269908662767	46.37743141946511	0.0262029902184217	0.0251103275482914	1.0435144730003598	0.296715	0.296715	chr2	44302576	0.5276604979953851	chr2:44302576:C:T
chr2:44302834	['G', 'A']	56057	6547.467200685065	52.83027673082001	0.0006528724335736	0.012282769528038	0.0531535198216766	0.95761	0.95761	chr2	44302834	0.0188113273863753	chr2:44302834:G:A
chr2:44302945	['T', 'A']	56057	10623.653212711662	-99.71611411534818	-0.0119763893911438	0.0098977307845359	-1.2100136538221031	0.226279	0.226279	chr2	44302945	0.6453557492150009	chr2:44302945:T:A
chr2:44303284	['C', 'T']	56057	83296.23970144463	165.53322806889489	-0.0070398000590534	0.0067056850493302	-1.0498256341097567	0.293803	0.293803	chr2	44303284	0.5319437739753271	chr2:44303284:C:T
chr2:44303484	['G', 'A']	56057	6568.632509906116	53.41579413066993	0.0005102634151815	0.0122665464121563	0.041597968819966	0.966819	0.966819	chr2	44303484	0.0146548233925676	chr2:44303484:G:A
chr2:44303790	['C', 'G']	56057	2640.47103323996	-117.05035522305486	-0.0361754417748104	0.0189275200002614	-1.9112615796634056	0.0559761	0.0559761	chr2	44303790	1.2519973632382375	chr2:44303790:C:G
chr2:44304345	['C', 'T']	56057	72543.41151279396	246.2023421867821	-0.0016828483194662	0.0060741603855848	-0.2770503596612267	0.781742	0.781742	chr2	44304345	0.1069365544388924	chr2:44304345:C:T
chr2:44305187	['C', 'T']	56057	2076.148145505147	99.71251378967824	0.0374538449897258	0.0215697854177686	1.736403226286721	0.0824981	0.0824981	chr2	44305187	1.0835560534987732	chr2:44305187:C:T
chr2:44306807	['T', 'C']	56057	10588.888950345245	-73.40026538550794	-0.0085754030014226	0.0099118980352404	-0.8651625522108803	0.386953	0.386953	chr2	44306807	0.4123417819584232	chr2:44306807:T:C
chr2:44306873	['A', 'C']	56057	71613.22005744971	254.70452693884783	-0.0001665725276552	0.0060620104434279	-0.0274780997508577	0.978079	0.978079	chr2	44306873	0.0096260655820881	chr2:44306873:A:C
chr2:44307048	['C', 'T']	56057	1512.1078978823614	44.20878276492405	0.0241864751369684	0.0251174446952646	0.9629353395780867	0.335584	0.335584	chr2	44307048	0.4741987536757522	chr2:44307048:C:T
chr2:44308380	['G', 'C']	56057	64081.43351177734	-22.69352233194964	-0.0072945284927666	0.005898220247356	-1.2367338259429266	0.216191	0.216191	chr2	44308380	0.6651623896227374	chr2:44308380:G:C
chr2:44308547	['G', 'A']	56057	85310.26218217505	243.98395206700653	-0.004653256683742	0.0068821437142051	-0.6761347738405288	0.498958	0.498958	chr2	44308547	0.3019360097592027	chr2:44308547:G:A
chr2:44308599	['G', 'T']	56057	2047.1825983015767	92.08757835717044	0.0326030811285777	0.0216890269978272	1.5032062587152415	0.132791	0.132791	chr2	44308599	0.8768313585733466	chr2:44308599:G:T
chr2:44308819	['G', 'A']	56057	2026.4459896102944	88.64832392047433	0.0302087364592627	0.021790988843529	1.3862948889643134	0.165662	0.165662	chr2	44308819	0.780777099806016	chr2:44308819:G:A
chr2:44309577	['G', 'T']	56057	3985.711010401983	86.43763815480837	0.0281877317233216	0.0155422432895338	1.813620543586732	0.0697415	0.0697415	chr2	44309577	1.1565087160550065	chr2:44309577:G:T
chr2:44310603	['G', 'A']	56057	3982.568359828008	85.82908588587964	0.0279482490542812	0.0155477244226984	1.7975781081814828	0.0722493	0.0722493	chr2	44310603	1.1411663562892005	chr2:44310603:G:A
chr2:44310941	['C', 'T']	56057	10692.624165744674	-60.16631544752914	-0.0074863201442017	0.0098683775735042	-0.7586171169921485	0.448085	0.448085	chr2	44310941	0.3486395941951133	chr2:44310941:C:T
chr2:44311345	['A', 'G']	56057	86087.21425130684	227.6502016686973	-0.0057644380618862	0.0069603561385889	-0.8281814819686629	0.407571	0.407571	chr2	44311345	0.3897967250288	chr2:44311345:A:G
chr2:44311824	['G', 'A']	56057	10557.371628621428	-54.0113111997721	-0.0069918311343863	0.0099289976810761	-0.7041829758619248	0.481322	0.481322	chr2	44311824	0.31756428737678	chr2:44311824:G:A
chr2:44313266	['G', 'C']	56057	10291.468714874483	-56.34169167437584	-0.0054156442163457	0.0100455078820083	-0.5391110414681198	0.589812	0.589812	chr2	44313266	0.2292863957707129	chr2:44313266:G:C
chr2:44315811	['TTGG', 'T']	56057	3984.8530288161305	94.2361686864066	0.0298282394267645	0.0155442769177527	1.9189210012527795	0.0549994	0.0549994	chr2	44315811	1.2596420482895831	chr2:44315811:TTGG:T
chr2:44315884	['G', 'C']	56057	10570.31994647636	-60.08432078906691	-0.0063462782294116	0.0099231987468905	-0.6395395669566993	0.522475	0.522475	chr2	44315884	0.2819344853543272	chr2:44315884:G:C
chr2:44315986	['C', 'G']	56057	85461.96654056177	266.1917294771189	-0.003175893221353	0.0068941125246078	-0.4606674477703978	0.645039	0.645039	chr2	44315986	0.1904140264922494	chr2:44315986:C:G
chr2:44316178	['C', 'T']	56057	85162.71137993791	258.0191447777521	-0.0033249037870254	0.006865039619555	-0.4843240492821664	0.628158	0.628158	chr2	44316178	0.2019311048334413	chr2:44316178:C:T
chr2:44318566	['C', 'G']	56057	4025.235662148035	87.55048243971318	0.028255610622696	0.0155356574598103	1.8187586007088137	0.0689536	0.0689536	chr2	44318566	1.1614430548061767	chr2:44318566:C:G
chr2:44318877	['C', 'T']	56057	85421.09530265999	288.1847528334488	-0.0015355003971746	0.0068919074812654	-0.2227975928795706	0.823694	0.823694	chr2	44318877	0.0842340975180542	chr2:44318877:C:T
chr2:44319493	['CATTT', 'C']	56057	5038.089874411303	110.86371218685623	0.018580058466644	0.0139124898634346	1.335494843052989	0.18172	0.18172	chr2	44319493	0.7405972718574115	chr2:44319493:CATTT:C
chr2:44319602	['T', 'C']	56057	73115.82587286578	297.7750318152303	0.001341103069546	0.0061271706540825	0.2188780344566462	0.826746	0.826746	chr2	44319602	0.0826278976324392	chr2:44319602:T:C
chr2:44320770	['T', 'C']	56057	74377.94144304883	320.3492143726017	0.0006090773548599	0.0061509767498894	0.0990212416053846	0.921122	0.921122	chr2	44320770	0.0356828449194901	chr2:44320770:T:C
chr2:44322065	['A', 'G']	56057	75114.71976306447	354.58695017258384	0.0010053652881956	0.006183582401452	0.1625862199167264	0.870845	0.870845	chr2	44322065	0.0600591373402468	chr2:44322065:A:G
chr2:44322090	['G', 'A']	56057	75071.7488535589	341.2697966287082	0.000578794006141	0.006184568485497	0.0935868052069159	0.925438	0.925438	chr2	44322090	0.0336526716272567	chr2:44322090:G:A
chr2:44323094	['C', 'T']	56057	74456.61053420404	316.04835203813604	0.0004357662008935	0.006161525375543	0.0707237533457588	0.943618	0.943618	chr2	44323094	0.0252037833162066	chr2:44323094:C:T
chr2:44323532	['A', 'C']	56057	10506.937165489187	-71.9471299612488	-0.0080371240781363	0.0099493435372437	-0.8078044594651635	0.419207	0.419207	chr2	44323532	0.3775714740300754	chr2:44323532:A:C
chr2:44325633	['G', 'T']	56057	83620.44192685102	209.9562804716685	-0.0053260487534157	0.0067240155391703	-0.7920934629596171	0.42831	0.42831	chr2	44325633	0.3682417857619176	chr2:44325633:G:T
chr2:44325875	['C', 'T']	56057	85156.63375557539	245.8944543386993	-0.0039777044172691	0.0068689343941303	-0.5790860982262672	0.562533	0.562533	chr2	44325875	0.2498519953543382	chr2:44325875:C:T
chr2:44327585	['A', 'G']	56057	85546.94320128481	241.11727603680623	-0.0048098666155636	0.0069062831465455	-0.6964479320500317	0.486151	0.486151	chr2	44327585	0.313228816578703	chr2:44327585:A:G
chr2:44329373	['C', 'G']	56057	6159.0	59.5071830164578	0.0023567326064535	0.0126390699573498	0.186464084335813	0.852082	0.852082	chr2	44329373	0.0695186089493845	chr2:44329373:C:G
chr2:44329950	['C', 'T']	56057	84786.58754683321	234.0963993265569	-0.0041008671758934	0.0068437023990771	-0.5992176364136489	0.54903	0.54903	chr2	44329950	0.2604039242593962	chr2:44329950:C:T
chr2:44330246	['TAA', 'T']	56057	6880.859232827832	43.10517784995064	0.0012795685537402	0.0120015317790163	0.1066171033248789	0.915093	0.915093	chr2	44330246	0.0385347667702941	chr2:44330246:TAA:T
chr2:44331004	['G', 'A']	56057	4899.174792614396	121.22279540291623	0.0180916879837727	0.0140929959147495	1.283736126314929	0.19924	0.19924	chr2	44331004	0.7006234669396543	chr2:44331004:G:A
chr2:44335225	['C', 'A']	56057	6190.66261083656	56.44833756153817	0.0016831174550859	0.0126162760528552	0.1334084200468176	0.893871	0.893871	chr2	44335225	0.0487251523791981	chr2:44335225:C:A
chr2:44335395	['C', 'T']	56057	10171.725813069774	-99.00162708364556	-0.0108849843231431	0.0100986730820754	-1.0778628275890318	0.2811	0.2811	chr2	44335395	0.5511391543925592	chr2:44335395:C:T
chr2:44337379	['A', 'G']	56057	81304.50389851377	363.1480947803635	-0.0006226356390032	0.0065618865731254	-0.0948866811494802	0.924405	0.924405	chr2	44337379	0.0341377141378256	chr2:44337379:A:G
chr2:44337748	['T', 'C']	56057	10330.921465781776	-76.31025768566353	-0.0079868679588406	0.0100315301150418	-0.7961764424018152	0.425933	0.425933	chr2	44337748	0.3706587108004014	chr2:44337748:T:C
chr2:44337885	['G', 'A']	56057	74549.28848761688	314.53557580570657	-0.0003496225373875	0.0061677861407426	-0.0566852561696373	0.954796	0.954796	chr2	44337885	0.0200894090846027	chr2:44337885:G:A
chr2:44338127	['C', 'A']	56057	74212.9149479018	296.81945059138457	-0.0005263389919241	0.006150564043394	-0.0855757273984414	0.931804	0.931804	chr2	44338127	0.0306754295669146	chr2:44338127:C:A
chr2:44338154	['G', 'A']	56057	73823.85248358549	277.3069812615776	-0.0008369737701812	0.0061408801001438	-0.1362954098650589	0.891588	0.891588	chr2	44338154	0.0498357853789398	chr2:44338154:G:A
chr2:44338184	['T', 'C']	56057	6224.33310736076	43.23372074111597	-0.0009107067198972	0.0125896834443713	-0.0723375392178266	0.942334	0.942334	chr2	44338184	0.025795138982652	chr2:44338184:T:C
chr2:44338308	['A', 'T']	56057	74450.59372267725	286.91349078838493	-0.0012417342917254	0.0061646938750501	-0.2014267564446253	0.840366	0.840366	chr2	44338308	0.0755315268409143	chr2:44338308:A:T
chr2:44339643	['T', 'C']	56057	6556.807202898292	47.47539827015878	-0.0015012967352488	0.0122804920993754	-0.1222505354915905	0.902701	0.902701	chr2	44339643	0.0444560764344174	chr2:44339643:T:C
chr2:44340833	['T', 'C']	56057	7031.519147340803	80.62432953728475	0.0009270789871901	0.0119027747968814	0.0778876356992829	0.937918	0.937918	chr2	44340833	0.0278351293226567	chr2:44340833:T:C
chr2:44341360	['A', 'G']	56057	6715.234410137429	22.00044406760524	-0.0060236644303156	0.0121440725907208	-0.4960168333412523	0.619884	0.619884	chr2	44341360	0.2076895732005917	chr2:44341360:A:G
chr2:44341555	['T', 'G']	56057	6712.909811482441	24.806161361754864	-0.0059293856716638	0.0121482920096501	-0.4880838941765488	0.625492	0.625492	chr2	44341555	0.2037782405318298	chr2:44341555:T:G
chr2:44341779	['T', 'C']	56057	6678.9572910529005	17.838540409149946	-0.0071849046485221	0.0121779457800033	-0.5899931547010171	0.555198	0.555198	chr2	44341779	0.2555521070174095	chr2:44341779:T:C
chr2:44341976	['G', 'C']	56057	6234.000874250642	48.67141591697361	-0.0001742287715538	0.012577346012441	-0.013852586339081	0.988948	0.988948	chr2	44341976	0.0048265434956179	chr2:44341976:G:C
chr2:44342189	['T', 'A']	56057	73935.14606380701	282.3473696405988	-0.0005431574919746	0.0061438618300926	-0.0884065278477236	0.929554	0.929554	chr2	44342189	0.0317253759611291	chr2:44342189:T:A
chr2:44342335	['G', 'A']	56057	80858.65461811564	334.6315193581893	-0.001452258081677	0.0065320019661097	-0.2223297067594109	0.824058	0.824058	chr2	44342335	0.0840422201069095	chr2:44342335:G:A
chr2:44342561	['AAAT', 'A']	56057	74033.920711454	281.28283189296485	-0.0009434111227461	0.0061525171402729	-0.1533374229176513	0.878133	0.878133	chr2	44342561	0.0564397018710207	chr2:44342561:AAAT:A
chr2:44342942	['C', 'T']	56057	6153.548865339328	42.78301303272409	-0.0002177497916674	0.0126422703627114	-0.0172239467611538	0.986258	0.986258	chr2	44342942	0.0060094610025343	chr2:44342942:C:T
chr2:44343090	['A', 'G']	56057	6456.460706831035	34.43818548497915	-0.0028523929537568	0.0123586528541445	-0.2308012845267572	0.81747	0.81747	chr2	44343090	0.0875281763722929	chr2:44343090:A:G
chr2:44343503	['G', 'C']	56057	6368.454427060104	23.8972601380181	-0.0054885313095564	0.0124397484289763	-0.4412091885051144	0.659063	0.659063	chr2	44343503	0.1810730691015635	chr2:44343503:G:C
chr2:44343637	['C', 'T']	56057	74585.6442577031	336.726086903862	0.0004056579324232	0.0061664603752193	0.0657845680892483	0.94755	0.94755	chr2	44343637	0.0233978640499507	chr2:44343637:C:T
chr2:44343665	['C', 'A']	56057	74299.2779661017	305.2097910118605	-0.0004112163244638	0.0061559333600273	-0.0667999961036016	0.946741	0.946741	chr2	44343665	0.0237688147193256	chr2:44343665:C:A
chr2:44344076	['CAAT', 'C']	56057	74298.88124977695	304.8255232710478	-0.000497908993044	0.0061573512197606	-0.0808641533141989	0.93555	0.93555	chr2	44344076	0.0289329968931871	chr2:44344076:CAAT:C
chr2:44344710	['G', 'A']	56057	6387.341831091447	15.599643832912957	-0.004590632403467	0.0124279766965785	-0.3693789033842332	0.711847	0.711847	chr2	44344710	0.1476133409081993	chr2:44344710:G:A
chr2:44345007	['T', 'A']	56057	6460.267690825395	21.16393995018341	-0.0050110133769517	0.0123451551413327	-0.4059093077068228	0.684811	0.684811	chr2	44345007	0.1644292722781392	chr2:44345007:T:A
chr2:44345025	['C', 'T']	56057	80878.87076687007	342.6564430514684	-0.0010374366653764	0.0065349166322933	-0.1587528539001989	0.873864	0.873864	chr2	44345025	0.0585561516280545	chr2:44345025:C:T
chr2:44345352	['A', 'AT']	56057	6327.7250464086765	52.87620751281855	0.0022753246135364	0.0124839271859088	0.1822603239872101	0.855379	0.855379	chr2	44345352	0.0678414161040752	chr2:44345352:A:AT
